## Supplementary material for "Calibration and processing sensitivity of time-embedded three-dimensional electrocardiographic descriptors: a two-dataset benchmark": Research materials and reproducible analysis code: LUDB_boundary_beats.csv (part 2 of 2)

cohort	patient	record	beat	method	onset_shift_ms	offset_shift_ms	abs_torsion	curvature	almost_curvature	weighted_abs_torsion	valid_duration_fraction
LUDB	29	data/29	1	SPEC	10	10	0.5048632708039033	0.0035638213537965454	0.015615671260247809	0.2282260676613772	1.0
LUDB	29	data/29	2	SPEC	10	10	0.6674522685529042	0.0036721778531911236	0.01597912434294601	0.2561219626664344	1.0
LUDB	29	data/29	3	SPEC	10	10	0.5365864846196526	0.003927429617573182	0.01701183539107137	0.19838382211102673	1.0
LUDB	29	data/29	4	SPEC	10	10	0.5048236407110622	0.003557232981496132	0.01523657551753176	0.2071175982496186	1.0
LUDB	29	data/29	5	SPEC	10	10	0.6107792826320548	0.003573813635150102	0.015350188066687028	0.26112653591600765	1.0
LUDB	29	data/29	6	SPEC	10	10	0.7715543785544418	0.0038750162946274264	0.01619088422060234	0.3154374673319584	1.0
LUDB	29	data/29	7	SPEC	10	10	0.5883521236761723	0.0037471353830815985	0.015839962010569912	0.2811879690381997	1.0
LUDB	29	data/29	8	SPEC	10	10	0.45781229150080893	0.0038685787471903865	0.014856698609478268	0.24035873184686396	1.0
LUDB	3	data/3	1	FD	-10	-10	0.3628847728273041	0.0027260921362880705	0.013156733214210674	0.14280894850324952	1.0
LUDB	3	data/3	2	FD	-10	-10	0.2583946442781367	0.002702311935327907	0.012477337099088787	0.11863107374233324	1.0
LUDB	3	data/3	3	FD	-10	-10	0.298510938792484	0.0028684711068882947	0.01332145514208883	0.14302414443740383	1.0
LUDB	3	data/3	4	FD	-10	-10	0.28767493037858105	0.002642842008536144	0.012375246519989808	0.142923019375798	1.0
LUDB	3	data/3	5	FD	-10	-10	0.6132962092771943	0.002623613619072498	0.012260185490306885	0.16919428027183497	1.0
LUDB	3	data/3	6	FD	-10	-10	0.31753551855742573	0.002963487694636323	0.013432722641758531	0.1333904405889596	1.0
LUDB	3	data/3	7	FD	-10	-10	0.27645594674332113	0.0027385318943803647	0.012766126113274429	0.1289002626780084	1.0
LUDB	3	data/3	8	FD	-10	-10	0.36113607212229226	0.002728704198733468	0.012296041337474998	0.14135618545026135	1.0
LUDB	3	data/3	9	FD	-10	-10	0.41116103019515426	0.002979736289694549	0.014069442472171565	0.11287975966225341	1.0
LUDB	3	data/3	1	FD	-10	10	0.37179556692392624	0.0025663238381680403	0.011753813372618003	0.14180552565145368	1.0
LUDB	3	data/3	2	FD	-10	10	0.2585511179832629	0.0024755662389480656	0.011135742036353062	0.11915604037790424	1.0
LUDB	3	data/3	3	FD	-10	10	0.32800467306809344	0.0025829975545485274	0.011636447100010043	0.14402434390370497	1.0
LUDB	3	data/3	4	FD	-10	10	0.33234416878406686	0.002456693822347161	0.011006959708514081	0.1455096630439338	1.0
LUDB	3	data/3	5	FD	-10	10	0.5845940240600661	0.0023647251571892558	0.010895870267574529	0.16986578513566286	1.0
LUDB	3	data/3	6	FD	-10	10	0.3113317827355816	0.0026674829526260454	0.011766927255771411	0.13339876722906974	1.0
LUDB	3	data/3	7	FD	-10	10	0.2849601478845461	0.0024905423763398105	0.01125621032116278	0.1299220737658936	1.0
LUDB	3	data/3	8	FD	-10	10	0.34579468066964675	0.0025087071593059957	0.010929607667795157	0.14081189235982722	1.0
LUDB	3	data/3	9	FD	-10	10	0.40305187512206453	0.002725575412080058	0.012343767235413508	0.11278964617881225	1.0
LUDB	3	data/3	1	FD	10	-10	0.3295291446242479	0.0030143701893347247	0.015220976756765332	0.1435026404563505	1.0
LUDB	3	data/3	2	FD	10	-10	0.2376070408595937	0.003094317833761281	0.01454052193120307	0.11800932654903087	1.0
LUDB	3	data/3	3	FD	10	-10	0.28593594549962853	0.0031373175079135516	0.015492328472751917	0.14044215245336866	1.0
LUDB	3	data/3	4	FD	10	-10	0.28547462674805735	0.0029864890923887374	0.014361729363947298	0.1420386638139135	1.0
LUDB	3	data/3	5	FD	10	-10	0.6250702239724619	0.002915338349935057	0.014071846420517942	0.1700950374005047	1.0
LUDB	3	data/3	6	FD	10	-10	0.3280669326688372	0.0032725728198852344	0.015547162006962777	0.13429047217486054	1.0
LUDB	3	data/3	7	FD	10	-10	0.293421092555774	0.0029137419819668356	0.014558230310766017	0.1295373862429798	1.0
LUDB	3	data/3	8	FD	10	-10	0.32169645007190023	0.0030421116434651355	0.014187142600464449	0.14210839440689618	1.0
LUDB	3	data/3	9	FD	10	-10	0.4027944178470762	0.003298342707573027	0.016413203389138518	0.10954704327170821	1.0
LUDB	3	data/3	1	FD	10	10	0.3451488946414539	0.002783483422775539	0.01326771352086356	0.1424464491132959	1.0
LUDB	3	data/3	2	FD	10	10	0.2409856802760537	0.002772379584333252	0.012675114576951958	0.11854590436180167	1.0
LUDB	3	data/3	3	FD	10	10	0.3224411343699822	0.0027594572966796144	0.01316467353521615	0.1415086744928536	1.0
LUDB	3	data/3	4	FD	10	10	0.3372453109165748	0.002720068895587394	0.012485144119830175	0.14466055094305577	1.0
LUDB	3	data/3	5	FD	10	10	0.5904156564152754	0.0025754773597068442	0.012240475881176261	0.17077342033511156	1.0
LUDB	3	data/3	6	FD	10	10	0.31911972964481994	0.002877373017668532	0.013261656006026254	0.13428835271145556	1.0
LUDB	3	data/3	7	FD	10	10	0.3006433323831765	0.0026016313115585507	0.012548008459623573	0.13059764541190938	1.0
LUDB	3	data/3	8	FD	10	10	0.3099518094547392	0.0027425019944616724	0.012334509687102622	0.14154111521364826	1.0
LUDB	3	data/3	9	FD	10	10	0.3947288996002557	0.00294710262733261	0.01399779321107114	0.10954149330645273	1.0
LUDB	3	data/3	1	SPEC	-10	-10	0.5537931933233368	0.0038718286656259245	0.013558692468030592	0.23673317128540447	1.0
LUDB	3	data/3	2	SPEC	-10	-10	0.9188434995997988	0.0041287871655032666	0.013044348484660014	0.2781453987324804	1.0
LUDB	3	data/3	3	SPEC	-10	-10	0.4153448977553092	0.004374964046896929	0.013865529416038946	0.2888039600902197	1.0
LUDB	3	data/3	4	SPEC	-10	-10	0.5435699455411557	0.0040926300275477175	0.012888496806935148	0.2885684512964983	1.0
LUDB	3	data/3	5	SPEC	-10	-10	0.6949744507299666	0.0039578266541075305	0.012771183497026427	0.30958468607664313	1.0
LUDB	3	data/3	6	SPEC	-10	-10	0.922834715774962	0.004321402824797204	0.01399364480593923	0.2873145485067536	1.0
LUDB	3	data/3	7	SPEC	-10	-10	0.4948298767895832	0.00420096233835546	0.013443529651056468	0.2925706802166179	1.0
LUDB	3	data/3	8	SPEC	-10	-10	0.7553598414398263	0.004407826935935961	0.013057016537168996	0.27160177692551307	1.0
LUDB	3	data/3	9	SPEC	-10	-10	0.6151390282306988	0.004977658659357176	0.014925866949155776	0.35118947489691477	1.0
LUDB	3	data/3	1	SPEC	-10	10	0.5175062763565843	0.0038248825044090145	0.012320706262779571	0.23433311074267774	1.0
LUDB	3	data/3	2	SPEC	-10	10	0.9050907196271453	0.0038087084428634274	0.01170389410982435	0.2763984802924461	1.0
LUDB	3	data/3	3	SPEC	-10	10	0.4271284860728358	0.004067688640019473	0.012261330881212016	0.29150129551579257	1.0
LUDB	3	data/3	4	SPEC	-10	10	0.5295945772392846	0.0038441088208716364	0.011566743886049502	0.2904304628809694	1.0
LUDB	3	data/3	5	SPEC	-10	10	0.710937411624433	0.003602314163630479	0.011384574982785195	0.3121794766995632	1.0
LUDB	3	data/3	6	SPEC	-10	10	0.8388210275763183	0.0039409898423411315	0.01233222931361409	0.28542340702829927	1.0
LUDB	3	data/3	7	SPEC	-10	10	0.4996855168122842	0.003846711150059448	0.011913627623314181	0.29142620224932164	1.0
LUDB	3	data/3	8	SPEC	-10	10	0.7294236298146219	0.0041537089011518084	0.011740322405377639	0.27211460772830026	1.0
LUDB	3	data/3	9	SPEC	-10	10	0.6168750845252476	0.004612205527334758	0.013241288488121653	0.34530056135205	1.0
LUDB	3	data/3	1	SPEC	10	-10	0.5046488167982496	0.004223218067007666	0.015553627385147149	0.23627355362277194	1.0
LUDB	3	data/3	2	SPEC	10	-10	0.9838898813927472	0.004700045207773377	0.015129206893606542	0.2774585489421624	1.0
LUDB	3	data/3	3	SPEC	10	-10	0.41080408214529024	0.004636892370348136	0.015872599283348825	0.28826598767152084	1.0
LUDB	3	data/3	4	SPEC	10	-10	0.5196200431174983	0.004532838630825245	0.014851729178629949	0.2833414082853913	1.0
LUDB	3	data/3	5	SPEC	10	-10	0.6341427432838761	0.00429483213697676	0.014490402574887071	0.3146189365574781	1.0
LUDB	3	data/3	6	SPEC	10	-10	0.9444881476564017	0.004634139968931207	0.016003188840698946	0.2875565959331102	1.0
LUDB	3	data/3	7	SPEC	10	-10	0.520557608872112	0.004420810231632209	0.015158084232775707	0.2958160985415386	1.0
LUDB	3	data/3	8	SPEC	10	-10	0.8246140953042146	0.004642865783056075	0.014739482103298104	0.28447538359349195	1.0
LUDB	3	data/3	9	SPEC	10	-10	0.536543463275748	0.005326096803611079	0.017109094884711882	0.3534133399148622	1.0
LUDB	3	data/3	1	SPEC	10	10	0.4704027664280583	0.004113044038711605	0.013802479096980638	0.23382859713185675	1.0
LUDB	3	data/3	2	SPEC	10	10	0.9580141534561551	0.004242837752070469	0.013261781321265927	0.27571496301713466	1.0
LUDB	3	data/3	3	SPEC	10	10	0.425308404450741	0.004234749675082569	0.013666522681499092	0.291167892488714	1.0
LUDB	3	data/3	4	SPEC	10	10	0.5071559678643828	0.004179964422641042	0.013032251213413929	0.28541262001269013	1.0
LUDB	3	data/3	5	SPEC	10	10	0.6613990377578362	0.0038374787680664334	0.012647054708866151	0.3172828722478671	1.0
LUDB	3	data/3	6	SPEC	10	10	0.8431519807561046	0.004140095818181679	0.013739976704589403	0.2855481328721948	1.0
LUDB	3	data/3	7	SPEC	10	10	0.52225081070393	0.003979574334006989	0.013136597870266524	0.2945409097083277	1.0
LUDB	3	data/3	8	SPEC	10	10	0.7844703515163843	0.004315739258435465	0.012975152195697726	0.28445933258601963	1.0
LUDB	3	data/3	9	SPEC	10	10	0.5518950485956357	0.004839645150185893	0.014768956017476029	0.3468542170472529	1.0
LUDB	30	data/30	1	FD	-10	-10	0.3386129862940169	0.003491283191720524	0.015213375854459166	0.1089616271770597	1.0
LUDB	30	data/30	2	FD	-10	-10	0.30207692976253564	0.003357536347236146	0.016561900502989464	0.0798491187513989	1.0
LUDB	30	data/30	3	FD	-10	-10	0.28511115118025326	0.0035139200819800736	0.01757215894383341	0.1150941556104972	1.0
LUDB	30	data/30	4	FD	-10	-10	0.3481445294045325	0.0034329676742598887	0.014728979843006982	0.11867292226700202	1.0
LUDB	30	data/30	5	FD	-10	-10	0.22282536358257324	0.003677007920466196	0.017181988837620333	0.10624041639669654	1.0
LUDB	30	data/30	6	FD	-10	-10	0.33078370535658513	0.003533149163034884	0.014513125131742159	0.11222476855510193	1.0
LUDB	30	data/30	7	FD	-10	-10	0.2810828863758835	0.003451031322485855	0.01573765252335254	0.07501828748124159	1.0
LUDB	30	data/30	1	FD	-10	10	0.423620595831468	0.0031531095118210177	0.013719243258901606	0.11004363529582768	1.0
LUDB	30	data/30	2	FD	-10	10	0.3145173399013999	0.003028125114554538	0.01496336213392084	0.08115928506565787	1.0
LUDB	30	data/30	3	FD	-10	10	0.273484152122246	0.0031832781598109504	0.01564652152222515	0.11599580260133521	1.0
LUDB	30	data/30	4	FD	-10	10	0.3397859865625786	0.0031683502471726117	0.013619454827364971	0.12092898748050326	1.0
LUDB	30	data/30	5	FD	-10	10	0.2200520119401062	0.003367508853172657	0.015546008875012424	0.1080721242445466	1.0
LUDB	30	data/30	6	FD	-10	10	0.3671369907004619	0.0032527537362026415	0.013561460542740445	0.11371527271388905	1.0
LUDB	30	data/30	7	FD	-10	10	0.27983102791540554	0.003180452992841936	0.014825362111828852	0.07557162950594033	1.0
LUDB	30	data/30	1	FD	10	-10	0.3341980698252186	0.003945525701514048	0.017952807502747064	0.1088791232665181	1.0
LUDB	30	data/30	2	FD	10	-10	0.26972398597919356	0.003860312618160711	0.019705635456868955	0.07752214563962978	1.0
LUDB	30	data/30	3	FD	10	-10	0.28767553512093447	0.0040365833900391085	0.020895615382356496	0.11386036941030027	1.0
LUDB	30	data/30	4	FD	10	-10	0.2970878385775046	0.003918578042335582	0.017329670224506318	0.11833204620402357	1.0
LUDB	30	data/30	5	FD	10	-10	0.22308523080445347	0.004032596803624647	0.020185757091262205	0.10246382892684133	1.0
LUDB	30	data/30	6	FD	10	-10	0.3417739169125619	0.004003565342482911	0.016880683319666176	0.11308291139651065	1.0
LUDB	30	data/30	7	FD	10	-10	0.27010306249406335	0.00396272075701258	0.01844777227549308	0.07400937876599058	1.0
LUDB	30	data/30	1	FD	10	10	0.4348938418199065	0.0034683316374578698	0.015715944338093812	0.10998138840383556	1.0
LUDB	30	data/30	2	FD	10	10	0.2898873881736106	0.0033874207814090732	0.017289463756257555	0.07887435153329575	1.0
LUDB	30	data/30	3	FD	10	10	0.27342050217428127	0.0035479219807906972	0.01799792354220539	0.11479503867648011	1.0
LUDB	30	data/30	4	FD	10	10	0.295845653733063	0.0035289226493878086	0.015601775976007417	0.12061567922713766	1.0
LUDB	30	data/30	5	FD	10	10	0.2197702329362101	0.003604332030893254	0.01772125066146683	0.10445558461783612	1.0
LUDB	30	data/30	6	FD	10	10	0.3823543812210888	0.0035980346479372897	0.015375814934510174	0.11457654337131128	1.0
LUDB	30	data/30	7	FD	10	10	0.270472531603809	0.003561764466673553	0.016931746836692015	0.07459113680017036	1.0
LUDB	30	data/30	1	SPEC	-10	-10	0.5711055702920103	0.005372267751991751	0.016102400274801133	0.2613916884557798	1.0
LUDB	30	data/30	2	SPEC	-10	-10	0.5756007316757737	0.005202019159976342	0.01727997662702079	0.25386742463656825	1.0
LUDB	30	data/30	3	SPEC	-10	-10	0.6639355057720403	0.005693899128439001	0.01840474976218127	0.34655851625700257	1.0
LUDB	30	data/30	4	SPEC	-10	-10	0.5764706403120979	0.005578355746342306	0.015694371667345053	0.3560816167984434	1.0
LUDB	30	data/30	5	SPEC	-10	-10	0.6835356074980872	0.006085177415660022	0.01824375170309067	0.3587151993464081	1.0
LUDB	30	data/30	6	SPEC	-10	-10	0.6757110788369611	0.005873414359820137	0.015570672436949845	0.26647564320394035	1.0
LUDB	30	data/30	7	SPEC	-10	-10	0.6468173090485787	0.00586069234357574	0.016629981890562903	0.32723007442631064	1.0
LUDB	30	data/30	1	SPEC	-10	10	0.7385645374975517	0.004939045686747631	0.014579942396082719	0.2643336500645356	1.0
LUDB	30	data/30	2	SPEC	-10	10	0.558493312942072	0.004798373817411806	0.015670427217633277	0.25517655383186727	1.0
LUDB	30	data/30	3	SPEC	-10	10	0.6584958354229247	0.0054367410286335046	0.016584259402174742	0.34325898696867846	1.0
LUDB	30	data/30	4	SPEC	-10	10	0.559168617992237	0.005273649766138098	0.014591446560091148	0.3574830198854375	1.0
LUDB	30	data/30	5	SPEC	-10	10	0.659203500600016	0.005855838832383367	0.016626876674437734	0.35616698227089	1.0
LUDB	30	data/30	6	SPEC	-10	10	0.6763248718789914	0.00557837211991504	0.0145472972489355	0.2832684024136298	1.0
LUDB	30	data/30	7	SPEC	-10	10	0.6702712603584475	0.005574182883054046	0.015718445365597997	0.3274659790065919	1.0
LUDB	30	data/30	1	SPEC	10	-10	0.5492083332998131	0.0057656086121541635	0.018702151779908853	0.2504354374618877	1.0
LUDB	30	data/30	2	SPEC	10	-10	0.5491205507432739	0.0057886646710512	0.020348778119590818	0.24750599847299204	1.0
LUDB	30	data/30	3	SPEC	10	-10	0.5983638851105225	0.00630231255183103	0.02162477821737747	0.35050377477846123	1.0
LUDB	30	data/30	4	SPEC	10	-10	0.5988316983668038	0.006212662690512175	0.018276849214981992	0.358808312040637	1.0
LUDB	30	data/30	5	SPEC	10	-10	0.7509470804553555	0.006323371499643648	0.02095252498305316	0.36427548035591784	1.0
LUDB	30	data/30	6	SPEC	10	-10	0.6959760429630769	0.0064817797644572284	0.017953376401779242	0.25931633336296656	1.0
LUDB	30	data/30	7	SPEC	10	-10	0.625359821600749	0.006633870468204258	0.01936075181668059	0.32472187159719623	1.0
LUDB	30	data/30	1	SPEC	10	10	0.7498876872067121	0.0051873755073650355	0.016456499272449014	0.25388889295394185	1.0
LUDB	30	data/30	2	SPEC	10	10	0.5336291254921237	0.005214279526135042	0.017932616485727873	0.24904038090496133	1.0
LUDB	30	data/30	3	SPEC	10	10	0.6040597611155555	0.005884863429211177	0.018870858447148215	0.34682083027006505	1.0
LUDB	30	data/30	4	SPEC	10	10	0.5749191626511819	0.005751454556245621	0.01655969033191294	0.3601293506330613	1.0
LUDB	30	data/30	5	SPEC	10	10	0.7102321914402595	0.006010544940070516	0.01856321275643318	0.3610388071883483	1.0
LUDB	30	data/30	6	SPEC	10	10	0.6933146408244262	0.006036169583795101	0.016362321354957608	0.27702485595726106	1.0
LUDB	30	data/30	7	SPEC	10	10	0.6562990127035673	0.006170746410157528	0.017842164216535252	0.32510571231207985	1.0
LUDB	31	data/31	1	FD	-10	-10	0.2595688894798994	0.004967662214971609	0.018775854054119814	0.14325269064340432	1.0
LUDB	31	data/31	2	FD	-10	-10	0.2844189131077169	0.004395834784721022	0.016708729874223758	0.1516912031040547	1.0
LUDB	31	data/31	3	FD	-10	-10	0.2752877950047415	0.004435959773319769	0.016734088205365687	0.1811348937822958	1.0
LUDB	31	data/31	4	FD	-10	-10	0.32740658507968234	0.004724214993445502	0.01863277228476563	0.11650443611696999	1.0
LUDB	31	data/31	5	FD	-10	-10	0.34740920349391496	0.004605012975611445	0.017373751257350484	0.12560957657577507	1.0
LUDB	31	data/31	6	FD	-10	-10	0.2828213263612452	0.0047432954602553	0.018364316937056743	0.15732739755525463	1.0
LUDB	31	data/31	7	FD	-10	-10	0.2916425577767504	0.00446287316596155	0.016907360566138386	0.15770103736958915	1.0
LUDB	31	data/31	8	FD	-10	-10	0.33154151043947766	0.004414337645042561	0.015989127578671405	0.14482151602410762	1.0
LUDB	31	data/31	9	FD	-10	-10	0.47217635969131044	0.005252958127877005	0.019464386075999728	0.12613919669563978	1.0
LUDB	31	data/31	1	FD	-10	10	0.294497256931609	0.004382536219541849	0.016221584118617134	0.1436479558592596	1.0
LUDB	31	data/31	2	FD	-10	10	0.2893069775291125	0.003910819330082916	0.01470436224644625	0.15207152305639732	1.0
LUDB	31	data/31	3	FD	-10	10	0.4407790365315522	0.003986418096940761	0.014739523092245996	0.17994371027288625	1.0
LUDB	31	data/31	4	FD	-10	10	0.33460002416905654	0.004239835105878218	0.016349816853861398	0.11714478753846795	1.0
LUDB	31	data/31	5	FD	-10	10	0.35453634654615973	0.004147321182959586	0.015168891364276427	0.1286103199102309	1.0
LUDB	31	data/31	6	FD	-10	10	0.2964751119680334	0.004251155376345359	0.01606445921879714	0.15733229532898393	1.0
LUDB	31	data/31	7	FD	-10	10	0.3622062293312826	0.004094616532840761	0.015159100509961014	0.15714911278342156	1.0
LUDB	31	data/31	8	FD	-10	10	0.3954659683710979	0.003941979945783727	0.014014131173458967	0.14613691203828205	1.0
LUDB	31	data/31	9	FD	-10	10	0.4158079036528981	0.004688546511598318	0.01694986191936284	0.12459668939907702	1.0
LUDB	31	data/31	1	FD	10	-10	0.21877641233090397	0.005713531057692589	0.022448474439934932	0.14150323252477187	1.0
LUDB	31	data/31	2	FD	10	-10	0.2810559182796334	0.004897663186936535	0.01910252186499114	0.1510135209876113	1.0
LUDB	31	data/31	3	FD	10	-10	0.24836241758000177	0.005068110923955507	0.019607717186005184	0.18226368031767584	1.0
LUDB	31	data/31	4	FD	10	-10	0.3134169910994365	0.005504362588103042	0.022390068838035106	0.11411582996890565	1.0
LUDB	31	data/31	5	FD	10	-10	0.3451773106002432	0.005288648400441936	0.020614187380489698	0.12367422704965741	1.0
LUDB	31	data/31	6	FD	10	-10	0.3075644638042518	0.0054883070595780105	0.021716741993474693	0.1582158272619333	1.0
LUDB	31	data/31	7	FD	10	-10	0.2976793642002318	0.005238809913393436	0.020037020779622296	0.1576863653424175	1.0
LUDB	31	data/31	8	FD	10	-10	0.3065750214282703	0.005097251056131576	0.018566729067691964	0.14495641569799292	1.0
LUDB	31	data/31	9	FD	10	-10	0.5247216558179943	0.005650534188342438	0.022340191801990445	0.1283506355539432	1.0
LUDB	31	data/31	1	FD	10	10	0.26772715841237377	0.004881924536679357	0.018741076667151177	0.14192294179525358	1.0
LUDB	31	data/31	2	FD	10	10	0.28721337643171807	0.004260825600474795	0.016421514295899026	0.15140322107988569	1.0
LUDB	31	data/31	3	FD	10	10	0.44539736713165684	0.004441242554623261	0.01681508746735119	0.18104429495662247	1.0
LUDB	31	data/31	4	FD	10	10	0.3245332140905922	0.004785810944568197	0.018988548224876483	0.11480591783090824	1.0
LUDB	31	data/31	5	FD	10	10	0.353918080539715	0.0046341760530517395	0.01747048334668922	0.12673636933317362	1.0
LUDB	31	data/31	6	FD	10	10	0.3193062921978989	0.00478286496131761	0.018442352762339655	0.1582100746810658	1.0
LUDB	31	data/31	7	FD	10	10	0.37882121036641164	0.004682980594936143	0.017489101662844706	0.15713365985180688	1.0
LUDB	31	data/31	8	FD	10	10	0.3846091534777997	0.004441516990150863	0.015869098076093338	0.1462793203090796	1.0
LUDB	31	data/31	9	FD	10	10	0.44924552396114403	0.004917352804213907	0.018879995736120644	0.12667454375735424	1.0
LUDB	31	data/31	1	SPEC	-10	-10	0.605138963839835	0.006962352704211855	0.02019147568147936	0.2502192159620773	1.0
LUDB	31	data/31	2	SPEC	-10	-10	0.4988448928865521	0.006144103904789723	0.017825588302797638	0.2390987323627119	1.0
LUDB	31	data/31	3	SPEC	-10	-10	0.4997332469982883	0.00632305169259917	0.018047174905048567	0.32034025385220133	1.0
LUDB	31	data/31	4	SPEC	-10	-10	0.5538744926568506	0.00655377539129232	0.019802376976740567	0.19837215293286592	1.0
LUDB	31	data/31	5	SPEC	-10	-10	0.5518926387516828	0.006429552444111879	0.018594503926786028	0.3154946138687321	1.0
LUDB	31	data/31	6	SPEC	-10	-10	0.57541197026267	0.006291542650684194	0.01953396968903532	0.2579510435406467	1.0
LUDB	31	data/31	7	SPEC	-10	-10	0.5410771165956025	0.006014959230424805	0.01791038040190284	0.23008998895952246	1.0
LUDB	31	data/31	8	SPEC	-10	-10	0.5459466960871887	0.006014024660612158	0.01703868243283138	0.2352393606507074	1.0
LUDB	31	data/31	9	SPEC	-10	-10	0.4219039503302767	0.007216644119600022	0.02103401109625852	0.20373207243228617	1.0
LUDB	31	data/31	1	SPEC	-10	10	0.6809232692243735	0.00635009933854339	0.017659910300600268	0.2568064499646596	1.0
LUDB	31	data/31	2	SPEC	-10	10	0.5398906811533438	0.005492942420103863	0.015725949200690162	0.24020741408342408	1.0
LUDB	31	data/31	3	SPEC	-10	10	0.4658088511803218	0.005811899146370636	0.016024066007429186	0.3148524781641206	1.0
LUDB	31	data/31	4	SPEC	-10	10	0.541792763592235	0.005918819928924247	0.01744536022330577	0.19871175776370642	1.0
LUDB	31	data/31	5	SPEC	-10	10	0.6354982402099939	0.005971846158964248	0.016428784743315827	0.32742404746893794	1.0
LUDB	31	data/31	6	SPEC	-10	10	0.5538783937628018	0.005737691962786699	0.017190700159719238	0.25718063690760856	1.0
LUDB	31	data/31	7	SPEC	-10	10	0.5174544902619006	0.005517535819978973	0.016101053760251883	0.23074146125117437	1.0
LUDB	31	data/31	8	SPEC	-10	10	0.5581187025064691	0.005408665270321354	0.014985455391608534	0.2390486232721873	1.0
LUDB	31	data/31	9	SPEC	-10	10	0.41633094934702153	0.006468607031918317	0.01837304248676474	0.20107273504197976	1.0
LUDB	31	data/31	1	SPEC	10	-10	0.4743970467907559	0.007773094664938765	0.023837677151315663	0.2471298041541605	1.0
LUDB	31	data/31	2	SPEC	10	-10	0.5287580819419199	0.006820945982338328	0.020317943009705446	0.23813155543219905	1.0
LUDB	31	data/31	3	SPEC	10	-10	0.5185230193512504	0.007149999181701998	0.021019763272254136	0.3242014680140008	1.0
LUDB	31	data/31	4	SPEC	10	-10	0.4615646733446759	0.0073394596924142965	0.02349986176218916	0.1858554647752408	1.0
LUDB	31	data/31	5	SPEC	10	-10	0.4977810128080969	0.007181293282418584	0.021825919102386238	0.3076834359330253	1.0
LUDB	31	data/31	6	SPEC	10	-10	0.4805935096622858	0.007157072613481069	0.02296717249298595	0.2609464151684029	1.0
LUDB	31	data/31	7	SPEC	10	-10	0.5631148422312073	0.007060404113382747	0.021202283031981697	0.23008839518434815	1.0
LUDB	31	data/31	8	SPEC	10	-10	0.5997763305236979	0.006905179865318405	0.019757097213220953	0.2362241312527305	1.0
LUDB	31	data/31	9	SPEC	10	-10	0.42164237839730767	0.00763048142424653	0.02380200405565275	0.209523312993007	1.0
LUDB	31	data/31	1	SPEC	10	10	0.5884269489222608	0.0068973236462341195	0.020162080872155947	0.2540553749495192	1.0
LUDB	31	data/31	2	SPEC	10	10	0.5715165777796999	0.005965476257308705	0.017511843321595614	0.2392670860008625	1.0
LUDB	31	data/31	3	SPEC	10	10	0.47595695662001686	0.006419485973943731	0.01817768760990935	0.3185062036801914	1.0
LUDB	31	data/31	4	SPEC	10	10	0.46433999802960835	0.0064414227923628815	0.02002164102007225	0.18649059850821537	1.0
LUDB	31	data/31	5	SPEC	10	10	0.6051309638184591	0.006515061631158136	0.01872965951217976	0.32022198536231405	1.0
LUDB	31	data/31	6	SPEC	10	10	0.47169525800733403	0.006358501123739719	0.019627959457934222	0.2600956455959447	1.0
LUDB	31	data/31	7	SPEC	10	10	0.5320069122959799	0.006310051474510067	0.018556689296604537	0.2307413645857881	1.0
LUDB	31	data/31	8	SPEC	10	10	0.6053360150354816	0.0060622784758217205	0.016946466708250108	0.24005397982175747	1.0
LUDB	31	data/31	9	SPEC	10	10	0.41513754775610745	0.0066786067238756635	0.020188586048108442	0.20647940210445814	1.0
LUDB	32	data/32	1	FD	-10	-10	0.3956787400637071	0.0035705343717993853	0.01710168948225813	0.06778736781724255	1.0
LUDB	32	data/32	2	FD	-10	-10	0.1863445367764991	0.004106424279752702	0.01773290670010744	0.08848724645381549	1.0
LUDB	32	data/32	3	FD	-10	-10	0.27532001155951863	0.0038167994626684696	0.01670568269001711	0.0552165880866557	1.0
LUDB	32	data/32	4	FD	-10	-10	0.1989095777068308	0.0045219216888800805	0.021027416462491424	0.08224582283886683	1.0
LUDB	32	data/32	5	FD	-10	-10	0.2211177291118424	0.004057399026481823	0.018069345330233348	0.08135400845928224	1.0
LUDB	32	data/32	6	FD	-10	-10	0.38809373264226826	0.004285306965425626	0.018697874837167387	0.07103122924072801	1.0
LUDB	32	data/32	7	FD	-10	-10	0.2957133004475383	0.003752245575025928	0.017466651962968666	0.06411423320012202	1.0
LUDB	32	data/32	8	FD	-10	-10	0.275467493250942	0.0036604412533486268	0.017325779792464573	0.09855875776024955	1.0
LUDB	32	data/32	1	FD	-10	10	0.39398601441829784	0.003188524809426245	0.014850730719990579	0.0693400536408715	1.0
LUDB	32	data/32	2	FD	-10	10	0.2163115580059372	0.003715924295876051	0.015521163673369332	0.09210845523378175	1.0
LUDB	32	data/32	3	FD	-10	10	0.27980417675390434	0.003545296252526418	0.014746197126527156	0.058305257134259776	1.0
LUDB	32	data/32	4	FD	-10	10	0.2473223596584113	0.004068440913293289	0.017735672730338086	0.08741511339749261	1.0
LUDB	32	data/32	5	FD	-10	10	0.22246910701429345	0.0035970091672209437	0.015524676172565224	0.08249401211597644	1.0
LUDB	32	data/32	6	FD	-10	10	0.38712855512759214	0.003718914088068422	0.015982717801277236	0.07233318363185812	1.0
LUDB	32	data/32	7	FD	-10	10	0.2825316305630432	0.003274045349454775	0.014992128701665181	0.06433171193686908	1.0
LUDB	32	data/32	8	FD	-10	10	0.2731678137220769	0.003249722941832866	0.0149405400895283	0.1000021034225215	1.0
LUDB	32	data/32	1	FD	10	-10	0.23540569738708417	0.0041851025040266845	0.020344004826527883	0.06785056420441918	1.0
LUDB	32	data/32	2	FD	10	-10	0.20822714800154513	0.004579254093839209	0.020702219473210333	0.08903612845258731	1.0
LUDB	32	data/32	3	FD	10	-10	0.255258155393049	0.00430548245612991	0.019566705068344174	0.0544722845661347	1.0
LUDB	32	data/32	4	FD	10	-10	0.19166348595650953	0.0054426745844220435	0.02648362537288297	0.08023622770246668	1.0
LUDB	32	data/32	5	FD	10	-10	0.21703989221232267	0.004686505189976706	0.02154243016771928	0.07902241139083382	1.0
LUDB	32	data/32	6	FD	10	-10	0.38255753153215977	0.005201403547981255	0.02295246559271837	0.06995599536564309	1.0
LUDB	32	data/32	7	FD	10	-10	0.29543564384115695	0.004428405890226574	0.020828236321354124	0.06353679473119149	1.0
LUDB	32	data/32	8	FD	10	-10	0.2627285659927845	0.00425205057428036	0.02029693831577031	0.09775857227927866	1.0
LUDB	32	data/32	1	FD	10	10	0.26203088549724873	0.0036251326390463238	0.01711210425952153	0.06941203046005193	1.0
LUDB	32	data/32	2	FD	10	10	0.23966406195905454	0.004031785055787438	0.017548466301046586	0.0927414074304807	1.0
LUDB	32	data/32	3	FD	10	10	0.2641255386875874	0.003898231709630093	0.01674641451524404	0.057665649851397105	1.0
LUDB	32	data/32	4	FD	10	10	0.25332838069425717	0.004661995315709358	0.02110903577345704	0.08560024982856766	1.0
LUDB	32	data/32	5	FD	10	10	0.21943534988438348	0.0040165968648012565	0.017840500626367686	0.08020740317587166	1.0
LUDB	32	data/32	6	FD	10	10	0.38256491222927763	0.004319587381280895	0.018754383494819463	0.07127510658778538	1.0
LUDB	32	data/32	7	FD	10	10	0.27986434186812226	0.0037364351941421244	0.01727295238973787	0.06375794953106924	1.0
LUDB	32	data/32	8	FD	10	10	0.26239855584680477	0.0036522138415480904	0.016901057438071392	0.099226776208342	1.0
LUDB	32	data/32	1	SPEC	-10	-10	0.7060742325009475	0.005039232025975801	0.017828421912206648	0.27160012217307256	1.0
LUDB	32	data/32	2	SPEC	-10	-10	0.38609559491325585	0.005902535467767918	0.01856132290964503	0.23937349245498898	1.0
LUDB	32	data/32	3	SPEC	-10	-10	0.6299177017281218	0.005576279168750477	0.01762746630224134	0.234441368690525	1.0
LUDB	32	data/32	4	SPEC	-10	-10	0.39841443764451495	0.006418440169227405	0.02205978254286472	0.275984782590271	1.0
LUDB	32	data/32	5	SPEC	-10	-10	0.49991116114019385	0.0057988825189016	0.019143320620579593	0.21425600150764076	1.0
LUDB	32	data/32	6	SPEC	-10	-10	0.4692701884925484	0.006108641717565413	0.0196687387401277	0.20560744599516034	1.0
LUDB	32	data/32	7	SPEC	-10	-10	0.5389688371320859	0.005253660489856795	0.018170135804836975	0.20077865150999533	1.0
LUDB	32	data/32	8	SPEC	-10	-10	0.5531301934601915	0.004848217581114202	0.01779050417136008	0.21635129704961834	1.0
LUDB	32	data/32	1	SPEC	-10	10	0.8711538172376917	0.004627883094058509	0.015595502971664928	0.2752895263139651	1.0
LUDB	32	data/32	2	SPEC	-10	10	0.42391553653394576	0.005455726860260209	0.016367092043522238	0.24462050029559082	1.0
LUDB	32	data/32	3	SPEC	-10	10	0.6079446357114618	0.005331623425957477	0.015742684008014023	0.2414687097640637	1.0
LUDB	32	data/32	4	SPEC	-10	10	0.4144222652188423	0.005923416936143445	0.01881144945263829	0.2768872097872534	1.0
LUDB	32	data/32	5	SPEC	-10	10	0.47381603071140027	0.005303162642043452	0.016611845119006416	0.21523116549613128	1.0
LUDB	32	data/32	6	SPEC	-10	10	0.491454733425994	0.005453658465598272	0.016938739075211456	0.21250516381319007	1.0
LUDB	32	data/32	7	SPEC	-10	10	0.5796068565502881	0.004666360219474695	0.015664537879270288	0.2041827993277016	1.0
LUDB	32	data/32	8	SPEC	-10	10	0.5656476332548434	0.0045002802564982815	0.015502359690305173	0.22938014579152793	1.0
LUDB	32	data/32	1	SPEC	10	-10	0.7534618514433143	0.005731667930146705	0.021090398910126033	0.27288261147881826	1.0
LUDB	32	data/32	2	SPEC	10	-10	0.4197534085257612	0.006332065726087737	0.021448231271253317	0.24870121798692357	1.0
LUDB	32	data/32	3	SPEC	10	-10	0.6875300713007667	0.006036393673661803	0.020352528587377124	0.24636076545595154	1.0
LUDB	32	data/32	4	SPEC	10	-10	0.4239499783389923	0.0071187488605758105	0.02728812172841047	0.27787555603068353	1.0
LUDB	32	data/32	5	SPEC	10	-10	0.5089767518247564	0.006410518159657003	0.0225134872699648	0.21614845709963498	1.0
LUDB	32	data/32	6	SPEC	10	-10	0.44656589933541113	0.007112042496590573	0.023924503389185038	0.19813697891484183	1.0
LUDB	32	data/32	7	SPEC	10	-10	0.48042619108562046	0.005931439205116667	0.021496969063978237	0.19055061576518192	1.0
LUDB	32	data/32	8	SPEC	10	-10	0.49875134732961	0.005558265146712913	0.020789693680554645	0.2124198509669437	1.0
LUDB	32	data/32	1	SPEC	10	10	0.9395578586433401	0.005123214563213663	0.017876248552001976	0.27660670929570913	1.0
LUDB	32	data/32	2	SPEC	10	10	0.4583301006933938	0.005725922779338658	0.01833015690917942	0.2538013353634971	1.0
LUDB	32	data/32	3	SPEC	10	10	0.6513453203574453	0.005665886100921601	0.017644559761120684	0.25309696033020307	1.0
LUDB	32	data/32	4	SPEC	10	10	0.43768930278947443	0.006339122788341288	0.02202153333442875	0.27869823667584404	1.0
LUDB	32	data/32	5	SPEC	10	10	0.47611994425877896	0.005701845298642406	0.018847080585515007	0.21710948034438854	1.0
LUDB	32	data/32	6	SPEC	10	10	0.47830126003281054	0.006104211578454856	0.019708170891508454	0.20537749815881928	1.0
LUDB	32	data/32	7	SPEC	10	10	0.539431000404687	0.00510986504850457	0.01791129128939156	0.19417137403647464	1.0
LUDB	32	data/32	8	SPEC	10	10	0.5238907278648717	0.005010708031490459	0.017503939012660213	0.22582337293438265	1.0
LUDB	33	data/33	1	FD	-10	-10	0.2387451183831672	0.004098708190054737	0.01156814020388009	0.16969123368595812	1.0
LUDB	33	data/33	2	FD	-10	-10	0.25754183864475183	0.004001935480527564	0.010377659023754643	0.17546155417569545	1.0
LUDB	33	data/33	3	FD	-10	-10	0.23902557183591758	0.003591590437903026	0.010069575209268978	0.17626928936492295	1.0
LUDB	33	data/33	4	FD	-10	-10	0.3801667582330729	0.0034427544932319693	0.010125139173237247	0.14294180521574198	1.0
LUDB	33	data/33	5	FD	-10	-10	0.3803931840291742	0.003297666152818649	0.009945054082179139	0.1686178335158369	1.0
LUDB	33	data/33	6	FD	-10	-10	0.4031403915303276	0.0033263364814904387	0.010335452585512677	0.19810259687206935	1.0
LUDB	33	data/33	7	FD	-10	-10	0.30443790243577556	0.0034487274905968587	0.008627779349509087	0.1423290422386004	1.0
LUDB	33	data/33	8	FD	-10	-10	0.320349243316268	0.004071877613112086	0.010052596705465442	0.19628074809949825	1.0
LUDB	33	data/33	1	FD	-10	10	0.34158012984141345	0.0036373327684317497	0.01031875692249269	0.1683444179264655	1.0
LUDB	33	data/33	2	FD	-10	10	0.2382815046965967	0.003697447277636767	0.009528084016549877	0.1732823148451182	1.0
LUDB	33	data/33	3	FD	-10	10	0.22242335812346617	0.003257101695043064	0.008978707125765775	0.17544958875182978	1.0
LUDB	33	data/33	4	FD	-10	10	0.3771597180599415	0.003067688538222988	0.008916803565739456	0.14373356733264206	1.0
LUDB	33	data/33	5	FD	-10	10	0.36336988039395507	0.00294498691987379	0.008798380429396036	0.16890681593095505	1.0
LUDB	33	data/33	6	FD	-10	10	0.44073447887234357	0.0029247007411960135	0.008993858760924204	0.1991232225547271	1.0
LUDB	33	data/33	7	FD	-10	10	0.3107006146817088	0.0031576110035440065	0.007694643943874199	0.1435756796499855	1.0
LUDB	33	data/33	8	FD	-10	10	0.30910030110976144	0.0037561500244619804	0.009190547313356874	0.19381283891673215	1.0
LUDB	33	data/33	1	FD	10	-10	0.24407366319270382	0.004660546973508155	0.013936677382326394	0.17113984460867135	1.0
LUDB	33	data/33	2	FD	10	-10	0.2436647816849707	0.004630368668970342	0.012215169328716862	0.1781999756793676	1.0
LUDB	33	data/33	3	FD	10	-10	0.23855956772526415	0.004104016275567835	0.01163340643692923	0.17761352244760165	1.0
LUDB	33	data/33	4	FD	10	-10	0.3666924972963247	0.0038244165055696736	0.01179339802357958	0.14403425885870716	1.0
LUDB	33	data/33	5	FD	10	-10	0.35977151751721587	0.003816851718671481	0.011844927350556396	0.1685377518426299	1.0
LUDB	33	data/33	6	FD	10	-10	0.38678935137836506	0.0038489233695334192	0.012325024788806092	0.19664148561336653	1.0
LUDB	33	data/33	7	FD	10	-10	0.23358166494924706	0.0039041759293956166	0.010193901363134934	0.13946424965539977	1.0
LUDB	33	data/33	8	FD	10	-10	0.33678941187862443	0.004546610261045412	0.01184314297254495	0.2011057711349417	1.0
LUDB	33	data/33	1	FD	10	10	0.3681057326180608	0.003976733681216386	0.011900789653149058	0.1696968317558459	1.0
LUDB	33	data/33	2	FD	10	10	0.2233277923391407	0.004139296187812828	0.010828177259078699	0.17585860476130208	1.0
LUDB	33	data/33	3	FD	10	10	0.21907588801249167	0.003618292786185593	0.010068484905003982	0.17675614807607057	1.0
LUDB	33	data/33	4	FD	10	10	0.36577890127591667	0.0032980049570913556	0.010009743524513764	0.14484569250568607	1.0
LUDB	33	data/33	5	FD	10	10	0.3434678864573445	0.0032897995259670836	0.010088944313541221	0.16883340597702493	1.0
LUDB	33	data/33	6	FD	10	10	0.4351724642191768	0.0032624431035715123	0.010317197758641245	0.19769549030045203	1.0
LUDB	33	data/33	7	FD	10	10	0.2543951224277202	0.0034721981355783104	0.008789207953865947	0.1408273028185739	1.0
LUDB	33	data/33	8	FD	10	10	0.3200026475183453	0.0040727906250786206	0.010450574448598766	0.19831800322194523	1.0
LUDB	33	data/33	1	SPEC	-10	-10	0.5358282690333805	0.007680342998292652	0.01394389282302523	0.3057972437658913	1.0
LUDB	33	data/33	2	SPEC	-10	-10	0.525041628572966	0.006741984674387779	0.012171974651259793	0.31672348659444804	1.0
LUDB	33	data/33	3	SPEC	-10	-10	0.8045022971656461	0.006355415171794901	0.01152250839747695	0.3330865595744367	1.0
LUDB	33	data/33	4	SPEC	-10	-10	0.7338490746129365	0.005172593084062109	0.011336288467789167	0.2960207686323995	1.0
LUDB	33	data/33	5	SPEC	-10	-10	0.694342786967276	0.005143344970992939	0.011142639575757597	0.378848170373853	1.0
LUDB	33	data/33	6	SPEC	-10	-10	0.9159039897805319	0.005121226545851319	0.011557425084907062	0.3015738778796835	1.0
LUDB	33	data/33	7	SPEC	-10	-10	0.8891598405348969	0.0057860502117768825	0.010499166121346885	0.2521307595719084	1.0
LUDB	33	data/33	8	SPEC	-10	-10	0.8221291044839897	0.007716481501087771	0.012593416143364606	0.3438962006938251	1.0
LUDB	33	data/33	1	SPEC	-10	10	0.593525298664401	0.00725735452830355	0.012696169613501593	0.3040881018056326	1.0
LUDB	33	data/33	2	SPEC	-10	10	0.4555716050379082	0.006695483678650584	0.01149394200950008	0.28739389981230984	1.0
LUDB	33	data/33	3	SPEC	-10	10	0.7452603254012851	0.005998738252075116	0.010480055520696873	0.33405610677373615	1.0
LUDB	33	data/33	4	SPEC	-10	10	0.7614939075504358	0.004961159701297539	0.010254191529447041	0.30708262457767893	1.0
LUDB	33	data/33	5	SPEC	-10	10	0.7016585192091063	0.004839018166928724	0.00999943435687184	0.3950134102360235	1.0
LUDB	33	data/33	6	SPEC	-10	10	0.8581041346117698	0.004702490269286573	0.010169091969801668	0.30885768091774113	1.0
LUDB	33	data/33	7	SPEC	-10	10	0.9037827566100527	0.005652552583977397	0.009704685041634948	0.2618703034018027	1.0
LUDB	33	data/33	8	SPEC	-10	10	0.7369148225992783	0.0075936311919487355	0.01188039296254074	0.3173254131727498	1.0
LUDB	33	data/33	1	SPEC	10	-10	0.5183943483901788	0.008092186315428934	0.0159081389106735	0.3290429006389148	1.0
LUDB	33	data/33	2	SPEC	10	-10	0.4424845629603887	0.007525062647276004	0.014048140962882918	0.32723202789518985	1.0
LUDB	33	data/33	3	SPEC	10	-10	0.5790959414220547	0.0069607727170698155	0.013014220518136567	0.3336928027299851	1.0
LUDB	33	data/33	4	SPEC	10	-10	0.6130388459228046	0.0055325214115580735	0.012901842298172154	0.2951708940987301	1.0
LUDB	33	data/33	5	SPEC	10	-10	0.7354090236786736	0.0056867659254760975	0.012947513278900142	0.38946494248538716	1.0
LUDB	33	data/33	6	SPEC	10	-10	0.6887668139469435	0.005520679662383285	0.013411587269694079	0.2874407793169377	1.0
LUDB	33	data/33	7	SPEC	10	-10	0.5556970759983791	0.006154649816166715	0.011873890791420733	0.24939548428737615	1.0
LUDB	33	data/33	8	SPEC	10	-10	0.9246464921189089	0.008171134458788512	0.014144359905361883	0.36781506612897386	1.0
LUDB	33	data/33	1	SPEC	10	10	0.5924241932982041	0.007487712674325619	0.013962161506112496	0.32472131862092635	1.0
LUDB	33	data/33	2	SPEC	10	10	0.37563194784083476	0.007312645857813724	0.01285926853044664	0.29491811838975357	1.0
LUDB	33	data/33	3	SPEC	10	10	0.5495261810825562	0.0064323039286009786	0.011519238177527974	0.3346787376793188	1.0
LUDB	33	data/33	4	SPEC	10	10	0.6703746911858297	0.005206815686741397	0.011290215206085006	0.30729375549036425	1.0
LUDB	33	data/33	5	SPEC	10	10	0.7359746550265902	0.005212889569702408	0.011214692275608723	0.40592495472038914	1.0
LUDB	33	data/33	6	SPEC	10	10	0.6648344229111468	0.004938305507199196	0.011374755094610202	0.29578195925759276	1.0
LUDB	33	data/33	7	SPEC	10	10	0.6359965355851713	0.0059264168615390566	0.010670125607975632	0.26022689980062524	1.0
LUDB	33	data/33	8	SPEC	10	10	0.8018858763302714	0.007932783496281522	0.012978543335973789	0.3353380839671706	1.0
LUDB	34	data/34	1	FD	-10	-10	0.2857823829347815	0.0057095056658860366	0.012595385408463375	0.03129364709334893	1.0
LUDB	34	data/34	2	FD	-10	-10	0.3717971195588448	0.004868116764455505	0.012850601734221687	0.028899954842288432	1.0
LUDB	34	data/34	3	FD	-10	-10	0.6456226236359447	0.005949124279611128	0.012640960105245645	0.03556351394746113	1.0
LUDB	34	data/34	1	FD	-10	10	0.26933955783184715	0.0051282999418396265	0.011285401409470066	0.03130545823831757	1.0
LUDB	34	data/34	2	FD	-10	10	0.3872997673605704	0.004451697868956953	0.011556123373168942	0.028852601549676664	1.0
LUDB	34	data/34	3	FD	-10	10	0.5962673862351381	0.005347062714155413	0.01132563048421211	0.03556551881713791	1.0
LUDB	34	data/34	1	FD	10	-10	0.27615487682557827	0.002688245701486644	0.008420983302413618	0.060139815677420355	1.0
LUDB	34	data/34	2	FD	10	-10	0.381285132541268	0.0018811159229999157	0.00896428761897665	0.1002389367291611	1.0
LUDB	34	data/34	3	FD	10	-10	0.6745702487227296	0.0027201305393157087	0.007932819359691841	0.08934084054895895	1.0
LUDB	34	data/34	1	FD	10	10	0.2587654796401813	0.00244593639971148	0.007508835151622595	0.05989787132766429	1.0
LUDB	34	data/34	2	FD	10	10	0.39762314629011886	0.0018217222977731735	0.00802978644600617	0.09268595272442287	1.0
LUDB	34	data/34	3	FD	10	10	0.6147746296569108	0.002468326597171954	0.007069864555261005	0.08875652459523231	1.0
LUDB	34	data/34	1	SPEC	-10	-10	0.6208470967832375	0.012397697789466498	0.018406129138806484	0.06057779731397718	1.0
LUDB	34	data/34	2	SPEC	-10	-10	1.1657204608863174	0.010152051779691168	0.017714974433112728	0.03354863764399416	1.0
LUDB	34	data/34	3	SPEC	-10	-10	0.658404151241739	0.01159178328083917	0.01739083406803263	0.0773498088471683	1.0
LUDB	34	data/34	1	SPEC	-10	10	0.5905509661608601	0.01107725902983334	0.016452323205223884	0.06058722884541353	1.0
LUDB	34	data/34	2	SPEC	-10	10	1.116967854548703	0.009170241731599681	0.01589279982620849	0.03356100599373887	1.0
LUDB	34	data/34	3	SPEC	-10	10	0.7768726119611747	0.010400395399259368	0.015578677557499677	0.07733455572013277	1.0
LUDB	34	data/34	1	SPEC	10	-10	0.4927608317481417	0.005852397464141595	0.01033791694231047	0.09003590599942739	1.0
LUDB	34	data/34	2	SPEC	10	-10	0.6956190536538026	0.003769158975353802	0.009884700121556329	0.18920899925248647	1.0
LUDB	34	data/34	3	SPEC	10	-10	0.6551738748684092	0.004921475243240237	0.00930053349245823	0.09824052485470214	1.0
LUDB	34	data/34	1	SPEC	10	10	0.47604666423864195	0.005257633921965623	0.009233334100799177	0.08988841350592736	1.0
LUDB	34	data/34	2	SPEC	10	10	0.7053871141071464	0.0035374993100742405	0.008896983806964893	0.18313117568655354	1.0
LUDB	34	data/34	3	SPEC	10	10	0.7898688338668804	0.004460610049129654	0.008325462857264139	0.09776746124745435	1.0
LUDB	35	data/35	1	FD	-10	-10	0.2622226455820196	0.004551120428551201	0.016354000978794105	0.16951211709285152	1.0
LUDB	35	data/35	2	FD	-10	-10	0.3019338739600937	0.004346753646890601	0.01571318652705702	0.14286351688885132	1.0
LUDB	35	data/35	3	FD	-10	-10	0.29561180560578126	0.004361434108652123	0.014449523962614246	0.19196756524035447	1.0
LUDB	35	data/35	4	FD	-10	-10	0.283026687616987	0.005021361049782051	0.015847320932237445	0.1403267602496753	1.0
LUDB	35	data/35	5	FD	-10	-10	0.28968453634851	0.004383849873201579	0.017714994003930094	0.15100807267702993	1.0
LUDB	35	data/35	6	FD	-10	-10	0.3273568625242189	0.00452586900541948	0.016126387356480882	0.12156087593660926	1.0
LUDB	35	data/35	7	FD	-10	-10	0.2819813897165528	0.004608077376860547	0.015890847559650815	0.1504267744346946	1.0
LUDB	35	data/35	8	FD	-10	-10	0.3341429308827985	0.004173354803568225	0.01515537078025624	0.14886809534855433	1.0
LUDB	35	data/35	9	FD	-10	-10	0.29403528691941166	0.005700250769458771	0.015258035315487162	0.19705612327637187	1.0
LUDB	35	data/35	10	FD	-10	-10	0.2818483949686258	0.004586884622159288	0.013323721668386452	0.1568335756326343	1.0
LUDB	35	data/35	11	FD	-10	-10	0.30960162599788266	0.004194944397666212	0.015289550345964527	0.16453124292796145	1.0
LUDB	35	data/35	12	FD	-10	-10	0.490250822471842	0.004483456809491846	0.015360494179856337	0.19950215462944665	1.0
LUDB	35	data/35	13	FD	-10	-10	0.37281947005641486	0.004774789680517319	0.016562325325664484	0.17871046852561245	1.0
LUDB	35	data/35	14	FD	-10	-10	0.3084237426267893	0.005207305852305699	0.01738794774938664	0.16986949895898057	1.0
LUDB	35	data/35	15	FD	-10	-10	0.34547018495508924	0.004143102958251254	0.013247821980082734	0.1343501706774516	1.0
LUDB	35	data/35	16	FD	-10	-10	1.2589285748340233	0.004585981162930649	0.01697065619054527	0.1392725340197196	1.0
LUDB	35	data/35	17	FD	-10	-10	0.4561803775767589	0.004317699786571062	0.012456586340068753	0.1446929159859721	1.0
LUDB	35	data/35	18	FD	-10	-10	0.30416669153425063	0.004500250702612134	0.01385562918538093	0.18240125881490368	1.0
LUDB	35	data/35	1	FD	-10	10	0.2713057152038889	0.0039113910655774005	0.014699325864750661	0.16953151008830777	1.0
LUDB	35	data/35	2	FD	-10	10	0.285993435087693	0.004249859803636717	0.014825051845838452	0.14112881346289863	1.0
LUDB	35	data/35	3	FD	-10	10	0.2966063399407932	0.003977816613727179	0.013688836857601002	0.19161825537381022	1.0
LUDB	35	data/35	4	FD	-10	10	0.3179301995869092	0.004708662850710596	0.015837683404601437	0.1442098446276362	1.0
LUDB	35	data/35	5	FD	-10	10	0.2974519649057321	0.003945302961776592	0.01524994531498291	0.1546221974773725	1.0
LUDB	35	data/35	6	FD	-10	10	0.37821112485128117	0.004142920333683558	0.01460505569571888	0.12198073166086969	1.0
LUDB	35	data/35	7	FD	-10	10	0.29809691867877625	0.004083159472651824	0.014143920587059832	0.15079892105281453	1.0
LUDB	35	data/35	8	FD	-10	10	0.31381545074334316	0.0039150739362162675	0.014872279295905223	0.14417304865872274	1.0
LUDB	35	data/35	9	FD	-10	10	0.30862037132806364	0.005274387206805162	0.01594746884343912	0.1950796582837912	1.0
LUDB	35	data/35	10	FD	-10	10	0.28258515184196226	0.004281304627697259	0.012875190411447059	0.15608506433244154	1.0
LUDB	35	data/35	11	FD	-10	10	0.3255763283949281	0.003952191722193533	0.015108694464621687	0.15328593654908468	1.0
LUDB	35	data/35	12	FD	-10	10	0.5413339186914088	0.004150666876628904	0.014381184692260289	0.19723479369143365	1.0
LUDB	35	data/35	13	FD	-10	10	0.3868921198437391	0.004679562652096805	0.018817192370805442	0.1677053476395505	1.0
LUDB	35	data/35	14	FD	-10	10	0.305254024597662	0.004702298090045424	0.016017874840556338	0.16868250556269643	1.0
LUDB	35	data/35	15	FD	-10	10	0.39200106689923486	0.00391369393434416	0.013571398368111763	0.13297405955013858	1.0
LUDB	35	data/35	16	FD	-10	10	1.045457254774135	0.004006719366811197	0.014775474623433578	0.13842598120848157	1.0
LUDB	35	data/35	17	FD	-10	10	0.4506618373317614	0.0040094489629873414	0.012707156706166881	0.14452302694891397	1.0
LUDB	35	data/35	18	FD	-10	10	0.3312100560794057	0.00423752530724445	0.014202456099394151	0.17305193332048796	1.0
LUDB	35	data/35	1	FD	10	-10	0.27140089869748457	0.005487561262662658	0.02030365966777708	0.16735576863779186	1.0
LUDB	35	data/35	2	FD	10	-10	0.288042901811706	0.00530429640635427	0.01977737565713672	0.14177915089031287	1.0
LUDB	35	data/35	3	FD	10	-10	0.30218624335422556	0.00527896596557164	0.01800219386893196	0.19129070166747827	1.0
LUDB	35	data/35	4	FD	10	-10	0.2743018700956125	0.006082300993967077	0.019801314649429917	0.13842497444601498	1.0
LUDB	35	data/35	5	FD	10	-10	0.30531658631552516	0.005345835726191262	0.02206194304386989	0.1515745540890504	1.0
LUDB	35	data/35	6	FD	10	-10	0.2671536353047448	0.005287496526668077	0.019395340793441802	0.12222740331938313	1.0
LUDB	35	data/35	7	FD	10	-10	0.29250806155090653	0.005621134840448837	0.01970348599210863	0.1499124481848451	1.0
LUDB	35	data/35	8	FD	10	-10	0.29882708630617005	0.005110363304954376	0.018878263214141617	0.14795553697429104	1.0
LUDB	35	data/35	9	FD	10	-10	0.29268239130345014	0.007317311744253291	0.019601020960148374	0.19679607110340008	1.0
LUDB	35	data/35	10	FD	10	-10	0.24861840646718994	0.0056827018150382965	0.01661292043620074	0.1557746935902091	1.0
LUDB	35	data/35	11	FD	10	-10	0.32718713843591346	0.005223330823135905	0.019250290055250464	0.16450440994137286	1.0
LUDB	35	data/35	12	FD	10	-10	0.353880147164387	0.005037990489253712	0.01790043938835004	0.2046087893785616	1.0
LUDB	35	data/35	13	FD	10	-10	0.3818188909068298	0.005657707556806793	0.020242289491178417	0.18441407340359675	1.0
LUDB	35	data/35	14	FD	10	-10	0.2794669602571145	0.00624583717266009	0.021508567404089754	0.16718303916657976	1.0
LUDB	35	data/35	15	FD	10	-10	0.3641638617971034	0.0052125352334051805	0.016844056233134973	0.13358614696346285	1.0
LUDB	35	data/35	16	FD	10	-10	1.4039920475440544	0.005233632989667658	0.020473816108401488	0.1371580889405971	1.0
LUDB	35	data/35	17	FD	10	-10	0.29377987913915266	0.005101801587276634	0.015298151427987102	0.14637743746306306	1.0
LUDB	35	data/35	18	FD	10	-10	0.2942799523988523	0.005162024083062683	0.016444519157080898	0.18400701416537754	1.0
LUDB	35	data/35	1	FD	10	10	0.2804628164318882	0.0044975718558921355	0.017403577041949985	0.1673952966413991	1.0
LUDB	35	data/35	2	FD	10	10	0.27162584277093016	0.004962184748514909	0.01773753776398833	0.14016220636403232	1.0
LUDB	35	data/35	3	FD	10	10	0.30191261782254836	0.0045996327088638645	0.01626119835225259	0.19096518374540702	1.0
LUDB	35	data/35	4	FD	10	10	0.3201124644383589	0.005426193259081504	0.018800769310586784	0.14257570231460479	1.0
LUDB	35	data/35	5	FD	10	10	0.311410691168536	0.004609303120209962	0.018147533136010585	0.15519648055737448	1.0
LUDB	35	data/35	6	FD	10	10	0.3393651071599872	0.004684437048588979	0.016952800460040777	0.12263362132599398	1.0
LUDB	35	data/35	7	FD	10	10	0.3098127090509747	0.004768988134581176	0.016773672763124282	0.15030226818995465	1.0
LUDB	35	data/35	8	FD	10	10	0.2817579462617523	0.004592236922659351	0.017724305660608782	0.14327929505070164	1.0
LUDB	35	data/35	9	FD	10	10	0.3111547879132274	0.006393173904173309	0.01939934421573222	0.19483327262789404	1.0
LUDB	35	data/35	10	FD	10	10	0.25763973538315377	0.005035317628541867	0.015252747709809226	0.15509633864177705	1.0
LUDB	35	data/35	11	FD	10	10	0.34278723384668336	0.004684964403258025	0.018106272408645117	0.15318431358033469	1.0
LUDB	35	data/35	12	FD	10	10	0.4378498699676419	0.004549529747158347	0.016303716796176843	0.2019678747886283	1.0
LUDB	35	data/35	13	FD	10	10	0.3970713613771561	0.005335004969151399	0.022165738601348912	0.17225111446732128	1.0
LUDB	35	data/35	14	FD	10	10	0.2820277009703311	0.0053978207253743355	0.018918340592252024	0.16607572302093235	1.0
LUDB	35	data/35	15	FD	10	10	0.4173226497179469	0.004673878281150226	0.016388428367587048	0.13229200655183046	1.0
LUDB	35	data/35	16	FD	10	10	1.1071405431190684	0.004369042444046704	0.016953438847111212	0.13630764464922585	1.0
LUDB	35	data/35	17	FD	10	10	0.32652523113625487	0.004527123294354061	0.01491677186193395	0.14602360093594446	1.0
LUDB	35	data/35	18	FD	10	10	0.32991171314878726	0.004684298972388432	0.0162699360576786	0.17396295765164985	1.0
LUDB	35	data/35	1	SPEC	-10	-10	0.5540892241208544	0.006782057916930705	0.01727789837281826	0.2956539161707908	1.0
LUDB	35	data/35	2	SPEC	-10	-10	0.5192471049827769	0.006395516019896613	0.016660013575410262	0.2637347441470212	1.0
LUDB	35	data/35	3	SPEC	-10	-10	0.5828965897642704	0.006516676026875875	0.01537058916045007	0.34875395555643735	1.0
LUDB	35	data/35	4	SPEC	-10	-10	0.6104168863570957	0.008472325698576758	0.01720752357004469	0.25681561643653444	1.0
LUDB	35	data/35	5	SPEC	-10	-10	0.5953490565819556	0.0064405791566265035	0.01851861077284737	0.3091656591498462	1.0
LUDB	35	data/35	6	SPEC	-10	-10	0.5151313730210992	0.006836310561106405	0.017223329995128187	0.25524267935645706	1.0
LUDB	35	data/35	7	SPEC	-10	-10	0.584157434649741	0.006838507389391887	0.016923496978971223	0.30433327532489834	1.0
LUDB	35	data/35	8	SPEC	-10	-10	0.5891784596472628	0.006725594041542437	0.016502488778264966	0.30439312151687503	1.0
LUDB	35	data/35	9	SPEC	-10	-10	0.519873611688543	0.007837254038892339	0.01624066866943656	0.3512649197261551	1.0
LUDB	35	data/35	10	SPEC	-10	-10	0.6622526560746874	0.00700113569665518	0.014388969291802362	0.33173169395147045	1.0
LUDB	35	data/35	11	SPEC	-10	-10	0.5930408765011717	0.006235305423675194	0.01614370141932491	0.3350652607841925	1.0
LUDB	35	data/35	12	SPEC	-10	-10	0.581102790479766	0.006846720002492796	0.01675240712655359	0.30963291361096407	1.0
LUDB	35	data/35	13	SPEC	-10	-10	0.5263865780141009	0.00747000609479653	0.017681555580381442	0.3244051498932899	1.0
LUDB	35	data/35	14	SPEC	-10	-10	0.5469725626272609	0.007690555209994439	0.018432764647741372	0.298810528363902	1.0
LUDB	35	data/35	15	SPEC	-10	-10	0.47634141713493083	0.006106413641495654	0.014194923509298291	0.26121691156775884	1.0
LUDB	35	data/35	16	SPEC	-10	-10	0.7959292682912794	0.006604857111808857	0.01794585635719402	0.2388489732574269	1.0
LUDB	35	data/35	17	SPEC	-10	-10	0.7704944681483925	0.006201396900303971	0.013639602350428983	0.3194699501970593	1.0
LUDB	35	data/35	18	SPEC	-10	-10	0.5741858424611336	0.006439249152965965	0.014814804851423564	0.30170816560315045	1.0
LUDB	35	data/35	1	SPEC	-10	10	0.5615689939251486	0.005889785364377423	0.015467458382400542	0.29763591586292404	1.0
LUDB	35	data/35	2	SPEC	-10	10	0.49138664205284077	0.006488705063403554	0.015900042319964718	0.2366470838761998	1.0
LUDB	35	data/35	3	SPEC	-10	10	0.5455290657337057	0.0059201755671543215	0.014459483050883206	0.34920259311124047	1.0
LUDB	35	data/35	4	SPEC	-10	10	0.6751689170179549	0.00807836808275253	0.01704355740627506	0.258985113698024	1.0
LUDB	35	data/35	5	SPEC	-10	10	0.6021419249729649	0.005854367584999115	0.016070335666313	0.31646476305694043	1.0
LUDB	35	data/35	6	SPEC	-10	10	0.589796669724514	0.006459659705345097	0.015741269848132018	0.25975178786299524	1.0
LUDB	35	data/35	7	SPEC	-10	10	0.6685482649340498	0.006005294633477431	0.015009641404047418	0.30631364422618246	1.0
LUDB	35	data/35	8	SPEC	-10	10	0.5543473877843376	0.006198124351351281	0.015952595954747954	0.29448227049522185	1.0
LUDB	35	data/35	9	SPEC	-10	10	0.5731423390553297	0.007226242079984901	0.01688386089735911	0.34862388131325184	1.0
LUDB	35	data/35	10	SPEC	-10	10	0.6171183436857215	0.006432366784180231	0.01381706827982571	0.32857268729371997	1.0
LUDB	35	data/35	11	SPEC	-10	10	0.6441788731927683	0.005896287123674348	0.015859797764271568	0.3165682004778858	1.0
LUDB	35	data/35	12	SPEC	-10	10	0.5538243436705682	0.006382704724352366	0.015677026740534363	0.30319727201712765	1.0
LUDB	35	data/35	13	SPEC	-10	10	0.602760973954864	0.007283310150181548	0.019812269511840234	0.30852668917763637	1.0
LUDB	35	data/35	14	SPEC	-10	10	0.5284084411953848	0.0069959521539469	0.01700078475913813	0.2939902158917647	1.0
LUDB	35	data/35	15	SPEC	-10	10	0.5235752695945483	0.005967949753262856	0.014461598859786122	0.2603451471864582	1.0
LUDB	35	data/35	16	SPEC	-10	10	0.7578540937908081	0.005826008087234441	0.015656149366242017	0.24300582197809867	1.0
LUDB	35	data/35	17	SPEC	-10	10	0.7819919462836139	0.0062093287348249405	0.013901766718409272	0.3191951397986026	1.0
LUDB	35	data/35	18	SPEC	-10	10	0.6093948010337796	0.006077514385765248	0.015055817815619698	0.28902569308276654	1.0
LUDB	35	data/35	1	SPEC	10	-10	0.4641413219686881	0.008115643087147902	0.02139505011812482	0.29036213039513586	1.0
LUDB	35	data/35	2	SPEC	10	-10	0.5461934689910404	0.007727699538681963	0.02092166238602241	0.2626242993106194	1.0
LUDB	35	data/35	3	SPEC	10	-10	0.5294274993386372	0.007879144050540188	0.019074609151389362	0.3501670306660998	1.0
LUDB	35	data/35	4	SPEC	10	-10	0.5834099813291105	0.010416839101440289	0.021531470581703703	0.2566223463079376	1.0
LUDB	35	data/35	5	SPEC	10	-10	0.563279650106962	0.0078273974131267	0.022960969017992928	0.30947796224564217	1.0
LUDB	35	data/35	6	SPEC	10	-10	0.49599727416099154	0.007868202632512474	0.02051939011803217	0.2590338371089308	1.0
LUDB	35	data/35	7	SPEC	10	-10	0.5599505752469691	0.00829492461422873	0.02084714907911806	0.305177650238111	1.0
LUDB	35	data/35	8	SPEC	10	-10	0.5441672181259807	0.00812649270066345	0.020464045308253763	0.29879874836117853	1.0
LUDB	35	data/35	9	SPEC	10	-10	0.46796384597651264	0.010039404867284735	0.02085633379466575	0.3508479100457765	1.0
LUDB	35	data/35	10	SPEC	10	-10	0.6130924820470085	0.008641154826961784	0.017917624138394754	0.3325971908801689	1.0
LUDB	35	data/35	11	SPEC	10	-10	0.6367827402462901	0.007732793564709574	0.0203342734960574	0.3361058039765093	1.0
LUDB	35	data/35	12	SPEC	10	-10	0.5023574546522782	0.007639946833604708	0.01938823920965508	0.3146587513560233	1.0
LUDB	35	data/35	13	SPEC	10	-10	0.6236619354530817	0.008751886897201668	0.021371441424497154	0.34373101216072427	1.0
LUDB	35	data/35	14	SPEC	10	-10	0.561797406070956	0.009023758188766577	0.022521570927793062	0.29127895983336805	1.0
LUDB	35	data/35	15	SPEC	10	-10	0.4451575036119124	0.007670986389977106	0.01802965184384209	0.2595646854815755	1.0
LUDB	35	data/35	16	SPEC	10	-10	0.9546941851563038	0.007348249795124037	0.021346093668657237	0.2448078387133937	1.0
LUDB	35	data/35	17	SPEC	10	-10	0.8976112415909067	0.007048844226154462	0.0164437904692899	0.33701720911150207	1.0
LUDB	35	data/35	18	SPEC	10	-10	0.6018418921770875	0.007162776567858493	0.017289878400902164	0.318837763014388	1.0
LUDB	35	data/35	1	SPEC	10	10	0.4932716855410849	0.00672873548509007	0.018267367519768374	0.29247839722719565	1.0
LUDB	35	data/35	2	SPEC	10	10	0.5055872323545463	0.00753275033212416	0.018993872510563448	0.23531718569295795	1.0
LUDB	35	data/35	3	SPEC	10	10	0.4957194222160424	0.00683742348095821	0.017114610746252923	0.35056588958097307	1.0
LUDB	35	data/35	4	SPEC	10	10	0.6711017459121807	0.009438263730944122	0.02024552612407692	0.2588531342378984	1.0
LUDB	35	data/35	5	SPEC	10	10	0.5783410876183978	0.006821392261046636	0.019046601708973467	0.31682665039857805	1.0
LUDB	35	data/35	6	SPEC	10	10	0.5887009161650837	0.0072206781369112865	0.018118460688362894	0.26344372776245295	1.0
LUDB	35	data/35	7	SPEC	10	10	0.6674472969540611	0.006974556543260807	0.01769127059460476	0.3071609411464235	1.0
LUDB	35	data/35	8	SPEC	10	10	0.5115492266235679	0.007179812499752257	0.018933402625278973	0.28902693343429536	1.0
LUDB	35	data/35	9	SPEC	10	10	0.5468858643381329	0.008742255643182217	0.020530630193976922	0.34822787987675363	1.0
LUDB	35	data/35	10	SPEC	10	10	0.5689400871308992	0.007533657123564507	0.016345587551157358	0.32932875297909303	1.0
LUDB	35	data/35	11	SPEC	10	10	0.6896407678556722	0.006966680743537743	0.019009794089425956	0.31730580245522255	1.0
LUDB	35	data/35	12	SPEC	10	10	0.4841082866182189	0.0069553627643673755	0.01766176891677257	0.3075446223499745	1.0
LUDB	35	data/35	13	SPEC	10	10	0.695175642673329	0.008223661476535494	0.02313955723673341	0.3242099065502973	1.0
LUDB	35	data/35	14	SPEC	10	10	0.5358135146667308	0.007878531569425775	0.01986274966837761	0.2866587447736665	1.0
LUDB	35	data/35	15	SPEC	10	10	0.5110622527340623	0.007127037588240916	0.01744679076955469	0.25893031966896884	1.0
LUDB	35	data/35	16	SPEC	10	10	0.8708422452219959	0.006215391071040411	0.01773314381667844	0.24911722187691154	1.0
LUDB	35	data/35	17	SPEC	10	10	0.8809088916023978	0.006852016184741401	0.01608594904437248	0.3334171623055694	1.0
LUDB	35	data/35	18	SPEC	10	10	0.6388073411815223	0.006548655246682602	0.01701134239177679	0.3032456952218152	1.0
LUDB	36	data/36	1	FD	-10	-10	0.3058908021690628	0.004247872949624384	0.019488557676772343	0.07839485697236774	1.0
LUDB	36	data/36	2	FD	-10	-10	0.21525224385492422	0.0042799483872241455	0.01974446088658319	0.07069897772305313	1.0
LUDB	36	data/36	3	FD	-10	-10	0.4085280771658328	0.004589171331213051	0.020287944917022613	0.054369375327762176	1.0
LUDB	36	data/36	4	FD	-10	-10	0.2416798297091429	0.004564401384399113	0.020400510362622134	0.07622591350097163	1.0
LUDB	36	data/36	5	FD	-10	-10	0.21399127764763115	0.004174006392636169	0.019706622737466276	0.10220503444042689	1.0
LUDB	36	data/36	6	FD	-10	-10	0.226453065697116	0.00430025604541421	0.020028034706238658	0.07420628134298239	1.0
LUDB	36	data/36	7	FD	-10	-10	0.260409127353077	0.004654842267451527	0.01994549803859372	0.055132173746408164	1.0
LUDB	36	data/36	8	FD	-10	-10	0.23970975957287663	0.004537110361291037	0.021211624073102574	0.07253903261716065	1.0
LUDB	36	data/36	1	FD	-10	10	0.30147272980976814	0.003695330248307443	0.01672176976811626	0.07888375271526475	1.0
LUDB	36	data/36	2	FD	-10	10	0.2666694660638243	0.0036394182617378577	0.01678710841842097	0.07086894747462169	1.0
LUDB	36	data/36	3	FD	-10	10	0.38552913103956776	0.003926376298997369	0.017149561557140956	0.05456781955625996	1.0
LUDB	36	data/36	4	FD	-10	10	0.25768479432657004	0.003881818875004257	0.01733845425744106	0.07635159925404064	1.0
LUDB	36	data/36	5	FD	-10	10	0.21428034630038614	0.0036142614121512013	0.01692211535453972	0.10217115155350175	1.0
LUDB	36	data/36	6	FD	-10	10	0.2495475972564838	0.0036752596367621506	0.016983045509506182	0.07448216361715777	1.0
LUDB	36	data/36	7	FD	-10	10	0.26508985864507795	0.004009078418647433	0.016938092479244094	0.05538890335780909	1.0
LUDB	36	data/36	8	FD	-10	10	0.2853022287070411	0.0038578081599495847	0.01803550266928544	0.07289076940910368	1.0
LUDB	36	data/36	1	FD	10	-10	0.29613347578083943	0.005116706002434126	0.023673070684488384	0.07815381485688536	1.0
LUDB	36	data/36	2	FD	10	-10	0.20133957914204645	0.005082033297404222	0.02393805404050951	0.07030494957486685	1.0
LUDB	36	data/36	3	FD	10	-10	0.441441062740214	0.005400906263264263	0.024217400333921047	0.05472338621243163	1.0
LUDB	36	data/36	4	FD	10	-10	0.2321835507788167	0.005453718855982043	0.02486040648528696	0.07648459754789795	1.0
LUDB	36	data/36	5	FD	10	-10	0.19248068380978808	0.004900464361411331	0.02338111541357362	0.10228033645506442	1.0
LUDB	36	data/36	6	FD	10	-10	0.2265825607094486	0.005105765989215622	0.024231066613103536	0.07475336254614316	1.0
LUDB	36	data/36	7	FD	10	-10	0.22360395430225394	0.0054715290313273	0.024244552310669756	0.05462817235086059	1.0
LUDB	36	data/36	8	FD	10	-10	0.20968028770735742	0.005443731309338503	0.026021639623148386	0.0729394696672654	1.0
LUDB	36	data/36	1	FD	10	10	0.29272280984209736	0.004295979196564979	0.019594716565196055	0.07864515185475282	1.0
LUDB	36	data/36	2	FD	10	10	0.26556658310031483	0.0041586374786500195	0.01957855537193777	0.07047758252098217	1.0
LUDB	36	data/36	3	FD	10	10	0.40725973027381984	0.004443205238195202	0.01966544921868337	0.05492454377974022	1.0
LUDB	36	data/36	4	FD	10	10	0.2530926006938887	0.004468847888706844	0.020351821105520144	0.07661110301294832	1.0
LUDB	36	data/36	5	FD	10	10	0.19688289632869363	0.0040980395791791685	0.01937792877422557	0.10224581579454656	1.0
LUDB	36	data/36	6	FD	10	10	0.25418004061137217	0.004200278138906019	0.019764896807822552	0.07503129990303985	1.0
LUDB	36	data/36	7	FD	10	10	0.2362627441217211	0.004544524680084769	0.019832058322199805	0.054891304661197786	1.0
LUDB	36	data/36	8	FD	10	10	0.27039714504145856	0.004447244478119267	0.021248290828558666	0.07329466145514957	1.0
LUDB	36	data/36	1	SPEC	-10	-10	0.6611573176155808	0.005263206130772247	0.019967094379081222	0.13424691026949384	1.0
LUDB	36	data/36	2	SPEC	-10	-10	0.5354783125742939	0.004942135281085878	0.02015811721324984	0.15352131973226196	1.0
LUDB	36	data/36	3	SPEC	-10	-10	0.3675784129099515	0.00556981447489534	0.020711293500694592	0.10874822313668672	1.0
LUDB	36	data/36	4	SPEC	-10	-10	0.4385103708500096	0.0058285225872843575	0.02110501961009916	0.14695111042966963	1.0
LUDB	36	data/36	5	SPEC	-10	-10	0.36153958742077463	0.005035741391432551	0.02023046469866349	0.21692919429862637	1.0
LUDB	36	data/36	6	SPEC	-10	-10	0.36299097552507664	0.005281650091585992	0.02060628446775841	0.1464900347031289	1.0
LUDB	36	data/36	7	SPEC	-10	-10	0.42659000485413767	0.0058489628469715	0.020632647048892394	0.11433048136657148	1.0
LUDB	36	data/36	8	SPEC	-10	-10	0.42931305875707015	0.005451164214524474	0.021819095087212723	0.1566709759385229	1.0
LUDB	36	data/36	1	SPEC	-10	10	0.6366403455162505	0.004624593142549313	0.017163898525374068	0.13555193358083736	1.0
LUDB	36	data/36	2	SPEC	-10	10	0.5139911242041063	0.004243403555036556	0.017147583716538784	0.1538396080327761	1.0
LUDB	36	data/36	3	SPEC	-10	10	0.40702324731968276	0.004831803139173722	0.017569190688275924	0.10973072771136265	1.0
LUDB	36	data/36	4	SPEC	-10	10	0.4919443114139316	0.00499175713284854	0.017940950342882407	0.14726209989131636	1.0
LUDB	36	data/36	5	SPEC	-10	10	0.35688777670613137	0.004426666940504044	0.017400965669947737	0.21573411194489733	1.0
LUDB	36	data/36	6	SPEC	-10	10	0.3767329097608194	0.004587209371347485	0.017509387795742723	0.1478171123276183	1.0
LUDB	36	data/36	7	SPEC	-10	10	0.46034555651796677	0.005118340452223561	0.01759429963369622	0.11450792251122362	1.0
LUDB	36	data/36	8	SPEC	-10	10	0.46718961503163015	0.004685781886004792	0.01854756248284043	0.15723736364361288	1.0
LUDB	36	data/36	1	SPEC	10	-10	0.6898156081833234	0.006290981894856166	0.024205498302088978	0.13409202480743512	1.0
LUDB	36	data/36	2	SPEC	10	-10	0.527993075689592	0.005813988130432308	0.02439528677559564	0.15124746724671057	1.0
LUDB	36	data/36	3	SPEC	10	-10	0.3537511837395017	0.0065431633986349404	0.024727948614308326	0.1083693017482694	1.0
LUDB	36	data/36	4	SPEC	10	-10	0.451628313210186	0.006989330551921978	0.025727894660058558	0.14673425793197853	1.0
LUDB	36	data/36	5	SPEC	10	-10	0.32445506210603925	0.005900568458133425	0.024003008599211426	0.2170454472316736	1.0
LUDB	36	data/36	6	SPEC	10	-10	0.3482173336235731	0.006292814626851111	0.024945823413318267	0.14678021009619044	1.0
LUDB	36	data/36	7	SPEC	10	-10	0.4449617654939786	0.006721081797488992	0.02494942018280369	0.11373622686010845	1.0
LUDB	36	data/36	8	SPEC	10	-10	0.42106275724211184	0.0065192804334010005	0.026778666918342485	0.1574594783132864	1.0
LUDB	36	data/36	1	SPEC	10	10	0.6552655676562437	0.005337955934499866	0.020073698716926176	0.13540463456500781	1.0
LUDB	36	data/36	2	SPEC	10	10	0.5037604066359759	0.004807298644501467	0.01996363503201068	0.15157711717804168	1.0
LUDB	36	data/36	3	SPEC	10	10	0.4038504308652691	0.005462880011021077	0.02015409421668318	0.10937110546069849	1.0
LUDB	36	data/36	4	SPEC	10	10	0.5128153303517513	0.005768416363048963	0.02106633610107716	0.1470473022145502	1.0
LUDB	36	data/36	5	SPEC	10	10	0.32592263150462075	0.005013399381237112	0.01992784109327611	0.2158371203235932	1.0
LUDB	36	data/36	6	SPEC	10	10	0.36755055729799163	0.005263941503572678	0.02039080211040542	0.1481160135298133	1.0
LUDB	36	data/36	7	SPEC	10	10	0.48167573850857465	0.005682239913266932	0.02049662650816377	0.11392330198866245	1.0
LUDB	36	data/36	8	SPEC	10	10	0.4681646850745756	0.005387198395402077	0.02186091342686978	0.158029486179949	1.0
LUDB	37	data/37	1	FD	-10	-10	0.26270984401039527	0.002464455005767468	0.014121401528165937	0.10888985875696149	1.0
LUDB	37	data/37	2	FD	-10	-10	0.21206389175549892	0.0024072982634898467	0.013432541701281931	0.1190779517083501	1.0
LUDB	37	data/37	3	FD	-10	-10	0.2429758637844174	0.0024354324225818362	0.013759919414141534	0.11627718189390357	1.0
LUDB	37	data/37	4	FD	-10	-10	0.23642163168926272	0.0025969984742871565	0.0144735614390976	0.12958558143286483	1.0
LUDB	37	data/37	5	FD	-10	-10	0.25519041862760306	0.0023295813383549325	0.012851949834655131	0.15393236901006335	1.0
LUDB	37	data/37	6	FD	-10	-10	0.2464851455521714	0.0024508631112334367	0.013121812216560265	0.11953117597422633	1.0
LUDB	37	data/37	7	FD	-10	-10	0.2583992625321402	0.0026936658833110545	0.013431021898591605	0.1140587638485813	1.0
LUDB	37	data/37	8	FD	-10	-10	0.26214386233548725	0.0025261842980337833	0.013722672871252313	0.1689898749708064	1.0
LUDB	37	data/37	9	FD	-10	-10	0.2366637112192404	0.0025286965805635703	0.014183250579660125	0.12603976737748437	1.0
LUDB	37	data/37	1	FD	-10	10	0.33100689007969186	0.002210250579583528	0.012322691665658915	0.11082583308571393	1.0
LUDB	37	data/37	2	FD	-10	10	0.2274559025932555	0.0021037658083166693	0.011717443105322016	0.1190588036230074	1.0
LUDB	37	data/37	3	FD	-10	10	0.24800980644384565	0.002133336006069571	0.012002814047217905	0.11656061556489906	1.0
LUDB	37	data/37	4	FD	-10	10	0.24222733661464468	0.002272376467581401	0.012469533892007565	0.1295517671263676	1.0
LUDB	37	data/37	5	FD	-10	10	0.2531869852519679	0.002057815968119213	0.011237352453216887	0.15388511542934455	1.0
LUDB	37	data/37	6	FD	-10	10	0.24359185414063833	0.002180788915408064	0.011480882839153552	0.11959495740907457	1.0
LUDB	37	data/37	7	FD	-10	10	0.2919935762505569	0.0023401531000756324	0.01179229944941986	0.11421870189135075	1.0
LUDB	37	data/37	8	FD	-10	10	0.26031231114891096	0.002223232255834708	0.012012478341823403	0.16895506835018093	1.0
LUDB	37	data/37	9	FD	-10	10	0.2435412821269806	0.002252864131265657	0.01241844483691489	0.12707667536177408	1.0
LUDB	37	data/37	1	FD	10	-10	0.2497091551704751	0.0028969191794237284	0.01703859630835512	0.10877737141467375	1.0
LUDB	37	data/37	2	FD	10	-10	0.19823765792197443	0.0028224027294150864	0.015975737867085973	0.11908829305302167	1.0
LUDB	37	data/37	3	FD	10	-10	0.2259084233948537	0.002761551503537136	0.01600673562098118	0.11565349489453937	1.0
LUDB	37	data/37	4	FD	10	-10	0.23801637586175714	0.0030214420033450383	0.016997896538167512	0.1293693811502952	1.0
LUDB	37	data/37	5	FD	10	-10	0.2581821995047281	0.002686257041321544	0.015164669737539615	0.1541993066792431	1.0
LUDB	37	data/37	6	FD	10	-10	0.2300387374946308	0.0028779110500326143	0.015740886221756224	0.11930384775013862	1.0
LUDB	37	data/37	7	FD	10	-10	0.2096772466295503	0.0031593409010935635	0.016127292617096545	0.11283485670930817	1.0
LUDB	37	data/37	8	FD	10	-10	0.24787336175804775	0.002944766467097897	0.016298480767867593	0.16902287978240754	1.0
LUDB	37	data/37	9	FD	10	-10	0.21460247039131583	0.002987396349193361	0.017089795887003007	0.12585469863248405	1.0
LUDB	37	data/37	1	FD	10	10	0.3336403810300057	0.002510663099424364	0.014332981706868055	0.11073519533245323	1.0
LUDB	37	data/37	2	FD	10	10	0.2191425451128029	0.002383278402336547	0.013457187429283805	0.11906890541944666	1.0
LUDB	37	data/37	3	FD	10	10	0.23481980167691216	0.0023492418418551227	0.01354718787269558	0.11594495508417435	1.0
LUDB	37	data/37	4	FD	10	10	0.24457403806444042	0.0025630582938243477	0.014185232804263204	0.12933613307435743	1.0
LUDB	37	data/37	5	FD	10	10	0.2553730864109059	0.0023131302076660944	0.01291663408443641	0.15415099519927364	1.0
LUDB	37	data/37	6	FD	10	10	0.2295231858455552	0.002485534725325741	0.013352587829857815	0.11937006145502396	1.0
LUDB	37	data/37	7	FD	10	10	0.25880294329532677	0.0026512643818170215	0.013670646928740524	0.11300346614573725	1.0
LUDB	37	data/37	8	FD	10	10	0.2481149688032818	0.0025215587230216227	0.013873952500764649	0.16898783336676326	1.0
LUDB	37	data/37	9	FD	10	10	0.22664768625185325	0.0025803974324083573	0.014490820313884894	0.126898236792954	1.0
LUDB	37	data/37	1	SPEC	-10	-10	0.7373152826943363	0.003155457745875283	0.014386398775028585	0.29216981948744575	1.0
LUDB	37	data/37	2	SPEC	-10	-10	0.5191781858613419	0.0030556840261990966	0.013673905154964252	0.27915645498503094	1.0
LUDB	37	data/37	3	SPEC	-10	-10	0.7378320956351737	0.003243419894793204	0.014012265046899106	0.23793848284143165	1.0
LUDB	37	data/37	4	SPEC	-10	-10	0.5360724151426087	0.003446326646974528	0.014863613766144075	0.24145457837352446	1.0
LUDB	37	data/37	5	SPEC	-10	-10	0.5085094258720416	0.0032563282919942835	0.013325866626543288	0.2634329459507837	1.0
LUDB	37	data/37	6	SPEC	-10	-10	0.5019363513987556	0.0033372273077014406	0.013497708860144971	0.22375124040644054	1.0
LUDB	37	data/37	7	SPEC	-10	-10	0.4431134676034591	0.0037578116274199526	0.013860050934330107	0.2263497750483289	1.0
LUDB	37	data/37	8	SPEC	-10	-10	0.5455236643059658	0.003420178947200733	0.014113812096762341	0.30682246627998794	1.0
LUDB	37	data/37	9	SPEC	-10	-10	0.416487468571965	0.0032899600771198094	0.01449135519440986	0.2120633407621499	1.0
LUDB	37	data/37	1	SPEC	-10	10	0.7365677430776674	0.0028787734234699018	0.012580188415696521	0.2906752731043761	1.0
LUDB	37	data/37	2	SPEC	-10	10	0.5849715867097129	0.0026936816791595796	0.011920633287467319	0.27703940160944057	1.0
LUDB	37	data/37	3	SPEC	-10	10	0.6833148024114681	0.002847162749583437	0.012225470933225896	0.23816316178866942	1.0
LUDB	37	data/37	4	SPEC	-10	10	0.5410898248536742	0.0030217298137521155	0.0128157607752523	0.2407683652422587	1.0
LUDB	37	data/37	5	SPEC	-10	10	0.4931829477089569	0.002880817301904973	0.011655742778483781	0.26316932927917447	1.0
LUDB	37	data/37	6	SPEC	-10	10	0.46750590584537427	0.0030204353258497566	0.011831416778616983	0.22470973970800762	1.0
LUDB	37	data/37	7	SPEC	-10	10	0.6371187049920426	0.003299255530858103	0.012145918990742528	0.22550463198188525	1.0
LUDB	37	data/37	8	SPEC	-10	10	0.5281767093553444	0.003026106650045127	0.012364443734397181	0.3067325629382638	1.0
LUDB	37	data/37	9	SPEC	-10	10	0.3937205953246845	0.00299470718150113	0.012714852939099812	0.2125528307558187	1.0
LUDB	37	data/37	1	SPEC	10	-10	0.689506196806139	0.0036729173338591378	0.01731576783912261	0.29176477791422095	1.0
LUDB	37	data/37	2	SPEC	10	-10	0.48704078885858776	0.003545585197548359	0.016218597912928616	0.27949999419399507	1.0
LUDB	37	data/37	3	SPEC	10	-10	0.5744924220922504	0.0036029474084239162	0.016239011542256668	0.23580031493087034	1.0
LUDB	37	data/37	4	SPEC	10	-10	0.5439835827534023	0.003962897296718388	0.017454920530873025	0.23954824940141775	1.0
LUDB	37	data/37	5	SPEC	10	-10	0.5395695888593346	0.003695445983711305	0.015653650267332328	0.26502781166050826	1.0
LUDB	37	data/37	6	SPEC	10	-10	0.4986517517825167	0.0038754830900910326	0.016139178058454415	0.22358720469354412	1.0
LUDB	37	data/37	7	SPEC	10	-10	0.4578575408253131	0.00433134493371786	0.016549569026737262	0.22772139981581863	1.0
LUDB	37	data/37	8	SPEC	10	-10	0.5104071543833666	0.003940816668009659	0.016711186086274497	0.30708194184945187	1.0
LUDB	37	data/37	9	SPEC	10	-10	0.34938081577625274	0.0038431719366979838	0.017407925618616996	0.21135001087289454	1.0
LUDB	37	data/37	1	SPEC	10	10	0.6978089545493795	0.0032435130286865965	0.014598869129131685	0.2902611922003841	1.0
LUDB	37	data/37	2	SPEC	10	10	0.571311698735473	0.003022846337605299	0.013654389323646534	0.2773495275325331	1.0
LUDB	37	data/37	3	SPEC	10	10	0.5390667745385831	0.003074096463417574	0.013748087497174552	0.2360429546343585	1.0
LUDB	37	data/37	4	SPEC	10	10	0.5484842499823733	0.0033702348415377134	0.014578646155048978	0.23886230035355094	1.0
LUDB	37	data/37	5	SPEC	10	10	0.5167613943816727	0.003188543270750005	0.013338702630748859	0.2647545383333011	1.0
LUDB	37	data/37	6	SPEC	10	10	0.45875712273139124	0.003408682728547897	0.013717138383972486	0.2245564709331095	1.0
LUDB	37	data/37	7	SPEC	10	10	0.6856856393774303	0.00367805498755983	0.014004559717867657	0.22684418652989088	1.0
LUDB	37	data/37	8	SPEC	10	10	0.496021791928075	0.003394292701193297	0.014237360665263122	0.306989992376424	1.0
LUDB	37	data/37	9	SPEC	10	10	0.3345317603054778	0.003396407477651295	0.014793374670536024	0.21186324972705906	1.0
LUDB	38	data/38	1	FD	-10	-10	0.2607639800383324	0.0036767006948958906	0.014670496824937306	0.06766289866254087	1.0
LUDB	38	data/38	2	FD	-10	-10	0.25651183106751857	0.002849662810098241	0.01199460774826991	0.07292594698082741	1.0
LUDB	38	data/38	3	FD	-10	-10	1.0177060998394116	0.0022217365336358354	0.011438580468550945	0.09923479817130687	1.0
LUDB	38	data/38	4	FD	-10	-10	0.18522354403268326	0.0037420479877107466	0.014570088980268205	0.07964396459704458	1.0
LUDB	38	data/38	5	FD	-10	-10	0.21802694626015826	0.003245973886009986	0.013500514624396323	0.05360610664177402	1.0
LUDB	38	data/38	6	FD	-10	-10	0.22598597867257392	0.003216984453797532	0.011910675162374923	0.08852261017724579	1.0
LUDB	38	data/38	7	FD	-10	-10	0.34555809108483165	0.0034943120517294452	0.013182598556769145	0.12971886471484975	1.0
LUDB	38	data/38	8	FD	-10	-10	0.2229581934972202	0.0035438788123332786	0.013989005010266406	0.10856668675696599	1.0
LUDB	38	data/38	9	FD	-10	-10	0.2802613618401026	0.003201343163332664	0.013893692817462331	0.07411247598214826	1.0
LUDB	38	data/38	10	FD	-10	-10	0.22930441044027777	0.0034121173121344846	0.0129152294047667	0.0756701623661082	1.0
LUDB	38	data/38	11	FD	-10	-10	0.24566815099659312	0.0033796880340380437	0.01350913631767571	0.04028206506404831	1.0
LUDB	38	data/38	12	FD	-10	-10	0.3219481077472059	0.003220563023495993	0.011759851815758575	0.08351383223442573	1.0
LUDB	38	data/38	13	FD	-10	-10	0.21421479031724736	0.003577986528720419	0.013673156651170302	0.06709585813577439	1.0
LUDB	38	data/38	14	FD	-10	-10	0.13906049808014972	0.0038402936042591113	0.01612617802126312	0.04785977782974136	1.0
LUDB	38	data/38	1	FD	-10	10	0.33063000413496313	0.0031526079971046237	0.012610176044454281	0.06773109574627836	1.0
LUDB	38	data/38	2	FD	-10	10	0.2544699564946023	0.0025455516060184967	0.01088963384489492	0.0730429811028428	1.0
LUDB	38	data/38	3	FD	-10	10	0.9689519705522116	0.0020939338422258165	0.010748280941803167	0.10448079644257544	1.0
LUDB	38	data/38	4	FD	-10	10	0.22575259206679085	0.003379016889950252	0.012647826655683505	0.07959342856418483	1.0
LUDB	38	data/38	5	FD	-10	10	0.21402086728496642	0.0029298337833114302	0.012159277949364038	0.054639625697772344	1.0
LUDB	38	data/38	6	FD	-10	10	0.22673156251842744	0.0028705282923268244	0.01071717688458949	0.08901529115575015	1.0
LUDB	38	data/38	7	FD	-10	10	0.32072210358437586	0.0031326129569324004	0.01161891855434673	0.12777764394484836	1.0
LUDB	38	data/38	8	FD	-10	10	0.22786901847027394	0.0030437259816333594	0.012038405030225276	0.10853585966744946	1.0
LUDB	38	data/38	9	FD	-10	10	0.28826795084131535	0.0028220701128447573	0.012235278859244244	0.07442113905515328	1.0
LUDB	38	data/38	10	FD	-10	10	0.2453115547152768	0.003146600876170951	0.012063643423198043	0.0764028654281103	1.0
LUDB	38	data/38	11	FD	-10	10	0.22558025289490566	0.0029358491279227877	0.011825922989835732	0.040318609694535434	1.0
LUDB	38	data/38	12	FD	-10	10	0.3184686142676457	0.002879640277391931	0.011583245849345995	0.08342871235245855	1.0
LUDB	38	data/38	13	FD	-10	10	0.21013651664185773	0.0031451849217798518	0.011974153539797952	0.06737543308046744	1.0
LUDB	38	data/38	14	FD	-10	10	0.1778725614891326	0.0033148684163419747	0.013637319613838461	0.0485056202243162	1.0
LUDB	38	data/38	1	FD	10	-10	0.2789402114515777	0.004385702314806525	0.017419407623944918	0.06771440189508544	1.0
LUDB	38	data/38	2	FD	10	-10	0.3006446386911031	0.003255385531560977	0.01360446102888785	0.07309501926030532	1.0
LUDB	38	data/38	3	FD	10	-10	1.1650679849792795	0.0026110858421899315	0.013165742856380577	0.09928033647999986	1.0
LUDB	38	data/38	4	FD	10	-10	0.16120548418580144	0.004629581640774526	0.01783935663981815	0.07960539372647484	1.0
LUDB	38	data/38	5	FD	10	-10	0.23902837588217626	0.003914024950440485	0.016020468828209927	0.053597460582786464	1.0
LUDB	38	data/38	6	FD	10	-10	0.21040276717010636	0.0038978813448113893	0.014229977789270112	0.08850031939591078	1.0
LUDB	38	data/38	7	FD	10	-10	0.28996624236161445	0.004201128898413327	0.015794483356794734	0.1300119122176425	1.0
LUDB	38	data/38	8	FD	10	-10	0.24187583058637033	0.0041739226591071855	0.016614130963942656	0.10837955734281243	1.0
LUDB	38	data/38	9	FD	10	-10	0.3020927457947428	0.0038337488177968312	0.01634111072756785	0.07411541171651771	1.0
LUDB	38	data/38	10	FD	10	-10	0.22137889360675825	0.004152547669078301	0.0153171322406944	0.07566913983312944	1.0
LUDB	38	data/38	11	FD	10	-10	0.20705205634216808	0.003989867056834446	0.015642165767306798	0.03989549159035499	1.0
LUDB	38	data/38	12	FD	10	-10	0.3123605498718028	0.0037884413376996495	0.013926932004022547	0.08354819764262626	1.0
LUDB	38	data/38	13	FD	10	-10	0.20913048662386166	0.004436344912486798	0.016951949366335317	0.06708734247870601	1.0
LUDB	38	data/38	14	FD	10	-10	0.13265622815096723	0.0047301080627424556	0.01965981368585447	0.04806466909505068	1.0
LUDB	38	data/38	1	FD	10	10	0.35837841937846515	0.003633258817440832	0.014468488402815479	0.06778281122073261	1.0
LUDB	38	data/38	2	FD	10	10	0.2918123696775249	0.0028468869854896914	0.012100247833749196	0.07321194140529122	1.0
LUDB	38	data/38	3	FD	10	10	1.0841636893925601	0.002398504134392353	0.012079138097734863	0.10453049216770167	1.0
LUDB	38	data/38	4	FD	10	10	0.2146439537961069	0.004016437592849176	0.014878788318406522	0.07955563600071558	1.0
LUDB	38	data/38	5	FD	10	10	0.23055667037176836	0.0034221364250403125	0.01398973378195516	0.05463131482350016	1.0
LUDB	38	data/38	6	FD	10	10	0.21411722289747281	0.003364633719252579	0.012397788437906385	0.08899323642837965	1.0
LUDB	38	data/38	7	FD	10	10	0.27082578471722557	0.0036415564811198143	0.013457550613178245	0.12805668741145773	1.0
LUDB	38	data/38	8	FD	10	10	0.2441438608205379	0.00346052517228013	0.013800186468105791	0.10834877224951354	1.0
LUDB	38	data/38	9	FD	10	10	0.30771574945915775	0.0032800484043861533	0.013974794723087073	0.07442412825672678	1.0
LUDB	38	data/38	10	FD	10	10	0.24198847271031856	0.0036935799267864304	0.01383987533268414	0.07640243388343962	1.0
LUDB	38	data/38	11	FD	10	10	0.1902147190392065	0.003361112724594337	0.01328943616271751	0.03993259130671916	1.0
LUDB	38	data/38	12	FD	10	10	0.30993417094325004	0.0032908287536114983	0.01334624221783815	0.08346237656114794	1.0
LUDB	38	data/38	13	FD	10	10	0.20525752519704263	0.003740041266626446	0.014237069555669625	0.06736711065812015	1.0
LUDB	38	data/38	14	FD	10	10	0.18129792924215996	0.0038970220821295627	0.015861717436687194	0.04871280823284843	1.0
LUDB	38	data/38	1	SPEC	-10	-10	0.568914959071178	0.004449946044130306	0.015172588114074969	0.10474372483518223	1.0
LUDB	38	data/38	2	SPEC	-10	-10	0.5618036779493794	0.00351300575306609	0.01231657608706984	0.15210044828725572	1.0
LUDB	38	data/38	3	SPEC	-10	-10	0.4360667042739355	0.0029545153669336623	0.011831430863938742	0.24543315494889845	1.0
LUDB	38	data/38	4	SPEC	-10	-10	0.3492729407360215	0.00455871188368787	0.014982162710056262	0.12643258002382535	1.0
LUDB	38	data/38	5	SPEC	-10	-10	0.5487993231452453	0.003932825482151	0.013881113646540363	0.08928633981247096	1.0
LUDB	38	data/38	6	SPEC	-10	-10	0.49107871464542224	0.003807262708720835	0.012271386772256926	0.12500112882630735	1.0
LUDB	38	data/38	7	SPEC	-10	-10	0.6803992972235776	0.00439519165463449	0.013546497336971783	0.1934454951038127	1.0
LUDB	38	data/38	8	SPEC	-10	-10	0.5458375323885829	0.004449606467427058	0.014301638941593958	0.17395925516876184	1.0
LUDB	38	data/38	9	SPEC	-10	-10	0.7977838505110139	0.0038533550077962434	0.014252135206228417	0.09571508107444726	1.0
LUDB	38	data/38	10	SPEC	-10	-10	0.4225042563117586	0.004269799562135663	0.013334764907293779	0.11023838096903928	1.0
LUDB	38	data/38	11	SPEC	-10	-10	0.5308516020844062	0.004145226101374476	0.013898541470219645	0.07389111969970083	1.0
LUDB	38	data/38	12	SPEC	-10	-10	6.8186969463592675	0.004286159638435744	0.012388146629771583	0.17950253542239364	1.0
LUDB	38	data/38	13	SPEC	-10	-10	0.4281514180130396	0.00420571205880114	0.014071456502474761	0.147922795468813	1.0
LUDB	38	data/38	14	SPEC	-10	-10	1.4663265114738577	0.00448522727474432	0.01651050194908265	0.11475786798846323	1.0
LUDB	38	data/38	1	SPEC	-10	10	0.554162844340522	0.0038385591749397277	0.013037833779358647	0.1050271765708456	1.0
LUDB	38	data/38	2	SPEC	-10	10	0.5375956906576853	0.0031494554359588586	0.011177390408901283	0.15217266411356944	1.0
LUDB	38	data/38	3	SPEC	-10	10	0.4974359785718054	0.002844378478460179	0.011120341974919824	0.25829818622161294	1.0
LUDB	38	data/38	4	SPEC	-10	10	0.4052075946997312	0.004316476690354972	0.013068210578559362	0.1328199828731589	1.0
LUDB	38	data/38	5	SPEC	-10	10	0.5588886447558458	0.003574582759174863	0.012526962654608611	0.09206461658654477	1.0
LUDB	38	data/38	6	SPEC	-10	10	0.488562202886498	0.0034745213147495293	0.011070750483824358	0.1267798984905725	1.0
LUDB	38	data/38	7	SPEC	-10	10	0.7265456105618974	0.003948810606101695	0.011978172095559009	0.190365531631631	1.0
LUDB	38	data/38	8	SPEC	-10	10	0.5137550405889134	0.0038139582931003614	0.012305126566249276	0.17389981737684898	1.0
LUDB	38	data/38	9	SPEC	-10	10	0.759606775684559	0.0034113178490838003	0.012552275148936256	0.09693673953905803	1.0
LUDB	38	data/38	10	SPEC	-10	10	0.44178316611990015	0.003988283041027411	0.012468689276387066	0.11578887917444727	1.0
LUDB	38	data/38	11	SPEC	-10	10	0.5282697993820274	0.0036039489842856274	0.01216516272979287	0.07399190515285962	1.0
LUDB	38	data/38	12	SPEC	-10	10	5.890395290283158	0.0038787022579075854	0.01214577026735765	0.17794353237488514	1.0
LUDB	38	data/38	13	SPEC	-10	10	0.44558576572884423	0.0038027079221860704	0.01237284129050513	0.14982531583957348	1.0
LUDB	38	data/38	14	SPEC	-10	10	1.3972727431954206	0.0039799788445426905	0.014049362841523947	0.11671529763134711	1.0
LUDB	38	data/38	1	SPEC	10	-10	0.5279849942431577	0.0052682471784225495	0.01798393734829253	0.10452841521789658	1.0
LUDB	38	data/38	2	SPEC	10	-10	0.6123312794932256	0.004028644986184957	0.013980024139489277	0.15239764194764485	1.0
LUDB	38	data/38	3	SPEC	10	-10	0.4507633228194938	0.0034832524622791317	0.01363189005820097	0.24564232963068666	1.0
LUDB	38	data/38	4	SPEC	10	-10	0.3231239338675439	0.0056340352861741685	0.01835325301385904	0.12638306561497115	1.0
LUDB	38	data/38	5	SPEC	10	-10	0.572023139652837	0.004732823244050915	0.016486290956924124	0.08922481609018197	1.0
LUDB	38	data/38	6	SPEC	10	-10	0.4836461971839648	0.004603899020466484	0.014670651497167066	0.12495649432661138	1.0
LUDB	38	data/38	7	SPEC	10	-10	0.6152570058364619	0.005260041761244726	0.01626863371908346	0.19385955679773653	1.0
LUDB	38	data/38	8	SPEC	10	-10	0.5311951101427709	0.0052289909376927795	0.0169555197852556	0.17301179929501745	1.0
LUDB	38	data/38	9	SPEC	10	-10	0.916506524481208	0.004609747050086771	0.016773192398254297	0.0957093662135273	1.0
LUDB	38	data/38	10	SPEC	10	-10	0.3696068767733153	0.0051746909189650265	0.015834643680195153	0.11017080496183433	1.0
LUDB	38	data/38	11	SPEC	10	-10	0.48629911326326625	0.004810723554348181	0.016113762538734096	0.07183112491292547	1.0
LUDB	38	data/38	12	SPEC	10	-10	8.135455035153491	0.005040223927648224	0.014654424047803696	0.1794530780499925	1.0
LUDB	38	data/38	13	SPEC	10	-10	0.4177561193338511	0.0051947582667022756	0.017442685127724247	0.14778073165161007	1.0
LUDB	38	data/38	14	SPEC	10	-10	0.20807160275540312	0.005438796842303335	0.02006694102929582	0.1151795018657664	1.0
LUDB	38	data/38	1	SPEC	10	10	0.5180806295305325	0.004392103271549965	0.01493323790821809	0.10481371966296964	1.0
LUDB	38	data/38	2	SPEC	10	10	0.5771327644315991	0.0035358020881621237	0.012428686442116602	0.15246894060957225	1.0
LUDB	38	data/38	3	SPEC	10	10	0.5197838521587262	0.0032683821338353285	0.012509071975201538	0.2585035033339656	1.0
LUDB	38	data/38	4	SPEC	10	10	0.39547531999769114	0.005128288373677431	0.015382292395302205	0.13277482764668924	1.0
LUDB	38	data/38	5	SPEC	10	10	0.5797670157461176	0.004167751863061197	0.014425117053864603	0.09200492603032039	1.0
LUDB	38	data/38	6	SPEC	10	10	0.48202350464368293	0.004065816225455733	0.012815487751763097	0.12673632525282946	1.0
LUDB	38	data/38	7	SPEC	10	10	0.6820123200498626	0.004570840128426186	0.013905778547388378	0.19075016496485975	1.0
LUDB	38	data/38	8	SPEC	10	10	0.49582203918199613	0.004326355471933551	0.014081574727079537	0.17295294231862268	1.0
LUDB	38	data/38	9	SPEC	10	10	0.8512777688277446	0.003961084167063471	0.014345587987631438	0.09693135147864099	1.0
LUDB	38	data/38	10	SPEC	10	10	0.40276584222503076	0.004665019036714926	0.01432126912547919	0.11572993029143452	1.0
LUDB	38	data/38	11	SPEC	10	10	0.49108058882733685	0.0040577316004062535	0.013687646989721141	0.07193546672716138	1.0
LUDB	38	data/38	12	SPEC	10	10	6.820074112720428	0.00443250419026823	0.013979521171519755	0.17789110615523906	1.0
LUDB	38	data/38	13	SPEC	10	10	0.4408699867221034	0.004507662223043084	0.014709407908158875	0.14968714600601857	1.0
LUDB	38	data/38	14	SPEC	10	10	0.3975398215291439	0.004616414064762434	0.01629763275048236	0.11715213167093756	1.0
LUDB	39	data/39	1	FD	-10	-10	0.28188630092351374	0.003518736482618146	0.016658481842578118	0.12330289338960264	1.0
LUDB	39	data/39	2	FD	-10	-10	0.5963587748436469	0.0038426638979998	0.017730678469761618	0.15594114715444815	1.0
LUDB	39	data/39	3	FD	-10	-10	0.18053852447991656	0.004016460590322784	0.018295223226852647	0.09471121424026883	1.0
LUDB	39	data/39	4	FD	-10	-10	0.30179938301546794	0.003891314832241186	0.017599188461831346	0.11629599214350005	1.0
LUDB	39	data/39	5	FD	-10	-10	0.3662734366556292	0.004710410458871409	0.018735232197987183	0.1846657787742395	1.0
LUDB	39	data/39	6	FD	-10	-10	0.19760895554563473	0.004648293090952183	0.017663775522840774	0.15566826354289995	1.0
LUDB	39	data/39	7	FD	-10	-10	0.29909547157306504	0.0036722863598420336	0.016607588169695472	0.1336813236065708	1.0
LUDB	39	data/39	1	FD	-10	10	0.2861943434138782	0.003307879838788803	0.015251310387382958	0.12483287368976849	1.0
LUDB	39	data/39	2	FD	-10	10	0.5640428989133579	0.003448430482195914	0.015569310380223538	0.15274117814983298	1.0
LUDB	39	data/39	3	FD	-10	10	0.2353090944017303	0.003753640175874613	0.016527956194233043	0.09651981103701329	1.0
LUDB	39	data/39	4	FD	-10	10	0.31898769195206805	0.0033538883550896952	0.014876174836364562	0.11589460569549465	1.0
LUDB	39	data/39	5	FD	-10	10	0.3528747410043397	0.004133929469255515	0.01634660464242737	0.18420198022094134	1.0
LUDB	39	data/39	6	FD	-10	10	0.2851759730245369	0.004078348619896632	0.015312637937611522	0.15499752930297056	1.0
LUDB	39	data/39	7	FD	-10	10	0.3140818524590983	0.0033088904599330583	0.014533457288966968	0.13096264691455592	1.0
LUDB	39	data/39	1	FD	10	-10	0.24991899446643018	0.004303322174920666	0.020326634758550732	0.12362503903715094	1.0
LUDB	39	data/39	2	FD	10	-10	0.24826509874600344	0.004509214998262751	0.021736668332729067	0.15562483467149885	1.0
LUDB	39	data/39	3	FD	10	-10	0.18554140401873082	0.004828747828998316	0.022884413710390294	0.09534628274893352	1.0
LUDB	39	data/39	4	FD	10	-10	0.2609735578425766	0.004563229088401744	0.021265112231750784	0.11421639114955912	1.0
LUDB	39	data/39	5	FD	10	-10	0.27726546732638324	0.005613223725184296	0.02281999329026425	0.18510898137558124	1.0
LUDB	39	data/39	6	FD	10	-10	0.21455332451074857	0.005161545027899563	0.020805767429707696	0.16384582746527707	1.0
LUDB	39	data/39	7	FD	10	-10	0.21866806433778058	0.0043255686084224185	0.020296035199267804	0.1336024902804607	1.0
LUDB	39	data/39	1	FD	10	10	0.2616301693950494	0.003889314033921554	0.01788368281944378	0.12514103675742702	1.0
LUDB	39	data/39	2	FD	10	10	0.28459657067818284	0.003884376252879118	0.01823457025351587	0.1523515539125979	1.0
LUDB	39	data/39	3	FD	10	10	0.2521614240317349	0.0043099494019016435	0.01960370441201896	0.09716002358994971	1.0
LUDB	39	data/39	4	FD	10	10	0.29050529956843024	0.0037684960722476897	0.017182750224286933	0.11382573376983718	1.0
LUDB	39	data/39	5	FD	10	10	0.2796187036913346	0.004728556432249907	0.01908274309973842	0.18462971113247795	1.0
LUDB	39	data/39	6	FD	10	10	0.3162448716924084	0.004374961275243427	0.017356003946059205	0.16300364064190082	1.0
LUDB	39	data/39	7	FD	10	10	0.25353231774908846	0.0037503647609114926	0.017021367253893298	0.1308366936611013	1.0
LUDB	39	data/39	1	SPEC	-10	-10	0.5845241369180033	0.005348986132575151	0.017176700978015096	0.26359486738542753	1.0
LUDB	39	data/39	2	SPEC	-10	-10	0.8266496325556575	0.00595500586386154	0.018545947487831803	0.2692576780870493	1.0
LUDB	39	data/39	3	SPEC	-10	-10	0.4353310280450235	0.005537325755331088	0.018792401039964948	0.2478983396731201	1.0
LUDB	39	data/39	4	SPEC	-10	-10	0.5651965091634171	0.00524898264353197	0.018213684614137235	0.25651549927945044	1.0
LUDB	39	data/39	5	SPEC	-10	-10	0.7132073933979394	0.00783074665465573	0.020165716746826347	0.2669722200260098	1.0
LUDB	39	data/39	6	SPEC	-10	-10	0.6355086753048684	0.007899748371680513	0.01906475955112529	0.24409132653742158	1.0
LUDB	39	data/39	7	SPEC	-10	-10	0.979007894250198	0.005696055116750997	0.017244257858649793	0.2763709509844531	1.0
LUDB	39	data/39	1	SPEC	-10	10	0.5452039178408677	0.00518860618990254	0.01573881506850064	0.2553694648359839	1.0
LUDB	39	data/39	2	SPEC	-10	10	0.7820387874341629	0.005324546852441677	0.01632008843189119	0.26574995705625654	1.0
LUDB	39	data/39	3	SPEC	-10	10	0.39623290810200823	0.005386936335867851	0.017033062854684047	0.2306322771336922	1.0
LUDB	39	data/39	4	SPEC	-10	10	0.5856978493651176	0.004534098098787948	0.015414174738135467	0.2568658723834677	1.0
LUDB	39	data/39	5	SPEC	-10	10	0.7025753682501513	0.006898116855575335	0.017576129924240284	0.26901504076795224	1.0
LUDB	39	data/39	6	SPEC	-10	10	0.5994247495436823	0.006892160022408673	0.016525179357372886	0.242474736164546	1.0
LUDB	39	data/39	7	SPEC	-10	10	0.9230933893687383	0.005230907841936509	0.015234635632485475	0.26957201345948123	1.0
LUDB	39	data/39	1	SPEC	10	-10	0.4848158002273199	0.006498276150030675	0.020927330970100615	0.2652289289981505	1.0
LUDB	39	data/39	2	SPEC	10	-10	0.7631192603609083	0.00686236076676111	0.022486891672027415	0.27346309926141055	1.0
LUDB	39	data/39	3	SPEC	10	-10	0.420090158108292	0.006473287731943406	0.02332425567054813	0.2496610211061083	1.0
LUDB	39	data/39	4	SPEC	10	-10	0.5055653494226537	0.005939153745656441	0.021798731798934514	0.25239294986527644	1.0
LUDB	39	data/39	5	SPEC	10	-10	0.5482170115652846	0.009282792089917525	0.02441432548758431	0.2694355248340742	1.0
LUDB	39	data/39	6	SPEC	10	-10	0.54842097459378	0.008611453461787072	0.022040833948508566	0.26589244564789305	1.0
LUDB	39	data/39	7	SPEC	10	-10	0.6140246542429875	0.006640346730256302	0.020878936397153033	0.2807035802849723	1.0
LUDB	39	data/39	1	SPEC	10	10	0.45781968678560214	0.006070616623658443	0.018430564264341268	0.2567551873765896	1.0
LUDB	39	data/39	2	SPEC	10	10	0.7226213559075126	0.00589759438266311	0.018920423216057185	0.26963017441584425	1.0
LUDB	39	data/39	3	SPEC	10	10	0.37531174054473293	0.006064243218176467	0.02006701443387102	0.2313347397071462	1.0
LUDB	39	data/39	4	SPEC	10	10	0.5431161576972191	0.0049253211909404	0.017640805527018057	0.2528011438024775	1.0
LUDB	39	data/39	5	SPEC	10	10	0.5697429773935103	0.007853354950349173	0.020400114589301584	0.27144040228381766	1.0
LUDB	39	data/39	6	SPEC	10	10	0.5225378038225742	0.007260006424639552	0.01839812283652903	0.26384134117493785	1.0
LUDB	39	data/39	7	SPEC	10	10	0.6224994691793927	0.005881566353708525	0.01769341817834964	0.2735273448552397	1.0
LUDB	4	data/4	1	FD	-10	-10	0.2508769863517396	0.004069292058781402	0.01876098669119164	0.15620202472283387	1.0
LUDB	4	data/4	2	FD	-10	-10	0.4072109225079441	0.0039986160092824055	0.018832851022525215	0.12178323158331436	1.0
LUDB	4	data/4	3	FD	-10	-10	0.2919436246316933	0.004217845183679596	0.01922915430927284	0.10051502562166208	1.0
LUDB	4	data/4	4	FD	-10	-10	0.33113307160411276	0.004011370854968119	0.019925912480910957	0.1193956311999558	1.0
LUDB	4	data/4	5	FD	-10	-10	0.30268964941125814	0.0036430897178020547	0.01729808917538171	0.17560924031736713	1.0
LUDB	4	data/4	6	FD	-10	-10	0.22653686239293017	0.00406213361751116	0.01987969799808115	0.12701664122007558	1.0
LUDB	4	data/4	7	FD	-10	-10	0.311967574165159	0.003929411068978393	0.019134351058367565	0.12143929689161109	1.0
LUDB	4	data/4	8	FD	-10	-10	0.23137807295045199	0.004495117140971466	0.021129881761038555	0.12991780933121735	1.0
LUDB	4	data/4	9	FD	-10	-10	0.6903772532486117	0.00409068936366678	0.02125457419602319	0.13658504466088034	1.0
LUDB	4	data/4	1	FD	-10	10	0.2717905475122659	0.003775157465370253	0.016901034806447206	0.15986715007990507	1.0
LUDB	4	data/4	2	FD	-10	10	0.42815960448059637	0.0036840282344808534	0.016586065351544152	0.12121832116725932	1.0
LUDB	4	data/4	3	FD	-10	10	0.26975190274899624	0.003890503038334328	0.016942348113143907	0.09884555313097679	1.0
LUDB	4	data/4	4	FD	-10	10	0.3056192260131232	0.003768700664542387	0.01746428498308006	0.11837958542679858	1.0
LUDB	4	data/4	5	FD	-10	10	0.2979204311438107	0.0034284697462517856	0.015531159679194936	0.17349634943686282	1.0
LUDB	4	data/4	6	FD	-10	10	0.23259896565268137	0.0036475737243733463	0.017592481867172896	0.1290557809733799	1.0
LUDB	4	data/4	7	FD	-10	10	0.3458158923228029	0.003730863775270318	0.017069944033273835	0.11687420595761716	1.0
LUDB	4	data/4	8	FD	-10	10	0.2303424664184778	0.004095801230661445	0.018396764348378104	0.12895856964125643	1.0
LUDB	4	data/4	9	FD	-10	10	0.5957571501018643	0.0038826969016695473	0.01973826838944647	0.13410104352626306	1.0
LUDB	4	data/4	1	FD	10	-10	0.23679428435343922	0.004554933161690845	0.022224450332227183	0.15504298393636598	1.0
LUDB	4	data/4	2	FD	10	-10	0.3246909855369103	0.0045109635426074995	0.02239078621367128	0.12273891671466748	1.0
LUDB	4	data/4	3	FD	10	-10	0.23150752612498282	0.004814807048058331	0.023031698018121095	0.09652599168461772	1.0
LUDB	4	data/4	4	FD	10	-10	0.2812211674658658	0.004545809692726248	0.024147767784554984	0.1176531226465633	1.0
LUDB	4	data/4	5	FD	10	-10	0.3220289136469932	0.004212890233088964	0.02052139113191203	0.17678865461127158	1.0
LUDB	4	data/4	6	FD	10	-10	0.21881614594517798	0.004677536401117243	0.02405607689306042	0.12710491397685375	1.0
LUDB	4	data/4	7	FD	10	-10	0.20853775065618	0.004596496310009727	0.023284888871906648	0.11926232073743376	1.0
LUDB	4	data/4	8	FD	10	-10	0.23247727281972122	0.00471930848757058	0.024505754670260383	0.1252886534781536	1.0
LUDB	4	data/4	9	FD	10	-10	0.42140713265980845	0.0048175935282117575	0.02625872499392994	0.13847054378505913	1.0
LUDB	4	data/4	1	FD	10	10	0.2641886349878223	0.004116395661553661	0.019378680757523498	0.1589045151725847	1.0
LUDB	4	data/4	2	FD	10	10	0.3655374788448868	0.004037349747012362	0.019027708069204233	0.12210026031887458	1.0
LUDB	4	data/4	3	FD	10	10	0.21681470161954322	0.004306228822375024	0.01955090164454566	0.09503923948281938	1.0
LUDB	4	data/4	4	FD	10	10	0.2605869335843279	0.0041477176966637445	0.020349443726429103	0.11670951435053901	1.0
LUDB	4	data/4	5	FD	10	10	0.3131030604652039	0.0038630253500150434	0.017894076902498172	0.17460462110143624	1.0
LUDB	4	data/4	6	FD	10	10	0.2276348131464299	0.004056983972630648	0.020476141756974667	0.1291980762078505	1.0
LUDB	4	data/4	7	FD	10	10	0.26984169714714856	0.004224822509353771	0.019977492879086352	0.11479449480108582	1.0
LUDB	4	data/4	8	FD	10	10	0.23099691495415464	0.004190095232071154	0.02049993094054112	0.12442031796125234	1.0
LUDB	4	data/4	9	FD	10	10	0.364689207217856	0.004406362669140133	0.023324928621161155	0.1357404684183818	1.0
LUDB	4	data/4	1	SPEC	-10	-10	0.49377734996055955	0.006324218749702371	0.020151131332914646	0.29648322499333285	1.0
LUDB	4	data/4	2	SPEC	-10	-10	0.5248262253776622	0.005713943463262773	0.019574853057514132	0.2741052784234121	1.0
LUDB	4	data/4	3	SPEC	-10	-10	0.631839190499461	0.00634869287342483	0.020295886965872853	0.2593017837845316	1.0
LUDB	4	data/4	4	SPEC	-10	-10	0.5306624725844044	0.00576311768126175	0.02065786594030977	0.2483498594187827	1.0
LUDB	4	data/4	5	SPEC	-10	-10	0.7678229567565137	0.005860639731934925	0.01845720105972942	0.36010480766693737	1.0
LUDB	4	data/4	6	SPEC	-10	-10	0.46959352232461965	0.005603939157417079	0.020681985064789167	0.227230524638688	1.0
LUDB	4	data/4	7	SPEC	-10	-10	0.7589152827326557	0.0063282943614186415	0.02013866358624885	0.3118322942238391	1.0
LUDB	4	data/4	8	SPEC	-10	-10	0.4278113952869352	0.00722686347782887	0.022290289449856254	0.3075285581492285	1.0
LUDB	4	data/4	9	SPEC	-10	-10	0.6667568434319565	0.007471827958261358	0.022590815327712125	0.3269204071862244	1.0
LUDB	4	data/4	1	SPEC	-10	10	0.5418175791251334	0.005978223266665442	0.01821636327189744	0.3118855700089629	1.0
LUDB	4	data/4	2	SPEC	-10	10	0.5452340228616894	0.005412076371021371	0.017398282868388085	0.28062959819903477	1.0
LUDB	4	data/4	3	SPEC	-10	10	0.6432675378398112	0.006026774911342773	0.018077579028463627	0.2541322905402053	1.0
LUDB	4	data/4	4	SPEC	-10	10	0.4770248451317775	0.005952745359321174	0.018626453456793323	0.2176553087787474	1.0
LUDB	4	data/4	5	SPEC	-10	10	0.7180416989186187	0.005608636074321277	0.016749881076384306	0.35490995346790105	1.0
LUDB	4	data/4	6	SPEC	-10	10	0.47848789285824267	0.005324945302638121	0.01836549270440396	0.2267561161336097	1.0
LUDB	4	data/4	7	SPEC	-10	10	0.6960953206657325	0.006179515687911976	0.0180901351275841	0.2935739925794363	1.0
LUDB	4	data/4	8	SPEC	-10	10	0.3871550261778559	0.0068025048102017	0.01966010212696239	0.2908691241554203	1.0
LUDB	4	data/4	9	SPEC	-10	10	0.6029007646411344	0.007164214279328077	0.021028808814476836	0.31141982320459405	1.0
LUDB	4	data/4	1	SPEC	10	-10	0.5206336133113575	0.006715780534356344	0.023420736181669385	0.30957183909587527	1.0
LUDB	4	data/4	2	SPEC	10	-10	0.4482811870551232	0.006122537040431006	0.022913008714434104	0.2691800111444161	1.0
LUDB	4	data/4	3	SPEC	10	-10	0.5245959986158626	0.006680328968702098	0.023829240067313934	0.22629077284486115	1.0
LUDB	4	data/4	4	SPEC	10	-10	0.43960935041192484	0.00631025829969529	0.02468482169982695	0.24219436540098052	1.0
LUDB	4	data/4	5	SPEC	10	-10	0.7728203951779928	0.0066504136050518775	0.021724444005075814	0.3657158051001801	1.0
LUDB	4	data/4	6	SPEC	10	-10	0.5166292039697178	0.006007770826067057	0.024635971177058645	0.22390492692782688	1.0
LUDB	4	data/4	7	SPEC	10	-10	0.6415841304793811	0.006838276521102002	0.02395249246232345	0.3016857271454202	1.0
LUDB	4	data/4	8	SPEC	10	-10	0.43519616126821126	0.0070164950732903575	0.025176496786197457	0.32791084805770665	1.0
LUDB	4	data/4	9	SPEC	10	-10	0.7113585225289448	0.0082614200275043	0.027282722151814234	0.3476028217699867	1.0
LUDB	4	data/4	1	SPEC	10	10	0.5725967991081121	0.006233200372117396	0.0205221953595833	0.3257219651184058	1.0
LUDB	4	data/4	2	SPEC	10	10	0.48733376065579775	0.005684042896380058	0.01967591432414536	0.2767531765130837	1.0
LUDB	4	data/4	3	SPEC	10	10	0.5592932752158106	0.006230263152235861	0.020483155455620336	0.2243718636721523	1.0
LUDB	4	data/4	4	SPEC	10	10	0.39345482190326864	0.006428383389679889	0.021441735567703787	0.2109702672474519	1.0
LUDB	4	data/4	5	SPEC	10	10	0.7135945345367575	0.0062187931317950204	0.019159440758163202	0.36005289758569525	1.0
LUDB	4	data/4	6	SPEC	10	10	0.5178953122810457	0.005592211866602312	0.021065383122142504	0.2236867793318881	1.0
LUDB	4	data/4	7	SPEC	10	10	0.5896664064497282	0.006557745680957332	0.020731492536710836	0.28331995201060123	1.0
LUDB	4	data/4	8	SPEC	10	10	0.38453122234864145	0.006547555100853049	0.021397060575962957	0.30396419392655666	1.0
LUDB	4	data/4	9	SPEC	10	10	0.6239246702842509	0.007715283359837055	0.024361169260896896	0.3284394564810455	1.0
LUDB	40	data/40	1	FD	-10	-10	0.3571509521279568	0.004260033379290138	0.015624114847225729	0.08570413163193252	1.0
LUDB	40	data/40	2	FD	-10	-10	0.34496272446448245	0.0040501811746661565	0.01585826641748965	0.08564567015207944	1.0
LUDB	40	data/40	3	FD	-10	-10	0.22238076348398947	0.0045074398613210555	0.01809425123237687	0.07589851487760473	1.0
LUDB	40	data/40	4	FD	-10	-10	0.3246205994262087	0.004068027185714598	0.015155230403342289	0.08954420366321039	1.0
LUDB	40	data/40	5	FD	-10	-10	0.30095069114441286	0.004216761933870871	0.015876273578851293	0.08299312745194838	1.0
LUDB	40	data/40	6	FD	-10	-10	0.29143129715312044	0.0043026367779774475	0.016851812951688142	0.07401433331439955	1.0
LUDB	40	data/40	7	FD	-10	-10	0.3163583562227942	0.0037886121149720326	0.013903411511839719	0.0736753721920526	1.0
LUDB	40	data/40	8	FD	-10	-10	0.2699629322681132	0.004132724226221616	0.014736613946344814	0.0748684786429878	1.0
LUDB	40	data/40	9	FD	-10	-10	0.2454387032596412	0.003942862831564268	0.015686741178293995	0.08845207397974635	1.0
LUDB	40	data/40	1	FD	-10	10	0.33760835242268	0.0036527518645406106	0.013105493711521584	0.08625152579639285	1.0
LUDB	40	data/40	2	FD	-10	10	0.3548998555799393	0.003442778204748059	0.013377987434762859	0.08658901212979415	1.0
LUDB	40	data/40	3	FD	-10	10	0.6818960801928807	0.0039887256348624936	0.015958584957361986	0.07917859608137931	1.0
LUDB	40	data/40	4	FD	-10	10	0.34306256653302936	0.0034635221715702768	0.01276781376465831	0.08993310360202894	1.0
LUDB	40	data/40	5	FD	-10	10	0.28719793936850674	0.0035439570604246964	0.013288223613200421	0.08315219574156997	1.0
LUDB	40	data/40	6	FD	-10	10	0.3098567702292996	0.0035884240204422904	0.014017400204945048	0.07447367737103028	1.0
LUDB	40	data/40	7	FD	-10	10	0.3304626807940784	0.003364394475653767	0.012087330835642935	0.07586902787400623	1.0
LUDB	40	data/40	8	FD	-10	10	0.27035593085010723	0.0035378824500638096	0.012442809954375533	0.07506368419845304	1.0
LUDB	40	data/40	9	FD	-10	10	0.22196924416119987	0.003435869150312469	0.013403810191403688	0.08828577792964423	1.0
LUDB	40	data/40	1	FD	10	-10	0.2613967235696947	0.005231733196986793	0.019472090784984384	0.08531856008494265	1.0
LUDB	40	data/40	2	FD	10	-10	0.28868020516810755	0.005010104096695473	0.019871076597993666	0.08463123126903027	1.0
LUDB	40	data/40	3	FD	10	-10	0.1897942784959545	0.005960422815922847	0.02396945200118281	0.07566265462374765	1.0
LUDB	40	data/40	4	FD	10	-10	0.3015777556129967	0.0050777570227353835	0.01923518203819626	0.08949018852078444	1.0
LUDB	40	data/40	5	FD	10	-10	0.28287562992654847	0.005145743983305073	0.01996494911876621	0.0820311841284024	1.0
LUDB	40	data/40	6	FD	10	-10	0.25717601154913355	0.00529206478734877	0.021014127090722746	0.07335446411075792	1.0
LUDB	40	data/40	7	FD	10	-10	0.33295398526825803	0.004666942377975887	0.01721582698470427	0.07365454396229265	1.0
LUDB	40	data/40	8	FD	10	-10	0.20654158627780095	0.005022406429106044	0.018058175615308137	0.07394096353745935	1.0
LUDB	40	data/40	9	FD	10	-10	0.21379152584138508	0.004889029739292208	0.019564626234553094	0.08845009725003286	1.0
LUDB	40	data/40	1	FD	10	10	0.2591749486037329	0.0042655922884994955	0.01550651576894778	0.08587488493810533	1.0
LUDB	40	data/40	2	FD	10	10	0.31366725683170804	0.004046490696789327	0.015915095532714415	0.0855847170952713	1.0
LUDB	40	data/40	3	FD	10	10	0.7860045401206586	0.004894014928058633	0.019608544880662142	0.07896902814103435	1.0
LUDB	40	data/40	4	FD	10	10	0.32923856959093567	0.004114533152776593	0.01541057244983718	0.08988101473620913	1.0
LUDB	40	data/40	5	FD	10	10	0.2701052212056328	0.004108896627386087	0.015859461538214024	0.08219403009564893	1.0
LUDB	40	data/40	6	FD	10	10	0.2878528238532583	0.004181656502626059	0.01655256855658949	0.0738188262434163	1.0
LUDB	40	data/40	7	FD	10	10	0.3465600489447063	0.003982215158193195	0.01437404707869522	0.07584952287588768	1.0
LUDB	40	data/40	8	FD	10	10	0.22080726846247029	0.004104842048808622	0.014543639957918722	0.07414240277976139	1.0
LUDB	40	data/40	9	FD	10	10	0.19202575805957187	0.004079294268669629	0.015998191905339996	0.08828367948710295	1.0
LUDB	40	data/40	1	SPEC	-10	-10	0.5277871603539441	0.005126939419124737	0.016337159925233092	0.14643861018602475	1.0
LUDB	40	data/40	2	SPEC	-10	-10	0.49676561561561083	0.004949824733626074	0.016562921877827794	0.12276220120682968	1.0
LUDB	40	data/40	3	SPEC	-10	-10	0.5546176670519176	0.005225909670149374	0.018776961837945853	0.10841661139129044	1.0
LUDB	40	data/40	4	SPEC	-10	-10	0.3979567669644162	0.004841247919721578	0.01582750330807741	0.12237822888725414	1.0
LUDB	40	data/40	5	SPEC	-10	-10	0.454662725146129	0.00498189893545692	0.01660344115021384	0.11484560234825321	1.0
LUDB	40	data/40	6	SPEC	-10	-10	0.32540842764663847	0.005029463766135592	0.0174742447445332	0.10099796596847722	1.0
LUDB	40	data/40	7	SPEC	-10	-10	0.3568968758729222	0.004666698728618151	0.0145689032370578	0.10744329675186917	1.0
LUDB	40	data/40	8	SPEC	-10	-10	0.4912547852469665	0.004891531067355896	0.015407440438379622	0.08652266880667657	1.0
LUDB	40	data/40	9	SPEC	-10	-10	0.5066995341765644	0.004771802700904606	0.016392620603095976	0.15478701636153708	1.0
LUDB	40	data/40	1	SPEC	-10	10	0.5004204319592896	0.004410277675069065	0.013715992242438335	0.147627460881211	1.0
LUDB	40	data/40	2	SPEC	-10	10	0.47217999561101914	0.004287895408314867	0.014002842627510712	0.12463440122577805	1.0
LUDB	40	data/40	3	SPEC	-10	10	0.5554091437291894	0.004868452739790804	0.016643806450249453	0.11038412069512446	1.0
LUDB	40	data/40	4	SPEC	-10	10	0.39764450566907866	0.004232041511455622	0.01340171780922883	0.12335172082146409	1.0
LUDB	40	data/40	5	SPEC	-10	10	0.49133181731623204	0.004241545898209993	0.013920971606255965	0.11558594929139944	1.0
LUDB	40	data/40	6	SPEC	-10	10	0.3406977524067255	0.0042561757458286185	0.014554495269146117	0.10208670537358111	1.0
LUDB	40	data/40	7	SPEC	-10	10	0.4162431521762257	0.004245579270253356	0.012741287819872195	0.11549773253587552	1.0
LUDB	40	data/40	8	SPEC	-10	10	0.49827405464666213	0.004236128774802034	0.013060537842175713	0.08674968627836177	1.0
LUDB	40	data/40	9	SPEC	-10	10	0.5490297496143148	0.004285114247032389	0.01406778683923598	0.15689415575163695	1.0
LUDB	40	data/40	1	SPEC	10	-10	0.4962653313753742	0.00615172277790448	0.020269863531965585	0.14597336197219207	1.0
LUDB	40	data/40	2	SPEC	10	-10	0.44646326228125593	0.006045023099449464	0.02069775359730496	0.12074050711864404	1.0
LUDB	40	data/40	3	SPEC	10	-10	0.6088507514188691	0.006842263792312496	0.024857761938041414	0.10723101417815412	1.0
LUDB	40	data/40	4	SPEC	10	-10	0.38825675937136506	0.005987883578227701	0.020069568544824327	0.12195262928023008	1.0
LUDB	40	data/40	5	SPEC	10	-10	0.4056476916549657	0.005942245537717124	0.020743680800199865	0.11291920979515437	1.0
LUDB	40	data/40	6	SPEC	10	-10	0.24564880509934683	0.006137993288051328	0.021723221026145222	0.10013364090870785	1.0
LUDB	40	data/40	7	SPEC	10	-10	0.35339117996338043	0.005716778481284772	0.018008656211639995	0.10737874993054942	1.0
LUDB	40	data/40	8	SPEC	10	-10	0.4117281479367904	0.005863962944714646	0.018813947726193412	0.08424806189912391	1.0
LUDB	40	data/40	9	SPEC	10	-10	0.5485829950936653	0.005863710267586535	0.020405028501995888	0.15474006129309628	1.0
LUDB	40	data/40	1	SPEC	10	10	0.4698429440225187	0.005039278055931667	0.016159179647005546	0.14719123982077564	1.0
LUDB	40	data/40	2	SPEC	10	10	0.42772235439706496	0.004983746571607667	0.01661610367203464	0.1226472879191134	1.0
LUDB	40	data/40	3	SPEC	10	10	0.59479733707123	0.005936526014031233	0.020442952248180588	0.10928629193723662	1.0
LUDB	40	data/40	4	SPEC	10	10	0.3900306639199639	0.004988490044012394	0.01616203843806564	0.1229372072632741	1.0
LUDB	40	data/40	5	SPEC	10	10	0.4617904487480838	0.004815369855127667	0.016510595530345645	0.11368155882381345	1.0
LUDB	40	data/40	6	SPEC	10	10	0.2830425362099871	0.004927073281180934	0.017136326025874636	0.10123627765345763	1.0
LUDB	40	data/40	7	SPEC	10	10	0.425307850709253	0.005001419180713692	0.015127567116100827	0.11544282358467492	1.0
LUDB	40	data/40	8	SPEC	10	10	0.4375617448821103	0.004854683658701521	0.015216303850855218	0.084496572948482	1.0
LUDB	40	data/40	9	SPEC	10	10	0.5910062843898843	0.005048147642765537	0.01675993605839424	0.15685143014854505	1.0
LUDB	41	data/41	1	FD	-10	-10	0.28755085250436835	0.004009964331250239	0.019387909517701297	0.07391608201237415	1.0
LUDB	41	data/41	2	FD	-10	-10	0.3238230959387557	0.003976758416030009	0.01924989220670078	0.07217348686405037	1.0
LUDB	41	data/41	3	FD	-10	-10	0.27238521510069225	0.004119739046223783	0.01950489986677851	0.07642373284724407	1.0
LUDB	41	data/41	4	FD	-10	-10	0.3038282358313285	0.0040419898894034564	0.019410684176344523	0.09916784503704425	1.0
LUDB	41	data/41	5	FD	-10	-10	0.24658394675294926	0.003857738432151917	0.018754037158198265	0.08706170437673409	1.0
LUDB	41	data/41	6	FD	-10	-10	0.25781326795834675	0.0037877102505929645	0.01814750307868894	0.08825273351755687	1.0
LUDB	41	data/41	1	FD	-10	10	0.2809585832002627	0.0035629586669492525	0.01673352986583478	0.07445850630953717	1.0
LUDB	41	data/41	2	FD	-10	10	0.3224290736969901	0.0035066213275666185	0.016520992753570166	0.07283126606610132	1.0
LUDB	41	data/41	3	FD	-10	10	0.27753221039839376	0.003608454950179663	0.0166543457877905	0.07690813377854468	1.0
LUDB	41	data/41	4	FD	-10	10	0.30078896034583935	0.0034867613772610663	0.01647035016343596	0.09990406090238158	1.0
LUDB	41	data/41	5	FD	-10	10	0.2428248788063013	0.003391625826572809	0.016143204027031222	0.0878534987300937	1.0
LUDB	41	data/41	6	FD	-10	10	0.34474797952760533	0.0033323180035082943	0.015605071805704931	0.08895798055643875	1.0
LUDB	41	data/41	1	FD	10	-10	0.3069894164232776	0.004754647691151041	0.02272444544936785	0.07414929958254848	1.0
LUDB	41	data/41	2	FD	10	-10	0.2937974462150823	0.00478589661582695	0.023231500747054757	0.07203922424341366	1.0
LUDB	41	data/41	3	FD	10	-10	0.26220939202412136	0.004906603267750842	0.023145284855564028	0.07666340748768491	1.0
LUDB	41	data/41	4	FD	10	-10	0.331761126640881	0.004844689786055518	0.023014615867551488	0.09895482733235793	1.0
LUDB	41	data/41	5	FD	10	-10	0.20446850039855377	0.004611215790702748	0.02259779070203976	0.0869662849286174	1.0
LUDB	41	data/41	6	FD	10	-10	0.24654138684604157	0.004537315790315488	0.021842977210622897	0.08812262582543613	1.0
LUDB	41	data/41	1	FD	10	10	0.2950847321756995	0.004064440185176221	0.018847429964127232	0.07469396637604837	1.0
LUDB	41	data/41	2	FD	10	10	0.2981297494696982	0.004059904469711492	0.019160499695227227	0.07270094798922423	1.0
LUDB	41	data/41	3	FD	10	10	0.2704834931124908	0.004130390943630971	0.018970049334173258	0.07715073767856825	1.0
LUDB	41	data/41	4	FD	10	10	0.32226931651059154	0.004006559522080951	0.01871089316628552	0.09970010606001062	1.0
LUDB	41	data/41	5	FD	10	10	0.2080856590687804	0.003910566653560191	0.018745690902601846	0.08776264396041264	1.0
LUDB	41	data/41	6	FD	10	10	0.3516625044674417	0.0038587758049331883	0.018145378270061484	0.08882963038461024	1.0
LUDB	41	data/41	1	SPEC	-10	-10	0.3134007217890026	0.004949238137230892	0.019807904936773174	0.12014004911570685	1.0
LUDB	41	data/41	2	SPEC	-10	-10	0.5495009600077017	0.004935861177237001	0.019788933197407616	0.13159126976880756	1.0
LUDB	41	data/41	3	SPEC	-10	-10	0.5360638472532774	0.004909822815524588	0.02001406577884145	0.11631870187715454	1.0
LUDB	41	data/41	4	SPEC	-10	-10	0.475937695789112	0.005032026226349395	0.01991537021983935	0.15810795794626148	1.0
LUDB	41	data/41	5	SPEC	-10	-10	0.9361093151485682	0.004778336514375775	0.01922181699785069	0.19448737770405783	1.0
LUDB	41	data/41	6	SPEC	-10	-10	0.6793481883754607	0.004693281251639595	0.018616971068353354	0.17137910415443294	1.0
LUDB	41	data/41	1	SPEC	-10	10	0.318287948563489	0.004490795490432453	0.01719505948380771	0.12168007306864004	1.0
LUDB	41	data/41	2	SPEC	-10	10	0.5364290273287611	0.004425673243247522	0.017048991965642787	0.13371447081200144	1.0
LUDB	41	data/41	3	SPEC	-10	10	0.6168596187073664	0.004416063596171187	0.017193744323232767	0.12114925031503865	1.0
LUDB	41	data/41	4	SPEC	-10	10	0.5091595939198129	0.004477687626859463	0.01696219725476624	0.16071406161211169	1.0
LUDB	41	data/41	5	SPEC	-10	10	0.8927808464153432	0.004320822593171446	0.016625931774534686	0.19751746842262682	1.0
LUDB	41	data/41	6	SPEC	-10	10	0.7131792378860373	0.0042162148637582796	0.01610081343649413	0.1725219586337355	1.0
LUDB	41	data/41	1	SPEC	10	-10	0.25170288774368166	0.0058532822679009605	0.023184257670327512	0.11937121204805437	1.0
LUDB	41	data/41	2	SPEC	10	-10	0.5507125963003838	0.00592807878141131	0.023866073352359202	0.13117815583707151	1.0
LUDB	41	data/41	3	SPEC	10	-10	0.519702768081345	0.0058020111736597985	0.023743700271426884	0.11654022028728733	1.0
LUDB	41	data/41	4	SPEC	10	-10	0.4845314197937718	0.005939946566653581	0.023610510886878468	0.15670991653415506	1.0
LUDB	41	data/41	5	SPEC	10	-10	1.0681205692655247	0.005560709396182257	0.023088654023396705	0.19490789055277744	1.0
LUDB	41	data/41	6	SPEC	10	-10	0.599021631995786	0.005577028635044323	0.022380988951271715	0.17119780860755976	1.0
LUDB	41	data/41	1	SPEC	10	10	0.2701789024405777	0.00511678109508854	0.01934912687317433	0.12094893477376312	1.0
LUDB	41	data/41	2	SPEC	10	10	0.5347839498271189	0.005117409739789073	0.01976271584325108	0.13331720996339091	1.0
LUDB	41	data/41	3	SPEC	10	10	0.6203264682346221	0.005025405509920965	0.019586653112105123	0.12142996336923534	1.0
LUDB	41	data/41	4	SPEC	10	10	0.5228841875340646	0.005080970688039873	0.019272272581781977	0.1593799260204561	1.0
LUDB	41	data/41	5	SPEC	10	10	0.9910729230611109	0.0048647557051681575	0.019249937598376468	0.19796895455132815	1.0
LUDB	41	data/41	6	SPEC	10	10	0.6539929788934461	0.004847959696924853	0.01870183585371294	0.1723465998440807	1.0
LUDB	42	data/42	1	FD	-10	-10	0.17106863405019157	0.0032646380162573473	0.01589446763374775	0.09922114647343064	1.0
LUDB	42	data/42	2	FD	-10	-10	0.3243207071906438	0.002546467841275679	0.011782359623840057	0.059766128747362694	1.0
LUDB	42	data/42	3	FD	-10	-10	0.2391825454610515	0.0026412643383747357	0.013254229272330486	0.09267010999295473	1.0
LUDB	42	data/42	4	FD	-10	-10	0.2881745110489177	0.0027798357607987535	0.013080792525851722	0.07687933747073243	1.0
LUDB	42	data/42	5	FD	-10	-10	0.1900661548244148	0.0031980176340969035	0.01505682953714786	0.10258170046950849	1.0
LUDB	42	data/42	6	FD	-10	-10	0.20537117527042623	0.0035702511300657767	0.014358503055346843	0.09997035680235601	1.0
LUDB	42	data/42	7	FD	-10	-10	0.23101984427004674	0.002700006808971973	0.013494822785231017	0.09653827950288202	1.0
LUDB	42	data/42	8	FD	-10	-10	0.23949458363557866	0.003256302519610789	0.01482750875500589	0.08387041517398085	1.0
LUDB	42	data/42	1	FD	-10	10	0.22433441257896444	0.0027665988682870585	0.01340444575769284	0.09939731252792108	1.0
LUDB	42	data/42	2	FD	-10	10	0.322242634658519	0.002237735727790395	0.010192409538554374	0.06051540466883995	1.0
LUDB	42	data/42	3	FD	-10	10	0.2444001464240379	0.002356486953360367	0.011558517519332338	0.09348733089177486	1.0
LUDB	42	data/42	4	FD	-10	10	0.28571222679427816	0.0024607489165025475	0.01135448666211599	0.07753904627238256	1.0
LUDB	42	data/42	5	FD	-10	10	0.23288218056515012	0.0027179481012287138	0.012895757121625813	0.10257793524295306	1.0
LUDB	42	data/42	6	FD	-10	10	0.21820417068931428	0.0033101561501515738	0.012592583449961092	0.09667298152022227	1.0
LUDB	42	data/42	7	FD	-10	10	0.2413758595833972	0.0023769751100390863	0.01165531771201414	0.09715985245944388	1.0
LUDB	42	data/42	8	FD	-10	10	0.28810541014806906	0.0027356197084080114	0.01254729527650866	0.08391494008615602	1.0
LUDB	42	data/42	1	FD	10	-10	0.1693255555811599	0.0038992157589447596	0.019243574515314017	0.10048668903766642	1.0
LUDB	42	data/42	2	FD	10	-10	0.35003818399941977	0.002897454226305873	0.013815687919786244	0.05902508449405308	1.0
LUDB	42	data/42	3	FD	10	-10	0.2550542873930382	0.0030618834811135414	0.015593664905928492	0.09286735577419239	1.0
LUDB	42	data/42	4	FD	10	-10	0.30963835246093263	0.0031769696725430143	0.015033639791583705	0.0770711477338017	1.0
LUDB	42	data/42	5	FD	10	-10	0.19468874287708485	0.00378051970583392	0.018363979524203305	0.1013934933819484	1.0
LUDB	42	data/42	6	FD	10	-10	0.21675464102214426	0.004356550876832208	0.01790261082823859	0.10030198436215736	1.0
LUDB	42	data/42	7	FD	10	-10	0.25077275767982293	0.0031043003045681883	0.015951231892962117	0.09543050932783041	1.0
LUDB	42	data/42	8	FD	10	-10	0.2103110762405939	0.003888186661057281	0.018065579858507784	0.08245679476499909	1.0
LUDB	42	data/42	1	FD	10	10	0.23481552455388935	0.003149483968606093	0.015455968470898848	0.10066143335509549	1.0
LUDB	42	data/42	2	FD	10	10	0.34308369930222465	0.0024729820253617343	0.011590074960600228	0.059787704178321674	1.0
LUDB	42	data/42	3	FD	10	10	0.2584349674993005	0.002655486005107246	0.013202238086275834	0.09368921795703422	1.0
LUDB	42	data/42	4	FD	10	10	0.303120792669572	0.002736489479765374	0.012683748651667005	0.0777379145353853	1.0
LUDB	42	data/42	5	FD	10	10	0.2456310319557064	0.003074371108156111	0.015039455533664769	0.10139421740103388	1.0
LUDB	42	data/42	6	FD	10	10	0.22991707500175276	0.0038586389135814966	0.014929866818698862	0.09693310948539857	1.0
LUDB	42	data/42	7	FD	10	10	0.2594801943797653	0.0026536676943144065	0.01335805766519297	0.09606396345741325	1.0
LUDB	42	data/42	8	FD	10	10	0.2766024331866013	0.003105556815161488	0.014531210793192572	0.08250713250206226	1.0
LUDB	42	data/42	1	SPEC	-10	-10	0.3894420331201543	0.0037873465302871822	0.01618076860075129	0.24271458518580438	1.0
LUDB	42	data/42	2	SPEC	-10	-10	0.3881199335601826	0.002959225316792698	0.012003019920310604	0.12470245071749234	1.0
LUDB	42	data/42	3	SPEC	-10	-10	0.5801919087722535	0.003181226841856953	0.01347272660195038	0.20405354955714428	1.0
LUDB	42	data/42	4	SPEC	-10	-10	0.6169071558235998	0.0033939616128761713	0.013432947729873712	0.18889776265925373	1.0
LUDB	42	data/42	5	SPEC	-10	-10	0.39003062012300466	0.0038076912680005256	0.015310282305588651	0.1972291987697444	1.0
LUDB	42	data/42	6	SPEC	-10	-10	0.5744036439906667	0.004717184426652834	0.014885737975250618	0.2275596413413529	1.0
LUDB	42	data/42	7	SPEC	-10	-10	0.3644759823572297	0.003121306835303666	0.013723323013190602	0.17623622533388777	1.0
LUDB	42	data/42	8	SPEC	-10	-10	0.5602651119362662	0.003916281549708848	0.015168883307807302	0.22423735033217626	1.0
LUDB	42	data/42	1	SPEC	-10	10	0.39057793639150473	0.00321761847503791	0.013656834239003457	0.2423121175095882	1.0
LUDB	42	data/42	2	SPEC	-10	10	0.3870427745169354	0.0026023773750233096	0.010397634571895072	0.12520188766909993	1.0
LUDB	42	data/42	3	SPEC	-10	10	0.5467763785690951	0.0028353845817913692	0.011765044128657517	0.20387896641740313	1.0
LUDB	42	data/42	4	SPEC	-10	10	0.5806865983864242	0.0030008888532838387	0.011672327394104636	0.1890006856136421	1.0
LUDB	42	data/42	5	SPEC	-10	10	0.46089322401612864	0.003276196672188928	0.013110841647645149	0.1965236794988596	1.0
LUDB	42	data/42	6	SPEC	-10	10	0.49293236751131	0.004661775471043324	0.01332013524006667	0.19775414586679907	1.0
LUDB	42	data/42	7	SPEC	-10	10	0.36978580074518674	0.002750031058814754	0.011868319491948913	0.1765688648712915	1.0
LUDB	42	data/42	8	SPEC	-10	10	0.6774386827831026	0.0032970258660214935	0.012837099100784661	0.22400901167007436	1.0
LUDB	42	data/42	1	SPEC	10	-10	0.32200011573863496	0.004441196909882834	0.01954993037011877	0.2486053788709787	1.0
LUDB	42	data/42	2	SPEC	10	-10	0.3994013215856484	0.0033533293594191172	0.014063543837766593	0.12498333094814026	1.0
LUDB	42	data/42	3	SPEC	10	-10	0.6414578615501086	0.0036360512394175864	0.015811807643359467	0.2061880019768409	1.0
LUDB	42	data/42	4	SPEC	10	-10	0.49466875361200885	0.003863079859989421	0.015409545674636956	0.188692191132741	1.0
LUDB	42	data/42	5	SPEC	10	-10	0.39769062588744114	0.0044558595520813316	0.018575948698777753	0.2008054592997004	1.0
LUDB	42	data/42	6	SPEC	10	-10	0.40449286431378717	0.005582018999991193	0.01842368851147888	0.23357985956269917	1.0
LUDB	42	data/42	7	SPEC	10	-10	0.4060848457604554	0.0035844083026642087	0.01621418075074819	0.17500631642766967	1.0
LUDB	42	data/42	8	SPEC	10	-10	0.4691731835602882	0.004474300126742383	0.018367328834417048	0.22879412336406862	1.0
LUDB	42	data/42	1	SPEC	10	10	0.3383755347106231	0.003599562535779134	0.01571641909034531	0.24815363271270607	1.0
LUDB	42	data/42	2	SPEC	10	10	0.39615599638999544	0.002864735455475026	0.011815016512882371	0.12549233580128097	1.0
LUDB	42	data/42	3	SPEC	10	10	0.5917179377295342	0.0031521630038992064	0.0134064073227042	0.20599504733043222	1.0
LUDB	42	data/42	4	SPEC	10	10	0.4730274918993106	0.0033238730314639397	0.01301549851165901	0.18879809210435153	1.0
LUDB	42	data/42	5	SPEC	10	10	0.4820005910845413	0.0036733728541649686	0.01521371930655072	0.20003812354187855	1.0
LUDB	42	data/42	6	SPEC	10	10	0.3431214749247766	0.005317463787802625	0.015698187305519428	0.2017031182159985	1.0
LUDB	42	data/42	7	SPEC	10	10	0.4050264106369618	0.003066750553570129	0.013596745429717158	0.1753490537629049	1.0
LUDB	42	data/42	8	SPEC	10	10	0.6336798224123098	0.0035874821110730083	0.014778674233387044	0.22852896942684406	1.0
LUDB	43	data/43	1	FD	-10	-10	0.3512871295606212	0.004740154377828079	0.015505730584312252	0.229772863418244	1.0
LUDB	43	data/43	2	FD	-10	-10	0.3650025609512413	0.004672901835044919	0.015373064392187753	0.1824551517874347	1.0
LUDB	43	data/43	3	FD	-10	-10	0.24482590766996282	0.0038982255655626496	0.017381121723447874	0.06961778290995915	1.0
LUDB	43	data/43	4	FD	-10	-10	0.30938485386868925	0.0039431223812275385	0.01862249739732335	0.08507920238669303	1.0
LUDB	43	data/43	5	FD	-10	-10	0.26598921513315577	0.004968281170066464	0.015175207413764947	0.18086041143676607	1.0
LUDB	43	data/43	6	FD	-10	-10	0.2653335756633477	0.004278638240347845	0.019132732988742084	0.08650064647860377	1.0
LUDB	43	data/43	7	FD	-10	-10	0.303953852565937	0.004374813611740536	0.019010260646053916	0.080974281263872	1.0
LUDB	43	data/43	8	FD	-10	-10	0.30679534431868943	0.0054895775738706375	0.01720315811628345	0.1199714769640575	1.0
LUDB	43	data/43	1	FD	-10	10	0.3572499377217394	0.004190885077927949	0.013662751175709935	0.23047350437392206	1.0
LUDB	43	data/43	2	FD	-10	10	0.3629055005573866	0.004107487727920388	0.013383064271022161	0.18333544075612526	1.0
LUDB	43	data/43	3	FD	-10	10	0.25344006692359833	0.0033556841943806212	0.014779532583365921	0.0699926458667736	1.0
LUDB	43	data/43	4	FD	-10	10	0.3027357371520962	0.00349844366552947	0.016085514255446347	0.08565085028526494	1.0
LUDB	43	data/43	5	FD	-10	10	0.2707976668089626	0.004294076560094398	0.013197382072856636	0.18077500123061044	1.0
LUDB	43	data/43	6	FD	-10	10	0.2956588793983451	0.0038211418281719678	0.016595467282474893	0.08659454116055108	1.0
LUDB	43	data/43	7	FD	-10	10	0.3151016145448774	0.003784991508843826	0.01631421834190073	0.08144289662290852	1.0
LUDB	43	data/43	8	FD	-10	10	0.32241242122748404	0.004740670458775512	0.014718172587297114	0.12014905008040075	1.0
LUDB	43	data/43	1	FD	10	-10	0.26184688620333124	0.0057026267925486054	0.018730285014474924	0.22950672203211034	1.0
LUDB	43	data/43	2	FD	10	-10	0.37002631855542845	0.005702812325685516	0.018781710828445604	0.18255272028067066	1.0
LUDB	43	data/43	3	FD	10	-10	0.237132788089941	0.004490610618904791	0.020509576995811334	0.06859852131635479	1.0
LUDB	43	data/43	4	FD	10	-10	0.33365989385894296	0.004777333769562212	0.023053657713685585	0.08422726567251425	1.0
LUDB	43	data/43	5	FD	10	-10	0.2626206756455367	0.005854925200957111	0.018112559468639287	0.18052682550029409	1.0
LUDB	43	data/43	6	FD	10	-10	0.2475291388204989	0.005231487608499818	0.023670239816145786	0.08613407759834704	1.0
LUDB	43	data/43	7	FD	10	-10	0.33254329656765946	0.005249935557202725	0.023362625514921846	0.08035413448079935	1.0
LUDB	43	data/43	8	FD	10	-10	0.28767904448417914	0.006721384716114722	0.021110141263411816	0.11987511798115297	1.0
LUDB	43	data/43	1	FD	10	10	0.2876853300974513	0.004838411302102506	0.01583156938946324	0.2302181163262129	1.0
LUDB	43	data/43	2	FD	10	10	0.3665050945619654	0.004818333299007959	0.015711981395795323	0.1834337221627732	1.0
LUDB	43	data/43	3	FD	10	10	0.2488829625038953	0.0037298141660835	0.01680605623795142	0.06898104323631397	1.0
LUDB	43	data/43	4	FD	10	10	0.3205682444950901	0.004066219615523991	0.019064978018008744	0.08481449456083306	1.0
LUDB	43	data/43	5	FD	10	10	0.26900162562200247	0.004880557390819138	0.015189507705465078	0.18044159700597864	1.0
LUDB	43	data/43	6	FD	10	10	0.28809481289120814	0.004473917626041421	0.01962770335803372	0.08623615180304048	1.0
LUDB	43	data/43	7	FD	10	10	0.33998006237154	0.0043484232312509296	0.019166922110125866	0.0808323614236802	1.0
LUDB	43	data/43	8	FD	10	10	0.31053224154782894	0.005559828797407261	0.017293495593568253	0.12005357883467385	1.0
LUDB	43	data/43	1	SPEC	-10	-10	0.6431246775444897	0.00740414223740062	0.01702083375570506	0.350171657390893	1.0
LUDB	43	data/43	2	SPEC	-10	-10	0.7604434704844963	0.007722776507338842	0.0171595036277102	0.2795115499379613	1.0
LUDB	43	data/43	3	SPEC	-10	-10	0.5368851089065838	0.005104179446345066	0.01791950820307372	0.18678763857406006	1.0
LUDB	43	data/43	4	SPEC	-10	-10	0.4745792503808676	0.005129352472330743	0.019251497147813986	0.14580351452726584	1.0
LUDB	43	data/43	5	SPEC	-10	-10	0.6984004693471526	0.008064299278060098	0.017148021597699983	0.37830721251807925	1.0
LUDB	43	data/43	6	SPEC	-10	-10	0.49133826740321057	0.005781744959304938	0.01988574748807178	0.14961804146601312	1.0
LUDB	43	data/43	7	SPEC	-10	-10	0.7601889335070776	0.0059977344354754485	0.019868275796439315	0.17996666588347396	1.0
LUDB	43	data/43	8	SPEC	-10	-10	0.5146645694950551	0.008618121668851416	0.01909680043812254	0.1887268219543293	1.0
LUDB	43	data/43	1	SPEC	-10	10	0.6151607866259133	0.006590021814315907	0.015029072636970725	0.3507514704579749	1.0
LUDB	43	data/43	2	SPEC	-10	10	1.5593893731933095	0.006758598230781242	0.014912193604608815	0.28053045976777835	1.0
LUDB	43	data/43	3	SPEC	-10	10	0.5167715889445755	0.004401295862202041	0.01525519684976875	0.18726512490951533	1.0
LUDB	43	data/43	4	SPEC	-10	10	1.2253442296457608	0.004621412301242151	0.01666717849788782	0.14697397882445648	1.0
LUDB	43	data/43	5	SPEC	-10	10	0.6928531939489624	0.006958512510033387	0.014872683510335126	0.3782161929225711	1.0
LUDB	43	data/43	6	SPEC	-10	10	0.4873658262830106	0.005239304607810899	0.017362108892610462	0.14885261403265757	1.0
LUDB	43	data/43	7	SPEC	-10	10	0.7327121501210858	0.005254603905348118	0.017100929454991552	0.18170980185355817	1.0
LUDB	43	data/43	8	SPEC	-10	10	0.5390468274096769	0.0074384647580759584	0.016339726342747832	0.1889801986475264	1.0
LUDB	43	data/43	1	SPEC	10	-10	0.581406839487858	0.008823946937005162	0.020528187356651156	0.34918176246262456	1.0
LUDB	43	data/43	2	SPEC	10	-10	0.796001117612068	0.009449902999519394	0.020983829291839663	0.27975878748050315	1.0
LUDB	43	data/43	3	SPEC	10	-10	0.5660572633196537	0.005677084964216528	0.021000588963315688	0.18750209595533213	1.0
LUDB	43	data/43	4	SPEC	10	-10	0.5260574765661301	0.006104734370035511	0.023717772645510296	0.1447941168797322	1.0
LUDB	43	data/43	5	SPEC	10	-10	0.6781293639331241	0.00936426918874492	0.0203058936529628	0.3794892971447918	1.0
LUDB	43	data/43	6	SPEC	10	-10	0.4694210139657484	0.006959781830085951	0.02452213303330024	0.14698824709448988	1.0
LUDB	43	data/43	7	SPEC	10	-10	0.6269672212311677	0.007098267707944844	0.024332254943740927	0.17787689853960809	1.0
LUDB	43	data/43	8	SPEC	10	-10	0.5455883733269387	0.010514900056605578	0.023420341376507357	0.1884138996747567	1.0
LUDB	43	data/43	1	SPEC	10	10	0.5604750208897099	0.00754442544669352	0.0173907773379834	0.3497890944084684	1.0
LUDB	43	data/43	2	SPEC	10	10	1.7476246714371293	0.007947463769214163	0.017522192131292105	0.280777713772997	1.0
LUDB	43	data/43	3	SPEC	10	10	0.5364657290547459	0.004728857321993794	0.017231394511251694	0.18799509936476366	1.0
LUDB	43	data/43	4	SPEC	10	10	1.4225071960559463	0.005287768767948303	0.019664580214829443	0.1460042070808865	1.0
LUDB	43	data/43	5	SPEC	10	10	0.6754135943072103	0.007795836905581375	0.016985707461246467	0.37939408821076487	1.0
LUDB	43	data/43	6	SPEC	10	10	0.469266618019434	0.006051282495129137	0.0204750850462028	0.14630050731204353	1.0
LUDB	43	data/43	7	SPEC	10	10	0.6219893588855839	0.005962868283647998	0.02002632871106989	0.1796760062776601	1.0
LUDB	43	data/43	8	SPEC	10	10	0.5686078091754644	0.008694319125303116	0.019188139149099417	0.18866930774427654	1.0
LUDB	44	data/44	1	FD	-10	-10	0.23755694216019058	0.002110432588680613	0.009293338951297917	0.10475386737631143	1.0
LUDB	44	data/44	2	FD	-10	-10	0.3356467563542321	0.002541539079137884	0.010334873358581225	0.1006737292160619	1.0
LUDB	44	data/44	3	FD	-10	-10	0.4757840676846605	0.00217078119663176	0.008160675737159406	0.10908959331559134	1.0
LUDB	44	data/44	4	FD	-10	-10	0.28228809046627623	0.0021680548188988255	0.008098269425562516	0.12291420896416382	1.0
LUDB	44	data/44	5	FD	-10	-10	0.37597358809506737	0.0025462764746157444	0.010090763750807766	0.1106359252890579	1.0
LUDB	44	data/44	6	FD	-10	-10	0.33047032047181735	0.002291958337651365	0.008371366740078564	0.10039312134516645	1.0
LUDB	44	data/44	7	FD	-10	-10	0.46256676055568563	0.0023996222548301866	0.01003035520926956	0.10265758173248989	1.0
LUDB	44	data/44	8	FD	-10	-10	0.2790100967652287	0.002561209810341426	0.01031814563604728	0.12141624202853837	1.0
LUDB	44	data/44	9	FD	-10	-10	0.28302499856592506	0.002381106664081407	0.00835856386502279	0.13005868694049894	1.0
LUDB	44	data/44	1	FD	-10	10	0.24711810045432925	0.0019223393387296282	0.008376469656764859	0.10496840674619902	1.0
LUDB	44	data/44	2	FD	-10	10	0.34278829839399577	0.002336504536932226	0.0093488670819877	0.10175352455432758	1.0
LUDB	44	data/44	3	FD	-10	10	0.46788508003757434	0.0019847446036559296	0.007493014645868478	0.10968861144361196	1.0
LUDB	44	data/44	4	FD	-10	10	0.27957001829930195	0.001982626499334632	0.007449032342654633	0.12330909731624992	1.0
LUDB	44	data/44	5	FD	-10	10	0.36554850475677525	0.0023376875622866224	0.009102963225207313	0.1122976813575713	1.0
LUDB	44	data/44	6	FD	-10	10	0.3180286543529953	0.0021428807199339	0.007673639948158079	0.10066528210655817	1.0
LUDB	44	data/44	7	FD	-10	10	0.426050431847958	0.0022067721162780385	0.009158870952037101	0.10272194919742539	1.0
LUDB	44	data/44	8	FD	-10	10	0.32474152602801554	0.002345070013546364	0.009251268048252487	0.12252013615839495	1.0
LUDB	44	data/44	9	FD	-10	10	0.27902967565763503	0.0021563679082749125	0.007635906464823178	0.13016733676503942	1.0
LUDB	44	data/44	1	FD	10	-10	0.22666000868672123	0.0023584995772129736	0.010575842728300219	0.10520436263186286	1.0
LUDB	44	data/44	2	FD	10	-10	0.3179458557930666	0.002871153212828751	0.011645599136331708	0.0996641602601622	1.0
LUDB	44	data/44	3	FD	10	-10	0.4354206925764482	0.002441608842498502	0.009222244244155537	0.10915151418720268	1.0
LUDB	44	data/44	4	FD	10	-10	0.29883532511803584	0.0024218850444403133	0.009157595338305898	0.12219386629686815	1.0
LUDB	44	data/44	5	FD	10	-10	0.3825710570958448	0.00279581756772667	0.011296944562198808	0.10827962914677525	1.0
LUDB	44	data/44	6	FD	10	-10	0.3589500505569719	0.0025882285955809766	0.009564399815154957	0.10043667916859349	1.0
LUDB	44	data/44	7	FD	10	-10	0.5046548720583558	0.0026709638684838228	0.011552539026583694	0.10147244009399921	1.0
LUDB	44	data/44	8	FD	10	-10	0.2697214939519136	0.002891548964722016	0.011820352982190233	0.12142465135870695	1.0
LUDB	44	data/44	9	FD	10	-10	0.28574030630245484	0.0026804463246179865	0.009473196818121372	0.12998455577757678	1.0
LUDB	44	data/44	1	FD	10	10	0.23910258835657938	0.0021089753077572927	0.009349202578621338	0.10541761070987053	1.0
LUDB	44	data/44	2	FD	10	10	0.3288514042875166	0.002585111295487256	0.010311603154534547	0.10077337509408087	1.0
LUDB	44	data/44	3	FD	10	10	0.4320306476322962	0.002192118883016759	0.00831441237532474	0.10975407874173812	1.0
LUDB	44	data/44	4	FD	10	10	0.29347816982520747	0.002176284321436987	0.008274308529966337	0.12260194338345318	1.0
LUDB	44	data/44	5	FD	10	10	0.3696426572371013	0.002519856595774012	0.009986499722334898	0.11001654914892785	1.0
LUDB	44	data/44	6	FD	10	10	0.34097846603220716	0.0023789688325057986	0.008611164933099758	0.10070898207037536	1.0
LUDB	44	data/44	7	FD	10	10	0.4560455525490285	0.002406699614207708	0.010312798142497914	0.10156116539482084	1.0
LUDB	44	data/44	8	FD	10	10	0.3234268409068891	0.002596209319930483	0.01038114424454939	0.12253844168457936	1.0
LUDB	44	data/44	9	FD	10	10	0.28089553647709914	0.0023893685287680656	0.008517971018770092	0.13009354486361302	1.0
LUDB	44	data/44	1	SPEC	-10	-10	0.5647465689883141	0.0027191577816965216	0.00954478722768807	0.19811874547157074	1.0
LUDB	44	data/44	2	SPEC	-10	-10	0.48400305175822184	0.003504726405181726	0.010706612166618895	0.24840881012513927	1.0
LUDB	44	data/44	3	SPEC	-10	-10	0.744862276921524	0.0030191757980260353	0.008590163327626008	0.2366199673656973	1.0
LUDB	44	data/44	4	SPEC	-10	-10	0.5926167995316283	0.0031642771145619923	0.008580158174775759	0.3036829525202102	1.0
LUDB	44	data/44	5	SPEC	-10	-10	0.6138854296120894	0.0036483685123657877	0.010564714156460663	0.21676925242466855	1.0
LUDB	44	data/44	6	SPEC	-10	-10	0.5248363179631981	0.0032673039371393453	0.008860375961435867	0.22317902517034796	1.0
LUDB	44	data/44	7	SPEC	-10	-10	0.4511607417200059	0.003453445925699054	0.010390021290661536	0.22443650730047945	1.0
LUDB	44	data/44	8	SPEC	-10	-10	0.529277169785352	0.0034709417274361477	0.010698788312501583	0.25887681710179294	1.0
LUDB	44	data/44	9	SPEC	-10	-10	0.4730873079501554	0.003480291371347922	0.008806706014891844	0.28446979016323193	1.0
LUDB	44	data/44	1	SPEC	-10	10	0.5505206482909543	0.0025264734645975492	0.008609654005264946	0.19685242846101744	1.0
LUDB	44	data/44	2	SPEC	-10	10	0.6140459856079559	0.0032988013467313473	0.0097434192366598	0.25510252839356284	1.0
LUDB	44	data/44	3	SPEC	-10	10	0.7427739343981887	0.0027902581450413477	0.007879096776813938	0.23971173480673078	1.0
LUDB	44	data/44	4	SPEC	-10	10	0.5884421612182418	0.0029663975668738265	0.007910193286926812	0.3051872302349839	1.0
LUDB	44	data/44	5	SPEC	-10	10	0.6015061619894557	0.0033519281335760123	0.0095603529261638	0.21836461315432834	1.0
LUDB	44	data/44	6	SPEC	-10	10	0.5403163016112783	0.003086245711581407	0.008153061766941786	0.2271099350197969	1.0
LUDB	44	data/44	7	SPEC	-10	10	0.47471631784579954	0.003206129382257663	0.009522895298433465	0.22636448394327605	1.0
LUDB	44	data/44	8	SPEC	-10	10	0.5160760117568726	0.0032560528998519774	0.009655232673542832	0.26302048080130624	1.0
LUDB	44	data/44	9	SPEC	-10	10	0.5153063656082549	0.0031583017600775327	0.008042375433519922	0.2847858326444205	1.0
LUDB	44	data/44	1	SPEC	10	-10	0.5608757592010505	0.0030124887562461853	0.010833842059433572	0.20063247796135958	1.0
LUDB	44	data/44	2	SPEC	10	-10	0.5123195810529569	0.003922015992572153	0.012064341099322818	0.24764172302277535	1.0
LUDB	44	data/44	3	SPEC	10	-10	0.7762677853026972	0.003391459467597466	0.009708556922473563	0.23684803305563373	1.0
LUDB	44	data/44	4	SPEC	10	-10	0.5940564427848342	0.0035253924112821898	0.009687911504283768	0.30110064761783395	1.0
LUDB	44	data/44	5	SPEC	10	-10	0.6384097499357544	0.003912605678512268	0.011761226544745033	0.2145389684539226	1.0
LUDB	44	data/44	6	SPEC	10	-10	0.507233716290136	0.003704109150544829	0.01012267260609986	0.22309587996091518	1.0
LUDB	44	data/44	7	SPEC	10	-10	0.47915207512921953	0.0037876347618313226	0.011922517871715901	0.22166286542112157	1.0
LUDB	44	data/44	8	SPEC	10	-10	0.5046509305382086	0.0039078113494052215	0.012236286068302436	0.2593519622469341	1.0
LUDB	44	data/44	9	SPEC	10	-10	0.5001398266144926	0.00393414904453521	0.009983481192510583	0.2845181490317617	1.0
LUDB	44	data/44	1	SPEC	10	10	0.5451913721783249	0.002751351581168532	0.009585442913888104	0.19928864959620615	1.0
LUDB	44	data/44	2	SPEC	10	10	0.6577756065019333	0.0036216644726307437	0.010749493341687514	0.2544689890120319	1.0
LUDB	44	data/44	3	SPEC	10	10	0.7695275190426246	0.0030790416309244293	0.008743398684764323	0.23995740171711658	1.0
LUDB	44	data/44	4	SPEC	10	10	0.589112724804791	0.0032509382273737	0.008774423572961267	0.30270315235752043	1.0
LUDB	44	data/44	5	SPEC	10	10	0.6206034840857239	0.0035337127195848063	0.010433207429362693	0.2162382056433505	1.0
LUDB	44	data/44	6	SPEC	10	10	0.5271843195762084	0.0034395558656675086	0.009149194784692527	0.22704127471602575	1.0
LUDB	44	data/44	7	SPEC	10	10	0.5020252270575641	0.003450855852301677	0.010686219175905919	0.22372178400239873	1.0
LUDB	44	data/44	8	SPEC	10	10	0.49310558138199917	0.0035984647755089865	0.010818664719958234	0.26353053019296935	1.0
LUDB	44	data/44	9	SPEC	10	10	0.5442786993350935	0.0035139509162448626	0.008973441021393006	0.2848343199515341	1.0
LUDB	45	data/45	1	FD	-10	-10	0.14789658047536047	0.0011094121205821677	0.004823537441634125	0.031274545613901666	1.0
LUDB	45	data/45	2	FD	-10	-10	0.17622706617834938	0.0012172400842082602	0.010307700347931366	0.11100582855835148	1.0
LUDB	45	data/45	3	FD	-10	-10	0.28723185939982465	0.0007690929455154114	0.0034658767873683525	0.10469826974798778	1.0
LUDB	45	data/45	4	FD	-10	-10	0.2479701118032691	0.000698052649548544	0.003252191007265918	0.08348592021892613	1.0
LUDB	45	data/45	5	FD	-10	-10	0.2772883363668794	0.0007033762699032076	0.003649106284820301	0.08644617031915695	1.0
LUDB	45	data/45	6	FD	-10	-10	0.28180903544311453	0.0006966350004371431	0.0032775291610109155	0.11594089511298221	1.0
LUDB	45	data/45	7	FD	-10	-10	1.0317288295436633	0.0006428661341793052	0.003003976380370537	0.08786426940720982	1.0
LUDB	45	data/45	8	FD	-10	-10	0.22425259498005112	0.0007042352310342678	0.0032605643825552775	0.11802344321023107	1.0
LUDB	45	data/45	1	FD	-10	10	0.14893419193965493	0.0010205522265645162	0.004352839500835442	0.0313228644781671	1.0
LUDB	45	data/45	2	FD	-10	10	0.1632585783540695	0.0011062434040636341	0.009317309524151801	0.10934246825523108	1.0
LUDB	45	data/45	3	FD	-10	10	0.26793355465571056	0.0007219488714578453	0.003142348087212077	0.10450763635314278	1.0
LUDB	45	data/45	4	FD	-10	10	0.23753627111793515	0.0006535348357379873	0.0029301888476977933	0.08462082014420395	1.0
LUDB	45	data/45	5	FD	-10	10	0.2675884080439143	0.0006622852408987962	0.003299942412844674	0.0865714480101309	1.0
LUDB	45	data/45	6	FD	-10	10	0.26130148319295743	0.0006589428766266936	0.0029706786634058043	0.11550953048479758	1.0
LUDB	45	data/45	7	FD	-10	10	0.9373677404264059	0.0006061938259753619	0.0027191158226825274	0.08910654642204835	1.0
LUDB	45	data/45	8	FD	-10	10	0.21489731994663083	0.0006584071404634387	0.002949087229885209	0.11804800845716418	1.0
LUDB	45	data/45	1	FD	10	-10	0.13216477091821616	0.0004919945997243516	0.0034040829982360413	0.03683146271151352	1.0
LUDB	45	data/45	2	FD	10	-10	0.15575846453955353	0.0012722413028476945	0.01186044319324592	0.10288013987187707	1.0
LUDB	45	data/45	3	FD	10	-10	0.2830049896542577	0.0007545664502136802	0.0037346689106722334	0.0856156373588042	1.0
LUDB	45	data/45	4	FD	10	-10	0.23562183559838146	0.0007204466113276191	0.0035573124283352652	0.07742077965980439	1.0
LUDB	45	data/45	5	FD	10	-10	0.28037524052449075	0.0006980683282380636	0.0038401515060588337	0.08366030297439463	1.0
LUDB	45	data/45	6	FD	10	-10	0.2576385311101598	0.0006833165033057761	0.0035887094853246687	0.093062264015034	1.0
LUDB	45	data/45	7	FD	10	-10	0.8613382655341735	0.0006697108766252782	0.00330718833266703	0.08813630227435028	1.0
LUDB	45	data/45	8	FD	10	-10	0.22427489849376542	0.0006837370005226801	0.0033032799444065028	0.10024458766024853	1.0
LUDB	45	data/45	1	FD	10	10	0.13529856001019044	0.00046920440906172056	0.0030519796202622845	0.03791841610597652	1.0
LUDB	45	data/45	2	FD	10	10	0.1439438403790453	0.001135706484428598	0.010478801035759567	0.10123122276926792	1.0
LUDB	45	data/45	3	FD	10	10	0.261868705032272	0.0007034446226493048	0.003338905963752524	0.08579614904649356	1.0
LUDB	45	data/45	4	FD	10	10	0.22542434497718988	0.0006676680844813055	0.00315788760449091	0.07870581495945969	1.0
LUDB	45	data/45	5	FD	10	10	0.2691347299749502	0.0006526660838915718	0.0034259022011658385	0.08386035941549541	1.0
LUDB	45	data/45	6	FD	10	10	0.23758884787035237	0.0006425776761604414	0.0032046051349797003	0.09310644125721627	1.0
LUDB	45	data/45	7	FD	10	10	0.7760283043802768	0.0006254770147725352	0.002952319142838008	0.0894283646802201	1.0
LUDB	45	data/45	8	FD	10	10	0.21381637892538813	0.0006349289264154698	0.0029501330606162817	0.10052991374699773	1.0
LUDB	45	data/45	1	SPEC	-10	-10	0.6247562583202256	0.0018283546284299373	0.005251674989161727	0.04954019234319928	1.0
LUDB	45	data/45	2	SPEC	-10	-10	0.6645114368419496	0.001876355669089467	0.01053475502783027	0.24576999179204265	1.0
LUDB	45	data/45	3	SPEC	-10	-10	0.4825341817212774	0.0010827357004938784	0.0036300934084970617	0.3060100642355273	1.0
LUDB	45	data/45	4	SPEC	-10	-10	0.7637501575985124	0.0009006833654346359	0.0033351395784000206	0.1501541774043517	1.0
LUDB	45	data/45	5	SPEC	-10	-10	0.5096556664226961	0.0009563858560686382	0.003747020142693548	0.21517782883569989	1.0
LUDB	45	data/45	6	SPEC	-10	-10	0.4210671844829098	0.0009879823376561375	0.003419062409914888	0.20364780828333404	1.0
LUDB	45	data/45	7	SPEC	-10	-10	0.5748379139240817	0.0008763199033325444	0.003110349616131925	0.1824989727932718	1.0
LUDB	45	data/45	8	SPEC	-10	-10	0.6207420406223417	0.000963004623766484	0.0033496515503607027	0.1650375648684256	1.0
LUDB	45	data/45	1	SPEC	-10	10	0.6109656614808512	0.0016609361536226318	0.004732739348690781	0.04957475740896437	1.0
LUDB	45	data/45	2	SPEC	-10	10	0.6101220230627563	0.001682590365521277	0.009508792062162864	0.24381863014244445	1.0
LUDB	45	data/45	3	SPEC	-10	10	0.49150977508347343	0.0010075611013708266	0.0032934520053710423	0.3054344296701402	1.0
LUDB	45	data/45	4	SPEC	-10	10	0.7148110413786694	0.0008423603155281775	0.003012080422330172	0.15248553276580848	1.0
LUDB	45	data/45	5	SPEC	-10	10	0.49167116128909827	0.0008968780495884446	0.0033943191778749464	0.21585042209847374	1.0
LUDB	45	data/45	6	SPEC	-10	10	0.41096315540917533	0.0009249645311506058	0.0031015411941155142	0.20546853226076295	1.0
LUDB	45	data/45	7	SPEC	-10	10	0.5463697581577985	0.000822591859662718	0.002821753132304359	0.1845635376661648	1.0
LUDB	45	data/45	8	SPEC	-10	10	0.5773099817929122	0.0008981082005253346	0.0030357270843107756	0.165810953533304	1.0
LUDB	45	data/45	1	SPEC	10	-10	0.6060177794347157	0.0005299686154067355	0.0034369469225297876	0.07949188065701872	1.0
LUDB	45	data/45	2	SPEC	10	-10	0.6806416492824017	0.0018592944795943539	0.011985694070323053	0.24726578006349154	1.0
LUDB	45	data/45	3	SPEC	10	-10	0.40195493009185373	0.0009744863110390218	0.0038202186907697402	0.14996978814445175	1.0
LUDB	45	data/45	4	SPEC	10	-10	0.7876336859559055	0.0009153651036694857	0.003626191955901211	0.13669628059182384	1.0
LUDB	45	data/45	5	SPEC	10	-10	0.4295735491234578	0.0009105494772137408	0.003914405609001535	0.14706842703870188	1.0
LUDB	45	data/45	6	SPEC	10	-10	0.4195294249664399	0.0008860950834404201	0.003664339746659542	0.161478379691671	1.0
LUDB	45	data/45	7	SPEC	10	-10	0.6046331327743844	0.0008620855024348672	0.0033790352627351065	0.16874512687344023	1.0
LUDB	45	data/45	8	SPEC	10	-10	0.5108415023384804	0.0008750616638995855	0.003369742424007291	0.17330546958111176	1.0
LUDB	45	data/45	1	SPEC	10	10	0.5928456678511083	0.0005039210828764169	0.0030799853353289668	0.08051219505449708	1.0
LUDB	45	data/45	2	SPEC	10	10	0.6154030622386477	0.0016383439277072292	0.010578669257246391	0.24496467372813155	1.0
LUDB	45	data/45	3	SPEC	10	10	0.42185184601400344	0.0009033452229320434	0.0034193374479609536	0.1520815931238623	1.0
LUDB	45	data/45	4	SPEC	10	10	0.7297041197882553	0.0008480291169554585	0.00322731656111889	0.1393989280605601	1.0
LUDB	45	data/45	5	SPEC	10	10	0.4190706840098166	0.0008493945107786924	0.0034990436283845482	0.14932451199093325	1.0
LUDB	45	data/45	6	SPEC	10	10	0.40835461219804736	0.0008279359578986616	0.0032764687117921645	0.16528015120299847	1.0
LUDB	45	data/45	7	SPEC	10	10	0.5692288609823172	0.000803655834625499	0.0030240956681419746	0.1713627907934799	1.0
LUDB	45	data/45	8	SPEC	10	10	0.47522926462133686	0.0008128765979085243	0.0030165220356401256	0.17450294775066919	1.0
LUDB	46	data/46	1	FD	-10	-10	0.320699763015947	0.002906531001700536	0.013451135820823608	0.1560888202541997	1.0
LUDB	46	data/46	2	FD	-10	-10	0.3280101220583239	0.0028490652939716452	0.013163316806804505	0.12255533762755909	1.0
LUDB	46	data/46	3	FD	-10	-10	0.29612539872335947	0.0026483882979696743	0.012692110487574978	0.13287117230763126	1.0
LUDB	46	data/46	4	FD	-10	-10	0.2878253451297568	0.0027410872480917083	0.013662353452365087	0.12931126122587014	1.0
LUDB	46	data/46	5	FD	-10	-10	0.33764778923995387	0.002807212302233818	0.013347646652228958	0.12290743719252896	1.0
LUDB	46	data/46	6	FD	-10	-10	0.3945380172148617	0.0034523312048366037	0.01582935023446611	0.14063113360173946	1.0
LUDB	46	data/46	7	FD	-10	-10	0.4107788282163277	0.0030577496905556606	0.014343325457371742	0.10796816477144361	1.0
LUDB	46	data/46	8	FD	-10	-10	0.4213958071517659	0.0029162590004919143	0.013313951826529925	0.12797713731199747	1.0
LUDB	46	data/46	1	FD	-10	10	0.3553533207170295	0.002697771263776154	0.012089605947033172	0.15556549426047217	1.0
LUDB	46	data/46	2	FD	-10	10	0.3205423091408138	0.0025589475909177867	0.011607670263887829	0.1233785464840378	1.0
LUDB	46	data/46	3	FD	-10	10	0.32306266372406206	0.002433259807049286	0.011361769281844883	0.13323950882248708	1.0
LUDB	46	data/46	4	FD	-10	10	0.27178533831894036	0.0026091448493961614	0.012312210753123266	0.12438576860641468	1.0
LUDB	46	data/46	5	FD	-10	10	0.3638679435892038	0.0026413362341303863	0.012235677549964448	0.11929880805763617	1.0
LUDB	46	data/46	6	FD	-10	10	0.4124705786207909	0.0031531713109633186	0.01419166882748893	0.140007579779769	1.0
LUDB	46	data/46	7	FD	-10	10	0.37712485444755595	0.002840689263892581	0.012971504887027332	0.10702958158259537	1.0
LUDB	46	data/46	8	FD	-10	10	0.49473680971739575	0.002633529737149526	0.011869936085707956	0.1273028651916059	1.0
LUDB	46	data/46	1	FD	10	-10	0.26486015779913497	0.0033429619863855745	0.015556867758410937	0.15601712479756397	1.0
LUDB	46	data/46	2	FD	10	-10	0.2787630200039743	0.0031516998569447287	0.015222622539914498	0.11960887010000508	1.0
LUDB	46	data/46	3	FD	10	-10	0.26272346832187576	0.0029671208897985263	0.014602916272523766	0.13190044705347298	1.0
LUDB	46	data/46	4	FD	10	-10	0.31736441801871323	0.0029428129836402144	0.015535450635125228	0.13083091237371194	1.0
LUDB	46	data/46	5	FD	10	-10	0.25638576670133	0.0030985913848888672	0.015114302866735126	0.12387348286688693	1.0
LUDB	46	data/46	6	FD	10	-10	0.29045479591205775	0.003659198369677708	0.018044356192688855	0.1377409266349066	1.0
LUDB	46	data/46	7	FD	10	-10	0.41075880099083145	0.003398748710941092	0.01667587824271574	0.10598858065703955	1.0
LUDB	46	data/46	8	FD	10	-10	0.4336745282367462	0.0031734247338809675	0.014935183962686002	0.12665842084115206	1.0
LUDB	46	data/46	1	FD	10	10	0.31244131020277394	0.003042032145231275	0.013700014768709395	0.15549515854716844	1.0
LUDB	46	data/46	2	FD	10	10	0.27782322101409523	0.002768964612324161	0.013102139703868655	0.12048123293129079	1.0
LUDB	46	data/46	3	FD	10	10	0.29866658338260604	0.002672311640258848	0.012788821784602791	0.13229324270153628	1.0
LUDB	46	data/46	4	FD	10	10	0.2944184900412645	0.0027603148070289023	0.0136969382567922	0.1256260074837014	1.0
LUDB	46	data/46	5	FD	10	10	0.29818304813577906	0.0028664464543566707	0.013585141689576313	0.12012126287913298	1.0
LUDB	46	data/46	6	FD	10	10	0.3287233211027758	0.0032757006326853575	0.015764560224845025	0.13713688630434986	1.0
LUDB	46	data/46	7	FD	10	10	0.3714991694648472	0.0030886783764365934	0.014686662113089931	0.10509317180790964	1.0
LUDB	46	data/46	8	FD	10	10	0.5153802268956158	0.0028167372518082437	0.013071271252414985	0.12597554064119204	1.0
LUDB	46	data/46	1	SPEC	-10	-10	0.6452829752382941	0.00412435440086903	0.014146545946439461	0.296195630127557	1.0
LUDB	46	data/46	2	SPEC	-10	-10	0.6912881335324486	0.0045673869321911685	0.013854683553701114	0.275355136428787	1.0
LUDB	46	data/46	3	SPEC	-10	-10	0.6249344539840106	0.004214967983674971	0.01324297443300225	0.3307183008327386	1.0
LUDB	46	data/46	4	SPEC	-10	-10	0.9308887065469549	0.005045143401603332	0.014457898658607863	0.335680005940086	1.0
LUDB	46	data/46	5	SPEC	-10	-10	1.3132359567190364	0.004954032906046463	0.014263669969894989	0.31532638711259103	1.0
LUDB	46	data/46	6	SPEC	-10	-10	1.0101976818519147	0.005877186866593554	0.016936132865643817	0.25415560592432473	1.0
LUDB	46	data/46	7	SPEC	-10	-10	0.857792129093566	0.00467397304820791	0.015119438482046329	0.23933310301165933	1.0
LUDB	46	data/46	8	SPEC	-10	-10	0.6422782888102037	0.004319772422401886	0.013874838711313064	0.2673779915967692	1.0
LUDB	46	data/46	1	SPEC	-10	10	0.6211753609796163	0.003961700544434885	0.012844522813832263	0.2932066252332443	1.0
LUDB	46	data/46	2	SPEC	-10	10	0.6958293075799734	0.004160234729178889	0.012273732242049811	0.2812723051660896	1.0
LUDB	46	data/46	3	SPEC	-10	10	0.6051158053592613	0.004011802665582906	0.011960052942908311	0.32176512880575275	1.0
LUDB	46	data/46	4	SPEC	-10	10	0.840344405192552	0.0049732586105428606	0.013266334457012441	0.31464128571342587	1.0
LUDB	46	data/46	5	SPEC	-10	10	1.2910196845668849	0.004757101428398703	0.013152050329165424	0.30197176660198827	1.0
LUDB	46	data/46	6	SPEC	-10	10	0.9156521087161728	0.00550679234371607	0.015255187944308421	0.25045349098941944	1.0
LUDB	46	data/46	7	SPEC	-10	10	0.7847412932293762	0.004525849817454705	0.013831800399486806	0.23395056171006784	1.0
LUDB	46	data/46	8	SPEC	-10	10	0.6098764547427915	0.0038912833194077183	0.012382565814972426	0.26598385037903594	1.0
LUDB	46	data/46	1	SPEC	10	-10	0.5727012839083581	0.004712963936980961	0.01633024946401996	0.2961312265454476	1.0
LUDB	46	data/46	2	SPEC	10	-10	0.4829148469819032	0.004741098592795908	0.01566003489768467	0.27548158125425987	1.0
LUDB	46	data/46	3	SPEC	10	-10	0.5573460484387138	0.00469334713318359	0.015146502053724371	0.33293770773072795	1.0
LUDB	46	data/46	4	SPEC	10	-10	1.0821722684032877	0.005195109063177649	0.016127154246912596	0.3628063276071971	1.0
LUDB	46	data/46	5	SPEC	10	-10	0.5474334071019618	0.0053433762555266835	0.015985149900813365	0.3275043133133922	1.0
LUDB	46	data/46	6	SPEC	10	-10	1.1729025352839924	0.0058988300031207995	0.01886454631293811	0.26528808273421867	1.0
LUDB	46	data/46	7	SPEC	10	-10	0.8707398548512459	0.004987719050823199	0.017389399479216902	0.23843189839149673	1.0
LUDB	46	data/46	8	SPEC	10	-10	0.6487321664325326	0.00470443348346061	0.015491597016469951	0.266916240876669	1.0
LUDB	46	data/46	1	SPEC	10	10	0.5555185378027171	0.004442986738754518	0.014530265381385948	0.2931380786465392	1.0
LUDB	46	data/46	2	SPEC	10	10	0.5207239054978767	0.004243186411093469	0.013549973796090421	0.2820234119314694	1.0
LUDB	46	data/46	3	SPEC	10	10	0.5446572142797178	0.00438845876022575	0.01338799114410565	0.3236855338426291	1.0
LUDB	46	data/46	4	SPEC	10	10	0.9549873817139253	0.005089610567172512	0.01450213250139291	0.33711771545903546	1.0
LUDB	46	data/46	5	SPEC	10	10	0.6329832621186396	0.00506147741162849	0.014462936119265262	0.31251495766684645	1.0
LUDB	46	data/46	6	SPEC	10	10	1.0354818910536137	0.0054630958703425275	0.016582041663497762	0.2603590647601479	1.0
LUDB	46	data/46	7	SPEC	10	10	0.7833559253834115	0.004762617614508578	0.015508828216702363	0.23278181330726777	1.0
LUDB	46	data/46	8	SPEC	10	10	0.611007632133649	0.004164553947034538	0.013573429434992665	0.2654868123026461	1.0
LUDB	47	data/47	1	FD	-10	-10	0.29400484239175056	0.004334983453275928	0.019025346624141726	0.10737480670360787	1.0
LUDB	47	data/47	2	FD	-10	-10	0.22071281911083565	0.00469793987689245	0.020235648171187223	0.1214223790850907	1.0
LUDB	47	data/47	3	FD	-10	-10	0.22283505315576746	0.004949645040193993	0.02109935796622277	0.0971414841263821	1.0
LUDB	47	data/47	4	FD	-10	-10	0.30429975574209894	0.004597678998442387	0.019905774996846197	0.10785254217803394	1.0
LUDB	47	data/47	5	FD	-10	-10	0.24817329991933043	0.004532813669266824	0.019612261966527274	0.08719258742963361	1.0
LUDB	47	data/47	6	FD	-10	-10	0.19465292874346332	0.00419589074245625	0.01824277482778691	0.11223407827371024	1.0
LUDB	47	data/47	1	FD	-10	10	0.30188323977464077	0.0037869984947579605	0.01632967712054904	0.10780140622236706	1.0
LUDB	47	data/47	2	FD	-10	10	0.21315697391274463	0.004059760975815185	0.017229434400584286	0.12138145997448954	1.0
LUDB	47	data/47	3	FD	-10	10	0.25797964686539515	0.004299363724530069	0.01789444065393249	0.09757671498479281	1.0
LUDB	47	data/47	4	FD	-10	10	0.3179021231483639	0.004028675605811991	0.01698619890065244	0.10870518217735722	1.0
LUDB	47	data/47	5	FD	-10	10	0.2534777840165806	0.003916594784518379	0.01676960101507275	0.08738838932644433	1.0
LUDB	47	data/47	6	FD	-10	10	0.2148601968819445	0.0036823072748888627	0.015710857717471667	0.11259814889156201	1.0
LUDB	47	data/47	1	FD	10	-10	0.2953829639968595	0.005213800291061913	0.023226642304307585	0.10712149887456361	1.0
LUDB	47	data/47	2	FD	10	-10	0.18860271291884784	0.005594812328999936	0.024811675554044493	0.12031360464951617	1.0
LUDB	47	data/47	3	FD	10	-10	0.24728055845368005	0.005853767445124333	0.025755459155720542	0.09776968928167924	1.0
LUDB	47	data/47	4	FD	10	-10	0.2467251587756099	0.005567880248066942	0.02447381196687103	0.10730953765366127	1.0
LUDB	47	data/47	5	FD	10	-10	0.23007556556485892	0.005494408318218528	0.024187195260791237	0.0868341271567013	1.0
LUDB	47	data/47	6	FD	10	-10	0.18469511342128414	0.0049478472767065145	0.022058259404125643	0.11190961622757964	1.0
LUDB	47	data/47	1	FD	10	10	0.3044878285076329	0.00439660744644886	0.019229658615100075	0.10755017038613121	1.0
LUDB	47	data/47	2	FD	10	10	0.18616233876115199	0.004636831062675847	0.020225828209804016	0.12027901841342396	1.0
LUDB	47	data/47	3	FD	10	10	0.2846541289157483	0.004879652021003271	0.02091282965555774	0.09820407417331932	1.0
LUDB	47	data/47	4	FD	10	10	0.2748534372783553	0.004684753459057984	0.020026151571448995	0.10817124114378406	1.0
LUDB	47	data/47	5	FD	10	10	0.24006049335245344	0.004562626726730051	0.01986101546019302	0.08703234125723489	1.0
LUDB	47	data/47	6	FD	10	10	0.21048850812655426	0.004199904549543266	0.018350897537022626	0.11227727782688861	1.0
LUDB	47	data/47	1	SPEC	-10	-10	0.4158995518921752	0.005279501252258333	0.019741997725381575	0.1719289390817475	1.0
LUDB	47	data/47	2	SPEC	-10	-10	0.39666507362521813	0.0057945519680500865	0.020984454794949314	0.20286720896825702	1.0
LUDB	47	data/47	3	SPEC	-10	-10	0.4212493531958657	0.006549973221191435	0.022011601888388466	0.1843638543946421	1.0
LUDB	47	data/47	4	SPEC	-10	-10	0.5739000589565386	0.005650330015000385	0.020657677670314876	0.20397822372778085	1.0
LUDB	47	data/47	5	SPEC	-10	-10	0.46689553912569326	0.005454060421442255	0.02027891999667056	0.16636275986990673	1.0
LUDB	47	data/47	6	SPEC	-10	-10	0.548988719182076	0.0053434316418973895	0.01898347685658736	0.22217061798216087	1.0
LUDB	47	data/47	1	SPEC	-10	10	0.3995799326612416	0.0047287522219761945	0.016983996509004187	0.17306920274468418	1.0
LUDB	47	data/47	2	SPEC	-10	10	0.46930685835777863	0.005151709202749841	0.017967669766738466	0.20802883870512032	1.0
LUDB	47	data/47	3	SPEC	-10	10	0.5584146717583266	0.005958816978971156	0.018849078927686204	0.1864553118160919	1.0
LUDB	47	data/47	4	SPEC	-10	10	0.5580972837820655	0.005089386125876119	0.017770460665397364	0.20644383818420423	1.0
LUDB	47	data/47	5	SPEC	-10	10	0.5343160612704404	0.0048469874051344985	0.017409880537296536	0.16818937663002112	1.0
LUDB	47	data/47	6	SPEC	-10	10	0.6622363851523128	0.004754206793078341	0.016424144279193642	0.22348934879986748	1.0
LUDB	47	data/47	1	SPEC	10	-10	0.3833687691806189	0.0062364548158959955	0.023998659873899944	0.17001078240705034	1.0
LUDB	47	data/47	2	SPEC	10	-10	0.3266572314148476	0.006719921039674847	0.025607281126189544	0.19626776011234606	1.0
LUDB	47	data/47	3	SPEC	10	-10	0.37259500977081933	0.007282917794871255	0.02650423321604179	0.18135055998452498	1.0
LUDB	47	data/47	4	SPEC	10	-10	0.44481588882816736	0.006631196626850526	0.025262997408388867	0.19854020640600314	1.0
LUDB	47	data/47	5	SPEC	10	-10	0.4819175345785377	0.006477059582408342	0.02488051439482445	0.16616538781879744	1.0
LUDB	47	data/47	6	SPEC	10	-10	0.5530215884637047	0.006241377193071321	0.022873482210154117	0.21989260001447294	1.0
LUDB	47	data/47	1	SPEC	10	10	0.37010786004036894	0.005401233598081818	0.01991713726791958	0.17118630835082244	1.0
LUDB	47	data/47	2	SPEC	10	10	0.42901768842718546	0.005750367475015225	0.02099891039809305	0.20168345165212273	1.0
LUDB	47	data/47	3	SPEC	10	10	0.5484727579140108	0.006415907216005125	0.021746886445265453	0.18369370965232187	1.0
LUDB	47	data/47	4	SPEC	10	10	0.45213176568510194	0.0057555975334457705	0.020846691272248596	0.20116133549685764	1.0
LUDB	47	data/47	5	SPEC	10	10	0.5598177620616654	0.005543972130645818	0.020517348163944845	0.16801001333626295	1.0
LUDB	47	data/47	6	SPEC	10	10	0.6864942167836837	0.005376750418327647	0.019119827793693648	0.22124832044430567	1.0
LUDB	48	data/48	1	FD	-10	-10	0.28206418775280334	0.00702242574514652	0.022717800247907302	0.09732970296198012	1.0
LUDB	48	data/48	2	FD	-10	-10	0.49400410747453816	0.007249789059428823	0.022469103375065434	0.09333718001349178	1.0
LUDB	48	data/48	3	FD	-10	-10	0.9973681828413288	0.006030898687321495	0.01796550282325427	0.1283870155166246	1.0
LUDB	48	data/48	4	FD	-10	-10	0.25820711332504537	0.006063354267064716	0.018393221530353426	0.09620707620186174	1.0
LUDB	48	data/48	5	FD	-10	-10	0.32178794970999075	0.006182197422436431	0.020374240927553848	0.11560301084028676	1.0
LUDB	48	data/48	6	FD	-10	-10	0.4156489117578924	0.0058632331632760245	0.018459761725155843	0.12442383421802412	1.0
LUDB	48	data/48	7	FD	-10	-10	0.35930653679190144	0.006073303264377675	0.019054751148967895	0.12074848214544978	1.0
LUDB	48	data/48	1	FD	-10	10	0.28491830527452733	0.006464287265179271	0.020408002042418633	0.09798307361729867	1.0
LUDB	48	data/48	2	FD	-10	10	0.5148893053417645	0.006783704681208866	0.020305972646595324	0.09252380596265233	1.0
LUDB	48	data/48	3	FD	-10	10	0.8834996011020758	0.005643229993540934	0.016407429902591097	0.12715256248272683	1.0
LUDB	48	data/48	4	FD	-10	10	0.3101393981065196	0.005633089305977659	0.0168899746599779	0.0946906927553521	1.0
LUDB	48	data/48	5	FD	-10	10	0.32009246993432067	0.0057561718542714965	0.0187121660296286	0.11087668031128513	1.0
LUDB	48	data/48	6	FD	-10	10	0.3971628833986506	0.00540699368200164	0.016965427146474015	0.12339155226541282	1.0
LUDB	48	data/48	7	FD	-10	10	0.38968731016590175	0.005440890793073947	0.01682264825621152	0.12192732066906099	1.0
LUDB	48	data/48	1	FD	10	-10	0.23010002890823683	0.007836005417259328	0.02603550508122134	0.10027277719298945	1.0
LUDB	48	data/48	2	FD	10	-10	0.580301332995913	0.007850080720698215	0.02509433144458728	0.09498666624423617	1.0
LUDB	48	data/48	3	FD	10	-10	0.26702049450872495	0.00668957233320828	0.01997786665304473	0.13071704130416284	1.0
LUDB	48	data/48	4	FD	10	-10	0.28279670686275515	0.006718957586620315	0.02060465436917877	0.0988400725226856	1.0
LUDB	48	data/48	5	FD	10	-10	0.34296510353118403	0.00702737045015879	0.023424265104679043	0.11798507543247458	1.0
LUDB	48	data/48	6	FD	10	-10	0.4185736166930953	0.006598588836764069	0.02090664200187921	0.12768807029449186	1.0
LUDB	48	data/48	7	FD	10	-10	0.4099214169021939	0.006431073218521537	0.021126542015702826	0.12864658875137222	1.0
LUDB	48	data/48	1	FD	10	10	0.244374620672938	0.0069920923222754035	0.02255331040931544	0.10079855631619174	1.0
LUDB	48	data/48	2	FD	10	10	0.5895058116391841	0.007193572049712303	0.022076136645047182	0.09405199732619274	1.0
LUDB	48	data/48	3	FD	10	10	0.25100573921286107	0.006135817553766233	0.017853057740246054	0.12936179729873346	1.0
LUDB	48	data/48	4	FD	10	10	0.33893555952788534	0.006121635966972847	0.01852991831277235	0.09718159922685182	1.0
LUDB	48	data/48	5	FD	10	10	0.3366017393479908	0.006341916597118897	0.020800537334294517	0.11288510524917236	1.0
LUDB	48	data/48	6	FD	10	10	0.39633131933482796	0.005933297573952416	0.018720866220494715	0.12652022671893431	1.0
LUDB	48	data/48	7	FD	10	10	0.4363347183671173	0.00560450733046338	0.018050538385791296	0.12976974197606103	1.0
LUDB	48	data/48	1	SPEC	-10	-10	0.7986218674247354	0.012493834533556528	0.025707458929068616	0.1557157296656896	1.0
LUDB	48	data/48	2	SPEC	-10	-10	0.5120865960950094	0.014021709616858762	0.025585541676483355	0.1706551043603429	1.0
LUDB	48	data/48	3	SPEC	-10	-10	0.5170176992416802	0.011516307217576708	0.020563061177700293	0.14980048398254608	1.0
LUDB	48	data/48	4	SPEC	-10	-10	0.4029104868475942	0.010660508745471864	0.02090126762206488	0.14883452039139763	1.0
LUDB	48	data/48	5	SPEC	-10	-10	0.504707687636969	0.009975070655127276	0.022925791279887208	0.2020156233200218	1.0
LUDB	48	data/48	6	SPEC	-10	-10	0.7507828277063217	0.010480199215019147	0.021276024284676814	0.20366873618209064	1.0
LUDB	48	data/48	7	SPEC	-10	-10	0.46809524937035885	0.011807634075153986	0.021942423495414493	0.18768327666553408	1.0
LUDB	48	data/48	1	SPEC	-10	10	0.6922997570609714	0.012315656205730071	0.023665503633795725	0.1477113817704925	1.0
LUDB	48	data/48	2	SPEC	-10	10	0.49857280711610097	0.013856038654019133	0.023926961506029586	0.165532691406275	1.0
LUDB	48	data/48	3	SPEC	-10	10	0.4888511807434667	0.01099704620387511	0.019056900472772073	0.15343936179295142	1.0
LUDB	48	data/48	4	SPEC	-10	10	0.4194570945514911	0.01025017291310475	0.01952715454500214	0.14103379947735037	1.0
LUDB	48	data/48	5	SPEC	-10	10	0.46694824661943124	0.009974479798598015	0.021465698989338446	0.18482251285431503	1.0
LUDB	48	data/48	6	SPEC	-10	10	0.7456919555496149	0.00974101586973095	0.019576858726910555	0.20082525163795523	1.0
LUDB	48	data/48	7	SPEC	-10	10	0.4574030698910944	0.010848936246013048	0.0195964504972038	0.18777452096081257	1.0
LUDB	48	data/48	1	SPEC	10	-10	0.841796234708086	0.012841081436178113	0.028529604998514542	0.16625509469091182	1.0
LUDB	48	data/48	2	SPEC	10	-10	0.6039523735351969	0.014719650103412536	0.028327054681214818	0.17842268260885505	1.0
LUDB	48	data/48	3	SPEC	10	-10	0.5744012792005584	0.012318422354188343	0.022518050393738175	0.15423022194870678	1.0
LUDB	48	data/48	4	SPEC	10	-10	0.38986916817219425	0.01191952915642681	0.023378332778108357	0.1523276066662071	1.0
LUDB	48	data/48	5	SPEC	10	-10	0.4796056998459189	0.01133216699379713	0.02622006131821859	0.20415568993289637	1.0
LUDB	48	data/48	6	SPEC	10	-10	0.7913171817123383	0.011801449401322663	0.02399085870888213	0.2060399811257054	1.0
LUDB	48	data/48	7	SPEC	10	-10	0.5522283625971587	0.011657614303173672	0.023264012871340507	0.21686562919895935	1.0
LUDB	48	data/48	1	SPEC	10	10	0.7043290248345065	0.012553439518674986	0.025474295252258566	0.15554405071253183	1.0
LUDB	48	data/48	2	SPEC	10	10	0.5716208048385927	0.014399762810324084	0.025882743586620825	0.17189998659962935	1.0
LUDB	48	data/48	3	SPEC	10	10	0.5326553799948699	0.011589419094405274	0.020462500812466127	0.15780412925911524	1.0
LUDB	48	data/48	4	SPEC	10	10	0.4109677645498292	0.01125236928662553	0.021411730742106203	0.14399884386110307	1.0
LUDB	48	data/48	5	SPEC	10	10	0.4392631051086897	0.011054497117839478	0.023789691001367755	0.18592744833101224	1.0
LUDB	48	data/48	6	SPEC	10	10	0.7782218839130486	0.010700786489088551	0.02151730718936647	0.20300766356410474	1.0
LUDB	48	data/48	7	SPEC	10	10	0.5229429884696465	0.01054035214909928	0.020198909995848103	0.21547971276277753	1.0
LUDB	49	data/49	1	FD	-10	-10	0.22862702917939565	0.004155615530574027	0.020513263861606956	0.08871052441719361	1.0
LUDB	49	data/49	2	FD	-10	-10	0.23575177972530945	0.003875501879781743	0.019458661509828626	0.08469408444017128	1.0
LUDB	49	data/49	3	FD	-10	-10	0.3146497046361995	0.004247944144582214	0.019307174815036864	0.06571967297165687	1.0
LUDB	49	data/49	4	FD	-10	-10	0.21795309998460569	0.0037047481797370606	0.017979069685487455	0.08327767133388997	1.0
LUDB	49	data/49	5	FD	-10	-10	0.22653274704378792	0.003571531909398187	0.01800637771472414	0.08356416674673575	1.0
LUDB	49	data/49	6	FD	-10	-10	0.5438939858239805	0.0036342006500619264	0.017568026295006967	0.0902281834992814	1.0
LUDB	49	data/49	7	FD	-10	-10	0.3002921030800448	0.0035749855259742235	0.017779744855336083	0.08731961615178813	1.0
LUDB	49	data/49	1	FD	-10	10	0.31866596117814333	0.0035178758782754677	0.017232374226415985	0.08901960530982526	1.0
LUDB	49	data/49	2	FD	-10	10	0.24313371849597087	0.0033521419080568575	0.01654289119120978	0.08511283068341564	1.0
LUDB	49	data/49	3	FD	-10	10	0.31821647023698696	0.003667407334322102	0.01685547766149867	0.06613635409809321	1.0
LUDB	49	data/49	4	FD	-10	10	0.24463821264038077	0.003222792447891976	0.015545399267082401	0.083407601290614	1.0
LUDB	49	data/49	5	FD	-10	10	0.2446235130185144	0.0030899365700926525	0.015487757328802372	0.08366211166993671	1.0
LUDB	49	data/49	6	FD	-10	10	0.5078532603258792	0.0031470214318963115	0.015047332126313867	0.09049580538294973	1.0
LUDB	49	data/49	7	FD	-10	10	0.3254834929765661	0.003092012882946301	0.015234703206286533	0.08760022133910061	1.0
LUDB	49	data/49	1	FD	10	-10	0.20816304735224592	0.005062172235880444	0.02519055861956986	0.08868372204126251	1.0
LUDB	49	data/49	2	FD	10	-10	0.2081381600922195	0.004687721088766501	0.024056022385582417	0.0845907155828171	1.0
LUDB	49	data/49	3	FD	10	-10	0.2641016077139963	0.005219758257876258	0.024229488847484815	0.06531285014812994	1.0
LUDB	49	data/49	4	FD	10	-10	0.20054345245523938	0.004444777592814971	0.021968688946984276	0.08297371256729463	1.0
LUDB	49	data/49	5	FD	10	-10	0.1958255643693076	0.004297853670324224	0.02184998922029949	0.083498652634618	1.0
LUDB	49	data/49	6	FD	10	-10	0.3400216311696214	0.00429883716062918	0.021267609318011593	0.08966436703632728	1.0
LUDB	49	data/49	7	FD	10	-10	0.3077048195096583	0.004217052397139157	0.02116761465109395	0.08695065418128257	1.0
LUDB	49	data/49	1	FD	10	10	0.32171323761182286	0.004095858890474443	0.020216438262431257	0.08899485545434724	1.0
LUDB	49	data/49	2	FD	10	10	0.2225192105436312	0.0038972452808996873	0.019637625828089048	0.08501162883638391	1.0
LUDB	49	data/49	3	FD	10	10	0.2791821738515904	0.004308934017072709	0.020208853143736803	0.06573343667680805	1.0
LUDB	49	data/49	4	FD	10	10	0.23554833118368262	0.003732258626078756	0.01832307707954113	0.08310496200457157	1.0
LUDB	49	data/49	5	FD	10	10	0.22278868464388982	0.003596637040067497	0.01817459939956007	0.08359674740857674	1.0
LUDB	49	data/49	6	FD	10	10	0.33449574733629445	0.003602236900875771	0.017615955659918907	0.08993369273383248	1.0
LUDB	49	data/49	7	FD	10	10	0.3361286954910718	0.003529527115167079	0.01754386183026123	0.08723332887588317	1.0
LUDB	49	data/49	1	SPEC	-10	-10	0.5109579816868652	0.005306852208755797	0.021029695536285344	0.22005272374337279	1.0
LUDB	49	data/49	2	SPEC	-10	-10	0.617982544436625	0.004914908278787289	0.02002121420647962	0.19336375294558866	1.0
LUDB	49	data/49	3	SPEC	-10	-10	0.3810958791494257	0.005533115894615848	0.0199847747144819	0.19719993046395604	1.0
LUDB	49	data/49	4	SPEC	-10	-10	0.5256112544869156	0.004821872300522292	0.018555268750867535	0.20209121564158694	1.0
LUDB	49	data/49	5	SPEC	-10	-10	0.6000196036409114	0.004429313230351781	0.018444172151095457	0.2033949981876722	1.0
LUDB	49	data/49	6	SPEC	-10	-10	0.8430874036510639	0.0045896597280718635	0.01804660366828277	0.19422735335350255	1.0
LUDB	49	data/49	7	SPEC	-10	-10	0.5203062799324562	0.004536420526818505	0.018224485062093326	0.18956630902768817	1.0
LUDB	49	data/49	1	SPEC	-10	10	0.6759989836026464	0.00456329743864491	0.01769162465698567	0.22023039038931136	1.0
LUDB	49	data/49	2	SPEC	-10	10	0.6084109886273805	0.004379580355950079	0.01710215398600585	0.19658094078550237	1.0
LUDB	49	data/49	3	SPEC	-10	10	0.42852544374630386	0.004821069033436107	0.017441159633524633	0.19823330642281878	1.0
LUDB	49	data/49	4	SPEC	-10	10	0.5202993503323983	0.004244893032297461	0.016076760570298297	0.20308098093785015	1.0
LUDB	49	data/49	5	SPEC	-10	10	0.588058932718008	0.0038640964162523408	0.01587819937307207	0.2037530282605583	1.0
LUDB	49	data/49	6	SPEC	-10	10	0.8077133933470805	0.004020832194112902	0.01548576710617943	0.19559856355110752	1.0
LUDB	49	data/49	7	SPEC	-10	10	0.5684123971185223	0.00400503120939011	0.01567695825549049	0.1918304523194237	1.0
LUDB	49	data/49	1	SPEC	10	-10	0.47514275720832194	0.006377044278259867	0.02577093220010394	0.2194259976724921	1.0
LUDB	49	data/49	2	SPEC	10	-10	0.467831973041177	0.005835057165115309	0.02463698674322365	0.19248130594785456	1.0
LUDB	49	data/49	3	SPEC	10	-10	0.32439691962033035	0.0066067688433490285	0.02486484701770368	0.19649668411858265	1.0
LUDB	49	data/49	4	SPEC	10	-10	0.4942869183937791	0.005623452043929168	0.022508950812277894	0.20029348515090697	1.0
LUDB	49	data/49	5	SPEC	10	-10	0.5474634485296606	0.0052946857160176925	0.02235211090905151	0.20310976155917002	1.0
LUDB	49	data/49	6	SPEC	10	-10	0.8248065244929811	0.005340832700012852	0.02175651559173201	0.1923615240301961	1.0
LUDB	49	data/49	7	SPEC	10	-10	0.5174577891073505	0.005269829350455454	0.021640627289286743	0.18821554503631183	1.0
LUDB	49	data/49	1	SPEC	10	10	0.6829191264420446	0.00524758592525218	0.020713859715885484	0.21960942296850677	1.0
LUDB	49	data/49	2	SPEC	10	10	0.4863762203491732	0.005008633880445051	0.020210959971306317	0.1957382236403148	1.0
LUDB	49	data/49	3	SPEC	10	10	0.39398148935039423	0.005514785852400583	0.02074172398266577	0.19754779003642284	1.0
LUDB	49	data/49	4	SPEC	10	10	0.49388302026541625	0.004786367301811561	0.018816821831335154	0.2013041471567999	1.0
LUDB	49	data/49	5	SPEC	10	10	0.5428837747319112	0.00446936175650637	0.01860906330630459	0.2034690703545781	1.0
LUDB	49	data/49	6	SPEC	10	10	0.7863246721624703	0.0045320050740720805	0.018055542941346384	0.1937480145186227	1.0
LUDB	49	data/49	7	SPEC	10	10	0.5748283804772659	0.004508476734651544	0.018008797021993685	0.19050851883997671	1.0
LUDB	5	data/5	1	FD	-10	-10	0.22518442577216266	0.004161818777625058	0.015877099718751037	0.16055134285663147	1.0
LUDB	5	data/5	2	FD	-10	-10	0.16260366140342025	0.004746180159907946	0.015970630137168866	0.13932645933522322	1.0
LUDB	5	data/5	3	FD	-10	-10	0.21965063822351685	0.004324016820932964	0.01798996131482131	0.09958524448621514	1.0
LUDB	5	data/5	4	FD	-10	-10	0.34606960844981816	0.004391515349496035	0.016810404666880184	0.14233478228834415	1.0
LUDB	5	data/5	5	FD	-10	-10	0.3399369167487959	0.0045547011777377355	0.018092913130602326	0.12979551370242073	1.0
LUDB	5	data/5	6	FD	-10	-10	0.41149445893635295	0.0041565713632418354	0.015548642139259113	0.13219184931286984	1.0
LUDB	5	data/5	7	FD	-10	-10	0.26155596132809167	0.004000355042447644	0.017318730316071576	0.12147464765270212	1.0
LUDB	5	data/5	1	FD	-10	10	0.2789441114015192	0.003812265549632789	0.014004744020376839	0.15618454459040823	1.0
LUDB	5	data/5	2	FD	-10	10	0.21442555742502786	0.004283418890214778	0.014372607693233752	0.13708557787630637	1.0
LUDB	5	data/5	3	FD	-10	10	0.22918968255609548	0.003950819718164551	0.015849584504829033	0.09959706127678192	1.0
LUDB	5	data/5	4	FD	-10	10	0.3389980646186909	0.004027816218374154	0.016403233689697268	0.1415044870778649	1.0
LUDB	5	data/5	5	FD	-10	10	0.3307593130245695	0.003934045529929311	0.015869743510687942	0.12940701145896474	1.0
LUDB	5	data/5	6	FD	-10	10	0.35327864143944127	0.0038117485622404775	0.01427930927313438	0.1289610810023447	1.0
LUDB	5	data/5	7	FD	-10	10	0.2743014216024272	0.0035381221320757495	0.015330526795753065	0.12464340399478628	1.0
LUDB	5	data/5	1	FD	10	-10	0.2643754764242043	0.004746826576979139	0.018763514548341964	0.16536824036839798	1.0
LUDB	5	data/5	2	FD	10	-10	0.1773171384538533	0.0052360750597486355	0.01861567084194233	0.14688339106851456	1.0
LUDB	5	data/5	3	FD	10	-10	0.20238190415247959	0.005039437549926695	0.021699915937095766	0.10001544976531754	1.0
LUDB	5	data/5	4	FD	10	-10	0.38516590198771966	0.004950630303822606	0.02061952937100495	0.14975065469841184	1.0
LUDB	5	data/5	5	FD	10	-10	0.32899083433988363	0.005508091272669417	0.022416226072373393	0.1255282729393361	1.0
LUDB	5	data/5	6	FD	10	-10	0.2553013824625274	0.004987894024809506	0.019350901148714867	0.13216392626837398	1.0
LUDB	5	data/5	7	FD	10	-10	0.2342589042344135	0.004496506458284751	0.02096374414655543	0.12052376662270234	1.0
LUDB	5	data/5	1	FD	10	10	0.3211083528652578	0.004206546608712105	0.015919981191199375	0.16058732027754033	1.0
LUDB	5	data/5	2	FD	10	10	0.2370344427672002	0.0045706209880269875	0.016114869004664963	0.1441011992521929	1.0
LUDB	5	data/5	3	FD	10	10	0.21801362539497093	0.004418827303575976	0.018229918347042857	0.10000380426034998	1.0
LUDB	5	data/5	4	FD	10	10	0.36655239881433505	0.0043562276513386105	0.019158284473495112	0.14817993758338366	1.0
LUDB	5	data/5	5	FD	10	10	0.3202445668802148	0.0045035220290707235	0.018596353388633288	0.12523966356191948	1.0
LUDB	5	data/5	6	FD	10	10	0.2193531238240052	0.004375765436860641	0.01692893376541275	0.1288822848259771	1.0
LUDB	5	data/5	7	FD	10	10	0.25552404905513487	0.0038303619891449847	0.01777698374308748	0.12385709358072633	1.0
LUDB	5	data/5	1	SPEC	-10	-10	0.43320623270027053	0.007042598405352648	0.016985895601448406	0.2083766533742947	1.0
LUDB	5	data/5	2	SPEC	-10	-10	0.3358755449542114	0.008011910445528353	0.017540271333855592	0.2305316649029162	1.0
LUDB	5	data/5	3	SPEC	-10	-10	1.0899461439063656	0.006831030367567642	0.01896616464395464	0.23587367161870454	1.0
LUDB	5	data/5	4	SPEC	-10	-10	0.3574390086556841	0.007309045290514721	0.018070470165533557	0.25142158464450126	1.0
LUDB	5	data/5	5	SPEC	-10	-10	0.5643592698120111	0.006998461215107842	0.019262232933477015	0.2634240753661936	1.0
LUDB	5	data/5	6	SPEC	-10	-10	0.4091773145385353	0.006660411863926529	0.0167176446011925	0.2091144257750454	1.0
LUDB	5	data/5	7	SPEC	-10	-10	0.5398751976365935	0.005826615113606502	0.018480124542002898	0.28865482769417916	1.0
LUDB	5	data/5	1	SPEC	-10	10	0.45650328288432096	0.00688580182230855	0.015272150683393689	0.19886282298447844	1.0
LUDB	5	data/5	2	SPEC	-10	10	0.7500434889919054	0.007694942859314682	0.0159407769524124	0.21586185502775035	1.0
LUDB	5	data/5	3	SPEC	-10	10	0.9975688724004063	0.006727374306511219	0.01710312522953545	0.21978139413248796	1.0
LUDB	5	data/5	4	SPEC	-10	10	0.3491683334449382	0.007119977164440132	0.017776299328862953	0.23725742610400063	1.0
LUDB	5	data/5	5	SPEC	-10	10	0.590765718996001	0.006153269242550497	0.016847773594647026	0.2695414654466153	1.0
LUDB	5	data/5	6	SPEC	-10	10	0.44184332685306427	0.006105214665114707	0.015360820757601453	0.2170434279530856	1.0
LUDB	5	data/5	7	SPEC	-10	10	0.5678145971703717	0.005434221938450423	0.016412201496328542	0.3036847404330013	1.0
LUDB	5	data/5	1	SPEC	10	-10	0.4146460310664904	0.007999485387781433	0.01999358201897313	0.2140544343724983	1.0
LUDB	5	data/5	2	SPEC	10	-10	0.3803461385250883	0.008227541922900667	0.019856770450712446	0.2639453456401381	1.0
LUDB	5	data/5	3	SPEC	10	-10	1.2853815884542619	0.007213508086779126	0.022337338666549827	0.23407988714572064	1.0
LUDB	5	data/5	4	SPEC	10	-10	0.3614343114779172	0.007582675205947432	0.021542420383828937	0.2659689673927841	1.0
LUDB	5	data/5	5	SPEC	10	-10	0.5855768553657686	0.008064665495511974	0.023558412199747383	0.25300795733033726	1.0
LUDB	5	data/5	6	SPEC	10	-10	0.40907907107049873	0.007746397259386149	0.020511090231253578	0.20436107370684384	1.0
LUDB	5	data/5	7	SPEC	10	-10	0.528571272897516	0.0060318972409157505	0.02180119248827817	0.265545981729241	1.0
LUDB	5	data/5	1	SPEC	10	10	0.446485377539894	0.007615406444436748	0.017316279685494033	0.20336640978855058	1.0
LUDB	5	data/5	2	SPEC	10	10	0.8731730933004032	0.007797255386987847	0.017424085963247963	0.24218535232955823	1.0
LUDB	5	data/5	3	SPEC	10	10	1.1275923360269715	0.006999367075661814	0.019284705289172827	0.21644035131325617	1.0
LUDB	5	data/5	4	SPEC	10	10	0.3500971417589264	0.007277932569496019	0.02030671928341683	0.2464288335677798	1.0
LUDB	5	data/5	5	SPEC	10	10	0.613248881044937	0.006753279314915244	0.019507211737722182	0.2598342438721976	1.0
LUDB	5	data/5	6	SPEC	10	10	0.4491915051537928	0.0068182040164217255	0.01798375059819614	0.2128659324842916	1.0
LUDB	5	data/5	7	SPEC	10	10	0.564860315893604	0.005512339107788324	0.018586675614529417	0.2845299331910114	1.0
LUDB	50	data/50	1	FD	-10	-10	0.27008659940790597	0.00510246733472436	0.01803684914155607	0.17019126358005524	1.0
LUDB	50	data/50	2	FD	-10	-10	0.5338332409813238	0.004916556652207597	0.0192437741515709	0.20109623105768049	1.0
LUDB	50	data/50	3	FD	-10	-10	0.27640572343786973	0.004560169587630936	0.019154410068732433	0.13235041640256504	1.0
LUDB	50	data/50	4	FD	-10	-10	0.2523189590244133	0.0051419278783315136	0.019462318368735642	0.17069333415238225	1.0
LUDB	50	data/50	5	FD	-10	-10	0.3336653953051249	0.004485629812314581	0.018876650328591132	0.15101092521152787	1.0
LUDB	50	data/50	6	FD	-10	-10	0.4359661493947513	0.005170340252437328	0.020141450905482024	0.1250511579570437	1.0
LUDB	50	data/50	7	FD	-10	-10	0.2981064034595992	0.004804147787676287	0.019047978197540616	0.15400256756844588	1.0
LUDB	50	data/50	8	FD	-10	-10	0.2993643280700208	0.004746189814444284	0.021722381965846794	0.17059723891444376	1.0
LUDB	50	data/50	9	FD	-10	-10	0.26303206597938794	0.004440618901128352	0.01945986234047849	0.16635466324660617	1.0
LUDB	50	data/50	1	FD	-10	10	0.3093149477845986	0.004636555844453357	0.015820804653859502	0.1637320838901065	1.0
LUDB	50	data/50	2	FD	-10	10	0.5006729262591414	0.004328888093072133	0.016644606015377487	0.20013076014156886	1.0
LUDB	50	data/50	3	FD	-10	10	0.25761326770791704	0.004047666531489837	0.01648174319682902	0.1323590760087762	1.0
LUDB	50	data/50	4	FD	-10	10	0.26354460253285383	0.004605741740483505	0.016881688763083776	0.17009231819450216	1.0
LUDB	50	data/50	5	FD	-10	10	0.3167119338592884	0.004145271794883339	0.016702842593257383	0.14801640360187582	1.0
LUDB	50	data/50	6	FD	-10	10	0.4028479412923196	0.004643979220597955	0.01734760149679002	0.12386883617299048	1.0
LUDB	50	data/50	7	FD	-10	10	0.31467035531756177	0.004490616582791284	0.016967723405370838	0.15562217125914315	1.0
LUDB	50	data/50	8	FD	-10	10	0.2978754473831202	0.0041346449209391095	0.018593091367293656	0.1711806334766978	1.0
LUDB	50	data/50	9	FD	-10	10	0.26520818477782865	0.003983174722705514	0.016875210504122846	0.1655012725689971	1.0
LUDB	50	data/50	1	FD	10	-10	0.267010145166805	0.006103716497661181	0.022156618552440742	0.17020295270650665	1.0
LUDB	50	data/50	2	FD	10	-10	0.5929918893926642	0.005991230287894535	0.02412124739483916	0.2012098460912041	1.0
LUDB	50	data/50	3	FD	10	-10	0.23743340077790281	0.005194553117184857	0.022946269696761327	0.13273244186670294	1.0
LUDB	50	data/50	4	FD	10	-10	0.2946973889509224	0.005711464597086936	0.023053601835875705	0.17518373162902057	1.0
LUDB	50	data/50	5	FD	10	-10	0.36818694744778335	0.005112737152302796	0.022392172138051766	0.15262963533807447	1.0
LUDB	50	data/50	6	FD	10	-10	0.3713835028344778	0.005894450009771162	0.024054924253918357	0.12285910847160209	1.0
LUDB	50	data/50	7	FD	10	-10	0.2794280537995181	0.005578504944261486	0.02303925520340882	0.15265019003227778	1.0
LUDB	50	data/50	8	FD	10	-10	0.2928613083813381	0.005781872577012522	0.027245216787605622	0.17006829273239252	1.0
LUDB	50	data/50	9	FD	10	-10	0.23829300522819039	0.005096507716947724	0.02300522076961178	0.1683070485853559	1.0
LUDB	50	data/50	1	FD	10	10	0.31505199408887125	0.005332146537971881	0.018620612835873077	0.1636822481396369	1.0
LUDB	50	data/50	2	FD	10	10	0.5383620483603601	0.005016970520660838	0.01978332544946861	0.20022991261445133	1.0
LUDB	50	data/50	3	FD	10	10	0.2226769184339529	0.004452672743904753	0.018980697524871457	0.1327354015510002	1.0
LUDB	50	data/50	4	FD	10	10	0.2994328686222652	0.004944919530779878	0.01918715700672552	0.17443832954308333	1.0
LUDB	50	data/50	5	FD	10	10	0.34170107607815153	0.004593218883497581	0.01916478485738573	0.1495128558246647	1.0
LUDB	50	data/50	6	FD	10	10	0.345257392167122	0.005090206580337742	0.019770558676975608	0.1216841591886778	1.0
LUDB	50	data/50	7	FD	10	10	0.3031843120897345	0.005042955706423381	0.01971991228919047	0.15437152766415127	1.0
LUDB	50	data/50	8	FD	10	10	0.2924866808059446	0.004804277093268813	0.022193231651205386	0.17066271714340017	1.0
LUDB	50	data/50	9	FD	10	10	0.24554745979071374	0.004429000709422583	0.01926396322278653	0.1674028631188415	1.0
LUDB	50	data/50	1	SPEC	-10	-10	0.47604660485789013	0.007429882603513206	0.019092979260891218	0.23301156707717832	1.0
LUDB	50	data/50	2	SPEC	-10	-10	0.6198472899022819	0.006906321719264086	0.0201367229877262	0.3048752717549856	1.0
LUDB	50	data/50	3	SPEC	-10	-10	0.43984815806154665	0.006176732865185504	0.020325604947981676	0.19887772679149338	1.0
LUDB	50	data/50	4	SPEC	-10	-10	0.4048336505100491	0.00759042631247588	0.020783665669356546	0.27207383714020267	1.0
LUDB	50	data/50	5	SPEC	-10	-10	0.476165143176299	0.006441400524845075	0.020277366985523734	0.22293618734622953	1.0
LUDB	50	data/50	6	SPEC	-10	-10	0.6999727737871715	0.007208036475901079	0.021186835877567096	0.21148531119181024	1.0
LUDB	50	data/50	7	SPEC	-10	-10	0.6218208329879197	0.006589662688606308	0.020166529149424045	0.3348605992405104	1.0
LUDB	50	data/50	8	SPEC	-10	-10	0.5393533316655444	0.006646879787966664	0.022753330796156077	0.3262847673739126	1.0
LUDB	50	data/50	9	SPEC	-10	-10	0.6446369403171277	0.006561953289937474	0.02074222057425712	0.3422860464350118	1.0
LUDB	50	data/50	1	SPEC	-10	10	0.4511675842952884	0.006903513814294253	0.016960561677978256	0.21783474183620596	1.0
LUDB	50	data/50	2	SPEC	-10	10	0.580195523604646	0.006232780257244638	0.01754341018694531	0.305644246062189	1.0
LUDB	50	data/50	3	SPEC	-10	10	0.4424357702077722	0.00569085414754964	0.017658008510780296	0.19986221099901666	1.0
LUDB	50	data/50	4	SPEC	-10	10	0.3879134524863118	0.0070916389723611065	0.018318750206746434	0.26834021784630313	1.0
LUDB	50	data/50	5	SPEC	-10	10	0.4570950583754675	0.0061080750087667505	0.018129925948221763	0.22306927644745767	1.0
LUDB	50	data/50	6	SPEC	-10	10	0.6573380473026347	0.006754964688502329	0.0184861216664202	0.20855706020746367	1.0
LUDB	50	data/50	7	SPEC	-10	10	0.6022501938872545	0.006474555338723566	0.018306829327109978	0.3306155303831154	1.0
LUDB	50	data/50	8	SPEC	-10	10	0.549823928974539	0.005877607533981916	0.019527700256225272	0.328932746358923	1.0
LUDB	50	data/50	9	SPEC	-10	10	0.7292894579024609	0.00620800721356579	0.01828226239340748	0.3326877009437824	1.0
LUDB	50	data/50	1	SPEC	10	-10	0.47400387217702766	0.008711837194697217	0.023181846873865566	0.23188553313189958	1.0
LUDB	50	data/50	2	SPEC	10	-10	0.6100423106568923	0.00808412655735292	0.024924247737708755	0.3112402210402493	1.0
LUDB	50	data/50	3	SPEC	10	-10	0.4011278716771211	0.006619989392649707	0.023926602806008335	0.19246629702956158	1.0
LUDB	50	data/50	4	SPEC	10	-10	0.46245061864901077	0.00764842387276565	0.023827147772798974	0.2850730915855387	1.0
LUDB	50	data/50	5	SPEC	10	-10	0.42457079821657134	0.00721544607494052	0.023869811260907106	0.22349411489510035	1.0
LUDB	50	data/50	6	SPEC	10	-10	0.7140955660197309	0.0076243939935543795	0.024779070229366856	0.2113339345976563	1.0
LUDB	50	data/50	7	SPEC	10	-10	0.5862229140953296	0.007427056687141518	0.024099960897408342	0.33016414770102914	1.0
LUDB	50	data/50	8	SPEC	10	-10	0.5222783265122539	0.007803628794670124	0.028316874166916205	0.32078439054752617	1.0
LUDB	50	data/50	9	SPEC	10	-10	0.6488191217545878	0.007474214848346045	0.024368132773355006	0.34643943883235945	1.0
LUDB	50	data/50	1	SPEC	10	10	0.44436729163906374	0.007808734367894313	0.01975332820847608	0.21650508962029813	1.0
LUDB	50	data/50	2	SPEC	10	10	0.5634494310912921	0.006980039444145502	0.020614461087913108	0.31179693483033705	1.0
LUDB	50	data/50	3	SPEC	10	10	0.41197706352947683	0.005948283625993831	0.020005287509761348	0.19384259229299677	1.0
LUDB	50	data/50	4	SPEC	10	10	0.4300018443413777	0.00703363967839993	0.02021464948392791	0.27978045132446244	1.0
LUDB	50	data/50	5	SPEC	10	10	0.4115237245562761	0.006677051842904091	0.020659428499033773	0.22359515256761137	1.0
LUDB	50	data/50	6	SPEC	10	10	0.6588480575980616	0.006978115693921838	0.020679923004231812	0.20801770349288937	1.0
LUDB	50	data/50	7	SPEC	10	10	0.5699231484215879	0.007117561306969399	0.021057989326053787	0.3262696514683361	1.0
LUDB	50	data/50	8	SPEC	10	10	0.5388701688128674	0.006606351816087994	0.023138093869054084	0.3236091249979028	1.0
LUDB	50	data/50	9	SPEC	10	10	0.7486547216319727	0.006881361671072428	0.020759897162326586	0.3363130125771958	1.0
LUDB	51	data/51	1	FD	-10	-10	0.35253816697558177	0.0015836576441124034	0.010485982903760807	0.07855451459943989	1.0
LUDB	51	data/51	2	FD	-10	-10	0.22080198881311058	0.0013938672255858198	0.010267543556201054	0.07496128329444468	1.0
LUDB	51	data/51	3	FD	-10	-10	0.23728507631457862	0.0013542841385362505	0.009473378703988317	0.09590007970694513	1.0
LUDB	51	data/51	4	FD	-10	-10	0.3053808527225604	0.0014691926586431097	0.009755623167925208	0.08471591272086482	1.0
LUDB	51	data/51	5	FD	-10	-10	0.24922909078162778	0.0014066984446782116	0.009771613685733847	0.09427553443123611	1.0
LUDB	51	data/51	6	FD	-10	-10	0.24929696785006067	0.0014270779361312202	0.009432684492661372	0.06563054439008503	1.0
LUDB	51	data/51	7	FD	-10	-10	0.20291419033344657	0.0014529616499595395	0.01079543574271	0.0928870952291743	1.0
LUDB	51	data/51	1	FD	-10	10	0.38690109472497397	0.001445203123455485	0.009477141226658698	0.07889261305929139	1.0
LUDB	51	data/51	2	FD	-10	10	0.23788742451002554	0.001264170731261829	0.00916381344647956	0.0755087933685538	1.0
LUDB	51	data/51	3	FD	-10	10	0.25437983761410754	0.0012482331146079545	0.008599522235813043	0.09620042139225338	1.0
LUDB	51	data/51	4	FD	-10	10	0.3002482677542983	0.0013584506177189374	0.008914315620316391	0.08475144709665197	1.0
LUDB	51	data/51	5	FD	-10	10	0.24932448384000452	0.001289159729198591	0.008809652010673153	0.09455258057791106	1.0
LUDB	51	data/51	6	FD	-10	10	0.2514462691590725	0.0013037855758323085	0.00845232906149853	0.06603021435317091	1.0
LUDB	51	data/51	7	FD	-10	10	0.2220158612616514	0.0013177602207492026	0.009644231762990842	0.09345815419474399	1.0
LUDB	51	data/51	1	FD	10	-10	0.3446308327534222	0.0017752817742037604	0.011860377542893876	0.07837359741872915	1.0
LUDB	51	data/51	2	FD	10	-10	0.18926474886200995	0.0014979190385725305	0.011591485417554101	0.07532784696022016	1.0
LUDB	51	data/51	3	FD	10	-10	0.21795132834755246	0.0015211731409252728	0.010710694367629165	0.09572692626831625	1.0
LUDB	51	data/51	4	FD	10	-10	0.24725563162068603	0.0016368122177273456	0.010948405633666038	0.08445163988729076	1.0
LUDB	51	data/51	5	FD	10	-10	0.18810563539844333	0.0015430962430258682	0.011038787254837553	0.09363001321533458	1.0
LUDB	51	data/51	6	FD	10	-10	0.20459054227768877	0.001567570622736237	0.010671826879472822	0.0650075923125173	1.0
LUDB	51	data/51	7	FD	10	-10	0.20626340512001426	0.001592658415576332	0.012185949372355396	0.09383739927998046	1.0
LUDB	51	data/51	1	FD	10	10	0.3840865631499893	0.001597058741408495	0.010564398960221261	0.07871249733855315	1.0
LUDB	51	data/51	2	FD	10	10	0.21283320797866034	0.0013370561032737796	0.010164065711689332	0.07589428423505637	1.0
LUDB	51	data/51	3	FD	10	10	0.2393317966196172	0.0013830115256655273	0.009588464707475526	0.09602827143605246	1.0
LUDB	51	data/51	4	FD	10	10	0.24821415425398868	0.0014940745905953103	0.009873294636246916	0.08448856387655408	1.0
LUDB	51	data/51	5	FD	10	10	0.19585338451201526	0.0013938154633178382	0.00979818367425631	0.0939141688230778	1.0
LUDB	51	data/51	6	FD	10	10	0.2126709482552302	0.0014108877501710054	0.009410522357427162	0.06541345603706544	1.0
LUDB	51	data/51	7	FD	10	10	0.22735905783829966	0.0014226597465144596	0.010713008986387561	0.09441466847244681	1.0
LUDB	51	data/51	1	SPEC	-10	-10	0.49514153586779236	0.0020919318978910298	0.010630597921820263	0.16798969661372767	1.0
LUDB	51	data/51	2	SPEC	-10	-10	0.4288449699102871	0.0019046655867134147	0.010398877343991657	0.2020404863951219	1.0
LUDB	51	data/51	3	SPEC	-10	-10	0.6436290858134062	0.0018344535575881536	0.00959430247558903	0.19501879452141307	1.0
LUDB	51	data/51	4	SPEC	-10	-10	0.5816126112300605	0.001992743000762896	0.009904919029306639	0.22536328544559237	1.0
LUDB	51	data/51	5	SPEC	-10	-10	0.5324457748927092	0.0020044601100884076	0.009931919677752457	0.25310392222873707	1.0
LUDB	51	data/51	6	SPEC	-10	-10	0.5775424022888698	0.0019248660271401752	0.009641938634213428	0.2188021126884018	1.0
LUDB	51	data/51	7	SPEC	-10	-10	0.5026863010551781	0.0019082255998231982	0.010899627139079188	0.19743501259793209	1.0
LUDB	51	data/51	1	SPEC	-10	10	0.5558987458434549	0.0019463868372181275	0.009613088855273615	0.16998871550934627	1.0
LUDB	51	data/51	2	SPEC	-10	10	0.49673106665642325	0.0017527277006872362	0.00929865385080776	0.2033701342957781	1.0
LUDB	51	data/51	3	SPEC	-10	10	0.6640322920795755	0.0017286841638515333	0.008726762594286076	0.19984827955197595	1.0
LUDB	51	data/51	4	SPEC	-10	10	0.6350324003657067	0.0018752468809803647	0.009064032464418307	0.2265012558023749	1.0
LUDB	51	data/51	5	SPEC	-10	10	0.5277370514152172	0.0018780098617100008	0.008979179258220091	0.2546110798874122	1.0
LUDB	51	data/51	6	SPEC	-10	10	0.6073463487268363	0.0018161419658529402	0.008692009183694518	0.21813887967874124	1.0
LUDB	51	data/51	7	SPEC	-10	10	0.5166088644453055	0.0017496928817232905	0.009755906592902795	0.19971312626040338	1.0
LUDB	51	data/51	1	SPEC	10	-10	0.5002785980003593	0.0023197238948205415	0.012005111885315188	0.16764787794597358	1.0
LUDB	51	data/51	2	SPEC	10	-10	0.4306608080803479	0.00195926627637567	0.011652952136684745	0.2062230066456008	1.0
LUDB	51	data/51	3	SPEC	10	-10	0.638826590040237	0.0020485890679949525	0.010836447553138057	0.19425557437792465	1.0
LUDB	51	data/51	4	SPEC	10	-10	0.5271569185546019	0.0022094615838921115	0.011109876850737265	0.22486471622621937	1.0
LUDB	51	data/51	5	SPEC	10	-10	0.5273052887517455	0.002159468587608228	0.011179384393264342	0.2485560131039876	1.0
LUDB	51	data/51	6	SPEC	10	-10	0.5819280965684908	0.0020746832328439628	0.010859634926659404	0.21722545921800715	1.0
LUDB	51	data/51	7	SPEC	10	-10	0.5052868293586449	0.0020746502239725223	0.012275479030521638	0.20049901416346882	1.0
LUDB	51	data/51	1	SPEC	10	10	0.5677370306077203	0.0021291984657618064	0.010699407272980398	0.1696566694008978	1.0
LUDB	51	data/51	2	SPEC	10	10	0.5073562726366274	0.0017797899135910341	0.010238822205383913	0.20760748579520275	1.0
LUDB	51	data/51	3	SPEC	10	10	0.6621951730169167	0.0019051838031826362	0.009720709441381929	0.19910262057514666	1.0
LUDB	51	data/51	4	SPEC	10	10	0.5929761883581913	0.002053549981016276	0.010033835758685834	0.22601425826292063	1.0
LUDB	51	data/51	5	SPEC	10	10	0.5226505356071875	0.001997835998492543	0.009951618331851441	0.25017414189350445	1.0
LUDB	51	data/51	6	SPEC	10	10	0.6149495432796656	0.0019332324288996359	0.009635322470701905	0.21658111515089382	1.0
LUDB	51	data/51	7	SPEC	10	10	0.5206425617470838	0.0018749836650815723	0.010812825264393493	0.20281010532561283	1.0
LUDB	52	data/52	1	FD	-10	-10	0.29405707033012685	0.0038776954663434847	0.012670858863107743	0.15736011588579268	1.0
LUDB	52	data/52	2	FD	-10	-10	0.2500750727521454	0.0031834648681980595	0.01237819526580566	0.129322203389777	1.0
LUDB	52	data/52	3	FD	-10	-10	0.2537508043750092	0.003529792610910032	0.011976198514581463	0.1644411666277225	1.0
LUDB	52	data/52	4	FD	-10	-10	0.3353605230591825	0.004016122186573161	0.012149599876471124	0.16452558463697353	1.0
LUDB	52	data/52	5	FD	-10	-10	0.3758102152639789	0.004016345781554805	0.011530694929709432	0.14261909012283144	1.0
LUDB	52	data/52	6	FD	-10	-10	0.2884765701677194	0.002967625509048361	0.01162245295472495	0.12433024976062781	1.0
LUDB	52	data/52	7	FD	-10	-10	0.38005647268047205	0.0037717653962875295	0.012024174505254776	0.14972792786310576	1.0
LUDB	52	data/52	8	FD	-10	-10	1.0362892659897176	0.003934071887024347	0.011995648104863789	0.1772942183308597	1.0
LUDB	52	data/52	1	FD	-10	10	0.3110857744262202	0.0036609725434495278	0.011558303439539102	0.15520611861730893	1.0
LUDB	52	data/52	2	FD	-10	10	0.26017736158090404	0.002911554769089987	0.011003110840559868	0.12911850779043335	1.0
LUDB	52	data/52	3	FD	-10	10	0.2434519722020444	0.003588509338817374	0.012450567805194487	0.146678984246975	1.0
LUDB	52	data/52	4	FD	-10	10	0.33643313561212124	0.003907825489808187	0.012117376108071348	0.15513096286112446	1.0
LUDB	52	data/52	5	FD	-10	10	0.34191803705904594	0.004007545169603976	0.011760914207259028	0.1284823930775488	1.0
LUDB	52	data/52	6	FD	-10	10	0.3052934883256381	0.002767737929256299	0.01068379943543009	0.12366362428572791	1.0
LUDB	52	data/52	7	FD	-10	10	0.3636486140031005	0.0034048683327788922	0.010861553512553912	0.14818698376071823	1.0
LUDB	52	data/52	8	FD	-10	10	0.9288849009869041	0.003699237907947146	0.010959484218213314	0.17540616601444853	1.0
LUDB	52	data/52	1	FD	10	-10	0.3041263577244577	0.0042274032500738004	0.014270632152095472	0.15673293314397035	1.0
LUDB	52	data/52	2	FD	10	-10	0.23613564216404662	0.0034979448531596833	0.013967485172018663	0.12932871208466787	1.0
LUDB	52	data/52	3	FD	10	-10	0.2798224842589056	0.0038817302696554875	0.013739529232780153	0.173391983363278	1.0
LUDB	52	data/52	4	FD	10	-10	0.33518286206878123	0.004361578759843564	0.013839792413928586	0.16474053139936595	1.0
LUDB	52	data/52	5	FD	10	-10	0.38482809860145534	0.004358216833494425	0.012990367042383292	0.1450386890926072	1.0
LUDB	52	data/52	6	FD	10	-10	0.28986326221558506	0.0034832237736052802	0.013915571683758761	0.12373250781419518	1.0
LUDB	52	data/52	7	FD	10	-10	0.36610027842024906	0.0042914214600692745	0.013679583291602767	0.1505081817159442	1.0
LUDB	52	data/52	8	FD	10	-10	0.33003101873395374	0.004316595550031477	0.013611902793945932	0.18051398506032587	1.0
LUDB	52	data/52	1	FD	10	10	0.32235496125188945	0.003913019860520485	0.012690433847051593	0.15452478716145096	1.0
LUDB	52	data/52	2	FD	10	10	0.2502448842289481	0.0031283030733733285	0.012098338358196405	0.12911808003146855	1.0
LUDB	52	data/52	3	FD	10	10	0.2623921791336151	0.0038829526973984934	0.013961160988572459	0.15301270861359687	1.0
LUDB	52	data/52	4	FD	10	10	0.33650552933038796	0.004162531409071514	0.013463085384357363	0.15474495713180403	1.0
LUDB	52	data/52	5	FD	10	10	0.34268398548452067	0.004281979363103124	0.012984153082408991	0.12939119280315067	1.0
LUDB	52	data/52	6	FD	10	10	0.30959154379049486	0.0031483388646907687	0.012367149815722643	0.12308807650382737	1.0
LUDB	52	data/52	7	FD	10	10	0.3492623031784655	0.003768988760193904	0.012022571109595082	0.14891777621088823	1.0
LUDB	52	data/52	8	FD	10	10	0.32587732308509737	0.003975320598181116	0.012118425359755347	0.17838749154204578	1.0
LUDB	52	data/52	1	SPEC	-10	-10	0.48774998919185364	0.006406571003517576	0.013641733739772254	0.23095256569166855	1.0
LUDB	52	data/52	2	SPEC	-10	-10	0.6909240959598207	0.004863637908765261	0.013106206420980272	0.2248313457075755	1.0
LUDB	52	data/52	3	SPEC	-10	-10	0.7940140955485868	0.005571423309368705	0.013021638977043098	0.2580690398676629	1.0
LUDB	52	data/52	4	SPEC	-10	-10	0.6841085792894275	0.00624489273402165	0.01334240294407074	0.3494211554650624	1.0
LUDB	52	data/52	5	SPEC	-10	-10	1.1007000899363117	0.006655240537058167	0.013096390914337954	0.29902596226232664	1.0
LUDB	52	data/52	6	SPEC	-10	-10	0.5265287003737923	0.004614823000912509	0.012464452137617637	0.25110715847302156	1.0
LUDB	52	data/52	7	SPEC	-10	-10	0.4782971263968168	0.005816978457967152	0.012957264233548184	0.26433274751401203	1.0
LUDB	52	data/52	8	SPEC	-10	-10	0.4759009635991423	0.0057775581269681716	0.01338053477083151	0.23551795113665117	1.0
LUDB	52	data/52	1	SPEC	-10	10	0.5359771230806458	0.006106410874918068	0.012624582583481094	0.22290080951981003	1.0
LUDB	52	data/52	2	SPEC	-10	10	0.6328854834873487	0.004647448611741113	0.011866428965626907	0.21559601146583798	1.0
LUDB	52	data/52	3	SPEC	-10	10	0.7160529135302687	0.005521356909139463	0.013527301172833359	0.23510504187969994	1.0
LUDB	52	data/52	4	SPEC	-10	10	1.1912858391938135	0.006113871219819702	0.01338122701532747	0.31555560732419147	1.0
LUDB	52	data/52	5	SPEC	-10	10	0.9470698527108785	0.007000503923155297	0.013597480997696976	0.23480908286501803	1.0
LUDB	52	data/52	6	SPEC	-10	10	1.2706892967402108	0.004599353690097161	0.011591542449379596	0.22835672639180976	1.0
LUDB	52	data/52	7	SPEC	-10	10	0.8514775777197597	0.005247675837932136	0.011695332255482268	0.26534313141841087	1.0
LUDB	52	data/52	8	SPEC	-10	10	0.4491623071925969	0.005808900371869895	0.012521960638724232	0.23274221996674196	1.0
LUDB	52	data/52	1	SPEC	10	-10	0.5032839793674587	0.007022275770810718	0.015238968982815805	0.22768437385059476	1.0
LUDB	52	data/52	2	SPEC	10	-10	0.7132828805045073	0.0053053565797507	0.014726419465313412	0.22074503530236628	1.0
LUDB	52	data/52	3	SPEC	10	-10	0.6048638534128477	0.005895633856594268	0.01453301271373137	0.2798724971368725	1.0
LUDB	52	data/52	4	SPEC	10	-10	0.6726671111037016	0.006557684971724227	0.01486941875179292	0.35802148837576014	1.0
LUDB	52	data/52	5	SPEC	10	-10	1.27183592579099	0.007050396001905356	0.01445453653618238	0.3146945485471028	1.0
LUDB	52	data/52	6	SPEC	10	-10	0.5414116158717591	0.005304593177923155	0.014799210921178271	0.24966600222668822	1.0
LUDB	52	data/52	7	SPEC	10	-10	0.5065365605229663	0.006672650405565261	0.014715054541625104	0.26601442378678564	1.0
LUDB	52	data/52	8	SPEC	10	-10	0.469233960518417	0.006209948601154705	0.014976904076159892	0.23476510420388383	1.0
LUDB	52	data/52	1	SPEC	10	10	0.5571478621723177	0.006564207901540064	0.01377106155077728	0.21958504844884816	1.0
LUDB	52	data/52	2	SPEC	10	10	0.6418447018625089	0.004979515954724955	0.01300997692667896	0.2114082674479342	1.0
LUDB	52	data/52	3	SPEC	10	10	0.5487044478881413	0.0057721798196091805	0.01484147656816908	0.2502720683260531	1.0
LUDB	52	data/52	4	SPEC	10	10	1.28356811662611	0.0063379007071413754	0.014610604475756562	0.3194393958223338	1.0
LUDB	52	data/52	5	SPEC	10	10	1.0557506745116894	0.0073860647574736284	0.014790808246755745	0.23945445092665857	1.0
LUDB	52	data/52	6	SPEC	10	10	1.4231717746661872	0.005156059812801014	0.013321080766563125	0.22680272028374432	1.0
LUDB	52	data/52	7	SPEC	10	10	0.9402329797751713	0.005853352247348995	0.012923346723885006	0.26700791050450123	1.0
LUDB	52	data/52	8	SPEC	10	10	0.4390346742281094	0.006172144599628012	0.013695063834149916	0.23193050627308778	1.0
LUDB	53	data/53	1	FD	-10	-10	0.49276574584766597	0.0045515372549229565	0.016964581599142825	0.13946816299052164	1.0
LUDB	53	data/53	2	FD	-10	-10	0.33898588219367093	0.004094903497279108	0.015120889960117878	0.10746442234293496	1.0
LUDB	53	data/53	3	FD	-10	-10	0.3087465445203271	0.0035779748992451157	0.014754978598605733	0.08709199785170213	1.0
LUDB	53	data/53	4	FD	-10	-10	0.2896612416365546	0.004361414133966336	0.01687646276088099	0.1037095287954318	1.0
LUDB	53	data/53	5	FD	-10	-10	0.33824271715806214	0.00393045546804409	0.01759905965803103	0.07828700239879548	1.0
LUDB	53	data/53	6	FD	-10	-10	0.3540820651840871	0.003944001132561402	0.014477910335891492	0.1152174251792979	1.0
LUDB	53	data/53	7	FD	-10	-10	0.3616048129347451	0.004080240219876634	0.015239579967363396	0.07941017202458171	1.0
LUDB	53	data/53	8	FD	-10	-10	0.23086962499696564	0.004002710071836875	0.016263011327537144	0.09983279700700269	1.0
LUDB	53	data/53	9	FD	-10	-10	0.32694284382427774	0.0037581585738059764	0.01369605040547933	0.0971788686357282	1.0
LUDB	53	data/53	1	FD	-10	10	0.447728523657934	0.004222937559257565	0.0154912831739128	0.1365644714241113	1.0
LUDB	53	data/53	2	FD	-10	10	0.339625112612932	0.0037382059679006365	0.013406191343709559	0.10898090342804688	1.0
LUDB	53	data/53	3	FD	-10	10	0.3481109906510056	0.0032056284161781595	0.013023424269054732	0.08852237100640492	1.0
LUDB	53	data/53	4	FD	-10	10	0.2630630272975412	0.004047515782795292	0.015267168464649318	0.10307115747185985	1.0
LUDB	53	data/53	5	FD	-10	10	0.351594270958058	0.0034186861180492433	0.015274150594755224	0.0784140943245649	1.0
LUDB	53	data/53	6	FD	-10	10	0.38058920051906026	0.003582504537715271	0.013172634667715157	0.11504405743411371	1.0
LUDB	53	data/53	7	FD	-10	10	0.4144416683650716	0.0037135381610612092	0.013671718255137133	0.0800045010704805	1.0
LUDB	53	data/53	8	FD	-10	10	0.23876688000528642	0.0035444852814896844	0.014187431527399267	0.10043358718891413	1.0
LUDB	53	data/53	9	FD	-10	10	0.35201804346638754	0.0034012282564145333	0.012408348537721981	0.09718210566586769	1.0
LUDB	53	data/53	1	FD	10	-10	0.15917725555450343	0.0050762196132171375	0.018941792736517433	0.14076871738338498	1.0
LUDB	53	data/53	2	FD	10	-10	0.33318861674117406	0.004690184721526456	0.01768225152370775	0.10838871172605412	1.0
LUDB	53	data/53	3	FD	10	-10	0.26898136674898376	0.0041373401858190925	0.017358243457802135	0.08630791206871931	1.0
LUDB	53	data/53	4	FD	10	-10	0.28959774354374646	0.0048390497333472135	0.01866419294510051	0.10476594658691044	1.0
LUDB	53	data/53	5	FD	10	-10	0.274031626207931	0.00478045097619643	0.021726586458762742	0.07806380162940575	1.0
LUDB	53	data/53	6	FD	10	-10	0.3630812466004546	0.004437457238819857	0.016303743045464444	0.11522297558875515	1.0
LUDB	53	data/53	7	FD	10	-10	0.4124620151899709	0.004612882883446078	0.017591579922787568	0.07949235179569643	1.0
LUDB	53	data/53	8	FD	10	-10	0.20336465614522609	0.004628161085931493	0.01940865859945507	0.09730980290853118	1.0
LUDB	53	data/53	9	FD	10	-10	0.3048295391213094	0.0041915571119432345	0.015311870969445918	0.0971874441375069	1.0
LUDB	53	data/53	1	FD	10	10	0.15421659837913687	0.004629108521168472	0.01698925687203677	0.13780250168961744	1.0
LUDB	53	data/53	2	FD	10	10	0.334957056962498	0.004166473375722403	0.015217366910808517	0.10990830030100106	1.0
LUDB	53	data/53	3	FD	10	10	0.32153408352999907	0.003609708407811981	0.014904219263459898	0.08775056099259396	1.0
LUDB	53	data/53	4	FD	10	10	0.2585770764970322	0.004393229057084183	0.016488727902126972	0.10407701514644073	1.0
LUDB	53	data/53	5	FD	10	10	0.3028957089579522	0.003996328654572145	0.018111190222685432	0.07819259723164211	1.0
LUDB	53	data/53	6	FD	10	10	0.39169777397381395	0.003972954294443052	0.0146212254040653	0.11504947954628182	1.0
LUDB	53	data/53	7	FD	10	10	0.4656401901332458	0.0040911213897367096	0.01534787999200089	0.08009531823734584	1.0
LUDB	53	data/53	8	FD	10	10	0.21781787853503948	0.0039692555910580424	0.016366184897084638	0.09793812033720173	1.0
LUDB	53	data/53	9	FD	10	10	0.3356594344152581	0.003738245226804389	0.013670081000258818	0.09719067596550292	1.0
LUDB	53	data/53	1	SPEC	-10	-10	0.3423515300352903	0.007010908306222304	0.017884132574211342	0.29409329017471053	1.0
LUDB	53	data/53	2	SPEC	-10	-10	0.8180580549802173	0.006928684987587271	0.016136736920003503	0.26519861284318486	1.0
LUDB	53	data/53	3	SPEC	-10	-10	0.7120769054847552	0.005658167219905559	0.01552369360009523	0.25084180194944217	1.0
LUDB	53	data/53	4	SPEC	-10	-10	0.7817686445250573	0.006875728654213392	0.017857928385225475	0.3079570082521039	1.0
LUDB	53	data/53	5	SPEC	-10	-10	0.5452854197522143	0.005175428803680028	0.018248698369238675	0.16812902014157596	1.0
LUDB	53	data/53	6	SPEC	-10	-10	0.3238424230055157	0.006341495204086951	0.015433311056506917	0.182094771031223	1.0
LUDB	53	data/53	7	SPEC	-10	-10	0.6861147668638905	0.006516987450000393	0.016371674297502446	0.1922314965251159	1.0
LUDB	53	data/53	8	SPEC	-10	-10	0.620072525593799	0.005945541111450114	0.017047802617970145	0.30887005481610114	1.0
LUDB	53	data/53	9	SPEC	-10	-10	1.1559831507156644	0.006094485596401665	0.014854260217002424	0.22401909924788294	1.0
LUDB	53	data/53	1	SPEC	-10	10	0.319017779803682	0.006602626801845949	0.01634932837160015	0.28399874866371727	1.0
LUDB	53	data/53	2	SPEC	-10	10	0.8993039536446572	0.0066480608710217555	0.01457790604846481	0.2557957235747763	1.0
LUDB	53	data/53	3	SPEC	-10	10	0.7139994470725058	0.005162509253856058	0.013784993285806341	0.25667431648935257	1.0
LUDB	53	data/53	4	SPEC	-10	10	0.9617663085166275	0.006384828073959449	0.016229113315365917	0.301956343663113	1.0
LUDB	53	data/53	5	SPEC	-10	10	0.6582943178400489	0.004547153469401764	0.015861400660094737	0.1684569797360019	1.0
LUDB	53	data/53	6	SPEC	-10	10	0.37647875115530904	0.0057435181337046805	0.014047588817397578	0.1819994547705131	1.0
LUDB	53	data/53	7	SPEC	-10	10	1.0432667035860437	0.006104614776846805	0.01478495439452347	0.19809106447748823	1.0
LUDB	53	data/53	8	SPEC	-10	10	0.6168305258358989	0.005380118884995733	0.014940194616589002	0.3086769360478971	1.0
LUDB	53	data/53	9	SPEC	-10	10	1.1227785727017003	0.005505823005386245	0.013456522210346133	0.2240975810316116	1.0
LUDB	53	data/53	1	SPEC	10	-10	0.30558326881193515	0.007862481119801194	0.019936059768945143	0.29608264207522306	1.0
LUDB	53	data/53	2	SPEC	10	-10	0.870227743886278	0.007669962047543489	0.018589578975340894	0.2721026099228976	1.0
LUDB	53	data/53	3	SPEC	10	-10	0.7015356510408951	0.0064021298756686525	0.0181376779946815	0.24515105450880728	1.0
LUDB	53	data/53	4	SPEC	10	-10	0.7988709737782064	0.007621933903839337	0.019689534301688915	0.30846021368595195	1.0
LUDB	53	data/53	5	SPEC	10	-10	0.5453134982830659	0.006079077216801978	0.022340843668086214	0.16619086129741176	1.0
LUDB	53	data/53	6	SPEC	10	-10	0.330615928363659	0.00711956441779834	0.01736677647953461	0.18211629627784393	1.0
LUDB	53	data/53	7	SPEC	10	-10	0.7239068591602577	0.007099382074974354	0.01864670877519126	0.19404023394309355	1.0
LUDB	53	data/53	8	SPEC	10	-10	0.5236281469319544	0.006589446590735448	0.020062387052142888	0.2996535715009861	1.0
LUDB	53	data/53	9	SPEC	10	-10	1.2474516530708302	0.006817381708740377	0.0165933878472509	0.22403966522831328	1.0
LUDB	53	data/53	1	SPEC	10	10	0.284115422884736	0.007279219849042164	0.01790309842781381	0.2858264938572791	1.0
LUDB	53	data/53	2	SPEC	10	10	0.9565747319820124	0.007210057022816266	0.016326945835929203	0.2617829826800708	1.0
LUDB	53	data/53	3	SPEC	10	10	0.7055354919672475	0.005699868472650386	0.015673530228913417	0.2511739128832548	1.0
LUDB	53	data/53	4	SPEC	10	10	1.0060178602261802	0.006924849018605412	0.017483982400775526	0.3022331516586037	1.0
LUDB	53	data/53	5	SPEC	10	10	0.680918560282297	0.005144417133043672	0.018657657357343982	0.16654419564606027	1.0
LUDB	53	data/53	6	SPEC	10	10	0.3887778978136511	0.0063557986384891255	0.015581152112456958	0.18202083062455654	1.0
LUDB	53	data/53	7	SPEC	10	10	1.1361208380247878	0.006515497798695326	0.0163941691514075	0.20009277042582738	1.0
LUDB	53	data/53	8	SPEC	10	10	0.537645846971081	0.005800074789144084	0.017006224896029543	0.29964488888711643	1.0
LUDB	53	data/53	9	SPEC	10	10	1.1990430408655088	0.006068772934389087	0.01481310525072817	0.2241183030176068	1.0
LUDB	54	data/54	1	FD	-10	-10	0.3102534473387362	0.004434907570705759	0.02124794864858053	0.1479836903768625	1.0
LUDB	54	data/54	2	FD	-10	-10	0.2145235158169492	0.004261601240420756	0.01677530486114606	0.18753330359577255	1.0
LUDB	54	data/54	3	FD	-10	-10	0.21597332962428292	0.004526104452606908	0.02041069570972299	0.15919529246149938	1.0
LUDB	54	data/54	4	FD	-10	-10	0.22231620814032052	0.00434554011475446	0.01985512895903657	0.14417038638210927	1.0
LUDB	54	data/54	5	FD	-10	-10	0.487764098944751	0.004263511425340903	0.019295187530387555	0.16597067303326477	1.0
LUDB	54	data/54	6	FD	-10	-10	0.2743967002283746	0.004100616885321217	0.01943947186351576	0.15124592016090987	1.0
LUDB	54	data/54	7	FD	-10	-10	0.20499102258293708	0.004453002503874764	0.021188295617922747	0.14926705406656546	1.0
LUDB	54	data/54	1	FD	-10	10	0.32252751722767237	0.0038418681260674915	0.018605498655190934	0.14817010409655976	1.0
LUDB	54	data/54	2	FD	-10	10	0.20780829976220178	0.003667559617165848	0.014568220168349978	0.18699806119461923	1.0
LUDB	54	data/54	3	FD	-10	10	0.21184751830927157	0.003850538517511301	0.017493021757529616	0.15910649497320434	1.0
LUDB	54	data/54	4	FD	-10	10	0.24796323979328808	0.0037476492378102433	0.017198471298380695	0.14435497893179422	1.0
LUDB	54	data/54	5	FD	-10	10	0.4245362652464423	0.0036872866444889974	0.016454429485652945	0.16555805006053825	1.0
LUDB	54	data/54	6	FD	-10	10	0.267323002046593	0.0035440321105685	0.017021162943951413	0.1505280103517913	1.0
LUDB	54	data/54	7	FD	-10	10	0.22253560243970233	0.003812899784777454	0.018063558433158478	0.148352557981733	1.0
LUDB	54	data/54	1	FD	10	-10	0.21601734868286007	0.005569710966441568	0.027313531076890774	0.1482582669723046	1.0
LUDB	54	data/54	2	FD	10	-10	0.21952965491344026	0.005302026576564235	0.02122828272570984	0.18783264225367627	1.0
LUDB	54	data/54	3	FD	10	-10	0.22818504307912715	0.005637567067851762	0.02594776363567558	0.15989707060629066	1.0
LUDB	54	data/54	4	FD	10	-10	0.20549236537176716	0.0054011980971685625	0.025220434695010764	0.1439631174122695	1.0
LUDB	54	data/54	5	FD	10	-10	0.47198546626204063	0.005321531276332266	0.024402631593587146	0.16615402154445238	1.0
LUDB	54	data/54	6	FD	10	-10	0.2565027098816046	0.00506308028430913	0.024403699099653006	0.15114700636244996	1.0
LUDB	54	data/54	7	FD	10	-10	0.21186616568968014	0.005556235310998592	0.026923013050394424	0.149410845850864	1.0
LUDB	54	data/54	1	FD	10	10	0.2530612252101246	0.004574847605437236	0.022645957264501214	0.14844142992206918	1.0
LUDB	54	data/54	2	FD	10	10	0.21015049450613865	0.004336515189809694	0.01750754745169561	0.1872926056165072	1.0
LUDB	54	data/54	3	FD	10	10	0.2201693449141501	0.004536518144579854	0.021017055902971267	0.1598016700294284	1.0
LUDB	54	data/54	4	FD	10	10	0.24079186848417136	0.004427500661279274	0.020740603535120784	0.1441506420249832	1.0
LUDB	54	data/54	5	FD	10	10	0.39821336567137683	0.0043821410217374105	0.019795606413756044	0.16573860334782028	1.0
LUDB	54	data/54	6	FD	10	10	0.2517312015221609	0.004183293770462661	0.020414637806535126	0.1504282306715697	1.0
LUDB	54	data/54	7	FD	10	10	0.23183561753508683	0.00451991997230557	0.02178476345262199	0.14849107087146374	1.0
LUDB	54	data/54	1	SPEC	-10	-10	0.38891033522923113	0.005341877642869902	0.02186780500254037	0.20807676181306886	1.0
LUDB	54	data/54	2	SPEC	-10	-10	0.617504687332614	0.005310239676248939	0.017300816791573845	0.26013981325050456	1.0
LUDB	54	data/54	3	SPEC	-10	-10	0.48555954354249603	0.0054175191111512895	0.020948462719310067	0.21392951325186335	1.0
LUDB	54	data/54	4	SPEC	-10	-10	0.3090107589306406	0.005306725149466098	0.02039211646883763	0.19095059268852585	1.0
LUDB	54	data/54	5	SPEC	-10	-10	0.4694694887188007	0.0051818194519614265	0.019860789345393384	0.236095584214027	1.0
LUDB	54	data/54	6	SPEC	-10	-10	0.5745511821317303	0.004964655514290377	0.02001725689618696	0.21946700219458762	1.0
LUDB	54	data/54	7	SPEC	-10	-10	0.3900892602315292	0.005430805136086279	0.021773971114678728	0.2176182502896532	1.0
LUDB	54	data/54	1	SPEC	-10	10	0.3795191614789085	0.00464044499622394	0.019151060980112853	0.20735388107365607	1.0
LUDB	54	data/54	2	SPEC	-10	10	0.5754203662086446	0.004605745300933653	0.015048395899356472	0.2610002169032207	1.0
LUDB	54	data/54	3	SPEC	-10	10	0.490627550419718	0.004610637091663734	0.017947680356751348	0.2136424234126762	1.0
LUDB	54	data/54	4	SPEC	-10	10	0.39194567741494907	0.004621024715180794	0.017686087943098602	0.19297665215816828	1.0
LUDB	54	data/54	5	SPEC	-10	10	0.45401590018813637	0.00453924677650912	0.016978492911716964	0.23578917552111364	1.0
LUDB	54	data/54	6	SPEC	-10	10	0.608850047503109	0.004302057769370961	0.017517452141324198	0.2196296561015555	1.0
LUDB	54	data/54	7	SPEC	-10	10	0.4303199425571763	0.004710169455641924	0.018579234350535948	0.21751300400015036	1.0
LUDB	54	data/54	1	SPEC	10	-10	0.3699793196179184	0.006495724069268417	0.0279449351739832	0.20875311097366417	1.0
LUDB	54	data/54	2	SPEC	10	-10	0.3638214232038934	0.006462938021499817	0.021758723129661227	0.2601857444831387	1.0
LUDB	54	data/54	3	SPEC	10	-10	0.4907752971010377	0.006605838291666024	0.026503111094609247	0.214260857008511	1.0
LUDB	54	data/54	4	SPEC	10	-10	0.309213226742589	0.006419033461008938	0.025768280925388784	0.19017710616300929	1.0
LUDB	54	data/54	5	SPEC	10	-10	0.40898009805093977	0.0063821424837285454	0.025048849939560573	0.23516166831145188	1.0
LUDB	54	data/54	6	SPEC	10	-10	0.48549336240651475	0.005930957322975518	0.024952918107596367	0.21635821532017066	1.0
LUDB	54	data/54	7	SPEC	10	-10	0.3927327574967401	0.006541639200097756	0.02750213083667735	0.2174816536733566	1.0
LUDB	54	data/54	1	SPEC	10	10	0.3628067137422446	0.005362831173077228	0.023183104129725362	0.20800909842373924	1.0
LUDB	54	data/54	2	SPEC	10	10	0.3698277709446398	0.005336354391510402	0.017981227866920045	0.2610559930339281	1.0
LUDB	54	data/54	3	SPEC	10	10	0.495808126196993	0.005323908367416019	0.021465321413512935	0.21396653296605586	1.0
LUDB	54	data/54	4	SPEC	10	10	0.41095097492516125	0.005324694675399057	0.021225390358220166	0.19223621524263756	1.0
LUDB	54	data/54	5	SPEC	10	10	0.4035344655507638	0.005330037428894143	0.020373140833030018	0.23486630862350272	1.0
LUDB	54	data/54	6	SPEC	10	10	0.5460383309899347	0.004921785204948749	0.020871099317356544	0.21654795744182756	1.0
LUDB	54	data/54	7	SPEC	10	10	0.4415059818815772	0.005404760395913439	0.022279463052956985	0.2173768257503442	1.0
LUDB	55	data/55	1	FD	-10	-10	0.21939049774845734	0.004437234132550384	0.015607613638558815	0.1392648079063207	1.0
LUDB	55	data/55	2	FD	-10	-10	0.332013034542407	0.004474957847877246	0.01539092449866409	0.11890365717421668	1.0
LUDB	55	data/55	3	FD	-10	-10	0.3328109679679417	0.004158225687640572	0.014670856718804654	0.1311853272356381	1.0
LUDB	55	data/55	4	FD	-10	-10	0.28628530460434254	0.004517189331681423	0.015386466024647466	0.12724825310852766	1.0
LUDB	55	data/55	5	FD	-10	-10	0.31512800110288375	0.004338983678564415	0.015322972743366633	0.14910305832124615	1.0
LUDB	55	data/55	6	FD	-10	-10	0.31263413631189113	0.00404115620531782	0.013551080157411714	0.13198654019343933	1.0
LUDB	55	data/55	7	FD	-10	-10	0.2945168463256224	0.003950482509235402	0.014071234120112562	0.1299898108382903	1.0
LUDB	55	data/55	8	FD	-10	-10	0.3157878855807447	0.003935022675756536	0.013831865732694317	0.13318586067899987	1.0
LUDB	55	data/55	1	FD	-10	10	0.22540922963547014	0.003944766883562189	0.013810538005127005	0.14012239983764402	1.0
LUDB	55	data/55	2	FD	-10	10	0.29079610958780583	0.004084547790222901	0.013330542605004951	0.116790421753651	1.0
LUDB	55	data/55	3	FD	-10	10	0.31998383586173434	0.00373800247458116	0.012788212875403708	0.13178978170170486	1.0
LUDB	55	data/55	4	FD	-10	10	0.2938377583509053	0.003974510526416409	0.013234184885861202	0.12791510848274695	1.0
LUDB	55	data/55	5	FD	-10	10	0.34268956393478434	0.004030807218040776	0.013606795796544733	0.1470603731231221	1.0
LUDB	55	data/55	6	FD	-10	10	0.3303219466489837	0.0035770178428878203	0.011742971958751883	0.13186163729942524	1.0
LUDB	55	data/55	7	FD	-10	10	0.29445857957552757	0.0034172259327061648	0.012057980021785998	0.13034624293704036	1.0
LUDB	55	data/55	8	FD	-10	10	0.361038077503892	0.0035240713135873446	0.012368225783284358	0.13272889403693147	1.0
LUDB	55	data/55	1	FD	10	-10	0.22451791479697084	0.005308643508715624	0.019526654398858062	0.13878410489828324	1.0
LUDB	55	data/55	2	FD	10	-10	0.3555715178926501	0.0054008727281832656	0.01911303791835973	0.11890953658493292	1.0
LUDB	55	data/55	3	FD	10	-10	0.3550019115168516	0.004956220114341868	0.018042501205559062	0.1309383011954506	1.0
LUDB	55	data/55	4	FD	10	-10	0.28950114935233595	0.005285487693778658	0.018683622194688804	0.12582745565703948	1.0
LUDB	55	data/55	5	FD	10	-10	0.28064085866579	0.005168762157502495	0.019024234540486136	0.14722426726010324	1.0
LUDB	55	data/55	6	FD	10	-10	0.29173069430372023	0.004657858473149124	0.016286493856313446	0.13238350806190438	1.0
LUDB	55	data/55	7	FD	10	-10	0.2901809618230005	0.00470258182557785	0.017159222734186266	0.12982615133537487	1.0
LUDB	55	data/55	8	FD	10	-10	0.35642382810188894	0.004658264609933749	0.0167741726578347	0.13346742312719076	1.0
LUDB	55	data/55	1	FD	10	10	0.23073041077930967	0.004519681341215812	0.01648694476678907	0.13966247262189493	1.0
LUDB	55	data/55	2	FD	10	10	0.300859716207873	0.004736228308453844	0.015847969501085017	0.11678303143755282	1.0
LUDB	55	data/55	3	FD	10	10	0.33517116427962085	0.004292353373330314	0.015108999696127041	0.1315513367496748	1.0
LUDB	55	data/55	4	FD	10	10	0.29790391858881415	0.004485754541972028	0.015462823936524575	0.12651845253754423	1.0
LUDB	55	data/55	5	FD	10	10	0.321404273682583	0.004618467624752959	0.016155411052400107	0.14526790142055343	1.0
LUDB	55	data/55	6	FD	10	10	0.3165650328528986	0.003993564438448514	0.01363699271366073	0.13225316879876786	1.0
LUDB	55	data/55	7	FD	10	10	0.2909453138714685	0.003922141423496366	0.014164960421936571	0.1301848150612244	1.0
LUDB	55	data/55	8	FD	10	10	0.40254463311975386	0.004033314512604858	0.014479221977377508	0.13300295647096472	1.0
LUDB	55	data/55	1	SPEC	-10	-10	0.5485569392161879	0.006338027246767864	0.017107129403076345	0.241877656624118	1.0
LUDB	55	data/55	2	SPEC	-10	-10	1.3102300953975536	0.006695475071022072	0.017007841986444183	0.17876320514434602	1.0
LUDB	55	data/55	3	SPEC	-10	-10	0.47230902212071824	0.0062230160167129015	0.01620502021584403	0.2168163591922311	1.0
LUDB	55	data/55	4	SPEC	-10	-10	0.5945233122486688	0.006986776821641984	0.01682316534061591	0.2877612882825746	1.0
LUDB	55	data/55	5	SPEC	-10	-10	0.7696805483638176	0.0058388756536743545	0.016466566043223205	0.24854959533452042	1.0
LUDB	55	data/55	6	SPEC	-10	-10	0.5941617528351162	0.005840916108575505	0.014847668004604849	0.1725970531667772	1.0
LUDB	55	data/55	7	SPEC	-10	-10	0.6146129655497572	0.005590666212871605	0.015269024836037048	0.20802333745364784	1.0
LUDB	55	data/55	8	SPEC	-10	-10	0.6497628673794175	0.005635493195483874	0.014927282713223865	0.18551855479675447	1.0
LUDB	55	data/55	1	SPEC	-10	10	0.5546305105055875	0.00596527448483449	0.015322727393542438	0.24246966454077454	1.0
LUDB	55	data/55	2	SPEC	-10	10	1.0976115676546614	0.006535420696055525	0.015179213407586548	0.16859011480769603	1.0
LUDB	55	data/55	3	SPEC	-10	10	0.48142729208378726	0.005829994550333299	0.014343933499526127	0.2224040732835644	1.0
LUDB	55	data/55	4	SPEC	-10	10	0.6723487411328587	0.006329660394681918	0.014641481768000503	0.2918215005826818	1.0
LUDB	55	data/55	5	SPEC	-10	10	0.8899418447268759	0.00566255884119874	0.014841584871957367	0.2475882182794641	1.0
LUDB	55	data/55	6	SPEC	-10	10	0.6254397855691676	0.005243455397479949	0.01293955070108251	0.17577945665140868	1.0
LUDB	55	data/55	7	SPEC	-10	10	0.5694248668311638	0.004926339753667995	0.013139271012253373	0.208122263772668	1.0
LUDB	55	data/55	8	SPEC	-10	10	0.6311808907565655	0.005135142503080503	0.013383351140582329	0.1891779322082848	1.0
LUDB	55	data/55	1	SPEC	10	-10	0.6027127984309545	0.007113855913611875	0.020829556613780387	0.24183786452389355	1.0
LUDB	55	data/55	2	SPEC	10	-10	1.5594278561710924	0.007646902844190427	0.02064546587491431	0.17828830198606377	1.0
LUDB	55	data/55	3	SPEC	10	-10	0.44965107178090935	0.007096205405173933	0.019535980527793984	0.21719905066370926	1.0
LUDB	55	data/55	4	SPEC	10	-10	0.5286015059269968	0.007978160039582287	0.02019106711099923	0.2792438023907707	1.0
LUDB	55	data/55	5	SPEC	10	-10	0.6255004033226703	0.006660948404206837	0.02009401004953827	0.23742793199089657	1.0
LUDB	55	data/55	6	SPEC	10	-10	0.4825298676642922	0.006679512305523452	0.017727529396650496	0.16839968136276431	1.0
LUDB	55	data/55	7	SPEC	10	-10	0.5498576788755198	0.006329761705592604	0.01828273819388505	0.2102079776598836	1.0
LUDB	55	data/55	8	SPEC	10	-10	0.4525057960180848	0.0065708779311729965	0.017960641459916722	0.18513280932337559	1.0
LUDB	55	data/55	1	SPEC	10	10	0.5983336984322309	0.006491411536726897	0.01784801781723823	0.24245806005470763	1.0
LUDB	55	data/55	2	SPEC	10	10	1.2505976016539435	0.007255289688362444	0.017678034698696724	0.16789732708347874	1.0
LUDB	55	data/55	3	SPEC	10	10	0.46512458580455385	0.006449941767826205	0.016636484405822508	0.22289876670809544	1.0
LUDB	55	data/55	4	SPEC	10	10	0.6346126672044928	0.006997808388131951	0.016921229549560542	0.2836455977555534	1.0
LUDB	55	data/55	5	SPEC	10	10	0.8020258361547083	0.006272208280452902	0.01735149160644671	0.237680359509113	1.0
LUDB	55	data/55	6	SPEC	10	10	0.5402727000103575	0.005816115129975396	0.014932749371726681	0.17169984136517033	1.0
LUDB	55	data/55	7	SPEC	10	10	0.508432500917627	0.005395546409480417	0.015163856065941434	0.21029038174246167	1.0
LUDB	55	data/55	8	SPEC	10	10	0.46763610142136125	0.0057996337617710406	0.015553070204381902	0.18884819937385652	1.0
LUDB	56	data/56	1	FD	-10	-10	0.2513895971871722	0.004768934353043859	0.017372724682791697	0.1442029237448535	1.0
LUDB	56	data/56	2	FD	-10	-10	0.30614424711522414	0.004587631812305445	0.017970985106574987	0.15639044187867407	1.0
LUDB	56	data/56	3	FD	-10	-10	0.32281729763786293	0.004752268668382911	0.016302736376931755	0.19960809248899963	1.0
LUDB	56	data/56	4	FD	-10	-10	0.3070727078901673	0.00420505012281525	0.014853080056292278	0.16694003244993386	1.0
LUDB	56	data/56	5	FD	-10	-10	0.6043907235485686	0.004385398428439494	0.015136158384754739	0.16088445960435846	1.0
LUDB	56	data/56	6	FD	-10	-10	0.3410920593772385	0.004393937689226127	0.01699584911861732	0.133256410423897	1.0
LUDB	56	data/56	7	FD	-10	-10	0.3189106937167144	0.004978456456931902	0.017116751925844234	0.1672263805655872	1.0
LUDB	56	data/56	8	FD	-10	-10	0.47123644731265074	0.004942856196486624	0.017671280858252567	0.16464930889937218	1.0
LUDB	56	data/56	9	FD	-10	-10	0.35111599858871584	0.004617488523896574	0.015856875567001712	0.16605858818083663	1.0
LUDB	56	data/56	1	FD	-10	10	0.26198012225596917	0.0044409945846206915	0.01610756972536676	0.14428073332304714	1.0
LUDB	56	data/56	2	FD	-10	10	0.3275123718438689	0.0044680126431051615	0.01639983871806749	0.15959526233440718	1.0
LUDB	56	data/56	3	FD	-10	10	0.3424389852058011	0.004603353478584088	0.015139628814589079	0.19782135423544822	1.0
LUDB	56	data/56	4	FD	-10	10	0.311975097620612	0.003916432475542577	0.013296800889352714	0.17016408701236033	1.0
LUDB	56	data/56	5	FD	-10	10	0.5855028705125787	0.004059714566381164	0.013731529282387906	0.16413478289652136	1.0
LUDB	56	data/56	6	FD	-10	10	0.35556129953788784	0.0040733251790350975	0.01506844998283252	0.13277626014557814	1.0
LUDB	56	data/56	7	FD	-10	10	0.3488435868511242	0.004774328955041976	0.015780303733194674	0.16696204886956456	1.0
LUDB	56	data/56	8	FD	-10	10	0.5950083825236139	0.0046217262389383704	0.016925198821063955	0.15977499464987321	1.0
LUDB	56	data/56	9	FD	-10	10	0.383094802874588	0.004244096164934241	0.014106693818842945	0.16845646546875356	1.0
LUDB	56	data/56	1	FD	10	-10	0.23209706623104928	0.0055445529502764134	0.021098634544593594	0.14538852469673505	1.0
LUDB	56	data/56	2	FD	10	-10	0.28093004581913356	0.005208527518892685	0.02136891088838519	0.1526297769996936	1.0
LUDB	56	data/56	3	FD	10	-10	0.3300886799771178	0.0054863482668476	0.01958988010877671	0.20159857399510303	1.0
LUDB	56	data/56	4	FD	10	-10	0.277748013867584	0.004716923813124715	0.017429216529099973	0.16404792427416676	1.0
LUDB	56	data/56	5	FD	10	-10	0.3255397197030484	0.004856406389560835	0.01756536226482672	0.16125442309434657	1.0
LUDB	56	data/56	6	FD	10	-10	0.32939065774872006	0.004850472359283548	0.01962097300247241	0.1324525212332869	1.0
LUDB	56	data/56	7	FD	10	-10	0.29443549858778106	0.005850144622924554	0.020570888455476426	0.16727014974199225	1.0
LUDB	56	data/56	8	FD	10	-10	0.48871241701506724	0.005615557624596306	0.021063116693742136	0.1688062700287093	1.0
LUDB	56	data/56	9	FD	10	-10	0.3558569294666182	0.005236568940493374	0.01865938087947932	0.16879905724567484	1.0
LUDB	56	data/56	1	FD	10	10	0.24878617416207474	0.0049913971888622816	0.01881489493018358	0.14538293650382092	1.0
LUDB	56	data/56	2	FD	10	10	0.31125631016791977	0.004946501642810185	0.018842173697893524	0.15631240979165337	1.0
LUDB	56	data/56	3	FD	10	10	0.3521804285907926	0.005160834119396076	0.017536722287596507	0.19956323577050136	1.0
LUDB	56	data/56	4	FD	10	10	0.28923253508899566	0.0042743655240093225	0.015078242046824399	0.16752461623829656	1.0
LUDB	56	data/56	5	FD	10	10	0.3547931908910457	0.004383187004691453	0.015450764091637884	0.16465542226281235	1.0
LUDB	56	data/56	6	FD	10	10	0.34861819641649083	0.004388560361774618	0.01686584240857126	0.13198853377262576	1.0
LUDB	56	data/56	7	FD	10	10	0.3348314856189876	0.005439129492595668	0.01831317397008037	0.16699944754631055	1.0
LUDB	56	data/56	8	FD	10	10	0.6361056778945962	0.005073576248012957	0.01939749735151393	0.16326445492386574	1.0
LUDB	56	data/56	9	FD	10	10	0.39328330843408416	0.004664682026419216	0.015998661719193282	0.1711650088501517	1.0
LUDB	56	data/56	1	SPEC	-10	-10	0.3893267395546755	0.007243734210785535	0.01892642944803221	0.2475091220682973	1.0
LUDB	56	data/56	2	SPEC	-10	-10	0.5833521914664174	0.007623825057117518	0.019690063735446017	0.34501363010395986	1.0
LUDB	56	data/56	3	SPEC	-10	-10	0.6121721642470707	0.007602876521859135	0.01759187876803924	0.40227793656070426	1.0
LUDB	56	data/56	4	SPEC	-10	-10	0.7786286653690778	0.007018295833290134	0.016083880720796723	0.4107234112669183	1.0
LUDB	56	data/56	5	SPEC	-10	-10	0.7077009117139895	0.007055550041856921	0.016818168359280777	0.26835392946269543	1.0
LUDB	56	data/56	6	SPEC	-10	-10	0.6079303358027414	0.007280675167278556	0.018364724391841006	0.26472804956214063	1.0
LUDB	56	data/56	7	SPEC	-10	-10	0.7493581883807366	0.007768736889573068	0.018811435669397365	0.27739839296262386	1.0
LUDB	56	data/56	8	SPEC	-10	-10	0.5316840295187025	0.008267254269120743	0.018944288240266782	0.30187720494370995	1.0
LUDB	56	data/56	9	SPEC	-10	-10	0.6790985840336261	0.00844019157805324	0.017658647162621003	0.27552434469719395	1.0
LUDB	56	data/56	1	SPEC	-10	10	0.4315745706254298	0.006851996317888793	0.017492457530051565	0.24350049983386582	1.0
LUDB	56	data/56	2	SPEC	-10	10	0.5776759996000653	0.007981201840826799	0.018530054466090816	0.3478303791063052	1.0
LUDB	56	data/56	3	SPEC	-10	10	0.6040259491883455	0.007657055063088847	0.01664702265808154	0.410823292875341	1.0
LUDB	56	data/56	4	SPEC	-10	10	0.7533586171917549	0.006607297678000554	0.01457372259891162	0.4120224204894271	1.0
LUDB	56	data/56	5	SPEC	-10	10	0.9256824837934914	0.006729211467476091	0.01539890458506915	0.28915918802195534	1.0
LUDB	56	data/56	6	SPEC	-10	10	0.7970821091983653	0.006997308222916236	0.016553320854839664	0.2725526640525575	1.0
LUDB	56	data/56	7	SPEC	-10	10	0.7516871530191742	0.007784524480743887	0.017647548967859483	0.28538394004756285	1.0
LUDB	56	data/56	8	SPEC	-10	10	0.8956740178845743	0.007917732066423456	0.018223667533702224	0.28481526716827904	1.0
LUDB	56	data/56	9	SPEC	-10	10	0.6487999790805812	0.007879569209835997	0.015898249848109565	0.2817417164697087	1.0
LUDB	56	data/56	1	SPEC	10	-10	0.3855200010219262	0.00820260718129084	0.022680846760113185	0.24715675352633246	1.0
LUDB	56	data/56	2	SPEC	10	-10	0.5193233813148049	0.008551771980017057	0.02312785894891697	0.34623798415468426	1.0
LUDB	56	data/56	3	SPEC	10	-10	0.5197122190999348	0.008635428143897003	0.020819773329976803	0.4047023343542202	1.0
LUDB	56	data/56	4	SPEC	10	-10	0.798962988206741	0.007693606443775551	0.01853500183857048	0.4045766139566394	1.0
LUDB	56	data/56	5	SPEC	10	-10	0.6271825517039494	0.007465780988723052	0.018970621146653537	0.27763580422982753	1.0
LUDB	56	data/56	6	SPEC	10	-10	0.5445462697082164	0.007730786168776032	0.020816201276150186	0.27904019132479946	1.0
LUDB	56	data/56	7	SPEC	10	-10	0.6907778203861598	0.00902389424196563	0.022429826200938457	0.2773027354115534	1.0
LUDB	56	data/56	8	SPEC	10	-10	0.5044165387988618	0.009228079249860067	0.02222742453005951	0.31437953370534527	1.0
LUDB	56	data/56	9	SPEC	10	-10	0.7459304536126996	0.009334181313868447	0.020519538988620207	0.28074592411838484	1.0
LUDB	56	data/56	1	SPEC	10	10	0.43716672384849753	0.0075352344183120465	0.020188019897222	0.24298519683288458	1.0
LUDB	56	data/56	2	SPEC	10	10	0.5248688468110032	0.008799423736958982	0.021083656509787514	0.34888501059369625	1.0
LUDB	56	data/56	3	SPEC	10	10	0.5284287500588917	0.008493932068965086	0.019040367085640057	0.41325615290984236	1.0
LUDB	56	data/56	4	SPEC	10	10	0.7649228686803825	0.007073702756606164	0.01626305924752022	0.40638111803787913	1.0
LUDB	56	data/56	5	SPEC	10	10	0.9004418889852183	0.00700304065114834	0.016889928379555916	0.30010400171248036	1.0
LUDB	56	data/56	6	SPEC	10	10	0.7796136502838675	0.007314059597893749	0.018229728571637835	0.2860773503294827	1.0
LUDB	56	data/56	7	SPEC	10	10	0.704820118223254	0.008801341494439958	0.020346270800731536	0.2854231782671725	1.0
LUDB	56	data/56	8	SPEC	10	10	0.9553526336282252	0.008587368784176867	0.02061708004652667	0.2943977095224798	1.0
LUDB	56	data/56	9	SPEC	10	10	0.6962057537532312	0.008482636524844715	0.01783488384600664	0.28697164840208467	1.0
LUDB	57	data/57	1	FD	-10	-10	0.3372048165075001	0.0038486892896075968	0.018428974255659043	0.1143377996610417	1.0
LUDB	57	data/57	2	FD	-10	-10	0.3356071341333276	0.004173962040155636	0.016917163483788116	0.12047446645983118	1.0
LUDB	57	data/57	3	FD	-10	-10	0.6786585425052901	0.004148234991433471	0.01805210808845476	0.13352668484122845	1.0
LUDB	57	data/57	4	FD	-10	-10	0.28386338000500355	0.0037749375183177628	0.01641905051417762	0.11983435277930556	1.0
LUDB	57	data/57	5	FD	-10	-10	0.30226325020762784	0.004161075108315952	0.018644177137984542	0.12075156585045482	1.0
LUDB	57	data/57	6	FD	-10	-10	0.4373771166998955	0.004100214831706318	0.018387115027390686	0.14111397778016216	1.0
LUDB	57	data/57	7	FD	-10	-10	0.21313850606954948	0.0044401198388648415	0.01945315841157844	0.13402732805599338	1.0
LUDB	57	data/57	8	FD	-10	-10	0.42947283288236165	0.004060727053668662	0.017394028881244722	0.13055765643423156	1.0
LUDB	57	data/57	9	FD	-10	-10	0.34585893185087646	0.00380118509440251	0.016162059599387275	0.11030081159788649	1.0
LUDB	57	data/57	10	FD	-10	-10	0.40302375186725176	0.004289268686522027	0.019832143074093166	0.12144422674252765	1.0
LUDB	57	data/57	1	FD	-10	10	0.5261216764122421	0.003367986339608497	0.015610716539375367	0.11463440982530967	1.0
LUDB	57	data/57	2	FD	-10	10	0.3910578639039009	0.0036694996397465614	0.014563697580188668	0.1207999365436256	1.0
LUDB	57	data/57	3	FD	-10	10	0.6465168254719457	0.003631831945228175	0.015399692815889902	0.1334990105225527	1.0
LUDB	57	data/57	4	FD	-10	10	0.3142050304213588	0.0033290608172740228	0.014135296847088728	0.12001608698718766	1.0
LUDB	57	data/57	5	FD	-10	10	0.31753048734404465	0.003733024591409954	0.016250580025426557	0.12218469367032642	1.0
LUDB	57	data/57	6	FD	-10	10	0.42321349224861904	0.003689272502436624	0.016086147703535402	0.14101338915575504	1.0
LUDB	57	data/57	7	FD	-10	10	0.20706683985293672	0.003886745228675778	0.016990321234686218	0.13351098447273976	1.0
LUDB	57	data/57	8	FD	-10	10	0.4147849663235053	0.0035268414439507895	0.014741847845257365	0.1307715910066933	1.0
LUDB	57	data/57	9	FD	-10	10	0.4502778276190826	0.003336992785965456	0.013868047692515664	0.11059762945214739	1.0
LUDB	57	data/57	10	FD	-10	10	0.35706503341970697	0.0037804363637163963	0.017267226621272475	0.12133726641737087	1.0
LUDB	57	data/57	1	FD	10	-10	0.3579057397835168	0.004629929726512185	0.022785661983903357	0.1139839931006796	1.0
LUDB	57	data/57	2	FD	10	-10	0.31199312634177967	0.004751191195071614	0.019987748663868845	0.12019205005308017	1.0
LUDB	57	data/57	3	FD	10	-10	0.706996668072837	0.004980872222666793	0.022192451938322623	0.13348585098320181	1.0
LUDB	57	data/57	4	FD	10	-10	0.2613509298208971	0.004470469124102672	0.019784641636482046	0.11932718597909243	1.0
LUDB	57	data/57	5	FD	10	-10	0.3138765655988545	0.005033183153387816	0.023251921660954328	0.12047016278561652	1.0
LUDB	57	data/57	6	FD	10	-10	0.46174477732188124	0.005010038986667752	0.022977775795322588	0.14100251953704304	1.0
LUDB	57	data/57	7	FD	10	-10	0.225526135877661	0.005388701613632474	0.024293517615504318	0.13388182443591376	1.0
LUDB	57	data/57	8	FD	10	-10	0.4304656062561351	0.00470273144545416	0.021108408819663502	0.13055928561008348	1.0
LUDB	57	data/57	9	FD	10	-10	0.3216582216342201	0.004519163523389642	0.019548765202055514	0.10977226360145428	1.0
LUDB	57	data/57	10	FD	10	-10	0.45957608134066313	0.005368497259911601	0.02504661618578156	0.12133667128839527	1.0
LUDB	57	data/57	1	FD	10	10	0.5811523826737128	0.003891687309798046	0.018503129687103766	0.11428641338467979	1.0
LUDB	57	data/57	2	FD	10	10	0.3820854741794124	0.0040464155436764175	0.016629828855884182	0.1205260085497894	1.0
LUDB	57	data/57	3	FD	10	10	0.6625121260189024	0.004189154834127086	0.01815375929383272	0.13345843673518093	1.0
LUDB	57	data/57	4	FD	10	10	0.30130241671006364	0.003817063639999178	0.016473734371321644	0.11951317248817128	1.0
LUDB	57	data/57	5	FD	10	10	0.3299381335494432	0.004322489470834456	0.01933629375806421	0.12192499979571304	1.0
LUDB	57	data/57	6	FD	10	10	0.43938300711033623	0.004318082511816967	0.01921050462215088	0.14090516286503832	1.0
LUDB	57	data/57	7	FD	10	10	0.21516161012041476	0.004486034820895341	0.020132262675631146	0.13336079259287426	1.0
LUDB	57	data/57	8	FD	10	10	0.41264161171075275	0.003933667835435614	0.01718291558879492	0.13077709916187966	1.0
LUDB	57	data/57	9	FD	10	10	0.4503449675882494	0.0038319201324197236	0.016182919802817896	0.1100738931531687	1.0
LUDB	57	data/57	10	FD	10	10	0.38977758430684945	0.004490348449618713	0.02067253936912154	0.12123215504908283	1.0
LUDB	57	data/57	1	SPEC	-10	-10	0.5621597508022176	0.005243217351172528	0.019104454826934743	0.22327783102031626	1.0
LUDB	57	data/57	2	SPEC	-10	-10	0.6712818815786994	0.005835911931428613	0.01800698620257701	0.2510538483082127	1.0
LUDB	57	data/57	3	SPEC	-10	-10	0.7742471010569981	0.005524413379314967	0.018634845003490164	0.22171348023331489	1.0
LUDB	57	data/57	4	SPEC	-10	-10	0.8296442124327504	0.004986228025002154	0.016961583007615237	0.19341151325076986	1.0
LUDB	57	data/57	5	SPEC	-10	-10	0.7354681499326211	0.005559394083915936	0.019316935077767577	0.22230752587379318	1.0
LUDB	57	data/57	6	SPEC	-10	-10	0.9099231232088058	0.005621883634851407	0.019224904060858805	0.25922582626436413	1.0
LUDB	57	data/57	7	SPEC	-10	-10	0.3416985778429217	0.006241011274193334	0.020346086487136317	0.25243261809740053	1.0
LUDB	57	data/57	8	SPEC	-10	-10	0.58426877154621	0.005933564786586919	0.018448204337232477	0.2656072353384165	1.0
LUDB	57	data/57	9	SPEC	-10	-10	0.7289108629979313	0.005397776834285958	0.016883245987050453	0.20738885283151803	1.0
LUDB	57	data/57	10	SPEC	-10	-10	0.5422915421074915	0.005817409477708316	0.020543316019825775	0.23904667473270685	1.0
LUDB	57	data/57	1	SPEC	-10	10	0.613620890963443	0.004840239572027923	0.01638732579040328	0.23160056952041633	1.0
LUDB	57	data/57	2	SPEC	-10	10	0.7087132968730694	0.00521030971545014	0.015600973378290167	0.2525385219962086	1.0
LUDB	57	data/57	3	SPEC	-10	10	0.7213715518265885	0.004942343094751457	0.015998744383193094	0.22500563323973485	1.0
LUDB	57	data/57	4	SPEC	-10	10	0.8266711435045399	0.004583667650633578	0.014775752152276606	0.1974589659645077	1.0
LUDB	57	data/57	5	SPEC	-10	10	0.721529029334363	0.0050513729275867844	0.01690711689561008	0.22717361130864708	1.0
LUDB	57	data/57	6	SPEC	-10	10	0.8819066727040592	0.005142504383197944	0.016876058174823544	0.2559618229255404	1.0
LUDB	57	data/57	7	SPEC	-10	10	0.3255146590528711	0.005459172060616241	0.01778399847835233	0.2524338006774187	1.0
LUDB	57	data/57	8	SPEC	-10	10	0.6303150376371073	0.005183385311043843	0.015688681810888484	0.26579532080107093	1.0
LUDB	57	data/57	9	SPEC	-10	10	0.7978431699074742	0.004836294241736054	0.014624628630142066	0.20927549097183035	1.0
LUDB	57	data/57	10	SPEC	-10	10	0.5550534292762133	0.0051286417795180445	0.01787228237271206	0.23950990396551894	1.0
LUDB	57	data/57	1	SPEC	10	-10	0.549586662728613	0.006184929321941998	0.023471147792958367	0.22219009265766165	1.0
LUDB	57	data/57	2	SPEC	10	-10	0.6585966923090858	0.006313242856009646	0.020969605258750513	0.24286669740314085	1.0
LUDB	57	data/57	3	SPEC	10	-10	0.733177167304889	0.006407288627667982	0.022718638271366894	0.21937369035429793	1.0
LUDB	57	data/57	4	SPEC	10	-10	0.8569923248692627	0.005836799433726654	0.02038499930405245	0.192174453202073	1.0
LUDB	57	data/57	5	SPEC	10	-10	0.6430442785542201	0.006675723143032835	0.023989326270832893	0.22132864915681105	1.0
LUDB	57	data/57	6	SPEC	10	-10	1.0812596013549025	0.006743861686426442	0.023900602499786597	0.2594578492559919	1.0
LUDB	57	data/57	7	SPEC	10	-10	0.37109104739843024	0.007273783911477466	0.0250780056003632	0.2556377600219172	1.0
LUDB	57	data/57	8	SPEC	10	-10	0.6013882346016064	0.0066068122387583	0.02202029727326077	0.2673024020583504	1.0
LUDB	57	data/57	9	SPEC	10	-10	0.7562721814483568	0.0062944486802619685	0.020325766378687816	0.20706033155642634	1.0
LUDB	57	data/57	10	SPEC	10	-10	0.5026782948997445	0.007208759958303094	0.025905894643146875	0.2378413282570789	1.0
LUDB	57	data/57	1	SPEC	10	10	0.6141160127336811	0.005507525063223091	0.019308340796721786	0.23064677710117432	1.0
LUDB	57	data/57	2	SPEC	10	10	0.7053089603004898	0.005483393762149783	0.017569401345489528	0.24452830742886617	1.0
LUDB	57	data/57	3	SPEC	10	10	0.6778923087931935	0.005526249866999059	0.018711130735115985	0.22278842176673924	1.0
LUDB	57	data/57	4	SPEC	10	10	0.8485063138747388	0.0052063969169775185	0.017179305330209116	0.1962804176092594	1.0
LUDB	57	data/57	5	SPEC	10	10	0.6461670602994715	0.005814582374650194	0.0200398973549313	0.22629623728884893	1.0
LUDB	57	data/57	6	SPEC	10	10	1.0108276341159341	0.005923768114937128	0.020057172714823025	0.2561528592536634	1.0
LUDB	57	data/57	7	SPEC	10	10	0.34430796852801704	0.006069941941886135	0.02081963686553017	0.2555734293994771	1.0
LUDB	57	data/57	8	SPEC	10	10	0.6532198612996037	0.0055719473776723325	0.017994451654442318	0.2674812796156579	1.0
LUDB	57	data/57	9	SPEC	10	10	0.8330480710860352	0.00545784260874491	0.016991462654129284	0.20897058646107639	1.0
LUDB	57	data/57	10	SPEC	10	10	0.5276204458769473	0.006036243846441879	0.021366579072676226	0.23834130492103633	1.0
LUDB	58	data/58	1	FD	-10	-10	0.22728672910504533	0.005095064422782652	0.018525986182157787	0.10397630961022107	1.0
LUDB	58	data/58	2	FD	-10	-10	0.24049892890331503	0.005178785585972878	0.019380530849756192	0.12436156116544798	1.0
LUDB	58	data/58	3	FD	-10	-10	0.336127620587029	0.004539640546580135	0.0165577496678014	0.12763148215024941	1.0
LUDB	58	data/58	4	FD	-10	-10	0.32388104034855014	0.0042898792958668925	0.015327509569080723	0.13470204625289872	1.0
LUDB	58	data/58	5	FD	-10	-10	0.33933021322392576	0.004358846869934606	0.015912356165688354	0.12780872898073103	1.0
LUDB	58	data/58	6	FD	-10	-10	0.2561659415951829	0.004294942562861488	0.01669175904127729	0.11973839478085137	1.0
LUDB	58	data/58	7	FD	-10	-10	0.31939326084546577	0.004286054000292051	0.015884585831982764	0.12876669885605282	1.0
LUDB	58	data/58	8	FD	-10	-10	0.353167052313993	0.004756647464747744	0.016812155857031805	0.13196859314933732	1.0
LUDB	58	data/58	1	FD	-10	10	0.26479411817969856	0.00441893131475749	0.016633613258698384	0.10467091449452233	1.0
LUDB	58	data/58	2	FD	-10	10	0.2849870774131176	0.0045232336145829485	0.017409943915168476	0.1254271880422424	1.0
LUDB	58	data/58	3	FD	-10	10	0.3432506297597147	0.004063679514340009	0.014891770036328895	0.12822862282509745	1.0
LUDB	58	data/58	4	FD	-10	10	0.3059556510779786	0.0038052129729804944	0.013775634337133448	0.13477418072714012	1.0
LUDB	58	data/58	5	FD	-10	10	0.3207322678756942	0.003914004757898211	0.014483560255785288	0.12888319355526115	1.0
LUDB	58	data/58	6	FD	-10	10	0.26389229452467705	0.00384824101446769	0.014733123204864312	0.12027120011812441	1.0
LUDB	58	data/58	7	FD	-10	10	0.33671362422418305	0.003861155833729191	0.014115361064355137	0.1288394911757144	1.0
LUDB	58	data/58	8	FD	-10	10	0.33734134124873566	0.0041555085522449525	0.01523601390462452	0.13221563438879003	1.0
LUDB	58	data/58	1	FD	10	-10	0.2036132798735119	0.005915056590422157	0.022173177748155266	0.10325798132525874	1.0
LUDB	58	data/58	2	FD	10	-10	0.2479578070383627	0.0061156099103309505	0.023134687595746804	0.12505217979449562	1.0
LUDB	58	data/58	3	FD	10	-10	0.3114096140806406	0.005239769754489281	0.019438309443902322	0.12689163552184848	1.0
LUDB	58	data/58	4	FD	10	-10	0.32438600473760815	0.004974501755990556	0.018107774914454255	0.13439665338786752	1.0
LUDB	58	data/58	5	FD	10	-10	0.2942779050730713	0.005116097159939289	0.01906784592355276	0.12661285696601174	1.0
LUDB	58	data/58	6	FD	10	-10	0.21793984649080503	0.004993655635307786	0.019745840298312185	0.11975806177482845	1.0
LUDB	58	data/58	7	FD	10	-10	0.3008460235369726	0.0048892637522638975	0.01848158021420172	0.12865166864163913	1.0
LUDB	58	data/58	8	FD	10	-10	0.3336406005662596	0.005582453160347237	0.02038969884081283	0.13217444762768385	1.0
LUDB	58	data/58	1	FD	10	10	0.25335683660940245	0.004939698427264063	0.019172891926804488	0.10397000705904602	1.0
LUDB	58	data/58	2	FD	10	10	0.3001603868762391	0.005128312877326853	0.019971445727705265	0.12612987514445512	1.0
LUDB	58	data/58	3	FD	10	10	0.32383945919983875	0.004567793682224277	0.017014573244500907	0.1274973752901507	1.0
LUDB	58	data/58	4	FD	10	10	0.30338888985709844	0.0042949539692691465	0.01583387625295352	0.13447082251064515	1.0
LUDB	58	data/58	5	FD	10	10	0.2805789157993996	0.004448645343821215	0.016790108223322383	0.12770822982161154	1.0
LUDB	58	data/58	6	FD	10	10	0.23372803240869766	0.004346004153433268	0.016907780410417125	0.12029612428652167	1.0
LUDB	58	data/58	7	FD	10	10	0.3240463214545768	0.0042958233039740385	0.015996581815451705	0.12872616490896233	1.0
LUDB	58	data/58	8	FD	10	10	0.31854052492893875	0.004701521187432231	0.017803030430329405	0.13242303659793686	1.0
LUDB	58	data/58	1	SPEC	-10	-10	0.6226805202859746	0.006658402210367255	0.019441033982052467	0.1523955126507945	1.0
LUDB	58	data/58	2	SPEC	-10	-10	0.5522951009430714	0.006798818122512072	0.02025534437735221	0.21339197828801312	1.0
LUDB	58	data/58	3	SPEC	-10	-10	0.4965507569640568	0.0062322693640640804	0.017630338844306395	0.19392323126274175	1.0
LUDB	58	data/58	4	SPEC	-10	-10	0.5436443673182662	0.005927079791251464	0.016226559447404972	0.2056388025107673	1.0
LUDB	58	data/58	5	SPEC	-10	-10	0.5037275964569258	0.006098615261271061	0.01696400117082024	0.14975273095646474	1.0
LUDB	58	data/58	6	SPEC	-10	-10	0.5044179415157879	0.005498846896498035	0.01730686910257579	0.18595837521929964	1.0
LUDB	58	data/58	7	SPEC	-10	-10	0.6056360007301786	0.006066285190829935	0.016873835765387202	0.26196914369831903	1.0
LUDB	58	data/58	8	SPEC	-10	-10	0.7054065741627004	0.006237999973394764	0.0178590680776164	0.16301434097780726	1.0
LUDB	58	data/58	1	SPEC	-10	10	0.6217784851260982	0.005976176015897203	0.017445185979776866	0.15563547525615556	1.0
LUDB	58	data/58	2	SPEC	-10	10	0.6059467664064586	0.006164031872652858	0.018194092764327215	0.2213219029524233	1.0
LUDB	58	data/58	3	SPEC	-10	10	0.6606160688307346	0.005711744387968946	0.015951998697809135	0.19487093470191752	1.0
LUDB	58	data/58	4	SPEC	-10	10	0.5685164788769714	0.0053531281755550735	0.014587356212650554	0.2063076985373167	1.0
LUDB	58	data/58	5	SPEC	-10	10	0.5037067456118132	0.005549204751256743	0.015443602436062317	0.1547113291412459	1.0
LUDB	58	data/58	6	SPEC	-10	10	0.7953735026272563	0.005037557278872054	0.015375282063063274	0.1853911234886377	1.0
LUDB	58	data/58	7	SPEC	-10	10	0.6240109464609304	0.0055655470506039304	0.015047726007829026	0.26222495327362527	1.0
LUDB	58	data/58	8	SPEC	-10	10	0.6699384202823722	0.005504636140165707	0.016111198901404822	0.16303974037197685	1.0
LUDB	58	data/58	1	SPEC	10	-10	0.5503117461658251	0.007392434860113281	0.023004440262526987	0.14082986530008537	1.0
LUDB	58	data/58	2	SPEC	10	-10	0.5906827340717473	0.00793518666743423	0.024066859571188554	0.21646821476578906	1.0
LUDB	58	data/58	3	SPEC	10	-10	0.4401288114295597	0.006910022273217382	0.020486368453379953	0.18255137489198175	1.0
LUDB	58	data/58	4	SPEC	10	-10	0.5013295866014981	0.0067960052839697825	0.01907033454700467	0.203849366573059	1.0
LUDB	58	data/58	5	SPEC	10	-10	0.44330799838232005	0.006904564106028571	0.020115662155205258	0.13927407006693956	1.0
LUDB	58	data/58	6	SPEC	10	-10	0.43537101505099274	0.0062772193446518805	0.020393832603896912	0.18132909407180045	1.0
LUDB	58	data/58	7	SPEC	10	-10	0.6708151685454311	0.006625365612122668	0.019367946776155325	0.2624242245077967	1.0
LUDB	58	data/58	8	SPEC	10	-10	0.34764924804528663	0.007212343121865445	0.021443868560524892	0.16335155272537263	1.0
LUDB	58	data/58	1	SPEC	10	10	0.5637030587980034	0.006426956896800014	0.019896741403701363	0.14449087843829808	1.0
LUDB	58	data/58	2	SPEC	10	10	0.6475144062715329	0.006931409835328893	0.020782114873400776	0.22449147691122745	1.0
LUDB	58	data/58	3	SPEC	10	10	0.6409419995297668	0.0061897843162475085	0.01805230001428755	0.1838015730684149	1.0
LUDB	58	data/58	4	SPEC	10	10	0.5373995135394488	0.005981574150204273	0.016683968256524562	0.20454945700892257	1.0
LUDB	58	data/58	5	SPEC	10	10	0.4544721007278542	0.006104161122908357	0.017730067176161612	0.14458082986665632	1.0
LUDB	58	data/58	6	SPEC	10	10	0.7894849073161915	0.0055984451540820705	0.017581798101080244	0.1808921864824789	1.0
LUDB	58	data/58	7	SPEC	10	10	0.6815172909836417	0.005950886724106706	0.01683360410575677	0.2626790898084873	1.0
LUDB	58	data/58	8	SPEC	10	10	0.37537504950556305	0.006144134782420753	0.01865037788252506	0.16337391274226787	1.0
LUDB	59	data/59	1	FD	-10	-10	0.3016214589954719	0.0030924544603824614	0.016557123774394233	0.1582690647680947	1.0
LUDB	59	data/59	2	FD	-10	-10	0.30289681898381104	0.003326228465508402	0.018237317391061242	0.15061520117883356	1.0
LUDB	59	data/59	3	FD	-10	-10	0.4210198967758451	0.0032338183584624384	0.017199883145235222	0.13510695258594382	1.0
LUDB	59	data/59	4	FD	-10	-10	0.32371271197013707	0.003008426424969716	0.013968861501341722	0.1724985905321048	1.0
LUDB	59	data/59	5	FD	-10	-10	0.47750380783831314	0.003136679914761932	0.014072659716360427	0.1414204325997245	1.0
LUDB	59	data/59	6	FD	-10	-10	0.2989996709189353	0.00315575097766197	0.015048055700065024	0.1597802997281668	1.0
LUDB	59	data/59	1	FD	-10	10	0.30816622002243904	0.002786836861976308	0.014579320914011984	0.15854037636714718	1.0
LUDB	59	data/59	2	FD	-10	10	0.32473699140757867	0.00307445906684116	0.016643835614992324	0.15375558190383953	1.0
LUDB	59	data/59	3	FD	-10	10	0.4100922225687378	0.0029659769925348325	0.015075877834571635	0.1371058604203592	1.0
LUDB	59	data/59	4	FD	-10	10	0.3470006008364805	0.002793372047885675	0.013111213449880284	0.17417069117231626	1.0
LUDB	59	data/59	5	FD	-10	10	0.4474596408873868	0.0028744401330445223	0.012810290464743494	0.14286241146153514	1.0
LUDB	59	data/59	6	FD	-10	10	0.27283151931679483	0.002955153213262307	0.014037618893280921	0.15814252868350007	1.0
LUDB	59	data/59	1	FD	10	-10	0.27934187575304703	0.00337158454519453	0.019310854593193018	0.15407736466721222	1.0
LUDB	59	data/59	2	FD	10	-10	0.25059257804884094	0.0037582601500126614	0.021544991501906717	0.1488533572808369	1.0
LUDB	59	data/59	3	FD	10	-10	0.4367229774232474	0.003588362531221844	0.020067833738324322	0.12844096250995116	1.0
LUDB	59	data/59	4	FD	10	-10	0.31271001393501013	0.0033785915272349	0.01620222446130484	0.17256070524947478	1.0
LUDB	59	data/59	5	FD	10	-10	0.4272667799223643	0.003495772447680976	0.01652315160509221	0.1411354775842185	1.0
LUDB	59	data/59	6	FD	10	-10	0.28363946857726985	0.0034707834480388823	0.017857188960181083	0.15269257931567698	1.0
LUDB	59	data/59	1	FD	10	10	0.29103384111383424	0.002961547717642267	0.01648813500438558	0.15444783502310988	1.0
LUDB	59	data/59	2	FD	10	10	0.28697087073902766	0.0033724121075863014	0.0189904987676193	0.15224177666280578	1.0
LUDB	59	data/59	3	FD	10	10	0.4207706324888741	0.003203089931579707	0.01700194995525457	0.13081239090589214	1.0
LUDB	59	data/59	4	FD	10	10	0.342013795240208	0.0030608670660545035	0.014802293776260144	0.174281652385759	1.0
LUDB	59	data/59	5	FD	10	10	0.40089404223780567	0.003120563154211484	0.014585716691593696	0.14264368259386123	1.0
LUDB	59	data/59	6	FD	10	10	0.2554698448898562	0.003174698603125039	0.016139424363230286	0.15137091679573556	1.0
LUDB	59	data/59	1	SPEC	-10	-10	0.7247815682145247	0.00536467966328185	0.017598295606534253	0.3748338394319374	1.0
LUDB	59	data/59	2	SPEC	-10	-10	0.6506379126514662	0.005205584720013319	0.01910600321434056	0.35737275649051237	1.0
LUDB	59	data/59	3	SPEC	-10	-10	0.606192497908252	0.005120701757187435	0.018081429043081312	0.34880841478062136	1.0
LUDB	59	data/59	4	SPEC	-10	-10	0.6882146153272259	0.0048491501044074965	0.014934838557632196	0.30163605000356875	1.0
LUDB	59	data/59	5	SPEC	-10	-10	0.44767301229119866	0.005190578797040319	0.015163044319321113	0.2139733393928465	1.0
LUDB	59	data/59	6	SPEC	-10	-10	0.7548242539040876	0.005229813162498534	0.01612914379562996	0.31747600335605325	1.0
LUDB	59	data/59	1	SPEC	-10	10	0.7302549332928339	0.005039955342548099	0.01564172029047413	0.36666352180841755	1.0
LUDB	59	data/59	2	SPEC	-10	10	0.7935069921497447	0.004893589454095023	0.017493227529853966	0.35133959169525164	1.0
LUDB	59	data/59	3	SPEC	-10	10	0.645507173829924	0.004702147684847751	0.015864554732616106	0.34621672112410384	1.0
LUDB	59	data/59	4	SPEC	-10	10	0.6679634772866638	0.0046341882916223105	0.014055211949073313	0.308744983368049	1.0
LUDB	59	data/59	5	SPEC	-10	10	0.5320301403936633	0.004765734020219391	0.013795939059967403	0.2171131548448061	1.0
LUDB	59	data/59	6	SPEC	-10	10	0.7223688555596213	0.004853977559448169	0.015026805246027859	0.31824864766432254	1.0
LUDB	59	data/59	1	SPEC	10	-10	0.7311082110596018	0.005605783679904317	0.02017960779220675	0.35984593951273497	1.0
LUDB	59	data/59	2	SPEC	10	-10	0.6067645317176537	0.0057084574757444335	0.02232946075445596	0.3455224282274948	1.0
LUDB	59	data/59	3	SPEC	10	-10	0.6415776390648923	0.005757188119910179	0.02100100405517323	0.3502977223570353	1.0
LUDB	59	data/59	4	SPEC	10	-10	0.6737856488968027	0.005398859377281791	0.017194546454631334	0.30149512497574305	1.0
LUDB	59	data/59	5	SPEC	10	-10	0.46475361795459064	0.005709732434653786	0.017585620633802847	0.21206266580619812	1.0
LUDB	59	data/59	6	SPEC	10	-10	0.7819087219715773	0.005479040818510436	0.0187971551559805	0.2886223144912133	1.0
LUDB	59	data/59	1	SPEC	10	10	0.7364292051081308	0.005180018584642668	0.0174126954222658	0.35181746166130945	1.0
LUDB	59	data/59	2	SPEC	10	10	0.786249779928107	0.005236684166365471	0.019768404045537594	0.34011895404379316	1.0
LUDB	59	data/59	3	SPEC	10	10	0.6816337366403435	0.00513956981453985	0.017814988363093483	0.34755630600628806	1.0
LUDB	59	data/59	4	SPEC	10	10	0.6525130772404265	0.005049744742451082	0.015764159406500867	0.3088566602968005	1.0
LUDB	59	data/59	5	SPEC	10	10	0.5613428410459778	0.005113251582481149	0.015529482361024511	0.21542067926766786	1.0
LUDB	59	data/59	6	SPEC	10	10	0.7384274224397118	0.0049874527600781695	0.016996603660090873	0.29078608589077976	1.0
LUDB	6	data/6	1	FD	-10	-10	0.25516286589137366	0.005247260941222039	0.018959038747157306	0.11088689130611384	1.0
LUDB	6	data/6	2	FD	-10	-10	0.43400654012328455	0.00488341927590874	0.017662207317998342	0.11227906490916387	1.0
LUDB	6	data/6	3	FD	-10	-10	0.45733081949106735	0.005719313147043408	0.020731633640163727	0.11620004934961425	1.0
LUDB	6	data/6	4	FD	-10	-10	0.32973583523598876	0.004733892684001614	0.016785964702592818	0.11715873932562289	1.0
LUDB	6	data/6	5	FD	-10	-10	0.3064322253031009	0.005713771433802215	0.020140049887430494	0.12993420409077272	1.0
LUDB	6	data/6	6	FD	-10	-10	0.36726788762594204	0.0064203122356512555	0.0213535345914882	0.14870129886633268	1.0
LUDB	6	data/6	7	FD	-10	-10	0.26355076463983407	0.005383893987947097	0.018813223587382383	0.14559168516838006	1.0
LUDB	6	data/6	1	FD	-10	10	0.2560410906736111	0.004639276257565011	0.01678639342139103	0.11306781879986347	1.0
LUDB	6	data/6	2	FD	-10	10	0.4339099509137064	0.004492956789141571	0.016191977532470002	0.1133290325840204	1.0
LUDB	6	data/6	3	FD	-10	10	0.4733401936779928	0.005294310766358938	0.01821129619662208	0.11607243979933589	1.0
LUDB	6	data/6	4	FD	-10	10	0.309732611022184	0.00432915129369139	0.014918547145680378	0.11540475560685964	1.0
LUDB	6	data/6	5	FD	-10	10	0.35943884761198314	0.005057941422861904	0.017650931279470074	0.1282131704517256	1.0
LUDB	6	data/6	6	FD	-10	10	0.36859906355350786	0.005530347469352215	0.018669672182866536	0.14995096680880785	1.0
LUDB	6	data/6	7	FD	-10	10	0.2454359406093752	0.004942350098185347	0.016899960915509528	0.14109492636914675	1.0
LUDB	6	data/6	1	FD	10	-10	0.22952454930262753	0.006432590595279022	0.0236660421974999	0.1108726167124674	1.0
LUDB	6	data/6	2	FD	10	-10	0.32426663854767435	0.005459445878385043	0.020457598375902795	0.11457282785659925	1.0
LUDB	6	data/6	3	FD	10	-10	0.3610393592379207	0.006573840105205193	0.024823292601498206	0.11447844580208802	1.0
LUDB	6	data/6	4	FD	10	-10	0.2818224995482549	0.005384250302464715	0.019507630130705073	0.11552529330585465	1.0
LUDB	6	data/6	5	FD	10	-10	0.3521564469500299	0.0065772421006403195	0.024431770617606235	0.1324350288121091	1.0
LUDB	6	data/6	6	FD	10	-10	0.36427863565680224	0.007522808393082538	0.02587437870098032	0.14928705886927382	1.0
LUDB	6	data/6	7	FD	10	-10	0.3065258036261884	0.006422550984947701	0.023166363671186543	0.14740557029284393	1.0
LUDB	6	data/6	1	FD	10	10	0.23629533883397247	0.005426091614352213	0.019964586032598316	0.11307276786277079	1.0
LUDB	6	data/6	2	FD	10	10	0.34525530171617924	0.004883120105224898	0.018167056889714303	0.1155780445218614	1.0
LUDB	6	data/6	3	FD	10	10	0.40257165034304426	0.005858035602055666	0.0208002287023029	0.11445595621313072	1.0
LUDB	6	data/6	4	FD	10	10	0.2671866044640518	0.004776605256621159	0.01675769661513404	0.11378854958118974	1.0
LUDB	6	data/6	5	FD	10	10	0.40681816031844703	0.005576116481114003	0.020401552160069416	0.13056785677939622	1.0
LUDB	6	data/6	6	FD	10	10	0.3666635744860036	0.006146877547824882	0.02143327080013578	0.15058749023774148	1.0
LUDB	6	data/6	7	FD	10	10	0.2751305745920745	0.0056592242937158746	0.019890839530688254	0.14274456226896431	1.0
LUDB	6	data/6	1	SPEC	-10	-10	0.4482971572166444	0.0073734166884834446	0.019895583721760687	0.25894982738472694	1.0
LUDB	6	data/6	2	SPEC	-10	-10	0.5837532072343312	0.0068334881473542395	0.01885845620407171	0.22065685183290326	1.0
LUDB	6	data/6	3	SPEC	-10	-10	0.4273011449104836	0.0082788986424035	0.021982088132761105	0.2091287366772045	1.0
LUDB	6	data/6	4	SPEC	-10	-10	0.55586026071111	0.006628476389834785	0.017756994262242726	0.25551008394991703	1.0
LUDB	6	data/6	5	SPEC	-10	-10	0.9619631197917979	0.009435254011266882	0.021828591973354825	0.27747455707520097	1.0
LUDB	6	data/6	6	SPEC	-10	-10	0.9939940525473627	0.009484763170511765	0.023056454789692482	0.29681776619497957	1.0
LUDB	6	data/6	7	SPEC	-10	-10	0.5109056920357182	0.007530396038346078	0.01998415296879746	0.24663169226454432	1.0
LUDB	6	data/6	1	SPEC	-10	10	0.48816969618495415	0.006774581038207716	0.01773169170291519	0.2661398932995407	1.0
LUDB	6	data/6	2	SPEC	-10	10	0.6298782098158641	0.006383354082830498	0.017353479819236965	0.21632572277426787	1.0
LUDB	6	data/6	3	SPEC	-10	10	0.4601314239658813	0.007841963356810934	0.019637616681090667	0.20730581205567508	1.0
LUDB	6	data/6	4	SPEC	-10	10	0.905445105313569	0.006376410413344583	0.01615470375783735	0.2353839068172187	1.0
LUDB	6	data/6	5	SPEC	-10	10	0.9194449432212856	0.00853363979503131	0.019235958894182555	0.2666804807754821	1.0
LUDB	6	data/6	6	SPEC	-10	10	0.9358134280389498	0.008539928042362137	0.020123036683772542	0.29443464814343856	1.0
LUDB	6	data/6	7	SPEC	-10	10	0.5145579900156415	0.0069684613636564335	0.018035180384581066	0.24521619266298422	1.0
LUDB	6	data/6	1	SPEC	10	-10	0.49676281066766514	0.008762685547055137	0.02455718161483647	0.2619631046523428	1.0
LUDB	6	data/6	2	SPEC	10	-10	0.5687249713749816	0.007610421636957439	0.021687259704963633	0.22940716932194025	1.0
LUDB	6	data/6	3	SPEC	10	-10	0.41475148274538354	0.008898254446495784	0.025627480941598783	0.1974180707644455	1.0
LUDB	6	data/6	4	SPEC	10	-10	0.5574377776522736	0.007233973709183432	0.02042027620120717	0.2568541751850939	1.0
LUDB	6	data/6	5	SPEC	10	-10	0.8118066500398805	0.01009489159963802	0.025591812783278406	0.2968981387512074	1.0
LUDB	6	data/6	6	SPEC	10	-10	0.9297524971991445	0.01049672436701137	0.02738188103752208	0.31353197662876287	1.0
LUDB	6	data/6	7	SPEC	10	-10	0.5907402712545777	0.008468616492896854	0.024119683608854005	0.258117799085141	1.0
LUDB	6	data/6	1	SPEC	10	10	0.5347257686398168	0.007722048894813313	0.02087651406000847	0.2691630056898986	1.0
LUDB	6	data/6	2	SPEC	10	10	0.6266102121182224	0.006924313042793898	0.0193488641113353	0.22429394687404317	1.0
LUDB	6	data/6	3	SPEC	10	10	0.4578953848054399	0.008221253004156659	0.02192167670344923	0.1966433272961689	1.0
LUDB	6	data/6	4	SPEC	10	10	0.9739471083434433	0.006816991714262682	0.01799768330384606	0.23534721524203892	1.0
LUDB	6	data/6	5	SPEC	10	10	0.7937517219196873	0.008838447427810012	0.02155466745658436	0.2836413880456295	1.0
LUDB	6	data/6	6	SPEC	10	10	0.873050148505318	0.009074621842605829	0.022678013089224208	0.30994062244545395	1.0
LUDB	6	data/6	7	SPEC	10	10	0.5778312037477757	0.0075805611379375516	0.02084799293240436	0.25583575278061127	1.0
LUDB	60	data/60	1	FD	-10	-10	1.7253280580308286	0.0039716111083865566	0.017692153754353578	0.12901481667349557	1.0
LUDB	60	data/60	2	FD	-10	-10	0.24015440706173424	0.003913152692437214	0.018147580666093382	0.13407612100653316	1.0
LUDB	60	data/60	3	FD	-10	-10	0.22662234035672885	0.0042907065691555266	0.01979633555603968	0.1311306929745224	1.0
LUDB	60	data/60	4	FD	-10	-10	0.3032946239145675	0.004236072053899949	0.018966310790916225	0.15463105042765843	1.0
LUDB	60	data/60	5	FD	-10	-10	0.2640297748224109	0.0040541021527001515	0.018729877254486427	0.1284915566460222	1.0
LUDB	60	data/60	6	FD	-10	-10	0.4122369079736043	0.0038662319540341238	0.01701176227812728	0.12514189714638063	1.0
LUDB	60	data/60	7	FD	-10	-10	0.28306103575649916	0.0036971186512933254	0.01767493093958561	0.14945800508610518	1.0
LUDB	60	data/60	8	FD	-10	-10	0.2867448958302208	0.004201671461946574	0.018011410257557495	0.123265039358911	1.0
LUDB	60	data/60	1	FD	-10	10	1.4909127607385848	0.003787931388167843	0.015758629385039608	0.12663916783840617	1.0
LUDB	60	data/60	2	FD	-10	10	0.2729499336318177	0.0036079324957604244	0.01610125353585732	0.13041602253195075	1.0
LUDB	60	data/60	3	FD	-10	10	0.22491148345299014	0.0038929113501074853	0.017160037494795048	0.128798382711939	1.0
LUDB	60	data/60	4	FD	-10	10	0.2939519297813951	0.003983897048257362	0.017122700238958646	0.14937715170449772	1.0
LUDB	60	data/60	5	FD	-10	10	0.32329848499971464	0.00361513220880654	0.0163953737903654	0.12765677299831898	1.0
LUDB	60	data/60	6	FD	-10	10	0.3673511333735364	0.0037241064038850053	0.015427953140456151	0.11934164636643693	1.0
LUDB	60	data/60	7	FD	-10	10	0.29584399109637677	0.0034835876560474197	0.016216355675199683	0.1482238855953532	1.0
LUDB	60	data/60	8	FD	-10	10	0.2725780415379193	0.003852197284074864	0.01699361686310795	0.12200474299223897	1.0
LUDB	60	data/60	1	FD	10	-10	2.0379162327770506	0.004549266569247134	0.02090904846735865	0.12983217661636295	1.0
LUDB	60	data/60	2	FD	10	-10	0.2293822127073231	0.004610770475808475	0.02170256471806921	0.13379092179467855	1.0
LUDB	60	data/60	3	FD	10	-10	0.2191454251824128	0.004950778792579729	0.02378184297160538	0.12790196792513306	1.0
LUDB	60	data/60	4	FD	10	-10	0.26411569328012113	0.004733340512067987	0.022225265253324765	0.15780907183895898	1.0
LUDB	60	data/60	5	FD	10	-10	0.20969445867873898	0.004353216814551993	0.021723467472150988	0.13388163700059924	1.0
LUDB	60	data/60	6	FD	10	-10	0.36718559854303995	0.004374425636622421	0.019878594330059115	0.12667713023294835	1.0
LUDB	60	data/60	7	FD	10	-10	0.2855391264722118	0.004369026723947307	0.021490279341337154	0.14849386090751956	1.0
LUDB	60	data/60	8	FD	10	-10	0.2484444058118756	0.004673690146360764	0.02123308492288233	0.12856274033966938	1.0
LUDB	60	data/60	1	FD	10	10	1.7040457587505404	0.004227162270650369	0.018039084264895762	0.1273367309857672	1.0
LUDB	60	data/60	2	FD	10	10	0.27024583574490557	0.0041198395420857506	0.018618957739275386	0.13012151440073885	1.0
LUDB	60	data/60	3	FD	10	10	0.21856516793957162	0.00434555858481164	0.019847151679613623	0.12564865667282193	1.0
LUDB	60	data/60	4	FD	10	10	0.26040247773209474	0.004339761079291319	0.01941890658544905	0.15202543364119647	1.0
LUDB	60	data/60	5	FD	10	10	0.29000095150807526	0.003777564536261076	0.018402279992884484	0.1328548826835803	1.0
LUDB	60	data/60	6	FD	10	10	0.3223278806939036	0.004122076487704247	0.0175404392280485	0.12062651394920879	1.0
LUDB	60	data/60	7	FD	10	10	0.3003830547369224	0.003978407915121424	0.018976919343723732	0.14732426826681547	1.0
LUDB	60	data/60	8	FD	10	10	0.2391042786647829	0.004159917396031874	0.019367397916477905	0.12693654716693123	1.0
LUDB	60	data/60	1	SPEC	-10	-10	0.4220396377322529	0.006086872275821105	0.01848997992513616	0.19724123354411974	1.0
LUDB	60	data/60	2	SPEC	-10	-10	0.5463501797473291	0.005571104156305246	0.019019195453152764	0.25755480218057314	1.0
LUDB	60	data/60	3	SPEC	-10	-10	0.44225344165176816	0.006362606981666721	0.02095653438242126	0.27440170988591533	1.0
LUDB	60	data/60	4	SPEC	-10	-10	0.5014076384118558	0.006482925039395286	0.020395233653738857	0.2558164055551523	1.0
LUDB	60	data/60	5	SPEC	-10	-10	0.5211785611442421	0.0058482948053877725	0.019843318043082998	0.20082022234303348	1.0
LUDB	60	data/60	6	SPEC	-10	-10	0.7897752744233841	0.005948707158743245	0.018075583245534634	0.2072822806641913	1.0
LUDB	60	data/60	7	SPEC	-10	-10	0.4827636142095622	0.0052263394970139794	0.01839567181245775	0.24585617652051264	1.0
LUDB	60	data/60	8	SPEC	-10	-10	0.7833014217404451	0.006247303166150787	0.019018727411810446	0.18815487032708944	1.0
LUDB	60	data/60	1	SPEC	-10	10	0.40905749610638825	0.006152892306456862	0.01689890861575569	0.18020611352833663	1.0
LUDB	60	data/60	2	SPEC	-10	10	0.5096993132829332	0.005412168776585296	0.01704821742862611	0.24237950893756122	1.0
LUDB	60	data/60	3	SPEC	-10	10	0.4429518558741156	0.005921282345338094	0.018302273819977084	0.2658865647691574	1.0
LUDB	60	data/60	4	SPEC	-10	10	0.49288078457758444	0.006081373698142089	0.018487674401738846	0.24769119409961665	1.0
LUDB	60	data/60	5	SPEC	-10	10	0.6087304968188446	0.0055157255247221815	0.017533908200751326	0.20929092516270995	1.0
LUDB	60	data/60	6	SPEC	-10	10	0.6933683111717777	0.005989166005301976	0.01667292000837229	0.19200765453147234	1.0
LUDB	60	data/60	7	SPEC	-10	10	0.49071132064428197	0.004998733321086709	0.01695943301449097	0.2560621769075077	1.0
LUDB	60	data/60	8	SPEC	-10	10	0.7099751054303639	0.005799600489458615	0.01788686344099634	0.19220474619493821	1.0
LUDB	60	data/60	1	SPEC	10	-10	0.3783587968851964	0.00667544945164135	0.02163699305586771	0.19267140525054613	1.0
LUDB	60	data/60	2	SPEC	10	-10	0.5516693832102056	0.006333645583367	0.02256781583839149	0.25878669833247586	1.0
LUDB	60	data/60	3	SPEC	10	-10	0.3923295195371459	0.007105505617233301	0.024902497071917818	0.27411556334974674	1.0
LUDB	60	data/60	4	SPEC	10	-10	0.46741934748885416	0.0069293372537634615	0.02351071754316396	0.26482125602810186	1.0
LUDB	60	data/60	5	SPEC	10	-10	0.582560227955931	0.0057183843495036725	0.022526230079327827	0.2251837372797141	1.0
LUDB	60	data/60	6	SPEC	10	-10	0.7323739589690362	0.006748064300801759	0.021029523240765936	0.20808681878953317	1.0
LUDB	60	data/60	7	SPEC	10	-10	0.4019210184810982	0.005986325604030047	0.022190389624217478	0.2370156347573768	1.0
LUDB	60	data/60	8	SPEC	10	-10	0.7294929946222057	0.0066430958770701985	0.022044647586391266	0.18104988475127493	1.0
LUDB	60	data/60	1	SPEC	10	10	0.3709582369359121	0.006646459092243564	0.01918445184828505	0.1754722142828943	1.0
LUDB	60	data/60	2	SPEC	10	10	0.5072462815740925	0.006004066350539329	0.01957468996020458	0.24310923176083254	1.0
LUDB	60	data/60	3	SPEC	10	10	0.40295388206086	0.0064319803393565935	0.020954075087524473	0.2651503536534623	1.0
LUDB	60	data/60	4	SPEC	10	10	0.4636965383883056	0.006367792788808117	0.02065541430221581	0.25513421026928995	1.0
LUDB	60	data/60	5	SPEC	10	10	0.6749585097162583	0.00534828565684151	0.019292316185407915	0.23355055412599657	1.0
LUDB	60	data/60	6	SPEC	10	10	0.6293558689721319	0.006659896317614765	0.018888452676079248	0.1924147309396041	1.0
LUDB	60	data/60	7	SPEC	10	10	0.4276267853484547	0.005561200971514108	0.019707959504305393	0.24829194412888958	1.0
LUDB	60	data/60	8	SPEC	10	10	0.6522631004737562	0.0060266941228557126	0.02008122678649818	0.18603394907480464	1.0
LUDB	61	data/61	1	FD	-10	-10	0.25431104097241664	0.003645561095841892	0.016307645527045115	0.05681919085117975	1.0
LUDB	61	data/61	2	FD	-10	-10	0.3485828496617644	0.0037151131218449087	0.016586441202471536	0.079115935275607	1.0
LUDB	61	data/61	3	FD	-10	-10	0.227249214352768	0.0036918638816763856	0.017015679583788197	0.06762968548265574	1.0
LUDB	61	data/61	4	FD	-10	-10	0.3298761643701584	0.0031140532401591073	0.013829673245852523	0.06553024064655628	1.0
LUDB	61	data/61	5	FD	-10	-10	0.2036048960798817	0.0038163560469758272	0.017874031364460873	0.07671770171000146	1.0
LUDB	61	data/61	6	FD	-10	-10	0.25028461256416096	0.0034823641987064757	0.015591773544433623	0.07739233268837888	1.0
LUDB	61	data/61	7	FD	-10	-10	0.34576557532673696	0.003725976506398893	0.01654638848824875	0.0765601980610023	1.0
LUDB	61	data/61	8	FD	-10	-10	0.3290770511746916	0.0036487990566691996	0.01723099022987379	0.06408892180652555	1.0
LUDB	61	data/61	1	FD	-10	10	0.2796889361391134	0.0032444524534654823	0.014248094902172178	0.05734777283631506	1.0
LUDB	61	data/61	2	FD	-10	10	0.40982654622050707	0.003286766624622384	0.01441838354517169	0.07968204174776676	1.0
LUDB	61	data/61	3	FD	-10	10	0.22773331987973303	0.0032886117943829903	0.014864143152336173	0.06799486686244179	1.0
LUDB	61	data/61	4	FD	-10	10	0.4100697958026153	0.0028243021415093332	0.012267562985958312	0.06673856824805627	1.0
LUDB	61	data/61	5	FD	-10	10	0.2565683824178791	0.0034198697718727062	0.015939459911616077	0.07787801234173762	1.0
LUDB	61	data/61	6	FD	-10	10	0.33740798543265166	0.0030916159309953956	0.013652417558731287	0.07757637104826702	1.0
LUDB	61	data/61	7	FD	-10	10	0.3462084195464131	0.0032594336272141044	0.014344998066989493	0.07677560752261907	1.0
LUDB	61	data/61	8	FD	-10	10	0.30765941146023434	0.0032719979384184727	0.015141094164650514	0.06453182301167518	1.0
LUDB	61	data/61	1	FD	10	-10	0.25963984145087	0.004301358245915018	0.01941425103857906	0.05685980483023572	1.0
LUDB	61	data/61	2	FD	10	-10	0.279442163309087	0.004323684881270651	0.019601536087321104	0.07926601909775419	1.0
LUDB	61	data/61	3	FD	10	-10	0.17820319449182484	0.004252931472024997	0.019950006895440815	0.06709289018989036	1.0
LUDB	61	data/61	4	FD	10	-10	0.3537850994448295	0.003617579142755872	0.016146942912592378	0.0655181542936919	1.0
LUDB	61	data/61	5	FD	10	-10	0.2024129115469619	0.004573569047556896	0.021777390176534284	0.07636912129861487	1.0
LUDB	61	data/61	6	FD	10	-10	0.2077206631354603	0.0040922480868099366	0.018452986804235166	0.07733449437842724	1.0
LUDB	61	data/61	7	FD	10	-10	0.3380654244843486	0.004381486585680307	0.0196923396317242	0.07647601065891693	1.0
LUDB	61	data/61	8	FD	10	-10	0.31646049304667206	0.004291991983495124	0.0205429729475077	0.06394735145475156	1.0
LUDB	61	data/61	1	FD	10	10	0.28841588825964193	0.0037211130285471614	0.01647908072956937	0.05738940126885245	1.0
LUDB	61	data/61	2	FD	10	10	0.3624165903530664	0.003722518674606748	0.016569619672996357	0.07983405671509318	1.0
LUDB	61	data/61	3	FD	10	10	0.1868069927053322	0.0036915941916755347	0.016964722309381466	0.0674629961764127	1.0
LUDB	61	data/61	4	FD	10	10	0.44225589210637256	0.0032111696615698413	0.014014335604663745	0.06672694301714867	1.0
LUDB	61	data/61	5	FD	10	10	0.2655944112568305	0.003959403663834118	0.01874132244728983	0.07754000220134279	1.0
LUDB	61	data/61	6	FD	10	10	0.31542932525747347	0.0035426693181759136	0.01575163570019888	0.07751893039710259	1.0
LUDB	61	data/61	7	FD	10	10	0.33988843735861196	0.0037247652389588728	0.016584620131696346	0.07669205564566973	1.0
LUDB	61	data/61	8	FD	10	10	0.29355114458875076	0.0037423105186212367	0.01753750420722388	0.06439241012744133	1.0
LUDB	61	data/61	1	SPEC	-10	-10	0.7754476510729723	0.004772878587188665	0.01671112784061646	0.15572447886233357	1.0
LUDB	61	data/61	2	SPEC	-10	-10	0.9153082071392692	0.004833531731279648	0.017030601134161504	0.15167494436605475	1.0
LUDB	61	data/61	3	SPEC	-10	-10	0.4649848108004869	0.004819122483564079	0.01749394799710933	0.16170747603796487	1.0
LUDB	61	data/61	4	SPEC	-10	-10	0.6208305756725873	0.003993706880617159	0.014154909752808134	0.1257360807386142	1.0
LUDB	61	data/61	5	SPEC	-10	-10	0.43672074012232975	0.004846649890620453	0.018254206192282244	0.15244872715486316	1.0
LUDB	61	data/61	6	SPEC	-10	-10	0.5582947573065115	0.004289198773893168	0.015900803905036214	0.14706436153151636	1.0
LUDB	61	data/61	7	SPEC	-10	-10	0.37472096482401895	0.004664383961483497	0.016830493210894415	0.14112236651140694	1.0
LUDB	61	data/61	8	SPEC	-10	-10	0.6829152038506645	0.004672234383323177	0.017593902629624465	0.1318099219786423	1.0
LUDB	61	data/61	1	SPEC	-10	10	0.7796105994024513	0.004424721321693574	0.014735827802158683	0.15885211354981274	1.0
LUDB	61	data/61	2	SPEC	-10	10	0.9000336741152324	0.004432734532244618	0.014936664382124534	0.15734961516558232	1.0
LUDB	61	data/61	3	SPEC	-10	10	0.44684999345577253	0.0043853686771551555	0.01536862189917606	0.16291198666441628	1.0
LUDB	61	data/61	4	SPEC	-10	10	0.6767372814706134	0.0037681303143431645	0.01270794325545421	0.13080017552824705	1.0
LUDB	61	data/61	5	SPEC	-10	10	0.42721521312588584	0.004580683574759511	0.01637782460059346	0.15514678013692304	1.0
LUDB	61	data/61	6	SPEC	-10	10	0.6144735670838332	0.003954315035466693	0.014041536038542926	0.14820354248044823	1.0
LUDB	61	data/61	7	SPEC	-10	10	0.42621424065459584	0.004148085660794533	0.014643306810790799	0.142258828044395	1.0
LUDB	61	data/61	8	SPEC	-10	10	0.633775981370615	0.004243329804645882	0.015528335770003456	0.13401902149160444	1.0
LUDB	61	data/61	1	SPEC	10	-10	0.8625473719529847	0.005533481214123399	0.01983191119448682	0.156433376119456	1.0
LUDB	61	data/61	2	SPEC	10	-10	0.8434615170499936	0.005451457661669085	0.019969899173115233	0.14956478296500794	1.0
LUDB	61	data/61	3	SPEC	10	-10	0.4635623406805279	0.005499455738652863	0.020438023163790096	0.1612106588520438	1.0
LUDB	61	data/61	4	SPEC	10	-10	0.5743258076454762	0.00462905631747861	0.016514879915555933	0.12572376767046647	1.0
LUDB	61	data/61	5	SPEC	10	-10	0.4655472129763401	0.005647671947888207	0.02209536906332633	0.15139848197543038	1.0
LUDB	61	data/61	6	SPEC	10	-10	0.440375699879745	0.004986048791392534	0.018774319733126033	0.14703085494397677	1.0
LUDB	61	data/61	7	SPEC	10	-10	0.3877772341039562	0.005413147828437525	0.01995228818848532	0.14076704155476297	1.0
LUDB	61	data/61	8	SPEC	10	-10	0.5029609747667818	0.0053982614690688	0.020883773520839095	0.12957070426264589	1.0
LUDB	61	data/61	1	SPEC	10	10	0.8526532401891528	0.004997398543131727	0.016992868208176817	0.15956781364385833	1.0
LUDB	61	data/61	2	SPEC	10	10	0.8376156768701631	0.004880873274396644	0.017037089955913146	0.1553899682421318	1.0
LUDB	61	data/61	3	SPEC	10	10	0.442687794282575	0.004883064709047594	0.017481647678215185	0.16243350175938986	1.0
LUDB	61	data/61	4	SPEC	10	10	0.6452930243001403	0.004276872986037639	0.014508069791716463	0.13079092675458248	1.0
LUDB	61	data/61	5	SPEC	10	10	0.44880923317792365	0.005180387071059588	0.019140205497537005	0.15418624653444074	1.0
LUDB	61	data/61	6	SPEC	10	10	0.5241890917529538	0.004487397790120689	0.01616381635955606	0.14817388762844297	1.0
LUDB	61	data/61	7	SPEC	10	10	0.44578525680752296	0.0046824322111989015	0.01686527443623009	0.141911504131463	1.0
LUDB	61	data/61	8	SPEC	10	10	0.4759937873043311	0.004773605760828299	0.01791050534751713	0.13182920076862562	1.0
LUDB	62	data/62	1	FD	-10	-10	0.2546174346838258	0.004293660355350973	0.020481822230168468	0.1055317317087049	1.0
LUDB	62	data/62	2	FD	-10	-10	0.2939846165786266	0.0040246717699402995	0.017940706697522818	0.08344293598224305	1.0
LUDB	62	data/62	3	FD	-10	-10	0.3263836838598687	0.004610931216384594	0.020293467358492693	0.10185305411927814	1.0
LUDB	62	data/62	4	FD	-10	-10	0.29999888408209896	0.004758547954932272	0.020081749498927774	0.09769810126449507	1.0
LUDB	62	data/62	5	FD	-10	-10	0.23867349889211917	0.004650933681285451	0.02042660495910618	0.09576323904216956	1.0
LUDB	62	data/62	6	FD	-10	-10	0.2957467203722837	0.004200765150399429	0.0194880844733277	0.09943124949542242	1.0
LUDB	62	data/62	7	FD	-10	-10	0.25370532907913246	0.003994481171388401	0.017706586007305927	0.08755815650404866	1.0
LUDB	62	data/62	8	FD	-10	-10	0.33474209015469636	0.0047300095696544845	0.021028494985896554	0.10313102624203434	1.0
LUDB	62	data/62	9	FD	-10	-10	0.36356912805624886	0.004428199511351286	0.020312393530317024	0.1010731765093768	1.0
LUDB	62	data/62	1	FD	-10	10	0.42755306777240754	0.003801498735987746	0.017729379011125205	0.10600522755995681	1.0
LUDB	62	data/62	2	FD	-10	10	0.3233999667506908	0.0035349274253404176	0.015373330582870472	0.08351983860984119	1.0
LUDB	62	data/62	3	FD	-10	10	0.31482642167296837	0.004056106954151149	0.017371009549234505	0.10192794514460776	1.0
LUDB	62	data/62	4	FD	-10	10	0.3002749322178688	0.004228524959924841	0.01745194974244094	0.09854589273612474	1.0
LUDB	62	data/62	5	FD	-10	10	0.23582296569607358	0.004119697363116625	0.017719823802707896	0.09752152967653631	1.0
LUDB	62	data/62	6	FD	-10	10	0.286238100957373	0.0037404726046499884	0.01721414578787931	0.09942796157749209	1.0
LUDB	62	data/62	7	FD	-10	10	0.2493542628463365	0.0035685815849032057	0.01544278737891838	0.08690785788229813	1.0
LUDB	62	data/62	8	FD	-10	10	0.3839182348028065	0.004153348497254982	0.018007487514820647	0.10426382169129988	1.0
LUDB	62	data/62	9	FD	-10	10	0.3608932871122086	0.003810103214285883	0.017339721126312373	0.10153478963057903	1.0
LUDB	62	data/62	1	FD	10	-10	0.22481301745079413	0.00513185642533025	0.02517353849415313	0.10447571740828793	1.0
LUDB	62	data/62	2	FD	10	-10	0.26331937963802493	0.004753825381840076	0.021770801833457507	0.08240721642711862	1.0
LUDB	62	data/62	3	FD	10	-10	0.2445372363372085	0.005417798611067174	0.02455510424715455	0.10203013408873	1.0
LUDB	62	data/62	4	FD	10	-10	0.29552042615469964	0.0055331247275256885	0.024126716723761134	0.0956457921489559	1.0
LUDB	62	data/62	5	FD	10	-10	0.2689866301817378	0.005273801992763511	0.024372139157885553	0.0972086374499148	1.0
LUDB	62	data/62	6	FD	10	-10	0.3048550892431571	0.0049247162040611265	0.023688172725201434	0.0979624490506788	1.0
LUDB	62	data/62	7	FD	10	-10	0.25249690916040096	0.004713335306231615	0.021392207046263115	0.0869817141022408	1.0
LUDB	62	data/62	8	FD	10	-10	0.24468706395123005	0.00560089293215686	0.025638282362984936	0.10180972668148262	1.0
LUDB	62	data/62	9	FD	10	-10	0.2848384490898605	0.005396557463329655	0.025339421687666803	0.09946503897239682	1.0
LUDB	62	data/62	1	FD	10	10	0.43998616102304533	0.004362536954020668	0.020870228716145713	0.10497014105846572	1.0
LUDB	62	data/62	2	FD	10	10	0.3045152370870825	0.004025081437926535	0.01794901959123907	0.08249575592485574	1.0
LUDB	62	data/62	3	FD	10	10	0.2473247058514836	0.004585078092320256	0.02016650466281064	0.10210416422436534	1.0
LUDB	62	data/62	4	FD	10	10	0.2967473755031032	0.004742181778998089	0.020161963571010254	0.0965380310067361	1.0
LUDB	62	data/62	5	FD	10	10	0.25936800219269945	0.004507034117523892	0.02030774262287958	0.09900298341553355	1.0
LUDB	62	data/62	6	FD	10	10	0.2916230721710895	0.004227574938429458	0.020119428652288617	0.0979825471298544	1.0
LUDB	62	data/62	7	FD	10	10	0.24755289079287582	0.004071444451571248	0.018005876405169017	0.08633526149660657	1.0
LUDB	62	data/62	8	FD	10	10	0.32348686197201604	0.00471624368211866	0.020993701519959173	0.10298075988269008	1.0
LUDB	62	data/62	9	FD	10	10	0.29869626858546117	0.004433579807776476	0.02062768394423727	0.09994207868833677	1.0
LUDB	62	data/62	1	SPEC	-10	-10	0.5840337886263752	0.006002427121175436	0.02118889783904937	0.19421802249009268	1.0
LUDB	62	data/62	2	SPEC	-10	-10	0.6343329222465128	0.005560320133930939	0.018540351197789063	0.26316225087543893	1.0
LUDB	62	data/62	3	SPEC	-10	-10	0.6766111969398017	0.007147988070494338	0.02130463519224264	0.27834386022273677	1.0
LUDB	62	data/62	4	SPEC	-10	-10	0.5814706576242089	0.007733205843112926	0.021178578791446325	0.282662569264904	1.0
LUDB	62	data/62	5	SPEC	-10	-10	0.5143818109548542	0.006930841424663426	0.02099209809058493	0.2811630693389143	1.0
LUDB	62	data/62	6	SPEC	-10	-10	0.5893109035686048	0.0058876153270256545	0.02006451186327147	0.24917163297754544	1.0
LUDB	62	data/62	7	SPEC	-10	-10	0.6738990646261741	0.005839598846055925	0.018277985338086136	0.2551265838033888	1.0
LUDB	62	data/62	8	SPEC	-10	-10	0.46892762248731895	0.006712430123144774	0.021698918843934968	0.22563075797442111	1.0
LUDB	62	data/62	9	SPEC	-10	-10	0.8954873306335445	0.00605089278021949	0.02099822439792818	0.18915569731397952	1.0
LUDB	62	data/62	1	SPEC	-10	10	0.6419831644331239	0.005512264027462909	0.018427436375084337	0.1944574492268836	1.0
LUDB	62	data/62	2	SPEC	-10	10	0.6901060750693961	0.005094207201442562	0.016087085475846825	0.2603952570390188	1.0
LUDB	62	data/62	3	SPEC	-10	10	0.6638898484534377	0.006555560226327729	0.018484646867322808	0.2793703090062606	1.0
LUDB	62	data/62	4	SPEC	-10	10	0.557265072783277	0.007318213851588906	0.018742287492404842	0.2774778927697287	1.0
LUDB	62	data/62	5	SPEC	-10	10	0.5110494690100537	0.006580842752623905	0.01845195359462415	0.28917753242670646	1.0
LUDB	62	data/62	6	SPEC	-10	10	0.5703667103965198	0.005346347353425657	0.017731224645492105	0.2527670606068736	1.0
LUDB	62	data/62	7	SPEC	-10	10	0.637100159390038	0.0055336500853654545	0.01618685570106545	0.2449458990869331	1.0
LUDB	62	data/62	8	SPEC	-10	10	0.47326374811053273	0.0060813136237645535	0.01874920421969797	0.2310661981025051	1.0
LUDB	62	data/62	9	SPEC	-10	10	0.8289331647209178	0.005350762265425302	0.01797617967489657	0.19249722532265298	1.0
LUDB	62	data/62	1	SPEC	10	-10	0.5068325966473836	0.006637122257309398	0.025626253252997264	0.1850626329478994	1.0
LUDB	62	data/62	2	SPEC	10	-10	0.5458525583148578	0.006219156037586302	0.022169022341231654	0.25545510415580835	1.0
LUDB	62	data/62	3	SPEC	10	-10	0.6391945011055987	0.007929206921396283	0.025269903894445906	0.28295467443388517	1.0
LUDB	62	data/62	4	SPEC	10	-10	0.5916959010112545	0.008658546265982994	0.025180328747411294	0.2811036126871965	1.0
LUDB	62	data/62	5	SPEC	10	-10	0.5840160099924459	0.007495999352179874	0.02481681261313375	0.2892196725769886	1.0
LUDB	62	data/62	6	SPEC	10	-10	0.591180600199132	0.006639221613012708	0.024132445507075228	0.24191313472896733	1.0
LUDB	62	data/62	7	SPEC	10	-10	0.597698006810379	0.006604032448987694	0.021838098266205058	0.25431279727686457	1.0
LUDB	62	data/62	8	SPEC	10	-10	0.41669746957622794	0.0074859852119833915	0.02619703922232357	0.2195758061884774	1.0
LUDB	62	data/62	9	SPEC	10	-10	0.7409619442969918	0.006979324241101186	0.025911800187874704	0.17113487244954623	1.0
LUDB	62	data/62	1	SPEC	10	10	0.592938340742828	0.005912613699045519	0.02136503827280038	0.18579408149964843	1.0
LUDB	62	data/62	2	SPEC	10	10	0.6299107144229448	0.005532464901932485	0.018523219979017888	0.2529278340237722	1.0
LUDB	62	data/62	3	SPEC	10	10	0.6315130194249162	0.007056443017011603	0.02106516923746014	0.2838322496922128	1.0
LUDB	62	data/62	4	SPEC	10	10	0.560604150524727	0.007975487791580155	0.021456429197368516	0.27579938780210234	1.0
LUDB	62	data/62	5	SPEC	10	10	0.5657925372349123	0.00695923402716975	0.02097771729706897	0.29721533507022063	1.0
LUDB	62	data/62	6	SPEC	10	10	0.5680736290665245	0.0058393787874953	0.02051891411697924	0.24588637804049054	1.0
LUDB	62	data/62	7	SPEC	10	10	0.5683334699854993	0.006096124751764726	0.018680696447082562	0.24389892364420285	1.0
LUDB	62	data/62	8	SPEC	10	10	0.4330689736109959	0.00655600241723746	0.021662678852847093	0.2255658365286419	1.0
LUDB	62	data/62	9	SPEC	10	10	0.6935319567373927	0.005925158514203545	0.021164620570717413	0.17497445270640968	1.0
LUDB	63	data/63	1	FD	-10	-10	0.2887562944237522	0.004437268992580415	0.019443114107466925	0.09835579476541871	1.0
LUDB	63	data/63	2	FD	-10	-10	0.18994933839522724	0.004782280704967067	0.020246986863193574	0.10438965663807262	1.0
LUDB	63	data/63	3	FD	-10	-10	0.29795404612803505	0.004531362674021152	0.018435002718594547	0.09739200954644256	1.0
LUDB	63	data/63	4	FD	-10	-10	0.1934740010238522	0.004536196653719333	0.018424722172887143	0.10682536663633027	1.0
LUDB	63	data/63	5	FD	-10	-10	0.2753129704725784	0.004501689049036606	0.018389229224540723	0.09297572516333798	1.0
LUDB	63	data/63	6	FD	-10	-10	0.2345139384747422	0.004233432203925008	0.016868988866328496	0.08562459630825159	1.0
LUDB	63	data/63	7	FD	-10	-10	0.31817364427626493	0.004489960224712972	0.018524113151154546	0.09038035641066108	1.0
LUDB	63	data/63	8	FD	-10	-10	0.32050253639458604	0.00436207703312504	0.018491441445013794	0.10906491294030424	1.0
LUDB	63	data/63	9	FD	-10	-10	0.22703370839738665	0.004496739822317959	0.019455442018268054	0.11317811456709682	1.0
LUDB	63	data/63	10	FD	-10	-10	0.26627292516036793	0.004278215131440296	0.01805665419267087	0.08386811136300099	1.0
LUDB	63	data/63	1	FD	-10	10	0.32426335160237635	0.0038755011063223163	0.016808486034753597	0.09854468787536128	1.0
LUDB	63	data/63	2	FD	-10	10	0.2224698748976973	0.004088453357617887	0.017219921771860495	0.10444548864529413	1.0
LUDB	63	data/63	3	FD	-10	10	0.32186263772910095	0.003960649412672751	0.015853983396421346	0.09833858299094608	1.0
LUDB	63	data/63	4	FD	-10	10	0.20843534078060333	0.003934003457579164	0.01589387163185816	0.10714138236843761	1.0
LUDB	63	data/63	5	FD	-10	10	0.25752094632099815	0.0038957390922675756	0.015826195789584968	0.09321356221259512	1.0
LUDB	63	data/63	6	FD	-10	10	0.23721513248014456	0.003715984181400327	0.01466869635005438	0.08570658957058393	1.0
LUDB	63	data/63	7	FD	-10	10	0.3077848146531022	0.0039022740790556937	0.015979454667412435	0.09066199820921964	1.0
LUDB	63	data/63	8	FD	-10	10	0.32376404576604817	0.0038224199717390665	0.016000450150036424	0.10951787358728474	1.0
LUDB	63	data/63	9	FD	-10	10	0.24368268198709683	0.003930238068970436	0.016832927169099312	0.11346145723128136	1.0
LUDB	63	data/63	10	FD	-10	10	0.3110392971020695	0.003791739651433862	0.01574832786629498	0.08449660626345407	1.0
LUDB	63	data/63	1	FD	10	-10	0.2208387442088636	0.0053870262423112904	0.024052271910432268	0.09776987388002309	1.0
LUDB	63	data/63	2	FD	10	-10	0.15803175905555444	0.005648799376664651	0.024835820677657876	0.10310979122773271	1.0
LUDB	63	data/63	3	FD	10	-10	0.2663112912063995	0.0053961912641588465	0.022352648401148475	0.09691025317274266	1.0
LUDB	63	data/63	4	FD	10	-10	0.17403114527006264	0.005388120793707192	0.02229013062627497	0.10632078418851769	1.0
LUDB	63	data/63	5	FD	10	-10	0.2272047882725728	0.005379292464435593	0.022496392188083032	0.09269375360818105	1.0
LUDB	63	data/63	6	FD	10	-10	0.18477517972746685	0.005006315302775296	0.020262398049256104	0.08526558909626558	1.0
LUDB	63	data/63	7	FD	10	-10	0.19551218064375644	0.005399283581865655	0.022777419446546685	0.08995155010239084	1.0
LUDB	63	data/63	8	FD	10	-10	0.25201341832643503	0.005149553129665005	0.02244520198906168	0.10893083872397925	1.0
LUDB	63	data/63	9	FD	10	-10	0.22453656463057994	0.005434616624065345	0.023907370558192236	0.1130265844640494	1.0
LUDB	63	data/63	10	FD	10	-10	0.2443840120543321	0.00505759837581971	0.02164218701573872	0.0838013133315356	1.0
LUDB	63	data/63	1	FD	10	10	0.27703072286619035	0.004522953328855397	0.019968886662583202	0.09796394008170588	1.0
LUDB	63	data/63	2	FD	10	10	0.203439918726453	0.004642902825506118	0.020285575805165327	0.10316917183092847	1.0
LUDB	63	data/63	3	FD	10	10	0.3005071692005583	0.004559636919201909	0.018568172596618405	0.09786138532242966	1.0
LUDB	63	data/63	4	FD	10	10	0.1953636323435806	0.0045166466093951654	0.018574787678872506	0.1066391704318465	1.0
LUDB	63	data/63	5	FD	10	10	0.21524279451492048	0.0044880437822496354	0.018650628676493034	0.09293345965646073	1.0
LUDB	63	data/63	6	FD	10	10	0.19667636544386538	0.004262493399307638	0.01708075435768344	0.08534914946099885	1.0
LUDB	63	data/63	7	FD	10	10	0.20713759298321055	0.004518066161147601	0.01889982669238609	0.09023683408690754	1.0
LUDB	63	data/63	8	FD	10	10	0.26881278193178654	0.004359493585651496	0.018738219781060682	0.10938744084552174	1.0
LUDB	63	data/63	9	FD	10	10	0.24493967887843063	0.004573138683444311	0.019897709946456246	0.11331168058262035	1.0
LUDB	63	data/63	10	FD	10	10	0.3008442936535316	0.004349042417850847	0.018299850312267434	0.08443181375207531	1.0
LUDB	63	data/63	1	SPEC	-10	-10	0.8889256399533174	0.0057691159407501835	0.02008925662274173	0.20627998557624896	1.0
LUDB	63	data/63	2	SPEC	-10	-10	0.4882736515072497	0.006265560010954647	0.02100726677111475	0.25943796804751784	1.0
LUDB	63	data/63	3	SPEC	-10	-10	0.6277592481054952	0.005885601346963647	0.019004715877057102	0.18797899351055403	1.0
LUDB	63	data/63	4	SPEC	-10	-10	0.46813796099656274	0.005726193041911881	0.01900453962179376	0.19541757184414837	1.0
LUDB	63	data/63	5	SPEC	-10	-10	0.6800317075955609	0.005758663951187079	0.019208824186845844	0.18881610704407603	1.0
LUDB	63	data/63	6	SPEC	-10	-10	0.40687813941664647	0.005217904655078136	0.0174316052495334	0.15466898346666416	1.0
LUDB	63	data/63	7	SPEC	-10	-10	0.40199672260939984	0.005577140725231313	0.019336126822205174	0.21836996704329548	1.0
LUDB	63	data/63	8	SPEC	-10	-10	0.4746370025179435	0.005675323602626711	0.0193038777355291	0.25611528193289385	1.0
LUDB	63	data/63	9	SPEC	-10	-10	0.5745732961975923	0.006180632690154616	0.020158980102170845	0.29578227075067637	1.0
LUDB	63	data/63	10	SPEC	-10	-10	0.6772023715130014	0.005953725584146417	0.018832596338355885	0.16190840539022722	1.0
LUDB	63	data/63	1	SPEC	-10	10	0.9468854127307493	0.005163431671747587	0.017465221998016957	0.2088428112542758	1.0
LUDB	63	data/63	2	SPEC	-10	10	0.44475930451195766	0.005497896803772414	0.017910839678406374	0.25851025935100813	1.0
LUDB	63	data/63	3	SPEC	-10	10	0.6830229428732015	0.005219026130469185	0.016424496244269775	0.18912595947379512	1.0
LUDB	63	data/63	4	SPEC	-10	10	0.5086935423926549	0.0050956001353322285	0.016427025659826035	0.19672727908891446	1.0
LUDB	63	data/63	5	SPEC	-10	10	0.6051784607564504	0.005090269786971786	0.016601043897002767	0.18900326081456434	1.0
LUDB	63	data/63	6	SPEC	-10	10	0.42484807932821156	0.004682299144913949	0.015216658269032075	0.1554245595672758	1.0
LUDB	63	data/63	7	SPEC	-10	10	0.6483348107867212	0.004905516296842179	0.01672191503160904	0.2202791532817893	1.0
LUDB	63	data/63	8	SPEC	-10	10	0.4913375414911143	0.005147983661173442	0.016824580435535075	0.2556011042582286	1.0
LUDB	63	data/63	9	SPEC	-10	10	0.5427038586176891	0.005526346517740664	0.017493390751982363	0.2963382947810953	1.0
LUDB	63	data/63	10	SPEC	-10	10	0.6617648255051021	0.005501619050354369	0.016609276609508162	0.16497794003491503	1.0
LUDB	63	data/63	1	SPEC	10	-10	0.8236030933182714	0.006810082865485722	0.02466028469480855	0.20531524110054983	1.0
LUDB	63	data/63	2	SPEC	10	-10	0.43815718803265663	0.007182552049538009	0.02549641208956292	0.25515216346409275	1.0
LUDB	63	data/63	3	SPEC	10	-10	0.5242114709467901	0.006850308677225406	0.022904115085028768	0.18501069778154927	1.0
LUDB	63	data/63	4	SPEC	10	-10	0.4608883574260714	0.006650552287793316	0.02285986740311494	0.1928258652108894	1.0
LUDB	63	data/63	5	SPEC	10	-10	0.44251150792272964	0.006585244400095482	0.023180559977855914	0.1865339498349544	1.0
LUDB	63	data/63	6	SPEC	10	-10	0.3474160821717904	0.006072850785179906	0.020834308074747267	0.15403311901247146	1.0
LUDB	63	data/63	7	SPEC	10	-10	0.36277958675490973	0.00646996451419772	0.023537949061878928	0.21782514091591404	1.0
LUDB	63	data/63	8	SPEC	10	-10	0.4638670701033645	0.006456674635133436	0.023190209064948304	0.25471334539138035	1.0
LUDB	63	data/63	9	SPEC	10	-10	0.5415932652471199	0.007179708725621276	0.024499813436135696	0.2945239760601233	1.0
LUDB	63	data/63	10	SPEC	10	-10	0.6630152657239453	0.006910987405739709	0.022456964299226854	0.1621249307839507	1.0
LUDB	63	data/63	1	SPEC	10	10	0.9062193299781987	0.005875068357735496	0.020597237530725458	0.20792294460765554	1.0
LUDB	63	data/63	2	SPEC	10	10	0.39596326433322476	0.0060779577932026565	0.020882870514623234	0.2542456941735533	1.0
LUDB	63	data/63	3	SPEC	10	10	0.6088846975527206	0.005881644100220534	0.019123966037286073	0.18619786599157656	1.0
LUDB	63	data/63	4	SPEC	10	10	0.5102967508530125	0.005732005278906055	0.01909108645164927	0.19417631478186098	1.0
LUDB	63	data/63	5	SPEC	10	10	0.3989403673977962	0.005629355117971787	0.01930748813400262	0.18674768639732148	1.0
LUDB	63	data/63	6	SPEC	10	10	0.37897058298799075	0.0052932888468988845	0.017633808496752047	0.15480078339196646	1.0
LUDB	63	data/63	7	SPEC	10	10	0.6651088953306253	0.005491585533385932	0.019587260010445563	0.2197744626085209	1.0
LUDB	63	data/63	8	SPEC	10	10	0.4857507168855448	0.005682411868404696	0.019509849759404615	0.2542185093668812	1.0
LUDB	63	data/63	9	SPEC	10	10	0.5099415910732104	0.006201233884995439	0.020460415716505382	0.29510891652396304	1.0
LUDB	63	data/63	10	SPEC	10	10	0.6473583442390557	0.006211623265739706	0.019207734449375843	0.16521347848053927	1.0
LUDB	64	data/64	1	FD	-10	-10	0.3958793249447859	0.002863892077297251	0.01571867408322964	0.07695404800739024	1.0
LUDB	64	data/64	2	FD	-10	-10	0.27893135008823794	0.0028788760617516275	0.01825029381735783	0.05665791249578775	1.0
LUDB	64	data/64	3	FD	-10	-10	0.3442426115576855	0.0028244850672413005	0.017831249693997197	0.05040678786166841	1.0
LUDB	64	data/64	4	FD	-10	-10	0.3943970610752974	0.002972576805972343	0.017218993102608545	0.06083774710573403	1.0
LUDB	64	data/64	5	FD	-10	-10	0.43963058920537124	0.002663291209599408	0.015285342889116505	0.08358536951554757	1.0
LUDB	64	data/64	6	FD	-10	-10	0.29529303806044216	0.0022854036185222704	0.013181116865702199	0.08367386403787638	1.0
LUDB	64	data/64	7	FD	-10	-10	0.29441787300648525	0.0027669949017975776	0.01799619068870831	0.05511435575644573	1.0
LUDB	64	data/64	8	FD	-10	-10	0.28294966084184203	0.002849196185648253	0.016330114273429782	0.05526051847798293	1.0
LUDB	64	data/64	1	FD	-10	10	0.3914387430061735	0.0026011502990660835	0.013806898664390992	0.07739889858900136	1.0
LUDB	64	data/64	2	FD	-10	10	0.3091979281268882	0.0025958563220397487	0.015834022084512414	0.057042825641955675	1.0
LUDB	64	data/64	3	FD	-10	10	0.3512453560558789	0.0025249290293884556	0.01536369035379366	0.050789339129343074	1.0
LUDB	64	data/64	4	FD	-10	10	0.36070638377860215	0.002561720104778117	0.014788795912702537	0.061036197069716386	1.0
LUDB	64	data/64	5	FD	-10	10	0.4024376808550453	0.0023502009111648417	0.013299012542937867	0.0835394223625391	1.0
LUDB	64	data/64	6	FD	-10	10	0.2905644013206146	0.002015636440918112	0.011507481087887786	0.08371306681788904	1.0
LUDB	64	data/64	7	FD	-10	10	0.3191734236045176	0.0024229857698831775	0.015384336745032874	0.05600245757290256	1.0
LUDB	64	data/64	8	FD	-10	10	0.30274044685011847	0.002530705386364134	0.014103520282559576	0.056342884979739244	1.0
LUDB	64	data/64	1	FD	10	-10	0.44899012658662657	0.003156544947003678	0.018451509113240668	0.07814961448335443	1.0
LUDB	64	data/64	2	FD	10	-10	0.30707905173927785	0.0033218427356026627	0.02189956480289367	0.05635410829135016	1.0
LUDB	64	data/64	3	FD	10	-10	0.34517969320294895	0.0033805843849239745	0.02170623116380979	0.050213343107047635	1.0
LUDB	64	data/64	4	FD	10	-10	0.33597315528184046	0.0035022882660433316	0.02086011584235869	0.06061236868394161	1.0
LUDB	64	data/64	5	FD	10	-10	0.25008812208013004	0.0030705062426337744	0.018153104887097975	0.08391002267446618	1.0
LUDB	64	data/64	6	FD	10	-10	0.2764041549621	0.0026108111100598902	0.015471840996879874	0.08349920417178842	1.0
LUDB	64	data/64	7	FD	10	-10	0.31467956698277894	0.003350644152632068	0.02220594654303231	0.05495035692026559	1.0
LUDB	64	data/64	8	FD	10	-10	0.29969536291553156	0.0033102555052441237	0.019540000298903282	0.05489821159318048	1.0
LUDB	64	data/64	1	FD	10	10	0.4342725118657903	0.002794625553069369	0.015710338971393147	0.07858926132895933	1.0
LUDB	64	data/64	2	FD	10	10	0.3377531060063147	0.002899210224051761	0.018316842547282622	0.05674885707208467	1.0
LUDB	64	data/64	3	FD	10	10	0.3533489113267059	0.0029164792402373765	0.018018952437064688	0.050598908416726956	1.0
LUDB	64	data/64	4	FD	10	10	0.3070388680806765	0.002910553072298103	0.017262357127518807	0.06081264677137963	1.0
LUDB	64	data/64	5	FD	10	10	0.24010049208246761	0.002628789992151184	0.015299972336605032	0.08386200199047969	1.0
LUDB	64	data/64	6	FD	10	10	0.2739231763744177	0.0022465717627506887	0.013168941741447669	0.0835387987804043	1.0
LUDB	64	data/64	7	FD	10	10	0.3403162659380149	0.00282474122017867	0.01825652205072953	0.05584056804781613	1.0
LUDB	64	data/64	8	FD	10	10	0.3200299139121271	0.0028525593275885775	0.01634260630511455	0.055988996425142254	1.0
LUDB	64	data/64	1	SPEC	-10	-10	0.45967285015676035	0.005335352879197328	0.016629225537069112	0.1362789193500082	1.0
LUDB	64	data/64	2	SPEC	-10	-10	0.5290282400261318	0.004535124996215268	0.018760475464917055	0.09852891497897218	1.0
LUDB	64	data/64	3	SPEC	-10	-10	0.5746437343362322	0.004224478713017527	0.01836600988223323	0.08479821744577368	1.0
LUDB	64	data/64	4	SPEC	-10	-10	0.5814858516165158	0.004472547840606456	0.01785808389266345	0.1004112685869767	1.0
LUDB	64	data/64	5	SPEC	-10	-10	2.107149130672887	0.004291207322254616	0.01586035055188834	0.11916799734323824	1.0
LUDB	64	data/64	6	SPEC	-10	-10	0.6357109515692648	0.0038140725004841033	0.013649496745786856	0.10328231602320231	1.0
LUDB	64	data/64	7	SPEC	-10	-10	0.6612659681882305	0.003954530784353955	0.018435718959450054	0.08405848216475562	1.0
LUDB	64	data/64	8	SPEC	-10	-10	0.6434966211058132	0.004606608460242493	0.0169871073664083	0.10234007044278169	1.0
LUDB	64	data/64	1	SPEC	-10	10	0.48596988586151546	0.0050570184263315845	0.01477732846064525	0.1436467235319656	1.0
LUDB	64	data/64	2	SPEC	-10	10	0.5797939864297487	0.0043084492170284115	0.016435346922140808	0.09790863704347383	1.0
LUDB	64	data/64	3	SPEC	-10	10	0.5283459871435704	0.003999357785526041	0.015988730556464346	0.08457588415511509	1.0
LUDB	64	data/64	4	SPEC	-10	10	0.5560524822663169	0.0039756442815898334	0.015357680759552558	0.10175234485105701	1.0
LUDB	64	data/64	5	SPEC	-10	10	1.8789469859063748	0.003845632990572059	0.013850212538731765	0.11963037133939604	1.0
LUDB	64	data/64	6	SPEC	-10	10	0.6281228419071273	0.003354641029272675	0.011927510366191668	0.10346722137226211	1.0
LUDB	64	data/64	7	SPEC	-10	10	0.6513723965360332	0.0035231813812353356	0.015807976212257466	0.08677534219658478	1.0
LUDB	64	data/64	8	SPEC	-10	10	0.6318416095979269	0.004214515595923413	0.014782831605968374	0.10937299744504618	1.0
LUDB	64	data/64	1	SPEC	10	-10	0.49499541939000086	0.005553952870530256	0.019117716038862607	0.144533430012739	1.0
LUDB	64	data/64	2	SPEC	10	-10	0.4907155717117392	0.005031449607071077	0.02235948213935846	0.09222780396676344	1.0
LUDB	64	data/64	3	SPEC	10	-10	0.6016868689768692	0.00498969728188982	0.022306598324559876	0.08419382734958912	1.0
LUDB	64	data/64	4	SPEC	10	-10	0.5514844253098432	0.0050828268028563295	0.021461347269346797	0.09777965784926643	1.0
LUDB	64	data/64	5	SPEC	10	-10	0.9610535231959687	0.004785155425588594	0.01870170972074861	0.12102311694247765	1.0
LUDB	64	data/64	6	SPEC	10	-10	0.661907177237546	0.004294821394307927	0.015934244980287254	0.10216802331617186	1.0
LUDB	64	data/64	7	SPEC	10	-10	0.4514685911033507	0.004682981549956174	0.022639149279468255	0.08275821499298548	1.0
LUDB	64	data/64	8	SPEC	10	-10	0.5668066666259576	0.005161012581402469	0.020135094683989715	0.09825230041995252	1.0
LUDB	64	data/64	1	SPEC	10	10	0.519680752678955	0.0051868801240576076	0.016490749752042795	0.1521101172198889	1.0
LUDB	64	data/64	2	SPEC	10	10	0.5586117824842041	0.004665735291337553	0.018895096824040357	0.09195606581261295	1.0
LUDB	64	data/64	3	SPEC	10	10	0.5412851060470347	0.004574126451251453	0.018714344428003387	0.08399481832912116	1.0
LUDB	64	data/64	4	SPEC	10	10	0.5269295284512737	0.004373003528211536	0.017787162115121626	0.0991779768958751	1.0
LUDB	64	data/64	5	SPEC	10	10	0.8967609253420294	0.0041718092305102275	0.015825232925089024	0.12147933485855361	1.0
LUDB	64	data/64	6	SPEC	10	10	0.6489564746658181	0.003686154944519475	0.01357626897940705	0.10235599822864057	1.0
LUDB	64	data/64	7	SPEC	10	10	0.48077184404579704	0.0040242203490491535	0.01867196083282257	0.08550184297981077	1.0
LUDB	64	data/64	8	SPEC	10	10	0.5667650377916372	0.004599902398247845	0.016975057659617408	0.1055329100403278	1.0
LUDB	65	data/65	1	FD	-10	-10	0.3953751539780991	0.0049898363548971205	0.016642216647058995	0.165901737532801	1.0
LUDB	65	data/65	2	FD	-10	-10	0.3607602797525813	0.004673423443520235	0.01468188035327266	0.1613888342336176	1.0
LUDB	65	data/65	3	FD	-10	-10	0.2431503428773868	0.006609935213780469	0.01990964163734735	0.09469207868451868	1.0
LUDB	65	data/65	4	FD	-10	-10	0.43732714227617114	0.006613463148779424	0.01939822578421114	0.15437749421654998	1.0
LUDB	65	data/65	5	FD	-10	-10	0.2924083321586501	0.006197289636309576	0.017938710671346305	0.13480468114462804	1.0
LUDB	65	data/65	6	FD	-10	-10	0.3386848667113017	0.004906763021144843	0.01570215447469469	0.1654194079769101	1.0
LUDB	65	data/65	7	FD	-10	-10	0.42380214207743067	0.005381320815971745	0.01757439105074475	0.17806545845988497	1.0
LUDB	65	data/65	8	FD	-10	-10	0.47546730818391314	0.005627951569861491	0.018016868272867612	0.14593193448285235	1.0
LUDB	65	data/65	9	FD	-10	-10	0.33320943879842585	0.004719339575234732	0.015312301059719499	0.15337702904188216	1.0
LUDB	65	data/65	10	FD	-10	-10	0.32675867998521196	0.0048931894413834325	0.017317478579222025	0.1611119323694699	1.0
LUDB	65	data/65	11	FD	-10	-10	0.34030998075000307	0.004682535602246772	0.015497774228584215	0.172471507126919	1.0
LUDB	65	data/65	12	FD	-10	-10	0.2756798057551906	0.00717662410352014	0.02060129517372369	0.12240550194460464	1.0
LUDB	65	data/65	1	FD	-10	10	0.39495067321560834	0.004892762696537455	0.01569698618351476	0.16238056565613904	1.0
LUDB	65	data/65	2	FD	-10	10	0.327409235582379	0.0046568609602068356	0.013905243449814267	0.15162380172095333	1.0
LUDB	65	data/65	3	FD	-10	10	0.2571223604773207	0.006370521527935206	0.01869583292681143	0.09579565948416434	1.0
LUDB	65	data/65	4	FD	-10	10	0.4055935540207643	0.006473999398472404	0.01812254421799654	0.15023777934984517	1.0
LUDB	65	data/65	5	FD	-10	10	0.2818433973705923	0.005901131552372731	0.01633455344979113	0.1388410526019332	1.0
LUDB	65	data/65	6	FD	-10	10	0.35988899407371494	0.004791969439996938	0.015196630544830203	0.16833967420816853	1.0
LUDB	65	data/65	7	FD	-10	10	0.409594837029606	0.004976403007411803	0.01580185663378141	0.17935142977634222	1.0
LUDB	65	data/65	8	FD	-10	10	0.4955014346147681	0.005298743863545743	0.01639609460514681	0.14256481484642822	1.0
LUDB	65	data/65	9	FD	-10	10	0.3581605003930492	0.004508982121279949	0.013932206648541489	0.1495253038117982	1.0
LUDB	65	data/65	10	FD	-10	10	0.305860304948509	0.004654988463189937	0.015771125767907075	0.16146921943066705	1.0
LUDB	65	data/65	11	FD	-10	10	0.3562415151991211	0.004557238199402048	0.014940882847004558	0.16325107595929653	1.0
LUDB	65	data/65	12	FD	-10	10	0.26702490102875076	0.006976875893977358	0.01938134882271984	0.11994801736803695	1.0
LUDB	65	data/65	1	FD	10	-10	0.39464116670704635	0.00571078246197302	0.019682863381846223	0.16322067072864882	1.0
LUDB	65	data/65	2	FD	10	-10	0.332218548467077	0.005335218185284744	0.016723762828602388	0.16102319196023385	1.0
LUDB	65	data/65	3	FD	10	-10	0.2225781006344884	0.007304007582012001	0.022486500407441126	0.09406763523798777	1.0
LUDB	65	data/65	4	FD	10	-10	0.45328596279205247	0.00695071535528734	0.0214663143603846	0.1530077323120688	1.0
LUDB	65	data/65	5	FD	10	-10	0.27687053611986395	0.006728242370819943	0.02036154023432721	0.13748998820180744	1.0
LUDB	65	data/65	6	FD	10	-10	0.3528215337793169	0.005547692144665351	0.01830884024735898	0.16357498845003715	1.0
LUDB	65	data/65	7	FD	10	-10	0.3376303309137332	0.00554651971903549	0.01901040676010594	0.1813216538160757	1.0
LUDB	65	data/65	8	FD	10	-10	0.4908591304435198	0.00563959800007114	0.019366773064065708	0.1488139664732532	1.0
LUDB	65	data/65	9	FD	10	-10	0.35373148284836275	0.005352011820501079	0.017756863316244036	0.15433842784849394	1.0
LUDB	65	data/65	10	FD	10	-10	0.32331228243115573	0.005220003459861266	0.019610365945758854	0.17189113461840527	1.0
LUDB	65	data/65	11	FD	10	-10	0.3423703417559101	0.005381390380252238	0.01781203958482467	0.1729906621861423	1.0
LUDB	65	data/65	12	FD	10	-10	0.2980608614214365	0.007548852659969813	0.022152271646502977	0.1270429985401358	1.0
LUDB	65	data/65	1	FD	10	10	0.3942729598552034	0.005464977937170523	0.01801292797315082	0.1599172567522808	1.0
LUDB	65	data/65	2	FD	10	10	0.2981276100069211	0.005214293051959359	0.015513507559176586	0.1512266828948441	1.0
LUDB	65	data/65	3	FD	10	10	0.2423074948748944	0.006909012887153937	0.020640913783466924	0.09527167583950176	1.0
LUDB	65	data/65	4	FD	10	10	0.41255380684394966	0.006721305198034106	0.019559732767304328	0.14855068331132734	1.0
LUDB	65	data/65	5	FD	10	10	0.26714845917091257	0.006291896012570012	0.018074842879799824	0.14171178126607573	1.0
LUDB	65	data/65	6	FD	10	10	0.37520357119079645	0.005306944779406046	0.017284614700406358	0.16672939291905334	1.0
LUDB	65	data/65	7	FD	10	10	0.33650748152333987	0.005037944326543967	0.01665449959290178	0.18265053826644018	1.0
LUDB	65	data/65	8	FD	10	10	0.5117222397620977	0.005249523483661569	0.017215521100109387	0.14453013976671872	1.0
LUDB	65	data/65	9	FD	10	10	0.37945956506486106	0.0049937544193145176	0.01570577650722347	0.15032332386188266	1.0
LUDB	65	data/65	10	FD	10	10	0.29924082057942614	0.004879072482272982	0.017365969465743585	0.17142188215461593	1.0
LUDB	65	data/65	11	FD	10	10	0.36046924705552974	0.0051273191991496716	0.01680652996296062	0.1636701976848498	1.0
LUDB	65	data/65	12	FD	10	10	0.284233296629549	0.00725377498942829	0.0204705048248686	0.12390951749005577	1.0
LUDB	65	data/65	1	SPEC	-10	-10	0.8567469696023741	0.009737019220893131	0.019120323812310134	0.3304200643788652	1.0
LUDB	65	data/65	2	SPEC	-10	-10	0.8938384830637216	0.009554600318008439	0.017327270923511225	0.28454254905614185	1.0
LUDB	65	data/65	3	SPEC	-10	-10	0.4492160911581777	0.015755884997247564	0.024095440347189676	0.18925748871536235	1.0
LUDB	65	data/65	4	SPEC	-10	-10	0.9114271165031894	0.01611340067253058	0.02572764179775398	0.2972639868735641	1.0
LUDB	65	data/65	5	SPEC	-10	-10	0.6067054873008758	0.013648146585739578	0.02305502014575677	0.27232293475999914	1.0
LUDB	65	data/65	6	SPEC	-10	-10	0.6500328631968254	0.008772322021423884	0.018362868040511893	0.3728024106435995	1.0
LUDB	65	data/65	7	SPEC	-10	-10	0.6317450036796345	0.008173532876030475	0.01922170891858796	0.3471607673718726	1.0
LUDB	65	data/65	8	SPEC	-10	-10	1.2456768504939342	0.01111412765972164	0.021621561966241116	0.17009040444235388	1.0
LUDB	65	data/65	9	SPEC	-10	-10	0.8370792059820038	0.009619274958480094	0.018233624908253046	0.23799907236368736	1.0
LUDB	65	data/65	10	SPEC	-10	-10	0.6442503857239051	0.009941491244703034	0.019477284119750884	0.35553246806455074	1.0
LUDB	65	data/65	11	SPEC	-10	-10	0.8280170282596925	0.009765383900132835	0.017856869763715123	0.23752646189208498	1.0
LUDB	65	data/65	12	SPEC	-10	-10	0.4971510848886425	0.015213835120699983	0.025132898291213464	0.24815848784661632	1.0
LUDB	65	data/65	1	SPEC	-10	10	0.822728290314102	0.01012596799235942	0.01861157252388492	0.3480197378073075	1.0
LUDB	65	data/65	2	SPEC	-10	10	0.7957057539473634	0.00973431794507168	0.016878766364772153	0.24892228541476621	1.0
LUDB	65	data/65	3	SPEC	-10	10	0.5488100734658877	0.015436565236089023	0.023181276355312964	0.1937114346300851	1.0
LUDB	65	data/65	4	SPEC	-10	10	0.8536778552522902	0.01635216958116252	0.024749393555741704	0.3145796437912325	1.0
LUDB	65	data/65	5	SPEC	-10	10	0.5826744808275285	0.013331951808656121	0.02161297261590403	0.27066471425747124	1.0
LUDB	65	data/65	6	SPEC	-10	10	0.7226821304754374	0.009159880724520402	0.018185918362944895	0.3997410549347368	1.0
LUDB	65	data/65	7	SPEC	-10	10	0.6051652250684365	0.007823710712901817	0.017528392069157985	0.3488451375789253	1.0
LUDB	65	data/65	8	SPEC	-10	10	1.2480584140207536	0.010701274989252486	0.020036507601364377	0.1879237663238099	1.0
LUDB	65	data/65	9	SPEC	-10	10	1.0312818534532167	0.009104660608988305	0.016848325647042	0.23863307480793455	1.0
LUDB	65	data/65	10	SPEC	-10	10	0.6414984576876449	0.009816297492325309	0.018171794435396935	0.3658166123151568	1.0
LUDB	65	data/65	11	SPEC	-10	10	0.7626528287453568	0.009796986555969145	0.01735615032825729	0.22237489856103773	1.0
LUDB	65	data/65	12	SPEC	-10	10	0.5839936209805031	0.015537783477893115	0.024644444072935208	0.2250988056543615	1.0
LUDB	65	data/65	1	SPEC	10	-10	0.7919268682282574	0.010970421864086404	0.02230135194469541	0.3228104477472265	1.0
LUDB	65	data/65	2	SPEC	10	-10	0.9638494805331356	0.010980756306416506	0.019783431290466193	0.28382314565377215	1.0
LUDB	65	data/65	3	SPEC	10	-10	0.45830996111775946	0.01755028459563548	0.026955673156623405	0.19173384756421585	1.0
LUDB	65	data/65	4	SPEC	10	-10	0.8677697485644865	0.01681636734833323	0.027752560510568562	0.28703264625028874	1.0
LUDB	65	data/65	5	SPEC	10	-10	0.5948780722067586	0.014998095191237196	0.02590213626313815	0.27028607925946124	1.0
LUDB	65	data/65	6	SPEC	10	-10	0.6667058360897101	0.00994573085371602	0.021270963862324223	0.3766958761058277	1.0
LUDB	65	data/65	7	SPEC	10	-10	0.6723144611152951	0.008327339844862012	0.02048446494468151	0.3416639776488734	1.0
LUDB	65	data/65	8	SPEC	10	-10	1.0722666383908175	0.010873873383331534	0.022516490846167237	0.17164867034715817	1.0
LUDB	65	data/65	9	SPEC	10	-10	0.7132776803053371	0.01082543506553704	0.020866048629321825	0.24471294416917147	1.0
LUDB	65	data/65	10	SPEC	10	-10	0.579961893648748	0.010493643720355505	0.021497307130741723	0.371463188861008	1.0
LUDB	65	data/65	11	SPEC	10	-10	0.884477657728588	0.011290802268278026	0.0205545579871778	0.23785709005764086	1.0
LUDB	65	data/65	12	SPEC	10	-10	0.4888848046462496	0.01587078384365055	0.02667915555191354	0.2550478521578862	1.0
LUDB	65	data/65	1	SPEC	10	10	0.7635084475010481	0.011205833567965971	0.02112173167066829	0.34219574214060494	1.0
LUDB	65	data/65	2	SPEC	10	10	0.839848485788197	0.010968714185580536	0.018888055204697267	0.24816190248440412	1.0
LUDB	65	data/65	3	SPEC	10	10	0.572987295483491	0.01687867827455253	0.025412443031194953	0.19606055120211338	1.0
LUDB	65	data/65	4	SPEC	10	10	0.8073616395188333	0.01696755177259334	0.026207676994060656	0.30841412917064887	1.0
LUDB	65	data/65	5	SPEC	10	10	0.5687786604148977	0.014399503230665418	0.023733111843923693	0.26870497352557005	1.0
LUDB	65	data/65	6	SPEC	10	10	0.7486844857659434	0.010202314535279937	0.02057983993486067	0.40336339246397074	1.0
LUDB	65	data/65	7	SPEC	10	10	0.6335257304955776	0.007885948748649682	0.018253680299701803	0.3440859272931046	1.0
LUDB	65	data/65	8	SPEC	10	10	1.1060395904229827	0.010430199571062547	0.02048858233043285	0.19439825824405174	1.0
LUDB	65	data/65	9	SPEC	10	10	0.9632705335919673	0.010008930460510386	0.018775885687009063	0.24480313412928528	1.0
LUDB	65	data/65	10	SPEC	10	10	0.5883984318013781	0.010245296108335925	0.019587178774506903	0.3810165848627201	1.0
LUDB	65	data/65	11	SPEC	10	10	0.8000783286856225	0.011088996219066073	0.01955408735501364	0.22261340318572134	1.0
LUDB	65	data/65	12	SPEC	10	10	0.5915788101271524	0.016139232139884104	0.025851582753805565	0.22852569295277306	1.0
LUDB	66	data/66	1	FD	-10	-10	0.22883957337156446	0.0034666564605706214	0.020120962050292603	0.11466888424092063	1.0
LUDB	66	data/66	2	FD	-10	-10	0.26181785187368717	0.003518982636662558	0.021304741914484438	0.10553124510138716	1.0
LUDB	66	data/66	3	FD	-10	-10	1.1868186889398264	0.0034115039379319103	0.019593714251012175	0.10419326158339036	1.0
LUDB	66	data/66	4	FD	-10	-10	0.35157247731216607	0.003349083861914192	0.019903532972561942	0.11209330281421705	1.0
LUDB	66	data/66	5	FD	-10	-10	0.30117946053727995	0.0035206741011841454	0.02139273945340602	0.12338413216776721	1.0
LUDB	66	data/66	6	FD	-10	-10	0.23021695929975394	0.003182708703175249	0.0183065461830665	0.11296322021491977	1.0
LUDB	66	data/66	1	FD	-10	10	0.22570341921410159	0.003011648146765955	0.017230454314518296	0.11525948342948945	1.0
LUDB	66	data/66	2	FD	-10	10	0.29813516431069703	0.0030462346747977477	0.018258323103409673	0.10657746266504575	1.0
LUDB	66	data/66	3	FD	-10	10	1.04986127728629	0.002976635594711642	0.016898868879550624	0.10517738066949515	1.0
LUDB	66	data/66	4	FD	-10	10	0.3376414588425364	0.0029465356415124136	0.017126082940192234	0.11267579577473452	1.0
LUDB	66	data/66	5	FD	-10	10	0.3007152857346029	0.0030727497410379455	0.018362785643697314	0.1251670685976629	1.0
LUDB	66	data/66	6	FD	-10	10	0.22982094216932875	0.0028637729180684226	0.015936382505382173	0.11321745494253058	1.0
LUDB	66	data/66	1	FD	10	-10	0.21597127305230993	0.00407888854369296	0.024428033900880292	0.11418675532411081	1.0
LUDB	66	data/66	2	FD	10	-10	0.20552735230472807	0.004160080999711306	0.026090904961011064	0.10430587250692853	1.0
LUDB	66	data/66	3	FD	10	-10	0.23826062343905	0.004025585200464829	0.024028052200489793	0.10406605300845938	1.0
LUDB	66	data/66	4	FD	10	-10	0.30449384657350453	0.004020279603414224	0.024581352102749497	0.11161106635634567	1.0
LUDB	66	data/66	5	FD	10	-10	0.23451009822188765	0.004246888436135395	0.026509400752991644	0.1230120784456663	1.0
LUDB	66	data/66	6	FD	10	-10	0.2712750330075478	0.003804714258647012	0.022476656920312976	0.11351792651927811	1.0
LUDB	66	data/66	1	FD	10	10	0.21478154812720537	0.0034104321505028924	0.020098010247833583	0.11478937635252706	1.0
LUDB	66	data/66	2	FD	10	10	0.2603662271429318	0.003464563772863784	0.021477969778416015	0.10537279418397019	1.0
LUDB	66	data/66	3	FD	10	10	0.26362334255496167	0.003380926936093923	0.01990737016484041	0.10506679602381334	1.0
LUDB	66	data/66	4	FD	10	10	0.29732764693428965	0.0033985999622161566	0.020282418567817078	0.11220728719762789	1.0
LUDB	66	data/66	5	FD	10	10	0.24783867081769287	0.0035543518478438943	0.021782235462179958	0.12481450050898388	1.0
LUDB	66	data/66	6	FD	10	10	0.2625881977094788	0.0032975902054244665	0.01879843835964249	0.11375940998504867	1.0
LUDB	66	data/66	1	SPEC	-10	-10	0.4461214439982508	0.004607967916843289	0.020704893061077846	0.2429589480212125	1.0
LUDB	66	data/66	2	SPEC	-10	-10	0.9855181161345805	0.004407654893817468	0.021779739363847122	0.27128436658161276	1.0
LUDB	66	data/66	3	SPEC	-10	-10	0.6002187699680457	0.004551883167059995	0.020226341064700656	0.28300484474274246	1.0
LUDB	66	data/66	4	SPEC	-10	-10	0.531963833870322	0.00467975932076776	0.020351001168167186	0.2900669389590141	1.0
LUDB	66	data/66	5	SPEC	-10	-10	0.6392705238496296	0.004726713096536665	0.021944288431905056	0.26303444871093984	1.0
LUDB	66	data/66	6	SPEC	-10	-10	0.7413141336119898	0.004343317553288147	0.018681084410223373	0.2720122484741814	1.0
LUDB	66	data/66	1	SPEC	-10	10	0.5162914793124611	0.00414457910316608	0.017836445589950744	0.24746961011074392	1.0
LUDB	66	data/66	2	SPEC	-10	10	0.9050322914960358	0.0038920450185171676	0.018716651177214	0.2725646321717358	1.0
LUDB	66	data/66	3	SPEC	-10	10	0.5968819292309628	0.004145470597497657	0.017531349334281687	0.2880620334675861	1.0
LUDB	66	data/66	4	SPEC	-10	10	0.6701735408094469	0.004233551655868577	0.01758523637663658	0.2860884310805765	1.0
LUDB	66	data/66	5	SPEC	-10	10	0.6902935920977995	0.004366190704826937	0.01888674724242417	0.2692537630836499	1.0
LUDB	66	data/66	6	SPEC	-10	10	0.7113259435528632	0.004068651598272357	0.016324360033134606	0.2706709058263583	1.0
LUDB	66	data/66	1	SPEC	10	-10	0.4217876153289312	0.0052592106813992455	0.024972160785745913	0.23787041483562898	1.0
LUDB	66	data/66	2	SPEC	10	-10	0.586068293584891	0.005001283883386335	0.026496030148395095	0.2629497745803934	1.0
LUDB	66	data/66	3	SPEC	10	-10	0.522446122536816	0.0050764319700467506	0.024484230332833423	0.28149827490541435	1.0
LUDB	66	data/66	4	SPEC	10	-10	0.5080471265982027	0.005403448512939206	0.024976544521759972	0.29206571239117435	1.0
LUDB	66	data/66	5	SPEC	10	-10	0.4727377375714069	0.005431094606448632	0.02696421306673504	0.2592646249642788	1.0
LUDB	66	data/66	6	SPEC	10	-10	0.7535941044602177	0.005033311923007547	0.022801128083077018	0.272483895719267	1.0
LUDB	66	data/66	1	SPEC	10	10	0.5108584234398473	0.004572895552075402	0.020676570275459775	0.2426512634419644	1.0
LUDB	66	data/66	2	SPEC	10	10	0.569375268528575	0.004263826235112201	0.021877066167525758	0.26440555483191835	1.0
LUDB	66	data/66	3	SPEC	10	10	0.5339964431385625	0.004483827125974595	0.020398662402704108	0.2869269240899492	1.0
LUDB	66	data/66	4	SPEC	10	10	0.679343856845745	0.0047184863874133644	0.02070234949653071	0.28788266812972796	1.0
LUDB	66	data/66	5	SPEC	10	10	0.5690849421792419	0.004848717235234382	0.022223866497189385	0.26590026731171873	1.0
LUDB	66	data/66	6	SPEC	10	10	0.71515228221962	0.004565713903044719	0.019149050095999764	0.2710904453051669	1.0
LUDB	67	data/67	1	FD	-10	-10	0.26651090857328275	0.0032313880993619618	0.015221745441270555	0.11646063012487887	1.0
LUDB	67	data/67	2	FD	-10	-10	0.3851223213111075	0.003613040306542155	0.016382508713109617	0.11559077452233048	1.0
LUDB	67	data/67	3	FD	-10	-10	0.31884812499955784	0.003394107381983743	0.016930839515700454	0.1126789047424824	1.0
LUDB	67	data/67	4	FD	-10	-10	0.3110343418783947	0.0034823289513080807	0.01697500507370255	0.08627880089212844	1.0
LUDB	67	data/67	5	FD	-10	-10	0.3140062351290902	0.0036966703443311794	0.015336623667592635	0.10487517642838927	1.0
LUDB	67	data/67	6	FD	-10	-10	0.33149962338196076	0.003238042273770579	0.015453602193670934	0.1351650501660134	1.0
LUDB	67	data/67	7	FD	-10	-10	0.3038792089886623	0.00332702068620856	0.015519936163767867	0.10290457028123327	1.0
LUDB	67	data/67	1	FD	-10	10	0.2678362328957855	0.0029143129486290695	0.013398996225101989	0.11696469035657492	1.0
LUDB	67	data/67	2	FD	-10	10	0.36205523284892427	0.0032811960686398773	0.01452834513372491	0.11559202447647379	1.0
LUDB	67	data/67	3	FD	-10	10	0.2905717919412122	0.0030958524397821964	0.015102906622451619	0.11224439974359729	1.0
LUDB	67	data/67	4	FD	-10	10	0.2954901391618245	0.003180295105298386	0.015099550173091163	0.08786796379417422	1.0
LUDB	67	data/67	5	FD	-10	10	0.29518944551495796	0.003301023535868166	0.013556207137991789	0.10537129764412916	1.0
LUDB	67	data/67	6	FD	-10	10	0.3744142975669618	0.002918722983528063	0.013584592528148516	0.13590254440432226	1.0
LUDB	67	data/67	7	FD	-10	10	0.30493505763491147	0.0029911513473500463	0.013660316977145202	0.10373671737491949	1.0
LUDB	67	data/67	1	FD	10	-10	0.26698524936724943	0.00369095782082747	0.017898027775144588	0.11698570945907745	1.0
LUDB	67	data/67	2	FD	10	-10	0.23722313002588832	0.004150727639981251	0.01932581563532054	0.1156073312135412	1.0
LUDB	67	data/67	3	FD	10	-10	0.34468916559456353	0.0039101972576766056	0.02010279051730588	0.11328498617336916	1.0
LUDB	67	data/67	4	FD	10	-10	0.3169225566604048	0.003896695888459492	0.019566580819063366	0.08637604994955789	1.0
LUDB	67	data/67	5	FD	10	-10	0.25422846424815704	0.0043511181449996175	0.018279697935713865	0.10453758401553956	1.0
LUDB	67	data/67	6	FD	10	-10	0.34869659641287093	0.0037088887168699185	0.01814998204013233	0.13526943587990795	1.0
LUDB	67	data/67	7	FD	10	-10	0.26125948931213644	0.0038157858231233775	0.018270429566220284	0.10253624787770331	1.0
LUDB	67	data/67	1	FD	10	10	0.26844782909758064	0.0032486173681270944	0.015349628308969151	0.11749043058460495	1.0
LUDB	67	data/67	2	FD	10	10	0.23531402509303315	0.003671505169648232	0.016658521462445047	0.11560837658665085	1.0
LUDB	67	data/67	3	FD	10	10	0.3069185564566826	0.003469074803563759	0.017397685010924712	0.11283692823903238	1.0
LUDB	67	data/67	4	FD	10	10	0.29780628436073786	0.0034752619119229468	0.016946620810789948	0.08799418331138377	1.0
LUDB	67	data/67	5	FD	10	10	0.24259781169837594	0.003771244212127578	0.015670598810021422	0.10503810567243449	1.0
LUDB	67	data/67	6	FD	10	10	0.3958272871805098	0.0032600340605057863	0.015532547864448628	0.13601056040385126	1.0
LUDB	67	data/67	7	FD	10	10	0.26947526719162745	0.0033447305046298914	0.01565505421745416	0.10337718652324707	1.0
LUDB	67	data/67	1	SPEC	-10	-10	0.6252418869647361	0.00509131346469558	0.01621725894238656	0.2858242959384162	1.0
LUDB	67	data/67	2	SPEC	-10	-10	0.5840090440756049	0.0057573039065456555	0.01755695689660625	0.2316203064663584	1.0
LUDB	67	data/67	3	SPEC	-10	-10	0.6644233874932051	0.005614349305296583	0.01775585691738288	0.23768766055628338	1.0
LUDB	67	data/67	4	SPEC	-10	-10	0.5205973271356188	0.005627802059839892	0.017889856620629797	0.24074513572450656	1.0
LUDB	67	data/67	5	SPEC	-10	-10	0.48988270222649166	0.00549961375796995	0.01638711060071291	0.1934300479139155	1.0
LUDB	67	data/67	6	SPEC	-10	-10	0.608999489259555	0.004877744667691996	0.016168720822357336	0.21926292438405223	1.0
LUDB	67	data/67	7	SPEC	-10	-10	0.46291982289006567	0.004866551418912352	0.0164740677212057	0.23921604833664034	1.0
LUDB	67	data/67	1	SPEC	-10	10	0.585705252907976	0.00481590171533245	0.014479221135827954	0.28327862940963905	1.0
LUDB	67	data/67	2	SPEC	-10	10	0.5521204935982904	0.005562668752027856	0.015808701932150854	0.23006635606618625	1.0
LUDB	67	data/67	3	SPEC	-10	10	0.6141253629657233	0.005394224613050647	0.015948233082030677	0.23754789825173192	1.0
LUDB	67	data/67	4	SPEC	-10	10	0.4970063355726006	0.005315364635473941	0.01600996043885313	0.24105483282790452	1.0
LUDB	67	data/67	5	SPEC	-10	10	0.5188430863990341	0.005065046419827368	0.014572071978835376	0.20252416910023738	1.0
LUDB	67	data/67	6	SPEC	-10	10	0.6623043337002944	0.004617207012803784	0.014436038469937311	0.23069279324230266	1.0
LUDB	67	data/67	7	SPEC	-10	10	0.6325053942640072	0.004559682757688776	0.014654119770904103	0.2391780363900058	1.0
LUDB	67	data/67	1	SPEC	10	-10	0.6669297769221421	0.005793590921054374	0.01898983966274328	0.2873631228341072	1.0
LUDB	67	data/67	2	SPEC	10	-10	0.46708466873477833	0.00645113556341863	0.020458197928308847	0.23325476364549103	1.0
LUDB	67	data/67	3	SPEC	10	-10	0.7435820923980807	0.006315205658922877	0.020879592510164028	0.23965479593209293	1.0
LUDB	67	data/67	4	SPEC	10	-10	0.5292568058759731	0.006178956122921566	0.020521004532252474	0.2436394130261057	1.0
LUDB	67	data/67	5	SPEC	10	-10	0.511977842404417	0.006355931141675878	0.019459906804892804	0.19178479731018128	1.0
LUDB	67	data/67	6	SPEC	10	-10	0.5334686102941252	0.005539080663296613	0.01889569642703871	0.2190168364214758	1.0
LUDB	67	data/67	7	SPEC	10	-10	0.43860336255424043	0.005416201508703242	0.019179947466988093	0.2422321628547788	1.0
LUDB	67	data/67	1	SPEC	10	10	0.614292413185678	0.005360487364316741	0.016524282738940268	0.2847306655669604	1.0
LUDB	67	data/67	2	SPEC	10	10	0.4496089699292457	0.006105912813749851	0.017921892795013116	0.23154475371857117	1.0
LUDB	67	data/67	3	SPEC	10	10	0.6705723609526416	0.005933505344594095	0.01820681789794633	0.23940547520832461	1.0
LUDB	67	data/67	4	SPEC	10	10	0.5002907359290597	0.005722586783981011	0.01788926766824259	0.24384319828861142	1.0
LUDB	67	data/67	5	SPEC	10	10	0.542142655347945	0.005694892799700223	0.016787353301250807	0.20100295145869962	1.0
LUDB	67	data/67	6	SPEC	10	10	0.6078940651293183	0.0051274161804587565	0.0164319226062414	0.23059190237833518	1.0
LUDB	67	data/67	7	SPEC	10	10	0.6399761522412584	0.004968919937477293	0.016618060550115353	0.24208969920296325	1.0
LUDB	68	data/68	1	FD	-10	-10	0.5474990399028525	0.003938146934170775	0.019917377437878258	0.10024193284321983	1.0
LUDB	68	data/68	2	FD	-10	-10	0.2594897352811361	0.004246675495821325	0.02129395444825504	0.08970910735922637	1.0
LUDB	68	data/68	3	FD	-10	-10	0.25637902073644303	0.0039117822948444795	0.019473079765438685	0.1031588697285732	1.0
LUDB	68	data/68	4	FD	-10	-10	0.28969649768898303	0.003938166885497518	0.02032019795926035	0.07345581620395837	1.0
LUDB	68	data/68	5	FD	-10	-10	0.30778637732940306	0.003519838827827875	0.016510236515840944	0.08771192861226264	1.0
LUDB	68	data/68	6	FD	-10	-10	0.29883089065041707	0.0039163152919724	0.019511631594562	0.09612217869741109	1.0
LUDB	68	data/68	7	FD	-10	-10	0.43571431575105607	0.003913154717013197	0.019817759442331436	0.08133246041027971	1.0
LUDB	68	data/68	8	FD	-10	-10	0.33711027683922096	0.003982671874915134	0.020234539819926945	0.08632306954121044	1.0
LUDB	68	data/68	9	FD	-10	-10	0.2649397868646075	0.003884800512587046	0.019477744581917724	0.08843070327947915	1.0
LUDB	68	data/68	1	FD	-10	10	0.505250269382177	0.003403489210580243	0.016868609364308996	0.10083204042697448	1.0
LUDB	68	data/68	2	FD	-10	10	0.28378737533450393	0.0036450907901337615	0.017843080191336916	0.09027921788580584	1.0
LUDB	68	data/68	3	FD	-10	10	0.24501967481773426	0.0034138645300067177	0.016634116723915838	0.10316120911972557	1.0
LUDB	68	data/68	4	FD	-10	10	0.30580582876532836	0.003416494509895914	0.017202789701479704	0.0740174325734514	1.0
LUDB	68	data/68	5	FD	-10	10	0.4024716609354403	0.0030894860658290217	0.014311793369227093	0.08787386488333067	1.0
LUDB	68	data/68	6	FD	-10	10	0.29655837542368346	0.003434529978156105	0.01676443232225938	0.0964197588825586	1.0
LUDB	68	data/68	7	FD	-10	10	0.4210170850366896	0.003418462873640363	0.016970541555037192	0.08182387769734352	1.0
LUDB	68	data/68	8	FD	-10	10	0.3367306654906514	0.003481305653173665	0.017369393768522107	0.08663088735741466	1.0
LUDB	68	data/68	9	FD	-10	10	0.2833262335369355	0.003308928206102672	0.016453922626073307	0.08840811488287169	1.0
LUDB	68	data/68	1	FD	10	-10	0.3316049080006553	0.004732952474419898	0.024358537888626082	0.10021784712671614	1.0
LUDB	68	data/68	2	FD	10	-10	0.23141099860029868	0.00512135953404125	0.02610220121145401	0.08835304618072193	1.0
LUDB	68	data/68	3	FD	10	-10	0.2627938314353735	0.004726480796473885	0.02394827410534049	0.1031475669261491	1.0
LUDB	68	data/68	4	FD	10	-10	0.24492242639099715	0.004756677512046446	0.025044822718968775	0.07291706949397986	1.0
LUDB	68	data/68	5	FD	10	-10	0.27722386084880846	0.004039491266641932	0.0194237583364811	0.08732997432348623	1.0
LUDB	68	data/68	6	FD	10	-10	0.256789629144712	0.004634651130640311	0.023837018887291856	0.09523843655490492	1.0
LUDB	68	data/68	7	FD	10	-10	0.4074788636468544	0.004679707392807304	0.024260401213497304	0.08114791594944751	1.0
LUDB	68	data/68	8	FD	10	-10	0.30665274787419555	0.004761348294509687	0.024990410804347173	0.08488981749259032	1.0
LUDB	68	data/68	9	FD	10	-10	0.2568458934288678	0.004637426259081256	0.02379569824773126	0.08771938044999596	1.0
LUDB	68	data/68	1	FD	10	10	0.3240852097562839	0.003932402098061436	0.019811784110193405	0.10081059601230652	1.0
LUDB	68	data/68	2	FD	10	10	0.26685254859711444	0.0042056750956074125	0.020894067163021602	0.08893497688836341	1.0
LUDB	68	data/68	3	FD	10	10	0.24794935676810792	0.003971187293113149	0.019675162557655945	0.10314996960047587	1.0
LUDB	68	data/68	4	FD	10	10	0.2734569416253693	0.00396149840131208	0.020326999559659747	0.07348431268709704	1.0
LUDB	68	data/68	5	FD	10	10	0.3927837778026177	0.003450804304507594	0.016373321028658253	0.08749455507190547	1.0
LUDB	68	data/68	6	FD	10	10	0.2623149073060119	0.003917547943787897	0.01970303793557111	0.09554422500192253	1.0
LUDB	68	data/68	7	FD	10	10	0.3954361861461811	0.003937712702538992	0.01998379907944618	0.08164304953004736	1.0
LUDB	68	data/68	8	FD	10	10	0.3124114870595966	0.003998748880658826	0.020569955153794364	0.08521133389447136	1.0
LUDB	68	data/68	9	FD	10	10	0.28042456365179735	0.0038010641382873554	0.019332312444502932	0.08769755828693432	1.0
LUDB	68	data/68	1	SPEC	-10	-10	0.6384278743063854	0.005200491772524044	0.02047353770978514	0.1921529990464565	1.0
LUDB	68	data/68	2	SPEC	-10	-10	0.4237059940576281	0.005913979781343072	0.021859588008947238	0.1838204648725696	1.0
LUDB	68	data/68	3	SPEC	-10	-10	0.5690518308786449	0.005291853917593113	0.02007912327104723	0.22137642320757658	1.0
LUDB	68	data/68	4	SPEC	-10	-10	0.6298201388927248	0.00526942869520356	0.020990959321195865	0.18586709430098533	1.0
LUDB	68	data/68	5	SPEC	-10	-10	0.39607121833456066	0.005024751154202467	0.01726140161861792	0.16932995953571708	1.0
LUDB	68	data/68	6	SPEC	-10	-10	0.6641619246927863	0.005737347425998891	0.020269787834741093	0.27597409915330046	1.0
LUDB	68	data/68	7	SPEC	-10	-10	0.44934711513036846	0.005621041787897467	0.020592856423520507	0.19989499282995685	1.0
LUDB	68	data/68	8	SPEC	-10	-10	0.6216135050934466	0.005594411882879122	0.020986150124792786	0.2050486223840438	1.0
LUDB	68	data/68	9	SPEC	-10	-10	0.5813313713521638	0.0051786882606734905	0.020052700060232107	0.1877507381591632	1.0
LUDB	68	data/68	1	SPEC	-10	10	0.6558257578442018	0.004639023429616878	0.017455602390461154	0.19491250496049184	1.0
LUDB	68	data/68	2	SPEC	-10	10	0.4913589707443629	0.005165582793179501	0.01839971469168976	0.1864938929222903	1.0
LUDB	68	data/68	3	SPEC	-10	10	0.5824332737439002	0.004650714160891371	0.017187343677406614	0.22227323448409347	1.0
LUDB	68	data/68	4	SPEC	-10	10	0.6464042238147921	0.004659467895634194	0.017859574599034474	0.18865682893552851	1.0
LUDB	68	data/68	5	SPEC	-10	10	0.9826575611380067	0.004496237493495541	0.015046775006703322	0.16869304887517958	1.0
LUDB	68	data/68	6	SPEC	-10	10	0.600762912948852	0.005177842904749159	0.017486191230852627	0.27436331471259984	1.0
LUDB	68	data/68	7	SPEC	-10	10	0.4497751615231437	0.005032720515957291	0.017726291464783446	0.2019196024526613	1.0
LUDB	68	data/68	8	SPEC	-10	10	0.6159262127039592	0.005010079952494288	0.01811808763965937	0.20738589676646055	1.0
LUDB	68	data/68	9	SPEC	-10	10	0.6610751165193782	0.004464378883324593	0.016968949071615416	0.18887444969328787	1.0
LUDB	68	data/68	1	SPEC	10	-10	0.5957988307672993	0.006092493803625952	0.02494465329743404	0.1907731626359336	1.0
LUDB	68	data/68	2	SPEC	10	-10	0.4083202779526704	0.006997731204412944	0.026765734220333633	0.18274346343860368	1.0
LUDB	68	data/68	3	SPEC	10	-10	0.5920778505427498	0.00630635769180472	0.024596676308876703	0.22148740636509814	1.0
LUDB	68	data/68	4	SPEC	10	-10	0.5610397588567414	0.006098918496203605	0.025708883145298216	0.17938746959399046	1.0
LUDB	68	data/68	5	SPEC	10	-10	0.4348255858793612	0.005602483401133688	0.02012885385725784	0.17061757102049185	1.0
LUDB	68	data/68	6	SPEC	10	-10	0.5923960809442292	0.006539458917716707	0.024460770792139947	0.2732117917347749	1.0
LUDB	68	data/68	7	SPEC	10	-10	0.44684527310136346	0.0065394375168936186	0.024975893794062575	0.20178158688379272	1.0
LUDB	68	data/68	8	SPEC	10	-10	0.5722985766119062	0.006460170791494291	0.025650591985547252	0.20124378860000128	1.0
LUDB	68	data/68	9	SPEC	10	-10	0.48601552027631023	0.006028773503913394	0.024362595625639163	0.18395685567558295	1.0
LUDB	68	data/68	1	SPEC	10	10	0.6252020997204962	0.0052403313859169685	0.020428907796715468	0.19358537597700384	1.0
LUDB	68	data/68	2	SPEC	10	10	0.4936410616163611	0.005859515405348641	0.021525856748045545	0.1854721535567525	1.0
LUDB	68	data/68	3	SPEC	10	10	0.6035681999180346	0.00534058194864938	0.020252086395339992	0.22238816775838913	1.0
LUDB	68	data/68	4	SPEC	10	10	0.5950451631580027	0.005195192267946606	0.020975598719817693	0.18230580590709294	1.0
LUDB	68	data/68	5	SPEC	10	10	1.1127172578925812	0.004889595422487069	0.017067214103584156	0.169949351984582	1.0
LUDB	68	data/68	6	SPEC	10	10	0.530637624495319	0.005712970864512553	0.02030960956839122	0.27161524185009633	1.0
LUDB	68	data/68	7	SPEC	10	10	0.44784780741997793	0.0056556815388874955	0.020687838182525682	0.203815601596684	1.0
LUDB	68	data/68	8	SPEC	10	10	0.5755148834248783	0.00557990195519109	0.021245283715538764	0.20369983443757783	1.0
LUDB	68	data/68	9	SPEC	10	10	0.6000846764715771	0.005007720083311791	0.01982911001858644	0.18510569404182556	1.0
LUDB	69	data/69	1	FD	-10	-10	0.2927163639184391	0.004086727716607202	0.01490622048205037	0.16036757002913904	1.0
LUDB	69	data/69	2	FD	-10	-10	0.32680729506233974	0.0037120039452853346	0.014145029157287973	0.16148847473384165	1.0
LUDB	69	data/69	3	FD	-10	-10	0.23545772799703327	0.004115165611607314	0.01716398140762586	0.14015234755458209	1.0
LUDB	69	data/69	4	FD	-10	-10	0.33655144134190146	0.0038098300794303062	0.01593111572381536	0.15195484695384479	1.0
LUDB	69	data/69	5	FD	-10	-10	0.310044281046264	0.0034853243059405287	0.013962962063025584	0.14819352770689312	1.0
LUDB	69	data/69	6	FD	-10	-10	0.30631743493614194	0.003636122693911563	0.014402503561992101	0.11290704322744109	1.0
LUDB	69	data/69	7	FD	-10	-10	0.3217135169897139	0.0038602064069301807	0.01521237793992849	0.13635099849102383	1.0
LUDB	69	data/69	8	FD	-10	-10	0.28546963155645383	0.004238566015662675	0.0179339803646653	0.14548242221903332	1.0
LUDB	69	data/69	9	FD	-10	-10	0.315433147196919	0.0037829425879042857	0.015489701259904192	0.187183772995372	1.0
LUDB	69	data/69	10	FD	-10	-10	0.265737143000771	0.0038339714893872385	0.014498284536499824	0.16086719646588832	1.0
LUDB	69	data/69	1	FD	-10	10	0.2961956909819892	0.003667941412318878	0.013045290948877835	0.16001250334287948	1.0
LUDB	69	data/69	2	FD	-10	10	0.33043734945294356	0.00340250104741577	0.012583720308159836	0.161118918736589	1.0
LUDB	69	data/69	3	FD	-10	10	0.23996635396583724	0.003799677573153544	0.015308066070970062	0.14137971803784802	1.0
LUDB	69	data/69	4	FD	-10	10	0.32236362899068516	0.003433124380584667	0.014137372137098472	0.15207041367957444	1.0
LUDB	69	data/69	5	FD	-10	10	0.30080523329392417	0.0032430284658181447	0.012635348636918274	0.15103600470528436	1.0
LUDB	69	data/69	6	FD	-10	10	0.32217163499466583	0.0032785437897820406	0.012599888668942254	0.11595762818700636	1.0
LUDB	69	data/69	7	FD	-10	10	0.31334863614667585	0.003414927145642241	0.013583068238289784	0.1373835215926794	1.0
LUDB	69	data/69	8	FD	-10	10	0.3082094230147096	0.0037637720688095955	0.015688739243792132	0.14826631563151813	1.0
LUDB	69	data/69	9	FD	-10	10	0.32031815986024953	0.0034578953888875215	0.01449989334855123	0.18670179594838157	1.0
LUDB	69	data/69	10	FD	-10	10	0.26041216883847534	0.003445265439519053	0.012903612894349076	0.161781724742042	1.0
LUDB	69	data/69	1	FD	10	-10	0.29544790977280905	0.0046735805668408235	0.018183258253603087	0.15829503717772345	1.0
LUDB	69	data/69	2	FD	10	-10	0.28883051843735247	0.00427142854340933	0.01702076284767587	0.16159952050948875	1.0
LUDB	69	data/69	3	FD	10	-10	0.21622920787770034	0.004934878323911908	0.021548879069821145	0.13897948524613662	1.0
LUDB	69	data/69	4	FD	10	-10	0.30771536376724196	0.004602168102054315	0.019698217257715606	0.15165804433936766	1.0
LUDB	69	data/69	5	FD	10	-10	0.2516843230840145	0.004132313562020393	0.01698025530545334	0.14758369352354053	1.0
LUDB	69	data/69	6	FD	10	-10	0.2710819306227897	0.004345798075701659	0.017878754460724032	0.11236209170275245	1.0
LUDB	69	data/69	7	FD	10	-10	0.27445946561968176	0.004506493114038937	0.01865197310090738	0.13285771965893473	1.0
LUDB	69	data/69	8	FD	10	-10	0.24726209961711454	0.005142182290881343	0.02249277331449479	0.14396992618150778	1.0
LUDB	69	data/69	9	FD	10	-10	0.30108099689997686	0.004524594185076726	0.019011437184520603	0.18595652778242192	1.0
LUDB	69	data/69	10	FD	10	-10	0.2732509720540157	0.004568440192221671	0.017676030205274654	0.16161693286389048	1.0
LUDB	69	data/69	1	FD	10	10	0.2990897979687896	0.0040361770550477296	0.015205379306359845	0.15799388246555915	1.0
LUDB	69	data/69	2	FD	10	10	0.30031091830259615	0.003797977061390037	0.0146222761609032	0.16121774981006862	1.0
LUDB	69	data/69	3	FD	10	10	0.2260127551994236	0.004367123451956279	0.01830611640008733	0.14029700425550481	1.0
LUDB	69	data/69	4	FD	10	10	0.29651699329836095	0.00398688205188834	0.016769607319852362	0.15178138693413298	1.0
LUDB	69	data/69	5	FD	10	10	0.2520768263532256	0.003715648095191686	0.014800699395319548	0.15047123168535445	1.0
LUDB	69	data/69	6	FD	10	10	0.2980425881534606	0.003756207370285263	0.014928560047721622	0.11547234872673677	1.0
LUDB	69	data/69	7	FD	10	10	0.27419649530310086	0.003833804276001685	0.015966641552890005	0.13399019759044647	1.0
LUDB	69	data/69	8	FD	10	10	0.2838535554839147	0.004354113293557412	0.018701160813916474	0.14684070192303125	1.0
LUDB	69	data/69	9	FD	10	10	0.30981344215536183	0.003986207226822121	0.017119320505973763	0.18550855881120865	1.0
LUDB	69	data/69	10	FD	10	10	0.26540858549651614	0.003959503798686305	0.01514559046294242	0.16252549478656578	1.0
LUDB	69	data/69	1	SPEC	-10	-10	0.4888811805873045	0.007818119004235213	0.016915728747579347	0.37572629098432564	1.0
LUDB	69	data/69	2	SPEC	-10	-10	0.6831930080378454	0.006810958904540266	0.016168894328803203	0.3178193455974216	1.0
LUDB	69	data/69	3	SPEC	-10	-10	0.6987149381313855	0.006659878313489725	0.01865896935324935	0.34093730354642915	1.0
LUDB	69	data/69	4	SPEC	-10	-10	0.7641967127045249	0.00625346280769224	0.01736847418786687	0.33856313284376655	1.0
LUDB	69	data/69	5	SPEC	-10	-10	1.0912674386145107	0.005555492333188574	0.015166101239460978	0.2563150419763142	1.0
LUDB	69	data/69	6	SPEC	-10	-10	0.5270773040886302	0.005556691577171574	0.015350501820342328	0.2549271988416825	1.0
LUDB	69	data/69	7	SPEC	-10	-10	0.47223618876867235	0.006259256679904182	0.016587775468524062	0.34586825023395673	1.0
LUDB	69	data/69	8	SPEC	-10	-10	0.6780895123587536	0.006320147616809574	0.019112398584833133	0.2771035887376012	1.0
LUDB	69	data/69	9	SPEC	-10	-10	0.6885196522554199	0.00585990557439731	0.01666936629326722	0.40241316683830153	1.0
LUDB	69	data/69	10	SPEC	-10	-10	0.6901175201574815	0.00621137911238162	0.015528705251547325	0.2573023006596418	1.0
LUDB	69	data/69	1	SPEC	-10	10	0.5774533870527186	0.007271248342473976	0.015029559878249483	0.3590945543886385	1.0
LUDB	69	data/69	2	SPEC	-10	10	0.6535990462128454	0.006495986969006052	0.014617477041458968	0.3044764603319903	1.0
LUDB	69	data/69	3	SPEC	-10	10	0.7242856850917933	0.006434578514484343	0.016915176037638698	0.33420370333411537	1.0
LUDB	69	data/69	4	SPEC	-10	10	0.7628801184854908	0.005822739465816208	0.015507964199220643	0.3392631114695797	1.0
LUDB	69	data/69	5	SPEC	-10	10	0.983618974815772	0.005441776902766896	0.013928974615821802	0.26846962372444894	1.0
LUDB	69	data/69	6	SPEC	-10	10	0.5550225407858026	0.005292359409014111	0.013624676865078456	0.2834957609626836	1.0
LUDB	69	data/69	7	SPEC	-10	10	0.5431828957587798	0.005594590823074288	0.014763454395308614	0.3420667795383927	1.0
LUDB	69	data/69	8	SPEC	-10	10	0.702897368868859	0.0058180130354527505	0.016818540220440308	0.29224817128655795	1.0
LUDB	69	data/69	9	SPEC	-10	10	0.644681827752931	0.005543029244122041	0.015618900270985095	0.3928828690880317	1.0
LUDB	69	data/69	10	SPEC	-10	10	0.6617159397455621	0.005751557289979481	0.013898667261578821	0.2632436915414127	1.0
LUDB	69	data/69	1	SPEC	10	-10	0.509446641231207	0.008452296348495914	0.019916049604927464	0.3887724501843324	1.0
LUDB	69	data/69	2	SPEC	10	-10	0.5602888511005961	0.007539731685865264	0.01897760369373336	0.3229429236325202	1.0
LUDB	69	data/69	3	SPEC	10	-10	0.6012780400453605	0.007480680349450461	0.022836842750375175	0.3428166151698135	1.0
LUDB	69	data/69	4	SPEC	10	-10	0.6489125502981633	0.007361099606222416	0.021226068480291082	0.3378975008572702	1.0
LUDB	69	data/69	5	SPEC	10	-10	0.7657530860436935	0.006444783148871661	0.018204069641929204	0.25776472441826564	1.0
LUDB	69	data/69	6	SPEC	10	-10	0.5034622648882273	0.0063938598083190905	0.018766566896463523	0.24698186462248478	1.0
LUDB	69	data/69	7	SPEC	10	-10	0.42422505167796815	0.006819131795265278	0.019755694633001326	0.33382059695377897	1.0
LUDB	69	data/69	8	SPEC	10	-10	0.6118528724281957	0.0073157520352025935	0.023633311526850585	0.26301813415163955	1.0
LUDB	69	data/69	9	SPEC	10	-10	0.687834506555879	0.006840288905588332	0.020290319668025292	0.3974544501302633	1.0
LUDB	69	data/69	10	SPEC	10	-10	0.6818041303009271	0.007320764884114221	0.018800798361630126	0.25685875402725095	1.0
LUDB	69	data/69	1	SPEC	10	10	0.6128029228752105	0.007648676120208167	0.01696760036023282	0.369434424087597	1.0
LUDB	69	data/69	2	SPEC	10	10	0.5483005864665864	0.007027826784885917	0.016603521000299618	0.3083892402758595	1.0
LUDB	69	data/69	3	SPEC	10	10	0.6541838192383089	0.007022913476008165	0.019777123498600863	0.3354826427194354	1.0
LUDB	69	data/69	4	SPEC	10	10	0.6708546434642981	0.006616425215283895	0.018198598434283543	0.33864645627117673	1.0
LUDB	69	data/69	5	SPEC	10	10	0.7008234239649704	0.006134399827056891	0.016128689091602304	0.27002013192166224	1.0
LUDB	69	data/69	6	SPEC	10	10	0.5426162572153075	0.005890071031617066	0.015922939760463765	0.27713930867772324	1.0
LUDB	69	data/69	7	SPEC	10	10	0.5199546428515779	0.005899353235895595	0.01689132351026656	0.3301278235199616	1.0
LUDB	69	data/69	8	SPEC	10	10	0.6573526599475428	0.0064732222266298935	0.01979064150190997	0.27960203475839784	1.0
LUDB	69	data/69	9	SPEC	10	10	0.6353661462928004	0.006263960643019804	0.01830556976633513	0.3880620868247286	1.0
LUDB	69	data/69	10	SPEC	10	10	0.6494636889957989	0.006553255298156249	0.016209558195180974	0.26288882268968383	1.0
LUDB	7	data/7	1	FD	-10	-10	0.34751841885023715	0.006163765702545029	0.020665002433083546	0.14039479426486223	1.0
LUDB	7	data/7	2	FD	-10	-10	0.3002530082758097	0.005250872870368382	0.01957934643871165	0.12554951213132454	1.0
LUDB	7	data/7	1	FD	-10	10	0.37451439751987065	0.0053781842356945934	0.01744912868940941	0.14501841844566196	1.0
LUDB	7	data/7	2	FD	-10	10	0.31754608407837986	0.004508908093355652	0.016468492374242714	0.12699113872607365	1.0
LUDB	7	data/7	1	FD	10	-10	0.2473420391070914	0.007777734944302578	0.026852139259489018	0.1397595833405685	1.0
LUDB	7	data/7	2	FD	10	-10	0.29230424756128714	0.0064643431609005	0.024662449289684033	0.12492212230543137	1.0
LUDB	7	data/7	1	FD	10	10	0.30870892545585443	0.006343626258909444	0.021094911307685253	0.14451519484788902	1.0
LUDB	7	data/7	2	FD	10	10	0.3153341043904694	0.005277961323082122	0.01968933228988752	0.12638088504299433	1.0
LUDB	7	data/7	1	SPEC	-10	-10	0.65259249940225	0.00871125879797089	0.022247209188191085	0.3186689325304435	1.0
LUDB	7	data/7	2	SPEC	-10	-10	0.8611260315728901	0.007249003416439017	0.02076372907198853	0.27516656665446637	1.0
LUDB	7	data/7	1	SPEC	-10	10	0.6914229051750609	0.008112375933146497	0.019179265635046308	0.3231653596489914	1.0
LUDB	7	data/7	2	SPEC	-10	10	0.8172633193531277	0.006516360202157545	0.01767548388462752	0.28094812036262723	1.0
LUDB	7	data/7	1	SPEC	10	-10	0.6929679053461231	0.010275255604819898	0.028164891003353218	0.32316473652039357	1.0
LUDB	7	data/7	2	SPEC	10	-10	0.7987231775331123	0.008660686904525828	0.025914325131857395	0.26709394166759204	1.0
LUDB	7	data/7	1	SPEC	10	10	0.7313807435051336	0.009091810666570263	0.02266840005336873	0.3274691584871247	1.0
LUDB	7	data/7	2	SPEC	10	10	0.7590741339088083	0.007440696712433383	0.020953616024671405	0.2733007218329574	1.0
LUDB	70	data/70	1	FD	-10	-10	0.19220093702075505	0.0037372134952026958	0.020389580346171443	0.1121639357792357	1.0
LUDB	70	data/70	2	FD	-10	-10	0.23192207291385752	0.004039248907004413	0.021017750855447066	0.10406913363724336	1.0
LUDB	70	data/70	3	FD	-10	-10	0.27556709148805586	0.003946292425884915	0.02174593340274917	0.09738041145736955	1.0
LUDB	70	data/70	4	FD	-10	-10	0.34308975094808214	0.0044156103456173814	0.023840155180313415	0.1153057587713766	1.0
LUDB	70	data/70	5	FD	-10	-10	0.32084209779094525	0.004410875617083734	0.023357260021022574	0.11222694674308228	1.0
LUDB	70	data/70	6	FD	-10	-10	0.2520111854672117	0.003909283547694649	0.020260401292879215	0.11665202885916788	1.0
LUDB	70	data/70	7	FD	-10	-10	0.28165939542270324	0.0032833938558178744	0.016971360896804302	0.13308088211433897	1.0
LUDB	70	data/70	8	FD	-10	-10	0.2317182056624807	0.00357518452989165	0.01844628050610798	0.1266181835967118	1.0
LUDB	70	data/70	9	FD	-10	-10	0.2303114523392803	0.00366175706476615	0.019954188419706677	0.1344736701404348	1.0
LUDB	70	data/70	10	FD	-10	-10	0.3593998027672246	0.0037321524162664925	0.01935346404953943	0.09905324242959848	1.0
LUDB	70	data/70	11	FD	-10	-10	0.2204014296541466	0.004183685632253743	0.022070195962012533	0.1135073851899769	1.0
LUDB	70	data/70	12	FD	-10	-10	0.36932311700691123	0.0035749479656083634	0.019643590230366232	0.10102878735112703	1.0
LUDB	70	data/70	1	FD	-10	10	0.21299435897318017	0.0033587203777837864	0.017134098886373503	0.11306953849345446	1.0
LUDB	70	data/70	2	FD	-10	10	0.2761423597725662	0.0034498193237676336	0.017410703933527963	0.10585708638627152	1.0
LUDB	70	data/70	3	FD	-10	10	0.29229043615397104	0.0035010296109275886	0.01799510295428951	0.09781715132661177	1.0
LUDB	70	data/70	4	FD	-10	10	0.3545930520469547	0.00392793933730201	0.019802682888528936	0.11747643959125424	1.0
LUDB	70	data/70	5	FD	-10	10	0.4279948036945505	0.004077407162975714	0.01967260938490048	0.11406726821338976	1.0
LUDB	70	data/70	6	FD	-10	10	0.2468356251599592	0.0033182085811477215	0.016891733236372393	0.11661850750533657	1.0
LUDB	70	data/70	7	FD	-10	10	0.26559670709786365	0.002843878244309706	0.014579420601215573	0.1328880242272556	1.0
LUDB	70	data/70	8	FD	-10	10	0.23434757472412482	0.003027370385540238	0.015447564051122607	0.1265855996995555	1.0
LUDB	70	data/70	9	FD	-10	10	0.2713753581760494	0.0032755097699770424	0.016863442885639728	0.1335630168060278	1.0
LUDB	70	data/70	10	FD	-10	10	0.36077334950101575	0.003166451359255321	0.016256369777422293	0.09920369508478534	1.0
LUDB	70	data/70	11	FD	-10	10	0.2249428270122023	0.0037488882712109926	0.01856612330666298	0.10925254168243452	1.0
LUDB	70	data/70	12	FD	-10	10	0.36598173262574313	0.0032864139088542407	0.01682979511417555	0.09883687507177474	1.0
LUDB	70	data/70	1	FD	10	-10	0.20210107721758522	0.00483148590312917	0.02670525065938647	0.11260420131637754	1.0
LUDB	70	data/70	2	FD	10	-10	0.14660885413977703	0.005039187824692952	0.027015493594022832	0.10457379227668863	1.0
LUDB	70	data/70	3	FD	10	-10	0.19243102350262042	0.004981515721816657	0.02817285113299262	0.09721994926718355	1.0
LUDB	70	data/70	4	FD	10	-10	0.28561205763119063	0.005674433969314801	0.031057845784894934	0.11577744273747506	1.0
LUDB	70	data/70	5	FD	10	-10	0.32007728509576017	0.005642504179425646	0.030514285153726336	0.11196160340177758	1.0
LUDB	70	data/70	6	FD	10	-10	0.23790194902949446	0.004793027277317233	0.025243339711905156	0.11499601444168908	1.0
LUDB	70	data/70	7	FD	10	-10	0.2808488049976487	0.004002690784827396	0.020830693342104967	0.1330506133219364	1.0
LUDB	70	data/70	8	FD	10	-10	0.2679631784739323	0.004444287423164592	0.023135456689559745	0.12667890115646455	1.0
LUDB	70	data/70	9	FD	10	-10	0.2187792634345301	0.004698074663591836	0.026091217717218538	0.13454894627061686	1.0
LUDB	70	data/70	10	FD	10	-10	0.3418524647861615	0.004649809544490588	0.024578265150157617	0.09853228058290318	1.0
LUDB	70	data/70	11	FD	10	-10	0.21602323910762292	0.005386931948075101	0.029107737795600684	0.11310740075463704	1.0
LUDB	70	data/70	12	FD	10	-10	0.384393020944946	0.004508979366118018	0.024909548137816075	0.10098234063949434	1.0
LUDB	70	data/70	1	FD	10	10	0.2256178196089091	0.004084801404373916	0.021056981256335296	0.1134967537331865	1.0
LUDB	70	data/70	2	FD	10	10	0.22167045186343554	0.004071337169807288	0.021121591991033525	0.10637948881717023	1.0
LUDB	70	data/70	3	FD	10	10	0.23351032247374318	0.004175158733471755	0.02193964307997123	0.09766737977622494	1.0
LUDB	70	data/70	4	FD	10	10	0.31526825199736946	0.004727159110469749	0.024058488520382566	0.11795234532989733	1.0
LUDB	70	data/70	5	FD	10	10	0.45562933799904703	0.004897168089409748	0.023976561946860608	0.11384850398909159	1.0
LUDB	70	data/70	6	FD	10	10	0.23471165008456743	0.0038742148227326376	0.020018759105279945	0.11496953628326248	1.0
LUDB	70	data/70	7	FD	10	10	0.2618530209228505	0.003340326607835056	0.017236585211729816	0.1328577153480831	1.0
LUDB	70	data/70	8	FD	10	10	0.2632848075899661	0.0035884478358513645	0.01846545922621847	0.12664604856143566	1.0
LUDB	70	data/70	9	FD	10	10	0.27267148506191363	0.003964860321579607	0.02074979539496163	0.13363260597054602	1.0
LUDB	70	data/70	10	FD	10	10	0.34743065256769806	0.003754473335204912	0.019631860795210405	0.09868543032688909	1.0
LUDB	70	data/70	11	FD	10	10	0.22285171028736556	0.004532123387836424	0.022900687066164535	0.10884092037826663	1.0
LUDB	70	data/70	12	FD	10	10	0.37704918258134235	0.003954670209958725	0.020339284973007882	0.0987918072313799	1.0
LUDB	70	data/70	1	SPEC	-10	-10	0.550646239123316	0.00429714249503186	0.020885747993077124	0.21557046285582931	1.0
LUDB	70	data/70	2	SPEC	-10	-10	0.2967202534891663	0.004812287934991919	0.021535578661517087	0.1972320816748404	1.0
LUDB	70	data/70	3	SPEC	-10	-10	0.5294649591934956	0.004565911045167269	0.022241253388502635	0.18577233997536166	1.0
LUDB	70	data/70	4	SPEC	-10	-10	0.7980254188337019	0.005215748353234916	0.024475255797778827	0.22883422591900013	1.0
LUDB	70	data/70	5	SPEC	-10	-10	0.5471894735648535	0.0054553690409350495	0.024132253446820212	0.2645053862366262	1.0
LUDB	70	data/70	6	SPEC	-10	-10	0.4974305687420803	0.004733127740442016	0.020765154508861062	0.20541799165132832	1.0
LUDB	70	data/70	7	SPEC	-10	-10	0.378033972955401	0.003994226672304473	0.01737472650095245	0.2585576916321366	1.0
LUDB	70	data/70	8	SPEC	-10	-10	0.3241555518881241	0.004344142952046578	0.01888316974699074	0.24499732605950417	1.0
LUDB	70	data/70	9	SPEC	-10	-10	0.3563984103232785	0.00429421759909329	0.020417160103525313	0.2438333947905153	1.0
LUDB	70	data/70	10	SPEC	-10	-10	0.35917911073026215	0.004230815964318816	0.019714110278228895	0.16865786483925158	1.0
LUDB	70	data/70	11	SPEC	-10	-10	0.32896887855810814	0.005162665802391147	0.022652847477443592	0.19516651328143206	1.0
LUDB	70	data/70	12	SPEC	-10	-10	0.45653301447312655	0.004092024002686623	0.019988571436895048	0.19117507720092122	1.0
LUDB	70	data/70	1	SPEC	-10	10	0.5237086028554065	0.003899236359042318	0.017577801775749902	0.21645559287207558	1.0
LUDB	70	data/70	2	SPEC	-10	10	0.47585330518446306	0.004305269501098742	0.017976859086287687	0.20170234091885483	1.0
LUDB	70	data/70	3	SPEC	-10	10	0.5313173351385561	0.004186208267570172	0.018544563811788026	0.18913723591811063	1.0
LUDB	70	data/70	4	SPEC	-10	10	0.8174284599995439	0.0048561498530847015	0.020563005714197398	0.23732410414274902	1.0
LUDB	70	data/70	5	SPEC	-10	10	0.6074323676084802	0.00511060023049151	0.020438175937012294	0.25587433356857353	1.0
LUDB	70	data/70	6	SPEC	-10	10	0.4976427732188203	0.004052376377204295	0.017345540101986467	0.204911418816823	1.0
LUDB	70	data/70	7	SPEC	-10	10	0.36594625435259204	0.0034699293238123967	0.01493366291681371	0.2584406996304756	1.0
LUDB	70	data/70	8	SPEC	-10	10	0.31016136832232866	0.003700639550467531	0.01581401456953119	0.24490793070739317	1.0
LUDB	70	data/70	9	SPEC	-10	10	0.38536373471022417	0.003867925199229306	0.01730100212917622	0.24236540176223703	1.0
LUDB	70	data/70	10	SPEC	-10	10	0.4331929290787017	0.0036053089883356605	0.01656192567657879	0.168891906834384	1.0
LUDB	70	data/70	11	SPEC	-10	10	0.3270394144700695	0.004677920164416033	0.019120041561504878	0.19462121798096768	1.0
LUDB	70	data/70	12	SPEC	-10	10	0.5126024665508204	0.0038822145583475303	0.017244561948765533	0.19845344955985078	1.0
LUDB	70	data/70	1	SPEC	10	-10	0.5912836134037247	0.0055127683598161226	0.027360568710303474	0.21624281279802532	1.0
LUDB	70	data/70	2	SPEC	10	-10	0.24992351272345628	0.005957221854143354	0.027661072230106568	0.19744686961155725	1.0
LUDB	70	data/70	3	SPEC	10	-10	0.520905555992034	0.005640001381813927	0.028762348000703014	0.18556933249755098	1.0
LUDB	70	data/70	4	SPEC	10	-10	0.652819352690847	0.006598296495312679	0.03185667594296932	0.22716014470597276	1.0
LUDB	70	data/70	5	SPEC	10	-10	0.4975697923081172	0.006900542286693611	0.031510094180773045	0.26336407051222316	1.0
LUDB	70	data/70	6	SPEC	10	-10	0.2986178473834101	0.005697851311825862	0.025821289072172505	0.2009484994261055	1.0
LUDB	70	data/70	7	SPEC	10	-10	0.35179349035218654	0.0048430242624371645	0.02129689878367847	0.25848507450367914	1.0
LUDB	70	data/70	8	SPEC	10	-10	0.32848451199058926	0.005392869860626377	0.023692603515894122	0.2451972268755744	1.0
LUDB	70	data/70	9	SPEC	10	-10	0.37385975735311305	0.005506221035354095	0.026700348519478913	0.24383635298805464	1.0
LUDB	70	data/70	10	SPEC	10	-10	0.30948798357345897	0.0052368313008052106	0.025024818247506037	0.16805614618908551	1.0
LUDB	70	data/70	11	SPEC	10	-10	0.31424567424253286	0.006558487862842622	0.029833905228280173	0.19413218748832567	1.0
LUDB	70	data/70	12	SPEC	10	-10	0.4342087899875319	0.005152752520517821	0.025335496348382537	0.1911091713026654	1.0
LUDB	70	data/70	1	SPEC	10	10	0.5474522244987357	0.00471147922363313	0.021606930759337853	0.2171052737476373	1.0
LUDB	70	data/70	2	SPEC	10	10	0.48284937214756435	0.0050568814314300315	0.021796587620634574	0.20198037608142605	1.0
LUDB	70	data/70	3	SPEC	10	10	0.5252973902655146	0.004905714917815914	0.022573515938887193	0.18901335919087017	1.0
LUDB	70	data/70	4	SPEC	10	10	0.7155405799905566	0.00578023835247089	0.02497240737813212	0.2359229928411695	1.0
LUDB	70	data/70	5	SPEC	10	10	0.5867238903781552	0.006084736093038991	0.024902353975238614	0.25468409871757264	1.0
LUDB	70	data/70	6	SPEC	10	10	0.3430578131569077	0.004651438852005572	0.020518174894145452	0.2004689600582152	1.0
LUDB	70	data/70	7	SPEC	10	10	0.3424274571340709	0.004054670194978787	0.017632135994373434	0.2583681907568767	1.0
LUDB	70	data/70	8	SPEC	10	10	0.3105070363229981	0.004381490304664971	0.01891071161096437	0.2451067751639121	1.0
LUDB	70	data/70	9	SPEC	10	10	0.4056309298759395	0.004680344285215773	0.021291667035299902	0.24236435586042454	1.0
LUDB	70	data/70	10	SPEC	10	10	0.41099178981195245	0.004248763810939932	0.01999199085231654	0.16829459146823467	1.0
LUDB	70	data/70	11	SPEC	10	10	0.3155966563666831	0.005591545379117101	0.023553954782399078	0.19363890342180848	1.0
LUDB	70	data/70	12	SPEC	10	10	0.5073203456659409	0.0046667391713591	0.020832588077727584	0.19839527194368503	1.0
LUDB	71	data/71	1	FD	-10	-10	0.2434955090622652	0.00389808879974909	0.018064581419758433	0.08696132303914232	1.0
LUDB	71	data/71	2	FD	-10	-10	0.210187039833313	0.00367885045838065	0.017235856145602677	0.07995797585593103	1.0
LUDB	71	data/71	3	FD	-10	-10	0.28277124728513175	0.0037755717894772077	0.01775291703434083	0.0709523606850431	1.0
LUDB	71	data/71	4	FD	-10	-10	0.2422171060969326	0.0037349490230457762	0.01816581693926503	0.04896166537050294	1.0
LUDB	71	data/71	5	FD	-10	-10	0.1879818109136984	0.0037263615496145874	0.018458590110717262	0.05368865953837586	1.0
LUDB	71	data/71	6	FD	-10	-10	0.14779401096346287	0.004011088753392248	0.01963608162195144	0.06547589582446559	1.0
LUDB	71	data/71	7	FD	-10	-10	0.20264502799095915	0.003881189511133662	0.018850704501689935	0.05366733910392633	1.0
LUDB	71	data/71	8	FD	-10	-10	0.2828130658466766	0.003622721724231837	0.017536659624176294	0.05876333246156768	1.0
LUDB	71	data/71	1	FD	-10	10	0.25365734573112453	0.0034478885438727594	0.015506649048587447	0.08755606757785579	1.0
LUDB	71	data/71	2	FD	-10	10	0.22352456117054284	0.003200962929527783	0.014779657316714677	0.08069723790671278	1.0
LUDB	71	data/71	3	FD	-10	10	0.2861552919929976	0.003340335321183451	0.015156873381928008	0.07174596152725536	1.0
LUDB	71	data/71	4	FD	-10	10	0.3352217800803835	0.003304620629916971	0.015536543583556255	0.04926860944767678	1.0
LUDB	71	data/71	5	FD	-10	10	0.21810535002474948	0.003351778048327111	0.015926892742278757	0.058000513973360444	1.0
LUDB	71	data/71	6	FD	-10	10	0.16058855107183082	0.0035239431859845826	0.016747962906896927	0.06550885393312857	1.0
LUDB	71	data/71	7	FD	-10	10	0.22535391838817842	0.0034089347669231922	0.01614056816805013	0.054008019744981685	1.0
LUDB	71	data/71	8	FD	-10	10	0.28843773146436297	0.003163181855379076	0.015055357538357302	0.059762582025376175	1.0
LUDB	71	data/71	1	FD	10	-10	0.2298768033640698	0.004488377803354274	0.02152227592669696	0.08559711902245144	1.0
LUDB	71	data/71	2	FD	10	-10	0.19351712270307245	0.004300835808191355	0.020699142262594047	0.07972146567964954	1.0
LUDB	71	data/71	3	FD	10	-10	0.29293073432747785	0.0046108573018896395	0.021949540474672583	0.07091754005385634	1.0
LUDB	71	data/71	4	FD	10	-10	0.2265242629462703	0.004486075101322789	0.022420791160883063	0.0486202083968073	1.0
LUDB	71	data/71	5	FD	10	-10	0.2060287781017988	0.004469781798787026	0.022792063732141012	0.05341091368170955	1.0
LUDB	71	data/71	6	FD	10	-10	0.14472660539544777	0.004792020146347862	0.0239817230836832	0.0656387284917201	1.0
LUDB	71	data/71	7	FD	10	-10	0.1930872915416185	0.0047037540229882034	0.02321451857364917	0.05372220202917552	1.0
LUDB	71	data/71	8	FD	10	-10	0.26017426034661006	0.004373096069383195	0.02150372438381299	0.05744767957541374	1.0
LUDB	71	data/71	1	FD	10	10	0.24470149147744966	0.0038341600456188217	0.017784808873543716	0.08623048471783279	1.0
LUDB	71	data/71	2	FD	10	10	0.21285613173379636	0.003602973703605774	0.017059046444530174	0.08047818619116348	1.0
LUDB	71	data/71	3	FD	10	10	0.29490322854899365	0.0039109287542820935	0.017938357844604638	0.07171659322933861	1.0
LUDB	71	data/71	4	FD	10	10	0.3426560682348517	0.0038043734164055127	0.01832678427808348	0.04893840382538748	1.0
LUDB	71	data/71	5	FD	10	10	0.23866826969679797	0.003862280849487068	0.018830122407481206	0.057778921593017285	1.0
LUDB	71	data/71	6	FD	10	10	0.16096939456389897	0.004029205674513396	0.019521047808457762	0.06566917830160758	1.0
LUDB	71	data/71	7	FD	10	10	0.22251839586520447	0.003961745267097521	0.019030642572176234	0.05406555451862726	1.0
LUDB	71	data/71	8	FD	10	10	0.271451620187847	0.0036715733577296116	0.01773274892890286	0.05846399574024503	1.0
LUDB	71	data/71	1	SPEC	-10	-10	0.5983658298571328	0.005060140916073762	0.018668218117883682	0.18744634750047579	1.0
LUDB	71	data/71	2	SPEC	-10	-10	0.5993019633569027	0.0046501464446511405	0.017628606661759375	0.23879924382306789	1.0
LUDB	71	data/71	3	SPEC	-10	-10	1.3411918275386079	0.004624003120279538	0.018132225353483546	0.13376086367409584	1.0
LUDB	71	data/71	4	SPEC	-10	-10	0.4061002942836981	0.004382741345887319	0.018511342531315436	0.11317735936182823	1.0
LUDB	71	data/71	5	SPEC	-10	-10	0.4274874507728483	0.004456428848498269	0.018841657080828824	0.13389529808867626	1.0
LUDB	71	data/71	6	SPEC	-10	-10	0.5815970819812543	0.004740236722687939	0.020091175153928265	0.1411064122792578	1.0
LUDB	71	data/71	7	SPEC	-10	-10	0.5630454257429215	0.0048301476064507385	0.019301398362111536	0.1479323008580677	1.0
LUDB	71	data/71	8	SPEC	-10	-10	0.7272758145489486	0.004344246690435398	0.017809615763029966	0.13167927812010768	1.0
LUDB	71	data/71	1	SPEC	-10	10	0.5564530363005333	0.00462875967915978	0.016141175747567817	0.19100382264128973	1.0
LUDB	71	data/71	2	SPEC	-10	10	0.5724886268767467	0.004097947490482041	0.015132160183640034	0.2392160331181524	1.0
LUDB	71	data/71	3	SPEC	-10	10	1.3092554890840076	0.0042893526693918455	0.01561910367426785	0.13978074706247406	1.0
LUDB	71	data/71	4	SPEC	-10	10	0.3864987708494236	0.004071012376706966	0.01594494126177178	0.11321992830834858	1.0
LUDB	71	data/71	5	SPEC	-10	10	0.4175709922705536	0.004254425091585385	0.016472873417702535	0.13903537796722257	1.0
LUDB	71	data/71	6	SPEC	-10	10	0.6080168609537598	0.004312188301427349	0.01725095457126773	0.14270374156258736	1.0
LUDB	71	data/71	7	SPEC	-10	10	0.5986510919056762	0.00437724847348593	0.016649527851317122	0.1482327248719079	1.0
LUDB	71	data/71	8	SPEC	-10	10	0.6847779456533818	0.0038831332199466104	0.01532984534563536	0.1343346001550649	1.0
LUDB	71	data/71	1	SPEC	10	-10	0.5269492750819019	0.005637540683804867	0.02211416592990352	0.185810356631747	1.0
LUDB	71	data/71	2	SPEC	10	-10	0.43867766188628166	0.005372042378910191	0.021094569950459923	0.2415107673060158	1.0
LUDB	71	data/71	3	SPEC	10	-10	1.487188175316766	0.005595646874460847	0.02239876066489453	0.1327950493601966	1.0
LUDB	71	data/71	4	SPEC	10	-10	0.4161019350223002	0.00520572326339837	0.022792021643792303	0.11013697656504917	1.0
LUDB	71	data/71	5	SPEC	10	-10	0.404627440888643	0.005266213146982296	0.02319226268993386	0.13261210132348725	1.0
LUDB	71	data/71	6	SPEC	10	-10	0.5363730261129025	0.005646380905928763	0.024510594511585788	0.14062844662310364	1.0
LUDB	71	data/71	7	SPEC	10	-10	0.46190976660633665	0.0058017868151273655	0.023724766182524462	0.14846798989063645	1.0
LUDB	71	data/71	8	SPEC	10	-10	0.5889379872110412	0.005161353356248036	0.021788483253521385	0.12728496817496404	1.0
LUDB	71	data/71	1	SPEC	10	10	0.49082153274464174	0.005008359249901652	0.01841594901403163	0.1896756268807313	1.0
LUDB	71	data/71	2	SPEC	10	10	0.43862651840421885	0.004565024447055462	0.017405641518976604	0.24190553056394132	1.0
LUDB	71	data/71	3	SPEC	10	10	1.4181825272303408	0.004988851797517112	0.01847321044596494	0.13892289489789908	1.0
LUDB	71	data/71	4	SPEC	10	10	0.39020186601932866	0.004652566445985803	0.01876879476105279	0.11034258311557366	1.0
LUDB	71	data/71	5	SPEC	10	10	0.3974075555909131	0.004853420211861722	0.01942360626175937	0.1379368567384787	1.0
LUDB	71	data/71	6	SPEC	10	10	0.578367551789942	0.004928290614124386	0.020092191333203935	0.1422868806970409	1.0
LUDB	71	data/71	7	SPEC	10	10	0.5260032088731207	0.005052108860987259	0.019598887686061852	0.14875277991708707	1.0
LUDB	71	data/71	8	SPEC	10	10	0.5656081100039425	0.004444595858498963	0.01801698525454958	0.1300473098865193	1.0
LUDB	72	data/72	1	FD	-10	-10	0.27428400958996313	0.0030473076918181028	0.010492549861191145	0.08718786690854213	1.0
LUDB	72	data/72	2	FD	-10	-10	0.3405878696917763	0.003326790974621153	0.010594153264628562	0.05591087333659765	1.0
LUDB	72	data/72	3	FD	-10	-10	0.24816322834690555	0.0029736455796834293	0.010214374571747358	0.08230217675415484	1.0
LUDB	72	data/72	4	FD	-10	-10	0.22424331205116363	0.0031844803558892603	0.011065531764588044	0.07073500509069836	1.0
LUDB	72	data/72	5	FD	-10	-10	0.32081338575900803	0.003339781692616475	0.011267377552473166	0.09536262666704742	1.0
LUDB	72	data/72	6	FD	-10	-10	0.27791961189589104	0.004067255454372389	0.013182784891416638	0.06038387452023846	1.0
LUDB	72	data/72	7	FD	-10	-10	0.2524327469083435	0.0029157223153515968	0.010347522836025797	0.06002752412167596	1.0
LUDB	72	data/72	8	FD	-10	-10	0.21075040933575642	0.0030367487973765703	0.009810468077610433	0.0580903511599069	1.0
LUDB	72	data/72	1	FD	-10	10	0.2854219742096639	0.002647621987574453	0.009088803025069347	0.08734610597073324	1.0
LUDB	72	data/72	2	FD	-10	10	0.3427271468499665	0.0028939497097886097	0.0091742616270261	0.05611392796190884	1.0
LUDB	72	data/72	3	FD	-10	10	0.2673218359750795	0.0025793529570519655	0.008808063938624988	0.08247625177863718	1.0
LUDB	72	data/72	4	FD	-10	10	0.24688284501754637	0.0027474924855204444	0.009621788482353809	0.07095913117099754	1.0
LUDB	72	data/72	5	FD	-10	10	0.32001549603511564	0.0028353524345610193	0.0095626130660352	0.09534952217896198	1.0
LUDB	72	data/72	6	FD	-10	10	0.28838421144984533	0.0034758398607053526	0.011178496220979064	0.061582111488845896	1.0
LUDB	72	data/72	7	FD	-10	10	0.2639966877731218	0.002537341747249189	0.009000574176286642	0.060238423549822416	1.0
LUDB	72	data/72	8	FD	-10	10	0.2364613768517592	0.0026372073734428885	0.008472440925846486	0.05825701730170898	1.0
LUDB	72	data/72	1	FD	10	-10	0.25743173834285304	0.0029431574979496542	0.011943878747084557	0.10262812669678241	1.0
LUDB	72	data/72	2	FD	10	-10	0.34854105037755106	0.0032230819596308882	0.01199697114434485	0.062474857087959274	1.0
LUDB	72	data/72	3	FD	10	-10	0.2413501014902528	0.0029542648116885413	0.011719405354208038	0.08273040164275128	1.0
LUDB	72	data/72	4	FD	10	-10	0.18960265574518365	0.003198529427335543	0.012796913092106801	0.07868494834634135	1.0
LUDB	72	data/72	5	FD	10	-10	0.30387714871504473	0.0035224213301711495	0.013152084413940578	0.09027602104181413	1.0
LUDB	72	data/72	6	FD	10	-10	0.24828035003474186	0.004015047709737219	0.01543984720546429	0.06628683807520512	1.0
LUDB	72	data/72	7	FD	10	-10	0.1816760044531723	0.0029721176147565567	0.011994489797526124	0.06328018006806405	1.0
LUDB	72	data/72	8	FD	10	-10	0.23404874316210664	0.0029447362863170103	0.011106323414687974	0.06667614789427673	1.0
LUDB	72	data/72	1	FD	10	10	0.2735679593673415	0.0024906975954247196	0.010030296960602906	0.1027907873564194	1.0
LUDB	72	data/72	2	FD	10	10	0.3496603444607266	0.0027324981948260154	0.010081867310721556	0.0627138771394607	1.0
LUDB	72	data/72	3	FD	10	10	0.26514651884786006	0.002493023643586259	0.009793212325445843	0.08293399703359453	1.0
LUDB	72	data/72	4	FD	10	10	0.22304977159314426	0.0026764402471902934	0.010754089694824831	0.07893070685371717	1.0
LUDB	72	data/72	5	FD	10	10	0.3061827873219353	0.0028858634383445154	0.010757036975982341	0.09026551200166086	1.0
LUDB	72	data/72	6	FD	10	10	0.2672776860599947	0.003308907041808083	0.012528888112795825	0.06776231090212133	1.0
LUDB	72	data/72	7	FD	10	10	0.2082073422852141	0.0025146868889255364	0.010103192843016157	0.06351290861360658	1.0
LUDB	72	data/72	8	FD	10	10	0.2601756820039115	0.0024921726360257208	0.009314178592434115	0.06686854248320118	1.0
LUDB	72	data/72	1	SPEC	-10	-10	0.34828621311093866	0.004402815771725621	0.011493421315031463	0.166916034426319	1.0
LUDB	72	data/72	2	SPEC	-10	-10	0.5315406419171982	0.004782048066779052	0.01170312351279701	0.12229634943017074	1.0
LUDB	72	data/72	3	SPEC	-10	-10	0.4297955241560916	0.0043412159739319835	0.011039133775432796	0.2104252119566023	1.0
LUDB	72	data/72	4	SPEC	-10	-10	0.37309576496732333	0.004274892648924605	0.011953885782594039	0.1013208108434547	1.0
LUDB	72	data/72	5	SPEC	-10	-10	0.6030811780619161	0.005084380639120052	0.012269308957522755	0.23757764726801847	1.0
LUDB	72	data/72	6	SPEC	-10	-10	0.3671721811296537	0.006073178607699083	0.014573592951568726	0.13406427929462542	1.0
LUDB	72	data/72	7	SPEC	-10	-10	0.3465820762061869	0.004070378673950891	0.011187228403487034	0.1384522415759887	1.0
LUDB	72	data/72	8	SPEC	-10	-10	0.43949764361988497	0.0044967030526426805	0.010785722581769446	0.17268195798209857	1.0
LUDB	72	data/72	1	SPEC	-10	10	0.37578687902284974	0.0038180940600329163	0.009948434894776509	0.1671101468576086	1.0
LUDB	72	data/72	2	SPEC	-10	10	0.5261078852534642	0.00415225903526964	0.010127214626959936	0.12253895832253661	1.0
LUDB	72	data/72	3	SPEC	-10	10	0.44356905353172954	0.003760369815759878	0.00951814775506131	0.21054062868008702	1.0
LUDB	72	data/72	4	SPEC	-10	10	0.40314177135662044	0.003683028046221453	0.010380830579438295	0.10163922422008968	1.0
LUDB	72	data/72	5	SPEC	-10	10	0.6533345644678957	0.004308070908769284	0.010399410084418194	0.23751303584003272	1.0
LUDB	72	data/72	6	SPEC	-10	10	0.5384050416485063	0.005223642900084665	0.012378102120602164	0.13523525938720407	1.0
LUDB	72	data/72	7	SPEC	-10	10	0.37133135285512264	0.0035331863726291157	0.009722382916565103	0.13865490131820388	1.0
LUDB	72	data/72	8	SPEC	-10	10	0.4791626859879923	0.003901393064306171	0.009315218645504612	0.17277813443588666	1.0
LUDB	72	data/72	1	SPEC	10	-10	0.3971198168200163	0.003832918707707447	0.01242540941466556	0.23904968400466378	1.0
LUDB	72	data/72	2	SPEC	10	-10	0.6044899764895946	0.004149593577534779	0.0125454750546685	0.17178150539474107	1.0
LUDB	72	data/72	3	SPEC	10	-10	0.43999718709645114	0.0039810893885428135	0.012112163727091292	0.22886550798876312	1.0
LUDB	72	data/72	4	SPEC	10	-10	0.3902259442025142	0.0038232847664259753	0.013193373807254992	0.13268412337047766	1.0
LUDB	72	data/72	5	SPEC	10	-10	0.5594216161727434	0.00501857044137007	0.013872672563863637	0.22776972872114537	1.0
LUDB	72	data/72	6	SPEC	10	-10	0.42920763026046965	0.005304671833507774	0.015974418711381496	0.1938258382347236	1.0
LUDB	72	data/72	7	SPEC	10	-10	0.39335974821500014	0.0037003822494462847	0.012372822641267116	0.16242051553801362	1.0
LUDB	72	data/72	8	SPEC	10	-10	0.5081951482508699	0.003995951362203336	0.011583217672292563	0.2241791347575689	1.0
LUDB	72	data/72	1	SPEC	10	10	0.42081102955386196	0.003245549737501433	0.01043810611585899	0.2391737773783214	1.0
LUDB	72	data/72	2	SPEC	10	10	0.5853059757493466	0.0035202721701893783	0.010545309953443952	0.17204235407215085	1.0
LUDB	72	data/72	3	SPEC	10	10	0.4544085497641032	0.0033608290209451836	0.01012796056885731	0.2289853445400837	1.0
LUDB	72	data/72	4	SPEC	10	10	0.42270889911145404	0.0032049566316087637	0.011089650070548929	0.13306200022378176	1.0
LUDB	72	data/72	5	SPEC	10	10	0.6277351849431754	0.004105626185519151	0.011334838598558031	0.22769952262395496	1.0
LUDB	72	data/72	6	SPEC	10	10	0.6236739825640109	0.004437895927292694	0.013013754137695926	0.19472807204556675	1.0
LUDB	72	data/72	7	SPEC	10	10	0.4141038620712309	0.0031327906977941145	0.010426079022581186	0.16262646081438686	1.0
LUDB	72	data/72	8	SPEC	10	10	0.5428545936771015	0.0033843382190569715	0.009721679421064288	0.2242340697957792	1.0
LUDB	73	data/73	1	FD	-10	-10	0.2890010233387192	0.00568437294585176	0.02036251679551424	0.09791067245729781	1.0
LUDB	73	data/73	2	FD	-10	-10	0.415809789526554	0.005809086142635613	0.020562382845600385	0.08514973749041198	1.0
LUDB	73	data/73	3	FD	-10	-10	0.3127635302007076	0.004561688313347493	0.016904446650475163	0.08355537849584725	1.0
LUDB	73	data/73	4	FD	-10	-10	0.29789842840779207	0.005051827133526989	0.018096837950845532	0.07093050689598418	1.0
LUDB	73	data/73	5	FD	-10	-10	0.29617723107364985	0.005796693285578944	0.020524880539052395	0.07815532776799	1.0
LUDB	73	data/73	6	FD	-10	-10	0.34296712070438035	0.004077908620750432	0.014419379081893766	0.10399844878405201	1.0
LUDB	73	data/73	7	FD	-10	-10	0.2815257725642741	0.005880351499306999	0.020727156821204774	0.08951735271498279	1.0
LUDB	73	data/73	8	FD	-10	-10	0.374333027465952	0.0054736820849197836	0.019694646408857642	0.10145620711889493	1.0
LUDB	73	data/73	1	FD	-10	10	0.28687702740060395	0.004835505693387289	0.017845102962266064	0.09803188155104414	1.0
LUDB	73	data/73	2	FD	-10	10	0.38298953548364745	0.004965478874625471	0.01806309894542727	0.08527812869968669	1.0
LUDB	73	data/73	3	FD	-10	10	0.30378459416205045	0.003947109543666355	0.014628477981223256	0.08357323804917828	1.0
LUDB	73	data/73	4	FD	-10	10	0.31347285571438466	0.004360513759202284	0.016098435939400843	0.07115471559876393	1.0
LUDB	73	data/73	5	FD	-10	10	0.2777667249619136	0.004913445611545669	0.017522707746868163	0.07816672669405851	1.0
LUDB	73	data/73	6	FD	-10	10	0.33012816821563273	0.003603262786567468	0.012682235745072164	0.10403638690045684	1.0
LUDB	73	data/73	7	FD	-10	10	0.27551560425475236	0.004956128073401726	0.017816776336770895	0.08955329676392794	1.0
LUDB	73	data/73	8	FD	-10	10	0.38671279638249245	0.0046890441521816205	0.017236383069161972	0.10189925438191542	1.0
LUDB	73	data/73	1	FD	10	-10	0.2524978782374049	0.007033853450184054	0.02554172489537643	0.09759119104807075	1.0
LUDB	73	data/73	2	FD	10	-10	0.34901250066071876	0.007244404882032096	0.025884898130036027	0.08487707989141247	1.0
LUDB	73	data/73	3	FD	10	-10	0.29442404692121693	0.005371464535122721	0.02004962208737281	0.083354725094076	1.0
LUDB	73	data/73	4	FD	10	-10	0.2653956436616559	0.006239273472512475	0.022458382823129695	0.07085131788565538	1.0
LUDB	73	data/73	5	FD	10	-10	0.22514493495593935	0.0071272825911392135	0.02557880720529835	0.07753408958932602	1.0
LUDB	73	data/73	6	FD	10	-10	0.3590956294362465	0.00473151514486591	0.016806755780414278	0.1039973282140601	1.0
LUDB	73	data/73	7	FD	10	-10	0.2619698173465324	0.007288630087211155	0.026082529358435472	0.08947234756336349	1.0
LUDB	73	data/73	8	FD	10	-10	0.3431259422441488	0.0068067414195464235	0.024648681636563047	0.10132114627633641	1.0
LUDB	73	data/73	1	FD	10	10	0.257847610378246	0.005707084511459419	0.0213511323810173	0.09771416552731699	1.0
LUDB	73	data/73	2	FD	10	10	0.3237426988006852	0.005894369612376037	0.021647436633283185	0.08500760508493253	1.0
LUDB	73	data/73	3	FD	10	10	0.28703164431320966	0.00451546966519474	0.016854815434027764	0.08337270165873024	1.0
LUDB	73	data/73	4	FD	10	10	0.29058551337879435	0.005172208155525731	0.01918799143493924	0.07107600527212443	1.0
LUDB	73	data/73	5	FD	10	10	0.2179305543773892	0.005773005772511566	0.020862570698554506	0.0775472898721015	1.0
LUDB	73	data/73	6	FD	10	10	0.3419967561797616	0.004090949846227294	0.01446306537957178	0.10403528713985133	1.0
LUDB	73	data/73	7	FD	10	10	0.25896982390550394	0.0058460728804593425	0.02133531486918724	0.08950861118308853	1.0
LUDB	73	data/73	8	FD	10	10	0.3647795099135284	0.005571529600134896	0.020613333495292686	0.10176555334958672	1.0
LUDB	73	data/73	1	SPEC	-10	-10	0.3667505670698938	0.007496918422580258	0.021874373537499502	0.15059412110517476	1.0
LUDB	73	data/73	2	SPEC	-10	-10	0.49453055895340536	0.007274687732748425	0.021726119035045396	0.13664767721924082	1.0
LUDB	73	data/73	3	SPEC	-10	-10	0.7149104402329954	0.005865721016167617	0.017952638747113402	0.14582387509761882	1.0
LUDB	73	data/73	4	SPEC	-10	-10	0.46636061361002257	0.006395663906702363	0.01920997025373635	0.1306659450694358	1.0
LUDB	73	data/73	5	SPEC	-10	-10	1.3425044940467168	0.007332634910000195	0.021707268508342505	0.11672364725792021	1.0
LUDB	73	data/73	6	SPEC	-10	-10	0.39835991131854565	0.005486563859204324	0.015357032670892527	0.16422483098368043	1.0
LUDB	73	data/73	7	SPEC	-10	-10	0.431809017370306	0.0074463947368302785	0.02187518190391669	0.13816030028898516	1.0
LUDB	73	data/73	8	SPEC	-10	-10	0.4067547742181037	0.007242569590787843	0.02098067456798974	0.18089053319074005	1.0
LUDB	73	data/73	1	SPEC	-10	10	0.36748419388176196	0.006380930911980391	0.0191084105659096	0.15081705179437097	1.0
LUDB	73	data/73	2	SPEC	-10	10	0.47187998818901	0.0062140741467322045	0.019047463180096806	0.1371381249099471	1.0
LUDB	73	data/73	3	SPEC	-10	10	0.6751084640785737	0.005078227573200409	0.015536143084097174	0.1458421831447114	1.0
LUDB	73	data/73	4	SPEC	-10	10	0.46274797071913026	0.005507404350443232	0.017035170534834387	0.13075523503917635	1.0
LUDB	73	data/73	5	SPEC	-10	10	1.1896469294144267	0.006206491200524362	0.018507413814098272	0.11687389699805843	1.0
LUDB	73	data/73	6	SPEC	-10	10	0.4076238490658803	0.004845413683292431	0.013512392078336192	0.16429987501052215	1.0
LUDB	73	data/73	7	SPEC	-10	10	0.43507566383901725	0.006277326284945143	0.018775816724957158	0.138232132690986	1.0
LUDB	73	data/73	8	SPEC	-10	10	0.4336290046390563	0.006234223204834661	0.018299973464111875	0.1814342134619862	1.0
LUDB	73	data/73	1	SPEC	10	-10	0.38327584620573263	0.009074305062746656	0.02728031894116923	0.14948406501850522	1.0
LUDB	73	data/73	2	SPEC	10	-10	0.4732022065955599	0.009017358546770105	0.02727714749717119	0.13611634749194065	1.0
LUDB	73	data/73	3	SPEC	10	-10	0.7453825567826351	0.00687075923216126	0.021254014491156735	0.14504031680458057	1.0
LUDB	73	data/73	4	SPEC	10	-10	0.4139317618360831	0.007859735087323861	0.02379912963164902	0.13039306288976688	1.0
LUDB	73	data/73	5	SPEC	10	-10	1.5420828607936528	0.008918759567051624	0.026934375842583888	0.11588528660579012	1.0
LUDB	73	data/73	6	SPEC	10	-10	0.40038288908736325	0.006342534101570274	0.017873304703463676	0.16427169244450698	1.0
LUDB	73	data/73	7	SPEC	10	-10	0.4321772500387966	0.009160301968068184	0.02743501264549291	0.13689101453933672	1.0
LUDB	73	data/73	8	SPEC	10	-10	0.35722772074529285	0.008962628067053481	0.026207158021678886	0.1805284929567249	1.0
LUDB	73	data/73	1	SPEC	10	10	0.38057650512108565	0.007372801432414992	0.022737854148870706	0.14971384305102095	1.0
LUDB	73	data/73	2	SPEC	10	10	0.45025780951859784	0.007333792871856574	0.022769672905094962	0.1366121427970373	1.0
LUDB	73	data/73	3	SPEC	10	10	0.6936697174580335	0.00577944686394645	0.017868388081181255	0.14505907171403817	1.0
LUDB	73	data/73	4	SPEC	10	10	0.42008236072180016	0.0065010093836886055	0.020271538093384132	0.1304835531644679	1.0
LUDB	73	data/73	5	SPEC	10	10	1.314238927782804	0.0072155374817189245	0.021941550503981007	0.11603868162692234	1.0
LUDB	73	data/73	6	SPEC	10	10	0.41071167389036217	0.005481219158264583	0.01538735343074153	0.16434680042137487	1.0
LUDB	73	data/73	7	SPEC	10	10	0.43608798846311236	0.007350572253266814	0.02241138170641433	0.1369681991105929	1.0
LUDB	73	data/73	8	SPEC	10	10	0.40035754348406727	0.007373770008287783	0.021844077224701663	0.18107569080977926	1.0
LUDB	74	data/74	1	FD	-10	-10	0.3551311691518665	0.001222680980880914	0.004065580290985529	0.09790930215661381	1.0
LUDB	74	data/74	2	FD	-10	-10	0.33302937648981373	0.0012634731530915414	0.003430988566452943	0.07219808089148427	1.0
LUDB	74	data/74	3	FD	-10	-10	0.2856890591456858	0.0019586680947945743	0.004372926009017325	0.03660837229253571	1.0
LUDB	74	data/74	4	FD	-10	-10	0.6818903512485546	0.0014563970673468014	0.0039535223500345605	0.18932644262216422	1.0
LUDB	74	data/74	5	FD	-10	-10	0.31776513589269506	0.0012442116521886024	0.003841113329431935	0.15073652547525776	1.0
LUDB	74	data/74	6	FD	-10	-10	0.2891491269598966	0.0009748471390964654	0.0030125209360529646	0.10556610101182044	1.0
LUDB	74	data/74	7	FD	-10	-10	0.35235374937997066	0.001569178408168494	0.003940688902264831	0.04201495182197033	1.0
LUDB	74	data/74	8	FD	-10	-10	0.4455577067268211	0.0028202587336243258	0.005581245708436379	0.013385375665396706	1.0
LUDB	74	data/74	1	FD	-10	10	0.33350827480189343	0.0011074331089879312	0.003648623360773089	0.09798982761814574	1.0
LUDB	74	data/74	2	FD	-10	10	0.3723226535964404	0.0011449634233159903	0.003094533340751503	0.07232675418718344	1.0
LUDB	74	data/74	3	FD	-10	10	0.28199911595099836	0.0017650873978419439	0.003998995365506353	0.03675597278794256	1.0
LUDB	74	data/74	4	FD	-10	10	0.6145544530457792	0.0013172172017656138	0.003544365782151144	0.1891433631880301	1.0
LUDB	74	data/74	5	FD	-10	10	0.29977284687164885	0.0011293558750180416	0.0034354991136028735	0.15094219224814392	1.0
LUDB	74	data/74	6	FD	-10	10	0.2789304749876352	0.0008805757890348782	0.0027173268856267915	0.10546974182402329	1.0
LUDB	74	data/74	7	FD	-10	10	0.33618606892277125	0.0014119070162232992	0.0035397824526909043	0.04215105420207026	1.0
LUDB	74	data/74	8	FD	-10	10	0.4301636351606742	0.002533321770640037	0.005024581283821352	0.013392890205917574	1.0
LUDB	74	data/74	1	FD	10	-10	0.3449557427125468	0.0011435560041883628	0.004167233622793243	0.10411067185906869	1.0
LUDB	74	data/74	2	FD	10	-10	0.3299588000556316	0.000965012356364407	0.0032565543790884217	0.15465640325579036	1.0
LUDB	74	data/74	3	FD	10	-10	0.2963168908624431	0.0011466241024384448	0.0035156414485016858	0.14164260959236108	1.0
LUDB	74	data/74	4	FD	10	-10	0.730915930440162	0.001200000666985798	0.003931686616297178	0.09275014721853465	1.0
LUDB	74	data/74	5	FD	10	-10	0.3140589779549084	0.0012132894405350442	0.003902431398333524	0.15133681361521079	1.0
LUDB	74	data/74	6	FD	10	-10	0.29026290575001007	0.000947313064574086	0.002967251183433086	0.10257324810675156	1.0
LUDB	74	data/74	7	FD	10	-10	0.3686678070786406	0.00109033810829844	0.0035589169025472787	0.14991847756589996	1.0
LUDB	74	data/74	8	FD	10	-10	0.2958166578210656	0.0010472620334476066	0.0037489911119418687	0.12986270040035996	1.0
LUDB	74	data/74	1	FD	10	10	0.32178589323951245	0.0010234266599709974	0.0036801942247402415	0.1041825058908837	1.0
LUDB	74	data/74	2	FD	10	10	0.37490059096769945	0.0008704961021824	0.0028984963482753924	0.1542878748397612	1.0
LUDB	74	data/74	3	FD	10	10	0.2907430299162497	0.001034420154881012	0.0032053100045965903	0.14218890023090358	1.0
LUDB	74	data/74	4	FD	10	10	0.6476401038271971	0.0010768778609634893	0.0034694723999006073	0.09285176991225126	1.0
LUDB	74	data/74	5	FD	10	10	0.29399623515367956	0.0010862693785069469	0.003429145836891325	0.15157716154767326	1.0
LUDB	74	data/74	6	FD	10	10	0.2785332630094321	0.0008441434111072712	0.002638733893299407	0.1024706059834242	1.0
LUDB	74	data/74	7	FD	10	10	0.34792523392343133	0.0009783581118356197	0.003155315460035834	0.15016948547704842	1.0
LUDB	74	data/74	8	FD	10	10	0.2968063639792612	0.0009415518676819068	0.003347886464385316	0.12986621137297544	1.0
LUDB	74	data/74	1	SPEC	-10	-10	0.5120748663459299	0.0018302217346206871	0.0045664259798123726	0.21837834764326736	1.0
LUDB	74	data/74	2	SPEC	-10	-10	0.4655699540868189	0.0022561933068333513	0.004106958685903449	0.16406488567520053	1.0
LUDB	74	data/74	3	SPEC	-10	-10	0.6909167089801308	0.0037658609736444353	0.005844447824387207	0.12728913347307372	1.0
LUDB	74	data/74	4	SPEC	-10	-10	0.48901798660921425	0.002831630922650882	0.004979028621245074	0.4590377734359185	1.0
LUDB	74	data/74	5	SPEC	-10	-10	0.39438945993775043	0.0019853064341813094	0.0043480979531279685	0.24756901051046307	1.0
LUDB	74	data/74	6	SPEC	-10	-10	0.5751794068583418	0.0016161395528171813	0.0034606234652071583	0.2809429482144537	1.0
LUDB	74	data/74	7	SPEC	-10	-10	0.7101877761640537	0.003008685736241668	0.005091313815535741	0.1062452930484265	1.0
LUDB	74	data/74	8	SPEC	-10	-10	0.4182816995925479	0.0056298808022214155	0.008014346755860415	0.031445717893363354	1.0
LUDB	74	data/74	1	SPEC	-10	10	0.5060676471459503	0.0016525387647843945	0.004094642856101606	0.21860924517350402	1.0
LUDB	74	data/74	2	SPEC	-10	10	0.47660785623900964	0.0020354012987618825	0.0036988219796795434	0.16424424410297894	1.0
LUDB	74	data/74	3	SPEC	-10	10	0.6601679609961577	0.0033724182255232995	0.0053040020131877195	0.12735677938302822	1.0
LUDB	74	data/74	4	SPEC	-10	10	0.4704184629638593	0.0025354301661996343	0.0044497747692104975	0.4588769453417746	1.0
LUDB	74	data/74	5	SPEC	-10	10	0.410285250292307	0.001784289787133528	0.0038864980122716546	0.24785465633369347	1.0
LUDB	74	data/74	6	SPEC	-10	10	0.5730130952390637	0.0014562948436647588	0.0031178639894606916	0.2809512234040085	1.0
LUDB	74	data/74	7	SPEC	-10	10	0.6644179134294634	0.0026840433215788023	0.004558742573906909	0.10632869435119092	1.0
LUDB	74	data/74	8	SPEC	-10	10	0.4323529922811439	0.0050469333402704845	0.00719724486660212	0.0314572453653545	1.0
LUDB	74	data/74	1	SPEC	10	-10	0.473851482083394	0.0015211137699694761	0.004472407269803476	0.1784311637849867	1.0
LUDB	74	data/74	2	SPEC	10	-10	0.4253150468320775	0.0015453896138545246	0.0035128269466309127	0.23588805995931306	1.0
LUDB	74	data/74	3	SPEC	10	-10	0.6650800152095265	0.0018875077045346327	0.00391925780388253	0.296516505670548	1.0
LUDB	74	data/74	4	SPEC	10	-10	0.4322842049822605	0.001949043627751627	0.004355339773264933	0.21008473863845553	1.0
LUDB	74	data/74	5	SPEC	10	-10	0.39461837758940405	0.0017622924714586446	0.0042838486266630746	0.2161283721024539	1.0
LUDB	74	data/74	6	SPEC	10	-10	0.516017243684171	0.0014542054149977862	0.003282077572258166	0.23383106767104977	1.0
LUDB	74	data/74	7	SPEC	10	-10	0.6181612621316309	0.0017707155511999676	0.003974672604125575	0.29505742490092846	1.0
LUDB	74	data/74	8	SPEC	10	-10	0.45805677601276457	0.0015767885909743968	0.004033248067584035	0.18555977725859019	1.0
LUDB	74	data/74	1	SPEC	10	10	0.4721977987026788	0.0013611909345676322	0.003949574900997862	0.17911632278096973	1.0
LUDB	74	data/74	2	SPEC	10	10	0.44319199023852585	0.0013899324971040365	0.0031294895781468243	0.23642126352447745	1.0
LUDB	74	data/74	3	SPEC	10	10	0.6336849443027417	0.0016894479197014799	0.0035610151781179347	0.2968824923123406	1.0
LUDB	74	data/74	4	SPEC	10	10	0.4189085522932892	0.0017331697943754488	0.003839022222044816	0.21025947678111068	1.0
LUDB	74	data/74	5	SPEC	10	10	0.412784729205251	0.0015644638411753385	0.0037646616402427857	0.216718198965833	1.0
LUDB	74	data/74	6	SPEC	10	10	0.5214503789388785	0.0012946392963342935	0.002917422952138702	0.2340032349101545	1.0
LUDB	74	data/74	7	SPEC	10	10	0.5789064207065944	0.0015747108506749654	0.0035243647385222844	0.29496688178154135	1.0
LUDB	74	data/74	8	SPEC	10	10	0.46899346092921174	0.0014170295130839635	0.003601999446498677	0.18603362389564007	1.0
LUDB	75	data/75	1	FD	-10	-10	0.28296026587496476	0.004639605371995355	0.014036996379042566	0.10823434897563002	1.0
LUDB	75	data/75	2	FD	-10	-10	0.20919716299318375	0.005461256202224246	0.01565797588090516	0.1327680773291018	1.0
LUDB	75	data/75	3	FD	-10	-10	0.2694167959418694	0.005782399090725683	0.016835779080526535	0.134666818474713	1.0
LUDB	75	data/75	4	FD	-10	-10	1.2215832817478707	0.005275416357265482	0.015831618599114965	0.10253884501361155	1.0
LUDB	75	data/75	5	FD	-10	-10	0.2623764804994167	0.005388660692077085	0.015457966306893188	0.11851764792901912	1.0
LUDB	75	data/75	6	FD	-10	-10	0.1785098944210612	0.005217742669051327	0.015406314719905116	0.06409056556683526	1.0
LUDB	75	data/75	7	FD	-10	-10	0.2090445191365811	0.005619001121315893	0.01625124769522774	0.08163216499365189	1.0
LUDB	75	data/75	8	FD	-10	-10	0.2330405647919514	0.005533193617679755	0.015608107988890025	0.09896222163183924	1.0
LUDB	75	data/75	9	FD	-10	-10	0.28652303945213436	0.005593900363022858	0.01648505284664522	0.09058065989455691	1.0
LUDB	75	data/75	1	FD	-10	10	0.3047007231234606	0.00407840111566019	0.012194073545068582	0.10952616950540935	1.0
LUDB	75	data/75	2	FD	-10	10	0.2595917258797582	0.004653456733090422	0.013257994642718799	0.13368944919266326	1.0
LUDB	75	data/75	3	FD	-10	10	0.22934640952842852	0.0052051021965488905	0.014937108620114548	0.12946431424276325	1.0
LUDB	75	data/75	4	FD	-10	10	1.0510410672823656	0.004489127684936975	0.013425885385762556	0.1025323546738477	1.0
LUDB	75	data/75	5	FD	-10	10	0.2739942575364884	0.004926472227924487	0.013885308514279965	0.11984992482526532	1.0
LUDB	75	data/75	6	FD	-10	10	0.32359633649246444	0.00454617861826297	0.013221428042918829	0.06757785028784964	1.0
LUDB	75	data/75	7	FD	-10	10	0.24065696931009614	0.0047663254498559555	0.01350634650125457	0.0854370633922964	1.0
LUDB	75	data/75	8	FD	-10	10	0.23966242296249154	0.004654491779821616	0.01294055890229958	0.09988304418173606	1.0
LUDB	75	data/75	9	FD	-10	10	0.32058317080714754	0.00481950577618448	0.013850641797207259	0.09453985211325455	1.0
LUDB	75	data/75	1	FD	10	-10	0.2687313604302688	0.005811892491083473	0.017513178720455415	0.10823689511948852	1.0
LUDB	75	data/75	2	FD	10	-10	0.1850427965507362	0.0070992328248102934	0.020314314071544857	0.1323473773187243	1.0
LUDB	75	data/75	3	FD	10	-10	0.2795996484567308	0.007618399102805668	0.022460714225956142	0.1344339773234383	1.0
LUDB	75	data/75	4	FD	10	-10	0.22294581916862558	0.006874685818127015	0.020734206981123045	0.10281676664039355	1.0
LUDB	75	data/75	5	FD	10	-10	0.21012937606905963	0.0069779594326090525	0.020197373802232365	0.11888882809595369	1.0
LUDB	75	data/75	6	FD	10	-10	0.17284674535107888	0.006688141947710221	0.020044194853526733	0.06409551429999091	1.0
LUDB	75	data/75	7	FD	10	-10	0.1552233795922312	0.00734270635304858	0.021616975339655065	0.07963754684035011	1.0
LUDB	75	data/75	8	FD	10	-10	0.20359377910736373	0.006969267259342693	0.020230389681159297	0.09680858558044525	1.0
LUDB	75	data/75	9	FD	10	-10	0.2045578078893557	0.007318340440666284	0.02192514990339148	0.08944331638007517	1.0
LUDB	75	data/75	1	FD	10	10	0.29829124435119764	0.0048738422835693344	0.014513928674440815	0.10953006644936317	1.0
LUDB	75	data/75	2	FD	10	10	0.25505549873442174	0.005647808068381765	0.016057406667877958	0.13328052002677226	1.0
LUDB	75	data/75	3	FD	10	10	0.22557002900765039	0.006370741956890884	0.018472153319477047	0.1292085859196957	1.0
LUDB	75	data/75	4	FD	10	10	0.2647357196040797	0.005476715573185678	0.01645454515357564	0.10280693298067065	1.0
LUDB	75	data/75	5	FD	10	10	0.23855370086071775	0.005975905914592096	0.016963646197000092	0.12020856730695906	1.0
LUDB	75	data/75	6	FD	10	10	0.3565869287407861	0.0054673565303969265	0.016109880789205087	0.06761082372473509	1.0
LUDB	75	data/75	7	FD	10	10	0.21056738246515325	0.005774369319590692	0.016619121690570643	0.08350457568192987	1.0
LUDB	75	data/75	8	FD	10	10	0.21946400749716735	0.00549703324724838	0.015693653215374057	0.0977626757189529	1.0
LUDB	75	data/75	9	FD	10	10	0.26997614543836673	0.005868585133697689	0.01710843936579562	0.09345505067776391	1.0
LUDB	75	data/75	1	SPEC	-10	-10	0.5403051453547743	0.0063918930975912615	0.014999721552390958	0.22187462853204573	1.0
LUDB	75	data/75	2	SPEC	-10	-10	0.4265071186372043	0.006933626347474392	0.01658432973105921	0.23337472970525946	1.0
LUDB	75	data/75	3	SPEC	-10	-10	0.5873933022518102	0.007904955344336061	0.01815878516929913	0.27738549835667353	1.0
LUDB	75	data/75	4	SPEC	-10	-10	0.4187504676926061	0.006648258643820228	0.01668462218821581	0.21253901492196345	1.0
LUDB	75	data/75	5	SPEC	-10	-10	1.2581589596860454	0.006883687357759849	0.016378065830876785	0.24271477763054958	1.0
LUDB	75	data/75	6	SPEC	-10	-10	0.6695916593384008	0.006767039844040727	0.016326231766488144	0.2165721316069568	1.0
LUDB	75	data/75	7	SPEC	-10	-10	0.488635762183141	0.007125647126351131	0.017178693709315455	0.1503614154997963	1.0
LUDB	75	data/75	8	SPEC	-10	-10	0.5660217351979111	0.007121436226671714	0.016656223571901746	0.2154788793757981	1.0
LUDB	75	data/75	9	SPEC	-10	-10	0.4512971219978182	0.0074623642816003845	0.017722611666736224	0.1537365860397459	1.0
LUDB	75	data/75	1	SPEC	-10	10	0.5050135575176328	0.005619188234488793	0.013085595631356275	0.22238976186145412	1.0
LUDB	75	data/75	2	SPEC	-10	10	0.4438404273294682	0.00598493318764456	0.01411640335945343	0.2349280011652455	1.0
LUDB	75	data/75	3	SPEC	-10	10	0.6723358841154117	0.007380258293273114	0.01633014730453127	0.2535997431387097	1.0
LUDB	75	data/75	4	SPEC	-10	10	0.3936586041737044	0.005711400897673422	0.014214161677329487	0.2112660183815135	1.0
LUDB	75	data/75	5	SPEC	-10	10	1.1670432090275995	0.006509216262367765	0.014828873826580206	0.2457413913959298	1.0
LUDB	75	data/75	6	SPEC	-10	10	0.6247232613002943	0.006043790614466085	0.014127461323947349	0.2230929712609368	1.0
LUDB	75	data/75	7	SPEC	-10	10	0.4842611654289696	0.006101662662684483	0.014356079669348813	0.15805689871367098	1.0
LUDB	75	data/75	8	SPEC	-10	10	0.5750808675902095	0.0061336189907997204	0.01389491332093778	0.2176613832882338	1.0
LUDB	75	data/75	9	SPEC	-10	10	0.49876507268733034	0.0066632618852735396	0.015107990422633668	0.1625078167128174	1.0
LUDB	75	data/75	1	SPEC	10	-10	0.5215546047812368	0.007968160439044983	0.01870776684087352	0.22163578612667734	1.0
LUDB	75	data/75	2	SPEC	10	-10	0.4398281019707574	0.008891512124004197	0.02140581303755323	0.23249217154831173	1.0
LUDB	75	data/75	3	SPEC	10	-10	0.5482172217691714	0.010331856888822356	0.024105535696461997	0.27863949969479074	1.0
LUDB	75	data/75	4	SPEC	10	-10	0.4494416061252499	0.008636197360154863	0.021818182587318453	0.21307251442118086	1.0
LUDB	75	data/75	5	SPEC	10	-10	0.48532354584828274	0.008803456167469541	0.021271409513376787	0.24536461828132067	1.0
LUDB	75	data/75	6	SPEC	10	-10	0.6200158285458828	0.00856028109239219	0.021087973827853185	0.2185784662595733	1.0
LUDB	75	data/75	7	SPEC	10	-10	0.45222804282648227	0.00905933536280595	0.022644657330361046	0.14367363094036698	1.0
LUDB	75	data/75	8	SPEC	10	-10	0.4858813519218075	0.008683661170904673	0.021308219457473014	0.20373644158954635	1.0
LUDB	75	data/75	9	SPEC	10	-10	0.46657206032186166	0.009358374845145246	0.023224951542849363	0.1509583259905841	1.0
LUDB	75	data/75	1	SPEC	10	10	0.48266713710418135	0.006684809444517258	0.015571429787335094	0.2221553184685571	1.0
LUDB	75	data/75	2	SPEC	10	10	0.4582172857574188	0.0071779297703955134	0.01701962096118434	0.23407672092479323	1.0
LUDB	75	data/75	3	SPEC	10	10	0.667637209840062	0.008987271338995729	0.02011706772282449	0.25447512362289904	1.0
LUDB	75	data/75	4	SPEC	10	10	0.4100464087726186	0.0069493918031153816	0.017397973125152913	0.2117839330741564	1.0
LUDB	75	data/75	5	SPEC	10	10	0.573607706552815	0.007825237728629619	0.018026813380975844	0.2481864317561132	1.0
LUDB	75	data/75	6	SPEC	10	10	0.576354464547369	0.00719177789411855	0.0171044565894391	0.22511431496163703	1.0
LUDB	75	data/75	7	SPEC	10	10	0.45675153568411286	0.007213775149105561	0.017519660606779893	0.151642858204451	1.0
LUDB	75	data/75	8	SPEC	10	10	0.5178121549983113	0.007041986965775002	0.01664606147919232	0.2062139529494936	1.0
LUDB	75	data/75	9	SPEC	10	10	0.5227408251642033	0.007830863540744965	0.01841655702301283	0.1600851508602491	1.0
LUDB	76	data/76	1	FD	-10	-10	0.3185309716977458	0.003135747274676751	0.01577807660224962	0.13681605480843717	1.0
LUDB	76	data/76	2	FD	-10	-10	0.4783908314498148	0.0032702552368107677	0.016537181003450734	0.09586402223435628	1.0
LUDB	76	data/76	3	FD	-10	-10	0.32779240004456606	0.003181438185918421	0.015723167999185952	0.14398742676710755	1.0
LUDB	76	data/76	4	FD	-10	-10	0.349949821051391	0.003039865790860589	0.013788026639016526	0.15912749716532446	1.0
LUDB	76	data/76	5	FD	-10	-10	0.28543302646421553	0.003618485527906105	0.016461644130451224	0.1720830201281739	1.0
LUDB	76	data/76	6	FD	-10	-10	0.28401506623825834	0.00375688292432363	0.017289877423983625	0.14405763587393502	1.0
LUDB	76	data/76	7	FD	-10	-10	0.3523468113082665	0.003430585688127814	0.015947756131975903	0.14664866452082828	1.0
LUDB	76	data/76	8	FD	-10	-10	0.3498416913699119	0.0034647092913844438	0.014151763130235962	0.14446304922920739	1.0
LUDB	76	data/76	9	FD	-10	-10	0.27292140259443204	0.003583096011656211	0.015060978936522404	0.124496749976713	1.0
LUDB	76	data/76	10	FD	-10	-10	0.24149673573432828	0.0030727113694078013	0.014012415913756791	0.11517415075571014	1.0
LUDB	76	data/76	1	FD	-10	10	0.3770355414637901	0.0028100095909501803	0.013932472724641511	0.13961296368052206	1.0
LUDB	76	data/76	2	FD	-10	10	0.44567061878026687	0.0029389388612365967	0.014540611583565344	0.09755874252318736	1.0
LUDB	76	data/76	3	FD	-10	10	0.3236920147721103	0.0027507099185205735	0.013517333406068803	0.14406367182827207	1.0
LUDB	76	data/76	4	FD	-10	10	0.3517486790388453	0.0027039696896499275	0.012251579782515648	0.15841174306289582	1.0
LUDB	76	data/76	5	FD	-10	10	0.27896389192812115	0.0031973314750007244	0.014435582237795822	0.1727233487273259	1.0
LUDB	76	data/76	6	FD	-10	10	0.3210961309391493	0.003305067472092003	0.014895977509212767	0.14474690534914667	1.0
LUDB	76	data/76	7	FD	-10	10	0.3932311183657952	0.0031126620777556678	0.014404860586827085	0.14828588107195947	1.0
LUDB	76	data/76	8	FD	-10	10	0.3221134346523175	0.0033103053813863153	0.01273306738009578	0.1365706473638718	1.0
LUDB	76	data/76	9	FD	-10	10	0.2679561422973634	0.003168279019998741	0.013323249329300967	0.12448754240235954	1.0
LUDB	76	data/76	10	FD	-10	10	0.23869618651826877	0.0026991159108503155	0.01222299327110097	0.11538986496890719	1.0
LUDB	76	data/76	1	FD	10	-10	0.27176332458209124	0.003797874677497347	0.019252609180313983	0.13674822138030257	1.0
LUDB	76	data/76	2	FD	10	-10	0.2371190702551997	0.003883366197205869	0.0200377907866936	0.09567533763820826	1.0
LUDB	76	data/76	3	FD	10	-10	0.3114887811376302	0.0037375195831806326	0.01882296863139803	0.14338321871365545	1.0
LUDB	76	data/76	4	FD	10	-10	0.359688761806715	0.0036281431480175326	0.016562142799121767	0.15908361010491776	1.0
LUDB	76	data/76	5	FD	10	-10	0.2827817078789554	0.004348533163715174	0.0201175861803747	0.17166423592219202	1.0
LUDB	76	data/76	6	FD	10	-10	0.2841964763112445	0.004518778350184665	0.021029387616875277	0.1441379885649292	1.0
LUDB	76	data/76	7	FD	10	-10	0.31878953179562713	0.004161217811995684	0.019597561393418776	0.1462199906422568	1.0
LUDB	76	data/76	8	FD	10	-10	0.33621124481172376	0.0042293241155178995	0.017392900775663068	0.144295313709436	1.0
LUDB	76	data/76	9	FD	10	-10	0.24003574385865842	0.004346245203491696	0.01850237624859426	0.12431750517325112	1.0
LUDB	76	data/76	10	FD	10	-10	0.24312317718745155	0.0036060219924990713	0.016797255990322838	0.11547859852156585	1.0
LUDB	76	data/76	1	FD	10	10	0.35013057677864473	0.0032857473547996123	0.016403205971446917	0.13955000974851206	1.0
LUDB	76	data/76	2	FD	10	10	0.24374820636396638	0.0033738559846563636	0.017004017743576464	0.09738212505460166	1.0
LUDB	76	data/76	3	FD	10	10	0.3095293140466622	0.003133666813210845	0.015686320840854695	0.14346049795286533	1.0
LUDB	76	data/76	4	FD	10	10	0.3601186400066055	0.0031329067953641803	0.014282495422516386	0.15836792327031146	1.0
LUDB	76	data/76	5	FD	10	10	0.2755783779677005	0.0037059941706723996	0.01699883122183874	0.17231168640282468	1.0
LUDB	76	data/76	6	FD	10	10	0.32823973999853256	0.003837960845482725	0.017478240511979413	0.1448280662034846	1.0
LUDB	76	data/76	7	FD	10	10	0.3745621561671895	0.003633583054775535	0.01701612568695162	0.14787652102292298	1.0
LUDB	76	data/76	8	FD	10	10	0.3057187115922851	0.0038947204537292646	0.015060512202862633	0.13640616645429343	1.0
LUDB	76	data/76	9	FD	10	10	0.24054507149074758	0.0037004544503650184	0.015749131559158455	0.12431102346629469	1.0
LUDB	76	data/76	10	FD	10	10	0.23950281488450628	0.003064480963265891	0.014160747658922227	0.11569372509822044	1.0
LUDB	76	data/76	1	SPEC	-10	-10	0.4563122365583763	0.004027991658296102	0.016369425272204512	0.19096699832504266	1.0
LUDB	76	data/76	2	SPEC	-10	-10	0.48496224637942126	0.004185685798643619	0.017165382234097807	0.19621890956467886	1.0
LUDB	76	data/76	3	SPEC	-10	-10	0.500054697077264	0.0043149830527919745	0.01630587502290622	0.25423976238221385	1.0
LUDB	76	data/76	4	SPEC	-10	-10	0.3924653469099859	0.0039189806367396045	0.014105056278713729	0.24584110288852234	1.0
LUDB	76	data/76	5	SPEC	-10	-10	0.5541672716347307	0.004636128098827139	0.0170694831440287	0.23773944172026046	1.0
LUDB	76	data/76	6	SPEC	-10	-10	0.7749993889106543	0.004908569250971907	0.017868409852757797	0.21491253069534508	1.0
LUDB	76	data/76	7	SPEC	-10	-10	0.5201408703984101	0.004821973995757065	0.01674898700553523	0.2667277758716459	1.0
LUDB	76	data/76	8	SPEC	-10	-10	0.48084033950068655	0.00448596745862053	0.014777939171093397	0.2619581776639814	1.0
LUDB	76	data/76	9	SPEC	-10	-10	0.44422130927082704	0.0048459211171881025	0.01582522801264745	0.19333775879853785	1.0
LUDB	76	data/76	10	SPEC	-10	-10	0.763577061523076	0.004035500243567074	0.01456215358591078	0.26246784649225535	1.0
LUDB	76	data/76	1	SPEC	-10	10	0.4944170978709304	0.0036637936258849804	0.014493480159509813	0.19453514729079074	1.0
LUDB	76	data/76	2	SPEC	-10	10	0.48125531531837956	0.0038718125686285176	0.015175713218142319	0.1971110988482403	1.0
LUDB	76	data/76	3	SPEC	-10	10	0.4711884651198144	0.003727951261612808	0.014025885231135115	0.2541692583773089	1.0
LUDB	76	data/76	4	SPEC	-10	10	0.4182998887289631	0.00350632604276701	0.012546882396313878	0.2472541479138787	1.0
LUDB	76	data/76	5	SPEC	-10	10	0.5802196061185501	0.004103989689652595	0.014957990747416753	0.2387864793323262	1.0
LUDB	76	data/76	6	SPEC	-10	10	0.7280949436796442	0.004379029379344789	0.015420433458345184	0.2148545217855968	1.0
LUDB	76	data/76	7	SPEC	-10	10	0.5622209540733594	0.004413261867309981	0.015127669007614471	0.26892524996637013	1.0
LUDB	76	data/76	8	SPEC	-10	10	0.4670090594205285	0.004501224713546974	0.01352546773491489	0.2274065071207389	1.0
LUDB	76	data/76	9	SPEC	-10	10	0.5110001783047691	0.004319140803297566	0.014023404962384214	0.1958804574380476	1.0
LUDB	76	data/76	10	SPEC	-10	10	0.7340796025591141	0.0035851086857313767	0.01272104926579762	0.26196758459143205	1.0
LUDB	76	data/76	1	SPEC	10	-10	0.44190943687883666	0.0048751067424123275	0.01996070921470712	0.19088619051317554	1.0
LUDB	76	data/76	2	SPEC	10	-10	0.4445681203331491	0.004870204313518886	0.02071071733673446	0.19411937774071852	1.0
LUDB	76	data/76	3	SPEC	10	-10	0.45438653868380424	0.005008520180061473	0.019446329853420093	0.2508341057813593	1.0
LUDB	76	data/76	4	SPEC	10	-10	0.375299525687898	0.004667170757473906	0.016925733781150552	0.24569559441852326	1.0
LUDB	76	data/76	5	SPEC	10	-10	0.5355443820173676	0.005520208390299689	0.02079954796284821	0.23659325734244332	1.0
LUDB	76	data/76	6	SPEC	10	-10	0.6718524967934039	0.005842654879040592	0.021693778077236877	0.21516760307286836	1.0
LUDB	76	data/76	7	SPEC	10	-10	0.4643790012534108	0.005845011677788304	0.02056587758807381	0.26688677875129324	1.0
LUDB	76	data/76	8	SPEC	10	-10	0.46574145413712664	0.0053738686921273844	0.018089044601679177	0.26103483717232906	1.0
LUDB	76	data/76	9	SPEC	10	-10	0.3982589779944301	0.00580171498862796	0.01939989093223289	0.19084647325895315	1.0
LUDB	76	data/76	10	SPEC	10	-10	0.5874491518610013	0.004658208251942308	0.017365765731081968	0.26252006050083615	1.0
LUDB	76	data/76	1	SPEC	10	10	0.4899214040389558	0.004282359065373405	0.0170532114500884	0.19446117340828104	1.0
LUDB	76	data/76	2	SPEC	10	10	0.4477833015334718	0.004367955282581073	0.017676707921044612	0.19510505032147576	1.0
LUDB	76	data/76	3	SPEC	10	10	0.42846801311863697	0.004196827175119384	0.01621538486475689	0.2507666020483601	1.0
LUDB	76	data/76	4	SPEC	10	10	0.40854792320361066	0.004054370523034606	0.014612585522054723	0.24711182099698312	1.0
LUDB	76	data/76	5	SPEC	10	10	0.5701881057514144	0.0047157202310007034	0.017564679178653293	0.23766259608898407	1.0
LUDB	76	data/76	6	SPEC	10	10	0.63555983399376	0.00503695925275389	0.018062151754731488	0.21510499236855868	1.0
LUDB	76	data/76	7	SPEC	10	10	0.52602747549235	0.005149949587245555	0.017856917874061188	0.2690881886985656	1.0
LUDB	76	data/76	8	SPEC	10	10	0.45215872411253766	0.00521801928458708	0.015941754172017476	0.22646526715720572	1.0
LUDB	76	data/76	9	SPEC	10	10	0.48714396473628174	0.004984233854084406	0.01654385494670521	0.19345408100860964	1.0
LUDB	76	data/76	10	SPEC	10	10	0.5851054800633567	0.004009094552215696	0.014664528732212445	0.26201089573423286	1.0
LUDB	77	data/77	1	FD	-10	-10	0.2853215964084459	0.0038131167160304507	0.014070061010533182	0.15566840949133384	1.0
LUDB	77	data/77	2	FD	-10	-10	0.22990820497115294	0.003309311718336845	0.015150992564968909	0.12030955449032459	1.0
LUDB	77	data/77	3	FD	-10	-10	0.2324959432964085	0.003451310615852388	0.01686156798700736	0.11794100601432005	1.0
LUDB	77	data/77	4	FD	-10	-10	0.33200147033907845	0.0034687851138923633	0.0158900557246216	0.10935007972500393	1.0
LUDB	77	data/77	5	FD	-10	-10	0.28149540704426324	0.003186803609575591	0.014372840869913094	0.14552544956028568	1.0
LUDB	77	data/77	6	FD	-10	-10	0.3918442844272906	0.003319450620755084	0.01351131127899355	0.07471858485102453	1.0
LUDB	77	data/77	7	FD	-10	-10	0.32289046001407845	0.0032054981046350365	0.015180177016156092	0.14120254573284366	1.0
LUDB	77	data/77	8	FD	-10	-10	0.26713584065015145	0.003487069196080151	0.015831634880184374	0.12086830039181969	1.0
LUDB	77	data/77	9	FD	-10	-10	0.4586265117831884	0.0032939938730283387	0.014690356884733977	0.13171068716577855	1.0
LUDB	77	data/77	10	FD	-10	-10	0.2913096231934265	0.003311560213208511	0.014701184756167898	0.14374554557472363	1.0
LUDB	77	data/77	1	FD	-10	10	0.30056125279581775	0.003387703275068544	0.01207412005322253	0.15603891972402015	1.0
LUDB	77	data/77	2	FD	-10	10	0.2336126063850252	0.002901990987602438	0.01323259546596735	0.11966368704694104	1.0
LUDB	77	data/77	3	FD	-10	10	0.24301776700699196	0.0029815664696571974	0.014183963440093875	0.11793916170639246	1.0
LUDB	77	data/77	4	FD	-10	10	0.3442645568750737	0.0029627584909333086	0.013308520583796928	0.10989587336638428	1.0
LUDB	77	data/77	5	FD	-10	10	0.3213639870335654	0.0028635899918359325	0.012314012449763278	0.1475358968951219	1.0
LUDB	77	data/77	6	FD	-10	10	0.43119265840031334	0.002974275308431906	0.011802799175382468	0.07693210213813093	1.0
LUDB	77	data/77	7	FD	-10	10	0.32168469498234953	0.0029449537425589585	0.013195870427412887	0.14289692832641598	1.0
LUDB	77	data/77	8	FD	-10	10	0.30150056500437356	0.003088119580742623	0.013705390650223272	0.12181333383089145	1.0
LUDB	77	data/77	9	FD	-10	10	0.44291920650033595	0.0028977400333640765	0.0126087549345345	0.13128784674554697	1.0
LUDB	77	data/77	10	FD	-10	10	0.3039000914527682	0.0028867312584392427	0.012371412034906588	0.1452593370438217	1.0
LUDB	77	data/77	1	FD	10	-10	0.2707287343594217	0.0047187725487205885	0.018107311977178492	0.1574540520521961	1.0
LUDB	77	data/77	2	FD	10	-10	0.21779324329592406	0.004010128784703585	0.018907717646784422	0.11921491329735293	1.0
LUDB	77	data/77	3	FD	10	-10	0.2272987140415437	0.004115238337502847	0.02096011950193412	0.11321161632628501	1.0
LUDB	77	data/77	4	FD	10	-10	0.25427734279032377	0.00426626891799172	0.020298562118512897	0.11004763570626824	1.0
LUDB	77	data/77	5	FD	10	-10	0.2711066631390271	0.0038955314472891318	0.018129248474676122	0.1452406450804291	1.0
LUDB	77	data/77	6	FD	10	-10	0.3810338121203936	0.004146381772132695	0.017163496618007593	0.07456657447430882	1.0
LUDB	77	data/77	7	FD	10	-10	0.315180107307488	0.003933573514046407	0.01891219397239322	0.14136179567546295	1.0
LUDB	77	data/77	8	FD	10	-10	0.23815955655883597	0.004313635506591379	0.020313959111454002	0.12155742195380471	1.0
LUDB	77	data/77	9	FD	10	-10	0.44490467058029715	0.0040746563566480525	0.018469645702768527	0.13135460473075647	1.0
LUDB	77	data/77	10	FD	10	-10	0.29429608179387245	0.003993511486958493	0.01846692391908641	0.14553247263702884	1.0
LUDB	77	data/77	1	FD	10	10	0.2930713713268878	0.003976437852127242	0.014674896752259277	0.15778331110305052	1.0
LUDB	77	data/77	2	FD	10	10	0.22509295450277395	0.0033509585546280083	0.015699520052142618	0.11858165825107343	1.0
LUDB	77	data/77	3	FD	10	10	0.2413136606333379	0.003393567109564179	0.01677670249683392	0.11328497368859029	1.0
LUDB	77	data/77	4	FD	10	10	0.2874676884157957	0.00345710033525164	0.01609143592310312	0.1105932092354176	1.0
LUDB	77	data/77	5	FD	10	10	0.321900748322794	0.0033479827305379077	0.014806238309980038	0.1472732604019342	1.0
LUDB	77	data/77	6	FD	10	10	0.43152859637784297	0.003540738356764898	0.014263718416035376	0.07679374165348948	1.0
LUDB	77	data/77	7	FD	10	10	0.31535829710019775	0.0034626845197389565	0.015711648331526534	0.14305564358228018	1.0
LUDB	77	data/77	8	FD	10	10	0.2872547479934157	0.0036296821875680947	0.016650838495160174	0.12249060906572126	1.0
LUDB	77	data/77	9	FD	10	10	0.4287749261314955	0.0034279947886254993	0.015141045716774576	0.13093758393673244	1.0
LUDB	77	data/77	10	FD	10	10	0.3089743782399306	0.0033280781346850404	0.014812039918655573	0.14704454305516396	1.0
LUDB	77	data/77	1	SPEC	-10	-10	0.4907666438893191	0.0055383862696058925	0.014804307211966164	0.2876230964403733	1.0
LUDB	77	data/77	2	SPEC	-10	-10	0.5377422988710301	0.00421111731377141	0.015617456022748277	0.1966591923055251	1.0
LUDB	77	data/77	3	SPEC	-10	-10	0.5038788480024914	0.004980563076844239	0.017574760295857986	0.23092465060756073	1.0
LUDB	77	data/77	4	SPEC	-10	-10	0.6929513216471684	0.00478795863973859	0.016468449985955865	0.20249357867819565	1.0
LUDB	77	data/77	5	SPEC	-10	-10	0.40577391670844737	0.004351404754358295	0.014946448706425733	0.21099444750246296	1.0
LUDB	77	data/77	6	SPEC	-10	-10	0.6095129962165996	0.004884807581533698	0.01431750309229794	0.19525685430871667	1.0
LUDB	77	data/77	7	SPEC	-10	-10	0.6283599924787745	0.004441707782951061	0.01573373097754311	0.2410613677195102	1.0
LUDB	77	data/77	8	SPEC	-10	-10	0.3957939527102238	0.004734172397234683	0.01643313855691443	0.19375156978949012	1.0
LUDB	77	data/77	9	SPEC	-10	-10	0.7279014476678026	0.004891953296259101	0.015422442260069641	0.2532674632114093	1.0
LUDB	77	data/77	10	SPEC	-10	-10	0.47898439177480845	0.004289734125473608	0.015184254150531847	0.2872589634913863	1.0
LUDB	77	data/77	1	SPEC	-10	10	0.4842721749965362	0.004983346161528585	0.012806071050287662	0.29151769394517274	1.0
LUDB	77	data/77	2	SPEC	-10	10	0.513773536487371	0.0037951905528545962	0.01368326086111677	0.19546260403044438	1.0
LUDB	77	data/77	3	SPEC	-10	10	0.5172432226607916	0.0042795707220481035	0.014801761059677317	0.2311724022102813	1.0
LUDB	77	data/77	4	SPEC	-10	10	0.7645524896734501	0.004164691412423289	0.01385172189618542	0.20631110354362908	1.0
LUDB	77	data/77	5	SPEC	-10	10	0.41093060478571497	0.003970556851304775	0.012894588381463335	0.2129924145828616	1.0
LUDB	77	data/77	6	SPEC	-10	10	0.5451309150755916	0.0043936060139142885	0.012580394499752741	0.19509297270519774	1.0
LUDB	77	data/77	7	SPEC	-10	10	0.597783079340864	0.004168291151761017	0.013796736044895898	0.24774829602660692	1.0
LUDB	77	data/77	8	SPEC	-10	10	0.3992308521369552	0.004284681330100271	0.014290790501291409	0.19643364431833732	1.0
LUDB	77	data/77	9	SPEC	-10	10	0.7094226949543821	0.004282550761075884	0.01326053778683225	0.2508378173182992	1.0
LUDB	77	data/77	10	SPEC	-10	10	0.5334837578548346	0.003846224387065974	0.012893432886792261	0.29659854298551547	1.0
LUDB	77	data/77	1	SPEC	10	-10	0.4990733800057108	0.006823255399106314	0.018939665369881654	0.2900705033294507	1.0
LUDB	77	data/77	2	SPEC	10	-10	0.5899571574343914	0.00507611963035505	0.019433449574986775	0.19518469580609737	1.0
LUDB	77	data/77	3	SPEC	10	-10	0.535769442583101	0.005895607328410365	0.02173329371937771	0.22344406180432483	1.0
LUDB	77	data/77	4	SPEC	10	-10	0.47894971333174163	0.005892719007582982	0.020979233581031893	0.2037423144255779	1.0
LUDB	77	data/77	5	SPEC	10	-10	0.3643669712835589	0.0052590169397735255	0.018747035986504904	0.21066745987627306	1.0
LUDB	77	data/77	6	SPEC	10	-10	0.6305469711535787	0.006066192562119017	0.01812506659819612	0.19491203717636613	1.0
LUDB	77	data/77	7	SPEC	10	-10	0.6497854665150435	0.005424719744609759	0.019557943556273442	0.24076498418372264	1.0
LUDB	77	data/77	8	SPEC	10	-10	0.3859211936354865	0.005793084624753252	0.02097769812425645	0.19382049182422004	1.0
LUDB	77	data/77	9	SPEC	10	-10	0.5279322383204604	0.006000820294223167	0.019309736946835132	0.2523816486895997	1.0
LUDB	77	data/77	10	SPEC	10	-10	0.4484239900875384	0.005159190423045013	0.019015985943848422	0.2907698404968046	1.0
LUDB	77	data/77	1	SPEC	10	10	0.48905481468217193	0.00583014166303431	0.01548104960829981	0.29396870138533365	1.0
LUDB	77	data/77	2	SPEC	10	10	0.5486739357445912	0.0043690726245517696	0.016192393342021178	0.19401904578375295	1.0
LUDB	77	data/77	3	SPEC	10	10	0.5450168794808881	0.00483549572775595	0.017419953892152507	0.22379479281260892	1.0
LUDB	77	data/77	4	SPEC	10	10	0.6169701316700489	0.004867584897672403	0.016704944634320408	0.207579215051473	1.0
LUDB	77	data/77	5	SPEC	10	10	0.37964618838303443	0.004598069017487669	0.015422904443055208	0.21270100682343915	1.0
LUDB	77	data/77	6	SPEC	10	10	0.5471835442174625	0.005203305094898557	0.015155808650441282	0.19475896217101388	1.0
LUDB	77	data/77	7	SPEC	10	10	0.6081442156804991	0.004883977880898705	0.016395159791418243	0.24749967533075584	1.0
LUDB	77	data/77	8	SPEC	10	10	0.3924533624811641	0.0049928020937460545	0.01728025527259504	0.19653350740060094	1.0
LUDB	77	data/77	9	SPEC	10	10	0.5480684763802148	0.00502582849666819	0.015860768822533296	0.2499602695368423	1.0
LUDB	77	data/77	10	SPEC	10	10	0.5214146100300202	0.0044302532855115	0.015394174885096623	0.30016372526766544	1.0
LUDB	78	data/78	1	FD	-10	-10	0.27314343184510775	0.005634272664703249	0.02029417722200687	0.08256409528823881	1.0
LUDB	78	data/78	2	FD	-10	-10	0.35603456484464263	0.004778043407936681	0.017974047484169572	0.08010765917476377	1.0
LUDB	78	data/78	3	FD	-10	-10	0.27098205275986437	0.00523402648071072	0.018467748143440404	0.14632954102340878	1.0
LUDB	78	data/78	4	FD	-10	-10	0.44326242358379064	0.004412022846062003	0.018689057517765565	0.08811666961078744	1.0
LUDB	78	data/78	5	FD	-10	-10	0.3524221295527037	0.005043040315746136	0.019000127046661812	0.12345277325558517	1.0
LUDB	78	data/78	6	FD	-10	-10	0.2145351290189963	0.004762991053539626	0.01842546719935958	0.09549353475405037	1.0
LUDB	78	data/78	7	FD	-10	-10	0.6805820710571856	0.004733170797442953	0.01752839952092701	0.10078987458177027	1.0
LUDB	78	data/78	8	FD	-10	-10	0.3650602628346009	0.004593014553095246	0.01764424830346497	0.09216301032798783	1.0
LUDB	78	data/78	1	FD	-10	10	0.34264366484523	0.004903927669579996	0.017551207466286297	0.08448583740170243	1.0
LUDB	78	data/78	2	FD	-10	10	0.3721266261769037	0.0041163220944769666	0.015560570424604986	0.08116973756771415	1.0
LUDB	78	data/78	3	FD	-10	10	0.3199829740196502	0.0046472704054309555	0.016578863978762445	0.14572789452195856	1.0
LUDB	78	data/78	4	FD	-10	10	0.45140001321698475	0.003910470381773161	0.01630935130422909	0.08959579498659047	1.0
LUDB	78	data/78	5	FD	-10	10	0.40548562289071954	0.004459123769883082	0.016614229200634656	0.12655092076023766	1.0
LUDB	78	data/78	6	FD	-10	10	0.21937658426516432	0.004070226056645406	0.015821729891506903	0.09610215228467815	1.0
LUDB	78	data/78	7	FD	-10	10	0.6265531958383084	0.004015721691645955	0.015040487103171515	0.10086906339775617	1.0
LUDB	78	data/78	8	FD	-10	10	0.32813344554234625	0.0038949453798285023	0.015632920964797955	0.09236741352927562	1.0
LUDB	78	data/78	1	FD	10	-10	0.2611304784177505	0.006749249279262535	0.02453390973410126	0.08403841112627627	1.0
LUDB	78	data/78	2	FD	10	-10	0.3356914073711792	0.005572988058652648	0.02184504702216158	0.07802885424450597	1.0
LUDB	78	data/78	3	FD	10	-10	0.25939780863806755	0.006264806821666077	0.023234664120604553	0.1438223519772425	1.0
LUDB	78	data/78	4	FD	10	-10	0.2879444996261009	0.005329076932903554	0.023297060321419122	0.08847441784575517	1.0
LUDB	78	data/78	5	FD	10	-10	0.33078692464384407	0.005900577027726904	0.023442614124557226	0.11345273077755683	1.0
LUDB	78	data/78	6	FD	10	-10	0.20013106436538572	0.005666845788084855	0.022693172224729427	0.09651756841813879	1.0
LUDB	78	data/78	7	FD	10	-10	0.8092651612788595	0.0056857883820925935	0.021448212590404404	0.1009234585068999	1.0
LUDB	78	data/78	8	FD	10	-10	0.372884648512178	0.005554121679516487	0.022044215319524482	0.091013640582069	1.0
LUDB	78	data/78	1	FD	10	10	0.350038612948225	0.00557954199611963	0.020128391819377124	0.0860067061794338	1.0
LUDB	78	data/78	2	FD	10	10	0.35988018399360117	0.004587563197598336	0.018035019607584416	0.07915029280909766	1.0
LUDB	78	data/78	3	FD	10	10	0.32282376927442064	0.005292923028235093	0.019761065636440374	0.14329170844608724	1.0
LUDB	78	data/78	4	FD	10	10	0.33323106962085947	0.004505113888812348	0.019329238422157637	0.08996959233045274	1.0
LUDB	78	data/78	5	FD	10	10	0.4004501287033878	0.004996337535676335	0.01953929740654728	0.11692787975018551	1.0
LUDB	78	data/78	6	FD	10	10	0.20915632828541872	0.004626989545225538	0.018595643105306633	0.09713435336681975	1.0
LUDB	78	data/78	7	FD	10	10	0.7171712932598678	0.004620408715785878	0.017625357362808722	0.10100324541025366	1.0
LUDB	78	data/78	8	FD	10	10	0.3257871032722343	0.004478966983593385	0.01857577562751053	0.09122743974557881	1.0
LUDB	78	data/78	1	SPEC	-10	-10	1.6130452115199017	0.008303671535864247	0.021467371380205474	0.11927623709965292	1.0
LUDB	78	data/78	2	SPEC	-10	-10	0.7443732103933339	0.006766949110808384	0.01920773776216724	0.1717513991412828	1.0
LUDB	78	data/78	3	SPEC	-10	-10	0.6360638291700582	0.0076769140544657765	0.019808239810356426	0.2055107306764908	1.0
LUDB	78	data/78	4	SPEC	-10	-10	0.47239132947689094	0.005887322569804193	0.01950369142328168	0.2011225218119205	1.0
LUDB	78	data/78	5	SPEC	-10	-10	0.6426565535502445	0.007277965565628587	0.019938469358822108	0.22631798209196763	1.0
LUDB	78	data/78	6	SPEC	-10	-10	0.5533711760067145	0.007166852068954526	0.019381667619205872	0.1562875701447041	1.0
LUDB	78	data/78	7	SPEC	-10	-10	0.7829187656763139	0.006729475044610342	0.018650446761530062	0.1524197328382817	1.0
LUDB	78	data/78	8	SPEC	-10	-10	0.567643438717043	0.0061248899481351005	0.01858605173332659	0.1799246495496255	1.0
LUDB	78	data/78	1	SPEC	-10	10	1.4238130653514283	0.00730285393787296	0.018634606131918165	0.12466127452144761	1.0
LUDB	78	data/78	2	SPEC	-10	10	0.7265409912089749	0.005867957960775104	0.016652007026275693	0.1738953600910162	1.0
LUDB	78	data/78	3	SPEC	-10	10	0.6343236814143445	0.006859861082745757	0.017712293483884388	0.20562385926060323	1.0
LUDB	78	data/78	4	SPEC	-10	10	0.5210589783105658	0.005328873516415232	0.017010426114739716	0.20780273456547046	1.0
LUDB	78	data/78	5	SPEC	-10	10	0.6089016348562114	0.006544127306208886	0.017512990141977793	0.22945688612356538	1.0
LUDB	78	data/78	6	SPEC	-10	10	0.6051046261248043	0.006125834026524864	0.01667493067846875	0.15768400427161147	1.0
LUDB	78	data/78	7	SPEC	-10	10	0.6821447878119571	0.005766549182236013	0.015982870689680188	0.15229400707694032	1.0
LUDB	78	data/78	8	SPEC	-10	10	0.6478824338642328	0.005256679109905928	0.016412183635218465	0.18251253110251886	1.0
LUDB	78	data/78	1	SPEC	10	-10	0.40899813824414705	0.009846885076360026	0.02577596139727962	0.11621783765190002	1.0
LUDB	78	data/78	2	SPEC	10	-10	0.5781692182401384	0.007773881697791719	0.023119836508050773	0.17184105605319058	1.0
LUDB	78	data/78	3	SPEC	10	-10	0.7117685927007331	0.00916044360724297	0.02477390212593502	0.20804329359067122	1.0
LUDB	78	data/78	4	SPEC	10	-10	0.45614319471127607	0.00699690188563692	0.02415130458096881	0.20419833607749463	1.0
LUDB	78	data/78	5	SPEC	10	-10	0.6544454364527761	0.00827189703110875	0.024228493345283725	0.20609231911881923	1.0
LUDB	78	data/78	6	SPEC	10	-10	0.361833985733182	0.008529700644000611	0.02374515607217757	0.1582685123657253	1.0
LUDB	78	data/78	7	SPEC	10	-10	0.35773835874448695	0.008015535755174788	0.02270840741654633	0.15293819639220216	1.0
LUDB	78	data/78	8	SPEC	10	-10	0.4982386871064436	0.0072545852383894315	0.023028668939720363	0.1770033479661171	1.0
LUDB	78	data/78	1	SPEC	10	10	0.4613885937678841	0.008240345778728961	0.02124287346676339	0.12192043788591052	1.0
LUDB	78	data/78	2	SPEC	10	10	0.5933085041599651	0.006451351939532525	0.019126810331764763	0.17409887829196802	1.0
LUDB	78	data/78	3	SPEC	10	10	0.6915891803530221	0.007795632891595042	0.020996620408498548	0.20806620015897992	1.0
LUDB	78	data/78	4	SPEC	10	10	0.5195644307266076	0.006059355475606667	0.020035112348283864	0.2108729174551863	1.0
LUDB	78	data/78	5	SPEC	10	10	0.6105696729595063	0.007154109943933524	0.020310680083260313	0.21019170979743068	1.0
LUDB	78	data/78	6	SPEC	10	10	0.4664523576755375	0.006966102902119701	0.01950141361106896	0.15968313364497969	1.0
LUDB	78	data/78	7	SPEC	10	10	0.32454905360251995	0.006584071023438216	0.018639677859932674	0.15280817280171183	1.0
LUDB	78	data/78	8	SPEC	10	10	0.612487624698586	0.005932304825504916	0.019351054181498177	0.17968876981408885	1.0
LUDB	79	data/79	1	FD	-10	-10	0.2690024137006478	0.0035122411687856115	0.012498637069977366	0.1474009047577177	1.0
LUDB	79	data/79	2	FD	-10	-10	0.28366606887413737	0.0034402913721426395	0.012815079468790699	0.10591183431668154	1.0
LUDB	79	data/79	3	FD	-10	-10	0.3861718107429927	0.0033657121656212956	0.010883227985915947	0.1281341392433894	1.0
LUDB	79	data/79	4	FD	-10	-10	0.29825381960327724	0.0034740022522739247	0.01265761498773993	0.12267851402922932	1.0
LUDB	79	data/79	5	FD	-10	-10	0.2323029006896754	0.003347195292502482	0.01224774544026901	0.11187119768727821	1.0
LUDB	79	data/79	6	FD	-10	-10	0.4113154196994848	0.003253938514569195	0.01240254457484746	0.10617727359179902	1.0
LUDB	79	data/79	7	FD	-10	-10	0.2750368294103467	0.0035911578672068374	0.012619715718162845	0.13240964000427977	1.0
LUDB	79	data/79	8	FD	-10	-10	0.2997156781645398	0.003220509083383387	0.011849514605019925	0.11257388480419216	1.0
LUDB	79	data/79	1	FD	-10	10	0.2710772794497315	0.003090273412516477	0.010929591309810574	0.1475512131396386	1.0
LUDB	79	data/79	2	FD	-10	10	0.38434629841750323	0.00307252226616321	0.011173332739265763	0.10704176879246197	1.0
LUDB	79	data/79	3	FD	-10	10	0.38685056695662473	0.002967179336865774	0.009552827698474167	0.1286284378836486	1.0
LUDB	79	data/79	4	FD	-10	10	0.30296338176625154	0.003039347344750155	0.011099734276939185	0.12237264121068582	1.0
LUDB	79	data/79	5	FD	-10	10	0.24163385706276655	0.002944112839451267	0.010713085843375124	0.11207056539241	1.0
LUDB	79	data/79	6	FD	-10	10	0.38447215260702733	0.002848772734139304	0.010809462805156106	0.1057605787920191	1.0
LUDB	79	data/79	7	FD	-10	10	0.2654775120932839	0.0031426713735939332	0.01095713423531555	0.131943917579858	1.0
LUDB	79	data/79	8	FD	-10	10	0.3164616064282805	0.0030439651289589685	0.010728664984291352	0.12005064972957746	1.0
LUDB	79	data/79	1	FD	10	-10	0.2734041890590074	0.004241498109809308	0.015233281167084046	0.14750463514224543	1.0
LUDB	79	data/79	2	FD	10	-10	0.27244073051634216	0.004169877967185729	0.015774367919045885	0.10565321248694545	1.0
LUDB	79	data/79	3	FD	10	-10	0.29525049366190953	0.003982200740060287	0.013019662156177753	0.12820023161217717	1.0
LUDB	79	data/79	4	FD	10	-10	0.32922177511275535	0.004005409746786394	0.014958458099203606	0.12476547302537137	1.0
LUDB	79	data/79	5	FD	10	-10	0.23252547316933098	0.004003674254452225	0.014946213876140868	0.11130903425135813	1.0
LUDB	79	data/79	6	FD	10	-10	0.4120153142203494	0.003820411613249215	0.014928088385321345	0.10588416318963094	1.0
LUDB	79	data/79	7	FD	10	-10	0.24369547978616932	0.004327403779997828	0.01531374769801069	0.13210642520607266	1.0
LUDB	79	data/79	8	FD	10	-10	0.2597845819853778	0.0038709060080511374	0.014391678590624967	0.11251163470326832	1.0
LUDB	79	data/79	1	FD	10	10	0.2750136728862358	0.0035892854140816065	0.012803497435462559	0.14765451496353307	1.0
LUDB	79	data/79	2	FD	10	10	0.39693065535782734	0.0035686289248185294	0.013153677534248584	0.10679829777907318	1.0
LUDB	79	data/79	3	FD	10	10	0.3125838086563989	0.0033991185652693994	0.01105892833097169	0.12869615478329946	1.0
LUDB	79	data/79	4	FD	10	10	0.32888164624755584	0.0033849736081018084	0.012658515114890467	0.12443179914380219	1.0
LUDB	79	data/79	5	FD	10	10	0.2436781063211092	0.0033886795184008196	0.012564928672693834	0.11151622363451898	1.0
LUDB	79	data/79	6	FD	10	10	0.37987528527917597	0.003228392202221264	0.012542963234828987	0.1054644902211349	1.0
LUDB	79	data/79	7	FD	10	10	0.23849256893052945	0.0036419708051041457	0.01277984352262437	0.1316414287938351	1.0
LUDB	79	data/79	8	FD	10	10	0.2874299380265997	0.00353533496149361	0.012566403276370696	0.1200138493423713	1.0
LUDB	79	data/79	1	SPEC	-10	-10	0.477167160512312	0.0045509753533145144	0.012872267817719258	0.24257247985393426	1.0
LUDB	79	data/79	2	SPEC	-10	-10	0.42202789233970606	0.004260135231075736	0.013208836650974328	0.24283993064602857	1.0
LUDB	79	data/79	3	SPEC	-10	-10	0.3784933919779548	0.004709011580424173	0.011424884076912594	0.23802015095308354	1.0
LUDB	79	data/79	4	SPEC	-10	-10	0.46936252330459455	0.004853197087716032	0.013296613741615044	0.26888402043452775	1.0
LUDB	79	data/79	5	SPEC	-10	-10	0.4448551253029203	0.004135845816976772	0.012602585216506248	0.23655853303795768	1.0
LUDB	79	data/79	6	SPEC	-10	-10	0.4014247871077344	0.004206170323912562	0.012867084673834397	0.1641986837922339	1.0
LUDB	79	data/79	7	SPEC	-10	-10	0.5172657629840143	0.0048933174976611695	0.013243761731400367	0.2565150303698008	1.0
LUDB	79	data/79	8	SPEC	-10	-10	0.447842992626633	0.004117664574121292	0.012247272390687878	0.2661419135577659	1.0
LUDB	79	data/79	1	SPEC	-10	10	0.463361668180302	0.004048961063511074	0.011303873479198766	0.24176325663073853	1.0
LUDB	79	data/79	2	SPEC	-10	10	0.4244600449779594	0.003995951136173257	0.011657594997349684	0.23972961335761708	1.0
LUDB	79	data/79	3	SPEC	-10	10	0.3604580201429859	0.004206916075300124	0.010070748527752004	0.2371713683374358	1.0
LUDB	79	data/79	4	SPEC	-10	10	0.44462069850337277	0.004295093658794969	0.011653741073480184	0.2668343107911363	1.0
LUDB	79	data/79	5	SPEC	-10	10	0.4408219036222382	0.0036503573012459643	0.011029430813447044	0.23656359164429372	1.0
LUDB	79	data/79	6	SPEC	-10	10	0.4341061481623496	0.0037010566618185265	0.011236797470637222	0.16384549725173622	1.0
LUDB	79	data/79	7	SPEC	-10	10	0.8496384730427656	0.00431855896253891	0.011551272221151118	0.25464683082519507	1.0
LUDB	79	data/79	8	SPEC	-10	10	0.4724970740197523	0.004037386078583425	0.011230190566591927	0.27690619829233687	1.0
LUDB	79	data/79	1	SPEC	10	-10	0.5564429195219316	0.005446049417165542	0.0156608835335292	0.24367833175462242	1.0
LUDB	79	data/79	2	SPEC	10	-10	0.43228472907869986	0.00512661750059223	0.016213572328334053	0.24256312524108348	1.0
LUDB	79	data/79	3	SPEC	10	-10	0.39102682703484176	0.005513069962601342	0.013590828134194013	0.2380746557047483	1.0
LUDB	79	data/79	4	SPEC	10	-10	0.4891586562072758	0.005493680561734908	0.015588485076456458	0.27709861168095573	1.0
LUDB	79	data/79	5	SPEC	10	-10	0.4529203845687654	0.004848575431343553	0.015306000096011792	0.23313240199718324	1.0
LUDB	79	data/79	6	SPEC	10	-10	0.39023002292648185	0.00488506046654912	0.015401241497682218	0.16587299506123346	1.0
LUDB	79	data/79	7	SPEC	10	-10	0.5317317650305082	0.005859364872950109	0.016022418786791615	0.2566742370789902	1.0
LUDB	79	data/79	8	SPEC	10	-10	0.4839676685507992	0.004876764291586313	0.01480599604152563	0.26710954703838413	1.0
LUDB	79	data/79	1	SPEC	10	10	0.5240211769215957	0.00466461745663121	0.013221087184142626	0.24284643170738018	1.0
LUDB	79	data/79	2	SPEC	10	10	0.4330520553125405	0.004621866094111247	0.013692973795776565	0.2394342976645566	1.0
LUDB	79	data/79	3	SPEC	10	10	0.36743349031044464	0.004773491932513437	0.011596678111134875	0.23721897624599542	1.0
LUDB	79	data/79	4	SPEC	10	10	0.45585183953991887	0.00470507965147924	0.013188930869287704	0.2748307831775577	1.0
LUDB	79	data/79	5	SPEC	10	10	0.44646746669877785	0.004123443289593228	0.012877531836439639	0.233191499823421	1.0
LUDB	79	data/79	6	SPEC	10	10	0.43134910037261026	0.004152253765083816	0.012970099673899465	0.165494873527023	1.0
LUDB	79	data/79	7	SPEC	10	10	0.9276858166917111	0.004976445155745608	0.013435699963414266	0.2547916839024891	1.0
LUDB	79	data/79	8	SPEC	10	10	0.5064158663802556	0.004635066908932506	0.013101259318403967	0.27784640649141	1.0
LUDB	8	data/8	1	FD	-10	-10	0.29228915507632613	0.0018881284440766147	0.010529566390263883	0.16445063950854918	1.0
LUDB	8	data/8	2	FD	-10	-10	0.3088381379282621	0.0018195383489026291	0.009903394406987232	0.1601363557777845	1.0
LUDB	8	data/8	3	FD	-10	-10	0.26765165426630966	0.0035735411681934023	0.009525853482088268	0.07098992058273648	1.0
LUDB	8	data/8	4	FD	-10	-10	0.23292247195854285	0.0037314546670038696	0.010568450153321867	0.09332829441446208	1.0
LUDB	8	data/8	5	FD	-10	-10	0.3118117894795456	0.0029311145721671174	0.008207291463989226	0.16327556327436762	1.0
LUDB	8	data/8	6	FD	-10	-10	0.35375119023257323	0.0018319890271535604	0.009933736690275813	0.12578252418113212	1.0
LUDB	8	data/8	7	FD	-10	-10	0.3453496837556736	0.0018011785254012987	0.009786987690283501	0.1839348882751644	1.0
LUDB	8	data/8	8	FD	-10	-10	0.3702268906287554	0.0019967630989701987	0.010410858445205048	0.15465157058582862	1.0
LUDB	8	data/8	9	FD	-10	-10	0.7124078314991886	0.0017282961581389202	0.010145012312256453	0.15089234637895646	1.0
LUDB	8	data/8	10	FD	-10	-10	0.2898683433561254	0.0018628333026778363	0.01068103771717686	0.1603403161320411	1.0
LUDB	8	data/8	1	FD	-10	10	0.29334238250591893	0.0017644872661265248	0.009463929482699923	0.16625636790782458	1.0
LUDB	8	data/8	2	FD	-10	10	0.3028265412678367	0.0017146505863260967	0.008999248932489271	0.1591391906413343	1.0
LUDB	8	data/8	3	FD	-10	10	0.27552386951966834	0.003134817397139139	0.008224701630342546	0.07226476485001006	1.0
LUDB	8	data/8	4	FD	-10	10	0.2888073233061752	0.0032478108730827383	0.009006846511030878	0.09385984873448491	1.0
LUDB	8	data/8	5	FD	-10	10	0.396804846189697	0.0025884935103109375	0.007155162205480355	0.16363214681060845	1.0
LUDB	8	data/8	6	FD	-10	10	0.3530908958592418	0.0017089191812719245	0.008968664268082118	0.12793442905454525	1.0
LUDB	8	data/8	7	FD	-10	10	0.3832466338037577	0.0017896893420640857	0.00899423750074765	0.17465289130977757	1.0
LUDB	8	data/8	8	FD	-10	10	0.3760583012902052	0.001909071991048682	0.009387807218682823	0.15029795200467233	1.0
LUDB	8	data/8	9	FD	-10	10	0.6818996195875797	0.0016246288438227568	0.009187160005502338	0.14991128861740874	1.0
LUDB	8	data/8	10	FD	-10	10	0.280031148886597	0.0018374311309467155	0.009784554299112451	0.1509450438679302	1.0
LUDB	8	data/8	1	FD	10	-10	0.2959073424981675	0.001982796125097143	0.011448122281077873	0.16586079519694058	1.0
LUDB	8	data/8	2	FD	10	-10	0.2840405797859382	0.0018512870324652122	0.011034703776097717	0.1421935989635859	1.0
LUDB	8	data/8	3	FD	10	-10	0.23464299876770636	0.004200616334508417	0.011348852788432359	0.07084802675323605	1.0
LUDB	8	data/8	4	FD	10	-10	0.19399047008998346	0.004588831970151546	0.013044892683229375	0.09297672654678404	1.0
LUDB	8	data/8	5	FD	10	-10	0.3200221785099036	0.00279980416447911	0.009098530836511212	0.21366472798701827	1.0
LUDB	8	data/8	6	FD	10	-10	0.3512211254332139	0.0018261286569449607	0.010689703898914344	0.12320171943826588	1.0
LUDB	8	data/8	7	FD	10	-10	0.33455698428705244	0.0018273142044011575	0.010710044785076185	0.1872269913554387	1.0
LUDB	8	data/8	8	FD	10	-10	0.36718740894272556	0.0019842437957294915	0.011582050217281132	0.12466110141512202	1.0
LUDB	8	data/8	9	FD	10	-10	0.7713754030701765	0.0017799636244589488	0.01092909048411904	0.15053808213033795	1.0
LUDB	8	data/8	10	FD	10	-10	0.2947976457028801	0.0018318529726788944	0.01147570760746301	0.1549619001169281	1.0
LUDB	8	data/8	1	FD	10	10	0.2966043254843924	0.0018288342722900227	0.010106903040405867	0.16773347332758817	1.0
LUDB	8	data/8	2	FD	10	10	0.280533777989766	0.0017281810770701307	0.009859164322451965	0.1416925614278334	1.0
LUDB	8	data/8	3	FD	10	10	0.25053107103125377	0.0035529123796562557	0.009435122278237658	0.07213484539642746	1.0
LUDB	8	data/8	4	FD	10	10	0.2696288325243225	0.003825808781007746	0.01064202942173037	0.09351163952304646	1.0
LUDB	8	data/8	5	FD	10	10	0.41825362619932976	0.002420750231214624	0.007711338020928058	0.21382317123331324	1.0
LUDB	8	data/8	6	FD	10	10	0.3508068534843598	0.0016876365116326628	0.009498178893716411	0.1257014064676655	1.0
LUDB	8	data/8	7	FD	10	10	0.37903361670225894	0.001810740580207583	0.009685428746306745	0.1766375391598243	1.0
LUDB	8	data/8	8	FD	10	10	0.3742682410615668	0.0018859651096839165	0.010249950681097174	0.12140231595803519	1.0
LUDB	8	data/8	9	FD	10	10	0.7290940617529628	0.0016558575232169708	0.009742036798599571	0.14949426992267453	1.0
LUDB	8	data/8	10	FD	10	10	0.28288066294936826	0.0018072364570418332	0.010341033582588666	0.14461774545520803	1.0
LUDB	8	data/8	1	SPEC	-10	-10	0.6918968919286496	0.003585608594280951	0.010947276550692688	0.2723994475691505	1.0
LUDB	8	data/8	2	SPEC	-10	-10	0.8821121679845249	0.0034597983548386585	0.010451021350456878	0.2938712853715897	1.0
LUDB	8	data/8	3	SPEC	-10	-10	0.7148490435983876	0.005065759250038951	0.010385637954452508	0.17338326818768365	1.0
LUDB	8	data/8	4	SPEC	-10	-10	0.7804161823465184	0.0056050828744054785	0.011775451548591843	0.257077304799044	1.0
LUDB	8	data/8	5	SPEC	-10	-10	0.5839105209845322	0.00496570258362549	0.009358228188892608	0.22130172047882907	1.0
LUDB	8	data/8	6	SPEC	-10	-10	0.6383899320649662	0.003142724248952792	0.01042857308397047	0.2299679233454241	1.0
LUDB	8	data/8	7	SPEC	-10	-10	0.7086569973017597	0.003386196537698534	0.01023053138215359	0.2979729117135425	1.0
LUDB	8	data/8	8	SPEC	-10	-10	0.8281460062372266	0.004002995498752604	0.011359154897116393	0.2722474112572751	1.0
LUDB	8	data/8	9	SPEC	-10	-10	0.7378251851484492	0.0032403596509150705	0.010719279754215199	0.2664148002671183	1.0
LUDB	8	data/8	10	SPEC	-10	-10	0.8283579741259962	0.003520549282491645	0.011288459422545324	0.2523020742812639	1.0
LUDB	8	data/8	1	SPEC	-10	10	0.6612076077796186	0.00339143866768303	0.009940402638427643	0.2689092302737684	1.0
LUDB	8	data/8	2	SPEC	-10	10	0.8636408391197002	0.0032280969082855637	0.009554196925915314	0.2913300014166895	1.0
LUDB	8	data/8	3	SPEC	-10	10	0.672012345881484	0.004586042549126661	0.009100964909635852	0.17774240343479936	1.0
LUDB	8	data/8	4	SPEC	-10	10	0.7189269463494166	0.005050257097929961	0.01020297333857083	0.2543604389769675	1.0
LUDB	8	data/8	5	SPEC	-10	10	0.5703640701441148	0.004437824657689526	0.008219386354000983	0.22252211020551588	1.0
LUDB	8	data/8	6	SPEC	-10	10	0.6110552745885456	0.002955014569307533	0.009476515245399783	0.23397300917636712	1.0
LUDB	8	data/8	7	SPEC	-10	10	0.7176513770535842	0.0033459326516375185	0.00953874875105303	0.2906276528369771	1.0
LUDB	8	data/8	8	SPEC	-10	10	0.770334318384174	0.003830239189751426	0.010356178548569447	0.2637378373240213	1.0
LUDB	8	data/8	9	SPEC	-10	10	0.6812817354283819	0.0030564618908948604	0.009770088447175753	0.2594038516470704	1.0
LUDB	8	data/8	10	SPEC	-10	10	0.7567958729560557	0.0034710079765782192	0.010458185059932687	0.23317153566798418	1.0
LUDB	8	data/8	1	SPEC	10	-10	0.6317284083441749	0.003665622660336807	0.011750262477235216	0.27690116654749214	1.0
LUDB	8	data/8	2	SPEC	10	-10	0.8960880618951036	0.0032780724491252976	0.011307498200873397	0.22436720175875582	1.0
LUDB	8	data/8	3	SPEC	10	-10	0.7856071682494481	0.005767194624557068	0.012204194370920294	0.17429036379369714	1.0
LUDB	8	data/8	4	SPEC	10	-10	0.7378805323343272	0.00675238894094567	0.01444389987575589	0.2544804298632345	1.0
LUDB	8	data/8	5	SPEC	10	-10	0.44819208715655107	0.004369870931383047	0.009691495137878587	0.3719672162385784	1.0
LUDB	8	data/8	6	SPEC	10	-10	0.7029019237802816	0.003107640591602437	0.011057373871965119	0.2493400972761632	1.0
LUDB	8	data/8	7	SPEC	10	-10	0.7598522164482643	0.003416230049837472	0.011032802346658398	0.28883968173793084	1.0
LUDB	8	data/8	8	SPEC	10	-10	0.8285883199724594	0.003729974639903866	0.01216186114237497	0.26296902370036496	1.0
LUDB	8	data/8	9	SPEC	10	-10	0.6960820876882785	0.003399191333660542	0.011501863585308462	0.261829403684423	1.0
LUDB	8	data/8	10	SPEC	10	-10	0.8960323600548229	0.0032766048247857642	0.011897326628487373	0.26478581227608083	1.0
LUDB	8	data/8	1	SPEC	10	10	0.6051334574500666	0.0034333716236480843	0.010492019142913561	0.27285488929572915	1.0
LUDB	8	data/8	2	SPEC	10	10	0.8732904366602254	0.0030397075971269048	0.010176900273004087	0.22317906289678335	1.0
LUDB	8	data/8	3	SPEC	10	10	0.7204969759505907	0.005055879477481951	0.010311044961145904	0.17872805621379126	1.0
LUDB	8	data/8	4	SPEC	10	10	0.6724426325903691	0.005842952363841881	0.011987895303821319	0.251808692945181	1.0
LUDB	8	data/8	5	SPEC	10	10	0.45570977131398943	0.0038537091651550956	0.00829884144369772	0.3723715257134629	1.0
LUDB	8	data/8	6	SPEC	10	10	0.6634821808838957	0.0028998485406025857	0.009897308319372676	0.25336027273975076	1.0
LUDB	8	data/8	7	SPEC	10	10	0.7631437800656723	0.0033664665153710586	0.010139120581016573	0.28171829985539665	1.0
LUDB	8	data/8	8	SPEC	10	10	0.7625718431633102	0.003571340098486851	0.01090456330174274	0.2510317912376537	1.0
LUDB	8	data/8	9	SPEC	10	10	0.6375912231971722	0.003170197594329059	0.010324807128514715	0.2545955520515207	1.0
LUDB	8	data/8	10	SPEC	10	10	0.8048594860540701	0.00325444424447691	0.010864356270303655	0.23896188161945495	1.0
LUDB	80	data/80	1	FD	-10	-10	0.31163903049952607	0.003917589898438905	0.017837693797091547	0.13170182579384476	1.0
LUDB	80	data/80	2	FD	-10	-10	0.29001759077452993	0.0036661307298247463	0.015872302285187042	0.11898945408105074	1.0
LUDB	80	data/80	3	FD	-10	-10	0.25120910122651696	0.004043960033147172	0.017654285624107913	0.09205155887941183	1.0
LUDB	80	data/80	4	FD	-10	-10	0.3283165923482949	0.004264736375600626	0.019097016647153454	0.12287166598174673	1.0
LUDB	80	data/80	5	FD	-10	-10	0.3035422397689538	0.0037845327134477694	0.016198332706647098	0.1349505036993997	1.0
LUDB	80	data/80	6	FD	-10	-10	0.6717981455901084	0.004042755717831523	0.01857135378849853	0.09143212935859833	1.0
LUDB	80	data/80	7	FD	-10	-10	0.26869911617880143	0.003919168386548817	0.01661669791667296	0.12575109352492173	1.0
LUDB	80	data/80	8	FD	-10	-10	0.2599203732355623	0.0034704263101450823	0.015438412438160153	0.11587982082800358	1.0
LUDB	80	data/80	9	FD	-10	-10	0.3336632898312156	0.0038365021866037193	0.01884042814461428	0.09098507902381098	1.0
LUDB	80	data/80	10	FD	-10	-10	0.28530546717150373	0.0035006421247794134	0.016086105748969452	0.07487935273437489	1.0
LUDB	80	data/80	1	FD	-10	10	0.32847908310740487	0.003520144320186849	0.0152392975941701	0.1324162000373969	1.0
LUDB	80	data/80	2	FD	-10	10	0.3436382353029831	0.0031766646374055615	0.013638109889549381	0.11904612938331914	1.0
LUDB	80	data/80	3	FD	-10	10	0.2711654692959115	0.0035970346938706556	0.01524061256806039	0.0917035393406002	1.0
LUDB	80	data/80	4	FD	-10	10	0.36416316193149334	0.0037689051013161906	0.016131573979628718	0.12292919426715843	1.0
LUDB	80	data/80	5	FD	-10	10	0.34746673665601663	0.003345032109934884	0.013903784942667035	0.13395218831662242	1.0
LUDB	80	data/80	6	FD	-10	10	0.6030211020846173	0.003475308204382782	0.015705199355300854	0.09216325907252777	1.0
LUDB	80	data/80	7	FD	-10	10	0.2649949130701713	0.003424567354365047	0.014361134062384248	0.12582348596262355	1.0
LUDB	80	data/80	8	FD	-10	10	0.24596337797391601	0.0031939910830176494	0.013549911115052375	0.1142085149943824	1.0
LUDB	80	data/80	9	FD	-10	10	0.35317030449744413	0.003403397114893992	0.016068611538476652	0.09233598325476368	1.0
LUDB	80	data/80	10	FD	-10	10	0.289478656392509	0.003239991068854997	0.014090995837428481	0.07744052832200896	1.0
LUDB	80	data/80	1	FD	10	-10	0.2926227232071691	0.004614707671490034	0.021964274235786133	0.13305628587742793	1.0
LUDB	80	data/80	2	FD	10	-10	0.3213799938896554	0.004177537780621792	0.018895259987911934	0.11921943591680652	1.0
LUDB	80	data/80	3	FD	10	-10	0.22367900596286855	0.004470093642352584	0.02095163949060367	0.09047132541645941	1.0
LUDB	80	data/80	4	FD	10	-10	0.24367364058824872	0.005089356131296281	0.023778085097359444	0.12265705215112059	1.0
LUDB	80	data/80	5	FD	10	-10	0.324877278375206	0.004364650308131262	0.01939898981249591	0.13555250849686964	1.0
LUDB	80	data/80	6	FD	10	-10	0.20504105497987868	0.0048611281455480555	0.0232943386041539	0.09123015924067888	1.0
LUDB	80	data/80	7	FD	10	-10	0.23525683091070243	0.004282720921595663	0.019184965991606375	0.12757837490662646	1.0
LUDB	80	data/80	8	FD	10	-10	0.2707906764340648	0.003993088198069688	0.018550723590984176	0.11574919832019603	1.0
LUDB	80	data/80	9	FD	10	-10	0.21398734441835135	0.0046278619205567285	0.023766867892787622	0.0886697309171006	1.0
LUDB	80	data/80	10	FD	10	-10	0.2889310952441063	0.0041793734777364	0.01929416008877793	0.0749296346388802	1.0
LUDB	80	data/80	1	FD	10	10	0.31678040028448384	0.003993881817461818	0.017993433820289978	0.1337508619418159	1.0
LUDB	80	data/80	2	FD	10	10	0.37912253497613224	0.003502724809829232	0.01568752127776269	0.11927650029375689	1.0
LUDB	80	data/80	3	FD	10	10	0.25276738621169437	0.0038552723514449277	0.017439692026374746	0.090135696575279	1.0
LUDB	80	data/80	4	FD	10	10	0.3051562785423502	0.004312577829356507	0.019185725170743063	0.12272087878936527	1.0
LUDB	80	data/80	5	FD	10	10	0.3731459018547324	0.003729069281888304	0.016047671881241062	0.1345252901670518	1.0
LUDB	80	data/80	6	FD	10	10	0.22278141301889604	0.00399241542749817	0.018778371290770778	0.09197267601014841	1.0
LUDB	80	data/80	7	FD	10	10	0.23676983519847036	0.0036375666320030134	0.016083115833945363	0.12764981218824437	1.0
LUDB	80	data/80	8	FD	10	10	0.252236033309428	0.003568672023710397	0.015736145883444585	0.11405993398957807	1.0
LUDB	80	data/80	9	FD	10	10	0.2644239057688228	0.003922653558699726	0.019284327652358667	0.09009426522002381	1.0
LUDB	80	data/80	10	FD	10	10	0.2932038410375484	0.0037479256201971823	0.01635302031335524	0.07749732649794693	1.0
LUDB	80	data/80	1	SPEC	-10	-10	0.4130068152921984	0.00547524045684235	0.018855563376514013	0.21770219454386439	1.0
LUDB	80	data/80	2	SPEC	-10	-10	0.4985702295432802	0.005004501890345893	0.01685666774945005	0.22143872636026757	1.0
LUDB	80	data/80	3	SPEC	-10	-10	0.5376978783553736	0.005780457653263163	0.018743312517350872	0.23946547339258212	1.0
LUDB	80	data/80	4	SPEC	-10	-10	0.8513015271328712	0.005809484932672693	0.019900585384921208	0.2604765423875581	1.0
LUDB	80	data/80	5	SPEC	-10	-10	0.5870317117557833	0.005071628565419122	0.016824286032329435	0.20410560767504002	1.0
LUDB	80	data/80	6	SPEC	-10	-10	0.5320271018301437	0.004972697616242136	0.01919288516911935	0.20842986325676552	1.0
LUDB	80	data/80	7	SPEC	-10	-10	0.5421755744296235	0.005646685388114758	0.017694399827808998	0.23011585014308827	1.0
LUDB	80	data/80	8	SPEC	-10	-10	0.7990860685823916	0.004676440252909536	0.016047877069703734	0.2158367873179944	1.0
LUDB	80	data/80	9	SPEC	-10	-10	0.6342822316112335	0.004874057525595132	0.019431001739016712	0.17484254363261875	1.0
LUDB	80	data/80	10	SPEC	-10	-10	0.37561207702052435	0.0047177198993867105	0.01660928639570036	0.18011638991227139	1.0
LUDB	80	data/80	1	SPEC	-10	10	0.4774635790083072	0.005107073626814941	0.016348393467127655	0.22284892240644616	1.0
LUDB	80	data/80	2	SPEC	-10	10	0.5381539758646643	0.004405511347042021	0.014521060362099856	0.22319460849151465	1.0
LUDB	80	data/80	3	SPEC	-10	10	0.5342470466966914	0.005188760040509372	0.01626391957252619	0.24033313856888486	1.0
LUDB	80	data/80	4	SPEC	-10	10	0.7352872437323885	0.0054608430846030285	0.017186827443738718	0.2446035996508476	1.0
LUDB	80	data/80	5	SPEC	-10	10	0.5528008098226179	0.004632208756498381	0.014595170732584362	0.20229472448609365	1.0
LUDB	80	data/80	6	SPEC	-10	10	0.6092274098307675	0.004406342956949772	0.01632079120642794	0.2096170165343675	1.0
LUDB	80	data/80	7	SPEC	-10	10	0.5517077357262178	0.004957721263598127	0.015314505120371852	0.23014233440706847	1.0
LUDB	80	data/80	8	SPEC	-10	10	0.8681687299617694	0.004436174188701172	0.014253095218932742	0.21020918106136152	1.0
LUDB	80	data/80	9	SPEC	-10	10	0.5984834409296347	0.004448038640474947	0.016722843826885728	0.17753008824296612	1.0
LUDB	80	data/80	10	SPEC	-10	10	0.38942380878979094	0.004411428488893765	0.014668547720535007	0.18503772700660778	1.0
LUDB	80	data/80	1	SPEC	10	-10	0.4492921195028208	0.0060731298761075424	0.022785421251130176	0.2283431980654193	1.0
LUDB	80	data/80	2	SPEC	10	-10	0.5485660548788972	0.005326917236047008	0.019697031992915278	0.2270200489053722	1.0
LUDB	80	data/80	3	SPEC	10	-10	0.5756967471206027	0.006101999805117724	0.021858760560000485	0.2398280196183899	1.0
LUDB	80	data/80	4	SPEC	10	-10	0.8129560432019065	0.0065788982738542055	0.02440999272057117	0.25125219092756856	1.0
LUDB	80	data/80	5	SPEC	10	-10	0.5712935735878143	0.0056838961610035784	0.01993257842963444	0.2089946882765471	1.0
LUDB	80	data/80	6	SPEC	10	-10	0.430254354384449	0.005745138171455749	0.023790779804283315	0.20729521277922805	1.0
LUDB	80	data/80	7	SPEC	10	-10	0.49179383680458605	0.00597255894191812	0.020165628905800526	0.23193378303466394	1.0
LUDB	80	data/80	8	SPEC	10	-10	0.8200082047233841	0.005196130620263675	0.01906732727485521	0.2084584635864102	1.0
LUDB	80	data/80	9	SPEC	10	-10	0.5044378626473858	0.005633259666359918	0.024251274052625855	0.16560638357703558	1.0
LUDB	80	data/80	10	SPEC	10	-10	0.3094239776677242	0.005612200427577533	0.019886459886718336	0.18044011029169918	1.0
LUDB	80	data/80	1	SPEC	10	10	0.5194981606690289	0.005507808709489807	0.018964572202151468	0.23316196758182195	1.0
LUDB	80	data/80	2	SPEC	10	10	0.586221638419868	0.004557295972557026	0.016402911340599263	0.22885423686800738	1.0
LUDB	80	data/80	3	SPEC	10	10	0.5642748192265532	0.005334679160708479	0.018303436656046137	0.24077356403961211	1.0
LUDB	80	data/80	4	SPEC	10	10	0.6804164833185476	0.00599237234296514	0.020159391103466876	0.23549272265174584	1.0
LUDB	80	data/80	5	SPEC	10	10	0.5335063709305726	0.005042228774293376	0.016677038572764348	0.20694384979919728	1.0
LUDB	80	data/80	6	SPEC	10	10	0.5463618483516638	0.0048877410742273015	0.019294775276840738	0.20855137008570665	1.0
LUDB	80	data/80	7	SPEC	10	10	0.5118372084383086	0.005105553119450611	0.01693465985004256	0.23195424712549237	1.0
LUDB	80	data/80	8	SPEC	10	10	0.8980094818876481	0.004815131883543737	0.016381020969283757	0.20323816961138177	1.0
LUDB	80	data/80	9	SPEC	10	10	0.48953808936184223	0.004943858331043073	0.01987013164588595	0.1688111136367775	1.0
LUDB	80	data/80	10	SPEC	10	10	0.33778113327736653	0.005087586846414812	0.016997009908610562	0.18536904581374555	1.0
LUDB	81	data/81	1	FD	-10	-10	0.27917490486624486	0.004616600007346852	0.02100237444726556	0.12339407593287366	1.0
LUDB	81	data/81	2	FD	-10	-10	0.1944002244943327	0.0040980948551259415	0.019075102337732158	0.10922195285852548	1.0
LUDB	81	data/81	3	FD	-10	-10	0.2046142199728158	0.004305491305850381	0.01939248010331355	0.12482559134853927	1.0
LUDB	81	data/81	4	FD	-10	-10	0.2424278274051706	0.004169381951280081	0.01997797775077236	0.10017124514927203	1.0
LUDB	81	data/81	5	FD	-10	-10	0.3343663826148931	0.004191086583360198	0.017918978512854015	0.1388041401592984	1.0
LUDB	81	data/81	6	FD	-10	-10	0.2481404699625061	0.004276801342157258	0.020586285437492816	0.11560742194966057	1.0
LUDB	81	data/81	7	FD	-10	-10	0.35162615252706164	0.004491556172132936	0.020559984189274214	0.12925531689527905	1.0
LUDB	81	data/81	8	FD	-10	-10	0.17504152425381883	0.004249074059232896	0.01929529679241296	0.12165792173390652	1.0
LUDB	81	data/81	9	FD	-10	-10	0.2139753574557877	0.004415456745789778	0.01926345187173438	0.1252049410862774	1.0
LUDB	81	data/81	10	FD	-10	-10	0.389924042581661	0.0043256913026450735	0.021886538823849232	0.11368800810080323	1.0
LUDB	81	data/81	1	FD	-10	10	0.3349959388952926	0.003960724489039781	0.017593539637862282	0.1215243990017609	1.0
LUDB	81	data/81	2	FD	-10	10	0.21996815075636078	0.0035180847678861946	0.016022576640490026	0.10951723458504124	1.0
LUDB	81	data/81	3	FD	-10	10	0.19245720224188848	0.0037793643943054137	0.016574655720867824	0.12365664103547594	1.0
LUDB	81	data/81	4	FD	-10	10	0.24067811136024345	0.003557117085221629	0.016697782958976747	0.10061606115541592	1.0
LUDB	81	data/81	5	FD	-10	10	0.3175536661663074	0.0037063052836291597	0.015389344821741032	0.13742002678034684	1.0
LUDB	81	data/81	6	FD	-10	10	0.26086837433039184	0.0036082594116143988	0.01695727336194311	0.1157907166178671	1.0
LUDB	81	data/81	7	FD	-10	10	0.3420576691381346	0.003833728820264154	0.017130080007750507	0.12755859449203558	1.0
LUDB	81	data/81	8	FD	-10	10	0.22786572298856264	0.003637247641799851	0.01610224709307653	0.12143553683999683	1.0
LUDB	81	data/81	9	FD	-10	10	0.19723349803052836	0.003956039684100405	0.01690123621684616	0.1225478978358106	1.0
LUDB	81	data/81	10	FD	-10	10	0.3931503850081306	0.003813653427277535	0.018614849258812478	0.11125907140967019	1.0
LUDB	81	data/81	1	FD	10	-10	0.27157717927309405	0.005920090211063365	0.02737712930389254	0.12351694616738562	1.0
LUDB	81	data/81	2	FD	10	-10	0.20027734747132434	0.004946486250715654	0.023707610769391433	0.10978250274262494	1.0
LUDB	81	data/81	3	FD	10	-10	0.18243576487306518	0.005447825282570876	0.025157362394685596	0.12467189287953942	1.0
LUDB	81	data/81	4	FD	10	-10	0.22209085141649432	0.005020162563945693	0.02483274909764916	0.1008612460715978	1.0
LUDB	81	data/81	5	FD	10	-10	0.29690630443491095	0.005165767181967856	0.022596038142943444	0.13875873418368612	1.0
LUDB	81	data/81	6	FD	10	-10	0.24670702601196803	0.005400446353190082	0.02633698583288166	0.11563145470995206	1.0
LUDB	81	data/81	7	FD	10	-10	0.3539778058392578	0.005507269411174227	0.026358885927460288	0.12694987906216545	1.0
LUDB	81	data/81	8	FD	10	-10	0.1768456729481097	0.005214219370299834	0.024279945042732287	0.12203596632339422	1.0
LUDB	81	data/81	9	FD	10	-10	0.2195910847264653	0.0055958369428016335	0.025020933945551722	0.12514109846377006	1.0
LUDB	81	data/81	10	FD	10	-10	0.4236443948235073	0.005596490645356296	0.028797659782657355	0.11341619730919725	1.0
LUDB	81	data/81	1	FD	10	10	0.3428662034538974	0.004786320614213957	0.021582053112530666	0.12163796171762009	1.0
LUDB	81	data/81	2	FD	10	10	0.23003480634719004	0.0040625609543632575	0.019019971427702193	0.11007768643824377	1.0
LUDB	81	data/81	3	FD	10	10	0.172723000158924	0.004514756690961162	0.020246194921064803	0.1235020844120941	1.0
LUDB	81	data/81	4	FD	10	10	0.2243818440549909	0.004089844332947227	0.019784083406142156	0.10130796810898368	1.0
LUDB	81	data/81	5	FD	10	10	0.28468189059330246	0.004356661015939329	0.01846491704711882	0.13736801379744373	1.0
LUDB	81	data/81	6	FD	10	10	0.26272826719809184	0.004315116761815668	0.020526645275718344	0.11581517652338523	1.0
LUDB	81	data/81	7	FD	10	10	0.34150197203542276	0.004441261427376159	0.02067805347283664	0.12526424196085784	1.0
LUDB	81	data/81	8	FD	10	10	0.24100766058073203	0.0042519547909779035	0.019269629132361247	0.1218089454522833	1.0
LUDB	81	data/81	9	FD	10	10	0.19739615537536767	0.004736469330209521	0.02067830421049141	0.12247434667641907	1.0
LUDB	81	data/81	10	FD	10	10	0.4192472347961326	0.004638743465469069	0.02298026758665938	0.11099583171356604	1.0
LUDB	81	data/81	1	SPEC	-10	-10	0.58517916080548	0.006066632575042488	0.02178988835265828	0.22090822649109446	1.0
LUDB	81	data/81	2	SPEC	-10	-10	0.6074106810004573	0.005208201853003584	0.019806488151333408	0.20496002553778098	1.0
LUDB	81	data/81	3	SPEC	-10	-10	0.3433631867539663	0.005946422632696674	0.020266374564542593	0.24738657348801726	1.0
LUDB	81	data/81	4	SPEC	-10	-10	0.7257771571307762	0.005551196891587182	0.02097063027275232	0.17564115396843522	1.0
LUDB	81	data/81	5	SPEC	-10	-10	0.6096134929181406	0.005711009435264165	0.01875751670613869	0.22507292151295644	1.0
LUDB	81	data/81	6	SPEC	-10	-10	0.6823766837657861	0.00568602917944933	0.021406654914626958	0.2263955476781456	1.0
LUDB	81	data/81	7	SPEC	-10	-10	0.4666564504769326	0.00579305300633385	0.02132315779318061	0.2408726124947147	1.0
LUDB	81	data/81	8	SPEC	-10	-10	0.5234378519965343	0.005464368421287575	0.0200000950277071	0.20207874090249675	1.0
LUDB	81	data/81	9	SPEC	-10	-10	0.4272192292530889	0.0056143029829446205	0.01983764664692235	0.18967885349758498	1.0
LUDB	81	data/81	10	SPEC	-10	-10	0.49111282163867803	0.005381447414781973	0.022441833599910317	0.20716795935551163	1.0
LUDB	81	data/81	1	SPEC	-10	10	0.6551717867604955	0.005244382782902885	0.018317243842200844	0.2182526101906768	1.0
LUDB	81	data/81	2	SPEC	-10	10	0.5987734999504581	0.0045953336081902335	0.016756779396186038	0.20680039078900073	1.0
LUDB	81	data/81	3	SPEC	-10	10	0.44380254610875974	0.005313206442302919	0.01741025832902985	0.2431778671144231	1.0
LUDB	81	data/81	4	SPEC	-10	10	0.6697904677620924	0.004970577295802461	0.017712507121877424	0.1765605224960923	1.0
LUDB	81	data/81	5	SPEC	-10	10	0.5514564591216646	0.005049237445574009	0.016124190128301696	0.22389674299480605	1.0
LUDB	81	data/81	6	SPEC	-10	10	0.8271501387527894	0.004880670277392328	0.017694903981671856	0.2265510775492757	1.0
LUDB	81	data/81	7	SPEC	-10	10	0.47999871506871045	0.004996046726776873	0.017797194838874483	0.2376795481595911	1.0
LUDB	81	data/81	8	SPEC	-10	10	0.5762937145023218	0.004868672677699688	0.01685791899160925	0.2021781456804985	1.0
LUDB	81	data/81	9	SPEC	-10	10	0.3712305077833571	0.005163691776172593	0.017471507541250778	0.1796524354566896	1.0
LUDB	81	data/81	10	SPEC	-10	10	0.495596868488684	0.004759471716423883	0.01914238341414615	0.19983082585399367	1.0
LUDB	81	data/81	1	SPEC	10	-10	0.5010507784267805	0.0076271324384849844	0.02832364455011039	0.21948805152145406	1.0
LUDB	81	data/81	2	SPEC	10	-10	0.7146034336430699	0.006093646589594678	0.02439878373721603	0.20757105913217053	1.0
LUDB	81	data/81	3	SPEC	10	-10	0.34737513074651316	0.007193323355496292	0.025992278600642887	0.248117378496465	1.0
LUDB	81	data/81	4	SPEC	10	-10	0.7340760654244363	0.006174411388139829	0.025630753045254754	0.18093156269564137	1.0
LUDB	81	data/81	5	SPEC	10	-10	0.6077644500515328	0.00673910196353855	0.0233955639130572	0.22670024509427675	1.0
LUDB	81	data/81	6	SPEC	10	-10	0.7763535153644755	0.006892842859712832	0.027225924680581808	0.22676067303411374	1.0
LUDB	81	data/81	7	SPEC	10	-10	0.48525049843916596	0.006829262212803352	0.02707212271784865	0.23287091344148406	1.0
LUDB	81	data/81	8	SPEC	10	-10	0.38008095631025146	0.006561636549106239	0.025013534330442837	0.20343406677994944	1.0
LUDB	81	data/81	9	SPEC	10	-10	0.39622793969521725	0.006859880516064717	0.02553781303112256	0.18898995362974746	1.0
LUDB	81	data/81	10	SPEC	10	-10	0.48443437557617003	0.006843273258049194	0.029464208232398356	0.2061106975373221	1.0
LUDB	81	data/81	1	SPEC	10	10	0.6086338942192872	0.006223724193764381	0.022410414501138426	0.2168521099129159	1.0
LUDB	81	data/81	2	SPEC	10	10	0.681321585849962	0.005161988348737828	0.019723116611636747	0.20940869387211528	1.0
LUDB	81	data/81	3	SPEC	10	10	0.4713333718969765	0.006101542064323665	0.021042986689126967	0.24376775042317625	1.0
LUDB	81	data/81	4	SPEC	10	10	0.6641142461291561	0.005332088728803508	0.02065127208495	0.18176017278445	1.0
LUDB	81	data/81	5	SPEC	10	10	0.5370945293817526	0.005701804525411828	0.019146376494163432	0.22545753925309903	1.0
LUDB	81	data/81	6	SPEC	10	10	0.9329401385813194	0.005619536845488269	0.02129765730601974	0.22691436969057804	1.0
LUDB	81	data/81	7	SPEC	10	10	0.4973118402576619	0.005585130204947233	0.02128398223208541	0.22975762309110534	1.0
LUDB	81	data/81	8	SPEC	10	10	0.4765396539698325	0.005589726611872453	0.02005899933015974	0.2034989275259722	1.0
LUDB	81	data/81	9	SPEC	10	10	0.33414228361283677	0.005995564738587294	0.02120428234255543	0.1788437946482135	1.0
LUDB	81	data/81	10	SPEC	10	10	0.4917090456543045	0.005700347174284777	0.023584301842071144	0.19879341160210162	1.0
LUDB	82	data/82	1	FD	-10	-10	0.29798147588212126	0.005057256842500317	0.013706438500891932	0.1851074624136334	1.0
LUDB	82	data/82	2	FD	-10	-10	0.3701747213943191	0.005431530892891971	0.013270543426960043	0.18292723514244036	1.0
LUDB	82	data/82	3	FD	-10	-10	0.44305480193686836	0.005158062669158062	0.014107093503281687	0.14880042862715476	1.0
LUDB	82	data/82	4	FD	-10	-10	0.36339417208211655	0.005709901661346639	0.015424120411108536	0.19815859161143243	1.0
LUDB	82	data/82	5	FD	-10	-10	0.4560951434185425	0.00568434302678004	0.015111685704383244	0.15158550899945372	1.0
LUDB	82	data/82	6	FD	-10	-10	0.3422787725133116	0.005961825997600631	0.016771991893020116	0.10586579397746457	1.0
LUDB	82	data/82	7	FD	-10	-10	0.33429231173102164	0.005444896456366316	0.015390845944479146	0.12023737163739161	1.0
LUDB	82	data/82	1	FD	-10	10	0.30379669782831586	0.004648925578131449	0.012317615846954079	0.18591552182777688	1.0
LUDB	82	data/82	2	FD	-10	10	0.3512740366626796	0.005058483340776928	0.01211253261697324	0.18360137062390183	1.0
LUDB	82	data/82	3	FD	-10	10	0.44978691230685763	0.004763878882600836	0.01277714886830827	0.14921689173031444	1.0
LUDB	82	data/82	4	FD	-10	10	0.35361315474706667	0.0054206153751263815	0.014093186315977165	0.20087060671126417	1.0
LUDB	82	data/82	5	FD	-10	10	0.46681257451185426	0.005380316443174934	0.013975037624778844	0.15153389776517595	1.0
LUDB	82	data/82	6	FD	-10	10	0.3838776269436119	0.005436980997204876	0.01477293113075472	0.1068519048178822	1.0
LUDB	82	data/82	7	FD	-10	10	0.3274448497953562	0.005095845881272237	0.013979694514839828	0.12340484678031723	1.0
LUDB	82	data/82	1	FD	10	-10	0.3157702977709947	0.005552520187131168	0.01561339089199804	0.1841114126885783	1.0
LUDB	82	data/82	2	FD	10	-10	0.32585262337881604	0.0061973033106398415	0.01502678903315927	0.18441784767322822	1.0
LUDB	82	data/82	3	FD	10	-10	0.46921928175827105	0.006010625506191587	0.016442535834863676	0.14870000532763086	1.0
LUDB	82	data/82	4	FD	10	-10	0.41245226553297365	0.006485468572389646	0.017741452990931706	0.20031200414604147	1.0
LUDB	82	data/82	5	FD	10	-10	0.5006732744214817	0.006273754112254218	0.016689560532077846	0.1510502746656376	1.0
LUDB	82	data/82	6	FD	10	-10	0.27795173695977027	0.0068233636625518596	0.01926427906796667	0.10250838870272072	1.0
LUDB	82	data/82	7	FD	10	-10	0.34480059419375064	0.006259480817856166	0.017686711135159638	0.12099344521001888	1.0
LUDB	82	data/82	1	FD	10	10	0.31974342741831563	0.005005174367531575	0.013717525923438043	0.18495313310353953	1.0
LUDB	82	data/82	2	FD	10	10	0.3111888408611538	0.005634452430214313	0.013383068820474795	0.1850612861535494	1.0
LUDB	82	data/82	3	FD	10	10	0.47260098360215447	0.005401485405222162	0.014480627929794505	0.14912104937022078	1.0
LUDB	82	data/82	4	FD	10	10	0.3921642641290118	0.006006029929515234	0.015759042703844168	0.20297119639584868	1.0
LUDB	82	data/82	5	FD	10	10	0.5057472555298556	0.005820821250469233	0.015100491967923612	0.15102141014042436	1.0
LUDB	82	data/82	6	FD	10	10	0.34116811995820145	0.006015583424330189	0.016348616685862103	0.1036302672869921	1.0
LUDB	82	data/82	7	FD	10	10	0.3346154891045479	0.0056866542934190245	0.015562671893920356	0.12418627862102076	1.0
LUDB	82	data/82	1	SPEC	-10	-10	0.69036704138803	0.00911661989244247	0.01647586119127544	0.36314334260503534	1.0
LUDB	82	data/82	2	SPEC	-10	-10	0.5504100204698952	0.008345065705616573	0.015418024580106859	0.3416215135488034	1.0
LUDB	82	data/82	3	SPEC	-10	-10	0.7902686183323142	0.008287829265986514	0.016026742480328912	0.22130360235904203	1.0
LUDB	82	data/82	4	SPEC	-10	-10	0.508803037249506	0.009190919515652362	0.01752043782861084	0.2646817442626328	1.0
LUDB	82	data/82	5	SPEC	-10	-10	0.5452451663763227	0.009275418783840854	0.017766802034849	0.21386207941758303	1.0
LUDB	82	data/82	6	SPEC	-10	-10	0.7875049646809912	0.009170803946870535	0.01892797008600825	0.23056497706953694	1.0
LUDB	82	data/82	7	SPEC	-10	-10	0.522914220933497	0.009373768775631865	0.01805303317840825	0.1860839824133404	1.0
LUDB	82	data/82	1	SPEC	-10	10	0.7641159164494776	0.008689576944707764	0.015193910287950774	0.3607633034344984	1.0
LUDB	82	data/82	2	SPEC	-10	10	0.5307903431055145	0.007934033511759687	0.014206859051016232	0.33796633885898103	1.0
LUDB	82	data/82	3	SPEC	-10	10	0.8104561741747126	0.007728264112308934	0.014605018227342895	0.22684747216288412	1.0
LUDB	82	data/82	4	SPEC	-10	10	0.4648095511418021	0.00880973531371596	0.016259121699930452	0.26021219017580466	1.0
LUDB	82	data/82	5	SPEC	-10	10	0.6306651501256538	0.008992391583100475	0.01662944219004958	0.21770000510487986	1.0
LUDB	82	data/82	6	SPEC	-10	10	0.8364070565504865	0.008431622548784165	0.01683423151646365	0.232218172148731	1.0
LUDB	82	data/82	7	SPEC	-10	10	0.5198026486238213	0.008982434416843012	0.01653776882435309	0.19283902765992933	1.0
LUDB	82	data/82	1	SPEC	10	-10	0.736856786578749	0.009884881848987245	0.018486730094055395	0.3648203690073921	1.0
LUDB	82	data/82	2	SPEC	10	-10	0.5825293583996133	0.009517110326682465	0.01742675087333863	0.341045429907055	1.0
LUDB	82	data/82	3	SPEC	10	-10	0.7718722702901387	0.009552452719252048	0.018621265131985292	0.21734239819773715	1.0
LUDB	82	data/82	4	SPEC	10	-10	0.4724300515981839	0.010296206878822569	0.019995540779467205	0.26323384797227395	1.0
LUDB	82	data/82	5	SPEC	10	-10	0.5760702763152952	0.010109090778924483	0.0195249002823107	0.2093104549635178	1.0
LUDB	82	data/82	6	SPEC	10	-10	0.7999039099245306	0.009755789888240815	0.021359580969198898	0.22148744194875408	1.0
LUDB	82	data/82	7	SPEC	10	-10	0.5942963237798801	0.01023848180928798	0.020409702167555648	0.1908300467481697	1.0
LUDB	82	data/82	1	SPEC	10	10	0.814799373928001	0.009273945839055693	0.016698191528253095	0.3622686520219508	1.0
LUDB	82	data/82	2	SPEC	10	10	0.5542865118195495	0.008842231997005115	0.01567893670719427	0.3373672482302672	1.0
LUDB	82	data/82	3	SPEC	10	10	0.7987122233540153	0.008678372288515309	0.016507084516129894	0.2230897623027591	1.0
LUDB	82	data/82	4	SPEC	10	10	0.4270757618375545	0.00964958132597427	0.018067006958012395	0.2587247625200771	1.0
LUDB	82	data/82	5	SPEC	10	10	0.6705894056996861	0.00963994704554677	0.017904964088801094	0.2136721227640531	1.0
LUDB	82	data/82	6	SPEC	10	10	0.8562556235544253	0.008746370257612273	0.018342301695014447	0.22368028230161305	1.0
LUDB	82	data/82	7	SPEC	10	10	0.5768590447094238	0.009605599875028945	0.018149835247500003	0.19762569387175455	1.0
LUDB	83	data/83	1	FD	-10	-10	0.28738823287755555	0.000904115377677321	0.006004990341200534	0.11488568796156777	1.0
LUDB	83	data/83	2	FD	-10	-10	0.35341994247378494	0.0013355197135078104	0.0053795115943367925	0.13483981314143578	1.0
LUDB	83	data/83	3	FD	-10	-10	0.28504640898475614	0.0013347371860173282	0.005151822072613485	0.14166237467804027	1.0
LUDB	83	data/83	4	FD	-10	-10	0.33992961906016456	0.0013103161202571132	0.0055224772948760156	0.17596441707990904	1.0
LUDB	83	data/83	5	FD	-10	-10	0.37344989907457926	0.001396928034827332	0.004492967704673762	0.1467782272029656	1.0
LUDB	83	data/83	6	FD	-10	-10	0.23131495663510623	0.0014089515825933853	0.005506606726749643	0.10515820939990515	1.0
LUDB	83	data/83	7	FD	-10	-10	0.3095306469737263	0.0013874333763318587	0.005904973470688339	0.13561798198824754	1.0
LUDB	83	data/83	8	FD	-10	-10	0.34382680740010313	0.001351561615376741	0.006161911600185855	0.13309108078708975	1.0
LUDB	83	data/83	1	FD	-10	10	0.2916154765147696	0.0009214662343824058	0.005681467518043724	0.12042880346746448	1.0
LUDB	83	data/83	2	FD	-10	10	0.7847737373125736	0.0012289862814039109	0.00492188318636222	0.13542576010771198	1.0
LUDB	83	data/83	3	FD	-10	10	0.34051565746890056	0.0012323647931589087	0.0047907047604093984	0.14145406040756694	1.0
LUDB	83	data/83	4	FD	-10	10	0.356458262911883	0.0012325228020621181	0.005256738151774686	0.1729834951252851	1.0
LUDB	83	data/83	5	FD	-10	10	0.36412320210260285	0.0013185868336980573	0.004163403496407532	0.1457975685848421	1.0
LUDB	83	data/83	6	FD	-10	10	0.252156746745704	0.0013138513082139322	0.005016843776334892	0.10723614535008331	1.0
LUDB	83	data/83	7	FD	-10	10	0.3320444394744465	0.0012924544365351073	0.005371872117466174	0.13739668669665225	1.0
LUDB	83	data/83	8	FD	-10	10	0.37243151831912236	0.0012492566580085277	0.005651648035758115	0.13370323082983504	1.0
LUDB	83	data/83	1	FD	10	-10	0.3059501349704557	0.0009785387019397818	0.006512779556359203	0.11494623493898323	1.0
LUDB	83	data/83	2	FD	10	-10	0.35159738170738297	0.0014570054564591434	0.005903150111856013	0.13462493407675039	1.0
LUDB	83	data/83	3	FD	10	-10	0.2711884261336123	0.00147206104967651	0.005653516109294469	0.14161013162404515	1.0
LUDB	83	data/83	4	FD	10	-10	0.2917349925252974	0.0014174639162690809	0.006106961229329708	0.17432857773579113	1.0
LUDB	83	data/83	5	FD	10	-10	0.3801231107564395	0.001547915400414267	0.005044881877071414	0.14679250402153926	1.0
LUDB	83	data/83	6	FD	10	-10	0.21726563181434685	0.0015571662348895202	0.006124360821090455	0.10455861697895927	1.0
LUDB	83	data/83	7	FD	10	-10	0.2883317880710784	0.00147327190639116	0.006381737316313059	0.13570524408907939	1.0
LUDB	83	data/83	8	FD	10	-10	0.3578694646449196	0.0015004845936286647	0.006811635019868284	0.1330181432077689	1.0
LUDB	83	data/83	1	FD	10	10	0.3089199524273465	0.0009908832018415883	0.006116334624578229	0.12049027902789919	1.0
LUDB	83	data/83	2	FD	10	10	0.8300355630249967	0.0013256873314144576	0.005338862255458203	0.1352168232708022	1.0
LUDB	83	data/83	3	FD	10	10	0.3342760516875685	0.0013433484088491235	0.00519758436314697	0.14140152315331542	1.0
LUDB	83	data/83	4	FD	10	10	0.3158781387754377	0.00131791281993209	0.005741195841810141	0.17133075191347474	1.0
LUDB	83	data/83	5	FD	10	10	0.3687964252027335	0.001440908128445466	0.004605132871222201	0.14580473979179298	1.0
LUDB	83	data/83	6	FD	10	10	0.242311170711855	0.0014327509091033694	0.005501162082150938	0.10665830237316978	1.0
LUDB	83	data/83	7	FD	10	10	0.3163788275848832	0.0013554046792708578	0.005720804925262174	0.13755197801750493	1.0
LUDB	83	data/83	8	FD	10	10	0.38818735834913903	0.0013686234085404357	0.006164902398486407	0.13363268475865983	1.0
LUDB	83	data/83	1	SPEC	-10	-10	0.5228757108981162	0.0013594732507294543	0.006158825070335136	0.28078193718052746	1.0
LUDB	83	data/83	2	SPEC	-10	-10	0.7030157546432712	0.002108752979627029	0.005714789217796492	0.2869580953888343	1.0
LUDB	83	data/83	3	SPEC	-10	-10	0.4583886122282689	0.002005160927100179	0.005480086823393744	0.27090857259567186	1.0
LUDB	83	data/83	4	SPEC	-10	-10	0.5584942276672017	0.0019816007574543592	0.005805732492528783	0.31303764066683615	1.0
LUDB	83	data/83	5	SPEC	-10	-10	0.7040895561680385	0.002295355438018692	0.005028687641434994	0.26471391686450046	1.0
LUDB	83	data/83	6	SPEC	-10	-10	0.5329755103554389	0.0019919442744750133	0.0058828067396282996	0.1977054547443124	1.0
LUDB	83	data/83	7	SPEC	-10	-10	0.6466233237208857	0.002250111478023362	0.006298228568297328	0.22097664006810952	1.0
LUDB	83	data/83	8	SPEC	-10	-10	0.5171402299277922	0.002087541647714324	0.0064890370879032554	0.23984666910055547	1.0
LUDB	83	data/83	1	SPEC	-10	10	0.5111203484850841	0.0014123506251556975	0.005887516602617724	0.28030684537858314	1.0
LUDB	83	data/83	2	SPEC	-10	10	0.7058836888657467	0.0019447522464932693	0.005234924828802521	0.2880601954206798	1.0
LUDB	83	data/83	3	SPEC	-10	10	0.4538534498543767	0.0018452322886456007	0.005089521777623624	0.27068974447046135	1.0
LUDB	83	data/83	4	SPEC	-10	10	0.5593248278615787	0.0018674171133337416	0.005529251682869595	0.311438010640954	1.0
LUDB	83	data/83	5	SPEC	-10	10	0.7052918616719471	0.002157683708959737	0.004669279629853885	0.2646633437638235	1.0
LUDB	83	data/83	6	SPEC	-10	10	0.5419802452747629	0.0018907690448612036	0.005389068539854673	0.2054567110621816	1.0
LUDB	83	data/83	7	SPEC	-10	10	0.6486045162889539	0.0021429848963043416	0.0057706300342641025	0.23371694767025483	1.0
LUDB	83	data/83	8	SPEC	-10	10	0.5438508586935525	0.00192887553371252	0.005956654021240046	0.2398657087588777	1.0
LUDB	83	data/83	1	SPEC	10	-10	0.540085808173698	0.0014754907516632291	0.0066816671575124715	0.280918092230584	1.0
LUDB	83	data/83	2	SPEC	10	-10	0.6895435746404678	0.002296380541122549	0.006266306306569024	0.2870140453885874	1.0
LUDB	83	data/83	3	SPEC	10	-10	0.45926613921374654	0.002217536320172068	0.006019288136559485	0.2708375765579106	1.0
LUDB	83	data/83	4	SPEC	10	-10	0.5500315439754666	0.002135205028949272	0.006393712705067729	0.3113026884357294	1.0
LUDB	83	data/83	5	SPEC	10	-10	0.6960120329872328	0.002503502078472059	0.0056062672277228795	0.26395247646679415	1.0
LUDB	83	data/83	6	SPEC	10	-10	0.5390964891316825	0.0021883876998193864	0.006542990957723397	0.19828521962645018	1.0
LUDB	83	data/83	7	SPEC	10	-10	0.7058710289230672	0.0023496905953587282	0.006777071361422851	0.22553540989365145	1.0
LUDB	83	data/83	8	SPEC	10	-10	0.5281382971787727	0.0023025306756194078	0.007181579794273941	0.2403233819630084	1.0
LUDB	83	data/83	1	SPEC	10	10	0.5257896159634192	0.0015228295185010928	0.006340696360418328	0.28042878966536267	1.0
LUDB	83	data/83	2	SPEC	10	10	0.694187608235256	0.002094159341181259	0.005674335235209127	0.2881262540590122	1.0
LUDB	83	data/83	3	SPEC	10	10	0.45413617581135224	0.0020166951507805154	0.005526550963433775	0.2706186531230197	1.0
LUDB	83	data/83	4	SPEC	10	10	0.5519554716858567	0.001989516924168004	0.00601553059867935	0.3097057695008187	1.0
LUDB	83	data/83	5	SPEC	10	10	0.6983743170767308	0.002322603053224064	0.005129735766408146	0.26391970055738	1.0
LUDB	83	data/83	6	SPEC	10	10	0.5484486645501726	0.0020513548009335066	0.005910225960616189	0.20607662894813605	1.0
LUDB	83	data/83	7	SPEC	10	10	0.7006032958412478	0.0022163987352783925	0.0061220751910404155	0.23879405554110278	1.0
LUDB	83	data/83	8	SPEC	10	10	0.5566974625933306	0.0020999051331579695	0.006505087813136159	0.24033797840382662	1.0
LUDB	84	data/84	1	FD	-10	-10	0.37439599414705665	0.003158354569439363	0.012420643158078629	0.14097689626714946	1.0
LUDB	84	data/84	2	FD	-10	-10	0.38883339952678925	0.0033378516238287133	0.013212003402354948	0.17793288983217798	1.0
LUDB	84	data/84	3	FD	-10	-10	0.47077579186476554	0.0031567349615222637	0.013659113880883918	0.13972413099958883	1.0
LUDB	84	data/84	4	FD	-10	-10	0.38938060461764473	0.003586024602544818	0.014549006631144843	0.14292410661807886	1.0
LUDB	84	data/84	5	FD	-10	-10	0.3920235614978204	0.0031311945952505324	0.012695479947432238	0.1308242567922693	1.0
LUDB	84	data/84	6	FD	-10	-10	0.22702141079382845	0.0030560969103721383	0.01356849789339694	0.14806006801849841	1.0
LUDB	84	data/84	7	FD	-10	-10	0.2786586478288499	0.0034386539760414485	0.013365525000047288	0.15481204625531603	1.0
LUDB	84	data/84	8	FD	-10	-10	0.29103840765104844	0.003233381560640114	0.01274832837711614	0.13161632140284793	1.0
LUDB	84	data/84	1	FD	-10	10	0.3889382888747463	0.002843195893991881	0.010880084782488978	0.14065799885700683	1.0
LUDB	84	data/84	2	FD	-10	10	0.3860292211575784	0.0031289423503388903	0.011881619419787203	0.18250217889872797	1.0
LUDB	84	data/84	3	FD	-10	10	0.4485391228736595	0.002797645691141237	0.011848958258624158	0.14054103536636514	1.0
LUDB	84	data/84	4	FD	-10	10	0.38146877188017814	0.003264082891511332	0.012844035345832398	0.14772657439083442	1.0
LUDB	84	data/84	5	FD	-10	10	0.38075282318279086	0.0029341332513623847	0.011700469166187426	0.13852708134683445	1.0
LUDB	84	data/84	6	FD	-10	10	0.23927161812696465	0.0026840213417663127	0.011750743259336416	0.1482030916636079	1.0
LUDB	84	data/84	7	FD	-10	10	0.3912304844124723	0.003018526523338725	0.011634076329991416	0.1547240693404123	1.0
LUDB	84	data/84	8	FD	-10	10	0.2885597933222348	0.0028793268703483092	0.011064469334686612	0.13252096471318206	1.0
LUDB	84	data/84	1	FD	10	-10	0.3887780035643493	0.003698395213574969	0.014637707028217477	0.14098952164895537	1.0
LUDB	84	data/84	2	FD	10	-10	0.4057219548408566	0.003925915587333169	0.015691797421193657	0.17792368902269107	1.0
LUDB	84	data/84	3	FD	10	-10	0.5009914343877565	0.0036902179033123325	0.016118396546017745	0.13974253951648552	1.0
LUDB	84	data/84	4	FD	10	-10	0.39348219057606443	0.004072005655626363	0.01686271605638268	0.14206137007624722	1.0
LUDB	84	data/84	5	FD	10	-10	0.3848226942508814	0.0037122516254408885	0.015221468855486793	0.13077067060626152	1.0
LUDB	84	data/84	6	FD	10	-10	0.22797645724641633	0.003531126854095874	0.015890577286082893	0.14798242747750753	1.0
LUDB	84	data/84	7	FD	10	-10	0.2692805074540869	0.004008143358515188	0.01568356946147283	0.15481069623119087	1.0
LUDB	84	data/84	8	FD	10	-10	0.28558069473245223	0.0037708554184331562	0.015013167867449011	0.13130686958396315	1.0
LUDB	84	data/84	1	FD	10	10	0.40334657457243195	0.0032430399283597685	0.01248114500578709	0.1406696839058371	1.0
LUDB	84	data/84	2	FD	10	10	0.39958002499990364	0.0035819261041832983	0.0137156205570316	0.18250393067828663	1.0
LUDB	84	data/84	3	FD	10	10	0.4701560258041757	0.0031848053194606343	0.013608333007791821	0.1405613554394165	1.0
LUDB	84	data/84	4	FD	10	10	0.383345650672693	0.0036004486179049087	0.014413544639486846	0.14705398852991458	1.0
LUDB	84	data/84	5	FD	10	10	0.3728119793780171	0.003373714213538467	0.013586276312551186	0.13850253225977777	1.0
LUDB	84	data/84	6	FD	10	10	0.24207833029767528	0.0030201815293704483	0.013394161336162296	0.14812647411090024	1.0
LUDB	84	data/84	7	FD	10	10	0.40152169516002933	0.003428400287235614	0.013298976737952214	0.15472249241877217	1.0
LUDB	84	data/84	8	FD	10	10	0.2835985968352691	0.0032682126367938763	0.012671192402892417	0.13221941975276025	1.0
LUDB	84	data/84	1	SPEC	-10	-10	0.6515206501183244	0.0046364270888503	0.013214717828780231	0.28771554996087395	1.0
LUDB	84	data/84	2	SPEC	-10	-10	0.5691411318540901	0.004964157006730476	0.014082798813891361	0.253182931195543	1.0
LUDB	84	data/84	3	SPEC	-10	-10	0.784507734313041	0.004665237134812712	0.01432430212772811	0.2948036646010353	1.0
LUDB	84	data/84	4	SPEC	-10	-10	0.7407175131406413	0.005207143258372646	0.015372182726767235	0.287241005227621	1.0
LUDB	84	data/84	5	SPEC	-10	-10	0.8218713640695433	0.004465822436067483	0.013364694080333585	0.24165316214455837	1.0
LUDB	84	data/84	6	SPEC	-10	-10	0.5802996875538681	0.004251556977930679	0.01414228148124534	0.2772305275969524	1.0
LUDB	84	data/84	7	SPEC	-10	-10	0.7431278023318814	0.004836162705879324	0.014215605885390479	0.27518570664937614	1.0
LUDB	84	data/84	8	SPEC	-10	-10	0.4894113737247767	0.004731539187586178	0.0135517487569977	0.24194386094687084	1.0
LUDB	84	data/84	1	SPEC	-10	10	0.606531458673029	0.0041951950105602286	0.011618980099723881	0.286446526655518	1.0
LUDB	84	data/84	2	SPEC	-10	10	0.5710304678674885	0.004627214863909828	0.012686192477288622	0.25827251380275656	1.0
LUDB	84	data/84	3	SPEC	-10	10	0.7381672877445663	0.004138873387890482	0.01245835437976571	0.2955936214263959	1.0
LUDB	84	data/84	4	SPEC	-10	10	0.7665080864659988	0.00472160085430035	0.013604773631705848	0.2946466810947097	1.0
LUDB	84	data/84	5	SPEC	-10	10	0.8130146158552544	0.0042461329269764874	0.012367320957483878	0.24995887387354335	1.0
LUDB	84	data/84	6	SPEC	-10	10	0.55963592671607	0.0037476628256301846	0.012271153040303961	0.27724230806024514	1.0
LUDB	84	data/84	7	SPEC	-10	10	0.7238064754224083	0.004256785852378774	0.012375801971327323	0.27524767823177404	1.0
LUDB	84	data/84	8	SPEC	-10	10	0.47626691022592443	0.004209967132426428	0.011793704684689547	0.24308365822088082	1.0
LUDB	84	data/84	1	SPEC	10	-10	0.547318729704797	0.005426534117924959	0.015559975987514733	0.28781191397619377	1.0
LUDB	84	data/84	2	SPEC	10	-10	0.5326526715510083	0.0058608658839155335	0.016717404234770316	0.25323776324256553	1.0
LUDB	84	data/84	3	SPEC	10	-10	0.8080105556573934	0.0054629525770626165	0.016895522516205273	0.2949489941654239	1.0
LUDB	84	data/84	4	SPEC	10	-10	0.8249169200412779	0.005963877877091513	0.017828321917616116	0.2876424389558711	1.0
LUDB	84	data/84	5	SPEC	10	-10	0.785856986310368	0.0052777940171583205	0.015983242245352376	0.24246800034817487	1.0
LUDB	84	data/84	6	SPEC	10	-10	0.5136415168998013	0.004896686073952229	0.016523425989728464	0.2770261679616674	1.0
LUDB	84	data/84	7	SPEC	10	-10	0.6773682960646243	0.005609636394121923	0.016640790549202637	0.2757620629095557	1.0
LUDB	84	data/84	8	SPEC	10	-10	0.4670026454199496	0.005538997612704671	0.01595323190194734	0.24181923042559034	1.0
LUDB	84	data/84	1	SPEC	10	10	0.5120365430083924	0.004783443169575095	0.01331817335882054	0.28653737565410886	1.0
LUDB	84	data/84	2	SPEC	10	10	0.5410467188044881	0.0053148303478735785	0.014637541668085934	0.2583342981403562	1.0
LUDB	84	data/84	3	SPEC	10	10	0.7502203930376357	0.00471952666798102	0.014302170155711794	0.2957396290300088	1.0
LUDB	84	data/84	4	SPEC	10	10	0.8398910427045467	0.005248284172502334	0.01527877425108986	0.2952603111430954	1.0
LUDB	84	data/84	5	SPEC	10	10	0.7819379889224221	0.004870529764397899	0.014328428888344753	0.2507652260644896	1.0
LUDB	84	data/84	6	SPEC	10	10	0.500517823244998	0.004204427454713695	0.013955203622651919	0.2770387348119911	1.0
LUDB	84	data/84	7	SPEC	10	10	0.6655369980838264	0.004812057840340219	0.014113085251611207	0.2758225261343202	1.0
LUDB	84	data/84	8	SPEC	10	10	0.4554022260554265	0.004795920477498548	0.013501933293429557	0.24296505463759746	1.0
LUDB	85	data/85	1	FD	-10	-10	0.30664884155415917	0.004775501904513654	0.020825258535203863	0.06774144658351128	1.0
LUDB	85	data/85	2	FD	-10	-10	0.2576982840883728	0.004632546702058521	0.019722739941242778	0.061210557041707414	1.0
LUDB	85	data/85	3	FD	-10	-10	0.3840902088088833	0.004699560212975663	0.02007440242250241	0.07569890210082944	1.0
LUDB	85	data/85	4	FD	-10	-10	0.19672665474524337	0.004997258371876187	0.02111525242727619	0.0550005745050508	1.0
LUDB	85	data/85	5	FD	-10	-10	0.38203114935535537	0.004541015913379803	0.02054357997963599	0.05889342510771128	1.0
LUDB	85	data/85	6	FD	-10	-10	0.26250148562999953	0.004762778966765803	0.019974735775834127	0.07157667198926859	1.0
LUDB	85	data/85	7	FD	-10	-10	0.2893121435739951	0.004579804661825936	0.019748988319667166	0.05746265014008529	1.0
LUDB	85	data/85	8	FD	-10	-10	0.2399961775748519	0.0048948871341420045	0.021807888043715945	0.08245606544532834	1.0
LUDB	85	data/85	9	FD	-10	-10	0.15881811496043238	0.0048884208054072575	0.021230817108966512	0.05189558316648546	1.0
LUDB	85	data/85	10	FD	-10	-10	0.24949244987981745	0.004911116420926561	0.021091411505426972	0.04778660874136044	1.0
LUDB	85	data/85	1	FD	-10	10	0.3147351336353956	0.0039963606747340065	0.017237931660939003	0.06785614369888901	1.0
LUDB	85	data/85	2	FD	-10	10	0.2578217946893633	0.003948146199994577	0.016604880512968816	0.06191983151911314	1.0
LUDB	85	data/85	3	FD	-10	10	0.3874646973039204	0.004030174978042594	0.017440973151033823	0.07509203059049503	1.0
LUDB	85	data/85	4	FD	-10	10	0.21886920470108517	0.0041772003514504615	0.0179068289445584	0.055158337095057186	1.0
LUDB	85	data/85	5	FD	-10	10	0.408108466484625	0.0041753149051856385	0.017669204317332113	0.0645243351412053	1.0
LUDB	85	data/85	6	FD	-10	10	0.2665548540825852	0.004068223208795641	0.017046721157891652	0.07160326096308925	1.0
LUDB	85	data/85	7	FD	-10	10	0.3136343103990769	0.003890616989164409	0.01702239427397216	0.057498153586356564	1.0
LUDB	85	data/85	8	FD	-10	10	0.24013794440245118	0.00435954470984203	0.01841237768088511	0.08314852755280686	1.0
LUDB	85	data/85	9	FD	-10	10	0.178313931832833	0.004250187001996815	0.018256314079173414	0.05054466787688943	1.0
LUDB	85	data/85	10	FD	-10	10	0.25601556569491934	0.004225465927069666	0.01797407454805599	0.0478350425922701	1.0
LUDB	85	data/85	1	FD	10	-10	0.2855791965748987	0.005970466394524735	0.02619063427054593	0.0676713056169604	1.0
LUDB	85	data/85	2	FD	10	-10	0.23818987921306042	0.005831129111262925	0.02523693658727085	0.06096691443204369	1.0
LUDB	85	data/85	3	FD	10	-10	0.3653071374842018	0.005946678094375845	0.02593589293897943	0.07508877707397421	1.0
LUDB	85	data/85	4	FD	10	-10	0.18337566344376457	0.006365812337620287	0.026588408218371044	0.054632977412498125	1.0
LUDB	85	data/85	5	FD	10	-10	0.413172514813678	0.005864952707227934	0.02706927964088823	0.058696193629600144	1.0
LUDB	85	data/85	6	FD	10	-10	0.26123396492337053	0.006049553886520667	0.025931963286019	0.0710757182254846	1.0
LUDB	85	data/85	7	FD	10	-10	0.2713809874449532	0.005766289173484643	0.025400733821945357	0.056655338377612365	1.0
LUDB	85	data/85	8	FD	10	-10	0.19916632040638677	0.006322651463771275	0.028762460790813866	0.08250968436903415	1.0
LUDB	85	data/85	9	FD	10	-10	0.13186677153464932	0.006298863152239426	0.027534234009803232	0.051213620427403454	1.0
LUDB	85	data/85	10	FD	10	-10	0.20221303256716242	0.00615199093336628	0.02704105460745054	0.04526644610251865	1.0
LUDB	85	data/85	1	FD	10	10	0.300607378432444	0.004721299993366343	0.02047171153685085	0.06778744383206346	1.0
LUDB	85	data/85	2	FD	10	10	0.24277518878593793	0.004718777947547084	0.020157246233019153	0.06167955502998967	1.0
LUDB	85	data/85	3	FD	10	10	0.3740859088620971	0.004809853074971252	0.02123053201191435	0.07448705347923808	1.0
LUDB	85	data/85	4	FD	10	10	0.21485861899363812	0.004969803794518291	0.021095358610965717	0.05479639627392596	1.0
LUDB	85	data/85	5	FD	10	10	0.4379838198606844	0.005076842248523195	0.021844885147695326	0.06435835752565013	1.0
LUDB	85	data/85	6	FD	10	10	0.2665851112196671	0.004871746743739523	0.020836816441703997	0.07110890788749756	1.0
LUDB	85	data/85	7	FD	10	10	0.30576346925911213	0.004630512885508774	0.020679297026732924	0.056699167840902724	1.0
LUDB	85	data/85	8	FD	10	10	0.21009009354873986	0.005270701998963604	0.022643244346422828	0.08320513409555302	1.0
LUDB	85	data/85	9	FD	10	10	0.1632721166886355	0.005135327771843698	0.022180777151643512	0.049876467211209176	1.0
LUDB	85	data/85	10	FD	10	10	0.2225316696970738	0.0049723596686641	0.021598850968183526	0.04538208983416271	1.0
LUDB	85	data/85	1	SPEC	-10	-10	0.5904179117309789	0.005933719968366256	0.02149069350727713	0.15361007277325972	1.0
LUDB	85	data/85	2	SPEC	-10	-10	0.5816978299094201	0.005781462369363762	0.020388498323488213	0.1503386936407449	1.0
LUDB	85	data/85	3	SPEC	-10	-10	0.384220129485462	0.005958150789905368	0.020695271819424037	0.14862290712725526	1.0
LUDB	85	data/85	4	SPEC	-10	-10	0.8095387485654164	0.005988544150555486	0.021698916438571764	0.1132132789870787	1.0
LUDB	85	data/85	5	SPEC	-10	-10	0.38544321702401596	0.005550867856435354	0.021147907681641667	0.09569408142993213	1.0
LUDB	85	data/85	6	SPEC	-10	-10	0.5435271267775837	0.006295681277213532	0.020691550675811885	0.19320388837626615	1.0
LUDB	85	data/85	7	SPEC	-10	-10	0.5726862982047335	0.005753396147301196	0.020489084070156937	0.19919339809247982	1.0
LUDB	85	data/85	8	SPEC	-10	-10	0.4904848550599104	0.006029309988912372	0.022381036002111696	0.17770210295735905	1.0
LUDB	85	data/85	9	SPEC	-10	-10	0.42980068533931276	0.005957845858463736	0.021889121269405537	0.1315223592656268	1.0
LUDB	85	data/85	10	SPEC	-10	-10	0.3448094367585253	0.006116135389358681	0.0217798227506054	0.15717091918807988	1.0
LUDB	85	data/85	1	SPEC	-10	10	0.570669129190951	0.00500240305319591	0.017811892093855225	0.15336196325660445	1.0
LUDB	85	data/85	2	SPEC	-10	10	0.6090742898503294	0.004935676407374785	0.01716097235156328	0.15234432987738994	1.0
LUDB	85	data/85	3	SPEC	-10	10	0.36924496463742046	0.005100676553557559	0.018009372161817586	0.14733286278760152	1.0
LUDB	85	data/85	4	SPEC	-10	10	0.7375125388918468	0.005062440653559254	0.01843405644831057	0.11335163479422511	1.0
LUDB	85	data/85	5	SPEC	-10	10	0.5038813494343514	0.005378473799629878	0.018455157128904002	0.12575849642117728	1.0
LUDB	85	data/85	6	SPEC	-10	10	0.6290389531102909	0.005394593226161643	0.01767217928259911	0.19196919102490803	1.0
LUDB	85	data/85	7	SPEC	-10	10	0.5505506657507664	0.004978114067096379	0.017658137258609177	0.19693641505145046	1.0
LUDB	85	data/85	8	SPEC	-10	10	0.46461714424039574	0.005461792864160743	0.01901537023663305	0.17568468008815366	1.0
LUDB	85	data/85	9	SPEC	-10	10	0.4122038567399752	0.005163913526849103	0.018851384404449598	0.12801137942432694	1.0
LUDB	85	data/85	10	SPEC	-10	10	0.43995334956999865	0.005268773671644723	0.01860266521320066	0.15449279340461308	1.0
LUDB	85	data/85	1	SPEC	10	-10	0.6107294746605458	0.007364980468341569	0.026981824815569048	0.15305404334530168	1.0
LUDB	85	data/85	2	SPEC	10	-10	0.6055918761010443	0.007264856340976975	0.026055168138664736	0.14978425064925435	1.0
LUDB	85	data/85	3	SPEC	10	-10	0.3773549393665694	0.007316903810547406	0.026683521358756405	0.14771440660408897	1.0
LUDB	85	data/85	4	SPEC	10	-10	0.9586950169878905	0.007556392977548172	0.02730496237834525	0.11207476130961393	1.0
LUDB	85	data/85	5	SPEC	10	-10	0.3341913141653295	0.007132787719300243	0.027820013143738442	0.09467386891711417	1.0
LUDB	85	data/85	6	SPEC	10	-10	0.5500988653840018	0.007869366381700223	0.02674197329280699	0.19222804548402064	1.0
LUDB	85	data/85	7	SPEC	10	-10	0.5512502408428758	0.007180600519441373	0.026288718933224885	0.19816145000476468	1.0
LUDB	85	data/85	8	SPEC	10	-10	0.41094608605248445	0.007721315393488941	0.029452307753232536	0.17766762688921958	1.0
LUDB	85	data/85	9	SPEC	10	-10	0.3624864349003765	0.007577483278611978	0.028360252815852083	0.12977353172861789	1.0
LUDB	85	data/85	10	SPEC	10	-10	0.31125278183721283	0.007483891412437495	0.02778469153532381	0.15244533188594173	1.0
LUDB	85	data/85	1	SPEC	10	10	0.5814425146277571	0.005871145120993686	0.021119706087453376	0.15280725125699876	1.0
LUDB	85	data/85	2	SPEC	10	10	0.6337597937122457	0.00588971130316932	0.020806234033307655	0.1517990868213233	1.0
LUDB	85	data/85	3	SPEC	10	10	0.3604017319016622	0.005918886340787439	0.021881975555555124	0.14641501100290819	1.0
LUDB	85	data/85	4	SPEC	10	10	0.8284628920258879	0.005973986237396963	0.021705653459127568	0.1122316693410391	1.0
LUDB	85	data/85	5	SPEC	10	10	0.49505195539292046	0.006521815182577176	0.022786048587292163	0.12497518639033042	1.0
LUDB	85	data/85	6	SPEC	10	10	0.65486437164995	0.006364675121980388	0.021510457019055705	0.1909993820696845	1.0
LUDB	85	data/85	7	SPEC	10	10	0.5289480428907873	0.005880916902963938	0.0214028717229591	0.19590866152165903	1.0
LUDB	85	data/85	8	SPEC	10	10	0.39920233791399906	0.00655918707680884	0.023340079483385606	0.17563095827711875	1.0
LUDB	85	data/85	9	SPEC	10	10	0.35763766318298734	0.006164686908083788	0.022884344563357046	0.12628874617802743	1.0
LUDB	85	data/85	10	SPEC	10	10	0.4393968402211952	0.006068550786827953	0.022253168274297748	0.14987732220157107	1.0
LUDB	86	data/86	1	FD	-10	-10	0.33701066571419785	0.003430346372777994	0.01744307063602667	0.11103146251657238	1.0
LUDB	86	data/86	2	FD	-10	-10	0.22178924660921034	0.003440773933316142	0.01782358193305458	0.09520948326726421	1.0
LUDB	86	data/86	3	FD	-10	-10	0.2613133907999113	0.003343274204905971	0.01755138544028996	0.09277488716754073	1.0
LUDB	86	data/86	4	FD	-10	-10	0.26970829063958773	0.0033844930191386687	0.017310585944143995	0.11857461492161858	1.0
LUDB	86	data/86	5	FD	-10	-10	0.21242670036665778	0.0033806085777615858	0.017306976965504775	0.11577083247406109	1.0
LUDB	86	data/86	6	FD	-10	-10	0.21359299231457277	0.003413716427847841	0.01682761569541481	0.08282466218371	1.0
LUDB	86	data/86	7	FD	-10	-10	0.3076494382687659	0.0034588260291227237	0.017955487426970774	0.09241579219532658	1.0
LUDB	86	data/86	8	FD	-10	-10	0.3218179393009579	0.0032908785814913825	0.01715150956822069	0.085864134783417	1.0
LUDB	86	data/86	9	FD	-10	-10	0.23348239701858073	0.0031298699094295633	0.016728907957671207	0.09941158550101001	1.0
LUDB	86	data/86	10	FD	-10	-10	0.19390451067926762	0.00331966298553661	0.016862263401294656	0.09339228320687136	1.0
LUDB	86	data/86	11	FD	-10	-10	0.29305100736217815	0.003347837102556498	0.017271347727308123	0.09948704483035638	1.0
LUDB	86	data/86	12	FD	-10	-10	0.18988771463637255	0.003489023158307884	0.01686414773555318	0.08353408016319437	1.0
LUDB	86	data/86	1	FD	-10	10	0.3126957881994524	0.0029537303960239848	0.014930629051203891	0.11096652177629909	1.0
LUDB	86	data/86	2	FD	-10	10	0.20834595389319038	0.003038245317572026	0.015442569686702674	0.0954114390548107	1.0
LUDB	86	data/86	3	FD	-10	10	0.2536574940385737	0.0028938592601569597	0.015098942623742827	0.09266158908876687	1.0
LUDB	86	data/86	4	FD	-10	10	0.2626713276354687	0.002932925937617945	0.014691827013072515	0.11916385996478805	1.0
LUDB	86	data/86	5	FD	-10	10	0.23350976674799517	0.002884455179753283	0.014690192551931398	0.11573388008040193	1.0
LUDB	86	data/86	6	FD	-10	10	0.26257701945310363	0.002947052977324011	0.01447226608532264	0.08321110257205042	1.0
LUDB	86	data/86	7	FD	-10	10	0.30321103258260823	0.0029666383058489162	0.015373114321553243	0.09233983841177201	1.0
LUDB	86	data/86	8	FD	-10	10	0.29331179083116754	0.0028600241558156456	0.014556891586150327	0.08611298514700728	1.0
LUDB	86	data/86	9	FD	-10	10	0.24692063217496227	0.0027320586939453937	0.014273266411652915	0.09962491765224292	1.0
LUDB	86	data/86	10	FD	-10	10	0.19674367014240116	0.0028425509302243287	0.014480420036065887	0.09341213695780623	1.0
LUDB	86	data/86	11	FD	-10	10	0.2654665418947152	0.002851229817285915	0.014893822746499513	0.09942653830875628	1.0
LUDB	86	data/86	12	FD	-10	10	0.21625146684595756	0.0030091920789731474	0.014319356946457501	0.08440241951991824	1.0
LUDB	86	data/86	1	FD	10	-10	0.30068232027853625	0.004138616429812717	0.021363724277984702	0.11089457739775051	1.0
LUDB	86	data/86	2	FD	10	-10	0.2006869302273045	0.004248128546941862	0.022241632212392032	0.0950878188451617	1.0
LUDB	86	data/86	3	FD	10	-10	0.2449701721711982	0.004061963197861272	0.021616214717569426	0.09273403062141011	1.0
LUDB	86	data/86	4	FD	10	-10	0.26934448133921485	0.004085645534384213	0.021157200144845952	0.11858155006610341	1.0
LUDB	86	data/86	5	FD	10	-10	0.21471309175462966	0.004118461396290211	0.02122396553625827	0.11570102396852343	1.0
LUDB	86	data/86	6	FD	10	-10	0.20798389627678646	0.004158582190740241	0.020886993756120163	0.08285955637223848	1.0
LUDB	86	data/86	7	FD	10	-10	0.244111778540416	0.004222403728163072	0.022171465143181513	0.09233011280977374	1.0
LUDB	86	data/86	8	FD	10	-10	0.2835837605329806	0.003990000961530389	0.02100268084926658	0.0855656345190669	1.0
LUDB	86	data/86	9	FD	10	-10	0.22994738693364214	0.0037805578109209263	0.020451403142507926	0.09940413788778735	1.0
LUDB	86	data/86	10	FD	10	-10	0.1747724036618506	0.003987641730850434	0.020791366365767505	0.0929250648922318	1.0
LUDB	86	data/86	11	FD	10	-10	0.2523738536343629	0.0040568201616623814	0.02131060942977849	0.09868576522946887	1.0
LUDB	86	data/86	12	FD	10	-10	0.16369624797001922	0.004174370605062662	0.020567110794772244	0.08224022241309337	1.0
LUDB	86	data/86	1	FD	10	10	0.2788191709109167	0.003420186976775293	0.01753840611626788	0.11082977326063652	1.0
LUDB	86	data/86	2	FD	10	10	0.18887321701466453	0.003588177967502036	0.018414010918021112	0.09529264516247317	1.0
LUDB	86	data/86	3	FD	10	10	0.23901767185444392	0.0033835082653271014	0.017885875412036685	0.09262049093289917	1.0
LUDB	86	data/86	4	FD	10	10	0.26097288759434656	0.0034035345335102353	0.017245366587419785	0.11917484630876175	1.0
LUDB	86	data/86	5	FD	10	10	0.23955549313464014	0.0033755067549745233	0.01730042652581952	0.11566411218459392	1.0
LUDB	86	data/86	6	FD	10	10	0.26810937712476984	0.003444667880335546	0.01722251604994687	0.08324766488367792	1.0
LUDB	86	data/86	7	FD	10	10	0.25224768222493765	0.0034630318724819978	0.01814263441614095	0.09225407358515686	1.0
LUDB	86	data/86	8	FD	10	10	0.25702321812282763	0.003333151174711704	0.017118905014572965	0.08581735987512625	1.0
LUDB	86	data/86	9	FD	10	10	0.24671370939224327	0.003177158533284691	0.016784362237498452	0.09961841267308598	1.0
LUDB	86	data/86	10	FD	10	10	0.18200581642109426	0.0032815115154129315	0.017147333734598414	0.09294631059445205	1.0
LUDB	86	data/86	11	FD	10	10	0.2274613653628902	0.0033141740306006843	0.01762353614625988	0.09862644130433752	1.0
LUDB	86	data/86	12	FD	10	10	0.20057104395479186	0.0034615038205100222	0.016772769236013618	0.08312204435262545	1.0
LUDB	86	data/86	1	SPEC	-10	-10	0.4926664412771733	0.004098150623588418	0.017795034195878114	0.21259898482470815	1.0
LUDB	86	data/86	2	SPEC	-10	-10	0.31158310270753004	0.004033505255503792	0.01816861192258861	0.19771797865819168	1.0
LUDB	86	data/86	3	SPEC	-10	-10	0.384684029207035	0.0039882861413963935	0.01783143938929174	0.18621392788759655	1.0
LUDB	86	data/86	4	SPEC	-10	-10	0.36844663589247095	0.0040578068529342655	0.01763859375705799	0.26135067883288554	1.0
LUDB	86	data/86	5	SPEC	-10	-10	0.504039278510848	0.003975037225788259	0.01764850986054989	0.19961976183874533	1.0
LUDB	86	data/86	6	SPEC	-10	-10	0.342990560925462	0.004078917714603143	0.01715746934687159	0.16166445439064048	1.0
LUDB	86	data/86	7	SPEC	-10	-10	0.597893357481901	0.003998269935406209	0.018253453370865275	0.17201055396340212	1.0
LUDB	86	data/86	8	SPEC	-10	-10	0.5818085858783527	0.004028272410114839	0.017503366397580364	0.20907001878178322	1.0
LUDB	86	data/86	9	SPEC	-10	-10	0.32890215950772517	0.0035598793945909916	0.016959718522517937	0.12173269625195898	1.0
LUDB	86	data/86	10	SPEC	-10	-10	0.5162709622037639	0.003831879581136092	0.017179671190646232	0.15287093045005848	1.0
LUDB	86	data/86	11	SPEC	-10	-10	0.43782696678656624	0.004184814531814025	0.01758823728266267	0.26819639697596714	1.0
LUDB	86	data/86	12	SPEC	-10	-10	0.37301625141567224	0.004442190988043533	0.0172595683061497	0.21222729256822728	1.0
LUDB	86	data/86	1	SPEC	-10	10	0.5014803305046825	0.0035935507021886493	0.015231126594250386	0.21124934808094184	1.0
LUDB	86	data/86	2	SPEC	-10	10	0.35260536117282915	0.003616378326877891	0.015769593004490573	0.19791912750629476	1.0
LUDB	86	data/86	3	SPEC	-10	10	0.36348689338949836	0.0035069919587870464	0.015332863632090299	0.18536577334947368	1.0
LUDB	86	data/86	4	SPEC	-10	10	0.37860065477211496	0.0035666330074859993	0.014997702285409805	0.26363492717955583	1.0
LUDB	86	data/86	5	SPEC	-10	10	0.4591178921710017	0.003410406334635283	0.014971699699084675	0.19952999103817878	1.0
LUDB	86	data/86	6	SPEC	-10	10	0.4010473383862293	0.0036115136166711805	0.014754370239658018	0.16466368070365076	1.0
LUDB	86	data/86	7	SPEC	-10	10	0.5341641994446672	0.003474406580340253	0.01562295797702172	0.17179076832083037	1.0
LUDB	86	data/86	8	SPEC	-10	10	0.5327186320009483	0.0035256314143701536	0.014872893716773127	0.2088069693198846	1.0
LUDB	86	data/86	9	SPEC	-10	10	0.31992393547484654	0.0031601025045304796	0.014488896309164138	0.12222919058678006	1.0
LUDB	86	data/86	10	SPEC	-10	10	0.48983420052059795	0.003305265093410691	0.01474873243629049	0.15290973034876176	1.0
LUDB	86	data/86	11	SPEC	-10	10	0.4339524732157743	0.003558780319222675	0.015162452420881906	0.2681680488207409	1.0
LUDB	86	data/86	12	SPEC	-10	10	0.38778388634039396	0.003885692546896107	0.014682477879351178	0.21640368533845375	1.0
LUDB	86	data/86	1	SPEC	10	-10	0.479030433062033	0.004842527192933042	0.021751685091379005	0.21242238960012155	1.0
LUDB	86	data/86	2	SPEC	10	-10	0.2929514441213067	0.004984736190308179	0.02267812485585282	0.1977346692293015	1.0
LUDB	86	data/86	3	SPEC	10	-10	0.3436321604133028	0.0048488202531088605	0.021968366009118643	0.1859785572242569	1.0
LUDB	86	data/86	4	SPEC	10	-10	0.3389792892440265	0.00489286910981033	0.021554323558951184	0.2625418882555985	1.0
LUDB	86	data/86	5	SPEC	10	-10	0.41622540796759777	0.004774488147842861	0.021649222196988588	0.198292896901477	1.0
LUDB	86	data/86	6	SPEC	10	-10	0.34669960006831	0.004980626991869818	0.02130360778574551	0.16197160085025475	1.0
LUDB	86	data/86	7	SPEC	10	-10	0.3602330220282822	0.004875019597645819	0.022538006497313422	0.17211930359469735	1.0
LUDB	86	data/86	8	SPEC	10	-10	0.5152672462978932	0.004861707851499458	0.021441269135504253	0.2087000054067491	1.0
LUDB	86	data/86	9	SPEC	10	-10	0.31422132541817077	0.004291609181991733	0.02073140037573794	0.1210427205843704	1.0
LUDB	86	data/86	10	SPEC	10	-10	0.4246223963285402	0.004532750183822468	0.021114968039953913	0.15261493515394695	1.0
LUDB	86	data/86	11	SPEC	10	-10	0.41236845640628217	0.005016234818534786	0.02164962877863066	0.26849922924545155	1.0
LUDB	86	data/86	12	SPEC	10	-10	0.36096778421131503	0.005237288129798004	0.02099973478716625	0.2107628183439274	1.0
LUDB	86	data/86	1	SPEC	10	10	0.492425934012532	0.004083034110156866	0.017857051265847478	0.21105458368789193	1.0
LUDB	86	data/86	2	SPEC	10	10	0.34666602536352537	0.004276469290739664	0.018809205543847924	0.19793600152104474	1.0
LUDB	86	data/86	3	SPEC	10	10	0.32632810949305946	0.004104422483377589	0.018168711354460663	0.18512969668290247	1.0
LUDB	86	data/86	4	SPEC	10	10	0.357057581229288	0.0041364480438971975	0.017602107832594728	0.2648315530989907	1.0
LUDB	86	data/86	5	SPEC	10	10	0.37988251846843235	0.003937040894048369	0.01763690753594259	0.19820640518459534	1.0
LUDB	86	data/86	6	SPEC	10	10	0.41584775269599966	0.004233812001040176	0.01756392958749367	0.16497912984440471	1.0
LUDB	86	data/86	7	SPEC	10	10	0.3335104974838963	0.004053153472940381	0.018436224184258866	0.17189661629739933	1.0
LUDB	86	data/86	8	SPEC	10	10	0.4696675695610999	0.0040918515683289105	0.017497121370950792	0.20843963944435057	1.0
LUDB	86	data/86	9	SPEC	10	10	0.3063612602199344	0.0036699682375270536	0.017036557757173595	0.12155348038899622	1.0
LUDB	86	data/86	10	SPEC	10	10	0.4112279954837858	0.003760638678014711	0.017410782164865482	0.15265557167413438	1.0
LUDB	86	data/86	11	SPEC	10	10	0.4128988642251827	0.0040927609122062706	0.017899930374452193	0.26847003506364286	1.0
LUDB	86	data/86	12	SPEC	10	10	0.3810986395618525	0.004410470572070199	0.01715919297880472	0.21502530253963947	1.0
LUDB	87	data/87	1	FD	-10	-10	0.2580689841360529	0.0039326519632726705	0.016631523479010098	0.10869808095841534	1.0
LUDB	87	data/87	2	FD	-10	-10	3.955341644016276	0.00389887638331281	0.019087136580390972	0.1312148529395772	1.0
LUDB	87	data/87	3	FD	-10	-10	0.31427959805210265	0.004427915063037606	0.019994976624574425	0.1224218124945995	1.0
LUDB	87	data/87	4	FD	-10	-10	0.27472672098110823	0.0038058768774307293	0.01686284132766126	0.14423023826626094	1.0
LUDB	87	data/87	5	FD	-10	-10	0.24692679248145452	0.003916255817030267	0.017798084557979158	0.11869192512349894	1.0
LUDB	87	data/87	6	FD	-10	-10	0.2637706594249815	0.003928317117385587	0.020018652361373193	0.11940181932129598	1.0
LUDB	87	data/87	7	FD	-10	-10	0.26176811875589656	0.003913764241537944	0.01898392796216438	0.10106803046180478	1.0
LUDB	87	data/87	8	FD	-10	-10	0.24654555371489265	0.0039312007672701816	0.01745713942415716	0.12972540587862658	1.0
LUDB	87	data/87	9	FD	-10	-10	0.20756056789657248	0.004107636265186519	0.017526260406651013	0.1252429420427563	1.0
LUDB	87	data/87	10	FD	-10	-10	0.2487250085183329	0.004130530967092733	0.01953638414872606	0.11543828298599361	1.0
LUDB	87	data/87	11	FD	-10	-10	0.31478896125498573	0.003846603878393635	0.017973417948644838	0.13634087617393828	1.0
LUDB	87	data/87	12	FD	-10	-10	0.2631334991572232	0.0038746742536864905	0.016952650192740264	0.12972688267173704	1.0
LUDB	87	data/87	1	FD	-10	10	0.4063571080345419	0.00352305146029699	0.014399650286483733	0.10793580756915157	1.0
LUDB	87	data/87	2	FD	-10	10	3.3285019602015637	0.003432158997798429	0.01630796789246383	0.13021408070738902	1.0
LUDB	87	data/87	3	FD	-10	10	0.3182836938138119	0.0038193477716404636	0.01702216181217748	0.12316310409877276	1.0
LUDB	87	data/87	4	FD	-10	10	0.2739475837220522	0.0033230321494994294	0.01459294143651906	0.14417149053111625	1.0
LUDB	87	data/87	5	FD	-10	10	0.2921968841623852	0.003526735459848929	0.015322005260491671	0.12001856121517003	1.0
LUDB	87	data/87	6	FD	-10	10	0.2691776589871342	0.0033712656787579513	0.01704802676868437	0.12009135076549163	1.0
LUDB	87	data/87	7	FD	-10	10	0.27020990217800483	0.003363208420582847	0.016269856868763352	0.10175844834917713	1.0
LUDB	87	data/87	8	FD	-10	10	0.25045074849020177	0.003473673127110746	0.015061516957021697	0.1294915292364739	1.0
LUDB	87	data/87	9	FD	-10	10	0.20964170912013871	0.0037462814404695052	0.015209762822315297	0.12458176244711414	1.0
LUDB	87	data/87	10	FD	-10	10	0.24242657389190084	0.0036817599894983653	0.016933953146284656	0.11567763397780785	1.0
LUDB	87	data/87	11	FD	-10	10	0.36399011707267015	0.003326716802176218	0.015503772538711873	0.1360429354854505	1.0
LUDB	87	data/87	12	FD	-10	10	0.3171978615954215	0.0033752933192791514	0.014479936211957438	0.12955369574537964	1.0
LUDB	87	data/87	1	FD	10	-10	0.22230212898197055	0.0047108984355610185	0.020375386131601367	0.10849862033185803	1.0
LUDB	87	data/87	2	FD	10	-10	4.812841868648347	0.004629258040192678	0.02337418839545345	0.13104877642931562	1.0
LUDB	87	data/87	3	FD	10	-10	0.35968983738268934	0.005248966592291044	0.0245156701367089	0.12153494489211533	1.0
LUDB	87	data/87	4	FD	10	-10	0.25257631030530614	0.004494363233955817	0.020131870122862	0.14442382424431943	1.0
LUDB	87	data/87	5	FD	10	-10	0.234514385892409	0.004698246299219607	0.02193810710592564	0.11842279791157924	1.0
LUDB	87	data/87	6	FD	10	-10	0.23561298913572584	0.004806805572369331	0.024835695715581606	0.11911259179969966	1.0
LUDB	87	data/87	7	FD	10	-10	0.21310823825755304	0.004720388082837807	0.02358799456158222	0.10067322769168795	1.0
LUDB	87	data/87	8	FD	10	-10	0.24455329060751607	0.004658496225473609	0.021409004583685044	0.12965977341409107	1.0
LUDB	87	data/87	9	FD	10	-10	0.20001109518264115	0.00489532412218242	0.02161582238792268	0.12496659477503991	1.0
LUDB	87	data/87	10	FD	10	-10	0.2268203571103675	0.004987501509603062	0.02436165089958313	0.115523169514487	1.0
LUDB	87	data/87	11	FD	10	-10	0.2973269589242325	0.004725771945086497	0.022257889402029815	0.1358902773582125	1.0
LUDB	87	data/87	12	FD	10	-10	0.2231136122776584	0.004650473600823413	0.0206861809141944	0.12940983315935112	1.0
LUDB	87	data/87	1	FD	10	10	0.40598544115980023	0.00407286582195764	0.01699433296886007	0.10773666597072502	1.0
LUDB	87	data/87	2	FD	10	10	3.889134203144278	0.003923120846199447	0.019181775606928384	0.13003935954742557	1.0
LUDB	87	data/87	3	FD	10	10	0.3542834459696537	0.0043154859325642255	0.01983978525055482	0.12230581683360993	1.0
LUDB	87	data/87	4	FD	10	10	0.2558294887852588	0.0037905126410327458	0.016816889347504155	0.14436344478482493	1.0
LUDB	87	data/87	5	FD	10	10	0.2915564159957838	0.0040696420972687435	0.018111802942023057	0.11976945734386896	1.0
LUDB	87	data/87	6	FD	10	10	0.2480126282502552	0.003950683322572657	0.020242639092289197	0.11980541420246756	1.0
LUDB	87	data/87	7	FD	10	10	0.23369931187550216	0.0038810706316156967	0.019316872895241	0.10137361905705389	1.0
LUDB	87	data/87	8	FD	10	10	0.24966204821602636	0.003959167952995223	0.017717976478455022	0.12942360620769092	1.0
LUDB	87	data/87	9	FD	10	10	0.2040576678220232	0.0042994707909933825	0.01799196570856505	0.12430570863184459	1.0
LUDB	87	data/87	10	FD	10	10	0.22384239413958082	0.004260913187305567	0.02017885867303567	0.11576329802927522	1.0
LUDB	87	data/87	11	FD	10	10	0.3604162726895081	0.00391441504742944	0.018381136312238953	0.13559474700572674	1.0
LUDB	87	data/87	12	FD	10	10	0.29637884192356334	0.003890851792631531	0.01694688638193464	0.12923842790246035	1.0
LUDB	87	data/87	1	SPEC	-10	-10	1.169134090151358	0.005873925708465687	0.017409778097464638	0.33786074789849174	1.0
LUDB	87	data/87	2	SPEC	-10	-10	0.9303621022294909	0.005861957355131275	0.020008567574501382	0.299943943190995	1.0
LUDB	87	data/87	3	SPEC	-10	-10	0.47534729276465143	0.006762416352981348	0.02106225348479056	0.2815560402171215	1.0
LUDB	87	data/87	4	SPEC	-10	-10	0.7748206779686458	0.005618924585556759	0.017736056066299632	0.3345036243535177	1.0
LUDB	87	data/87	5	SPEC	-10	-10	0.8500294928928728	0.005585488316367989	0.018390850353886247	0.29345030869178346	1.0
LUDB	87	data/87	6	SPEC	-10	-10	0.6209565455031726	0.0051365525392970054	0.020514721618615266	0.2150387997362516	1.0
LUDB	87	data/87	7	SPEC	-10	-10	0.8237492972776402	0.00499264694078859	0.019559014673182912	0.21744151301839593	1.0
LUDB	87	data/87	8	SPEC	-10	-10	0.8747948395014078	0.005340183911507094	0.01816918548667728	0.31897002953333436	1.0
LUDB	87	data/87	9	SPEC	-10	-10	0.6296729712274054	0.005875921507816666	0.01846067298618511	0.34258777678823654	1.0
LUDB	87	data/87	10	SPEC	-10	-10	0.44482581124807485	0.005768875201251277	0.020149556653822412	0.3094563956707235	1.0
LUDB	87	data/87	11	SPEC	-10	-10	0.8358235059243615	0.005074968119469285	0.018410783336353386	0.2672255607880816	1.0
LUDB	87	data/87	12	SPEC	-10	-10	0.5845752888934616	0.005252216389745757	0.01739567923555647	0.2732571200199614	1.0
LUDB	87	data/87	1	SPEC	-10	10	1.040736874677236	0.005453223543003738	0.01526050520431532	0.33633774029007396	1.0
LUDB	87	data/87	2	SPEC	-10	10	0.8685645553940701	0.005277330021962035	0.017220384651076892	0.2967701213524104	1.0
LUDB	87	data/87	3	SPEC	-10	10	0.4992158245240443	0.006048267714383004	0.01804610668899455	0.2810416700432686	1.0
LUDB	87	data/87	4	SPEC	-10	10	0.847012226786233	0.005046192003535758	0.015442603470558739	0.33332730357221113	1.0
LUDB	87	data/87	5	SPEC	-10	10	0.847139894253479	0.005280266767351565	0.016058293071559523	0.3053852932075521	1.0
LUDB	87	data/87	6	SPEC	-10	10	0.6774989592688251	0.0044720807475269264	0.017514090503809233	0.21854775336846685	1.0
LUDB	87	data/87	7	SPEC	-10	10	0.8075763167200416	0.0044264418375648705	0.0168119369178682	0.22369636204647686	1.0
LUDB	87	data/87	8	SPEC	-10	10	0.8071052740013948	0.004839605833163476	0.015776414937409774	0.3141437492583041	1.0
LUDB	87	data/87	9	SPEC	-10	10	0.6337415520391777	0.005553010227920092	0.016230806977120822	0.3313763094933067	1.0
LUDB	87	data/87	10	SPEC	-10	10	0.40978540821768455	0.005273861586003648	0.017579600066447022	0.3013742550853054	1.0
LUDB	87	data/87	11	SPEC	-10	10	0.7772687824023118	0.004435783179514121	0.01590939902061415	0.26834334480211536	1.0
LUDB	87	data/87	12	SPEC	-10	10	0.6455598397709862	0.004699394299485346	0.014968707598345916	0.2687718903652743	1.0
LUDB	87	data/87	1	SPEC	10	-10	0.6291668055714458	0.006964511027170382	0.021206299887185018	0.3393211343904184	1.0
LUDB	87	data/87	2	SPEC	10	-10	0.7911997103485152	0.00673279175794472	0.024260921182668198	0.30460914809391504	1.0
LUDB	87	data/87	3	SPEC	10	-10	0.5563905371139748	0.007572256390546916	0.025449285746530576	0.2889585473694448	1.0
LUDB	87	data/87	4	SPEC	10	-10	0.683054391877979	0.006589748094162452	0.021111963913138517	0.33381058464895497	1.0
LUDB	87	data/87	5	SPEC	10	-10	0.9207055100292857	0.006581084929508021	0.022541978579052446	0.2915103291583802	1.0
LUDB	87	data/87	6	SPEC	10	-10	0.6848744799692567	0.0061365611779595096	0.02538307683253187	0.21328287159993536	1.0
LUDB	87	data/87	7	SPEC	10	-10	0.7465277172882702	0.005919888737643012	0.02419856619001053	0.2122737677720253	1.0
LUDB	87	data/87	8	SPEC	10	-10	0.8628792643422845	0.006239459389266088	0.02213464526052443	0.31660743243400186	1.0
LUDB	87	data/87	9	SPEC	10	-10	0.6323402833943873	0.006795855608579681	0.022523879970309402	0.3429915582139527	1.0
LUDB	87	data/87	10	SPEC	10	-10	0.45291291885238233	0.006823167326921908	0.02495893343443839	0.3120122944407631	1.0
LUDB	87	data/87	11	SPEC	10	-10	0.7369476414224148	0.006072324282745634	0.022728143918219087	0.262359505526869	1.0
LUDB	87	data/87	12	SPEC	10	-10	0.5245664367260656	0.006189341841992926	0.021230165228761932	0.27336486966370055	1.0
LUDB	87	data/87	1	SPEC	10	10	0.5799176803099757	0.006253176653214848	0.017913604939637687	0.33771921299480184	1.0
LUDB	87	data/87	2	SPEC	10	10	0.7448751325222053	0.005857072077578942	0.020064630952925443	0.3011987708245182	1.0
LUDB	87	data/87	3	SPEC	10	10	0.5672648160120198	0.0065117466891840455	0.020750598255840014	0.28810863583737906	1.0
LUDB	87	data/87	4	SPEC	10	10	0.7861813812442934	0.0057257785139100004	0.017748820667854274	0.3326359753102363	1.0
LUDB	87	data/87	5	SPEC	10	10	0.9028025204152379	0.006010390286173954	0.018886220172747575	0.3038046638268843	1.0
LUDB	87	data/87	6	SPEC	10	10	0.7398803269223192	0.00512532262984931	0.020743073565908623	0.21684116571883816	1.0
LUDB	87	data/87	7	SPEC	10	10	0.743343800439559	0.005035928974828198	0.01987986518530383	0.21872858052349795	1.0
LUDB	87	data/87	8	SPEC	10	10	0.7838072518339266	0.005453196911717857	0.018444276686131487	0.31174670244508834	1.0
LUDB	87	data/87	9	SPEC	10	10	0.6366948373989739	0.0062193024142627815	0.0190097133503903	0.3313634728296524	1.0
LUDB	87	data/87	10	SPEC	10	10	0.40869644972950314	0.005998514192329966	0.020818905917703134	0.30364366189479475	1.0
LUDB	87	data/87	11	SPEC	10	10	0.6867931556045104	0.005092193279617237	0.018806187748812153	0.2635437148329613	1.0
LUDB	87	data/87	12	SPEC	10	10	0.6102435188372476	0.0053324488246901496	0.017525345095548116	0.2687890909478901	1.0
LUDB	88	data/88	1	FD	-10	-10	0.2356881325385065	0.0028241312167197954	0.01376629364360103	0.10507434063682189	1.0
LUDB	88	data/88	2	FD	-10	-10	0.4142426902217003	0.0023016929503749577	0.011619653749110904	0.0740509559818045	1.0
LUDB	88	data/88	3	FD	-10	-10	0.2799510431574756	0.002029405132117125	0.009631586148128991	0.0644882965470555	1.0
LUDB	88	data/88	4	FD	-10	-10	0.2269232734777071	0.002653980848015312	0.011540691488333185	0.07715344821045604	1.0
LUDB	88	data/88	5	FD	-10	-10	0.22226408669852313	0.0023270358550258902	0.010162516864561268	0.0698712044132862	1.0
LUDB	88	data/88	6	FD	-10	-10	0.22490497681687235	0.0021917012855839023	0.01053397025033907	0.08881850345078675	1.0
LUDB	88	data/88	7	FD	-10	-10	0.17488873408340475	0.0026958576334242795	0.013521682433376632	0.08592630880826423	1.0
LUDB	88	data/88	8	FD	-10	-10	0.1551898548698093	0.0026023538875069962	0.012047111516551058	0.09214246157328548	1.0
LUDB	88	data/88	9	FD	-10	-10	0.2532989572037447	0.002829794860144704	0.013382623107723401	0.102805331590974	1.0
LUDB	88	data/88	10	FD	-10	-10	0.19457046233823014	0.0025125225830019597	0.01215403573101271	0.07994161435287188	1.0
LUDB	88	data/88	11	FD	-10	-10	0.23192875411404767	0.0028031950858734525	0.012958921631278892	0.11294488380993231	1.0
LUDB	88	data/88	12	FD	-10	-10	0.22572593461267798	0.0016841560299419114	0.009000562062897052	0.08887765813426228	1.0
LUDB	88	data/88	1	FD	-10	10	0.2669485513965524	0.002460395412782358	0.012174642998964594	0.10732857611176641	1.0
LUDB	88	data/88	2	FD	-10	10	0.3718642538423716	0.0020575808901578223	0.010326387368853135	0.0795860103276294	1.0
LUDB	88	data/88	3	FD	-10	10	0.24816211895253715	0.0018486643312179462	0.008645363569209571	0.0645192315615024	1.0
LUDB	88	data/88	4	FD	-10	10	0.45115489080429516	0.002311244973839925	0.010341348474232081	0.07779453113450785	1.0
LUDB	88	data/88	5	FD	-10	10	0.21621694948157485	0.001985142034871119	0.008645395186727932	0.06992349848222937	1.0
LUDB	88	data/88	6	FD	-10	10	0.25588372721964947	0.0019030812008179357	0.00917506039816277	0.08874792925429906	1.0
LUDB	88	data/88	7	FD	-10	10	0.18113085657617858	0.002402138754481434	0.011980989001734551	0.08747414030699295	1.0
LUDB	88	data/88	8	FD	-10	10	0.1704167819435389	0.0022164117896379646	0.010307418060115703	0.09229919851559805	1.0
LUDB	88	data/88	9	FD	-10	10	0.2876686863418725	0.002434313694171051	0.011613378839471094	0.10329716383895446	1.0
LUDB	88	data/88	10	FD	-10	10	0.22356971180153118	0.0021535046082219677	0.010366750397755026	0.08032278505381943	1.0
LUDB	88	data/88	11	FD	-10	10	0.21604117747478643	0.002487414691576557	0.011639011221697903	0.11258459116336557	1.0
LUDB	88	data/88	12	FD	-10	10	0.21754393501951333	0.0015645587000319718	0.00826788455886789	0.08834944871760428	1.0
LUDB	88	data/88	1	FD	10	-10	0.25429643549500236	0.003374724126499081	0.01730913792655337	0.10553096730029878	1.0
LUDB	88	data/88	2	FD	10	-10	0.4296310057496113	0.0027016702961190488	0.014707325537447927	0.07401068290474044	1.0
LUDB	88	data/88	3	FD	10	-10	0.29412803984627256	0.0024122023677402614	0.011274822180995285	0.0643827504608983	1.0
LUDB	88	data/88	4	FD	10	-10	0.22784633838528592	0.003230570464401809	0.014362892278318154	0.07753751932168394	1.0
LUDB	88	data/88	5	FD	10	-10	0.27524373034731975	0.0024469525592900076	0.011776333094013868	0.0780323063742497	1.0
LUDB	88	data/88	6	FD	10	-10	0.2251458895981128	0.0024995947897208035	0.01243995284379112	0.08991737411539015	1.0
LUDB	88	data/88	7	FD	10	-10	0.2028961257456363	0.0031676277217139366	0.016792936323136994	0.08807774920762605	1.0
LUDB	88	data/88	8	FD	10	-10	0.1849570217684088	0.002831856867399523	0.014118122685779638	0.09830157708297292	1.0
LUDB	88	data/88	9	FD	10	-10	0.20585680417839247	0.003286871832271909	0.01659629506036369	0.10792289382752877	1.0
LUDB	88	data/88	10	FD	10	-10	0.24008205770289678	0.0029855722223185574	0.01483199208392557	0.08116821720943805	1.0
LUDB	88	data/88	11	FD	10	-10	0.2712681653052864	0.003403641484674122	0.01624335444491647	0.11435268297753694	1.0
LUDB	88	data/88	12	FD	10	-10	0.22804740842443472	0.001954025117286471	0.010330764415688224	0.08890204046107998	1.0
LUDB	88	data/88	1	FD	10	10	0.28849920688829245	0.0027983537379763597	0.014523418694105589	0.10785220817823091	1.0
LUDB	88	data/88	2	FD	10	10	0.37381844101976164	0.002307770001957442	0.012395236327284391	0.07975721709198892	1.0
LUDB	88	data/88	3	FD	10	10	0.2541309154817385	0.002130829774604955	0.00981905342139985	0.06441588553297571	1.0
LUDB	88	data/88	4	FD	10	10	0.5017020784716537	0.002683540036768227	0.012269872863309033	0.07818340977176842	1.0
LUDB	88	data/88	5	FD	10	10	0.25689934711667467	0.0020088482132146345	0.009606932685495962	0.07805971270772143	1.0
LUDB	88	data/88	6	FD	10	10	0.26161353957616423	0.0021044544212221812	0.0104980264834669	0.08984194729052557	1.0
LUDB	88	data/88	7	FD	10	10	0.20430152175630847	0.0027038001833860907	0.01418292126451659	0.08961918509365448	1.0
LUDB	88	data/88	8	FD	10	10	0.19727590087716443	0.002322825753978179	0.011616288304211493	0.09846290974160599	1.0
LUDB	88	data/88	9	FD	10	10	0.2592525524243062	0.002693121331856197	0.013668233066322408	0.10836416164849744	1.0
LUDB	88	data/88	10	FD	10	10	0.26571144065571506	0.0024567445303759964	0.012133432937163693	0.08155006963581792	1.0
LUDB	88	data/88	11	FD	10	10	0.24282900052272965	0.0028796277283095984	0.013877002393694897	0.11394971325235327	1.0
LUDB	88	data/88	12	FD	10	10	0.21822424111175107	0.001773573659680516	0.009275761934030884	0.0883727856884631	1.0
LUDB	88	data/88	1	SPEC	-10	-10	0.3854176242949367	0.0034450319674308176	0.014168004398827944	0.20535902094177208	1.0
LUDB	88	data/88	2	SPEC	-10	-10	0.8033044689215441	0.0031688451970870238	0.011970265478060751	0.236818848985701	1.0
LUDB	88	data/88	3	SPEC	-10	-10	0.4547125522695331	0.002428716339688388	0.009842928677630857	0.12669996750027557	1.0
LUDB	88	data/88	4	SPEC	-10	-10	0.3480638109922697	0.003434994494509121	0.011861240136997155	0.17143905718772148	1.0
LUDB	88	data/88	5	SPEC	-10	-10	0.3845200712788448	0.003238777703453849	0.01063507113674309	0.12039872123322863	1.0
LUDB	88	data/88	6	SPEC	-10	-10	0.3745698870781355	0.002811516213566926	0.010901262576268361	0.17878123063668708	1.0
LUDB	88	data/88	7	SPEC	-10	-10	0.46164337038717773	0.0033946613109714805	0.013930394318660359	0.175527195706941	1.0
LUDB	88	data/88	8	SPEC	-10	-10	0.3217341419052623	0.0034636578592465387	0.012459373237208242	0.19759242331541285	1.0
LUDB	88	data/88	9	SPEC	-10	-10	0.8039384124417474	0.003434391929228112	0.013868449734563006	0.16752092142068792	1.0
LUDB	88	data/88	10	SPEC	-10	-10	1.236421773071113	0.0031052100449226235	0.01254074857252973	0.1572909631114765	1.0
LUDB	88	data/88	11	SPEC	-10	-10	0.4330303490938851	0.004027505617706224	0.013510679995741882	0.2021899726291117	1.0
LUDB	88	data/88	12	SPEC	-10	-10	0.553398185106337	0.002244516651213419	0.00925824820558717	0.16791695812331708	1.0
LUDB	88	data/88	1	SPEC	-10	10	0.406161591089348	0.0031994860827866266	0.012540276415556622	0.21455192947033264	1.0
LUDB	88	data/88	2	SPEC	-10	10	0.8295836333683322	0.0028478097334545256	0.010650866263241068	0.24286930766421636	1.0
LUDB	88	data/88	3	SPEC	-10	10	0.48944151130013086	0.0022404322981793563	0.008858688532191591	0.13007391154570255	1.0
LUDB	88	data/88	4	SPEC	-10	10	0.40723893022740015	0.0030401733801089697	0.01062179027125534	0.17410971391936836	1.0
LUDB	88	data/88	5	SPEC	-10	10	0.4465783324502864	0.0027780774579407763	0.009053336566749219	0.12178139030879989	1.0
LUDB	88	data/88	6	SPEC	-10	10	0.5134468747215253	0.0024361905050305876	0.009486995012046927	0.17867639067542176	1.0
LUDB	88	data/88	7	SPEC	-10	10	0.45248010654481824	0.003054919938918779	0.012352922821740114	0.17900027756267978	1.0
LUDB	88	data/88	8	SPEC	-10	10	0.3296813799364701	0.0029520456062605747	0.010654104557206223	0.19782706312854356	1.0
LUDB	88	data/88	9	SPEC	-10	10	0.758715495093849	0.0030055556717424976	0.012034591040399178	0.1695001761248109	1.0
LUDB	88	data/88	10	SPEC	-10	10	1.135608980728784	0.0026671099158181426	0.010695068409597074	0.15825749666057226	1.0
LUDB	88	data/88	11	SPEC	-10	10	0.3973239959116408	0.003541267248288402	0.012119096652576	0.20181184076080877	1.0
LUDB	88	data/88	12	SPEC	-10	10	0.5170060485247505	0.00207145232786877	0.008502743081609716	0.1682211026341217	1.0
LUDB	88	data/88	1	SPEC	10	-10	0.43120104084970123	0.003880952386992243	0.017641819973082916	0.21285488260380747	1.0
LUDB	88	data/88	2	SPEC	10	-10	0.761867115014718	0.0035702668928865974	0.014940421841570017	0.25072719582841396	1.0
LUDB	88	data/88	3	SPEC	10	-10	0.48307648985104285	0.002891700778357843	0.011524069176193164	0.12661895685544228	1.0
LUDB	88	data/88	4	SPEC	10	-10	0.35057777382049643	0.004028641676318598	0.014684546022749052	0.17617130065827324	1.0
LUDB	88	data/88	5	SPEC	10	-10	0.4781967938773693	0.003073610274228017	0.012129774555921053	0.15556073022285546	1.0
LUDB	88	data/88	6	SPEC	10	-10	0.3574294560106591	0.003065432353068308	0.012761517250236177	0.18421745485629706	1.0
LUDB	88	data/88	7	SPEC	10	-10	0.44542541452244827	0.0037925762996765646	0.017158925807424997	0.18679396659073677	1.0
LUDB	88	data/88	8	SPEC	10	-10	0.37223212455236865	0.00358519028900585	0.01443055174838025	0.2159790301197307	1.0
LUDB	88	data/88	9	SPEC	10	-10	0.8943727607290682	0.0038128258279805953	0.01711157314281092	0.1729662756441216	1.0
LUDB	88	data/88	10	SPEC	10	-10	1.5300543130573478	0.003547145258287884	0.015213077388203137	0.16356846053854718	1.0
LUDB	88	data/88	11	SPEC	10	-10	0.5111801274635054	0.0047603431129747	0.01679950806515077	0.20675720485607912	1.0
LUDB	88	data/88	12	SPEC	10	-10	0.5105546803479958	0.002616588343187912	0.010631129221647991	0.16790816669268935	1.0
LUDB	88	data/88	1	SPEC	10	10	0.44612187979286744	0.00347692596648628	0.014827686511317108	0.2222210410748457	1.0
LUDB	88	data/88	2	SPEC	10	10	0.8038943069856025	0.0030812181363629202	0.012623451562022676	0.25644052792872735	1.0
LUDB	88	data/88	3	SPEC	10	10	0.5189420598546919	0.0025871187939597957	0.010063868201467902	0.13000172509511287	1.0
LUDB	88	data/88	4	SPEC	10	10	0.4223442611460501	0.003414160940538528	0.012542261545564195	0.17883867477041612	1.0
LUDB	88	data/88	5	SPEC	10	10	0.5336678755848352	0.0025513406919884358	0.009907115404849717	0.15718891964655457	1.0
LUDB	88	data/88	6	SPEC	10	10	0.5241666969952751	0.002577742028810948	0.010762513572052376	0.18408772463551282	1.0
LUDB	88	data/88	7	SPEC	10	10	0.4378298600183932	0.00328891129189991	0.014513453647019227	0.19007657077715076	1.0
LUDB	88	data/88	8	SPEC	10	10	0.3716692136603968	0.0029469490994708304	0.011869993630143426	0.21620951943899325	1.0
LUDB	88	data/88	9	SPEC	10	10	0.8176016420706536	0.0031962523248582134	0.014097020936458317	0.1749975759018162	1.0
LUDB	88	data/88	10	SPEC	10	10	1.3487424733010263	0.0029294460796997837	0.012445354576575364	0.16454330684622548	1.0
LUDB	88	data/88	11	SPEC	10	10	0.44959738074674643	0.003997042047037266	0.014344194855490629	0.2062690664537608	1.0
LUDB	88	data/88	12	SPEC	10	10	0.47517057004402724	0.0023583465174496464	0.009543063763289554	0.1682127620501752	1.0
LUDB	89	data/89	1	FD	-10	-10	0.28781964760954737	0.004316124627138233	0.014022578618540536	0.09885475908806422	1.0
LUDB	89	data/89	2	FD	-10	-10	0.4254295597212588	0.003767546195886292	0.014639518701174137	0.11795867774698535	1.0
LUDB	89	data/89	3	FD	-10	-10	0.27081944499768096	0.004456406578101509	0.015848118937823005	0.12015343968913617	1.0
LUDB	89	data/89	4	FD	-10	-10	0.38318520908048564	0.003686933730584731	0.015328893581990646	0.1217915044926125	1.0
LUDB	89	data/89	5	FD	-10	-10	0.5751583917770533	0.004166575852792563	0.013122617038568738	0.1437120155012033	1.0
LUDB	89	data/89	6	FD	-10	-10	0.42256616477357767	0.004341421866866839	0.01275433444651092	0.13734578508638942	1.0
LUDB	89	data/89	7	FD	-10	-10	0.381963758385362	0.0042435171315426306	0.015199145332286577	0.11504594296044329	1.0
LUDB	89	data/89	8	FD	-10	-10	0.42027535178137976	0.003926953068684913	0.015687333114967592	0.10550215635000565	1.0
LUDB	89	data/89	9	FD	-10	-10	0.41731409388991375	0.00432666766737281	0.015534488056698383	0.12525932744694387	1.0
LUDB	89	data/89	1	FD	-10	10	0.30822743636621863	0.003845008695741449	0.012897453833056854	0.10070528217696181	1.0
LUDB	89	data/89	2	FD	-10	10	0.40773378051441367	0.0033546654220073706	0.013112752429409433	0.11838825027691455	1.0
LUDB	89	data/89	3	FD	-10	10	0.3122042094503152	0.0038898652400166916	0.013585293402184303	0.12098984443661918	1.0
LUDB	89	data/89	4	FD	-10	10	0.4033778267599864	0.0033035657764289472	0.013536824849154139	0.12252735233853658	1.0
LUDB	89	data/89	5	FD	-10	10	0.5306643425985856	0.0037554358685554855	0.011620422859469182	0.14320022231237456	1.0
LUDB	89	data/89	6	FD	-10	10	0.38983645452782484	0.004088680058147665	0.012259530401251497	0.13666915180285	1.0
LUDB	89	data/89	7	FD	-10	10	0.37264980685060795	0.003718896737219687	0.013466061478446045	0.11565334969350258	1.0
LUDB	89	data/89	8	FD	-10	10	0.3590878268263706	0.003570978425798233	0.01385954237360507	0.10505479541911826	1.0
LUDB	89	data/89	9	FD	-10	10	0.40245903303428665	0.0037503869200858245	0.01335625600257872	0.125550351268801	1.0
LUDB	89	data/89	1	FD	10	-10	0.2592115613637026	0.005091610923244619	0.017057727856201015	0.09745058298940962	1.0
LUDB	89	data/89	2	FD	10	-10	0.40934647096536203	0.004490058451192431	0.017886395461995806	0.11758491873422021	1.0
LUDB	89	data/89	3	FD	10	-10	0.2548631922894262	0.005422540051641827	0.019735986103502648	0.11881425871866537	1.0
LUDB	89	data/89	4	FD	10	-10	0.3291709392149911	0.004333597690781139	0.0185772233005815	0.12353380600477336	1.0
LUDB	89	data/89	5	FD	10	-10	0.416738698237521	0.005028385558455621	0.016195060437672198	0.14205530746539263	1.0
LUDB	89	data/89	6	FD	10	-10	0.36189477251863483	0.005254675950398098	0.015792773245133916	0.1366966145048819	1.0
LUDB	89	data/89	7	FD	10	-10	0.3851091247550437	0.004947501587232149	0.01869728489618418	0.11327881320411533	1.0
LUDB	89	data/89	8	FD	10	-10	0.3987704018993084	0.004708613354063587	0.01935962390591023	0.10541708963774216	1.0
LUDB	89	data/89	9	FD	10	-10	0.35658652718711037	0.004948506027804859	0.01850368779284266	0.12329185189242248	1.0
LUDB	89	data/89	1	FD	10	10	0.2900482596953774	0.004355260475357799	0.01504743838494198	0.09938085717550452	1.0
LUDB	89	data/89	2	FD	10	10	0.3913147145812359	0.0038406374628999554	0.015365120225108941	0.11802572996409494	1.0
LUDB	89	data/89	3	FD	10	10	0.30990057987560543	0.004491076139360549	0.01600870992469291	0.11968693292597238	1.0
LUDB	89	data/89	4	FD	10	10	0.36482332513303256	0.0037356397544686484	0.015735071557030966	0.12423905169014897	1.0
LUDB	89	data/89	5	FD	10	10	0.3954947805613114	0.0043574599232185166	0.013759266752816926	0.1415888646159483	1.0
LUDB	89	data/89	6	FD	10	10	0.33566312785641456	0.004730772306271847	0.014476284817576257	0.13605300568085588	1.0
LUDB	89	data/89	7	FD	10	10	0.3730264359081928	0.004149857892906438	0.015801706949512946	0.11393113383696057	1.0
LUDB	89	data/89	8	FD	10	10	0.32931567380410404	0.004115631434454957	0.016385982845317466	0.10496765019829254	1.0
LUDB	89	data/89	9	FD	10	10	0.35090596750091846	0.004132601458974068	0.015295969380670207	0.12360578464605297	1.0
LUDB	89	data/89	1	SPEC	-10	-10	0.6243543163317803	0.006283337354872779	0.015306247913695517	0.16175154924165924	1.0
LUDB	89	data/89	2	SPEC	-10	-10	0.890666142398678	0.0054757893103562815	0.015519380544503794	0.21998291133156492	1.0
LUDB	89	data/89	3	SPEC	-10	-10	0.4392567128277848	0.006235305349615446	0.016820589995307663	0.16805565212179452	1.0
LUDB	89	data/89	4	SPEC	-10	-10	0.6171727659064469	0.005349414038151416	0.01598064989825834	0.2074916350869937	1.0
LUDB	89	data/89	5	SPEC	-10	-10	0.7200546264079495	0.006437068389764919	0.014569304180247319	0.18819604199649728	1.0
LUDB	89	data/89	6	SPEC	-10	-10	0.4829920288041209	0.006451789004675093	0.013710009028711124	0.24318478091234827	1.0
LUDB	89	data/89	7	SPEC	-10	-10	0.46330807710687155	0.006371985519128887	0.01621329287579452	0.2378098033482501	1.0
LUDB	89	data/89	8	SPEC	-10	-10	0.5381047808348755	0.005365738719642826	0.016432861931549216	0.2086193386690073	1.0
LUDB	89	data/89	9	SPEC	-10	-10	0.7914626363426168	0.007455527539602996	0.01686112456119911	0.2927971286037819	1.0
LUDB	89	data/89	1	SPEC	-10	10	0.6274633993251404	0.005576558059173675	0.014039451839213587	0.16568724539922577	1.0
LUDB	89	data/89	2	SPEC	-10	10	0.9029040344216729	0.004866610763068873	0.013908528905255624	0.22050042167716935	1.0
LUDB	89	data/89	3	SPEC	-10	10	0.4144944795111368	0.005715438101082178	0.014548336774319558	0.17167421124214627	1.0
LUDB	89	data/89	4	SPEC	-10	10	0.6641800003164486	0.004778085865430714	0.014137823041071028	0.20660163342755342	1.0
LUDB	89	data/89	5	SPEC	-10	10	0.7313841676269588	0.005802620781831697	0.0129064669926652	0.19368996815791778	1.0
LUDB	89	data/89	6	SPEC	-10	10	0.44361944744490445	0.006394389183417776	0.01330221534686694	0.22758276240069408	1.0
LUDB	89	data/89	7	SPEC	-10	10	0.4786474614624565	0.0055663332162812305	0.014350941931620008	0.23867124855913113	1.0
LUDB	89	data/89	8	SPEC	-10	10	0.5611619229498367	0.004998162578516641	0.014624429904605139	0.20673787098400837	1.0
LUDB	89	data/89	9	SPEC	-10	10	0.7542549094818775	0.006555557367061404	0.014530645854134359	0.2913378849694622	1.0
LUDB	89	data/89	1	SPEC	10	-10	0.6542935130278612	0.007229570095239171	0.018404340808876565	0.16597406347827537	1.0
LUDB	89	data/89	2	SPEC	10	-10	0.8438022188315742	0.006374176026711906	0.01881453547301284	0.22323894764509963	1.0
LUDB	89	data/89	3	SPEC	10	-10	0.4591372408305342	0.007466316662583048	0.02074322858049976	0.16586310537471588	1.0
LUDB	89	data/89	4	SPEC	10	-10	0.685657560153743	0.0063119617439719704	0.019303399192420127	0.21045605790463556	1.0
LUDB	89	data/89	5	SPEC	10	-10	0.6272992780595658	0.007696532980749926	0.01785074220533522	0.1829156816031336	1.0
LUDB	89	data/89	6	SPEC	10	-10	0.5273043998731702	0.007677630135205538	0.016825780394974066	0.24446803857640148	1.0
LUDB	89	data/89	7	SPEC	10	-10	0.45627573468441934	0.007284892394319255	0.01968797600272719	0.2368191046096162	1.0
LUDB	89	data/89	8	SPEC	10	-10	0.5066251994301626	0.006316831013037284	0.020132729218217304	0.20859926298208706	1.0
LUDB	89	data/89	9	SPEC	10	-10	0.8134403128747122	0.00824844252456346	0.019707682067998368	0.29444670346018537	1.0
LUDB	89	data/89	1	SPEC	10	10	0.6516940611908553	0.0061710861110154955	0.01620884495361528	0.17000265389219252	1.0
LUDB	89	data/89	2	SPEC	10	10	0.8683529891025064	0.005450921382832198	0.016181599132148585	0.22370690413812477	1.0
LUDB	89	data/89	3	SPEC	10	10	0.4237457786283156	0.006529573566073381	0.01699600111994494	0.16967197697503822	1.0
LUDB	89	data/89	4	SPEC	10	10	0.7281903029309751	0.005421076096555173	0.016384410637035086	0.20946770161556588	1.0
LUDB	89	data/89	5	SPEC	10	10	0.6598706334760023	0.00667557267915992	0.01517886926006534	0.1886580963428878	1.0
LUDB	89	data/89	6	SPEC	10	10	0.468470201670171	0.007321802185625485	0.015598552981011949	0.2283938850316399	1.0
LUDB	89	data/89	7	SPEC	10	10	0.47658661387956813	0.0060973380519075936	0.016639617487195526	0.23773305322356306	1.0
LUDB	89	data/89	8	SPEC	10	10	0.541044158945056	0.005674532281385966	0.01717673483427069	0.20668105542556542	1.0
LUDB	89	data/89	9	SPEC	10	10	0.7643955053354058	0.007009895320521458	0.01634179611816081	0.2928630652859349	1.0
LUDB	9	data/9	1	FD	-10	-10	0.31762673242708656	0.004264045350823081	0.02000929923702272	0.13624126119778576	1.0
LUDB	9	data/9	2	FD	-10	-10	0.3002052539315003	0.003950449965960861	0.0191935103122497	0.12989188833604692	1.0
LUDB	9	data/9	3	FD	-10	-10	0.34758792299972285	0.0039813726606798125	0.016667643444775563	0.14331518374266622	1.0
LUDB	9	data/9	4	FD	-10	-10	0.3651986246460422	0.0038632734446672388	0.01845046705034474	0.1200213355713148	1.0
LUDB	9	data/9	5	FD	-10	-10	0.21548329831719376	0.004264565380027081	0.02046813279434063	0.09405080757092654	1.0
LUDB	9	data/9	6	FD	-10	-10	0.577892193181235	0.003953284229470689	0.01912370957583656	0.1548266610769987	1.0
LUDB	9	data/9	7	FD	-10	-10	0.3205889618723052	0.004200180189649222	0.01910670972461785	0.12423219178018517	1.0
LUDB	9	data/9	8	FD	-10	-10	0.17754465491953356	0.004121881437416261	0.020005038703804157	0.10574194571591375	1.0
LUDB	9	data/9	9	FD	-10	-10	0.27788281206884485	0.003936131963359851	0.01926983718515965	0.11748480661123925	1.0
LUDB	9	data/9	1	FD	-10	10	0.30589319725282305	0.003703828087434529	0.01706343248136046	0.13693158981125741	1.0
LUDB	9	data/9	2	FD	-10	10	0.3006787909861198	0.0035533665497750255	0.016671473349586102	0.13323638908596921	1.0
LUDB	9	data/9	3	FD	-10	10	0.41683860422623764	0.0035207499913819974	0.014383238439822702	0.14508197516565172	1.0
LUDB	9	data/9	4	FD	-10	10	0.4715020564774065	0.0035080573645968533	0.016013586710698816	0.12363257644823832	1.0
LUDB	9	data/9	5	FD	-10	10	0.2647563667010023	0.0036867749853010524	0.01752883602230117	0.09588623832593668	1.0
LUDB	9	data/9	6	FD	-10	10	0.5537062610096886	0.003438561175291481	0.01660924697426652	0.15589641664404774	1.0
LUDB	9	data/9	7	FD	-10	10	0.320220547065948	0.003669686521013398	0.016289918468707285	0.12712177985973594	1.0
LUDB	9	data/9	8	FD	-10	10	0.21295816602002657	0.00358090518642922	0.01710569379856315	0.10648527474661136	1.0
LUDB	9	data/9	9	FD	-10	10	0.2820652491924866	0.0035730439135007027	0.017300561060470922	0.12405317933731132	1.0
LUDB	9	data/9	1	FD	10	-10	0.2779092241019525	0.005103579292899379	0.024988585760320692	0.13588653629863828	1.0
LUDB	9	data/9	2	FD	10	-10	0.19801930841459664	0.0047461077739565155	0.02386574519448269	0.1282407726807224	1.0
LUDB	9	data/9	3	FD	10	-10	0.31214317813385073	0.004702670996414162	0.020213223438320594	0.14240560711698916	1.0
LUDB	9	data/9	4	FD	10	-10	0.2770142117187829	0.004612743410781547	0.022918800954248558	0.12009961991773647	1.0
LUDB	9	data/9	5	FD	10	-10	0.1726212699663675	0.005171118109477013	0.025872867741042777	0.09343994461439785	1.0
LUDB	9	data/9	6	FD	10	-10	0.5381576863016152	0.004665775781151942	0.023642201979583485	0.15306619005379168	1.0
LUDB	9	data/9	7	FD	10	-10	0.2691870139905126	0.005004280939931137	0.02387924510678066	0.12007064488450395	1.0
LUDB	9	data/9	8	FD	10	-10	0.14482377698797178	0.00504524082298842	0.025334254966444446	0.10474789438970179	1.0
LUDB	9	data/9	9	FD	10	-10	0.2511950985153787	0.004794654058332156	0.024227086929329057	0.11634333516628054	1.0
LUDB	9	data/9	1	FD	10	10	0.2722591613517912	0.004239068289192382	0.020319859596188823	0.1365932739606245	1.0
LUDB	9	data/9	2	FD	10	10	0.21988023767161682	0.00410053660273287	0.01984490159746564	0.13166306365294575	1.0
LUDB	9	data/9	3	FD	10	10	0.4019223742804415	0.004010299110443375	0.016785684119936778	0.14420052083666376	1.0
LUDB	9	data/9	4	FD	10	10	0.42383594454152723	0.004027384404422682	0.019043334313863104	0.12375302802969122	1.0
LUDB	9	data/9	5	FD	10	10	0.24283413306259305	0.004255977004710993	0.021037200123834768	0.0953170171233189	1.0
LUDB	9	data/9	6	FD	10	10	0.5172799615147652	0.003889943236364125	0.01963136597262685	0.1541778983226804	1.0
LUDB	9	data/9	7	FD	10	10	0.2799128455049022	0.004183658049791456	0.019412600233897626	0.12308377633126238	1.0
LUDB	9	data/9	8	FD	10	10	0.19537826342892142	0.004178856652766001	0.02060634091278538	0.10551283056950264	1.0
LUDB	9	data/9	9	FD	10	10	0.26223756912282226	0.0041600970873993505	0.020718582833782972	0.1230211450177846	1.0
LUDB	9	data/9	1	SPEC	-10	-10	0.4480257896601666	0.006016216453174787	0.020895148050161235	0.2903560601372556	1.0
LUDB	9	data/9	2	SPEC	-10	-10	0.4545974522047321	0.0050594187334889575	0.019699319763304225	0.262745372128792	1.0
LUDB	9	data/9	3	SPEC	-10	-10	0.580643342914852	0.005089167452985489	0.01722998453103661	0.24237475041471346	1.0
LUDB	9	data/9	4	SPEC	-10	-10	0.5684396372066584	0.004952837908124567	0.019010604331113803	0.2737763284547162	1.0
LUDB	9	data/9	5	SPEC	-10	-10	0.3178647689741046	0.0054254256970518965	0.021107281949410726	0.167888977046297	1.0
LUDB	9	data/9	6	SPEC	-10	-10	0.5866922302368002	0.005849632343302253	0.020253435245743624	0.3411491035822256	1.0
LUDB	9	data/9	7	SPEC	-10	-10	0.5167776717246833	0.005527770095429865	0.01974731334753419	0.30509332014345836	1.0
LUDB	9	data/9	8	SPEC	-10	-10	0.3295437465853749	0.005170551321336653	0.02062965102367447	0.18363064295093126	1.0
LUDB	9	data/9	9	SPEC	-10	-10	0.5511411124581928	0.004874498344595603	0.019754192979339176	0.21265434289213034	1.0
LUDB	9	data/9	1	SPEC	-10	10	0.48371866144253856	0.005401654137935022	0.017852299217422783	0.2956781950789558	1.0
LUDB	9	data/9	2	SPEC	-10	10	0.47803754726182396	0.004713721819465098	0.017241485562025618	0.2704334430102992	1.0
LUDB	9	data/9	3	SPEC	-10	10	0.6331168865413759	0.004646822333641844	0.014971101693792366	0.25237109599671576	1.0
LUDB	9	data/9	4	SPEC	-10	10	0.6127140036435542	0.004604812762437538	0.016625850015912384	0.2832933269680985	1.0
LUDB	9	data/9	5	SPEC	-10	10	0.3732669499406125	0.00483361542978404	0.018144140320741513	0.17726122371434494	1.0
LUDB	9	data/9	6	SPEC	-10	10	0.6065320852625102	0.005182230533448052	0.01755113858087518	0.34100587398600823	1.0
LUDB	9	data/9	7	SPEC	-10	10	0.5614799899455875	0.004906481974497336	0.016867943173702944	0.30982263705151336	1.0
LUDB	9	data/9	8	SPEC	-10	10	0.36089957875719897	0.004547482104037629	0.017665394250583118	0.18495345927918858	1.0
LUDB	9	data/9	9	SPEC	-10	10	0.5657886838377642	0.004594768542915257	0.017737838986698333	0.2391516344438106	1.0
LUDB	9	data/9	1	SPEC	10	-10	0.4082615187930628	0.006784438336592499	0.025613531904765032	0.2908488439783835	1.0
LUDB	9	data/9	2	SPEC	10	-10	0.42309894106567275	0.005862033405969913	0.024265916712710885	0.25545613147852503	1.0
LUDB	9	data/9	3	SPEC	10	-10	0.583133426821084	0.00580986232804738	0.02072807877217405	0.23358707802130135	1.0
LUDB	9	data/9	4	SPEC	10	-10	0.4984907619564076	0.0058179808861707075	0.023460645991722033	0.2744656663382992	1.0
LUDB	9	data/9	5	SPEC	10	-10	0.2770373477176027	0.006211049987451429	0.02626081637896198	0.162172138031809	1.0
LUDB	9	data/9	6	SPEC	10	-10	0.5930521965768519	0.0065754271332124185	0.024671290447437336	0.3385930624660304	1.0
LUDB	9	data/9	7	SPEC	10	-10	0.4469320812937219	0.006320916677903219	0.024382617444484667	0.2922831861347639	1.0
LUDB	9	data/9	8	SPEC	10	-10	0.29357861740822466	0.006006401795101838	0.025775989101534003	0.1806542862564568	1.0
LUDB	9	data/9	9	SPEC	10	-10	0.42018786782077455	0.005769257373855497	0.024672269424410278	0.2071521423018199	1.0
LUDB	9	data/9	1	SPEC	10	10	0.46035811723836434	0.0058692707607750205	0.020883458574778264	0.29645702843350913	1.0
LUDB	9	data/9	2	SPEC	10	10	0.45798457908029605	0.005277104911424216	0.020344659355039516	0.26381638491957043	1.0
LUDB	9	data/9	3	SPEC	10	10	0.6454076488241358	0.005139470150977158	0.017340376899953002	0.24413354132472473	1.0
LUDB	9	data/9	4	SPEC	10	10	0.5665616370781257	0.005217212381372602	0.019651975848226935	0.2841277587091977	1.0
LUDB	9	data/9	5	SPEC	10	10	0.3543098928257036	0.005306186411622802	0.021452975646151746	0.17226485827308655	1.0
LUDB	9	data/9	6	SPEC	10	10	0.6157601130250425	0.0056116005148977135	0.02045406785351311	0.3385057282990717	1.0
LUDB	9	data/9	7	SPEC	10	10	0.5165361187867711	0.005392142751882453	0.01986962242917914	0.29758687141933715	1.0
LUDB	9	data/9	8	SPEC	10	10	0.33989466321315415	0.005059128202010766	0.02100937791712023	0.1820978813113439	1.0
LUDB	9	data/9	9	SPEC	10	10	0.46719117609301025	0.005228530054188431	0.02111493089005567	0.23482261887039185	1.0
LUDB	90	data/90	1	FD	-10	-10	0.3902026149185814	0.0011825627335934007	0.005240696988257169	0.16918875375679585	1.0
LUDB	90	data/90	2	FD	-10	-10	0.29912673922290073	0.001782099495066091	0.0051458122650884985	0.07197614910630741	1.0
LUDB	90	data/90	3	FD	-10	-10	0.3573301119078	0.0012501210897622175	0.004134521212322928	0.11110831914407084	1.0
LUDB	90	data/90	4	FD	-10	-10	0.45036545622206864	0.0012894134155497245	0.004806125825655627	0.13627510410592583	1.0
LUDB	90	data/90	5	FD	-10	-10	0.25821647850252727	0.0013389056960477128	0.004639222780080882	0.15486343354780294	1.0
LUDB	90	data/90	6	FD	-10	-10	0.4279647126952999	0.001174258464763473	0.004587087917911177	0.16841589962680295	1.0
LUDB	90	data/90	7	FD	-10	-10	0.3168833285003548	0.003099966861219787	0.008190901759810507	0.055464062247101174	1.0
LUDB	90	data/90	8	FD	-10	-10	0.45255881901843437	0.0015099850477912503	0.004735683190037583	0.10194230365959903	1.0
LUDB	90	data/90	1	FD	-10	10	0.38504567451906724	0.0010854104390902162	0.004808010474989401	0.16941099923880484	1.0
LUDB	90	data/90	2	FD	-10	10	0.3513718005165652	0.001617164419072225	0.00478094851905517	0.072198738972124	1.0
LUDB	90	data/90	3	FD	-10	10	0.351481528878471	0.0011470557301895643	0.003862547142298067	0.11164165763454006	1.0
LUDB	90	data/90	4	FD	-10	10	0.43866731231546907	0.001182729658293405	0.004430030640933109	0.13663286324060753	1.0
LUDB	90	data/90	5	FD	-10	10	0.262259006762376	0.001221830285026407	0.004238945401999027	0.15503731750075894	1.0
LUDB	90	data/90	6	FD	-10	10	0.42040386593096357	0.0010746209299402722	0.004169737424787411	0.1683363972654713	1.0
LUDB	90	data/90	7	FD	-10	10	0.31071256712233297	0.002771749112169242	0.007375773298411097	0.05551653709032388	1.0
LUDB	90	data/90	8	FD	-10	10	0.44280279777651443	0.0013805317978734344	0.0043596205587119385	0.1024011876633163	1.0
LUDB	90	data/90	1	FD	10	-10	0.38102253620033144	0.0012210736393899239	0.0056661230120814265	0.1662176962347862	1.0
LUDB	90	data/90	2	FD	10	-10	0.3215768760041969	0.0013687781109096191	0.005134095706699541	0.117834734313232	1.0
LUDB	90	data/90	3	FD	10	-10	0.36551683539736435	0.0012183603282067347	0.0043046500723679364	0.12119493100756547	1.0
LUDB	90	data/90	4	FD	10	-10	0.4413873368771776	0.0013266997494619924	0.005201433132061516	0.13583554950220264	1.0
LUDB	90	data/90	5	FD	10	-10	0.26001998297251727	0.0012711472505563275	0.004892003124595971	0.15956753598283085	1.0
LUDB	90	data/90	6	FD	10	-10	0.4010971511097674	0.0011937736127735341	0.004997413985987842	0.15336274297635158	1.0
LUDB	90	data/90	7	FD	10	-10	0.33443278032678586	0.0014408676426413383	0.005456695075907949	0.15612589087296455	1.0
LUDB	90	data/90	8	FD	10	-10	0.4822835564421898	0.0013145743882002564	0.004704800715311391	0.11467290912033076	1.0
LUDB	90	data/90	1	FD	10	10	0.3763684880906593	0.0011069634448492758	0.005126172431677153	0.16648183585861998	1.0
LUDB	90	data/90	2	FD	10	10	0.3774554646774185	0.001234134048106315	0.00472616523046568	0.1182503855324632	1.0
LUDB	90	data/90	3	FD	10	10	0.3579354984768139	0.001106491931841838	0.003978095393692474	0.12176837152352238	1.0
LUDB	90	data/90	4	FD	10	10	0.4293574826581746	0.001202458664014382	0.004731264472811146	0.13622610323322346	1.0
LUDB	90	data/90	5	FD	10	10	0.2643423892060983	0.0011479072188437815	0.004410093531189497	0.15976603619855861	1.0
LUDB	90	data/90	6	FD	10	10	0.3959496436980805	0.0010792419925961757	0.004476603922714023	0.15339809031281035	1.0
LUDB	90	data/90	7	FD	10	10	0.3250565847319462	0.0012924987408242934	0.004900901509441397	0.15623113984815387	1.0
LUDB	90	data/90	8	FD	10	10	0.4675924403670605	0.0011933658144915875	0.004285590564410814	0.11536969570732666	1.0
LUDB	90	data/90	1	SPEC	-10	-10	0.611633570245918	0.002032712478492487	0.005633216284668135	0.34815877391932926	1.0
LUDB	90	data/90	2	SPEC	-10	-10	0.5976349603976254	0.0029795124789310616	0.0061786304920451686	0.07609433190403488	1.0
LUDB	90	data/90	3	SPEC	-10	-10	0.5489728084227908	0.002113447732186556	0.004732731629335925	0.2941479597781123	1.0
LUDB	90	data/90	4	SPEC	-10	-10	0.5404105885363093	0.0023677063913636986	0.0054868120489272665	0.1731065209551688	1.0
LUDB	90	data/90	5	SPEC	-10	-10	0.6207693918296778	0.002052364486979802	0.005123717502928428	0.2744313283247089	1.0
LUDB	90	data/90	6	SPEC	-10	-10	0.5675574265273692	0.0019840240590662424	0.00499084517945538	0.32307249349640565	1.0
LUDB	90	data/90	7	SPEC	-10	-10	0.5470641279690607	0.005964261559587166	0.010888132139963468	0.07520395325427902	1.0
LUDB	90	data/90	8	SPEC	-10	-10	0.7066990879713272	0.0027815426022832603	0.005703211093719088	0.20158707835188014	1.0
LUDB	90	data/90	1	SPEC	-10	10	0.5916508567642431	0.001863633407262041	0.005164507115488621	0.3474363637617315	1.0
LUDB	90	data/90	2	SPEC	-10	10	0.6134076346168335	0.0027082152685554695	0.005704789527621807	0.0762824389910811	1.0
LUDB	90	data/90	3	SPEC	-10	10	0.5850923118719819	0.0019376609896451693	0.004408761926609356	0.29380914511483497	1.0
LUDB	90	data/90	4	SPEC	-10	10	0.5259334029856041	0.0021657918920939124	0.005044169880145201	0.17337033010107417	1.0
LUDB	90	data/90	5	SPEC	-10	10	0.6160665255482437	0.0018824529454437345	0.0046727466603718225	0.2747887287098895	1.0
LUDB	90	data/90	6	SPEC	-10	10	0.5463789117446042	0.0018201611319339913	0.004537443263607158	0.3229038023115725	1.0
LUDB	90	data/90	7	SPEC	-10	10	0.553692881418079	0.005320430011528467	0.009763143612445284	0.07525709099747205	1.0
LUDB	90	data/90	8	SPEC	-10	10	0.6900782664375781	0.0025360500097625534	0.0052298771113885685	0.20188881441682746	1.0
LUDB	90	data/90	1	SPEC	10	-10	0.6072246357764568	0.002023198311348863	0.0060199410184334085	0.37262863915164934	1.0
LUDB	90	data/90	2	SPEC	10	-10	0.5612178040389688	0.002087192120127573	0.005608353473492732	0.20226803034419386	1.0
LUDB	90	data/90	3	SPEC	10	-10	0.584308541192836	0.002080312794399007	0.0048968727687949114	0.3244588910309963	1.0
LUDB	90	data/90	4	SPEC	10	-10	0.5493545027218306	0.0023989850372675772	0.0058639299932712954	0.15766115168382414	1.0
LUDB	90	data/90	5	SPEC	10	-10	0.6115742241309018	0.001843009369576884	0.0052234684245844945	0.3338162820482345	1.0
LUDB	90	data/90	6	SPEC	10	-10	0.565276232277173	0.001963076916116375	0.005332263781276199	0.3156138202370384	1.0
LUDB	90	data/90	7	SPEC	10	-10	0.49766272522354627	0.002398415974405087	0.006051907138634807	0.2581928388973117	1.0
LUDB	90	data/90	8	SPEC	10	-10	0.619464564102923	0.002307082366076446	0.00535693615256484	0.2991593520524663	1.0
LUDB	90	data/90	1	SPEC	10	10	0.5852951999182553	0.0018341736271075642	0.005444302611385794	0.3716208831262186	1.0
LUDB	90	data/90	2	SPEC	10	10	0.5833550917432822	0.0018916294400480658	0.005146273003475358	0.20226651993038433	1.0
LUDB	90	data/90	3	SPEC	10	10	0.6205248064542671	0.0018869147179373948	0.004512642468267657	0.32383190032344505	1.0
LUDB	90	data/90	4	SPEC	10	10	0.5320210854959758	0.002168632349561978	0.005321317078986049	0.15802363285191784	1.0
LUDB	90	data/90	5	SPEC	10	10	0.6074328955266355	0.0016780282750241727	0.004703657361501305	0.3338229157372896	1.0
LUDB	90	data/90	6	SPEC	10	10	0.5417355524278369	0.0017813495159613262	0.004779509300719348	0.3154855468252307	1.0
LUDB	90	data/90	7	SPEC	10	10	0.5118631214015553	0.0021494511881198176	0.005428437053523443	0.2584350968204268	1.0
LUDB	90	data/90	8	SPEC	10	10	0.6116704553610057	0.0020902107290165024	0.004867719790087287	0.2991153464709441	1.0
LUDB	91	data/91	1	FD	-10	-10	0.280984235463331	0.0034446314663292062	0.01687498499997879	0.11922169891956078	1.0
LUDB	91	data/91	2	FD	-10	-10	0.29291862554764275	0.0028949513601217915	0.01415279467356858	0.13112715116912516	1.0
LUDB	91	data/91	3	FD	-10	-10	0.23487344784065228	0.0031808648758187177	0.014917488042925591	0.0872998155016359	1.0
LUDB	91	data/91	4	FD	-10	-10	0.23754779071955906	0.0032231904513165873	0.014009893658225227	0.10521103747158062	1.0
LUDB	91	data/91	5	FD	-10	-10	0.19172860238983297	0.0030304947671609206	0.013687987278391676	0.11225172314709182	1.0
LUDB	91	data/91	6	FD	-10	-10	0.39799079032395107	0.0029562424879996906	0.014562785519046696	0.07506322623487696	1.0
LUDB	91	data/91	7	FD	-10	-10	0.1727512247172416	0.0029056344188256467	0.014575109184504614	0.10108958760070998	1.0
LUDB	91	data/91	8	FD	-10	-10	0.33689112914079383	0.0033419829610740444	0.015538239159523863	0.10457168252088561	1.0
LUDB	91	data/91	9	FD	-10	-10	0.31724192774162524	0.0030784991019160105	0.014969487830807706	0.1245448081871178	1.0
LUDB	91	data/91	10	FD	-10	-10	0.22066392536260596	0.002713270157260537	0.013098407356733132	0.09404299973137817	1.0
LUDB	91	data/91	11	FD	-10	-10	0.18469632168385855	0.0026379913281879375	0.01144793590294666	0.06771200552836458	1.0
LUDB	91	data/91	1	FD	-10	10	0.2739596080319524	0.002941664905697002	0.014250329267379291	0.11886998665803812	1.0
LUDB	91	data/91	2	FD	-10	10	0.2792965848148129	0.0024686483315365312	0.012178096069683945	0.13108229111116254	1.0
LUDB	91	data/91	3	FD	-10	10	0.25589977661232316	0.0026979765420096914	0.012724986858969113	0.08838152699732797	1.0
LUDB	91	data/91	4	FD	-10	10	0.34925515548562225	0.0027236892689047223	0.011988572199693211	0.10502904878310597	1.0
LUDB	91	data/91	5	FD	-10	10	0.18892027346578824	0.0025989356632765605	0.011699113183916527	0.11219983963818579	1.0
LUDB	91	data/91	6	FD	-10	10	0.382231368229549	0.0025391239037668295	0.012622518213384327	0.07480056104463646	1.0
LUDB	91	data/91	7	FD	-10	10	0.1629265029073455	0.002555191810640471	0.012654767254998072	0.10051306611764123	1.0
LUDB	91	data/91	8	FD	-10	10	0.3152845683575783	0.0028985316232355467	0.01334888803379571	0.10376289443492681	1.0
LUDB	91	data/91	9	FD	-10	10	0.3881055167557577	0.002585752019541203	0.012650821454893666	0.12459228013721205	1.0
LUDB	91	data/91	10	FD	-10	10	0.2269609515715429	0.0023387199580643865	0.0112658722360304	0.09413709617633423	1.0
LUDB	91	data/91	11	FD	-10	10	0.21101938420656616	0.00230173114941942	0.009986139377693265	0.06802149091299962	1.0
LUDB	91	data/91	1	FD	10	-10	0.32399496174123266	0.0042664749498520105	0.0209339789855273	0.12016354133424549	1.0
LUDB	91	data/91	2	FD	10	-10	0.30578187520902705	0.0034017260332182054	0.016873282246245343	0.1323732495972662	1.0
LUDB	91	data/91	3	FD	10	-10	0.23459486954727277	0.003861373717164761	0.018007312678003023	0.08666842089667456	1.0
LUDB	91	data/91	4	FD	10	-10	0.24291733318887826	0.003917192306305262	0.01721964899353375	0.10578135917611678	1.0
LUDB	91	data/91	5	FD	10	-10	0.1748773456983612	0.003677422078256355	0.016812865046980565	0.11188736505767184	1.0
LUDB	91	data/91	6	FD	10	-10	0.4237441376107849	0.0035992708283716676	0.018125495624298427	0.07475571891035618	1.0
LUDB	91	data/91	7	FD	10	-10	0.1645950608135582	0.0035481174690183623	0.017984688622797573	0.10105238395023536	1.0
LUDB	91	data/91	8	FD	10	-10	0.35348783823964025	0.004132518197457804	0.019487643368489356	0.10429937127378071	1.0
LUDB	91	data/91	9	FD	10	-10	0.30617174003492137	0.003710227874744628	0.01817003853524762	0.12474908034130454	1.0
LUDB	91	data/91	10	FD	10	-10	0.2205541928453373	0.0032122392878940055	0.015811836919952863	0.09417104207133475	1.0
LUDB	91	data/91	11	FD	10	-10	0.2023518266475412	0.0031134253186147452	0.01352785987781056	0.06777223949678796	1.0
LUDB	91	data/91	1	FD	10	10	0.3055986630122904	0.0034624151973663957	0.01679031195334871	0.11979679860844009	1.0
LUDB	91	data/91	2	FD	10	10	0.2872551510698612	0.0028026308376548573	0.014029104720775265	0.1323270584526074	1.0
LUDB	91	data/91	3	FD	10	10	0.2602526998548242	0.003125572953974198	0.014666479794256566	0.08776612165118831	1.0
LUDB	91	data/91	4	FD	10	10	0.3772497665287167	0.003163754307425198	0.014085332472482467	0.10559595668566854	1.0
LUDB	91	data/91	5	FD	10	10	0.17493492040032205	0.003025763706008772	0.013780368123308673	0.1118364706951558	1.0
LUDB	91	data/91	6	FD	10	10	0.3993362218952919	0.002961288301512799	0.015038774691362286	0.07449381737883673	1.0
LUDB	91	data/91	7	FD	10	10	0.15444317078675765	0.003002983555268894	0.015019264072153878	0.10047574507793236	1.0
LUDB	91	data/91	8	FD	10	10	0.3233916619270775	0.0034148476209032498	0.015934124390607058	0.10349128631688327	1.0
LUDB	91	data/91	9	FD	10	10	0.3944680475002956	0.002978230610411645	0.014677070652875292	0.12479689176331621	1.0
LUDB	91	data/91	10	FD	10	10	0.22803765585542343	0.002675926249840518	0.013137456487412639	0.09426551398130888	1.0
LUDB	91	data/91	11	FD	10	10	0.23022266730578902	0.0026322197524899196	0.01143361326325051	0.06808241558261784	1.0
LUDB	91	data/91	1	SPEC	-10	-10	1.1873171628624388	0.0044777719890798096	0.017234273625257653	0.22471525880011733	1.0
LUDB	91	data/91	2	SPEC	-10	-10	0.45531640379731475	0.003981255270551028	0.014499081096011932	0.22986903191256025	1.0
LUDB	91	data/91	3	SPEC	-10	-10	0.6698060342610092	0.004048749905535298	0.01531774718366809	0.2266083726422241	1.0
LUDB	91	data/91	4	SPEC	-10	-10	0.46017186927959447	0.003966302150928481	0.014323166244221338	0.218318000140236	1.0
LUDB	91	data/91	5	SPEC	-10	-10	0.5097770218624096	0.0037197328118151996	0.013980038913476833	0.22346673848091134	1.0
LUDB	91	data/91	6	SPEC	-10	-10	0.5407805967989149	0.0035986908716229733	0.014831797193568337	0.14230692594259645	1.0
LUDB	91	data/91	7	SPEC	-10	-10	0.4062642903669474	0.0034940902750802676	0.014852020406023299	0.1557130315461756	1.0
LUDB	91	data/91	8	SPEC	-10	-10	0.3489232390137622	0.004345530409241502	0.015897587367015395	0.15493674207132813	1.0
LUDB	91	data/91	9	SPEC	-10	-10	0.4602436388164913	0.003929677101470368	0.015306967380906943	0.23436022362735373	1.0
LUDB	91	data/91	10	SPEC	-10	-10	0.4627792699992281	0.0033338942048885757	0.013349233004688887	0.19841646744407643	1.0
LUDB	91	data/91	11	SPEC	-10	-10	0.4066832004940669	0.0031973889407313633	0.011724976157906696	0.1389233783755583	1.0
LUDB	91	data/91	1	SPEC	-10	10	1.032635025961326	0.003906755398191693	0.014529739436976349	0.2212371989085021	1.0
LUDB	91	data/91	2	SPEC	-10	10	0.4603433414294654	0.0033940302971736027	0.012468755086469574	0.22988410488520913	1.0
LUDB	91	data/91	3	SPEC	-10	10	0.6800595706970679	0.0034501526011681757	0.013057518595076848	0.227645560299057	1.0
LUDB	91	data/91	4	SPEC	-10	10	0.4412525968222876	0.00336773260683313	0.012240632122433549	0.21770994377995254	1.0
LUDB	91	data/91	5	SPEC	-10	10	0.5813541601730834	0.0032148547955876223	0.011968107154886314	0.22277653628383737	1.0
LUDB	91	data/91	6	SPEC	-10	10	0.5175426743521659	0.003085948653234657	0.012838925731447785	0.14271514309326083	1.0
LUDB	91	data/91	7	SPEC	-10	10	0.4024995158574372	0.0030848824983583933	0.01291285371555788	0.15459362903689855	1.0
LUDB	91	data/91	8	SPEC	-10	10	0.4174310193677664	0.003821268291965928	0.013667870687522978	0.15642715757612824	1.0
LUDB	91	data/91	9	SPEC	-10	10	0.47309205131186993	0.0033178076781881574	0.012933880275190747	0.2345136445592088	1.0
LUDB	91	data/91	10	SPEC	-10	10	0.4515164626126036	0.0028756901405586456	0.011483241800663782	0.19846085727498955	1.0
LUDB	91	data/91	11	SPEC	-10	10	0.4303466078772459	0.0028050586603416646	0.010217278684622284	0.1389943880917971	1.0
LUDB	91	data/91	1	SPEC	10	-10	0.42047194814273164	0.0054317555792691916	0.02137225636728286	0.22808121493547684	1.0
LUDB	91	data/91	2	SPEC	10	-10	0.44194688740748284	0.004634173865726583	0.017224843348016525	0.23247290108892146	1.0
LUDB	91	data/91	3	SPEC	10	-10	0.5622677522523813	0.0048452378922853355	0.01847800919319139	0.22490733627629073	1.0
LUDB	91	data/91	4	SPEC	10	-10	0.3915628868325552	0.004757343287912799	0.01755027249955602	0.2193643507306741	1.0
LUDB	91	data/91	5	SPEC	10	-10	0.5114327252017852	0.004506226227498479	0.017172113229753375	0.22279199417876877	1.0
LUDB	91	data/91	6	SPEC	10	-10	0.5761360599463821	0.004344852669055624	0.018452866809738133	0.14231990453299947	1.0
LUDB	91	data/91	7	SPEC	10	-10	0.391782954736665	0.004267378358469746	0.018317855922619634	0.15554472881919582	1.0
LUDB	91	data/91	8	SPEC	10	-10	0.3253990900155148	0.005381654147079982	0.019934708878214677	0.15397574830582317	1.0
LUDB	91	data/91	9	SPEC	10	-10	0.43704989844199316	0.004665183538971754	0.018532568661066916	0.23529605311999524	1.0
LUDB	91	data/91	10	SPEC	10	-10	0.47568654290428897	0.003929758966955283	0.01609523727843618	0.1992122065770989	1.0
LUDB	91	data/91	11	SPEC	10	-10	0.4313122074658992	0.003770739622593358	0.013851675242252426	0.13864401100458004	1.0
LUDB	91	data/91	1	SPEC	10	10	0.4049177834731177	0.004514148038136188	0.017112604694840983	0.2244601515355218	1.0
LUDB	91	data/91	2	SPEC	10	10	0.45038057578444507	0.003817292675950457	0.014313760253002506	0.23248653797618865	1.0
LUDB	91	data/91	3	SPEC	10	10	0.5981282057416327	0.003943361176805788	0.015039413083270902	0.22597532495129716	1.0
LUDB	91	data/91	4	SPEC	10	10	0.38321589309646803	0.003863111896779222	0.014338027659231528	0.2187417569662978	1.0
LUDB	91	data/91	5	SPEC	10	10	0.5972795441188465	0.0037378030210850136	0.014098139415067537	0.22210320720155372	1.0
LUDB	91	data/91	6	SPEC	10	10	0.5406911821675048	0.003569838780704606	0.015290424289640425	0.1427316544876747	1.0
LUDB	91	data/91	7	SPEC	10	10	0.39011946672142384	0.0036263086483927036	0.015318884877828383	0.1544261101023863	1.0
LUDB	91	data/91	8	SPEC	10	10	0.4143584102255749	0.00451063961755684	0.01631236148967966	0.15549504282959548	1.0
LUDB	91	data/91	9	SPEC	10	10	0.4575668541011754	0.0037666384006292044	0.014968271260483447	0.23545080115171163	1.0
LUDB	91	data/91	10	SPEC	10	10	0.4599477947229079	0.003276356971811161	0.01337517283778656	0.19925591244835011	1.0
LUDB	91	data/91	11	SPEC	10	10	0.4548031863511044	0.0032059663132301417	0.011694978383676918	0.13871644950667603	1.0
LUDB	92	data/92	1	FD	-10	-10	0.2671618811785817	0.003339405664728274	0.014952129990034625	0.12723038798835445	1.0
LUDB	92	data/92	2	FD	-10	-10	0.25266364003069874	0.0037558586362008007	0.01521484146088133	0.11893872031384797	1.0
LUDB	92	data/92	3	FD	-10	-10	0.24555716350818166	0.004231883538183369	0.017263405027321946	0.11931265033068675	1.0
LUDB	92	data/92	4	FD	-10	-10	0.2649851140890871	0.0034757098815623288	0.015550948643242362	0.1307879886830544	1.0
LUDB	92	data/92	5	FD	-10	-10	0.262218274973992	0.0033308878017462708	0.016079277355812903	0.10774551688437198	1.0
LUDB	92	data/92	6	FD	-10	-10	0.30670417350139556	0.0032805426092364	0.014795398774268581	0.12872030328994521	1.0
LUDB	92	data/92	7	FD	-10	-10	0.25548306612089455	0.0034332256947657725	0.015115059460550648	0.12117165729150568	1.0
LUDB	92	data/92	8	FD	-10	-10	0.28955197721831616	0.003025230278172356	0.01405487068802849	0.12141234861772109	1.0
LUDB	92	data/92	9	FD	-10	-10	0.27413439127384015	0.0033606151826461113	0.014545319086607063	0.13561245721431794	1.0
LUDB	92	data/92	10	FD	-10	-10	0.25267574998462355	0.0031095898441247487	0.015573913468295954	0.1101628599086132	1.0
LUDB	92	data/92	11	FD	-10	-10	0.2692920093517183	0.003379044129738971	0.014845276176424815	0.11178372419368399	1.0
LUDB	92	data/92	12	FD	-10	-10	0.2443453633434028	0.0035954116528861876	0.015052222247745044	0.12622331626121042	1.0
LUDB	92	data/92	13	FD	-10	-10	0.301463712909138	0.0035486363293211177	0.014621971435210915	0.13078327631113953	1.0
LUDB	92	data/92	1	FD	-10	10	0.26866105032903914	0.0029066884887086284	0.013067522439438675	0.12768112416855365	1.0
LUDB	92	data/92	2	FD	-10	10	0.2824744461213021	0.003210502013092122	0.012909994321987984	0.11954209598573155	1.0
LUDB	92	data/92	3	FD	-10	10	0.3581341889911932	0.0036612534826027843	0.014999663121331776	0.1186668518191251	1.0
LUDB	92	data/92	4	FD	-10	10	0.29679744575122136	0.003011391853755134	0.013474978326474995	0.13195358778463914	1.0
LUDB	92	data/92	5	FD	-10	10	0.2655955422327763	0.002837265539460607	0.01369204330187372	0.10817516229803724	1.0
LUDB	92	data/92	6	FD	-10	10	0.30483289207322034	0.0028615596743674643	0.0127512150780467	0.13114080307979253	1.0
LUDB	92	data/92	7	FD	-10	10	0.2460816781236359	0.003002577189218692	0.013210157984255682	0.12058729369509719	1.0
LUDB	92	data/92	8	FD	-10	10	0.2874816889070625	0.002593477841736171	0.012101379854551179	0.12142771458536009	1.0
LUDB	92	data/92	9	FD	-10	10	0.29533401821133026	0.0029813365418984417	0.01254884589420291	0.13769367747114217	1.0
LUDB	92	data/92	10	FD	-10	10	0.2504937335977561	0.002660467448449326	0.013318865554704453	0.11007196315494801	1.0
LUDB	92	data/92	11	FD	-10	10	0.2824750100721852	0.002849711448164686	0.012563999011563628	0.11205577107021526	1.0
LUDB	92	data/92	12	FD	-10	10	0.28796714153839664	0.0030889334046048395	0.013122436693690875	0.12663041951297274	1.0
LUDB	92	data/92	13	FD	-10	10	0.4186285646777382	0.003043332273202652	0.012470557369436528	0.13071525771011325	1.0
LUDB	92	data/92	1	FD	10	-10	0.2668478186504748	0.004216704386891872	0.019095243118871372	0.12714954267435624	1.0
LUDB	92	data/92	2	FD	10	-10	0.2687875022865402	0.004683976048331445	0.019240984305467126	0.11889498837134795	1.0
LUDB	92	data/92	3	FD	10	-10	0.25530957084388806	0.005360860818736149	0.022194284591624702	0.11949050116053442	1.0
LUDB	92	data/92	4	FD	10	-10	0.23653632916836143	0.004358191612143807	0.019641849972828165	0.13073712858245506	1.0
LUDB	92	data/92	5	FD	10	-10	0.26717250679207977	0.0041839843069575045	0.020482876897359028	0.10761549198034825	1.0
LUDB	92	data/92	6	FD	10	-10	0.29846114194076423	0.004048338625662143	0.018574878278503043	0.12873680427633982	1.0
LUDB	92	data/92	7	FD	10	-10	0.2540555429219364	0.004339581564951348	0.019310779749715234	0.12108594995769799	1.0
LUDB	92	data/92	8	FD	10	-10	0.2734354557327441	0.0035017278612416935	0.01682601112608441	0.12091083024271701	1.0
LUDB	92	data/92	9	FD	10	-10	0.285735986353757	0.004160300262423714	0.018198477865115487	0.13558818246095816	1.0
LUDB	92	data/92	10	FD	10	-10	0.2544355106081087	0.0038698252431915692	0.019715951859055097	0.11008505056326291	1.0
LUDB	92	data/92	11	FD	10	-10	0.2967274585951029	0.004208618399355693	0.018883343884597635	0.1112566604120641	1.0
LUDB	92	data/92	12	FD	10	-10	0.24078289543793585	0.004552010324004524	0.019287161650798346	0.12612612653425254	1.0
LUDB	92	data/92	13	FD	10	-10	0.29544778843215685	0.004332502813766527	0.018104012500352165	0.13071320028387282	1.0
LUDB	92	data/92	1	FD	10	10	0.2687499281739466	0.003492872566831505	0.015871142083957047	0.1276016710619288	1.0
LUDB	92	data/92	2	FD	10	10	0.3015737309499179	0.0038182989827794346	0.015559834996252225	0.1194995717824184	1.0
LUDB	92	data/92	3	FD	10	10	0.3923686482667342	0.004385562349790477	0.018217537573660028	0.1188390363696594	1.0
LUDB	92	data/92	4	FD	10	10	0.2814489035659001	0.0036010910281651628	0.016225255385114455	0.1319044609903056	1.0
LUDB	92	data/92	5	FD	10	10	0.27019933748212993	0.0033910912074503067	0.016586568711089773	0.10804650387717295	1.0
LUDB	92	data/92	6	FD	10	10	0.29794555203013284	0.0033768495309432762	0.01529161730558833	0.1311636690261484	1.0
LUDB	92	data/92	7	FD	10	10	0.24288218496949981	0.003611820975908121	0.01605018454776259	0.12050227671462313	1.0
LUDB	92	data/92	8	FD	10	10	0.2739663217130308	0.0029017809767489296	0.013997588575656502	0.12092672640564596	1.0
LUDB	92	data/92	9	FD	10	10	0.3088943953029967	0.0035404167807525193	0.015049018556198562	0.13767199953799375	1.0
LUDB	92	data/92	10	FD	10	10	0.25139658617551247	0.00315779897909392	0.0160702330097352	0.10999430238912583	1.0
LUDB	92	data/92	11	FD	10	10	0.3067432485326991	0.0033773063952945177	0.015197767859062227	0.11153130063208777	1.0
LUDB	92	data/92	12	FD	10	10	0.29512836592848896	0.003713014594041429	0.015956302242856112	0.12653471262543323	1.0
LUDB	92	data/92	13	FD	10	10	0.43827530191858655	0.0035586215616972548	0.014778961948970354	0.13064516772435614	1.0
LUDB	92	data/92	1	SPEC	-10	-10	0.4033042000468045	0.004281891488881476	0.015576213201940655	0.23512605167926723	1.0
LUDB	92	data/92	2	SPEC	-10	-10	0.45865287591601717	0.005355741153371202	0.01613487206546913	0.21847775723987153	1.0
LUDB	92	data/92	3	SPEC	-10	-10	0.49052322849553703	0.005944412632949248	0.018183784976811102	0.19931926705051564	1.0
LUDB	92	data/92	4	SPEC	-10	-10	0.918012005755619	0.004764666764260331	0.016307185300142267	0.2633375679764838	1.0
LUDB	92	data/92	5	SPEC	-10	-10	0.4591443049443097	0.004064852832628793	0.016574200802980135	0.19228095499190798	1.0
LUDB	92	data/92	6	SPEC	-10	-10	0.4650947941120915	0.004109582044113377	0.015418216247266019	0.20192128152091646	1.0
LUDB	92	data/92	7	SPEC	-10	-10	0.5683630643382962	0.00421392720296527	0.015636585109986022	0.21102822256918294	1.0
LUDB	92	data/92	8	SPEC	-10	-10	0.47732307761290743	0.0038565225946997957	0.014545069125125258	0.21747473898513037	1.0
LUDB	92	data/92	9	SPEC	-10	-10	0.5688345016632197	0.00443739234573616	0.015206518561979179	0.22056979761870724	1.0
LUDB	92	data/92	10	SPEC	-10	-10	0.4124132952078762	0.0038083772044090543	0.016033242511463125	0.22717488811297526	1.0
LUDB	92	data/92	11	SPEC	-10	-10	0.5283657040564721	0.004380605929138197	0.015319792321758754	0.17640151451983915	1.0
LUDB	92	data/92	12	SPEC	-10	-10	0.47073362525883944	0.004621019630708234	0.015716567243337785	0.21866936100221052	1.0
LUDB	92	data/92	13	SPEC	-10	-10	0.5245437144188774	0.004634917981549178	0.015129277454798078	0.23699263372244087	1.0
LUDB	92	data/92	1	SPEC	-10	10	0.4334811312041505	0.003817054247873378	0.013635214512938107	0.23515515307364954	1.0
LUDB	92	data/92	2	SPEC	-10	10	0.4587678819558367	0.004623858693570307	0.013700340125114716	0.21925422227285574	1.0
LUDB	92	data/92	3	SPEC	-10	10	0.4470702709620827	0.0052495353251553	0.015841169522436027	0.1981830214821384	1.0
LUDB	92	data/92	4	SPEC	-10	10	0.8265085821030121	0.004145043377937136	0.014104573800406667	0.265100128700482	1.0
LUDB	92	data/92	5	SPEC	-10	10	0.4573213663196159	0.0034664033646264925	0.014111052315954418	0.19258083439953208	1.0
LUDB	92	data/92	6	SPEC	-10	10	0.5340249524172866	0.0037092905434600583	0.013353603003759486	0.21375882962630757	1.0
LUDB	92	data/92	7	SPEC	-10	10	0.5053726754036736	0.0037159904100617152	0.013674528677121042	0.20892558336855838	1.0
LUDB	92	data/92	8	SPEC	-10	10	0.45087340812947635	0.0033015377747989344	0.012517772787129903	0.21742752920598296	1.0
LUDB	92	data/92	9	SPEC	-10	10	0.9020618421433089	0.004017648825360818	0.013220015041460802	0.22694735124367363	1.0
LUDB	92	data/92	10	SPEC	-10	10	0.39006440323617025	0.0032479351640947343	0.013709572598369238	0.22668176832235265	1.0
LUDB	92	data/92	11	SPEC	-10	10	0.4848677375549878	0.00371626374886224	0.012961241078165922	0.17705885977092295	1.0
LUDB	92	data/92	12	SPEC	-10	10	0.490978007993774	0.004042301035375977	0.013709633605915835	0.22054801019561174	1.0
LUDB	92	data/92	13	SPEC	-10	10	0.8652486127463657	0.003986082710643397	0.012927973743174241	0.23693772658821466	1.0
LUDB	92	data/92	1	SPEC	10	-10	0.3739277913915155	0.005382610704069563	0.019865882418452063	0.23488129196761495	1.0
LUDB	92	data/92	2	SPEC	10	-10	0.4291204066438889	0.006678338359511659	0.020384030857641247	0.21831950576204295	1.0
LUDB	92	data/92	3	SPEC	10	-10	0.45806727472049663	0.007492710667525503	0.023301051641220802	0.19915090628764137	1.0
LUDB	92	data/92	4	SPEC	10	-10	0.9733223124321678	0.005949107098146701	0.02055963607904347	0.2631634117291164	1.0
LUDB	92	data/92	5	SPEC	10	-10	0.4596591925449112	0.005079161633451211	0.02108900908660454	0.19169739572097516	1.0
LUDB	92	data/92	6	SPEC	10	-10	0.500041907766715	0.0050053043074428415	0.01926907762028457	0.2023748782967812	1.0
LUDB	92	data/92	7	SPEC	10	-10	0.5873330649867969	0.005305760646864215	0.019953156189596356	0.21075435272243245	1.0
LUDB	92	data/92	8	SPEC	10	-10	0.3732689064629401	0.004370609215113216	0.017312798486927686	0.21770118653383677	1.0
LUDB	92	data/92	9	SPEC	10	-10	0.3700073993153353	0.005481387776109132	0.019008733771956495	0.22030802430674284	1.0
LUDB	92	data/92	10	SPEC	10	-10	0.39338760301323156	0.004714556632733894	0.020278169118740322	0.22700497635848388	1.0
LUDB	92	data/92	11	SPEC	10	-10	0.4853680770677096	0.005443719740765134	0.01947442976309093	0.17527069184835564	1.0
LUDB	92	data/92	12	SPEC	10	-10	0.43435959669039415	0.005835009387960567	0.020114483941077985	0.2185142105800591	1.0
LUDB	92	data/92	13	SPEC	10	-10	0.523483432729364	0.005631236840560103	0.0186913355138575	0.2357896144897408	1.0
LUDB	92	data/92	1	SPEC	10	10	0.4173387980627803	0.0045698720283512025	0.016540290861557522	0.23491608906738032	1.0
LUDB	92	data/92	2	SPEC	10	10	0.43568051601239294	0.005499829885375686	0.01649652267108541	0.21909882399164254	1.0
LUDB	92	data/92	3	SPEC	10	10	0.41199598295884854	0.006263743992500554	0.019182273777611253	0.19801374316578474	1.0
LUDB	92	data/92	4	SPEC	10	10	0.8499028604471361	0.004937295946560556	0.016953750170908565	0.2649310991071795	1.0
LUDB	92	data/92	5	SPEC	10	10	0.4573167369812629	0.004122321439043417	0.017075203539434355	0.19200118408280584	1.0
LUDB	92	data/92	6	SPEC	10	10	0.5762025011039467	0.004329265197431484	0.015945852756240782	0.2142742752962543	1.0
LUDB	92	data/92	7	SPEC	10	10	0.5061292561448135	0.00445454157911566	0.01659584919840353	0.20865401477826728	1.0
LUDB	92	data/92	8	SPEC	10	10	0.3611904409918306	0.003617648202561562	0.014397534426747557	0.21765283155303075	1.0
LUDB	92	data/92	9	SPEC	10	10	0.811817279148072	0.004762922020887194	0.0158408590819492	0.22670351809692596	1.0
LUDB	92	data/92	10	SPEC	10	10	0.37031627630738184	0.003835283838367583	0.01652654344034837	0.22651088461341015	1.0
LUDB	92	data/92	11	SPEC	10	10	0.44175892400784245	0.004395498451177423	0.015668503256181424	0.17593667692899148	1.0
LUDB	92	data/92	12	SPEC	10	10	0.46747180017609685	0.004848857076131812	0.016651902500210095	0.2203986597666688	1.0
LUDB	92	data/92	13	SPEC	10	10	0.9353894102270611	0.004639661125921673	0.015289331433341316	0.23574254468851644	1.0
LUDB	93	data/93	1	FD	-10	-10	0.29182314584473745	0.0039438739617653215	0.00853111795795156	0.059679438250939895	1.0
LUDB	93	data/93	2	FD	-10	-10	0.45618765203703426	0.0033281474992589207	0.008333179136009818	0.17981178463242223	1.0
LUDB	93	data/93	3	FD	-10	-10	0.3536714618550418	0.0029751594663360867	0.007945262287772753	0.17909288162057296	1.0
LUDB	93	data/93	4	FD	-10	-10	0.38312143990317205	0.003797110352310829	0.008635379005116035	0.04020717386179228	1.0
LUDB	93	data/93	5	FD	-10	-10	0.4727534036445328	0.003062455662610227	0.008037392621944816	0.121318200423736	1.0
LUDB	93	data/93	6	FD	-10	-10	0.34248799788407974	0.003141403619840431	0.007340283298154253	0.12708757415303318	1.0
LUDB	93	data/93	7	FD	-10	-10	0.36781989983830043	0.0030940298552966415	0.0075647485027874085	0.14711161786677776	1.0
LUDB	93	data/93	8	FD	-10	-10	0.3807758790012764	0.003474508440657235	0.006991584865016094	0.09364184798311342	1.0
LUDB	93	data/93	1	FD	-10	10	0.3054340860896994	0.0037333229793188017	0.007939359563977932	0.06065486842372398	1.0
LUDB	93	data/93	2	FD	-10	10	0.4292511365793035	0.003151399170241712	0.007724256228405211	0.17709645946336106	1.0
LUDB	93	data/93	3	FD	-10	10	0.342421210230732	0.002867840425294517	0.007356020571513235	0.1744761517792186	1.0
LUDB	93	data/93	4	FD	-10	10	0.3794223502713231	0.0036347195260889743	0.008150146378315164	0.04099412923605789	1.0
LUDB	93	data/93	5	FD	-10	10	0.4542563505495767	0.0030008375816683824	0.007632599217087358	0.12483529552005554	1.0
LUDB	93	data/93	6	FD	-10	10	0.3336700441767296	0.003095410446876315	0.006918226462498993	0.12451358002428696	1.0
LUDB	93	data/93	7	FD	-10	10	0.390594771366234	0.00298757412651538	0.00717052996211261	0.14787516169955503	1.0
LUDB	93	data/93	8	FD	-10	10	0.35124731652300245	0.0034385250397477303	0.006627355593550299	0.09105074133585749	1.0
LUDB	93	data/93	1	FD	10	-10	0.3116116438041662	0.002993434013042173	0.007875503186374613	0.13000977614509213	1.0
LUDB	93	data/93	2	FD	10	-10	0.4741625400865731	0.003132187092831628	0.008634396445363096	0.20948360933659413	1.0
LUDB	93	data/93	3	FD	10	-10	0.35516564394932165	0.002992505919516864	0.008389438378219115	0.18409114112804129	1.0
LUDB	93	data/93	4	FD	10	-10	0.3513268629484629	0.0029420105923057445	0.00819415624863262	0.1143608134663777	1.0
LUDB	93	data/93	5	FD	10	-10	0.44495219638715583	0.0027717739245941104	0.00814869172266901	0.16238161954050231	1.0
LUDB	93	data/93	6	FD	10	-10	0.34778336588449327	0.0028706655919449563	0.007443154896863343	0.18272288565024272	1.0
LUDB	93	data/93	7	FD	10	-10	0.35916513205060807	0.003174322398720289	0.007994304707447428	0.14786608363469958	1.0
LUDB	93	data/93	8	FD	10	-10	0.3650684092303581	0.0030666832996192363	0.006696153848759567	0.1600844409132599	1.0
LUDB	93	data/93	1	FD	10	10	0.32456539705822735	0.002861594622752742	0.007290538024060911	0.13067297905832836	1.0
LUDB	93	data/93	2	FD	10	10	0.4420637943406507	0.0029576470485741997	0.007920859719717352	0.20504272833593998	1.0
LUDB	93	data/93	3	FD	10	10	0.3424160471816484	0.0028705203497432544	0.007678618096464789	0.17870407981659042	1.0
LUDB	93	data/93	4	FD	10	10	0.3508571396755634	0.002859241482610697	0.007703865016048136	0.11198978905054569	1.0
LUDB	93	data/93	5	FD	10	10	0.42745558997633104	0.0027347863444129408	0.007688404500007074	0.16449380917914652	1.0
LUDB	93	data/93	6	FD	10	10	0.33732432825763575	0.0028508055416472775	0.0069600598711657136	0.17299784523282488	1.0
LUDB	93	data/93	7	FD	10	10	0.38543218572472226	0.0030471168619162596	0.007508555639513205	0.14866440202141976	1.0
LUDB	93	data/93	8	FD	10	10	0.3339512154064112	0.00307344032860956	0.006324016731867423	0.14806618827540544	1.0
LUDB	93	data/93	1	SPEC	-10	-10	0.7308631845295525	0.007040745986633859	0.010994619865140226	0.05628772097214978	1.0
LUDB	93	data/93	2	SPEC	-10	-10	0.7699938602918482	0.005941155058451566	0.010266479234758095	0.1902996413474481	1.0
LUDB	93	data/93	3	SPEC	-10	-10	0.5527923427735315	0.004970354825397122	0.009154274916914614	0.2855292823659429	1.0
LUDB	93	data/93	4	SPEC	-10	-10	0.6104587660729178	0.007219989740579779	0.011304074005204423	0.07123210224911518	1.0
LUDB	93	data/93	5	SPEC	-10	-10	0.5661836928499807	0.005520071392056342	0.009635070480988035	0.15561845310201264	1.0
LUDB	93	data/93	6	SPEC	-10	-10	0.4839256764843236	0.006005084515535045	0.009346299290959686	0.18380419209844942	1.0
LUDB	93	data/93	7	SPEC	-10	-10	0.6729867391001938	0.005646073228561266	0.009301276393574068	0.20909719671081908	1.0
LUDB	93	data/93	8	SPEC	-10	-10	0.5310699474073097	0.006249780320348614	0.009017738373293132	0.13465352885130485	1.0
LUDB	93	data/93	1	SPEC	-10	10	0.7471049322497147	0.006699603003939531	0.010290586857148223	0.05837786320052819	1.0
LUDB	93	data/93	2	SPEC	-10	10	0.7343542686332718	0.005633264610938884	0.009572486871224483	0.18933481153366943	1.0
LUDB	93	data/93	3	SPEC	-10	10	0.5531949218996245	0.004796551496898623	0.008557447702872843	0.2818829063448451	1.0
LUDB	93	data/93	4	SPEC	-10	10	0.6283950046867027	0.006801722395362442	0.010612336324488568	0.07163016244417852	1.0
LUDB	93	data/93	5	SPEC	-10	10	0.5754213216547536	0.0053772436137381335	0.009219097472463484	0.1590499987183671	1.0
LUDB	93	data/93	6	SPEC	-10	10	0.5189073155951213	0.005838326143984628	0.008882516708545729	0.18497544843493274	1.0
LUDB	93	data/93	7	SPEC	-10	10	0.683082663041789	0.005477892422572722	0.00888333143078168	0.214807353207648	1.0
LUDB	93	data/93	8	SPEC	-10	10	0.49299934615035734	0.006337135676509909	0.008835321803489747	0.12839291345929435	1.0
LUDB	93	data/93	1	SPEC	10	-10	0.6773984541249496	0.005021125219447702	0.009163985552113528	0.19320717566093104	1.0
LUDB	93	data/93	2	SPEC	10	-10	0.7166076501073444	0.004963494264634497	0.009765128297295535	0.2600482891122091	1.0
LUDB	93	data/93	3	SPEC	10	-10	0.5542030665533373	0.004958728932776817	0.009524503925145632	0.2989835165399782	1.0
LUDB	93	data/93	4	SPEC	10	-10	0.629453323224265	0.00500342310597234	0.009509590654945122	0.2249690094819898	1.0
LUDB	93	data/93	5	SPEC	10	-10	0.576255319344119	0.004911080763296489	0.009382381455015076	0.20610705704491375	1.0
LUDB	93	data/93	6	SPEC	10	-10	0.505507379996745	0.005285027362426792	0.008985625606360714	0.25094683244882504	1.0
LUDB	93	data/93	7	SPEC	10	-10	0.6987218795381438	0.005445550846722122	0.009438483672108118	0.236656880668777	1.0
LUDB	93	data/93	8	SPEC	10	-10	0.5716196054664824	0.005326630598887099	0.00824533541218753	0.26196879989331245	1.0
LUDB	93	data/93	1	SPEC	10	10	0.7010557846243423	0.004858543703188672	0.008579803746784794	0.1955672049114365	1.0
LUDB	93	data/93	2	SPEC	10	10	0.683007899658645	0.00473258891439818	0.00904899324111008	0.2554680627660955	1.0
LUDB	93	data/93	3	SPEC	10	10	0.5544870404260523	0.004765845905939707	0.008813905390836475	0.2940310556997616	1.0
LUDB	93	data/93	4	SPEC	10	10	0.6472679160291347	0.00479185682850099	0.00894460535003886	0.21889993584173906	1.0
LUDB	93	data/93	5	SPEC	10	10	0.5854032709779924	0.004818378022660178	0.008948851029011861	0.20785994911463482	1.0
LUDB	93	data/93	6	SPEC	10	10	0.5420471511538657	0.005182606058499379	0.008509853617224084	0.2472808590520859	1.0
LUDB	93	data/93	7	SPEC	10	10	0.7070801127579217	0.005280963549161422	0.008958855126946125	0.24231307740523522	1.0
LUDB	93	data/93	8	SPEC	10	10	0.5245121927938835	0.005530135963970558	0.00813073337012003	0.22740609000105008	1.0
LUDB	94	data/94	1	FD	-10	-10	0.369390149282973	0.0039290611657623875	0.016692969767645963	0.1629416057113001	1.0
LUDB	94	data/94	2	FD	-10	-10	0.29280856736366623	0.004011136047391811	0.0166494125445072	0.17195945076619615	1.0
LUDB	94	data/94	3	FD	-10	-10	0.30120703208246985	0.0037477922122157226	0.015143907291104387	0.13421789339958626	1.0
LUDB	94	data/94	4	FD	-10	-10	0.25362440006887665	0.0037599033880423185	0.015183231056613879	0.1268027250680167	1.0
LUDB	94	data/94	5	FD	-10	-10	0.2492826283830378	0.0032304260833448378	0.01516341371359891	0.14135376081093576	1.0
LUDB	94	data/94	6	FD	-10	-10	0.34576883646197915	0.003642777433780162	0.01532510802487246	0.13053924208034337	1.0
LUDB	94	data/94	7	FD	-10	-10	0.35174988788316475	0.0037501735186453635	0.016643057759295865	0.13816525571558816	1.0
LUDB	94	data/94	8	FD	-10	-10	0.3329623718182549	0.0038098225695425854	0.016661955137860934	0.11761163549781935	1.0
LUDB	94	data/94	9	FD	-10	-10	0.29040803120224734	0.0039013990893008305	0.015600583389494804	0.1392480239786479	1.0
LUDB	94	data/94	10	FD	-10	-10	0.2687313725660478	0.0037248515746042734	0.014852689913169648	0.15913337733277388	1.0
LUDB	94	data/94	1	FD	-10	10	0.35398890161868835	0.0035654092470316983	0.014961940156480825	0.16258946931293625	1.0
LUDB	94	data/94	2	FD	-10	10	0.2820772459674109	0.0036682366423171917	0.014831708203311374	0.16709383797048522	1.0
LUDB	94	data/94	3	FD	-10	10	0.293143488960016	0.003424396343299689	0.013846019753429861	0.13362295062612153	1.0
LUDB	94	data/94	4	FD	-10	10	0.266362525648018	0.003519873357934245	0.013888352302835093	0.12510492150821578	1.0
LUDB	94	data/94	5	FD	-10	10	0.23636114916516682	0.0031205602588693965	0.014016641442129737	0.13660975953097793	1.0
LUDB	94	data/94	6	FD	-10	10	0.3215223367088752	0.0032955079947469892	0.01343679502084559	0.12889457186965922	1.0
LUDB	94	data/94	7	FD	-10	10	0.32569061608616184	0.00346140426493323	0.014743475193886036	0.13261854247234794	1.0
LUDB	94	data/94	8	FD	-10	10	0.3290927127184445	0.003457505564148985	0.01454171031316937	0.11456177478922651	1.0
LUDB	94	data/94	9	FD	-10	10	0.2851791251545925	0.003654782688178355	0.014612609385111403	0.13936875149210637	1.0
LUDB	94	data/94	10	FD	-10	10	0.2802408426614481	0.0034946350178621612	0.01399865153046279	0.15481934792652782	1.0
LUDB	94	data/94	1	FD	10	-10	0.3458982321236145	0.004688388483558379	0.020428486503009064	0.1632434618979871	1.0
LUDB	94	data/94	2	FD	10	-10	0.2831558308898529	0.00477676598463899	0.020323696153426676	0.17208662775045575	1.0
LUDB	94	data/94	3	FD	10	-10	0.2375049864556155	0.004506162858365088	0.018417323434215153	0.13303741768196917	1.0
LUDB	94	data/94	4	FD	10	-10	0.23846066423621942	0.004575908170343437	0.018646564665826648	0.12665024847589781	1.0
LUDB	94	data/94	5	FD	10	-10	0.2589095164549839	0.0037887784042970477	0.018220064537606575	0.14275747238648004	1.0
LUDB	94	data/94	6	FD	10	-10	0.3338541415537202	0.004392311822066643	0.01866521664590994	0.13058994098413226	1.0
LUDB	94	data/94	7	FD	10	-10	0.35293998467482046	0.00454413543423074	0.020240888500794023	0.13845287420407013	1.0
LUDB	94	data/94	8	FD	10	-10	0.34860784399802847	0.0045739952667089665	0.020357187158257527	0.11724080545210629	1.0
LUDB	94	data/94	9	FD	10	-10	0.2732734616608044	0.004775425566413232	0.019276335559292944	0.13915953890015798	1.0
LUDB	94	data/94	10	FD	10	-10	0.2926795192133034	0.004434224592551349	0.017986394104504214	0.1593570742263738	1.0
LUDB	94	data/94	1	FD	10	10	0.33211511835834445	0.004100140717522354	0.017604147622538275	0.16287684058706994	1.0
LUDB	94	data/94	2	FD	10	10	0.27220879250910907	0.004212160711100012	0.017407594222207792	0.16717365641400556	1.0
LUDB	94	data/94	3	FD	10	10	0.24103279802157832	0.003957398965477096	0.01616708096304369	0.13248873060646782	1.0
LUDB	94	data/94	4	FD	10	10	0.25689304724634016	0.004120360831580426	0.01638062216449857	0.12495335652818854	1.0
LUDB	94	data/94	5	FD	10	10	0.24173362831450596	0.0035528336844578992	0.01628019356887762	0.13785357244621668	1.0
LUDB	94	data/94	6	FD	10	10	0.307323974236756	0.0038419305631594604	0.015808677415019297	0.12894203828657103	1.0
LUDB	94	data/94	7	FD	10	10	0.3213196172474791	0.004034400635764012	0.017219384852341747	0.1328539624320046	1.0
LUDB	94	data/94	8	FD	10	10	0.34083515864230113	0.003998380320803369	0.017073846964548334	0.11417761256133876	1.0
LUDB	94	data/94	9	FD	10	10	0.2705249021743555	0.004295341898991824	0.017316751935288387	0.13928585627197765	1.0
LUDB	94	data/94	10	FD	10	10	0.30159759836040057	0.00400826020774899	0.01630157601887206	0.15496208571351547	1.0
LUDB	94	data/94	1	SPEC	-10	-10	0.5906980358469732	0.005318555385302623	0.017424847831519978	0.24807322364421006	1.0
LUDB	94	data/94	2	SPEC	-10	-10	0.5586062683417742	0.005607342767202494	0.01744907051837714	0.2823102495168542	1.0
LUDB	94	data/94	3	SPEC	-10	-10	0.38841636436210875	0.005130457672958178	0.015757876198524007	0.17111299325531892	1.0
LUDB	94	data/94	4	SPEC	-10	-10	0.44959676060361914	0.005053827693423789	0.015791612130801554	0.1783850786267431	1.0
LUDB	94	data/94	5	SPEC	-10	-10	0.5438130052040238	0.004256565255871711	0.015569333245296154	0.23814137559063453	1.0
LUDB	94	data/94	6	SPEC	-10	-10	1.491419478811304	0.004775028924460865	0.01590368764911901	0.18526826419282044	1.0
LUDB	94	data/94	7	SPEC	-10	-10	0.533119834871823	0.004880219397744809	0.017181729444968603	0.20431204226594754	1.0
LUDB	94	data/94	8	SPEC	-10	-10	0.3863874908890359	0.005084323759731962	0.01713497021397282	0.13847646774845632	1.0
LUDB	94	data/94	9	SPEC	-10	-10	0.3540960949802989	0.0052288313391211485	0.01618933441921048	0.21361172675580983	1.0
LUDB	94	data/94	10	SPEC	-10	-10	0.4672724704903572	0.004914353633113727	0.015386440682125635	0.2340977057400424	1.0
LUDB	94	data/94	1	SPEC	-10	10	0.5556996212726754	0.0048225858188582745	0.015649996244177768	0.2499496722890274	1.0
LUDB	94	data/94	2	SPEC	-10	10	0.6081351071292611	0.005072440979952771	0.0155430805060283	0.2765340004973767	1.0
LUDB	94	data/94	3	SPEC	-10	10	0.41004398106711254	0.004642218212870029	0.01443634927244626	0.17239290528159704	1.0
LUDB	94	data/94	4	SPEC	-10	10	0.44570908010314286	0.004713865431483965	0.014470068994328789	0.17560894013484823	1.0
LUDB	94	data/94	5	SPEC	-10	10	0.4890213966850376	0.004072672316029135	0.014435205152450245	0.2299109932102336	1.0
LUDB	94	data/94	6	SPEC	-10	10	1.3372637134788639	0.004278849008537355	0.01392125862465359	0.1840212890750108	1.0
LUDB	94	data/94	7	SPEC	-10	10	0.677093463769326	0.004493882364119615	0.015224161388060261	0.19663439546853795	1.0
LUDB	94	data/94	8	SPEC	-10	10	0.5335463689784157	0.004590167649052428	0.014976219117059483	0.1359032852076934	1.0
LUDB	94	data/94	9	SPEC	-10	10	0.3735432632597624	0.0048382613492457946	0.01518148968228479	0.2137252588371834	1.0
LUDB	94	data/94	10	SPEC	-10	10	0.4617882536917261	0.004608021288877113	0.014547531599903551	0.2301978447354616	1.0
LUDB	94	data/94	1	SPEC	10	-10	0.6361554253257974	0.006326406740138332	0.021255284239817325	0.24927142287366433	1.0
LUDB	94	data/94	2	SPEC	10	-10	0.5931554431321195	0.00667053521011479	0.02125594472580572	0.2828179984402311	1.0
LUDB	94	data/94	3	SPEC	10	-10	0.4036449958766748	0.0060665611659679215	0.019106538900941928	0.16830923607736084	1.0
LUDB	94	data/94	4	SPEC	10	-10	0.4508509910902815	0.006177485261666762	0.01940949364374615	0.1783661444108343	1.0
LUDB	94	data/94	5	SPEC	10	-10	0.4608448519919684	0.004975629471847773	0.01863705050912822	0.2411872959348306	1.0
LUDB	94	data/94	6	SPEC	10	-10	1.4805756307481597	0.005744416053708189	0.01933764896607651	0.18521457745294342	1.0
LUDB	94	data/94	7	SPEC	10	-10	0.5291047010976596	0.005884254525463077	0.020869490812593608	0.20475223480474758	1.0
LUDB	94	data/94	8	SPEC	10	-10	0.3634676556192945	0.006122457381027154	0.020956211579331346	0.13853597758635128	1.0
LUDB	94	data/94	9	SPEC	10	-10	0.3642634943340886	0.006420350059969158	0.020017601924031722	0.21378789896298886	1.0
LUDB	94	data/94	10	SPEC	10	-10	0.5263177670526654	0.005820628121630161	0.01857667326623848	0.23535559994430647	1.0
LUDB	94	data/94	1	SPEC	10	10	0.5850658499408753	0.00552967298943797	0.018359375053347206	0.2511317376619402	1.0
LUDB	94	data/94	2	SPEC	10	10	0.645680214719035	0.005816014576832663	0.018207381869501396	0.27697319294300227	1.0
LUDB	94	data/94	3	SPEC	10	10	0.42660573449635325	0.005281583590651044	0.016812055802260913	0.16971168308650464	1.0
LUDB	94	data/94	4	SPEC	10	10	0.44591394100059334	0.0055388250751998375	0.017079904660453515	0.1755820059778552	1.0
LUDB	94	data/94	5	SPEC	10	10	0.41136957266035373	0.0046213672573224346	0.016710121405588352	0.2326586984512459	1.0
LUDB	94	data/94	6	SPEC	10	10	1.2998806214769603	0.004976834833123413	0.01635218469319943	0.1839668655410723	1.0
LUDB	94	data/94	7	SPEC	10	10	0.7032801182955026	0.005214168071155542	0.01775981470986213	0.19698737415791495	1.0
LUDB	94	data/94	8	SPEC	10	10	0.5446422763804986	0.005321843323952676	0.017601461989963638	0.13593828053190735	1.0
LUDB	94	data/94	9	SPEC	10	10	0.3856439478064007	0.005700178255359771	0.018002233803408752	0.21389366862496362	1.0
LUDB	94	data/94	10	SPEC	10	10	0.5073899016371719	0.005261669353903328	0.016898359670196622	0.23132301393252563	1.0
LUDB	95	data/95	1	FD	-10	-10	0.2243609392643374	0.005642333914476041	0.023578961603252634	0.023010878134365288	1.0
LUDB	95	data/95	2	FD	-10	-10	0.27793011712746624	0.002774754510432144	0.015366688813710524	0.11690439413464006	1.0
LUDB	95	data/95	3	FD	-10	-10	0.8715245783491516	0.002791105869387644	0.015391375953046344	0.1438646263143001	1.0
LUDB	95	data/95	4	FD	-10	-10	0.2481239613832695	0.003004356815066732	0.0168758188377832	0.1386220278174476	1.0
LUDB	95	data/95	1	FD	-10	10	0.28436909713024155	0.004681158469609611	0.019409443602146446	0.023357160340984198	1.0
LUDB	95	data/95	2	FD	-10	10	0.2815104453950113	0.002407274154888303	0.01294771112029054	0.11769555642957331	1.0
LUDB	95	data/95	3	FD	-10	10	0.8018393583946658	0.0024204860233972237	0.013019035624990597	0.14530073280904143	1.0
LUDB	95	data/95	4	FD	-10	10	0.2799491722803284	0.002542729581896844	0.01412025875792016	0.1387739754009367	1.0
LUDB	95	data/95	1	FD	10	-10	0.23269235330686244	0.0034451342421843293	0.02297283127027491	0.12053357490219686	1.0
LUDB	95	data/95	2	FD	10	-10	0.2849819903852555	0.0033915569170449886	0.019024983621372983	0.11681746361264403	1.0
LUDB	95	data/95	3	FD	10	-10	0.9371706827375885	0.0032993985430326066	0.01888269534676838	0.14381734832956453	1.0
LUDB	95	data/95	4	FD	10	-10	0.24795247805323792	0.003663235719960443	0.02103473354795795	0.13843241617937532	1.0
LUDB	95	data/95	1	FD	10	10	0.30561969712861137	0.0027929648541742194	0.017912466352136603	0.12144454827477817	1.0
LUDB	95	data/95	2	FD	10	10	0.2878390801131663	0.0028190176527185056	0.015339907490227492	0.11761126944191602	1.0
LUDB	95	data/95	3	FD	10	10	0.839291436878327	0.0027456719221181486	0.015288759243342262	0.14527947740760977	1.0
LUDB	95	data/95	4	FD	10	10	0.2868880654452059	0.002952607122776422	0.01674262351475318	0.1385861549655116	1.0
LUDB	95	data/95	1	SPEC	-10	-10	0.6465586688584211	0.009526298909128206	0.026304503857734307	0.03224495289473155	1.0
LUDB	95	data/95	2	SPEC	-10	-10	0.6090316620797518	0.0036584624743295547	0.015757924379800753	0.19863137706053452	1.0
LUDB	95	data/95	3	SPEC	-10	-10	0.753952451996978	0.0038510121446224317	0.015800426204118912	0.2320653033056747	1.0
LUDB	95	data/95	4	SPEC	-10	-10	0.3857819643445651	0.004190714619221085	0.017310549250081186	0.26712540930603906	1.0
LUDB	95	data/95	1	SPEC	-10	10	0.6065837822153697	0.00791601504832868	0.02162754710350528	0.03270887119480344	1.0
LUDB	95	data/95	2	SPEC	-10	10	0.5806976868366799	0.003278496194374915	0.013364634427949888	0.20200012964159295	1.0
LUDB	95	data/95	3	SPEC	-10	10	0.7259588631787308	0.00339070873398753	0.01339927374764815	0.23621410656830058	1.0
LUDB	95	data/95	4	SPEC	-10	10	0.43584585271964815	0.00365268941364572	0.01452782405969647	0.26727605103415597	1.0
LUDB	95	data/95	1	SPEC	10	-10	0.6065260808567401	0.004715983118791874	0.023466944338128917	0.2551008265187008	1.0
LUDB	95	data/95	2	SPEC	10	-10	0.5261912913807558	0.004437043039954364	0.019458586826236503	0.19772024223556625	1.0
LUDB	95	data/95	3	SPEC	10	-10	0.6531445937510636	0.004405681611340862	0.019246919102160965	0.23608189245523323	1.0
LUDB	95	data/95	4	SPEC	10	-10	0.3969416252936202	0.005037690888079487	0.02153989456898554	0.26798450463889883	1.0
LUDB	95	data/95	1	SPEC	10	10	0.5665656195533462	0.003905707240376552	0.01833013827524399	0.2553668668567602	1.0
LUDB	95	data/95	2	SPEC	10	10	0.5092128151910013	0.0038157128338373396	0.015795723458075932	0.20112325351306878	1.0
LUDB	95	data/95	3	SPEC	10	10	0.6403206443969137	0.0037339255179240165	0.015627507196833364	0.24035495155650505	1.0
LUDB	95	data/95	4	SPEC	10	10	0.45565089754115384	0.004191887577074396	0.017198931487647697	0.26812633156557764	1.0
LUDB	96	data/96	1	FD	-10	-10	0.40272381573793636	0.004167074369093646	0.016574998340670867	0.09267455235017882	1.0
LUDB	96	data/96	2	FD	-10	-10	0.4552774961788266	0.003660001556254742	0.01568564601420042	0.10222640386148937	1.0
LUDB	96	data/96	3	FD	-10	-10	0.21162285977733003	0.003911616425580519	0.016195073546931133	0.08377468947016938	1.0
LUDB	96	data/96	4	FD	-10	-10	0.29564855692238856	0.00368812185292609	0.01595241267219457	0.1187778970478824	1.0
LUDB	96	data/96	5	FD	-10	-10	0.30648090688730123	0.003913811618997655	0.016420127628554902	0.06288494844347749	1.0
LUDB	96	data/96	6	FD	-10	-10	0.277630444710645	0.004063354475146123	0.01594622687903075	0.12259876854667051	1.0
LUDB	96	data/96	7	FD	-10	-10	0.39308803228294703	0.004008639178843649	0.01601592323452999	0.09235153825663171	1.0
LUDB	96	data/96	8	FD	-10	-10	0.3115935723230052	0.0038414285198611064	0.015946832550741478	0.08791194663312875	1.0
LUDB	96	data/96	9	FD	-10	-10	0.5670895753452821	0.0031329675380877505	0.012964920185235207	0.04987840636234247	1.0
LUDB	96	data/96	10	FD	-10	-10	0.1821884726832552	0.004028982213341891	0.016031940566317113	0.07914535758786936	1.0
LUDB	96	data/96	11	FD	-10	-10	0.2470438972771629	0.003954964944956655	0.017230958600358143	0.070031602028555	1.0
LUDB	96	data/96	12	FD	-10	-10	0.27747013189510084	0.004055902191055095	0.016571544990155798	0.06553623294728986	1.0
LUDB	96	data/96	1	FD	-10	10	0.41863874421630626	0.003553092805533825	0.01397926625813248	0.09278777272769902	1.0
LUDB	96	data/96	2	FD	-10	10	0.40946369898285	0.0032139297806245935	0.013617291508679408	0.10269834586697371	1.0
LUDB	96	data/96	3	FD	-10	10	0.2666955164814396	0.003356296937849424	0.013569594828674402	0.08474883573405192	1.0
LUDB	96	data/96	4	FD	-10	10	0.337252222647185	0.0031417252280713202	0.01373872355906625	0.11866588106746878	1.0
LUDB	96	data/96	5	FD	-10	10	0.35252914118790935	0.0032841051597228997	0.013754406628139223	0.06310629769747067	1.0
LUDB	96	data/96	6	FD	-10	10	0.3202512482431884	0.003511861598300292	0.013818480986651853	0.12201519953339611	1.0
LUDB	96	data/96	7	FD	-10	10	0.40016805615776685	0.0035124502878186906	0.01402610857180681	0.09561104988145432	1.0
LUDB	96	data/96	8	FD	-10	10	0.3451536897932978	0.0032846512061486532	0.013430866363274296	0.08886717717253727	1.0
LUDB	96	data/96	9	FD	-10	10	0.5274655284424021	0.002837082093183212	0.011524494271800178	0.051588876227071735	1.0
LUDB	96	data/96	10	FD	-10	10	0.2270502279137436	0.0034504799215354857	0.013835561593886544	0.08035011212168769	1.0
LUDB	96	data/96	11	FD	-10	10	0.23841409114020848	0.00331825756096784	0.014575012491831083	0.07024079183012563	1.0
LUDB	96	data/96	12	FD	-10	10	0.2516110798091624	0.0034615101956535963	0.014302821858972525	0.06554130261223592	1.0
LUDB	96	data/96	1	FD	10	-10	0.4109574427457539	0.005037951986887643	0.020659319520234712	0.09218073602407896	1.0
LUDB	96	data/96	2	FD	10	-10	0.46994619857389164	0.004463250852342661	0.019246684163474883	0.10216963081398431	1.0
LUDB	96	data/96	3	FD	10	-10	0.1953415442866605	0.004761688776416475	0.02038066069097165	0.08320306824088201	1.0
LUDB	96	data/96	4	FD	10	-10	0.2755760966615181	0.004548713452867796	0.0197422375366341	0.11879007604896927	1.0
LUDB	96	data/96	5	FD	10	-10	0.2998210449862527	0.004659262205639843	0.02050585039264856	0.061308304368671025	1.0
LUDB	96	data/96	6	FD	10	-10	0.2740369515598744	0.005170029129505545	0.020457541342478916	0.12264659278945296	1.0
LUDB	96	data/96	7	FD	10	-10	0.22114434026558671	0.005089260428191097	0.020318645240707103	0.09234666939449236	1.0
LUDB	96	data/96	8	FD	10	-10	0.2671786226054663	0.0047707813350996876	0.019974627615828616	0.08797670608483457	1.0
LUDB	96	data/96	9	FD	10	-10	0.3330564109708498	0.0036756883796740425	0.015380693610594718	0.049785841106687774	1.0
LUDB	96	data/96	10	FD	10	-10	0.17973696302166176	0.0050703887445146	0.020532526387132453	0.07890246936692101	1.0
LUDB	96	data/96	11	FD	10	-10	0.25023338764319775	0.004915040489360854	0.02181537431384337	0.06975175061455081	1.0
LUDB	96	data/96	12	FD	10	-10	0.2537761931971257	0.005103844506848808	0.021222246751607544	0.06536155061296949	1.0
LUDB	96	data/96	1	FD	10	10	0.42854221936989595	0.0041011749491204706	0.01661140194593497	0.09229816810069402	1.0
LUDB	96	data/96	2	FD	10	10	0.4122730877326127	0.003772214160689362	0.016074527176621427	0.10264258365537335	1.0
LUDB	96	data/96	3	FD	10	10	0.2659259340765916	0.0039008493237794976	0.016274515480911172	0.0841897582041296	1.0
LUDB	96	data/96	4	FD	10	10	0.3297667268731855	0.0037151763739729287	0.01630334148930826	0.11867791819179196	1.0
LUDB	96	data/96	5	FD	10	10	0.3573275610698296	0.003730608562470099	0.016372424226035204	0.06153655051839715	1.0
LUDB	96	data/96	6	FD	10	10	0.3271610043386255	0.004241679995567611	0.01682091809650296	0.12206186447536078	1.0
LUDB	96	data/96	7	FD	10	10	0.2689115722977202	0.004234705596172411	0.01689870860777931	0.09560946629082452	1.0
LUDB	96	data/96	8	FD	10	10	0.3169835457398904	0.0039043935778557692	0.016095377834079282	0.08893322346845027	1.0
LUDB	96	data/96	9	FD	10	10	0.3258338836465618	0.003240035220354366	0.0132975678073606	0.05149961525693307	1.0
LUDB	96	data/96	10	FD	10	10	0.23535173300035056	0.004123725356576576	0.016814109961691453	0.08011196445550353	1.0
LUDB	96	data/96	11	FD	10	10	0.238917377755564	0.0039154278943736255	0.017513891427586244	0.06996279776340873	1.0
LUDB	96	data/96	12	FD	10	10	0.22742506988665026	0.0041361947134483995	0.01738092705391631	0.06536776582534706	1.0
LUDB	96	data/96	1	SPEC	-10	-10	0.6701399532371111	0.005450816534314644	0.017257665915040476	0.16479840468788354	1.0
LUDB	96	data/96	2	SPEC	-10	-10	0.6252976909512218	0.0045351895120550245	0.01626545265043923	0.19816101735896208	1.0
LUDB	96	data/96	3	SPEC	-10	-10	0.66949513621549	0.005185063581508635	0.016889358681105672	0.20084543377874184	1.0
LUDB	96	data/96	4	SPEC	-10	-10	0.5750945762365118	0.004923460359928083	0.01659680110510959	0.24255959278210085	1.0
LUDB	96	data/96	5	SPEC	-10	-10	0.48526157832935934	0.00507246112949878	0.016984700594801637	0.15394221243442122	1.0
LUDB	96	data/96	6	SPEC	-10	-10	0.5099087911886679	0.0053005372609387855	0.01660586023440949	0.2354707380793987	1.0
LUDB	96	data/96	7	SPEC	-10	-10	0.4870345373354615	0.005131577369838831	0.016584304500235302	0.18092528311199552	1.0
LUDB	96	data/96	8	SPEC	-10	-10	0.5208884648211436	0.004875284847494325	0.016434585760769897	0.2087053584629062	1.0
LUDB	96	data/96	9	SPEC	-10	-10	0.7433310968267018	0.003737033514900201	0.013270294898021198	0.1117360224171804	1.0
LUDB	96	data/96	10	SPEC	-10	-10	0.39648739899852975	0.004742128693336735	0.016451495590856954	0.1613178708931328	1.0
LUDB	96	data/96	11	SPEC	-10	-10	0.6218856506219281	0.004852002928213647	0.017752727719921823	0.16304539316603087	1.0
LUDB	96	data/96	12	SPEC	-10	-10	0.5159156640144841	0.005156188297687821	0.01708814991149434	0.16704779254653707	1.0
LUDB	96	data/96	1	SPEC	-10	10	0.6309686125020753	0.004707022137863364	0.014607640124696801	0.16584334693555675	1.0
LUDB	96	data/96	2	SPEC	-10	10	0.5883272310133351	0.004056421396763097	0.014138485772369244	0.19706966477679563	1.0
LUDB	96	data/96	3	SPEC	-10	10	0.6791977491975713	0.0046214198986658595	0.01431107527063529	0.20394632617110628	1.0
LUDB	96	data/96	4	SPEC	-10	10	0.6123010563360618	0.0042472317468815485	0.014287389682819522	0.24315101403838646	1.0
LUDB	96	data/96	5	SPEC	-10	10	0.4838168217256987	0.004305327375035109	0.014232366941691516	0.15495212519261986	1.0
LUDB	96	data/96	6	SPEC	-10	10	0.584028459320486	0.004606537266985022	0.014406238890978331	0.23389940656431613	1.0
LUDB	96	data/96	7	SPEC	-10	10	0.49056974073978615	0.004620048966596611	0.014536315475409796	0.1888697893734579	1.0
LUDB	96	data/96	8	SPEC	-10	10	0.5891613171243683	0.004248412828209049	0.013913667754591328	0.21295353605283107	1.0
LUDB	96	data/96	9	SPEC	-10	10	0.7097301129319896	0.0034263564513338724	0.011830504732129323	0.1164665319434451	1.0
LUDB	96	data/96	10	SPEC	-10	10	0.4232445875682859	0.004175324277806415	0.014238939018613504	0.16621479652582102	1.0
LUDB	96	data/96	11	SPEC	-10	10	0.6119188724477274	0.0040851307051839435	0.015009630996466058	0.16339331096245063	1.0
LUDB	96	data/96	12	SPEC	-10	10	0.612219997998337	0.004432848589415376	0.014767536531097207	0.16789339578162515	1.0
LUDB	96	data/96	1	SPEC	10	-10	0.6566271293890044	0.006512990212623471	0.021402847862965726	0.1613040386055338	1.0
LUDB	96	data/96	2	SPEC	10	-10	0.6633892871275856	0.005498375422829017	0.019956924061710058	0.19795950647356314	1.0
LUDB	96	data/96	3	SPEC	10	-10	0.6732785455214692	0.006214178059530717	0.021117568914460857	0.20086721798981783	1.0
LUDB	96	data/96	4	SPEC	10	-10	0.5949210795490502	0.006053236649997427	0.020523694102988675	0.24248425413143626	1.0
LUDB	96	data/96	5	SPEC	10	-10	0.521743442065786	0.005879752652776965	0.021000562646976823	0.15274659293265777	1.0
LUDB	96	data/96	6	SPEC	10	-10	0.5069598463423355	0.006729292681942701	0.02128436442704143	0.23534186388219933	1.0
LUDB	96	data/96	7	SPEC	10	-10	0.4919145295375419	0.00648257077519596	0.021025443415188562	0.1805469876318731	1.0
LUDB	96	data/96	8	SPEC	10	-10	0.5047286146452171	0.006002852952313011	0.020533096942165978	0.2091327003414927	1.0
LUDB	96	data/96	9	SPEC	10	-10	0.7787876833005529	0.004363575479290966	0.01572069842423153	0.11173896971998262	1.0
LUDB	96	data/96	10	SPEC	10	-10	0.36006053189891263	0.005930981487914201	0.02102610072277298	0.1605643426875441	1.0
LUDB	96	data/96	11	SPEC	10	-10	0.6262933978159338	0.005938488693550027	0.02239867683473802	0.16061072126138684	1.0
LUDB	96	data/96	12	SPEC	10	-10	0.5075353053831615	0.006403768676710066	0.02178302400490257	0.16727392748898873	1.0
LUDB	96	data/96	1	SPEC	10	10	0.6118778502002883	0.005376594060789559	0.017275602999085322	0.16239908682875184	1.0
LUDB	96	data/96	2	SPEC	10	10	0.6117007769712186	0.0047368712239947534	0.016689086930828153	0.19686949328684375	1.0
LUDB	96	data/96	3	SPEC	10	10	0.6842679419113987	0.005304282602586886	0.017059612972724056	0.20401469716621137	1.0
LUDB	96	data/96	4	SPEC	10	10	0.635674493686766	0.005008435607743569	0.016941567492908986	0.243076813303045	1.0
LUDB	96	data/96	5	SPEC	10	10	0.5120537679968892	0.004770352533586805	0.016776882101413378	0.15379398932818542	1.0
LUDB	96	data/96	6	SPEC	10	10	0.598595108332824	0.005552848275498555	0.017521532734505022	0.23377056469202406	1.0
LUDB	96	data/96	7	SPEC	10	10	0.4951440991241948	0.005547741960908433	0.017502652585867882	0.18851520923914242	1.0
LUDB	96	data/96	8	SPEC	10	10	0.5905916132982649	0.005010472573839411	0.016633131188576025	0.2133914628192275	1.0
LUDB	96	data/96	9	SPEC	10	10	0.7336771043444136	0.0038966952443984563	0.013632542642989288	0.1164789225844495	1.0
LUDB	96	data/96	10	SPEC	10	10	0.40117773312079913	0.004965164070086657	0.01727100739958419	0.16548763610499886	1.0
LUDB	96	data/96	11	SPEC	10	10	0.6130596820580495	0.004750398745891667	0.017976251511674993	0.1609710104111061	1.0
LUDB	96	data/96	12	SPEC	10	10	0.6276316149613727	0.005232492584961555	0.017867981653186038	0.16812216016872092	1.0
LUDB	97	data/97	1	FD	-10	-10	0.36516131229779186	0.0032038516470346444	0.013805915362109218	0.12962367376884004	1.0
LUDB	97	data/97	2	FD	-10	-10	0.31063071744796755	0.00339692480920157	0.013992500958543663	0.1304260398233274	1.0
LUDB	97	data/97	3	FD	-10	-10	0.3733869133591246	0.0032398059002040807	0.012931981667972275	0.1443147106405539	1.0
LUDB	97	data/97	4	FD	-10	-10	0.2799439951507591	0.0033659342595103946	0.013891239037113236	0.139935502686033	1.0
LUDB	97	data/97	5	FD	-10	-10	0.21751095991667682	0.0033968501154612784	0.014214489919660057	0.15211109437422554	1.0
LUDB	97	data/97	6	FD	-10	-10	0.321453815809253	0.003642208525301155	0.014918462635108978	0.1714361076732317	1.0
LUDB	97	data/97	7	FD	-10	-10	0.29933883848721154	0.003229363212911651	0.013737956436023997	0.16214476744933112	1.0
LUDB	97	data/97	8	FD	-10	-10	0.2216011057898721	0.003319712815392386	0.013965720952547212	0.13569509490443898	1.0
LUDB	97	data/97	1	FD	-10	10	0.36925703054014	0.0028546104841545394	0.012037322386707622	0.1306044016935405	1.0
LUDB	97	data/97	2	FD	-10	10	0.3136172467736578	0.0032651870496261267	0.012738810796613506	0.1253674406754013	1.0
LUDB	97	data/97	3	FD	-10	10	0.39123527352711474	0.0028995869744287157	0.011395896497166642	0.14393452074603338	1.0
LUDB	97	data/97	4	FD	-10	10	0.2800042910435982	0.003050508022140185	0.012272201462855218	0.13937472061485526	1.0
LUDB	97	data/97	5	FD	-10	10	0.2612308148566798	0.003026129640141371	0.012506785201221263	0.15213200585033643	1.0
LUDB	97	data/97	6	FD	-10	10	0.3557772163356072	0.0032769149753432898	0.013101202116939461	0.17003770635720777	1.0
LUDB	97	data/97	7	FD	-10	10	0.3102570620597541	0.002868046587846802	0.012089246546772623	0.16211120289847236	1.0
LUDB	97	data/97	8	FD	-10	10	0.2452954499654237	0.0029830085668372344	0.012279393096343053	0.13657876068771918	1.0
LUDB	97	data/97	1	FD	10	-10	0.36521076582571294	0.0036365411620532997	0.016269201230236868	0.1305115133941032	1.0
LUDB	97	data/97	2	FD	10	-10	0.2342641145871241	0.003879706249697029	0.016268480081725725	0.13071457564727526	1.0
LUDB	97	data/97	3	FD	10	-10	0.41721977023324053	0.003776931814216357	0.015083733615497348	0.14434712379037298	1.0
LUDB	97	data/97	4	FD	10	-10	0.27337736477109237	0.003932451692187547	0.016127210101795644	0.1397246763911206	1.0
LUDB	97	data/97	5	FD	10	-10	0.22277058647599798	0.003962084470047727	0.016725086130251796	0.15225021696547492	1.0
LUDB	97	data/97	6	FD	10	-10	0.32063480554510043	0.003993571142622184	0.016376131469887346	0.16826912514786535	1.0
LUDB	97	data/97	7	FD	10	-10	0.3287983745376319	0.003773540535046938	0.016097709613643624	0.16229204462464217	1.0
LUDB	97	data/97	8	FD	10	-10	0.23615416202272752	0.003906993804604693	0.016460173856491393	0.13562941729279052	1.0
LUDB	97	data/97	1	FD	10	10	0.36999229164677755	0.003154769375800525	0.013783340654237095	0.13150976647059712	1.0
LUDB	97	data/97	2	FD	10	10	0.2511722460508028	0.003640158104144234	0.014395549694337283	0.12552226352202292	1.0
LUDB	97	data/97	3	FD	10	10	0.43073738095020964	0.0032904887484763853	0.01293300892496993	0.14396507902485325	1.0
LUDB	97	data/97	4	FD	10	10	0.27460027930823083	0.0034622984951599048	0.013831855222460367	0.13916384019668795	1.0
LUDB	97	data/97	5	FD	10	10	0.2726937040580465	0.0034404035382913107	0.014337010294227433	0.1522702900523396	1.0
LUDB	97	data/97	6	FD	10	10	0.36134773530609243	0.0034979764713408824	0.013963429251181853	0.16688088696346326	1.0
LUDB	97	data/97	7	FD	10	10	0.33657400277494093	0.003258750359609185	0.013769599204583604	0.16225732796016631	1.0
LUDB	97	data/97	8	FD	10	10	0.26145224092506797	0.0034081868827570056	0.014040375691489282	0.13651734313149735	1.0
LUDB	97	data/97	1	SPEC	-10	-10	0.4085296774437091	0.0042477036771568855	0.01430409403599972	0.20537950398799418	1.0
LUDB	97	data/97	2	SPEC	-10	-10	0.5667470574531969	0.0047361846903016805	0.014568114875550427	0.19563942865168765	1.0
LUDB	97	data/97	3	SPEC	-10	-10	0.4692575178174276	0.004403762006725989	0.013263581626998975	0.2201623379679225	1.0
LUDB	97	data/97	4	SPEC	-10	-10	0.5781788872195528	0.004617371931189766	0.014322483410961645	0.19023127515910596	1.0
LUDB	97	data/97	5	SPEC	-10	-10	0.5249586767945638	0.004652988927188782	0.014714768870031533	0.2370781629036833	1.0
LUDB	97	data/97	6	SPEC	-10	-10	0.5504670133534305	0.005078200065516465	0.015448731359349523	0.29179432749114476	1.0
LUDB	97	data/97	7	SPEC	-10	-10	0.3186644058220474	0.0040007234928138465	0.014097888596075487	0.25146243860462103	1.0
LUDB	97	data/97	8	SPEC	-10	-10	0.596883457716797	0.00429341264849174	0.014426770753075803	0.22075651722011005	1.0
LUDB	97	data/97	1	SPEC	-10	10	0.56429126247011	0.003828970917714081	0.012507605886214761	0.20960685609107035	1.0
LUDB	97	data/97	2	SPEC	-10	10	0.6111232509808596	0.004743762346430305	0.013482968660272711	0.1958061373481668	1.0
LUDB	97	data/97	3	SPEC	-10	10	0.5731219183458309	0.00397937123353881	0.011746608532434817	0.21758138916049524	1.0
LUDB	97	data/97	4	SPEC	-10	10	0.5685485969230809	0.004259361772619695	0.012724210428303384	0.1892463820638582	1.0
LUDB	97	data/97	5	SPEC	-10	10	0.5670523216164184	0.004265285765960834	0.013035016405025584	0.23423834659362616	1.0
LUDB	97	data/97	6	SPEC	-10	10	0.7938596433078905	0.004638401335299729	0.01365612472038757	0.28895776416060237	1.0
LUDB	97	data/97	7	SPEC	-10	10	0.32555201102803005	0.003567205670374426	0.012419908511409825	0.2499405104381651	1.0
LUDB	97	data/97	8	SPEC	-10	10	0.5866798241890772	0.003887658405081417	0.012715685111442936	0.22362622379683053	1.0
LUDB	97	data/97	1	SPEC	10	-10	0.45727442817528224	0.004643419934215049	0.016678927076843802	0.2080656747557214	1.0
LUDB	97	data/97	2	SPEC	10	-10	0.5426340140342858	0.005287217353113361	0.0168112184870547	0.19907241241885187	1.0
LUDB	97	data/97	3	SPEC	10	-10	0.5219913686573555	0.005130634302552259	0.015458688932658594	0.22032797159060083	1.0
LUDB	97	data/97	4	SPEC	10	-10	0.5872484774339235	0.005255540254178854	0.016593511063660638	0.18891295929284027	1.0
LUDB	97	data/97	5	SPEC	10	-10	0.5592960460157644	0.00541606985454537	0.01729749975569685	0.23727382484806578	1.0
LUDB	97	data/97	6	SPEC	10	-10	0.5813668831799867	0.005445259684939825	0.016855120847038885	0.2866501817660829	1.0
LUDB	97	data/97	7	SPEC	10	-10	0.35370233705238785	0.0046547550169078866	0.016508921977734344	0.2521695277882649	1.0
LUDB	97	data/97	8	SPEC	10	-10	0.6770855329066839	0.005044522963879933	0.016993905150168236	0.22083915686642416	1.0
LUDB	97	data/97	1	SPEC	10	10	0.6311744596923319	0.004086644968585642	0.014175435335426805	0.21249506749270217	1.0
LUDB	97	data/97	2	SPEC	10	10	0.5990258631666107	0.005199452025613381	0.015142168793394183	0.19869917666745815	1.0
LUDB	97	data/97	3	SPEC	10	10	0.6343775274671715	0.00451436635119617	0.013323035771390473	0.21773374698815243	1.0
LUDB	97	data/97	4	SPEC	10	10	0.5743375063460757	0.004722761940949282	0.01431641340813268	0.18795980862083056	1.0
LUDB	97	data/97	5	SPEC	10	10	0.6026407030312728	0.0048427563564489495	0.014930249976066502	0.2344199222013116	1.0
LUDB	97	data/97	6	SPEC	10	10	0.8633945604304293	0.004858759436606708	0.014480878548685785	0.283812294146177	1.0
LUDB	97	data/97	7	SPEC	10	10	0.3558187005593268	0.004036906796750931	0.014137888763183169	0.2506327994300359	1.0
LUDB	97	data/97	8	SPEC	10	10	0.6510212487267524	0.004435810025943555	0.01453225458946076	0.22371853284197205	1.0
LUDB	98	data/98	1	FD	-10	-10	0.24537358400537976	0.002634612616739651	0.012398126898227559	0.09650646816955186	1.0
LUDB	98	data/98	2	FD	-10	-10	0.2357387154768121	0.0028774434460437097	0.011651830346952517	0.12597648914668044	1.0
LUDB	98	data/98	3	FD	-10	-10	0.26980612128084386	0.0026492729916486983	0.013478929795510703	0.08742156209046117	1.0
LUDB	98	data/98	4	FD	-10	-10	0.2466295989312174	0.0029252812198275456	0.013467097920650609	0.1414843772831435	1.0
LUDB	98	data/98	5	FD	-10	-10	0.23500669738783542	0.0025213275022397982	0.010877951990908389	0.05730168997823456	1.0
LUDB	98	data/98	6	FD	-10	-10	0.2599455070522188	0.002919171286233623	0.011666201373007721	0.12228358202684657	1.0
LUDB	98	data/98	7	FD	-10	-10	0.300263899319485	0.0026939743750526626	0.012789891146427515	0.09900012860122642	1.0
LUDB	98	data/98	8	FD	-10	-10	0.2808816294941398	0.0027362169549690453	0.01140313115597079	0.13919261289424603	1.0
LUDB	98	data/98	1	FD	-10	10	0.2387672691014579	0.0023165750349464437	0.010904018461357596	0.09655146276713061	1.0
LUDB	98	data/98	2	FD	-10	10	0.2639301747629429	0.0025162078407254197	0.010600436171986579	0.12549985428150356	1.0
LUDB	98	data/98	3	FD	-10	10	0.27999255086246827	0.0023129699936795633	0.011654658219428104	0.08817264954297019	1.0
LUDB	98	data/98	4	FD	-10	10	0.2715459677568966	0.002636443798392143	0.011971541348221005	0.13952868414738287	1.0
LUDB	98	data/98	5	FD	-10	10	0.24270799282153793	0.002276338485022062	0.009873905064989011	0.05806699286930591	1.0
LUDB	98	data/98	6	FD	-10	10	0.31061401606530464	0.002660527071531881	0.010438308085928804	0.12400303018750486	1.0
LUDB	98	data/98	7	FD	-10	10	0.32549405101649626	0.0023250533173359293	0.011072004669818352	0.09887882756533062	1.0
LUDB	98	data/98	8	FD	-10	10	0.27409924500180183	0.002411501067541361	0.010068443065052621	0.1387109930249299	1.0
LUDB	98	data/98	1	FD	10	-10	0.2810886247294528	0.0031259816991920115	0.015004919141719811	0.09659658800944501	1.0
LUDB	98	data/98	2	FD	10	-10	0.22329413221968816	0.0034784955732101966	0.014354575315587608	0.125767510545077	1.0
LUDB	98	data/98	3	FD	10	-10	0.19736808081209736	0.0031547400009171622	0.016121203507325852	0.08720838228930677	1.0
LUDB	98	data/98	4	FD	10	-10	0.2686260151016322	0.0035629540955554716	0.016625552222830037	0.14123573354387883	1.0
LUDB	98	data/98	5	FD	10	-10	0.2166138481445257	0.002992715786769348	0.012990749354475807	0.057264960182258316	1.0
LUDB	98	data/98	6	FD	10	-10	0.28272624746416786	0.003538572162401595	0.01429924352487191	0.12211260299365351	1.0
LUDB	98	data/98	7	FD	10	-10	0.28475491352872795	0.003200928888969536	0.015120804915423012	0.09797234171239701	1.0
LUDB	98	data/98	8	FD	10	-10	0.27385158473176213	0.0032596427904852273	0.013709970402494314	0.13919131850646518	1.0
LUDB	98	data/98	1	FD	10	10	0.2658452984728789	0.0026427590838793012	0.012673892198653476	0.096641238535845	1.0
LUDB	98	data/98	2	FD	10	10	0.26013155800438376	0.0029125178971504653	0.012504428131344851	0.12528961418011547	1.0
LUDB	98	data/98	3	FD	10	10	0.22441664713869533	0.002646647205552599	0.013385392076570241	0.08796939768191885	1.0
LUDB	98	data/98	4	FD	10	10	0.29413829263246744	0.0030850329400051034	0.014180197512725121	0.13928016476823588	1.0
LUDB	98	data/98	5	FD	10	10	0.22905953351950314	0.002617476351052106	0.011420003466831556	0.0580330265579659	1.0
LUDB	98	data/98	6	FD	10	10	0.33886294639904524	0.003107762243607751	0.012314304073294344	0.12384063121658556	1.0
LUDB	98	data/98	7	FD	10	10	0.3179731313998114	0.00266026752308935	0.012609036037714894	0.09785530467359642	1.0
LUDB	98	data/98	8	FD	10	10	0.2671150632523945	0.0027778636210309005	0.011700925397235095	0.1387084714605547	1.0
LUDB	98	data/98	1	SPEC	-10	-10	0.45582197775555094	0.003274620115886527	0.012781373849281135	0.21287467551892159	1.0
LUDB	98	data/98	2	SPEC	-10	-10	0.380524685811683	0.003540514870607283	0.011962328339807447	0.217753014330834	1.0
LUDB	98	data/98	3	SPEC	-10	-10	0.530235994399323	0.003297697582071187	0.013804888895112291	0.2058196072605741	1.0
LUDB	98	data/98	4	SPEC	-10	-10	0.7111985507727189	0.0038464566499806976	0.01387702460149818	0.25095439779776185	1.0
LUDB	98	data/98	5	SPEC	-10	-10	0.47322404060058093	0.003295429578877422	0.01122699308273499	0.15711654960867766	1.0
LUDB	98	data/98	6	SPEC	-10	-10	0.5984126217856546	0.00415726355815209	0.012308134026072438	0.1998434194671568	1.0
LUDB	98	data/98	7	SPEC	-10	-10	0.6284417034759684	0.003322273964804339	0.013054507358370862	0.1784259819064568	1.0
LUDB	98	data/98	8	SPEC	-10	-10	0.6871824957205701	0.003733501140609797	0.011982546636499562	0.27946999196994987	1.0
LUDB	98	data/98	1	SPEC	-10	10	0.44185849867751253	0.00286657035710955	0.011220395762463628	0.21234930298721683	1.0
LUDB	98	data/98	2	SPEC	-10	10	0.4189518293762073	0.0031610803087229414	0.010861281901209987	0.22025403190086693	1.0
LUDB	98	data/98	3	SPEC	-10	10	0.5151919732010443	0.0029156993658258096	0.011941810752064139	0.20615910171233467	1.0
LUDB	98	data/98	4	SPEC	-10	10	0.6476525295101676	0.003551646047555214	0.012380343154878815	0.24134160542377928	1.0
LUDB	98	data/98	5	SPEC	-10	10	0.46709481990331486	0.0030267422211930134	0.010186288956119179	0.15480647669928668	1.0
LUDB	98	data/98	6	SPEC	-10	10	0.5739528199797518	0.003923261275819944	0.011114566922341626	0.2056748226894351	1.0
LUDB	98	data/98	7	SPEC	-10	10	0.5696640007636361	0.0028874312686368005	0.011301366092659748	0.1776100775273585	1.0
LUDB	98	data/98	8	SPEC	-10	10	0.8005893696741901	0.0033237398501982434	0.010562579305874325	0.2800670352921662	1.0
LUDB	98	data/98	1	SPEC	10	-10	0.5047825695233045	0.003884031859028219	0.015473838581508574	0.2126513445869677	1.0
LUDB	98	data/98	2	SPEC	10	-10	0.2852114898421675	0.0042342258395656	0.014758564922716457	0.21678328142947784	1.0
LUDB	98	data/98	3	SPEC	10	-10	0.5441505920417052	0.003886317859456283	0.016492803024300513	0.20479420929658898	1.0
LUDB	98	data/98	4	SPEC	10	-10	0.5614648382769365	0.00467179187219451	0.01711303444932481	0.2504386271083406	1.0
LUDB	98	data/98	5	SPEC	10	-10	0.5050757496382536	0.003903807824331149	0.013383829056488604	0.15712940018842142	1.0
LUDB	98	data/98	6	SPEC	10	-10	0.5009730847496499	0.005031423155947772	0.015063369556192127	0.19929436741065693	1.0
LUDB	98	data/98	7	SPEC	10	-10	0.44296688159238623	0.0038976841012586107	0.015430474043384114	0.1750831817708712	1.0
LUDB	98	data/98	8	SPEC	10	-10	0.7292838292193423	0.004445987002021341	0.014390074410032145	0.27954454869191253	1.0
LUDB	98	data/98	1	SPEC	10	10	0.47797744333387987	0.0032683368957780435	0.013044810939783933	0.21212129060396123	1.0
LUDB	98	data/98	2	SPEC	10	10	0.3520940247969128	0.003626462441331757	0.012828309330606982	0.21934509738249583	1.0
LUDB	98	data/98	3	SPEC	10	10	0.523196648631047	0.003306234236347545	0.013700950948142892	0.20515261616024164	1.0
LUDB	98	data/98	4	SPEC	10	10	0.5155081417558609	0.004148380081067128	0.014650497636491976	0.24081041789748556	1.0
LUDB	98	data/98	5	SPEC	10	10	0.4920409053528169	0.003475653993348898	0.011761754002532893	0.154811848611891	1.0
LUDB	98	data/98	6	SPEC	10	10	0.49082303494964935	0.004580134230453308	0.013095527426216124	0.20517244342010932	1.0
LUDB	98	data/98	7	SPEC	10	10	0.40903175126657354	0.0032647526143809134	0.012867703767727043	0.17428543114731812	1.0
LUDB	98	data/98	8	SPEC	10	10	0.8558954328868233	0.0038284021649758796	0.012261311689748054	0.2801421185772839	1.0
LUDB	99	data/99	1	FD	-10	-10	0.27837800763119286	0.0044347505713036904	0.017505867658423276	0.23102330442633395	1.0
LUDB	99	data/99	2	FD	-10	-10	0.4412360532399396	0.006882749293306867	0.01867789551088189	0.03082265683098701	1.0
LUDB	99	data/99	3	FD	-10	-10	0.29128331158623316	0.0061859419711766785	0.017585138138258252	0.0326867188417036	1.0
LUDB	99	data/99	4	FD	-10	-10	0.3040660076785773	0.004276898573045686	0.01841585201984263	0.234310843209036	1.0
LUDB	99	data/99	5	FD	-10	-10	0.28942850889724064	0.006995246738374198	0.019668908826833198	0.0326123254770026	1.0
LUDB	99	data/99	6	FD	-10	-10	0.23215375286148762	0.007226400634321216	0.019536453668026883	0.028272178462956918	1.0
LUDB	99	data/99	7	FD	-10	-10	0.25873114683630233	0.004554668645754443	0.018605154698308774	0.17640429803066612	1.0
LUDB	99	data/99	8	FD	-10	-10	0.3318618719356156	0.0039274429234606965	0.016692299597503592	0.14673421578478565	1.0
LUDB	99	data/99	9	FD	-10	-10	0.24379109799300763	0.004625216517895502	0.01949786143199377	0.1541081388049018	1.0
LUDB	99	data/99	10	FD	-10	-10	0.30514618138178323	0.008488663148299843	0.0213185908406485	0.028565912115139834	1.0
LUDB	99	data/99	1	FD	-10	10	0.3187709912193852	0.0037417523546380517	0.014471037079156625	0.23110286840382221	1.0
LUDB	99	data/99	2	FD	-10	10	0.46737429078452836	0.005876177398187952	0.01590716970003026	0.031800135818472686	1.0
LUDB	99	data/99	3	FD	-10	10	0.2989944083471188	0.005188334567770658	0.014762060632765585	0.032854741772986105	1.0
LUDB	99	data/99	4	FD	-10	10	0.3374639686762226	0.0036016609405494435	0.015313754685276532	0.23506201364173526	1.0
LUDB	99	data/99	5	FD	-10	10	0.30489795772546857	0.005797323613561146	0.01613912995150559	0.032752210927876474	1.0
LUDB	99	data/99	6	FD	-10	10	0.24464765401216296	0.006027638342543709	0.01611489827319556	0.028584588079408127	1.0
LUDB	99	data/99	7	FD	-10	10	0.26442241565413904	0.0038626172984855536	0.015350767281180726	0.17680641524741078	1.0
LUDB	99	data/99	8	FD	-10	10	0.37840493785619816	0.003378811012688842	0.014062949570460738	0.14693294832395942	1.0
LUDB	99	data/99	9	FD	-10	10	0.2616536700715389	0.0038713056669222776	0.016048081949209425	0.15436654695862953	1.0
LUDB	99	data/99	10	FD	-10	10	0.28763203147966926	0.007034671560203663	0.017585260449938994	0.02867673877579038	1.0
LUDB	99	data/99	1	FD	10	-10	0.2882145754175166	0.0055441509091952515	0.02200100326961082	0.2317545469107644	1.0
LUDB	99	data/99	2	FD	10	-10	0.38639449741287385	0.0088651060661255	0.023898552889686626	0.030674134772551657	1.0
LUDB	99	data/99	3	FD	10	-10	0.2981124724502773	0.007816487544245982	0.022343585700210625	0.032561981034024315	1.0
LUDB	99	data/99	4	FD	10	-10	0.28958266235360397	0.005422630507986763	0.02323927528594697	0.2346664730003833	1.0
LUDB	99	data/99	5	FD	10	-10	0.284340530235941	0.009055178949751925	0.025356420488062352	0.032492574739314446	1.0
LUDB	99	data/99	6	FD	10	-10	0.21861584513416488	0.009273039110542988	0.025174393619339798	0.028150211903444	1.0
LUDB	99	data/99	7	FD	10	-10	0.23253804924182686	0.005767910203476879	0.02380392870739058	0.17640372232353374	1.0
LUDB	99	data/99	8	FD	10	-10	0.34452781777873354	0.004885570420238937	0.020890644623929172	0.14666692078029975	1.0
LUDB	99	data/99	9	FD	10	-10	0.24067999949679872	0.005795983316401235	0.024606632615496806	0.1544176041551956	1.0
LUDB	99	data/99	10	FD	10	-10	0.2442315574327092	0.010817251535462872	0.027124031641699797	0.028494665489564978	1.0
LUDB	99	data/99	1	FD	10	10	0.3358828961013919	0.004422010179539803	0.017173323597378883	0.2318308049722705	1.0
LUDB	99	data/99	2	FD	10	10	0.43181363814119	0.007146884488164312	0.01922511679558348	0.03165310944541391	1.0
LUDB	99	data/99	3	FD	10	10	0.3060240091877179	0.006221572646186479	0.017797434315753174	0.03273042120086233	1.0
LUDB	99	data/99	4	FD	10	10	0.3346589907470097	0.004303253956603369	0.0182041241463393	0.23541833315673974	1.0
LUDB	99	data/99	5	FD	10	10	0.3048239857689317	0.007062656962453318	0.01957852196967212	0.03263278667076557	1.0
LUDB	99	data/99	6	FD	10	10	0.23730779601769683	0.007301562350194224	0.01959581552304556	0.028463251762755853	1.0
LUDB	99	data/99	7	FD	10	10	0.2458208338721188	0.0046222176883529125	0.018536883807831618	0.17680773617961135	1.0
LUDB	99	data/99	8	FD	10	10	0.39812861704878794	0.004023030299560813	0.016838858127413724	0.1468660632106998	1.0
LUDB	99	data/99	9	FD	10	10	0.26342016938340906	0.0045944730120608115	0.01916649251264563	0.15467644745452203	1.0
LUDB	99	data/99	10	FD	10	10	0.23681054102988824	0.008483590185678503	0.02117238236918545	0.028605671259016755	1.0
LUDB	99	data/99	1	SPEC	-10	-10	0.5219722461081591	0.00584580386723989	0.018360677218327175	0.31616056261352976	1.0
LUDB	99	data/99	2	SPEC	-10	-10	0.7885030308540036	0.012317737267162407	0.02298792948875187	0.06190331643866438	1.0
LUDB	99	data/99	3	SPEC	-10	-10	0.8171841912271173	0.011356681908315769	0.021194680157725403	0.058414441238072094	1.0
LUDB	99	data/99	4	SPEC	-10	-10	0.62065179828291	0.005617342137372125	0.01921527741977657	0.317003509525584	1.0
LUDB	99	data/99	5	SPEC	-10	-10	0.5930193404536177	0.012636306271936121	0.024019771698244433	0.06642853418099708	1.0
LUDB	99	data/99	6	SPEC	-10	-10	0.4883213902388632	0.012523346597663259	0.023841699552766212	0.03966835699003662	1.0
LUDB	99	data/99	7	SPEC	-10	-10	0.4947958539737181	0.005821685847456421	0.019359804637431866	0.31360209355377766	1.0
LUDB	99	data/99	8	SPEC	-10	-10	0.3748386394291181	0.004617507196235822	0.017287736368225733	0.24822355445958147	1.0
LUDB	99	data/99	9	SPEC	-10	-10	0.4763788910544873	0.005562215502944858	0.020321950465274786	0.2572629265667778	1.0
LUDB	99	data/99	10	SPEC	-10	-10	0.5611580310258331	0.014941063125527823	0.026564247518170405	0.03235863184440927	1.0
LUDB	99	data/99	1	SPEC	-10	10	0.5345023196334503	0.004964045015848241	0.015209556357431646	0.317271899495791	1.0
LUDB	99	data/99	2	SPEC	-10	10	0.7305437687770848	0.010487558765871017	0.019509467397496424	0.06322139535477579	1.0
LUDB	99	data/99	3	SPEC	-10	10	0.7719646916274603	0.009471457288986178	0.017738910055253562	0.05862106926304255	1.0
LUDB	99	data/99	4	SPEC	-10	10	0.6306603302633014	0.00480456941700192	0.015997365349799404	0.32050870721411634	1.0
LUDB	99	data/99	5	SPEC	-10	10	0.6449619565260765	0.010419267435022514	0.019701804415043222	0.06678834326646937	1.0
LUDB	99	data/99	6	SPEC	-10	10	0.47300711000548173	0.010426464116730334	0.019675614662688332	0.040336450989063515	1.0
LUDB	99	data/99	7	SPEC	-10	10	0.5263288226198265	0.005014139905625949	0.01603182465487511	0.31475660981435327	1.0
LUDB	99	data/99	8	SPEC	-10	10	0.40136558147366647	0.00403351353410891	0.014622437055078338	0.24921295247135014	1.0
LUDB	99	data/99	9	SPEC	-10	10	0.5647780873305648	0.004677009168700993	0.0167389085198966	0.2572170887562441	1.0
LUDB	99	data/99	10	SPEC	-10	10	0.5588907262982975	0.012395247691504758	0.021896364542243623	0.032737821574111994	1.0
LUDB	99	data/99	1	SPEC	10	-10	0.5212659385429435	0.0072858434428791875	0.02305250886869321	0.316532097290559	1.0
LUDB	99	data/99	2	SPEC	10	-10	0.766238754385231	0.01588424055531842	0.029514635284412095	0.061659631861712076	1.0
LUDB	99	data/99	3	SPEC	10	-10	0.8640675933096277	0.01440340124568913	0.027025035865769473	0.05831713333584262	1.0
LUDB	99	data/99	4	SPEC	10	-10	0.6897627357482413	0.007084867179508061	0.024249467281448875	0.31710721652529605	1.0
LUDB	99	data/99	5	SPEC	10	-10	0.49279346152491305	0.016378783107433553	0.031033295083694453	0.06628512044045104	1.0
LUDB	99	data/99	6	SPEC	10	-10	0.4708414972704083	0.016141583595774067	0.030782417945977147	0.03955466429997235	1.0
LUDB	99	data/99	7	SPEC	10	-10	0.5002529749432132	0.0073071609821003655	0.024734408266813963	0.31359392280031134	1.0
LUDB	99	data/99	8	SPEC	10	-10	0.3780279119119358	0.005732811349774642	0.021622291785064262	0.24813052361048737	1.0
LUDB	99	data/99	9	SPEC	10	-10	0.47216556785904207	0.006938937526122933	0.025645400488279686	0.2575827338823365	1.0
LUDB	99	data/99	10	SPEC	10	-10	0.5513116225137468	0.01916438939433912	0.033940227952150785	0.032252345590387886	1.0
LUDB	99	data/99	1	SPEC	10	10	0.5369475313754981	0.005851275442194455	0.01803401836225921	0.3176514473971658	1.0
LUDB	99	data/99	2	SPEC	10	10	0.6997806862111344	0.012769137818444317	0.023653990362938634	0.06297961223085806	1.0
LUDB	99	data/99	3	SPEC	10	10	0.7979156160549326	0.011397280272563415	0.021458782624544013	0.058524100022272374	1.0
LUDB	99	data/99	4	SPEC	10	10	0.6853560468786475	0.005715924273160749	0.019018847423264523	0.3206325036021326	1.0
LUDB	99	data/99	5	SPEC	10	10	0.5818503446708262	0.012708203862614814	0.023951549588627077	0.06664532115498169	1.0
LUDB	99	data/99	6	SPEC	10	10	0.45604283911680643	0.01268395838173549	0.02397185608368764	0.04022334871251928	1.0
LUDB	99	data/99	7	SPEC	10	10	0.53799447875042	0.00595365764110932	0.01933438456712891	0.31475558904908324	1.0
LUDB	99	data/99	8	SPEC	10	10	0.4094168684485113	0.004794797309384037	0.0174986894031698	0.2491213947834773	1.0
LUDB	99	data/99	9	SPEC	10	10	0.5821025593610549	0.005527701341315825	0.01999108134095195	0.2575353455234321	1.0
LUDB	99	data/99	10	SPEC	10	10	0.5508069000616882	0.0150443549596569	0.026471446508803734	0.03263186172028726	1.0
