## Supplementary material for "Calibration and processing sensitivity of time-embedded three-dimensional electrocardiographic descriptors: a two-dataset benchmark": Research materials and reproducible analysis code: LUDB_extension_beats.csv

cohort	patient	record	beat	abs_torsion	curvature	almost_curvature	weighted_abs_torsion	valid_duration_fraction
LUDB	1	data/1	1	0.44692606996340795	0.006983079618257163	0.022133275330618454	0.21585671763556719	1.0
LUDB	1	data/1	2	0.49880648584193793	0.007907602540905544	0.023832391533362342	0.2741787673222294	1.0
LUDB	1	data/1	3	0.41872509214166953	0.007764856275667478	0.024228615437755237	0.24740561272363348	1.0
LUDB	1	data/1	4	0.44387977617411206	0.008119316770089114	0.023700953272716523	0.3046317564129042	1.0
LUDB	1	data/1	5	0.47634371165064365	0.005845435869867816	0.019963326097925407	0.23398493088764996	1.0
LUDB	1	data/1	6	0.7038512454008231	0.005982121525624582	0.018553917883215098	0.21830219026255257	1.0
LUDB	10	data/10	1	0.5301378874937208	0.005677718424821023	0.016184091695388488	0.2793687044947541	1.0
LUDB	10	data/10	2	1.0159974483268193	0.006380166745216704	0.016931816636066525	0.27804288373186026	1.0
LUDB	10	data/10	3	0.5608814019162677	0.006838867215648125	0.016942695850866794	0.30393675390223096	1.0
LUDB	10	data/10	4	0.42081870901622404	0.007227033960306976	0.01761682938424764	0.30150939627196016	1.0
LUDB	10	data/10	5	0.6158484804298557	0.008524698334572398	0.018761181865578937	0.32754891703916017	1.0
LUDB	10	data/10	6	0.5604632208115234	0.007984325101467182	0.017656968534685805	0.3074131628642785	1.0
LUDB	10	data/10	7	0.42671886889404115	0.00763434714121629	0.01850355715236085	0.22460657852093488	1.0
LUDB	10	data/10	8	0.7830384508444125	0.006472735417654006	0.01823329386780785	0.34099121054241	1.0
LUDB	100	data/100	1	0.44262786696336603	0.00533991138784884	0.01888288125899853	0.24144379164566393	1.0
LUDB	100	data/100	2	0.8922518310181946	0.00516313032903863	0.01813160104859718	0.31427192112616836	1.0
LUDB	100	data/100	3	0.9313135309806717	0.0051117461480014465	0.019658984406983753	0.2384777033252457	1.0
LUDB	100	data/100	4	0.6553815946273382	0.005175050591153612	0.018606207888478207	0.2709394447422464	1.0
LUDB	100	data/100	5	0.5543185477542617	0.004299313965334442	0.014288628204659174	0.25909316656022807	1.0
LUDB	100	data/100	6	0.43090097316905884	0.004696260951035953	0.01795772425054575	0.26050540236950565	1.0
LUDB	100	data/100	7	0.46116861950095345	0.00475759153878221	0.016085075918735994	0.28353776631023875	1.0
LUDB	100	data/100	8	0.7183591962683391	0.00459920742860189	0.017601794446976394	0.2938545536336481	1.0
LUDB	100	data/100	9	0.38661924383392776	0.004335870410997981	0.01640377097465732	0.31981800701812213	1.0
LUDB	101	data/101	1	0.7137137799106611	0.004893196619560949	0.014816482961152767	0.2131401703039723	1.0
LUDB	101	data/101	2	0.35416481058588745	0.0036320205650743416	0.014453938579678862	0.2123231241622222	1.0
LUDB	101	data/101	3	0.4815224998166094	0.004108835202019872	0.01501996879309367	0.14453519474368304	1.0
LUDB	101	data/101	4	0.534920209852189	0.0040239821479791755	0.015162288871703705	0.19460089772597183	1.0
LUDB	101	data/101	5	0.7980356181827927	0.005635194241081682	0.015343099305976108	0.2238836380300009	1.0
LUDB	101	data/101	6	0.7886389444209676	0.0054542032172565985	0.0140266471131014	0.20242659782404968	1.0
LUDB	101	data/101	7	0.5675617244378046	0.005435200351030442	0.014752630476175857	0.15672843036287806	1.0
LUDB	101	data/101	8	0.6324899447047373	0.004381363246579296	0.012492378644102528	0.17786409165218703	1.0
LUDB	101	data/101	9	0.4334171167153808	0.004374116501216149	0.014233142645586212	0.2266389955066562	1.0
LUDB	101	data/101	10	0.6295696534834908	0.002428842662323255	0.010082815392766935	0.26840865501688727	1.0
LUDB	101	data/101	11	0.5666500370446627	0.00449681635650634	0.01578286385780174	0.17392584990786428	1.0
LUDB	102	data/102	1	0.4848002220856882	0.004680876142186295	0.019350531467930424	0.23039229433084954	1.0
LUDB	102	data/102	2	0.46275405858307167	0.004728508502464873	0.02000617380383069	0.18972837041961438	1.0
LUDB	102	data/102	3	0.5064728887535564	0.005215450716915287	0.022340527803743362	0.18602696132521468	1.0
LUDB	102	data/102	4	0.6958968495809854	0.004803838397054611	0.020351354899165824	0.23438304426061232	1.0
LUDB	102	data/102	5	0.5010554563079603	0.0047869696587157255	0.01828748630028988	0.19558544005023312	1.0
LUDB	102	data/102	6	0.43121594052524637	0.00448402309625388	0.020317420918282307	0.19518608012354682	1.0
LUDB	102	data/102	7	0.8747890417763121	0.005155661575351127	0.01995737836501869	0.19208864812340576	1.0
LUDB	102	data/102	8	0.53659825349224	0.004459867212345402	0.01896411853340251	0.2016739307446093	1.0
LUDB	102	data/102	9	0.7542549864937044	0.004805123328035636	0.018575617870549482	0.22004712553310246	1.0
LUDB	103	data/103	1	0.40154627362249623	0.00641118588444468	0.01997498328285604	0.13434633959572245	1.0
LUDB	103	data/103	2	0.6249570027407111	0.006287727168358656	0.021481525136770405	0.29483461258181	1.0
LUDB	103	data/103	3	0.38835083728413267	0.005610322488508527	0.019613025621591822	0.1888775660952882	1.0
LUDB	103	data/103	4	0.44230124872741833	0.005698806154114175	0.02146229662522192	0.2098013604143314	1.0
LUDB	103	data/103	5	0.3649555916555916	0.005468742943164782	0.019565259833021122	0.17171872177708614	1.0
LUDB	103	data/103	6	0.4774238937981501	0.00513372876468084	0.018255774395058266	0.18380229340572848	1.0
LUDB	103	data/103	7	0.39480153602513873	0.004623972486608838	0.01636982376737763	0.14148227653540138	1.0
LUDB	103	data/103	8	0.4497173917365372	0.0053084913763587335	0.01768063428073853	0.2107391914967429	1.0
LUDB	103	data/103	9	0.44331840902969494	0.004896394608348825	0.017188275512385418	0.18482131063310592	1.0
LUDB	103	data/103	10	0.7179658933858715	0.004712187538024426	0.01710444520777818	0.19014304399383322	1.0
LUDB	103	data/103	11	0.4896616218251315	0.004802113676245333	0.016374005949401853	0.19007816801410907	1.0
LUDB	103	data/103	12	0.4483952289609562	0.004567169959919889	0.018283534538339762	0.19452539463813057	1.0
LUDB	104	data/104	1	0.46993911241871555	0.002218670834815373	0.009523673601276731	0.20140586417856662	1.0
LUDB	104	data/104	2	0.5410135436242554	0.002523553845825101	0.011036473940138068	0.16895365909196525	1.0
LUDB	104	data/104	3	0.6097145478974927	0.002288966543097891	0.009987458400024653	0.3593797503007426	1.0
LUDB	104	data/104	4	0.5450083534269281	0.0020587331251933835	0.009919290298291448	0.27252196724858485	1.0
LUDB	104	data/104	5	0.5093285823468854	0.002895089291553393	0.01057027455191178	0.0945895811240641	1.0
LUDB	104	data/104	6	0.4951058748520899	0.0022463493888509366	0.010064127913147102	0.2609784482135903	1.0
LUDB	104	data/104	7	1.0956193985334193	0.002003372854725832	0.009988779033852467	0.24841623901312807	1.0
LUDB	104	data/104	8	0.7236035586763009	0.0030114866089990945	0.011516316482383526	0.15918626870842764	1.0
LUDB	104	data/104	9	0.8214179598529479	0.003003839674316508	0.010956036352629778	0.10700056184858531	1.0
LUDB	105	data/105	1	0.6601355662059671	0.002898038556710632	0.006440837502987142	0.31410980118008375	1.0
LUDB	105	data/105	2	0.6152529039032975	0.0032912507476059263	0.007814162833293684	0.21823749707719955	1.0
LUDB	105	data/105	3	0.5243504841748258	0.0024411964611949282	0.009826927433164257	0.18135173277736943	1.0
LUDB	105	data/105	4	0.42910465808590376	0.003000339807195801	0.006987181497678289	0.22210384687151338	1.0
LUDB	105	data/105	5	0.6576253275311579	0.003258015559043298	0.007711142779607625	0.26580574698903003	1.0
LUDB	105	data/105	6	0.5755002396618919	0.003471719608319257	0.007433424026316795	0.28657336488681556	1.0
LUDB	105	data/105	7	0.43612111548595905	0.002802946595943194	0.006929007796864773	0.1262613555264135	1.0
LUDB	105	data/105	8	0.5138425382963143	0.003183135291016422	0.00749305843002679	0.2525343389385935	1.0
LUDB	105	data/105	9	0.6043489175561052	0.002687622930535965	0.010250362687487517	0.18292416207826756	1.0
LUDB	105	data/105	10	0.4831523200183794	0.002940421453719018	0.007167969204861442	0.23520894736128137	1.0
LUDB	106	data/106	1	0.4661918736406996	0.003084063967574725	0.008058687798424596	0.1511111098506444	1.0
LUDB	106	data/106	2	0.29277182343539276	0.0030075260088921045	0.007778084116019657	0.1520487204741748	1.0
LUDB	106	data/106	3	0.4710804088224714	0.003086784787899214	0.00789212945425459	0.19409683340832576	1.0
LUDB	106	data/106	4	0.6367015833154843	0.002659592581799264	0.00790371137707176	0.1440003978147344	1.0
LUDB	106	data/106	5	0.4446897170031274	0.0026266724042337815	0.007758481687334403	0.13139070960487853	1.0
LUDB	106	data/106	6	0.4396411221832233	0.0027363276878730313	0.00755341615296289	0.1560477565589975	1.0
LUDB	106	data/106	7	0.3110157691886834	0.0028279869456623	0.008053450937957259	0.11928252786702591	1.0
LUDB	106	data/106	8	0.3784738819882139	0.002659466120168585	0.007836582090185435	0.15208173813205275	1.0
LUDB	106	data/106	9	0.42259277968627557	0.0028091327023560524	0.0078706865844935	0.15467195923256816	1.0
LUDB	106	data/106	10	0.5990478743995558	0.002543855388996145	0.007155166350314258	0.17385871964685148	1.0
LUDB	106	data/106	11	0.8444498656829071	0.0027560837493633412	0.008014452509512025	0.19874462329558976	1.0
LUDB	107	data/107	1	0.752449983106924	0.0044745372167633085	0.015084189095005505	0.2406467825552418	1.0
LUDB	107	data/107	2	0.3717760417608282	0.005022189196884967	0.015532706538025106	0.19182007759039738	1.0
LUDB	107	data/107	3	0.6568119514013627	0.0044000858581185595	0.015214337491705955	0.23840941987504533	1.0
LUDB	107	data/107	4	0.5796275015271669	0.004656657104881075	0.01517174103942628	0.1931752270497951	1.0
LUDB	107	data/107	5	0.38694111723742586	0.004422719358824177	0.016141675504319067	0.2696865514044333	1.0
LUDB	107	data/107	6	0.43480106716694744	0.004483417807896631	0.015341503116538046	0.18029586567205538	1.0
LUDB	107	data/107	7	0.41594320243223776	0.004416691076156293	0.01605558278775475	0.18531931356335477	1.0
LUDB	107	data/107	8	0.4863857612266672	0.005999872730249849	0.01719890539733381	0.2073757907662306	1.0
LUDB	108	data/108	1	0.436792701548368	0.0055545334539332655	0.012801679834923833	0.2763839440468612	1.0
LUDB	108	data/108	2	0.4489590809014291	0.0040069107429842165	0.010891971654154257	0.2404700032484401	1.0
LUDB	108	data/108	3	0.6606495106271766	0.0051743253632008605	0.012857680923527912	0.31465714877588674	1.0
LUDB	108	data/108	4	0.7206652069483402	0.004533689157480231	0.012025762092017838	0.33517921137220796	1.0
LUDB	108	data/108	5	0.7998264922415679	0.0039858506813084124	0.012521339948232164	0.21921518469002263	1.0
LUDB	108	data/108	6	0.557800558168164	0.0037411941771266412	0.011547595048976315	0.2954392894062704	1.0
LUDB	108	data/108	7	0.6789758584699179	0.004491967218834215	0.012359884361056232	0.2675959411292735	1.0
LUDB	108	data/108	8	0.603464348098664	0.0054856278441159255	0.012874865165734623	0.34353276283493794	1.0
LUDB	108	data/108	9	0.5352458839083342	0.0041322459522771075	0.011607121116615033	0.31719974781721194	1.0
LUDB	108	data/108	10	0.56572623033041	0.004097757606413755	0.011647071879517513	0.24389161849327973	1.0
LUDB	109	data/109	1	0.5561529572035069	0.003668515805522568	0.012232055661183678	0.19452130010847324	1.0
LUDB	109	data/109	2	0.43497048381709175	0.015775843978565737	0.025457858262204057	0.016891070103069176	1.0
LUDB	109	data/109	3	0.38085170750800024	0.0043800724412661335	0.016077088642430556	0.25241735370195134	1.0
LUDB	109	data/109	4	0.49628240400565765	0.005653803597542614	0.017764110393507393	0.2563223940671413	1.0
LUDB	109	data/109	5	0.3722890629739439	0.007264549770131257	0.013920366425463765	0.0687777647537321	1.0
LUDB	109	data/109	6	0.4443161508660011	0.010325786856586174	0.016482679921771513	0.05053186108842533	1.0
LUDB	109	data/109	7	0.37653908302394845	0.003856501748605107	0.009897134656682224	0.17800467673518072	1.0
LUDB	109	data/109	8	0.4459531970242004	0.004955362303257218	0.017305957059998826	0.1886106502594105	1.0
LUDB	109	data/109	9	0.5422158196727436	0.004243576977390291	0.014840436556428036	0.17585958794353682	1.0
LUDB	109	data/109	10	0.39254267790502245	0.006205136254090015	0.020350109773900466	0.24970854586770008	1.0
LUDB	109	data/109	11	0.9766440487708745	0.004986297186452477	0.01699445438201456	0.11219386509223889	1.0
LUDB	109	data/109	12	0.5259240610853957	0.005285989303919518	0.012163672929014343	0.08441748624159304	1.0
LUDB	11	data/11	1	0.9400916733498168	0.007557364974912559	0.01661106879945296	0.28373935588761817	1.0
LUDB	11	data/11	2	0.7226749914663153	0.007488281118044053	0.018343352652575327	0.3380966086168822	1.0
LUDB	11	data/11	3	0.5327303493403955	0.006615131508295336	0.017139959296863364	0.2803509562251591	1.0
LUDB	11	data/11	4	0.9380953506689605	0.006181758820748846	0.01704921234837859	0.2280608280065467	1.0
LUDB	11	data/11	5	0.559666365730156	0.006398955268078798	0.016973018466033794	0.30830469538922817	1.0
LUDB	11	data/11	6	0.5303902691307049	0.006301815901027271	0.0154272255862855	0.17496111003835305	1.0
LUDB	11	data/11	7	0.6226447102172231	0.00573336528613249	0.016440461367319557	0.3056247424049737	1.0
LUDB	11	data/11	8	0.6651394695256745	0.007029178800435547	0.018272664821703418	0.2985563119090554	1.0
LUDB	110	data/110	1	0.6233678449276898	0.0043321396212132705	0.016804454855525383	0.12031075456140679	1.0
LUDB	110	data/110	2	0.8537642078830753	0.003930923751378162	0.012593496009609885	0.26475357869924604	1.0
LUDB	110	data/110	3	0.6578267207592284	0.004663468445760386	0.01429048787416337	0.2268304530709403	1.0
LUDB	110	data/110	4	0.6166738473894336	0.0029071268205801185	0.012204944327123659	0.1986581171809297	1.0
LUDB	110	data/110	5	0.568291613001289	0.005302477500143352	0.01573385247391523	0.13934924483300606	1.0
LUDB	110	data/110	6	0.8686831363211066	0.004311060257565819	0.014985969313159032	0.15617917649757132	1.0
LUDB	110	data/110	7	0.43153281953931694	0.004396455972383271	0.01425153782277004	0.19741576835525643	1.0
LUDB	110	data/110	8	0.4393582908768747	0.004308561288904358	0.014030395139716396	0.21113097326911573	1.0
LUDB	110	data/110	9	0.3629098503809804	0.00473959941331074	0.01736915527275746	0.14308930411309936	1.0
LUDB	110	data/110	10	0.4665819393389986	0.004004598287337126	0.017316885473352858	0.18341036658419657	1.0
LUDB	110	data/110	11	0.5292577770216297	0.003554181868279903	0.01461252099544067	0.16815249688460987	1.0
LUDB	111	data/111	1	0.893836947122606	0.002675981413178984	0.005338528029751144	0.23014540866998348	1.0
LUDB	111	data/111	2	0.7201112399564042	0.0032865487073336624	0.0057596235969049414	0.12465025054980797	1.0
LUDB	111	data/111	3	0.5105205644829939	0.00317492451600886	0.005687233470741414	0.2680105765450769	1.0
LUDB	111	data/111	4	0.5819103565985585	0.0024404328042472935	0.005050642324785185	0.26096409645230617	1.0
LUDB	111	data/111	5	0.7381127741125907	0.0027126119631109154	0.005742005378470098	0.22462161307029244	1.0
LUDB	112	data/112	1	0.36153586116261693	0.006879821914680447	0.014236240563495605	0.23094372905166408	1.0
LUDB	112	data/112	2	0.6236069741021533	0.0067086176633214464	0.014052149140065417	0.17591493832137922	1.0
LUDB	112	data/112	3	0.5250775825286002	0.005397352036315887	0.012972199937944864	0.31210430520979027	1.0
LUDB	112	data/112	4	0.6838623823441241	0.0057778977898320545	0.011124783510705866	0.29545125271405104	1.0
LUDB	112	data/112	5	0.47952679083461336	0.006852545508043675	0.014789639814322424	0.27939151198729506	1.0
LUDB	112	data/112	6	0.5617621708879573	0.0071355061695814025	0.01695391849708459	0.32593428567176724	1.0
LUDB	112	data/112	7	0.5956784328793953	0.005660763577538875	0.013337046398673317	0.23241662046126885	1.0
LUDB	112	data/112	8	0.4263507695138262	0.006126951946800696	0.015060480129580237	0.2413633725182395	1.0
LUDB	112	data/112	9	0.8248649670250986	0.0071040567741747825	0.015955613395292362	0.31964491005274115	1.0
LUDB	112	data/112	10	0.578101985098029	0.005747248951291835	0.014759526999539922	0.28638934477319283	1.0
LUDB	112	data/112	11	0.5459930493736344	0.006266857934501967	0.013745231360888911	0.23416105663387227	1.0
LUDB	112	data/112	12	0.4359866043220034	0.0052459402497389415	0.012660896406682786	0.17361008851715717	1.0
LUDB	112	data/112	13	0.4919704674509351	0.007061946644472267	0.015033530704941633	0.33332202230599106	1.0
LUDB	113	data/113	1	0.4243210945910647	0.004955036227172261	0.01892658085772681	0.21997834735155	1.0
LUDB	113	data/113	2	0.41005414082401787	0.005245829460592571	0.02200344303157041	0.1647695153140767	1.0
LUDB	113	data/113	3	0.4626219439016409	0.004916662144798621	0.019719324638348912	0.2119484664410886	1.0
LUDB	113	data/113	4	0.5158050180090005	0.004853787749372217	0.01927597736178976	0.19901077260560385	1.0
LUDB	113	data/113	5	0.6372216612750818	0.004081621212273069	0.015329696412909382	0.24295301478276235	1.0
LUDB	113	data/113	6	0.648563569009133	0.0057787887671017545	0.02032481051668883	0.2753545393809901	1.0
LUDB	113	data/113	7	0.6118224083357823	0.005195445972422662	0.02130681821272573	0.23534029195608563	1.0
LUDB	113	data/113	8	0.49935038449758196	0.006071960616172858	0.020627299984036358	0.29742981537990926	1.0
LUDB	114	data/114	1	0.5673197907912919	0.004623103959906927	0.013860911973071008	0.18651675627419353	1.0
LUDB	114	data/114	2	0.5279144324605556	0.004575310642165849	0.012761070231088458	0.3503080856773349	1.0
LUDB	114	data/114	3	0.6302424993972603	0.0055350812628022815	0.015259714730940625	0.2796990547820872	1.0
LUDB	114	data/114	4	0.5783339186678749	0.004546084114356782	0.01383099821611483	0.2424115379777071	1.0
LUDB	114	data/114	5	0.7321076366512944	0.004344843304483768	0.013944508738394997	0.31267377697622306	1.0
LUDB	114	data/114	6	0.5751596515812478	0.004718876562937375	0.015113861037446129	0.2224066875232758	1.0
LUDB	114	data/114	7	0.7200477800011954	0.0045467843861672725	0.014402483341380137	0.2493291544279964	1.0
LUDB	114	data/114	8	0.5121300704901866	0.004938577882605259	0.014904756912535226	0.29349523409540607	1.0
LUDB	114	data/114	9	0.43736245680478986	0.004726456825770292	0.013009296611774517	0.2436868449431868	1.0
LUDB	114	data/114	10	0.6951674721958724	0.004533153851680225	0.013438583302258824	0.22788296245510237	1.0
LUDB	114	data/114	11	0.6203765510709278	0.005917239293953196	0.014716490604866793	0.34314357062123035	1.0
LUDB	114	data/114	12	0.786380574124518	0.004222765213885662	0.014359382590198842	0.25240710015982126	1.0
LUDB	115	data/115	1	0.548566329261566	0.002338834512521399	0.010762774545352632	0.1452738302324682	1.0
LUDB	115	data/115	2	0.5437209222006621	0.0020753837915287693	0.009888947215455362	0.13800480103319948	1.0
LUDB	115	data/115	3	0.406713936241459	0.002391665594212437	0.012580055807450835	0.10538147176074586	1.0
LUDB	115	data/115	4	0.7101572887969366	0.002184413023155701	0.01148944922432665	0.11821194624703739	1.0
LUDB	115	data/115	5	0.4260713815257548	0.0022112026361397357	0.011145527171695613	0.1332499118662664	1.0
LUDB	115	data/115	6	0.4895589753900036	0.002165822882873945	0.010326056248394049	0.10888894841076191	1.0
LUDB	115	data/115	7	0.5172984383675473	0.002170770774747431	0.010803846810992924	0.12393960344961297	1.0
LUDB	116	data/116	1	0.48315386072367295	0.0014464194497714807	0.005891068011405658	0.256853711784465	1.0
LUDB	116	data/116	2	0.6473481843766503	0.0012665071761935004	0.005777033197362939	0.23028375129280926	1.0
LUDB	116	data/116	3	0.49338107649317386	0.0010728181961643364	0.0052223169521525845	0.22680038741665728	1.0
LUDB	116	data/116	4	0.6372469539759981	0.0011770351760319502	0.005670817074116246	0.30085803159074775	1.0
LUDB	116	data/116	5	0.6020280686401948	0.0012604499448034046	0.005827534079453441	0.263039004955281	1.0
LUDB	116	data/116	6	0.5894862211254147	0.0013714209542135555	0.005831704428869681	0.1764526686564519	1.0
LUDB	116	data/116	7	0.7175150569678892	0.0014184275630738641	0.005492874854434762	0.2773608915707791	1.0
LUDB	116	data/116	8	0.45845428916797204	0.001283541347104879	0.0059504878454686	0.2006768514183972	1.0
LUDB	116	data/116	9	0.5027220875577004	0.0012630897358868963	0.005893554692334448	0.2693469024397765	1.0
LUDB	116	data/116	10	0.7508224046285794	0.0011820952810773979	0.005511551491196132	0.2503627598169977	1.0
LUDB	116	data/116	11	0.4530826426016123	0.0012212230336466404	0.005775498876946732	0.16192908001456716	1.0
LUDB	116	data/116	12	0.6529704454464393	0.0011873475107929672	0.005471414743397149	0.2661115146640232	1.0
LUDB	117	data/117	1	0.4849810387713508	0.004464074269725978	0.018972554869694618	0.19608649864965164	1.0
LUDB	117	data/117	2	0.4120749159170696	0.00443041359288769	0.018278580733098	0.18192646874723695	1.0
LUDB	117	data/117	3	0.7087259163907018	0.004690365833634322	0.01922433841715227	0.20872361587587115	1.0
LUDB	117	data/117	4	0.3842433240014292	0.00559919412369522	0.02108093099894103	0.2653299778242858	1.0
LUDB	117	data/117	5	0.5693543555078027	0.004618765695024754	0.019746085697584476	0.18850632994865194	1.0
LUDB	117	data/117	6	0.43264437712129633	0.004646673363356803	0.018600947301626525	0.2114598897406795	1.0
LUDB	117	data/117	7	0.48473293815649887	0.004329895927717274	0.016590080243765546	0.23181774239226788	1.0
LUDB	117	data/117	8	0.38723146355066373	0.004420657263248357	0.019067649594076603	0.1751085195177902	1.0
LUDB	117	data/117	9	0.5878435677672068	0.005269877514558245	0.021131785207911476	0.2610802302902711	1.0
LUDB	117	data/117	10	0.5655571348528886	0.005000038761446406	0.019976215192165414	0.21461837133367437	1.0
LUDB	117	data/117	11	0.9025941210030362	0.004909781405987103	0.018487379558768918	0.2524539378354566	1.0
LUDB	117	data/117	12	0.5647316579443095	0.004990214024429707	0.016809098804609398	0.22693522381247824	1.0
LUDB	117	data/117	13	0.5670920638076935	0.004944876185838561	0.018481516244238824	0.18752945035368243	1.0
LUDB	118	data/118	1	0.5952477696043508	0.005127994929761038	0.020561982151589626	0.23872852706673384	1.0
LUDB	118	data/118	2	0.49291535712341084	0.00424239800398401	0.01861123125232874	0.19202175491537327	1.0
LUDB	118	data/118	3	0.4919736312613533	0.004256359735289243	0.01724871779455715	0.22961672211406217	1.0
LUDB	118	data/118	4	0.5864146944328508	0.004709490770283812	0.015923492569164234	0.2800027612223772	1.0
LUDB	118	data/118	5	0.46961009990094055	0.0049431830576420486	0.01758913315847468	0.20763547540005303	1.0
LUDB	118	data/118	6	0.6215181813732964	0.00523618892163111	0.018419252879834206	0.35905780584841757	1.0
LUDB	118	data/118	7	0.7314997831247149	0.004237122878476474	0.016942138657123	0.29508310779702096	1.0
LUDB	118	data/118	8	0.8565949915765068	0.00453044570571594	0.01835346625853689	0.2720112939818662	1.0
LUDB	119	data/119	1	0.547378662889224	0.004819951618910158	0.014638725434220365	0.1851173417799571	1.0
LUDB	119	data/119	2	0.4275610316398327	0.004237790874400913	0.014404383164249121	0.1681047402709475	1.0
LUDB	119	data/119	3	0.669438835566523	0.0038644607350986127	0.012831360032568614	0.17494423341072976	1.0
LUDB	119	data/119	4	0.4420640161807017	0.004175800263408882	0.013860482729603087	0.1595841365194361	1.0
LUDB	119	data/119	5	0.39433568773461264	0.004588234538866826	0.014216763672944319	0.19288819539857854	1.0
LUDB	119	data/119	6	0.40775356614784725	0.004183996529690555	0.014125377050134126	0.14682360983403914	1.0
LUDB	119	data/119	7	0.43825574926143196	0.004564243692039631	0.014773085329976423	0.16347789957097986	1.0
LUDB	119	data/119	8	0.46988862651445285	0.004261651674476705	0.012851416837468732	0.20639893547904584	1.0
LUDB	12	data/12	1	0.7330144440440051	0.006322412442456494	0.015046920451522502	0.18544343521200654	1.0
LUDB	12	data/12	2	0.5755129077398604	0.005539889261267914	0.014708528568138627	0.24289659231902136	1.0
LUDB	12	data/12	3	0.4487534534146549	0.006530591869096624	0.016874883833611805	0.28453757948692376	1.0
LUDB	12	data/12	4	0.7058649363466969	0.0067787480026052505	0.015702622518194893	0.2683046413660295	1.0
LUDB	12	data/12	5	0.5434194970692864	0.007607453811052642	0.017250458112280882	0.2780641987116449	1.0
LUDB	12	data/12	6	0.49668060912268985	0.006466678127707734	0.015629528441243774	0.32103599937526245	1.0
LUDB	12	data/12	7	0.7324021509058923	0.0067398259241447525	0.015987824268302944	0.3082227348176925	1.0
LUDB	120	data/120	1	0.773862444706557	0.0013562482396526606	0.002272457905542156	0.15970805332784335	1.0
LUDB	120	data/120	2	0.4096632035221893	0.001260668935206468	0.0021544777012213337	0.17339921783689044	1.0
LUDB	120	data/120	3	0.511417574542993	0.0014527827817386809	0.0023909474504757856	0.21343361050103762	1.0
LUDB	120	data/120	4	0.5459127931546078	0.0011281843689180033	0.0020079896055470443	0.12410021329735216	1.0
LUDB	120	data/120	5	0.7490160744040922	0.0012846258793681945	0.0022226092124605513	0.15178665038264197	1.0
LUDB	120	data/120	6	0.6850852280134424	0.0013293148724369754	0.0024067576692808116	0.14877388918623685	1.0
LUDB	120	data/120	7	0.71115468853789	0.0016525129111175066	0.002539417366984389	0.12383841643175662	1.0
LUDB	120	data/120	8	0.6134811537036136	0.0011350931417801475	0.0019286965370900134	0.17147538736428933	1.0
LUDB	121	data/121	1	0.6387832682696544	0.0020267479603146175	0.004363215358327063	0.2940448574945764	1.0
LUDB	121	data/121	2	0.4729891497954716	0.0022664375489410155	0.004951361365003292	0.22349322039925754	1.0
LUDB	121	data/121	3	0.5106346747660437	0.0021576102404962548	0.00462619758130315	0.23260381668813754	1.0
LUDB	121	data/121	4	0.4948578769411314	0.002843581069810528	0.005847061706321346	0.2076164628261002	1.0
LUDB	121	data/121	5	0.6797411347097173	0.0021010588891712512	0.0044875607643361575	0.28634103681187273	1.0
LUDB	121	data/121	6	0.6053976083208754	0.0023558402898478793	0.00699164379108047	0.20794449662540276	1.0
LUDB	121	data/121	7	0.5404848775716956	0.0025865183658771306	0.005182255010694039	0.29542852381020107	1.0
LUDB	121	data/121	8	0.5860028328157415	0.002336999047710818	0.005304389062545669	0.2500195958738697	1.0
LUDB	121	data/121	9	0.3953497010744481	0.0022168210266032802	0.005178248434646404	0.19210602049543846	1.0
LUDB	121	data/121	10	0.3896934144433214	0.002085965042965941	0.0046867597578568645	0.18712576022694125	1.0
LUDB	121	data/121	11	0.36453457957678387	0.0020991063842047274	0.004857036600068687	0.2924179265456621	1.0
LUDB	121	data/121	12	0.4504489657131223	0.002308331487556762	0.0047517043578328855	0.21417275049076043	1.0
LUDB	121	data/121	13	0.909623593443213	0.0021207109384574364	0.004669288080259619	0.2910624783001201	1.0
LUDB	122	data/122	1	0.31114308988380623	0.0026610704501805046	0.00880153847938685	0.1566395732437076	1.0
LUDB	122	data/122	2	0.5772733971637394	0.00257457440198423	0.008400571252071946	0.1755148109938991	1.0
LUDB	122	data/122	3	0.4628684826899347	0.0024552158320099546	0.007761828115803214	0.13695053995494055	1.0
LUDB	122	data/122	4	0.5416256485225792	0.002495109364321364	0.008228120952799426	0.16536559603650358	1.0
LUDB	122	data/122	5	0.3677991373686045	0.002834514351426583	0.009111667134375808	0.15936656572199331	1.0
LUDB	122	data/122	6	0.3236098183147716	0.0025039052603766125	0.008124806315925623	0.11682922012555487	1.0
LUDB	122	data/122	7	0.45692078663293223	0.0025816334111612767	0.008732701100444867	0.14339941118106467	1.0
LUDB	123	data/123	1	0.35558515682683767	0.004683833116993604	0.01996614929083169	0.19545074779160312	1.0
LUDB	123	data/123	2	0.4320379821259499	0.0043462653035689055	0.018094396848845118	0.19343467432692207	1.0
LUDB	123	data/123	3	0.668865210976192	0.004883644675209968	0.019306817222979427	0.23387895765343927	1.0
LUDB	123	data/123	4	0.29486003957421447	0.004807657641946755	0.02116730816275927	0.1722507435297473	1.0
LUDB	123	data/123	5	0.39192325501694103	0.004882467177283555	0.020017873162306347	0.2105721583492492	1.0
LUDB	123	data/123	6	0.43623342035570856	0.00486404384969359	0.01908621120503245	0.2412475064479199	1.0
LUDB	123	data/123	7	0.5470725449361256	0.004404752059264084	0.01915580691898972	0.21301729224127183	1.0
LUDB	123	data/123	8	0.5289525177729657	0.004700365586818902	0.01931770069870638	0.20128092297173847	1.0
LUDB	124	data/124	1	0.6084504749627507	0.002269500747499433	0.012540265650112558	0.13081861057987165	1.0
LUDB	124	data/124	2	0.4658464641354882	0.00311299180281564	0.01321057851889339	0.16266528698413277	1.0
LUDB	124	data/124	3	0.4585191012942576	0.002795368248903742	0.013222931233422101	0.17115544805345942	1.0
LUDB	124	data/124	4	0.43350033790056924	0.003258427984164741	0.013122470432582072	0.1920322075834827	1.0
LUDB	124	data/124	5	0.4310119469005598	0.0028731663827977843	0.012962176455070931	0.2363023844099396	1.0
LUDB	124	data/124	6	0.5635651816457623	0.0026511490618413873	0.013097871093408294	0.20885253671840887	1.0
LUDB	124	data/124	7	0.42789550538694343	0.0028256801855180364	0.013357935526398395	0.19627161716510605	1.0
LUDB	125	data/125	1	0.5478166879950599	0.0026094201339022915	0.00906804684602581	0.32734759045196393	1.0
LUDB	125	data/125	2	0.590225494263218	0.003072505549455496	0.01042439124562934	0.25766543357618754	1.0
LUDB	125	data/125	3	0.49815045323713564	0.0029700121074874323	0.010241808058963445	0.3603973621586151	1.0
LUDB	125	data/125	4	0.5638733658084887	0.0016017848833979258	0.004484916816504288	0.21219118091440892	1.0
LUDB	125	data/125	5	0.5456819007885354	0.001443307968977892	0.004720903366424557	0.29790683223215547	1.0
LUDB	125	data/125	6	0.5538506683044638	0.0027550101020839034	0.009071592193959744	0.2929993335351422	1.0
LUDB	125	data/125	7	0.558155379666639	0.00281046495099891	0.009961393870927966	0.24980879167635028	1.0
LUDB	126	data/126	1	0.5119020348924717	0.004249254416751999	0.010316434192733814	0.18062572848624087	1.0
LUDB	126	data/126	2	0.46616709978070126	0.00417025069252875	0.010033240818674561	0.13612638511085712	1.0
LUDB	126	data/126	3	0.546023462758369	0.0045024741897117145	0.01105842579641437	0.11894012899286373	1.0
LUDB	126	data/126	4	0.2942357126784767	0.004730813731502187	0.01119827227737347	0.11285090292497522	1.0
LUDB	126	data/126	5	0.7842619993567139	0.0045674811390380215	0.011111658841527912	0.09545978052719757	1.0
LUDB	126	data/126	6	0.4196568494001624	0.0047243543548048696	0.010914436228644733	0.1324941087812262	1.0
LUDB	126	data/126	7	0.46144336324566415	0.004915525426639504	0.011452966025455822	0.10650074615459804	1.0
LUDB	126	data/126	8	0.39304443533347017	0.004112729577473514	0.009917716909167882	0.10813861577198917	1.0
LUDB	126	data/126	9	0.4370691835971848	0.004240833212664995	0.010046093479216209	0.12263104169678378	1.0
LUDB	127	data/127	1	0.4504510072984888	0.0015462500797199627	0.004692249707686116	0.26419998565120456	1.0
LUDB	127	data/127	2	0.7134097876591301	0.0016825112423778728	0.0051706657101068445	0.2237388864601043	1.0
LUDB	127	data/127	3	0.9356759109736674	0.0019583166772041767	0.0059312942899603935	0.29621219958537465	1.0
LUDB	127	data/127	4	0.5741984848406121	0.0016315873037565575	0.004954366212651236	0.24496037664883227	1.0
LUDB	128	data/128	1	0.5211208271970467	0.0033710641299570304	0.012147944852053562	0.1688302549338338	1.0
LUDB	128	data/128	2	0.5012776145412143	0.0033607448236727643	0.011617939416763461	0.19474873224942557	1.0
LUDB	128	data/128	3	0.36582652177549907	0.00357783011613514	0.012762005239809814	0.18285724355904412	1.0
LUDB	128	data/128	4	0.3362446504811108	0.0033031346331727097	0.01207254224665392	0.1373686174141692	1.0
LUDB	128	data/128	5	0.3134883371496641	0.0038078636239618612	0.012023332036012163	0.09249955629274573	1.0
LUDB	128	data/128	6	0.4685959748013507	0.0036325096390671507	0.012832529513106905	0.13421601641623043	1.0
LUDB	128	data/128	7	0.4152273637741386	0.0035372331264321598	0.012353111205890574	0.18014664701411226	1.0
LUDB	129	data/129	1	0.48233131437324944	0.0021968984284230064	0.012223312833748537	0.09443638533120802	1.0
LUDB	129	data/129	2	0.5804229250997162	0.0020505069660291097	0.011131708722964154	0.13108636973144866	1.0
LUDB	129	data/129	3	0.3589442336883751	0.001749114347730578	0.010306567480259602	0.10549121877827693	1.0
LUDB	129	data/129	4	0.5224154781539094	0.002405328638393258	0.012241328076073811	0.13766652213608657	1.0
LUDB	129	data/129	5	0.4307598272527755	0.0018663777985081155	0.011574709087738744	0.1463312430262773	1.0
LUDB	129	data/129	6	0.47832853156247607	0.0015605219715230409	0.00883566829482366	0.07340653492004928	1.0
LUDB	129	data/129	7	0.40510658334008803	0.0023236044785399455	0.012679354709371754	0.09084014070657613	1.0
LUDB	129	data/129	8	0.37732974749974124	0.0019304699966715836	0.011891820188438085	0.1291516434224924	1.0
LUDB	13	data/13	1	0.6928181484073471	0.0021896428421563454	0.010888148415536434	0.21701395784586977	1.0
LUDB	13	data/13	2	0.46229987891379615	0.002266515561294739	0.011516573255255845	0.15863239259882642	1.0
LUDB	13	data/13	3	0.616961905244874	0.002788640042328219	0.012443815691867394	0.19292921749787786	1.0
LUDB	13	data/13	4	0.6468842770351593	0.0022590191353162813	0.011872636569170484	0.2161264600911075	1.0
LUDB	13	data/13	5	1.1706508227594619	0.0023829735971541994	0.011737210929192953	0.22301529359284847	1.0
LUDB	13	data/13	6	0.5541109440661764	0.0021583676426535857	0.01164371521445222	0.2631285736030783	1.0
LUDB	13	data/13	7	0.7029503236780673	0.0022558461431199366	0.011278614696868566	0.17608118412841203	1.0
LUDB	130	data/130	1	0.6451893564150962	0.0038088187255533954	0.00903142998993153	0.25727876823244716	1.0
LUDB	130	data/130	2	0.9512738870016382	0.0031782002904714494	0.006984064711237639	0.27012645310880706	1.0
LUDB	130	data/130	3	0.6741773048023313	0.0033099402829097502	0.00717182168058305	0.4150714024996458	1.0
LUDB	130	data/130	4	0.4633609249418134	0.0031607665880591207	0.007541994439091155	0.19727001316349718	1.0
LUDB	130	data/130	5	0.4071225614039486	0.0035260621086928875	0.007819118607061453	0.2662852509414861	1.0
LUDB	130	data/130	6	0.761372790167952	0.002921439993404522	0.0072371831709586555	0.29335392100507196	1.0
LUDB	130	data/130	7	0.43690036113987163	0.003349942639034685	0.007672677642777969	0.2846974008610329	1.0
LUDB	131	data/131	1	0.4566086270752208	0.003555434591579196	0.010731375939084877	0.2309195552837376	1.0
LUDB	131	data/131	2	0.6314443994474913	0.0033431000337791213	0.00934007693118965	0.17847492153485006	1.0
LUDB	131	data/131	3	0.5949258486841283	0.0032589391142686538	0.009945267564009156	0.13823984345468038	1.0
LUDB	131	data/131	4	0.6836206769240583	0.0032575383992422694	0.009878912809008678	0.30307735989078155	1.0
LUDB	131	data/131	5	0.7059770493795837	0.0037067475945770107	0.012180837245864908	0.1827313475875952	1.0
LUDB	131	data/131	6	0.49737984188199597	0.002986526552323861	0.010130837049552633	0.21340145301469685	1.0
LUDB	131	data/131	7	0.6332786272697315	0.0036834923695203336	0.010981557114429883	0.2409547938241073	1.0
LUDB	131	data/131	8	0.5110323504285926	0.0031124911759902933	0.010140087405974073	0.1946587603040485	1.0
LUDB	132	data/132	1	0.6443477155224626	0.0064060792594975175	0.019822909845664816	0.28813599106304355	1.0
LUDB	132	data/132	2	0.30247037798837223	0.005661529664090227	0.020559157634093342	0.20585521996222264	1.0
LUDB	132	data/132	3	0.4990843876029335	0.005858535925462307	0.01948530196086473	0.23803370661232104	1.0
LUDB	132	data/132	4	0.45923133378830416	0.005164914982164274	0.018407373906929148	0.21980845138841154	1.0
LUDB	132	data/132	5	0.9618555171788351	0.006117684446104991	0.02125753457469805	0.24419094066078495	1.0
LUDB	132	data/132	6	0.45223285198032964	0.005508523161792776	0.017191228320238092	0.26571757100242743	1.0
LUDB	132	data/132	7	0.6017183466399479	0.005498630840181592	0.018410560011523056	0.26888799299619615	1.0
LUDB	132	data/132	8	0.5134777750008993	0.00562262900045243	0.019463888779343696	0.2286011762711589	1.0
LUDB	133	data/133	1	1.0941879976781577	0.001374229518349242	0.003915997093328293	0.3989277231616178	1.0
LUDB	133	data/133	2	0.7968737178656403	0.0012931446630171054	0.0035149915116962317	0.3272618202062745	1.0
LUDB	133	data/133	3	0.41452742240819573	0.0013573061064147641	0.0037328511153276703	0.247250303443442	1.0
LUDB	133	data/133	4	0.6455609839033037	0.0013821610554951246	0.00388444771733996	0.2789788972393523	1.0
LUDB	133	data/133	5	0.5768710868198805	0.0012700019423328096	0.00355127051411993	0.2397099129921313	1.0
LUDB	133	data/133	6	5.277232939864106	0.0012980500839843286	0.0029797870154000443	0.30901351990407033	1.0
LUDB	133	data/133	7	1.020697841666337	0.001319770395790105	0.0038287439900003824	0.5057179729262167	1.0
LUDB	134	data/134	1	0.6840306603263776	0.002733441071810952	0.01265746483653398	0.16199637522878488	1.0
LUDB	134	data/134	2	0.6012074217380395	0.00298328097936621	0.01295381585979255	0.19744454996670846	1.0
LUDB	134	data/134	3	0.6621666481643373	0.0028734867500456204	0.012418406107174597	0.18550653706386136	1.0
LUDB	134	data/134	4	0.7420774360590077	0.002343781455849428	0.010372980669581667	0.23059122860090156	1.0
LUDB	134	data/134	5	0.5460059928841623	0.0030784359351902256	0.013777346626452401	0.21417802674244057	1.0
LUDB	134	data/134	6	0.6690084423920056	0.0027397626725927555	0.012178327522812449	0.2146767784938075	1.0
LUDB	135	data/135	1	0.45899588801898483	0.0043959607257962816	0.019012847245889943	0.23530212000160414	1.0
LUDB	135	data/135	2	0.3297456783163048	0.004708229911279303	0.01977387446749143	0.2512431101760342	1.0
LUDB	135	data/135	3	0.4847135040896339	0.004237072063688823	0.016240416010677713	0.29353976403596777	1.0
LUDB	135	data/135	4	0.5991895716819176	0.004152490612555845	0.01633190052484902	0.2704044281604303	1.0
LUDB	135	data/135	5	0.9866819118251916	0.004365782485745188	0.018144316828340442	0.3211254059329777	1.0
LUDB	135	data/135	6	0.5310945006399537	0.004531595915682889	0.019713583573871173	0.2616111324857686	1.0
LUDB	135	data/135	7	0.35323702812294294	0.005078538408714673	0.021581410746785972	0.24587028501018304	1.0
LUDB	135	data/135	8	0.4247623572626612	0.004888859195797715	0.019964182615604818	0.29051439432794196	1.0
LUDB	135	data/135	9	0.5786409006036929	0.004089348337011019	0.015520737318738527	0.2826512637914206	1.0
LUDB	136	data/136	1	0.36892850283401035	0.005791243042855911	0.021194695375640792	0.17611606304436148	1.0
LUDB	136	data/136	2	0.5150604271027611	0.00602223000218764	0.021929941478985006	0.21035233242995524	1.0
LUDB	136	data/136	3	0.48824044152840496	0.006779766418236066	0.023161476516498015	0.24455559535093555	1.0
LUDB	136	data/136	4	0.3986516502125235	0.005998506218365503	0.020918495549589196	0.24453047472469333	1.0
LUDB	136	data/136	5	0.4772430761435576	0.0059485223998013625	0.02212826450116627	0.21323034756829465	1.0
LUDB	136	data/136	6	0.6630173621791479	0.0061326102777458855	0.021369542796962706	0.22488977073246147	1.0
LUDB	136	data/136	7	0.5944022402102577	0.006339491914304593	0.021028840187009706	0.23337820534103915	1.0
LUDB	136	data/136	8	0.720114375470115	0.005931749428859981	0.0202360215880246	0.2627642977201365	1.0
LUDB	136	data/136	9	0.5230347343381724	0.005962275449426624	0.020618745115910955	0.2591334168832449	1.0
LUDB	136	data/136	10	0.42652023377780085	0.0063315788921388385	0.0223087063869188	0.23088103286977038	1.0
LUDB	136	data/136	11	0.5073865750630572	0.005646775193519967	0.019101007924670062	0.21662940177804083	1.0
LUDB	137	data/137	1	0.7620274788307337	0.00568479810716914	0.014177941555741924	0.18453406524011107	1.0
LUDB	137	data/137	2	0.46539340689620445	0.005461793927915147	0.014492667590892959	0.14873193010320127	1.0
LUDB	137	data/137	3	0.9474560271439957	0.005750448717060933	0.015276452538964551	0.16441704504675334	1.0
LUDB	137	data/137	4	0.4065526595006662	0.005181279220242499	0.0157158516981561	0.15404154287031555	1.0
LUDB	137	data/137	5	0.5142533131438933	0.005518529890665938	0.014818359373896714	0.14295712026444418	1.0
LUDB	137	data/137	6	0.6079469334993193	0.005721754467205467	0.01401765131805928	0.16584664025866244	1.0
LUDB	137	data/137	7	0.4781661029954985	0.004977847994073103	0.014855128479790694	0.11124047438499916	1.0
LUDB	137	data/137	8	0.4103962322708754	0.005555365829061	0.016411488712310743	0.15027726701456293	1.0
LUDB	138	data/138	1	0.8290177069761802	0.005267743916959379	0.015487505783144803	0.22115338846082122	1.0
LUDB	138	data/138	2	0.53123193827514	0.005225536059585047	0.01589873587270675	0.2785841964649247	1.0
LUDB	138	data/138	3	0.5868254739964197	0.009272269967111873	0.018256441750153764	0.1354344120325556	1.0
LUDB	138	data/138	4	0.5626454599528182	0.004888459265502643	0.01490112010340956	0.27410781363093484	1.0
LUDB	138	data/138	5	0.6575811967459986	0.005431246307769315	0.015922105710556966	0.27755952859550115	1.0
LUDB	138	data/138	6	0.6846533630743399	0.006748656171649405	0.01709441900172436	0.3518755956710935	1.0
LUDB	138	data/138	7	0.6064378152754991	0.006176857258173482	0.017144411359469633	0.3002333775975205	1.0
LUDB	138	data/138	8	0.6632085704386349	0.005582736335215218	0.01674431752386064	0.24538973349841448	1.0
LUDB	139	data/139	1	0.6078406033294352	0.00367734342456353	0.010560394998702233	0.3247292292146772	1.0
LUDB	139	data/139	2	0.9835581506017609	0.004129492952579905	0.011698166151544192	0.21815546971313052	1.0
LUDB	139	data/139	3	0.5264136417796438	0.004054284582602683	0.012346361631051858	0.23999907737825985	1.0
LUDB	139	data/139	4	0.47551649023638004	0.0038963934051354544	0.011039517588729671	0.2100103533661191	1.0
LUDB	139	data/139	5	0.6664600733618363	0.003905032885194555	0.011757599119646555	0.19634793695118066	1.0
LUDB	139	data/139	6	0.5456066453050987	0.004142406263239865	0.011954845557140076	0.1841942986933261	1.0
LUDB	139	data/139	7	0.6521137320230154	0.0034028130511302708	0.010329570448561566	0.19874456815018832	1.0
LUDB	139	data/139	8	0.4577118296863664	0.003859886188234611	0.011980741981184803	0.23032707611063302	1.0
LUDB	139	data/139	9	0.6048302191866008	0.003980954522679843	0.011336596185806848	0.2578344145769666	1.0
LUDB	139	data/139	10	0.551864602970014	0.004325181715066526	0.012136436455682874	0.2081297759177339	1.0
LUDB	14	data/14	1	0.5738871069823165	0.0056130104832494655	0.01817559176074961	0.27940161714023487	1.0
LUDB	14	data/14	2	1.2034274004652359	0.005919748760632483	0.01781774970571304	0.29508160726740035	1.0
LUDB	14	data/14	3	0.7833523484652203	0.005700844823994934	0.017267107342488788	0.28565090614700217	1.0
LUDB	14	data/14	4	0.5535871471735664	0.005639434570387774	0.017174672101990515	0.303230918800789	1.0
LUDB	14	data/14	5	0.6221922520249384	0.005743371815902475	0.016390116150557944	0.2717001849796769	1.0
LUDB	14	data/14	6	0.5768524504994197	0.005568752400507217	0.01522169993252502	0.30052269268061543	1.0
LUDB	14	data/14	7	0.47349660736609256	0.006436885359803051	0.01801201379483159	0.2462004049617423	1.0
LUDB	14	data/14	8	0.4697879358800235	0.006290096309841641	0.01843820845627203	0.26896884259609666	1.0
LUDB	14	data/14	9	0.50500541780682	0.006151552691697562	0.017609944640563688	0.2722089729154399	1.0
LUDB	14	data/14	10	0.5849924039125122	0.006151534917187232	0.01734971598279051	0.28927376800211535	1.0
LUDB	14	data/14	11	0.5865261129117315	0.0063768312752696754	0.017912888074781214	0.3737876609593116	1.0
LUDB	140	data/140	1	0.38749092874269103	0.0061176347822495215	0.02096364482308381	0.13430465383290982	1.0
LUDB	140	data/140	2	0.4880115450321539	0.006096866493769438	0.02145558960541306	0.22213441536290332	1.0
LUDB	140	data/140	3	0.5333848136013197	0.005612182836990906	0.019793879267870344	0.18809576482515034	1.0
LUDB	140	data/140	4	0.5138658672709054	0.005613816792435865	0.018854381277038604	0.14731872043421457	1.0
LUDB	140	data/140	5	0.9068912578493813	0.005567007132783723	0.018803259390511712	0.1346125568347303	1.0
LUDB	140	data/140	6	0.4626252449411929	0.005676912621963182	0.01999322747671025	0.1256471086092282	1.0
LUDB	140	data/140	7	0.37615677272226594	0.00544191416075506	0.018723565704973605	0.1748278399994694	1.0
LUDB	140	data/140	8	0.39493304228643156	0.006357132827469464	0.02210463859134463	0.20534904025683903	1.0
LUDB	140	data/140	9	0.5872494858621718	0.005669745669975539	0.01865056613581239	0.18905873528480455	1.0
LUDB	140	data/140	10	0.46919683509228044	0.006011701259202422	0.019675829008139432	0.19640256737327752	1.0
LUDB	141	data/141	1	0.7118305395328364	0.007387406610918777	0.01839194131688642	0.084825147250706	1.0
LUDB	141	data/141	2	0.5420131334254636	0.003277118555890198	0.013512246615682774	0.2319219875520239	1.0
LUDB	141	data/141	3	0.5763399820012972	0.00336808479384775	0.014442020294001696	0.22258704983659713	1.0
LUDB	141	data/141	4	0.5267479606117482	0.003596618654697325	0.014762387590634926	0.21377212779452842	1.0
LUDB	141	data/141	5	0.39337660255587464	0.003637496573456444	0.014317659307033041	0.17375113992804972	1.0
LUDB	141	data/141	6	0.4632862426606281	0.0034817683008900274	0.013352296801017346	0.23355415676155983	1.0
LUDB	141	data/141	7	0.38225828125079175	0.003409807271300014	0.01311204606601785	0.20767881395995555	1.0
LUDB	141	data/141	8	0.6379166075754863	0.0034204886052670064	0.014073017798693915	0.21469389834899738	1.0
LUDB	142	data/142	1	0.8175622082083646	0.006363861948462568	0.016032123151327505	0.18030544621959957	1.0
LUDB	142	data/142	2	0.5607615837263334	0.006169912650461993	0.016314658214551418	0.14340901186487326	1.0
LUDB	142	data/142	3	0.48815091076088135	0.006176444816064431	0.017747040433909508	0.1576212936080601	1.0
LUDB	142	data/142	4	0.5546455501398132	0.006578163182794401	0.019788888837886258	0.18083262640657013	1.0
LUDB	142	data/142	5	0.923133271658703	0.006101245153461147	0.01698210290555504	0.11039381391450598	1.0
LUDB	142	data/142	6	0.5244348208276318	0.006289937383707474	0.016475120457695967	0.13500060450308973	1.0
LUDB	142	data/142	7	0.5330251422214168	0.006442241729540327	0.017458944178142557	0.20177012633676872	1.0
LUDB	142	data/142	8	0.42435953623032163	0.005805423273663648	0.017180058247261872	0.15379355349692517	1.0
LUDB	142	data/142	9	1.1771100267284267	0.005817911926081999	0.016823760404911698	0.177806510284659	1.0
LUDB	142	data/142	10	0.4531769101905532	0.006051080901059647	0.01692844675003863	0.17529255787246592	1.0
LUDB	143	data/143	1	0.48999080708709103	0.005771080559640981	0.019554202492838995	0.20024560854462756	1.0
LUDB	143	data/143	2	0.3881085398886866	0.006614505854485708	0.01944656509250619	0.17291453224074962	1.0
LUDB	143	data/143	3	0.6442513925766747	0.0054269297293167845	0.01739062080283695	0.18853182683074668	1.0
LUDB	143	data/143	4	0.5739731762365122	0.005550626391326948	0.021780326093517544	0.12282503811529488	1.0
LUDB	143	data/143	5	0.6071378578033064	0.00588449655396538	0.022485194965014277	0.18265694658400333	1.0
LUDB	143	data/143	6	0.746085666550974	0.005619144200171303	0.02102506261110101	0.15182047557543044	1.0
LUDB	143	data/143	7	0.4192603628772886	0.005958372682583887	0.01823839865179188	0.14899195921594247	1.0
LUDB	143	data/143	8	0.6689020619854892	0.005626797919965249	0.018844739700375535	0.1516268434633285	1.0
LUDB	143	data/143	9	0.8135370886953034	0.005577693101059237	0.019926347777984993	0.1711169899855627	1.0
LUDB	143	data/143	10	0.4933006741822292	0.006255980863814005	0.023165918493363632	0.1982634395833	1.0
LUDB	143	data/143	11	0.519241182842383	0.005993459078276767	0.021398434040093933	0.18838576800301576	1.0
LUDB	144	data/144	1	0.32972103459873625	0.004490153169543407	0.017574311590861754	0.12601204701797805	1.0
LUDB	144	data/144	2	0.3900211248363864	0.004059169574911569	0.015796522250257884	0.13433772264505153	1.0
LUDB	144	data/144	3	0.6657760427663504	0.004303517345505443	0.017664520763780823	0.14775010919894416	1.0
LUDB	144	data/144	4	0.30876483381458264	0.004651046015874357	0.0191579749342615	0.10422514212824317	1.0
LUDB	144	data/144	5	0.38900845348733354	0.004364341227129318	0.017080802864479046	0.11223017483061593	1.0
LUDB	144	data/144	6	0.5350508479860553	0.004136623447095406	0.01672305505282599	0.10629429806211232	1.0
LUDB	144	data/144	7	0.35622609450574216	0.0038234983335877822	0.01535153650719074	0.09311172608338297	1.0
LUDB	144	data/144	8	0.306470749738732	0.00419444238991456	0.01749131205298962	0.10591236923724436	1.0
LUDB	144	data/144	9	0.416869810497321	0.004271380992292644	0.01809734710412415	0.08405505206460209	1.0
LUDB	145	data/145	1	0.4508124705762857	0.0068688309546339355	0.02303009607528178	0.17739562318736926	1.0
LUDB	145	data/145	2	0.637206331506471	0.006361703382107885	0.021705513283113233	0.1382220782660568	1.0
LUDB	145	data/145	3	0.5062089729460885	0.0063064507822978575	0.021619787834381524	0.18401466496071306	1.0
LUDB	145	data/145	4	0.49477404520804574	0.006515192166607381	0.021657626641116545	0.18704233292908806	1.0
LUDB	145	data/145	5	0.3930194385081251	0.006908897685939824	0.022510601024264623	0.15435685824982054	1.0
LUDB	145	data/145	6	0.4791796568085509	0.0067247953411758345	0.022707417172208845	0.11822627533197987	1.0
LUDB	145	data/145	7	0.5854141438251218	0.006048553529101972	0.020195213978042904	0.16251657808596928	1.0
LUDB	145	data/145	8	0.5265884305076863	0.006680511092353612	0.022455110004017186	0.18103355819905562	1.0
LUDB	145	data/145	9	1.3444456374800227	0.006619603187636435	0.021754657279112556	0.1742478272196036	1.0
LUDB	146	data/146	1	0.40809921540807936	0.00399001564279416	0.013029495977705275	0.2035480180627671	1.0
LUDB	146	data/146	2	0.7516375552182385	0.004114479686505308	0.01274117454314979	0.24735159819349753	1.0
LUDB	146	data/146	3	0.6458149580928246	0.004154404240665694	0.01175538510196909	0.25551376293031514	1.0
LUDB	146	data/146	4	0.8420788312957483	0.0039363923060840335	0.012446143095089028	0.2550069926710497	1.0
LUDB	146	data/146	5	0.575608208206369	0.003958697542475563	0.01225210368494475	0.257421959883449	1.0
LUDB	146	data/146	6	0.5539545880042143	0.0040229918872514885	0.011627593522977611	0.2062760422636349	1.0
LUDB	146	data/146	7	0.6617257990891666	0.0039429765516895195	0.012262977601848763	0.19526799876261505	1.0
LUDB	146	data/146	8	0.5206557495558859	0.004357953823518503	0.013942738920235117	0.30407791783666865	1.0
LUDB	147	data/147	1	0.44556981884851526	0.003488588139236911	0.014625731906976237	0.26168462883852367	1.0
LUDB	147	data/147	2	0.5803581476759546	0.003676952054749662	0.01355607741460989	0.28458219839669796	1.0
LUDB	147	data/147	3	0.3911542556643042	0.003585633999073912	0.01387260124044948	0.24298401391736024	1.0
LUDB	147	data/147	4	0.366133879447624	0.003867757378681612	0.016214105910550062	0.22581141769061827	1.0
LUDB	147	data/147	5	0.5924032662930059	0.0034997897026693113	0.014550470537571535	0.2378827023760607	1.0
LUDB	147	data/147	6	0.4702119359889146	0.0037532010133854454	0.013259407406548997	0.2582601563540147	1.0
LUDB	147	data/147	7	0.4194863614328423	0.0036352883029145623	0.013968963761458418	0.26049745538881053	1.0
LUDB	147	data/147	8	0.43717408805273256	0.003652847870738267	0.015677259046364776	0.2149706611838367	1.0
LUDB	148	data/148	1	0.6991457214373167	0.006579286848840925	0.017873612709589013	0.2262007826683164	1.0
LUDB	148	data/148	2	0.5843086291971966	0.007180181203214831	0.019489076949017782	0.24981351674396032	1.0
LUDB	148	data/148	3	0.6146523400565678	0.006194785442655385	0.015419555220792925	0.21931562814054137	1.0
LUDB	148	data/148	4	0.6446377913346503	0.0057762768108270135	0.016074457075262095	0.20369441700584573	1.0
LUDB	148	data/148	5	0.8157390881889236	0.006903193129903871	0.019259922588346624	0.1858041016221249	1.0
LUDB	148	data/148	6	0.4391614678902678	0.006361653251985639	0.017307895803384266	0.2119046963141732	1.0
LUDB	148	data/148	7	1.3386723448421458	0.005816065807272414	0.016297870262921475	0.19140656764722988	1.0
LUDB	148	data/148	8	0.49311345839814164	0.0056351838141759335	0.015213386134307599	0.24939204841476023	1.0
LUDB	148	data/148	9	0.5294687192103332	0.006038243043533696	0.016222292851367618	0.18358548235027877	1.0
LUDB	148	data/148	10	0.5744252531152524	0.0062424046293841845	0.017351369440449006	0.16716847638163926	1.0
LUDB	149	data/149	1	0.38771956895532306	0.004864333077266261	0.018463683091762967	0.15795093820233957	1.0
LUDB	149	data/149	2	0.345781683122522	0.005245467888702427	0.020254184881134625	0.12594366418653735	1.0
LUDB	149	data/149	3	0.4691705108608319	0.005087492743316043	0.020229024225664034	0.1601205575031725	1.0
LUDB	149	data/149	4	0.362029489651068	0.00513258938909509	0.01977495929975084	0.16567453732044626	1.0
LUDB	149	data/149	5	0.35485338376874026	0.004677926126174083	0.01813020678912636	0.17845974857793326	1.0
LUDB	149	data/149	6	0.5047710384304136	0.005018762231698384	0.019119987315907708	0.15139423370295813	1.0
LUDB	149	data/149	7	0.3194710165352111	0.005085938452718245	0.019821888207583113	0.13174236983340767	1.0
LUDB	149	data/149	8	0.3569109931984323	0.005149843923290568	0.01975022570893713	0.1613158684513305	1.0
LUDB	149	data/149	9	0.4378656296966766	0.0051889560984561016	0.019420530652814804	0.15911302834167157	1.0
LUDB	15	data/15	1	0.49677771820346844	0.004556237374297376	0.017882221522223334	0.2298675034005294	1.0
LUDB	15	data/15	2	0.5122922735898396	0.005345900592089678	0.017746676952604644	0.2735802847200786	1.0
LUDB	15	data/15	3	0.6608627993714049	0.004837074254316593	0.01677412105888557	0.29611469349038905	1.0
LUDB	15	data/15	4	0.5985173982928357	0.0045849345999937246	0.017723445235093914	0.2037886826051656	1.0
LUDB	15	data/15	5	0.6062693630200056	0.004820699397787735	0.016790725903416546	0.295479688629357	1.0
LUDB	15	data/15	6	0.5298093392304282	0.00516762273509822	0.01697358290761821	0.2801290553884254	1.0
LUDB	15	data/15	7	0.7377805988381976	0.004570152903125161	0.015643762708411117	0.19034347304677085	1.0
LUDB	15	data/15	8	0.7112295124461517	0.003830116869331397	0.015074647892371841	0.21822863231811826	1.0
LUDB	150	data/150	1	0.4402220874414669	0.00408941265333713	0.017959971255211843	0.19243505959351767	1.0
LUDB	150	data/150	2	0.7236593416458618	0.004053137734767045	0.016763815729458315	0.23911972099326925	1.0
LUDB	150	data/150	3	0.924644403915257	0.004188771545551722	0.017190973254989177	0.20346684054258646	1.0
LUDB	150	data/150	4	0.5894917650967667	0.004363582648501889	0.017128266243263898	0.19405898402190677	1.0
LUDB	150	data/150	5	0.6699750071429061	0.004365580375790347	0.01544421184996166	0.2455092113472913	1.0
LUDB	150	data/150	6	0.48574593874835736	0.004459862477451483	0.017313673363606303	0.299426719740437	1.0
LUDB	150	data/150	7	0.5765858470703116	0.004264770308791994	0.016437555050686947	0.25839909441993986	1.0
LUDB	150	data/150	8	0.6828619567638681	0.004343779080212724	0.016956460570078734	0.20102645751483197	1.0
LUDB	151	data/151	1	0.5283632443891279	0.003948037015070467	0.015425025598831136	0.2199573127891961	1.0
LUDB	151	data/151	2	0.41446753272525644	0.0037663580632318824	0.01576221898448704	0.11587918632195891	1.0
LUDB	151	data/151	3	0.3942107601161706	0.003728012273260962	0.015228882264003693	0.17251881839355274	1.0
LUDB	151	data/151	4	0.6710047595224797	0.0036578785116118773	0.013882273869280771	0.1637915435028423	1.0
LUDB	151	data/151	5	0.5304201813182865	0.003999003143610944	0.015572419371825307	0.1906175118528423	1.0
LUDB	151	data/151	6	0.6367444726726746	0.003640657836236556	0.01472451694992665	0.1661540239150092	1.0
LUDB	151	data/151	7	0.5267068530194906	0.00410032537411367	0.017078491844593157	0.1562984404373761	1.0
LUDB	151	data/151	8	0.4919417498674747	0.003573770908423957	0.014492895662828976	0.22888927783582444	1.0
LUDB	151	data/151	9	0.5126855290290009	0.00417028227770483	0.01579578167645277	0.21913985550649204	1.0
LUDB	151	data/151	10	0.5723251383104079	0.004505082797362656	0.017143719860064823	0.22765410182841828	1.0
LUDB	152	data/152	1	0.4547281755244053	0.0046260296901159455	0.020230668029519717	0.23166022982895065	1.0
LUDB	152	data/152	2	0.389826719536845	0.0044182869112866915	0.0154966898801708	0.19437959870564755	1.0
LUDB	152	data/152	3	0.6099933001821816	0.004184529282635768	0.015484861226246947	0.1802823146364875	1.0
LUDB	152	data/152	4	0.33865129541251776	0.004497415044257028	0.01818537079460611	0.19420306460228295	1.0
LUDB	152	data/152	5	0.5818460785839717	0.0043360738184575415	0.017765893863587397	0.18268435847920098	1.0
LUDB	152	data/152	6	0.4788225475318679	0.004599868707863435	0.016185683803904467	0.22210613685622252	1.0
LUDB	152	data/152	7	0.6927396426475707	0.004248187247096547	0.015605705456635829	0.1897254681642531	1.0
LUDB	152	data/152	8	0.42572910867794106	0.00452566954512018	0.017972935351203357	0.2036577867594863	1.0
LUDB	152	data/152	9	0.3621745935630081	0.004475902606883455	0.01847880434824706	0.1963286627774962	1.0
LUDB	153	data/153	1	0.3775054747748273	0.004838995013194014	0.017405432596032624	0.21361170676042598	1.0
LUDB	153	data/153	2	0.4180841684603873	0.0042741243455859165	0.015743063520115216	0.20033123086527954	1.0
LUDB	153	data/153	3	0.4038030851999431	0.0043394208625041186	0.016997343074072878	0.20125418437307455	1.0
LUDB	153	data/153	4	0.4913485989571988	0.004430916778322145	0.018071114335955277	0.1866733215152718	1.0
LUDB	153	data/153	5	0.5284708661567822	0.004879845100365371	0.018496401651861595	0.2045217468164753	1.0
LUDB	153	data/153	6	0.37722677001808796	0.0041296730193806095	0.014631898310297752	0.2105175364292079	1.0
LUDB	153	data/153	7	0.4181514129869196	0.0042958876239031964	0.016507399283986136	0.20000735783032636	1.0
LUDB	153	data/153	8	0.4073864768413258	0.0042968090548036785	0.017543253580835555	0.18953976639933515	1.0
LUDB	154	data/154	1	0.4976341488797229	0.005274905059096978	0.015578055189557452	0.21724861431496204	1.0
LUDB	154	data/154	2	0.47511667708975	0.005674099049856175	0.017819726101239722	0.1416471729352929	1.0
LUDB	154	data/154	3	0.38653575389175954	0.005034811553032113	0.01780719835081056	0.18649612434298699	1.0
LUDB	154	data/154	4	0.3525031353412387	0.0049379824817957175	0.015518523483473502	0.16498590282230938	1.0
LUDB	154	data/154	5	0.4939513262735623	0.005062144606387462	0.013763096918120296	0.2794725490847163	1.0
LUDB	154	data/154	6	0.5750979850876545	0.0055849990870244105	0.016919065989068127	0.21458838749377807	1.0
LUDB	154	data/154	7	0.41089609231844654	0.005213225619788493	0.017198739056831086	0.195760058334899	1.0
LUDB	154	data/154	8	0.3499212323689781	0.005565355880944917	0.016648463707264964	0.2066833996848228	1.0
LUDB	154	data/154	9	0.47279021463992826	0.00473057138541607	0.014300189936057027	0.18934194308959157	1.0
LUDB	155	data/155	1	0.5141308920747113	0.003942844105398863	0.01785345094235355	0.18497445605333224	1.0
LUDB	155	data/155	2	0.43560551104565604	0.0035614593386809846	0.016460749001294683	0.2150342819870679	1.0
LUDB	155	data/155	3	0.3972126346728171	0.003543378552368447	0.017505496019766552	0.22590485375630487	1.0
LUDB	155	data/155	4	0.6043631638955164	0.0038129563143966027	0.01736581423217061	0.21129058012848323	1.0
LUDB	155	data/155	5	0.6947910958237188	0.003468489504760954	0.017469842528608538	0.1760402693669685	1.0
LUDB	155	data/155	6	0.4957875981328473	0.0035936072878583474	0.015553797241066933	0.19024428050036774	1.0
LUDB	155	data/155	7	0.4431033971110659	0.003287516250927865	0.015054444017981101	0.18175774728109076	1.0
LUDB	155	data/155	8	0.7370794225934784	0.0037129314415648294	0.01810799338085118	0.20617419989106803	1.0
LUDB	156	data/156	1	0.32949571880688616	0.004804265911301288	0.02113943380480367	0.14371899503454738	1.0
LUDB	156	data/156	2	0.7926193226219069	0.00444097486087989	0.02004793056638441	0.1881089218925379	1.0
LUDB	156	data/156	3	0.49447439818667344	0.004522492104664614	0.02086449187765107	0.1496491852287814	1.0
LUDB	156	data/156	4	0.38052492737614135	0.004530984531005877	0.020148999766702303	0.16308668103086701	1.0
LUDB	156	data/156	5	0.5331391092492755	0.004720683585304549	0.02031066618359939	0.17378613458870695	1.0
LUDB	156	data/156	6	1.0428368671501234	0.004295243882928409	0.019413983695790202	0.14215734787665524	1.0
LUDB	156	data/156	7	0.8144012154242816	0.005511293277213282	0.024804446220602856	0.136152382009036	1.0
LUDB	157	data/157	1	0.43142389212798127	0.004525951647676985	0.019235079036477185	0.17423370700029586	1.0
LUDB	157	data/157	2	0.4920532224779402	0.00477711248371142	0.018976818913131407	0.175898199565977	1.0
LUDB	157	data/157	3	0.8474436660584842	0.004356088768738556	0.018139190554077412	0.2083826645786484	1.0
LUDB	157	data/157	4	0.4643294285621935	0.004890401390470376	0.02054101802207116	0.14958457316301194	1.0
LUDB	157	data/157	5	0.4420518405711307	0.005183951153198173	0.019534898671894334	0.20178496908623886	1.0
LUDB	157	data/157	6	0.508493079770535	0.004977210203988522	0.02129649480361135	0.23812926780149365	1.0
LUDB	157	data/157	7	0.47327283715063323	0.005154905930750679	0.02082641071513985	0.17454803033560531	1.0
LUDB	158	data/158	1	0.3105075106938209	0.007149080104510092	0.0248268485714578	0.14998542894369685	1.0
LUDB	158	data/158	2	0.5168958002448854	0.00629930667612925	0.022427681408805182	0.15465092993021984	1.0
LUDB	158	data/158	3	0.5907806191800495	0.006663815750090584	0.022897430953785325	0.15280224181270216	1.0
LUDB	158	data/158	4	0.6752794977579932	0.006769738718202227	0.023381535476157168	0.16920716304771233	1.0
LUDB	158	data/158	5	1.0434089608307522	0.006442913385964873	0.023022638418083444	0.18601358764475687	1.0
LUDB	158	data/158	6	2.0268790253730207	0.005900315395768616	0.021958673317905717	0.17441334464548808	1.0
LUDB	158	data/158	7	0.5530149269687283	0.00642784243308454	0.022734351947999422	0.18161641081599256	1.0
LUDB	158	data/158	8	0.4736650110493915	0.0068175526225664786	0.024324574132800186	0.1470150857853363	1.0
LUDB	159	data/159	1	0.6367296922915938	0.0061571943885428	0.02066375496534348	0.34012885801803366	1.0
LUDB	159	data/159	2	0.5194248796997221	0.006193675090683024	0.022102517929185262	0.3319874797521785	1.0
LUDB	159	data/159	3	0.8495355561072976	0.006190537790046466	0.022278756538731948	0.3217541642730498	1.0
LUDB	159	data/159	4	0.44352870342706063	0.005843868018278304	0.01941797665020868	0.29893368074118876	1.0
LUDB	159	data/159	5	0.45843389239823756	0.005954721777392575	0.01956258821918195	0.32216026753884763	1.0
LUDB	159	data/159	6	0.5860049249555387	0.005828192562093869	0.020025809190976896	0.3294001102637374	1.0
LUDB	159	data/159	7	0.4413801651681037	0.0061161445667705875	0.021661521326793196	0.31356447756193434	1.0
LUDB	159	data/159	8	0.36893296211437565	0.005673339475540907	0.018687201334852303	0.3178214759200437	1.0
LUDB	159	data/159	9	0.44756509018752744	0.0059301880345431395	0.019542476407804626	0.314896113999424	1.0
LUDB	16	data/16	1	0.40889014953954617	0.005282028167472337	0.019369839346788254	0.23665005396398306	1.0
LUDB	16	data/16	2	0.5230433209100093	0.005071193098586253	0.018993884193599958	0.24165495197658154	1.0
LUDB	16	data/16	3	0.5596326125774679	0.006013680760544501	0.019974458091994655	0.21175103066147488	1.0
LUDB	16	data/16	4	0.38370214531844526	0.005448774014547778	0.01795567270741245	0.25543111449211975	1.0
LUDB	16	data/16	5	0.6112093827673442	0.006239198096463661	0.018297306881864237	0.23844630499744252	1.0
LUDB	16	data/16	6	0.7170685126878481	0.0051228315714766225	0.01696303196161203	0.2485695568370574	1.0
LUDB	16	data/16	7	0.5419097215146825	0.005044766156818885	0.01832084713253348	0.24110188173593072	1.0
LUDB	16	data/16	8	0.47565486572368254	0.0047313874338461214	0.01827765590730049	0.2027910330330106	1.0
LUDB	16	data/16	9	0.41571834087903886	0.004464331266785382	0.01580113713455856	0.19360628462093096	1.0
LUDB	16	data/16	10	0.7786703434827811	0.005108635475550719	0.02021498881461972	0.22762681524548398	1.0
LUDB	160	data/160	1	0.5985557154722609	0.007438416441569408	0.022206406460591875	0.14998098181460454	1.0
LUDB	160	data/160	2	0.37704181124467584	0.0076620802815228544	0.023395533632762103	0.13303747896005344	1.0
LUDB	160	data/160	3	0.5166892759245911	0.006997284685931227	0.02082209705435039	0.14895353114712787	1.0
LUDB	160	data/160	4	0.5395833337898998	0.007164697934224302	0.020678771929335885	0.2073879582962956	1.0
LUDB	160	data/160	5	0.722277220372145	0.006590375484084217	0.02019582960098096	0.1379486624887156	1.0
LUDB	161	data/161	1	0.4207516361471497	0.004358303795835674	0.01702084941867981	0.1791666705283559	1.0
LUDB	161	data/161	2	0.47298883709387773	0.00439322337077684	0.017563522702887205	0.18914136391025335	1.0
LUDB	161	data/161	3	0.7163057518586202	0.0044001356213277006	0.01822327938225343	0.14960293684297207	1.0
LUDB	161	data/161	4	0.40527879957718327	0.004515051246506604	0.01857272263336601	0.18338505925862775	1.0
LUDB	161	data/161	5	0.40100427655543264	0.004368501969361714	0.016591592223655048	0.17914907381691272	1.0
LUDB	161	data/161	6	0.3505110653961404	0.004076499036495639	0.01591066946300075	0.18174347625404225	1.0
LUDB	161	data/161	7	0.45412260486479356	0.004676153319454392	0.018559117553528993	0.1904319136722828	1.0
LUDB	161	data/161	8	0.4624038870180066	0.004226025396556402	0.017725221246179614	0.13109492884776383	1.0
LUDB	162	data/162	1	0.4781091557170628	0.00422019597795386	0.0178835595524113	0.17926166039629202	1.0
LUDB	162	data/162	2	0.4285140472862029	0.004009758470236036	0.01682641004389819	0.13627570473218606	1.0
LUDB	162	data/162	3	0.31741108817467434	0.0041687210634761265	0.01583933399960167	0.18785055587176538	1.0
LUDB	162	data/162	4	0.4622416343214034	0.003903419343754019	0.014174452199738206	0.2168487124476948	1.0
LUDB	162	data/162	5	0.545290788198186	0.00392752071778029	0.01473576489369693	0.17628917398298008	1.0
LUDB	162	data/162	6	0.6348568304644862	0.00395001765067975	0.015722382358863207	0.1730732099789117	1.0
LUDB	162	data/162	7	0.544605476350296	0.003873873547793663	0.015498053017128829	0.1464340416892617	1.0
LUDB	162	data/162	8	0.3737292448492006	0.004045639590431659	0.01715303869680841	0.14181911069302108	1.0
LUDB	162	data/162	9	0.6385300884745266	0.004179431225242504	0.017154212122347606	0.13638944129286049	1.0
LUDB	162	data/162	10	0.46354053202535866	0.003936678420373617	0.014812934896437799	0.1747291694069298	1.0
LUDB	163	data/163	1	0.4712107236516264	0.005040139734340829	0.019028601401494608	0.2392527465689912	1.0
LUDB	163	data/163	2	0.5554243089286249	0.003820653459852279	0.015359232066838764	0.17033742349844244	1.0
LUDB	163	data/163	3	0.4311055128264609	0.004322817288605769	0.016573240342012373	0.23838246156622753	1.0
LUDB	163	data/163	4	0.8980352640127008	0.004770231759239409	0.01759180136166131	0.23067487256112473	1.0
LUDB	163	data/163	5	0.40205002945034574	0.004530662216408507	0.015090580950703454	0.1887214815253438	1.0
LUDB	163	data/163	6	1.1212865135903785	0.00463613763176499	0.018601383075651422	0.15575281043786032	1.0
LUDB	163	data/163	7	0.7062027730440522	0.004143115133113906	0.017867736173894266	0.15936520742752702	1.0
LUDB	163	data/163	8	0.44072465251476595	0.004853131173788612	0.01889060363650715	0.20811883855140598	1.0
LUDB	163	data/163	9	0.483648711795911	0.005030226175727172	0.018531610525793833	0.19887314367095438	1.0
LUDB	163	data/163	10	0.5632364247739977	0.00473831374845948	0.016777074539552968	0.16230476501362492	1.0
LUDB	164	data/164	1	0.4792880988169469	0.004784042331385997	0.019689071101123883	0.1936331325966488	1.0
LUDB	164	data/164	2	0.4695771107144871	0.004814972856986684	0.018658088039884085	0.1971431645209806	1.0
LUDB	164	data/164	3	0.5480141245850763	0.004649102075263079	0.019211262119070125	0.21818856958485458	1.0
LUDB	164	data/164	4	0.5825124620157105	0.0045732104997740835	0.019674694685482802	0.18958097256367812	1.0
LUDB	164	data/164	5	0.46108442586653653	0.00480710299591354	0.02194331290247136	0.15436437643431566	1.0
LUDB	164	data/164	6	0.5953904557573859	0.004238323869673401	0.016505361541243387	0.22593230262041578	1.0
LUDB	164	data/164	7	0.43103447002226375	0.004321084115973347	0.015543674241239062	0.1883155538508857	1.0
LUDB	164	data/164	8	0.5021280370986397	0.004345345947271539	0.01796030026171735	0.16277580775378594	1.0
LUDB	164	data/164	9	0.49099717243422036	0.004106317058996886	0.019530174342902402	0.1535787553210311	1.0
LUDB	165	data/165	1	0.40232309539953	0.003965579838150235	0.016798173344305545	0.14574250751145315	1.0
LUDB	165	data/165	2	0.337537768930141	0.0038908185851320586	0.014596927865549069	0.15066685431263485	1.0
LUDB	165	data/165	3	0.48419488426065455	0.003953598813500004	0.01570850053261664	0.1600773333487852	1.0
LUDB	165	data/165	4	0.6257594929782332	0.0038657784013208453	0.016370268308783617	0.16041745352009798	1.0
LUDB	165	data/165	5	0.4805366358629385	0.0036736251542230335	0.013363227766432857	0.1552511765158041	1.0
LUDB	165	data/165	6	0.48107808670696495	0.004138874559632981	0.015350964598844304	0.19993946193423393	1.0
LUDB	165	data/165	7	0.5665342659503638	0.003862939478987279	0.015594726299243189	0.1493446611496664	1.0
LUDB	165	data/165	8	0.7897030931946041	0.0037222893854958784	0.01436950687120667	0.19269891943585468	1.0
LUDB	165	data/165	9	0.4862265478521093	0.004306881587812848	0.01574278557974509	0.18726360799326872	1.0
LUDB	166	data/166	1	0.41624805068591325	0.004854746223764571	0.01731172905486696	0.15067649592686758	1.0
LUDB	166	data/166	2	0.6198101047032916	0.005285273854955967	0.01846439758643236	0.1969036385214022	1.0
LUDB	166	data/166	3	0.589303036983278	0.004969525103010448	0.017328629698925686	0.1598192196948521	1.0
LUDB	166	data/166	4	0.42011241431130414	0.0054225566916759945	0.01829372184526747	0.18587052522238143	1.0
LUDB	166	data/166	5	0.6299075764852698	0.004652063098519216	0.016274370745870556	0.17726392038227878	1.0
LUDB	166	data/166	6	0.4054730536037048	0.0049123471680195116	0.017873079057186027	0.16200961980212322	1.0
LUDB	166	data/166	7	0.5596278249550203	0.005362560736104762	0.018115804969800822	0.1798941799225924	1.0
LUDB	166	data/166	8	0.5682579104728172	0.004513805904211494	0.016384063043526104	0.17986771996219902	1.0
LUDB	167	data/167	1	0.3103158706624253	0.005242752632984582	0.02152332322073205	0.25689660068046116	1.0
LUDB	167	data/167	2	0.39035232813582826	0.005153452374542543	0.021231924479781922	0.2213625030999513	1.0
LUDB	167	data/167	3	0.48673978037857146	0.005220500468371237	0.021398286956177213	0.21126876640571443	1.0
LUDB	167	data/167	4	0.3403327199864994	0.005023231755841824	0.02060829127624415	0.21567082137632496	1.0
LUDB	167	data/167	5	0.3373997600743313	0.005199869231194555	0.02196302249999592	0.21478128092163803	1.0
LUDB	167	data/167	6	0.45374212911444683	0.0053509749417102615	0.022433583429245944	0.21269556567469786	1.0
LUDB	167	data/167	7	0.3884030486726484	0.004857741475246979	0.02010857467649124	0.22719735913791006	1.0
LUDB	167	data/167	8	0.3479641298852452	0.005336300688331397	0.023169337594154207	0.22429291737026594	1.0
LUDB	167	data/167	9	0.4735908201655656	0.005232254258173922	0.02134822731970509	0.24233339369309345	1.0
LUDB	168	data/168	1	0.8871749312989409	0.006116333861397188	0.018105310345594715	0.2582836749530328	1.0
LUDB	168	data/168	2	0.4225045885729873	0.005221898449492392	0.012400554628048047	0.29846878759108875	1.0
LUDB	168	data/168	3	0.5865069253867287	0.0054704460437688925	0.013963381930958824	0.3130804845256952	1.0
LUDB	168	data/168	4	0.9154776972356066	0.005762232770554204	0.01534994082269123	0.2854348256451267	1.0
LUDB	168	data/168	5	0.506362782787773	0.005660217944813798	0.016913149246490965	0.2758944266350346	1.0
LUDB	168	data/168	6	0.5495962545540725	0.005614339269236039	0.015324344990258879	0.30168306343019297	1.0
LUDB	168	data/168	7	0.7525940974054188	0.004803543084649191	0.01220698620230212	0.32238062106964505	1.0
LUDB	168	data/168	8	0.6704900103360937	0.0052320484277909385	0.013228177155481307	0.22907438765313792	1.0
LUDB	169	data/169	1	0.5506908347674286	0.004591849787114576	0.015030933946927338	0.27748320244232527	1.0
LUDB	169	data/169	2	0.4751200034301457	0.004884265683164326	0.017570347730811727	0.234212107459701	1.0
LUDB	169	data/169	3	0.7040078045482362	0.004433120837988481	0.01619766396890731	0.2569627555028975	1.0
LUDB	169	data/169	4	0.6735561841002902	0.00393090862413937	0.015613093155188936	0.2774934060909315	1.0
LUDB	169	data/169	5	0.5228624049948379	0.004491023239527715	0.018158697723940603	0.2680810761607138	1.0
LUDB	169	data/169	6	0.5891431104361893	0.004974975846637185	0.017079066139735057	0.2907005969049302	1.0
LUDB	169	data/169	7	0.7996459913558852	0.004180427853806543	0.015461840095451299	0.14823875533745604	1.0
LUDB	17	data/17	1	0.6623033216404759	0.009429991955824344	0.01812099249896348	0.2863154035142738	1.0
LUDB	17	data/17	2	0.7104338072500779	0.01067902809458503	0.019224050717382837	0.2942473429502027	1.0
LUDB	17	data/17	3	1.0839186658705364	0.009074324495308754	0.01699038942544572	0.22883316693436873	1.0
LUDB	17	data/17	4	0.6946402161465852	0.008951634251800698	0.019069800345438218	0.21392104080530386	1.0
LUDB	17	data/17	5	0.7515768281192324	0.007883604924472622	0.01925030655626522	0.18685461057944933	1.0
LUDB	17	data/17	6	0.7091521780891967	0.008001327715344154	0.022127175367248727	0.2371071460097643	1.0
LUDB	17	data/17	7	0.5825371159014996	0.008698783701012836	0.020823470476063935	0.2201726403348222	1.0
LUDB	17	data/17	8	0.486744529460099	0.009653107096426526	0.021309176404854347	0.2253363992656492	1.0
LUDB	17	data/17	9	0.44761810238360017	0.008250383561756799	0.01848784255600596	0.2571523798957564	1.0
LUDB	170	data/170	1	0.8729265967548296	0.00341810492304903	0.015307794792279221	0.22643284104359285	1.0
LUDB	170	data/170	2	0.48910678263092594	0.0033242928249864793	0.01553860849680738	0.20527434394988928	1.0
LUDB	170	data/170	3	0.4318632709543208	0.0035078253017630364	0.01499739650623973	0.2795056063732118	1.0
LUDB	170	data/170	4	0.4337081669983099	0.003281758658843572	0.014861606402999359	0.23549973605966565	1.0
LUDB	170	data/170	5	0.6100207747087073	0.003403621918514646	0.01455059982925952	0.22503826037704106	1.0
LUDB	170	data/170	6	0.5337576715825547	0.0031286181233126957	0.014284147710202543	0.266851613653583	1.0
LUDB	170	data/170	7	0.716727806166149	0.0033874510090172944	0.014794061499209907	0.25598388463554683	1.0
LUDB	171	data/171	1	0.3462416427704305	0.006714870322659526	0.023870320560643	0.06974961622572352	1.0
LUDB	171	data/171	2	0.3349059771258801	0.006838836936217191	0.022621067416416833	0.08629046338296574	1.0
LUDB	171	data/171	3	0.35231087217240914	0.006274606265374849	0.02135930814482939	0.18970403440982242	1.0
LUDB	171	data/171	4	0.36918813675254936	0.006563291401782266	0.021968824239284875	0.1626998989933738	1.0
LUDB	171	data/171	5	0.8727005342629572	0.006515082174465655	0.02281001405003221	0.07734185206710936	1.0
LUDB	171	data/171	6	0.6051236227616351	0.006886440894314474	0.023718871794866807	0.08375450777732388	1.0
LUDB	171	data/171	7	0.35924724665360114	0.0062953474579160885	0.02171436266809516	0.18868526552688245	1.0
LUDB	171	data/171	8	0.48926321859994953	0.006112285611802469	0.020463533648709682	0.20619549757950104	1.0
LUDB	171	data/171	9	0.5272506608289015	0.006414670795954741	0.02151257534661869	0.1290312137897174	1.0
LUDB	172	data/172	1	0.5097411586061488	0.003696216101497746	0.016435385847073155	0.19519924011397202	1.0
LUDB	172	data/172	2	0.428623554298949	0.0037320671627188618	0.017735431158840673	0.17134089422171414	1.0
LUDB	172	data/172	3	0.43945758100749927	0.0036176666472395535	0.015101231775948963	0.16162249283625013	1.0
LUDB	172	data/172	4	0.4654593468461176	0.003456959739363997	0.016071780790715348	0.15958725175296556	1.0
LUDB	172	data/172	5	0.4075031239808177	0.0037609826991273853	0.017206412756882547	0.19502367722491867	1.0
LUDB	172	data/172	6	0.9104979915725436	0.003624179855011528	0.015370725327688527	0.1660408730731321	1.0
LUDB	172	data/172	7	0.5278049794630039	0.0036394410374899935	0.015487398803824241	0.192414062191274	1.0
LUDB	173	data/173	1	1.077823589255379	0.004119656535026379	0.011990177576789815	0.3643566185016754	1.0
LUDB	173	data/173	2	0.6404340237715382	0.0047970864508975	0.013327746398178712	0.18603566036356214	1.0
LUDB	173	data/173	3	0.5691103926475428	0.004411789492653214	0.013546440961653949	0.16728878129235064	1.0
LUDB	173	data/173	4	0.5713050865990864	0.0049922281985793765	0.01316339429628062	0.26519875648356656	1.0
LUDB	173	data/173	5	0.5568500210728792	0.004591288450809631	0.012804350238557851	0.21046820273470276	1.0
LUDB	173	data/173	6	0.7278158237630689	0.004080142636445961	0.011538755064241246	0.2266291492826674	1.0
LUDB	173	data/173	7	0.5625078693078809	0.004066842061710601	0.015161911582242161	0.16202897610753078	1.0
LUDB	173	data/173	8	0.505894745795549	0.0033357455179379458	0.009464942548141078	0.16595092401547484	1.0
LUDB	173	data/173	9	0.5525021184964809	0.004571048291463292	0.01406300779272618	0.23127269860323246	1.0
LUDB	173	data/173	10	0.5313339029619721	0.004535172169105375	0.012840984053063578	0.16744185286440125	1.0
LUDB	174	data/174	1	0.8412571432868963	0.002494549883124877	0.006988492997365293	0.2904068915346157	1.0
LUDB	174	data/174	2	0.6109360635053315	0.0029920766168933235	0.008692863996033832	0.17814012158715103	1.0
LUDB	174	data/174	3	0.5182820439249542	0.0032117954154814304	0.009191962376570764	0.24506037633741024	1.0
LUDB	174	data/174	4	0.8997375468156155	0.0030614536856151398	0.00848555870599927	0.2468480075240411	1.0
LUDB	174	data/174	5	0.6558453121591211	0.0028647594641056052	0.007900571762271326	0.2960070962744935	1.0
LUDB	174	data/174	6	0.559773285000975	0.0028589959683359522	0.009170228914957144	0.21645796672926876	1.0
LUDB	174	data/174	7	1.3579280701241774	0.0030768957877231914	0.009720036658587932	0.19514979834362473	1.0
LUDB	174	data/174	8	0.5342629172647254	0.0030804026683668383	0.00820601250535771	0.23863087394073523	1.0
LUDB	175	data/175	1	0.47136094250041694	0.0043923349095584575	0.015360496978567522	0.1253635284412266	1.0
LUDB	175	data/175	2	0.4047582554155374	0.004398606097825656	0.016470597702072293	0.11930525475127306	1.0
LUDB	175	data/175	3	0.3316313206875794	0.004469476065987036	0.017602011934595176	0.1557535480931259	1.0
LUDB	175	data/175	4	0.5752780085937949	0.004489903002153586	0.01638687187886578	0.12691423207365124	1.0
LUDB	175	data/175	5	1.2683685247541743	0.004471769715642817	0.01427005650516216	0.14463127117619964	1.0
LUDB	175	data/175	6	0.5671908228408187	0.0041290922536847425	0.013209020884135864	0.13173963811137268	1.0
LUDB	175	data/175	7	0.5659956111198761	0.0039967710862276054	0.01491756335019473	0.13203069041260102	1.0
LUDB	175	data/175	8	0.5829305701814382	0.0044423217436791234	0.01689045963292489	0.16351062486213447	1.0
LUDB	175	data/175	9	0.504605829077705	0.0039169399484706435	0.015071987157055032	0.15776788463488234	1.0
LUDB	176	data/176	1	0.8003329766270273	0.0036527134506544275	0.012858079843490255	0.2715340330969362	1.0
LUDB	176	data/176	2	0.5116733664407841	0.0037447960092632684	0.013560860657343906	0.2870304697955224	1.0
LUDB	176	data/176	3	0.42198840109400637	0.003547253777499782	0.013584354124063627	0.28065297948527923	1.0
LUDB	176	data/176	4	0.48084705713136605	0.0037464005992954843	0.013386114847356807	0.3129594947472976	1.0
LUDB	176	data/176	5	0.49001182758348427	0.0030137076799431105	0.01107278802993663	0.25677648300976924	1.0
LUDB	176	data/176	6	0.4869720777623852	0.0038079884087419196	0.013983364133996047	0.22651862659014776	1.0
LUDB	176	data/176	7	0.611354648420023	0.0035403089819027824	0.013226350244428	0.27354496007111223	1.0
LUDB	176	data/176	8	0.5793950584093552	0.0036079845353611533	0.012964637123416693	0.30639162769545564	1.0
LUDB	177	data/177	1	0.40106014415982283	0.004904387272326209	0.019165484034535416	0.19777480970635503	1.0
LUDB	177	data/177	2	0.3763731658212642	0.0052603401842709965	0.020567254974067202	0.2050936167749332	1.0
LUDB	177	data/177	3	0.5139277298644295	0.004657373274071255	0.017716760190216712	0.19256668923421832	1.0
LUDB	177	data/177	4	0.4926009512106238	0.0050523396635684505	0.016633137747416513	0.14789971546264027	1.0
LUDB	177	data/177	5	0.49169575315348474	0.004959931749344442	0.01731114209256118	0.17484997060404944	1.0
LUDB	177	data/177	6	0.5258202733385222	0.004492962936068094	0.017205830246507802	0.1813478100827138	1.0
LUDB	177	data/177	7	0.4333796536498315	0.004582591522767306	0.018176212406978393	0.18735156971082517	1.0
LUDB	177	data/177	8	0.45253893377809357	0.004841738711458359	0.019075337020645403	0.17328336573351125	1.0
LUDB	177	data/177	9	0.40946377324120614	0.004852225049954429	0.017586156069193455	0.14247830344358448	1.0
LUDB	177	data/177	10	0.5990119495676673	0.004646384030085913	0.016155393270156113	0.22543448233923108	1.0
LUDB	178	data/178	1	0.5383161158470605	0.0044815812492936796	0.012171566987577761	0.27026267400413123	1.0
LUDB	178	data/178	2	0.7696291482078609	0.004661010737039854	0.013168732023675798	0.3080948430228699	1.0
LUDB	178	data/178	3	0.706691945572461	0.004500075848114233	0.013378593272096359	0.2668174818854035	1.0
LUDB	178	data/178	4	0.747574843905566	0.003952849790096379	0.010886815839956052	0.2556760550024557	1.0
LUDB	178	data/178	5	0.6679336691159244	0.004192207145516524	0.01235479050252237	0.29289648302794025	1.0
LUDB	178	data/178	6	0.871348954434495	0.004681960847206225	0.013704246698326842	0.27017351216218205	1.0
LUDB	178	data/178	7	0.5159227380425452	0.00480187279370213	0.014650634171013921	0.2435162525478806	1.0
LUDB	178	data/178	8	0.6168852299060048	0.004973377711368688	0.015172519038421014	0.2736202046916269	1.0
LUDB	178	data/178	9	0.4290273781532221	0.004399361973381151	0.012755239515012945	0.26474247570868603	1.0
LUDB	178	data/178	10	0.48858988915162327	0.004416235684298807	0.012369022790247835	0.22277304694695713	1.0
LUDB	178	data/178	11	0.7051014404739847	0.004973167710829683	0.01393914479570332	0.31865441546473333	1.0
LUDB	179	data/179	1	0.5519204314417296	0.0026829894754027976	0.011998412566055857	0.1499187862335324	1.0
LUDB	179	data/179	2	0.47602617351796855	0.0025115975102326248	0.010542782650856718	0.14984334703922234	1.0
LUDB	179	data/179	3	0.5015816206199104	0.002489151755420781	0.012031978853989756	0.2033874774599094	1.0
LUDB	179	data/179	4	0.5005424891118699	0.002894400757430865	0.013923224593525798	0.21019396951297256	1.0
LUDB	179	data/179	5	0.5863681650321586	0.0025449246457694263	0.012201526704511023	0.1851275374606451	1.0
LUDB	179	data/179	6	0.39465276678990346	0.002974238272546351	0.0131842096628859	0.1565811631235548	1.0
LUDB	179	data/179	7	0.40666255420983627	0.0030086285364166344	0.013058167719864015	0.19002276058599304	1.0
LUDB	179	data/179	8	0.40916918032535715	0.0028119426303848455	0.014088236148811712	0.20931892952575842	1.0
LUDB	18	data/18	1	0.5354590485277789	0.005427316599728087	0.01708783425366851	0.25671962328457326	1.0
LUDB	18	data/18	2	0.43070139669101626	0.005658125850849971	0.020827313408216724	0.16639119685774797	1.0
LUDB	18	data/18	3	0.6595076899309009	0.005218847149795576	0.01955621367414851	0.21549638802464402	1.0
LUDB	18	data/18	4	0.9357406636692173	0.005049745607304132	0.01742725720523	0.19557769008541817	1.0
LUDB	18	data/18	5	0.6064725149839558	0.005365812613140635	0.019821332429386797	0.19048384241047683	1.0
LUDB	18	data/18	6	0.4413756522161638	0.0048650886425272094	0.01808512167127724	0.21944449350478462	1.0
LUDB	18	data/18	7	0.4474359298240416	0.004892993792848999	0.017726029827696506	0.14894373435024905	1.0
LUDB	18	data/18	8	0.39933715632084316	0.004991888508127417	0.01871381097016992	0.12345453797612876	1.0
LUDB	18	data/18	9	0.7240252616309779	0.005129041742250631	0.020120082221152188	0.20171472648463418	1.0
LUDB	18	data/18	10	0.4754993502097845	0.004899332008604199	0.017138074742787498	0.18101729775262576	1.0
LUDB	180	data/180	1	0.5382785879759455	0.0028918028835001643	0.014130894299485943	0.21488753462449667	1.0
LUDB	180	data/180	2	0.5270695903272323	0.003054513009131632	0.015620702158107786	0.2737680743429883	1.0
LUDB	180	data/180	3	0.4643701766524677	0.0029275140463192145	0.014987989846947648	0.15780302853715047	1.0
LUDB	180	data/180	4	0.5502542284080183	0.0031930951841304105	0.01551763397320566	0.17340931330150214	1.0
LUDB	180	data/180	5	0.6119478180607173	0.0029564296818018515	0.014304979248083506	0.20864928851379516	1.0
LUDB	180	data/180	6	0.7006214623033993	0.0027481817291580284	0.013976870326531146	0.21356298277591199	1.0
LUDB	180	data/180	7	0.5904633378685478	0.0028743204044737987	0.014132640182745657	0.2044194891243694	1.0
LUDB	180	data/180	8	0.5076247082432516	0.0030398590193654513	0.015640919248301983	0.22095053331832604	1.0
LUDB	180	data/180	9	0.3922750274657103	0.0028830292809935024	0.01343896834010264	0.19264361928779974	1.0
LUDB	180	data/180	10	0.49422896207852995	0.0029976272671992255	0.014151659931447406	0.21316627928500267	1.0
LUDB	181	data/181	1	0.6019440649761089	0.004636216423180965	0.01653618758663681	0.21203006741574754	1.0
LUDB	181	data/181	2	0.5429963080835538	0.004318656185491589	0.016400049889963006	0.19778046213217443	1.0
LUDB	181	data/181	3	0.8270520432947263	0.003704235230264066	0.013964406812534257	0.22052823785957099	1.0
LUDB	181	data/181	4	0.48997566571941903	0.004041985646801181	0.015060869161441177	0.22011233329031735	1.0
LUDB	181	data/181	5	0.7301553490092619	0.003658107808773833	0.013569140669217238	0.1821634012650137	1.0
LUDB	181	data/181	6	0.48875269978491975	0.004041519645956194	0.015807195597678694	0.1750205962844646	1.0
LUDB	181	data/181	7	0.4825311620800729	0.004018447816269455	0.01481765430552795	0.2545407680146914	1.0
LUDB	181	data/181	8	0.49503655386174844	0.0038833372349744016	0.014284650347871677	0.171010816111227	1.0
LUDB	182	data/182	1	0.36315066426325776	0.005047781196729466	0.018345708708294925	0.1589582741900662	1.0
LUDB	182	data/182	2	0.6227692420630524	0.004936511322226462	0.019126980624019862	0.20229854191549027	1.0
LUDB	182	data/182	3	0.34192560671440553	0.005308643537861643	0.020145162743116056	0.22345866585684676	1.0
LUDB	182	data/182	4	0.5449394709616083	0.005057046010224426	0.017817792349381304	0.22201291649392077	1.0
LUDB	182	data/182	5	0.449914294295517	0.004983857508884375	0.018372394326990404	0.2140442184561058	1.0
LUDB	182	data/182	6	0.4258258859258672	0.005414386235322832	0.019701119530795553	0.1673415205553524	1.0
LUDB	182	data/182	7	0.6372561873754021	0.004690007208769217	0.01706635826016342	0.14246585943122864	1.0
LUDB	182	data/182	8	0.4960732515961745	0.00518347990622195	0.018671686178916937	0.1743854053904522	1.0
LUDB	182	data/182	9	0.42636240448668106	0.005055586691330902	0.017385712452334983	0.20505449362445022	1.0
LUDB	182	data/182	10	0.4024620107688595	0.004738371466314896	0.01873560040818105	0.16086887468221975	1.0
LUDB	182	data/182	11	0.75858437218732	0.004931401237719899	0.01905147441789927	0.17971286738548414	1.0
LUDB	182	data/182	12	0.5457134257461372	0.0050947779198562545	0.01963001604765563	0.17185036838873888	1.0
LUDB	183	data/183	1	0.5020450086255465	0.00490899340574221	0.018576021968954567	0.184644865275363	1.0
LUDB	183	data/183	2	0.43209422416327586	0.005099468468760923	0.0172132370866612	0.20623935513914968	1.0
LUDB	183	data/183	3	0.4939313587021812	0.004882640767852431	0.016505164498409993	0.15915588397018934	1.0
LUDB	183	data/183	4	0.5476867867760025	0.0049069147547519685	0.018427530545479118	0.18772527472513986	1.0
LUDB	183	data/183	5	0.42731380718986944	0.004974034686826531	0.018768433611293173	0.16310547239073905	1.0
LUDB	183	data/183	6	0.3933338810376604	0.005160190693081631	0.018100114977774837	0.1451037118141314	1.0
LUDB	183	data/183	7	0.40533098776219806	0.004717162400773869	0.016313616899056974	0.14215259221504767	1.0
LUDB	183	data/183	8	0.5686939748524762	0.005109792124944446	0.018532742178410166	0.20909882806689997	1.0
LUDB	183	data/183	9	0.44825950189475233	0.005058673326735508	0.0195687606550477	0.1582731803958963	1.0
LUDB	183	data/183	10	0.4337253208541967	0.004847737093418732	0.017339399464649404	0.16563124020650993	1.0
LUDB	183	data/183	11	0.47937119310587006	0.004489486886493229	0.01538465169982374	0.1460863618008376	1.0
LUDB	184	data/184	1	0.6478080619802863	0.007003431425552969	0.021377116226629276	0.2911641864181034	1.0
LUDB	184	data/184	2	0.599341900297352	0.006379192392947048	0.018761679329664594	0.2674698760050031	1.0
LUDB	184	data/184	3	0.5494413928122617	0.00634344153295268	0.016970628843314135	0.1807509888924814	1.0
LUDB	184	data/184	4	0.5478853603579453	0.0059777688129212915	0.0172663124143748	0.254913957821912	1.0
LUDB	184	data/184	5	0.5338917291852037	0.007001394957321244	0.0209749089624166	0.27747802672526706	1.0
LUDB	184	data/184	6	0.7657071796045305	0.006534122345765817	0.017763682423892032	0.2944563294796793	1.0
LUDB	184	data/184	7	1.6322978644311699	0.005949147932710488	0.016565396160265866	0.2196195925579983	1.0
LUDB	184	data/184	8	0.9216442227954978	0.005792624796805656	0.01691451982043572	0.2557405339272686	1.0
LUDB	184	data/184	9	0.796074145478949	0.006930698295432487	0.02056698030161446	0.31705571936275734	1.0
LUDB	185	data/185	1	0.5055946202043199	0.004526560380871084	0.017091151397071885	0.17009350024613692	1.0
LUDB	185	data/185	2	0.46662526852855885	0.004478322926824804	0.015870900039417535	0.20178618704593587	1.0
LUDB	185	data/185	3	0.5735036795061424	0.004832434337288286	0.01772720312872811	0.21196130832139615	1.0
LUDB	185	data/185	4	0.38705322261943176	0.004447652094470657	0.01636299925004326	0.196578036264526	1.0
LUDB	185	data/185	5	0.5913418220153066	0.00463122317978519	0.01731954016789743	0.15288796435303897	1.0
LUDB	185	data/185	6	0.5812844410774081	0.004453062092686764	0.016798307546580918	0.19448186602168577	1.0
LUDB	185	data/185	7	0.39919753189990925	0.0045891122224098425	0.016612575304845896	0.1952973602338603	1.0
LUDB	185	data/185	8	0.42796602006877454	0.004603401971663815	0.016789111768162484	0.19154595107939382	1.0
LUDB	185	data/185	9	0.39503437869641833	0.00443406004068533	0.01638732679992675	0.17798214927370778	1.0
LUDB	185	data/185	10	0.4421569341306206	0.004668447589784864	0.016435627746715392	0.16143078242639233	1.0
LUDB	185	data/185	11	0.3577069507498951	0.004558596306490768	0.016479693876850318	0.2027484389337185	1.0
LUDB	185	data/185	12	0.9122845286135776	0.004708732739516425	0.017635238550777158	0.19427053768194238	1.0
LUDB	186	data/186	1	0.6754855804791227	0.00658314206850557	0.02180021572835929	0.1354855145003352	1.0
LUDB	186	data/186	2	0.5449906847961414	0.006936488135037014	0.020325788016677615	0.15746493212638626	1.0
LUDB	186	data/186	3	0.4787070951956529	0.006125989293187388	0.01979445540837626	0.1589801317334991	1.0
LUDB	186	data/186	4	0.48474994533656646	0.006456566058213879	0.019013959046136383	0.21111954494432958	1.0
LUDB	186	data/186	5	0.3605963137422808	0.006724066958847696	0.02231095804399081	0.20444105858881353	1.0
LUDB	186	data/186	6	0.6619847275540665	0.0061438735625099165	0.02011148498797215	0.18949978491496408	1.0
LUDB	186	data/186	7	0.5361920867396403	0.006651517091563407	0.020495436871816958	0.21162732116308333	1.0
LUDB	186	data/186	8	0.6979313495586186	0.005909667940900449	0.018802711182088348	0.20538044259357055	1.0
LUDB	186	data/186	9	0.4458728208136132	0.006218311314967067	0.02110714231588113	0.2002810416909805	1.0
LUDB	186	data/186	10	0.5606368771515321	0.005993345492228004	0.019968714588973646	0.18837283539718339	1.0
LUDB	187	data/187	1	0.6582573941322832	0.004733460729780277	0.01676587587065278	0.16328425263192645	1.0
LUDB	187	data/187	2	0.37700846878705013	0.0044783299033657855	0.018353214518478256	0.1378027215492177	1.0
LUDB	187	data/187	3	0.44593185937931407	0.004499054869606325	0.018121028451490582	0.1150193858159202	1.0
LUDB	187	data/187	4	0.32823689662446426	0.004354431401883612	0.01796050365297401	0.08060941904247493	1.0
LUDB	187	data/187	5	0.4438503108656059	0.004448588692370586	0.01784358006806053	0.11074252359178335	1.0
LUDB	187	data/187	6	0.45537561107313473	0.0042249438098509685	0.017589521825063684	0.1209511800542613	1.0
LUDB	187	data/187	7	0.5329106853992976	0.0046711257531436715	0.019768531443887148	0.11630104848338274	1.0
LUDB	187	data/187	8	0.41071748120215135	0.004762340416654817	0.019592302062706023	0.15443575732045028	1.0
LUDB	188	data/188	1	0.3805529208488726	0.00540558834534069	0.015063457744785238	0.18180269721554715	1.0
LUDB	188	data/188	2	0.49525750057781526	0.00557629455857914	0.014445542444037557	0.16718969168343836	1.0
LUDB	188	data/188	3	0.6083672240198601	0.005328468277897142	0.011950089136475519	0.23485349237885236	1.0
LUDB	188	data/188	4	0.5687474241530213	0.005679409826048948	0.01350858092791403	0.22870635965057587	1.0
LUDB	188	data/188	5	0.530425257141058	0.005483106170809192	0.014206447785330069	0.21651782297721794	1.0
LUDB	188	data/188	6	1.7003586985785653	0.00620405231593188	0.015617062569074846	0.23469281411389809	1.0
LUDB	188	data/188	7	0.8135038829820793	0.005840386250388618	0.014290960608254499	0.19519860542138248	1.0
LUDB	188	data/188	8	0.5961653609751204	0.005858837824101708	0.013360615326324836	0.2450352093406539	1.0
LUDB	188	data/188	9	0.8181853249975282	0.006067407094567309	0.015536562728775212	0.1802558007951444	1.0
LUDB	188	data/188	10	0.4827916989506719	0.005591867250054055	0.014944886130608227	0.18127511825737228	1.0
LUDB	188	data/188	11	0.426269572507597	0.005195081575595006	0.014507575884175514	0.15767759749163848	1.0
LUDB	188	data/188	12	0.4662173458487025	0.005474797812151297	0.013366674773284916	0.16616793805925814	1.0
LUDB	189	data/189	1	0.4834209746783407	0.006496815932550169	0.021024227225110843	0.1866967952234532	1.0
LUDB	189	data/189	2	0.3782103574338001	0.006033559514957177	0.020410832771535964	0.1589739553711148	1.0
LUDB	189	data/189	3	0.41831900626723284	0.005684108716440943	0.02009114305794145	0.12804574270101418	1.0
LUDB	189	data/189	4	0.4050536268128417	0.006126948799925616	0.02072071621362456	0.16186343846788553	1.0
LUDB	189	data/189	5	0.5137733939830604	0.006921482459651187	0.022874127268783805	0.16445814934421896	1.0
LUDB	189	data/189	6	0.49515857901489413	0.006463423920577789	0.02181273835451278	0.15252367507129067	1.0
LUDB	189	data/189	7	0.3726461623113649	0.006498644759935495	0.023475405670788	0.1632803211471242	1.0
LUDB	19	data/19	1	0.5470053206223183	0.0036929929094906837	0.015021908849242609	0.17171127665715966	1.0
LUDB	19	data/19	2	0.435574834743125	0.004562255202647489	0.017259956935790553	0.20071924331926838	1.0
LUDB	19	data/19	3	0.7342702906989703	0.0043723940472483866	0.01695930038399876	0.1802369307228549	1.0
LUDB	19	data/19	4	0.44415209132478267	0.003941389879503132	0.015553655806434639	0.1909680411888243	1.0
LUDB	19	data/19	5	0.618028419719159	0.0041812774343631225	0.016892850531454364	0.23557213865292936	1.0
LUDB	19	data/19	6	0.569748025726669	0.0035774325256745353	0.015802215495924584	0.21460892824037467	1.0
LUDB	19	data/19	7	0.5946869888360574	0.00349885337261389	0.014970147390700168	0.2245082263616623	1.0
LUDB	19	data/19	8	0.5494716693327197	0.0038076815665179717	0.015536640188079013	0.2714431751958856	1.0
LUDB	190	data/190	1	0.5293977670522511	0.004077553774060535	0.013639008835751466	0.2810717176685183	1.0
LUDB	190	data/190	2	19.637662532463846	0.004160888690999394	0.013612037748468225	0.2401111663447771	1.0
LUDB	190	data/190	3	0.6882528358043533	0.004203334440455085	0.01284884483486565	0.27840054920790375	1.0
LUDB	190	data/190	4	0.6126243911425421	0.004804488424246387	0.013273419332041153	0.30407367803011315	1.0
LUDB	190	data/190	5	0.6177234678008688	0.0044561470518877854	0.014367619429252512	0.19957730427378512	1.0
LUDB	190	data/190	6	0.6377213962097036	0.004911163727544223	0.014574909348682604	0.24835129634636077	1.0
LUDB	190	data/190	7	0.5479656853428885	0.004417173936846567	0.014979025435165905	0.30187683348439215	1.0
LUDB	190	data/190	8	0.5299142783662091	0.004850779805556102	0.016534013891807916	0.23503802504243734	1.0
LUDB	190	data/190	9	0.6841162243577259	0.00435727101635098	0.015516181802978755	0.20154293407822216	1.0
LUDB	190	data/190	10	0.7208452058750288	0.004627875158486114	0.01655891985906421	0.1696998124958662	1.0
LUDB	190	data/190	11	0.5486152632508613	0.005612781890250798	0.013781171884589024	0.32903545164401965	1.0
LUDB	191	data/191	1	0.4243456945438741	0.003200249667240274	0.015136183574521563	0.14260582500016478	1.0
LUDB	191	data/191	2	0.6123310637804047	0.0035206276422645438	0.01666797143103793	0.1770371300186848	1.0
LUDB	191	data/191	3	0.4685519489915985	0.003929485607288754	0.018046235168440904	0.21308772850007163	1.0
LUDB	191	data/191	4	0.38035748547374065	0.0035323315378508564	0.01659988647484081	0.16267500815852334	1.0
LUDB	191	data/191	5	0.42348230751745547	0.0033133932334350152	0.016046820066882246	0.15530717915201808	1.0
LUDB	191	data/191	6	0.3214865499012885	0.003467195336001922	0.017245468266681625	0.15993850690026	1.0
LUDB	191	data/191	7	0.38926118815486005	0.0036537547688925325	0.017218462161596743	0.18267274022695398	1.0
LUDB	191	data/191	8	0.39897445574542917	0.0034279479472037163	0.016241287779085935	0.1657927483527393	1.0
LUDB	192	data/192	1	0.5362790074148867	0.004188539097135734	0.014173223919220535	0.19641306433045844	1.0
LUDB	192	data/192	2	0.6083605857146583	0.004142488255583433	0.014014653331775914	0.1771894790381419	1.0
LUDB	192	data/192	3	0.46125469739918873	0.004332036141618523	0.013944097168453188	0.186776695106398	1.0
LUDB	192	data/192	4	0.47744718358405175	0.004913477868748427	0.015906236842598776	0.1954024174648836	1.0
LUDB	192	data/192	5	0.6776384746339059	0.004379956655743008	0.014060300710616739	0.16477545233781385	1.0
LUDB	192	data/192	6	0.4439169720825514	0.004591823471730907	0.014905806106767037	0.20378108262738492	1.0
LUDB	192	data/192	7	0.8856806011397345	0.004315784209894148	0.015332283713649076	0.22357852242966653	1.0
LUDB	193	data/193	1	0.5597461568446219	0.0035746034421331972	0.015425470385074426	0.24872458082881252	1.0
LUDB	193	data/193	2	0.36954640380340625	0.0038314579707949535	0.016149639292638424	0.2025874629040758	1.0
LUDB	193	data/193	3	0.46639702771895175	0.003886465510679481	0.01710993509983396	0.23450992614766772	1.0
LUDB	193	data/193	4	0.5815387997575334	0.003868330666742445	0.01752703364106174	0.22334441163696356	1.0
LUDB	193	data/193	5	0.41523449412514446	0.003912267678724139	0.016682558418264833	0.19997183907118188	1.0
LUDB	193	data/193	6	0.39428021081016024	0.003550197848596874	0.015476605581472402	0.1836739594873829	1.0
LUDB	193	data/193	7	0.4682940624292536	0.0037639181160261225	0.01634052342868573	0.20013147479163054	1.0
LUDB	193	data/193	8	0.3487998582327641	0.003309807362823844	0.01631393017415823	0.17343653786036273	1.0
LUDB	193	data/193	9	0.40286704772718246	0.0036268706510670106	0.016453875670773704	0.23518072169957213	1.0
LUDB	194	data/194	1	0.6273040088886133	0.005810097339761693	0.018688856439396575	0.2159532494247702	1.0
LUDB	194	data/194	2	0.4388993472408857	0.005634820967948785	0.019467905210744013	0.24687101313314264	1.0
LUDB	194	data/194	3	0.567769448607184	0.005207691306487343	0.01722166315240019	0.21859627736324522	1.0
LUDB	194	data/194	4	0.5032122256777924	0.005571414889302033	0.01915005035480258	0.21832509719148144	1.0
LUDB	194	data/194	5	0.4307311458206821	0.005067805477304351	0.01761041765251545	0.21344240524340383	1.0
LUDB	194	data/194	6	0.434820031873637	0.004984808077379065	0.01747796049310594	0.18101560717679122	1.0
LUDB	194	data/194	7	0.4741080760851007	0.0057167662122351364	0.01849969258801255	0.18833613661186346	1.0
LUDB	194	data/194	8	0.5679555714074407	0.006045985110606639	0.017319962923882437	0.314611346198796	1.0
LUDB	195	data/195	1	0.7781605790877988	0.0030051154219594128	0.014369857552177736	0.26272698042715215	1.0
LUDB	195	data/195	2	0.39769585320492995	0.0029468422746461503	0.013134396359223826	0.22741560529281407	1.0
LUDB	195	data/195	3	0.5034949497883521	0.00295126697794527	0.013825888645502228	0.22810777878727684	1.0
LUDB	195	data/195	4	0.4788169521924391	0.003066941057529006	0.014006953708178787	0.22641111474038408	1.0
LUDB	195	data/195	5	0.39193245656396325	0.0035317597713173015	0.01664996545328804	0.23972185905995483	1.0
LUDB	195	data/195	6	0.3932666027760392	0.0030987304804467055	0.014856066450270862	0.21072634248078945	1.0
LUDB	195	data/195	7	0.3757477743743579	0.00322974168218753	0.014750956942890994	0.2290924981444717	1.0
LUDB	195	data/195	8	0.5594779080313037	0.0032047034746510994	0.013863718672101814	0.212450803321211	1.0
LUDB	195	data/195	9	0.42075940165714537	0.0032455254350182046	0.014654440862095754	0.22708677025962476	1.0
LUDB	196	data/196	1	0.7613384515645968	0.006453637752459117	0.018991147050615206	0.3039840292094221	1.0
LUDB	196	data/196	2	0.47902376571306904	0.006688163251089179	0.018583310270519883	0.2079707637006944	1.0
LUDB	196	data/196	3	0.46830296228397417	0.008036781108876592	0.017116764260413028	0.20818758215864	1.0
LUDB	196	data/196	4	0.6242644628787821	0.007099519615107187	0.01743952937736454	0.22231253638074275	1.0
LUDB	196	data/196	5	0.6035513644704704	0.00851756817923234	0.020117889516022298	0.19025854457512684	1.0
LUDB	196	data/196	6	0.6231445362514003	0.007397868123992511	0.01690433838487813	0.29011154360238656	1.0
LUDB	196	data/196	7	0.7532369147254706	0.00814788781472588	0.019534201122292854	0.34134014912053234	1.0
LUDB	196	data/196	8	0.5481230301334667	0.008069016245477453	0.019314435725077548	0.1563153340753781	1.0
LUDB	196	data/196	9	0.6804830152950602	0.006321490429542627	0.01798544593072613	0.19032410950062864	1.0
LUDB	196	data/196	10	0.7121290771239481	0.008090060367051987	0.01984165537707347	0.267198297205403	1.0
LUDB	197	data/197	1	0.4076894901647163	0.005104396880582438	0.020026360974689145	0.22812251848953766	1.0
LUDB	197	data/197	2	0.7240959259159244	0.004787465103147006	0.0169848968297814	0.24452020557370457	1.0
LUDB	197	data/197	3	0.5528012111321798	0.005163616055774333	0.019805264600699642	0.2743597299794032	1.0
LUDB	197	data/197	4	0.4118728717556818	0.0052717692861902	0.02173971098204503	0.2911629385302859	1.0
LUDB	197	data/197	5	0.40811975621879953	0.00521379445740529	0.020946604197198834	0.2636866507536473	1.0
LUDB	197	data/197	6	0.4363350499687311	0.005190163736865436	0.0186872555320384	0.2265180266002194	1.0
LUDB	197	data/197	7	0.6456950605491792	0.005233341187790595	0.018881127883383492	0.2577259538274151	1.0
LUDB	197	data/197	8	0.9591017623726749	0.004800008720946949	0.01956020339424892	0.2567647634453746	1.0
LUDB	197	data/197	9	0.3906832201068415	0.005066118815589977	0.02054912876978862	0.2739252534185349	1.0
LUDB	197	data/197	10	0.6187649024690687	0.0049621411250061875	0.019235317531141258	0.25386297569859245	1.0
LUDB	197	data/197	11	0.4661975366862637	0.0045977433489125304	0.01621357146507281	0.24295327488791926	1.0
LUDB	198	data/198	1	0.47736328831049485	0.005535467522745094	0.02049045890898566	0.1344703401778219	1.0
LUDB	198	data/198	2	0.4884806166049014	0.005745896008205508	0.024043929741166897	0.16146890387528204	1.0
LUDB	198	data/198	3	0.3455998550693222	0.005174052605123121	0.021908709920297774	0.15438366484779872	1.0
LUDB	198	data/198	4	0.31388436290115934	0.005435616160661826	0.022820449781377494	0.1040787866856764	1.0
LUDB	198	data/198	5	0.38010679153249344	0.005566868358802173	0.020790388053799996	0.16372675822548874	1.0
LUDB	198	data/198	6	0.4262716026794693	0.00527223565048114	0.021953209732002814	0.16059520332780586	1.0
LUDB	198	data/198	7	0.4310085145924166	0.005539191016801153	0.023288131464334418	0.14844274451116168	1.0
LUDB	198	data/198	8	0.32991556298320635	0.00577791239873223	0.023579656502722462	0.142209065541321	1.0
LUDB	199	data/199	1	0.5227201964841176	0.004376706652815429	0.015916581361405387	0.18216234429509376	1.0
LUDB	199	data/199	2	0.502403405319262	0.004358732590529029	0.01700353128526866	0.2313927214707419	1.0
LUDB	199	data/199	3	0.5692968145379409	0.004033602036234701	0.016592272458084666	0.18877585338530317	1.0
LUDB	199	data/199	4	0.43490259356538785	0.004228371615758251	0.015359071175463096	0.1619430935955675	1.0
LUDB	199	data/199	5	0.47114367441569144	0.00459985487499732	0.018372118230774184	0.18502114073650539	1.0
LUDB	199	data/199	6	0.5739303720493774	0.004539515009447681	0.017345265809497988	0.23792694727839636	1.0
LUDB	199	data/199	7	0.47522631415263433	0.004497040050473254	0.01634181476228894	0.23003026355649467	1.0
LUDB	199	data/199	8	0.40179635210906944	0.004434354484957638	0.01677790790265535	0.1535151340685985	1.0
LUDB	2	data/2	1	0.44374076379191596	0.006016106380615122	0.019215861083895065	0.19519247719174992	1.0
LUDB	2	data/2	2	0.40741797004209085	0.0057778502866559	0.019458963483793876	0.21619004296745772	1.0
LUDB	2	data/2	3	0.6349876372789318	0.005631492670425656	0.01750636054817429	0.25438454233264474	1.0
LUDB	2	data/2	4	0.7143204215230116	0.0061066270481726645	0.018987042207603094	0.19102255446188043	1.0
LUDB	2	data/2	5	0.4577781322540118	0.005948797305010486	0.019849915446373278	0.16914455288105626	1.0
LUDB	2	data/2	6	0.3610049950835441	0.005990599553229084	0.017082288980405504	0.15298605724246256	1.0
LUDB	2	data/2	7	0.7389266439084518	0.005427596980925045	0.016521141023038973	0.20467452810072034	1.0
LUDB	2	data/2	8	0.3659424397844122	0.005254452584489483	0.01770458730755012	0.20486399140369282	1.0
LUDB	2	data/2	9	0.4467090052684422	0.0057416794528141555	0.020066300855976802	0.1712788980948625	1.0
LUDB	20	data/20	1	0.4967696323377662	0.00345156944116578	0.01436708718343973	0.1799461920537984	1.0
LUDB	20	data/20	2	0.5746897000462514	0.0036878255311383963	0.015011518472773768	0.23525815180560233	1.0
LUDB	20	data/20	3	0.5846691854484727	0.0035962052586919783	0.013330670892659931	0.15649658214093165	1.0
LUDB	20	data/20	4	3.7965126749549576	0.0035382720576011086	0.013774022573552164	0.18428348678246265	1.0
LUDB	20	data/20	5	0.5571496791342472	0.0037856499797769695	0.01509702486623112	0.23733299047985193	1.0
LUDB	20	data/20	6	0.43034106363989294	0.0036350814638163413	0.014634174525203106	0.2269239527107201	1.0
LUDB	20	data/20	7	0.5087964956464054	0.003734891523647845	0.015221306338437764	0.19528034365224237	1.0
LUDB	20	data/20	8	0.6912823692911061	0.003733821897863788	0.015120639366195829	0.19314963131612115	1.0
LUDB	200	data/200	1	0.5117374842534558	0.0037078127524458647	0.01076455045332297	0.13733636070925967	1.0
LUDB	200	data/200	2	0.9900920515713199	0.0038670574769250343	0.01227647981236883	0.14475163960851892	1.0
LUDB	200	data/200	3	0.5478853393044402	0.003932600467703045	0.011310837806317557	0.17105094803517262	1.0
LUDB	200	data/200	4	0.4415362070392495	0.003698031877025637	0.010163530764148786	0.16287929719152472	1.0
LUDB	200	data/200	5	0.4576475576779021	0.003702614722002349	0.012275847460673863	0.1426464684528696	1.0
LUDB	200	data/200	6	0.46559119599538756	0.0038413180543892074	0.011632050191476808	0.15807953462318602	1.0
LUDB	200	data/200	7	0.4656513435812473	0.0040753208784788	0.011150618413704872	0.18579682787043217	1.0
LUDB	200	data/200	8	0.4549635608436791	0.0036319906961200473	0.011465536772428793	0.15473319521047726	1.0
LUDB	200	data/200	9	0.5366839555182744	0.003982921704012189	0.012135629555456271	0.12263308785553337	1.0
LUDB	21	data/21	1	0.4334994304172246	0.005348757280916055	0.017156108266192543	0.1681685421336367	1.0
LUDB	21	data/21	2	0.6770913807697372	0.0049702209467870385	0.01768674315214936	0.2665688488160698	1.0
LUDB	21	data/21	3	1.100156351339341	0.005132869941636258	0.017849446561707262	0.2909726756851893	1.0
LUDB	21	data/21	4	0.4321137926447343	0.005060291326474421	0.01874930808833021	0.22454155717560714	1.0
LUDB	21	data/21	5	0.5635057775215481	0.006002447782232878	0.020043356370823193	0.21509937925370248	1.0
LUDB	21	data/21	6	0.8125066532489339	0.005604721059999884	0.01943501163694927	0.24685044140015586	1.0
LUDB	21	data/21	7	0.43554229030979036	0.005552906917751235	0.020741133965576544	0.24652076032004583	1.0
LUDB	21	data/21	8	0.8206395253942708	0.0051935740707542985	0.017534002024989444	0.18584905307621927	1.0
LUDB	21	data/21	9	0.4131389786396386	0.0046620741795878355	0.01689507437857182	0.23008987425776184	1.0
LUDB	21	data/21	10	0.6535377670962194	0.005156149445882295	0.019340288002148015	0.2042715055460892	1.0
LUDB	22	data/22	1	0.5085383635206567	0.00950360007255244	0.022161765268491115	0.28670551730922833	1.0
LUDB	22	data/22	2	0.7990414344817514	0.00827158178361678	0.020810184349315804	0.19357577780045998	1.0
LUDB	22	data/22	3	1.566242832609104	0.009003104728996297	0.02390840212314735	0.22204816026261961	1.0
LUDB	22	data/22	4	0.6768529503823477	0.007619991553267523	0.020861283875362745	0.2120164614987186	1.0
LUDB	22	data/22	5	0.6871454594490791	0.008144271389176562	0.02112351842187609	0.2600471004671998	1.0
LUDB	22	data/22	6	0.7974835193179528	0.008701685330814005	0.021109082063848	0.24103504854289895	1.0
LUDB	22	data/22	7	0.6638448021253573	0.007591205094100866	0.022365179155992416	0.17481324525647893	1.0
LUDB	22	data/22	8	0.6861711271973356	0.008591325321414227	0.022969856743899383	0.2393263961557883	1.0
LUDB	22	data/22	9	0.48889431329861427	0.007857315486098014	0.021554276530209113	0.2336264508270368	1.0
LUDB	22	data/22	10	0.5701541478375034	0.007245089370000931	0.02135041367346161	0.27673125249356534	1.0
LUDB	23	data/23	1	0.6946303296928836	0.0042352899263953265	0.012456112019341024	0.14924394925031437	1.0
LUDB	23	data/23	2	0.6617052812863521	0.0041421317289348095	0.01233198389498968	0.21771309885655057	1.0
LUDB	23	data/23	3	0.5632223011823938	0.004235186918585218	0.012257112523400514	0.2918211706495556	1.0
LUDB	23	data/23	4	0.6834374414274066	0.004187517456698224	0.01124947720502816	0.20774576033281342	1.0
LUDB	23	data/23	5	0.8921799433599948	0.003726061566402371	0.011531797580676637	0.19481218637409353	1.0
LUDB	23	data/23	6	0.432489960209958	0.0040844450435354365	0.012304538568671492	0.20718396467671119	1.0
LUDB	23	data/23	7	0.7632318008740426	0.003851383067268534	0.011556195320781275	0.17273432140761166	1.0
LUDB	23	data/23	8	0.7217828081348762	0.0040876213469584945	0.012252017301945115	0.21466625015548302	1.0
LUDB	24	data/24	1	0.8680490164775038	0.0021419274719991113	0.008649419938260098	0.39190856074247304	1.0
LUDB	24	data/24	2	0.5757670797475009	0.0026405308330068734	0.008711382102660141	0.24427530330430045	1.0
LUDB	24	data/24	3	0.5997411717083698	0.0023107446384129857	0.009743369287086516	0.218683462216117	1.0
LUDB	24	data/24	4	0.8060489533030478	0.002564995037829358	0.008889911412595581	0.26288712154465027	1.0
LUDB	24	data/24	5	1.719678701722719	0.002706856710150933	0.00957986748030376	0.24946499403149372	1.0
LUDB	24	data/24	6	0.676556566454148	0.002480408867715063	0.00941706073488193	0.39066388387466444	1.0
LUDB	25	data/25	1	0.6308613505167872	0.004746593047680662	0.018843557152662952	0.18755764502912117	1.0
LUDB	25	data/25	2	0.4871212392481324	0.005365325307660203	0.022452822994576203	0.20921259537279938	1.0
LUDB	25	data/25	3	0.6298621134350703	0.005628531713270606	0.02282918914535963	0.19446775561804308	1.0
LUDB	25	data/25	4	0.532296847155185	0.006234046341763037	0.02373300947137626	0.2831505202299101	1.0
LUDB	25	data/25	5	0.38789918812012975	0.005243754792682426	0.021774833787014586	0.19078727683241467	1.0
LUDB	25	data/25	6	0.4122280944070826	0.0057818226792661085	0.022683279418193203	0.22501642403061153	1.0
LUDB	25	data/25	7	0.6689988629771694	0.004609942176674586	0.01800863034468688	0.2224870815772987	1.0
LUDB	26	data/26	1	0.5747957687208045	0.00566409941872572	0.018516083211314607	0.21022673577865944	1.0
LUDB	26	data/26	2	1.8971151504885277	0.005559695417585255	0.01622585893176088	0.21089550364204493	1.0
LUDB	26	data/26	3	0.7010764322434209	0.005489415721098018	0.017292242887433525	0.2034404876312562	1.0
LUDB	26	data/26	4	0.6740597513312756	0.006021995770053034	0.01679726996989557	0.21314972663212448	1.0
LUDB	26	data/26	5	0.5112204289237645	0.00701741062359309	0.019299967209962188	0.23853732150706886	1.0
LUDB	26	data/26	6	0.855666099933137	0.005527287871439233	0.017073285887875118	0.22295840727098595	1.0
LUDB	26	data/26	7	0.5507480117354657	0.005895158277510253	0.0183095290081925	0.2520922572682643	1.0
LUDB	26	data/26	8	0.5553542052474881	0.006361123414192093	0.019613053643975246	0.32060870043864265	1.0
LUDB	27	data/27	1	1.0140746488275507	0.007524783900053603	0.01520158572058338	0.39757908851003215	1.0
LUDB	27	data/27	2	0.6970560130804355	0.006297641696494288	0.015422610404764997	0.30272465568984586	1.0
LUDB	27	data/27	3	0.6416375912967164	0.005024255440822276	0.015477751817901937	0.24415982494247476	1.0
LUDB	27	data/27	4	0.5298024420680941	0.005622639264264163	0.01834801461114846	0.24499035411331202	1.0
LUDB	27	data/27	5	0.5419021798459264	0.006023851069690625	0.017372761789628977	0.24281854209196785	1.0
LUDB	27	data/27	6	0.6709025403427842	0.004890704933542958	0.012976642889824357	0.27286421122118526	1.0
LUDB	27	data/27	7	0.45590232139129244	0.0067939482235675926	0.016234655068996528	0.2590314098643645	1.0
LUDB	28	data/28	1	0.6390513909663735	0.004641764836265796	0.015854673101971466	0.2549958692033138	1.0
LUDB	28	data/28	2	0.8515805219687157	0.004397909234176988	0.01607961944305457	0.24225446112693713	1.0
LUDB	28	data/28	3	0.6910612661183689	0.0042874197663862025	0.015717147696414524	0.23995347376839335	1.0
LUDB	28	data/28	4	0.6222288270344143	0.004521195961963161	0.015559540427946146	0.18309576874330838	1.0
LUDB	28	data/28	5	0.4775430989391729	0.0042036235247484635	0.0160146402454954	0.20811190700548884	1.0
LUDB	28	data/28	6	0.6698952995266232	0.003976651004289301	0.01564042093283372	0.23008956167983732	1.0
LUDB	28	data/28	7	0.9437365933076219	0.0037930692556405105	0.015336412671797982	0.18786297192468115	1.0
LUDB	28	data/28	8	0.7159907755791795	0.004047952429851487	0.016646809023590975	0.16851384119935744	1.0
LUDB	29	data/29	1	0.5293498942606901	0.0035918793158034147	0.015699591404950686	0.22960131265125383	1.0
LUDB	29	data/29	2	0.6537113461724021	0.0036679268677104093	0.015958340784309345	0.25575729394909513	1.0
LUDB	29	data/29	3	0.5290744842044247	0.003967881939869229	0.01700029137075915	0.2009007300917336	1.0
LUDB	29	data/29	4	0.5298580532529862	0.0035914417604176897	0.015264328633943081	0.20722838654101897	1.0
LUDB	29	data/29	5	0.4955729539653688	0.003593026897459905	0.01536071736917988	0.2596492829204369	1.0
LUDB	29	data/29	6	0.7845480085276662	0.003918832239640623	0.01629240961176381	0.31504261128759403	1.0
LUDB	29	data/29	7	0.5843314849145502	0.0037986073554386966	0.015870198092982273	0.2817925103492278	1.0
LUDB	29	data/29	8	0.5038146242992694	0.0038747218702539056	0.014856067990722735	0.2422471407940439	1.0
LUDB	3	data/3	1	0.5020680940966301	0.004007582455617372	0.013675971352155038	0.23461142998870244	1.0
LUDB	3	data/3	2	0.9889557211904701	0.00415204733930255	0.013178274280116515	0.277561701651867	1.0
LUDB	3	data/3	3	0.4040805550987321	0.004284566070072496	0.013754523138783416	0.2871222821670812	1.0
LUDB	3	data/3	4	0.5286299938815081	0.004199606304211324	0.013031886326110118	0.28902866453480197	1.0
LUDB	3	data/3	5	0.7091223269803018	0.003966814015083702	0.012861018701254274	0.31208137730009944	1.0
LUDB	3	data/3	6	0.8806415317379642	0.004228483100462256	0.013866478148663187	0.28526469248041647	1.0
LUDB	3	data/3	7	0.5131369155501344	0.004102817975513838	0.013325838241314357	0.29515736667209197	1.0
LUDB	3	data/3	8	0.7558554526671367	0.004427278245685695	0.013083475668272924	0.27868780307945246	1.0
LUDB	3	data/3	9	0.5740984177071755	0.0051266538514138735	0.015073898619211224	0.3469601895563343	1.0
LUDB	30	data/30	1	0.6613646300272824	0.005342557304248396	0.01648948962603973	0.25617887870445666	1.0
LUDB	30	data/30	2	0.5516465105075399	0.005280907347859543	0.01791408448008045	0.24982432894843143	1.0
LUDB	30	data/30	3	0.6763371230709533	0.005764127964381417	0.01889137655476185	0.35308285548692914	1.0
LUDB	30	data/30	4	0.5732244061188265	0.005747699664081218	0.016579967346649932	0.35595732454798035	1.0
LUDB	30	data/30	5	0.7092020647464332	0.006004439796319598	0.018492527217193792	0.37389802966689006	1.0
LUDB	30	data/30	6	0.6698755507004235	0.006082154670881677	0.01649443191723694	0.27350465679020874	1.0
LUDB	30	data/30	7	0.6522841420018379	0.006098536481114168	0.017706045103107144	0.32739208628047634	1.0
LUDB	31	data/31	1	0.5866679757949558	0.007043573808198106	0.020298097413740848	0.25635944593933435	1.0
LUDB	31	data/31	2	0.5610830693016555	0.006064722264608565	0.017612796041112957	0.23888965949128846	1.0
LUDB	31	data/31	3	0.50244834804479	0.006460071853944189	0.01816582695059306	0.3180700758469915	1.0
LUDB	31	data/31	4	0.4657910996224853	0.006559712700132939	0.01986515880338326	0.19459439727271877	1.0
LUDB	31	data/31	5	0.5653811149803766	0.006660604982791211	0.01889070302113116	0.3244847095457487	1.0
LUDB	31	data/31	6	0.4919180242789359	0.00635963119906945	0.019625516252476393	0.25944478553829997	1.0
LUDB	31	data/31	7	0.5510729007645643	0.006218393000456302	0.0183687943540575	0.2308847305485614	1.0
LUDB	31	data/31	8	0.5880490017948031	0.006166308708819465	0.017180261447402992	0.2395112208056828	1.0
LUDB	31	data/31	9	0.40584385832048325	0.006969700252296886	0.020726850890054337	0.20506860596266407	1.0
LUDB	32	data/32	1	0.9370267567557222	0.005143227050031669	0.017928639978889247	0.27320408408379193	1.0
LUDB	32	data/32	2	0.4097647787164422	0.005954148953407388	0.018727756403288356	0.24824707529892623	1.0
LUDB	32	data/32	3	0.6216579153775496	0.005691561807156023	0.01781996655132032	0.24351642093211542	1.0
LUDB	32	data/32	4	0.40301882521961857	0.006437908892962425	0.022184200386049464	0.27238361370306835	1.0
LUDB	32	data/32	5	0.4684807615789199	0.0058005095069627866	0.019152184691004662	0.2137361967905164	1.0
LUDB	32	data/32	6	0.4864125219213591	0.006110703713217829	0.019994291550751855	0.20709269545287512	1.0
LUDB	32	data/32	7	0.531466752154589	0.005231638718482889	0.018190112414261633	0.20062085565171783	1.0
LUDB	32	data/32	8	0.5310328814083318	0.005035763015979914	0.017927405603441044	0.2265851154371082	1.0
LUDB	33	data/33	1	0.5423120165781298	0.007621939603024716	0.014018355854222677	0.3183237222816699	1.0
LUDB	33	data/33	2	0.387485671836721	0.007192626626527083	0.012771332331183532	0.3029753697658133	1.0
LUDB	33	data/33	3	0.5573561538215454	0.006539574269203453	0.011586644800435007	0.33798384622658195	1.0
LUDB	33	data/33	4	0.7249874526844002	0.0051482413603807006	0.011358956545369291	0.303174205210315	1.0
LUDB	33	data/33	5	0.7341583832003725	0.0052215673521186935	0.011350774864409257	0.3921149266287042	1.0
LUDB	33	data/33	6	0.791022347405928	0.005062677252651004	0.011535824160424667	0.30160412743750303	1.0
LUDB	33	data/33	7	0.6958333459664597	0.0059555529654151205	0.010707357369614407	0.26964181039797575	1.0
LUDB	33	data/33	8	0.49950196779221706	0.00776318991678698	0.012777087527873458	0.3458117298470956	1.0
LUDB	34	data/34	1	0.48503463245053996	0.006893167362274235	0.010951642353961602	0.14364472092168706	1.0
LUDB	34	data/34	2	0.6356145172424814	0.0050884536937745055	0.010570701948597445	0.1079222590805544	1.0
LUDB	34	data/34	3	0.6037750099016712	0.007312848195914392	0.011758313911677521	0.1046804979111701	1.0
LUDB	35	data/35	1	0.5285970819421736	0.006917522726601851	0.017949759759132093	0.2962513976526907	1.0
LUDB	35	data/35	2	0.5260857907806383	0.006974278751479108	0.018026510768109506	0.26269285992872315	1.0
LUDB	35	data/35	3	0.5525841452595674	0.006767889514307782	0.0166419591838635	0.3460749479116147	1.0
LUDB	35	data/35	4	0.6567402610012036	0.009031210080597063	0.019376379272185086	0.25796014555868957	1.0
LUDB	35	data/35	5	0.6115319750504469	0.006743809734286644	0.019013720175070012	0.31345839284181903	1.0
LUDB	35	data/35	6	0.5072017546866024	0.007215312003723894	0.01782971297132186	0.25989500067913496	1.0
LUDB	35	data/35	7	0.6794087999755154	0.007039974031520522	0.017730650420183305	0.30600159230798407	1.0
LUDB	35	data/35	8	0.5796578687926932	0.0070400053679616275	0.01791922975060561	0.2977301994099455	1.0
LUDB	35	data/35	9	0.5214201618516405	0.008559332367718206	0.020214039948478025	0.34729513694407677	1.0
LUDB	35	data/35	10	0.6137939035412852	0.0074455065167483	0.01646437913517593	0.3261963524027542	1.0
LUDB	35	data/35	11	0.6508232173493186	0.006855176419531182	0.01849692170056553	0.3163680255624068	1.0
LUDB	35	data/35	12	0.4998423849747672	0.0069236377323324255	0.017170465927739253	0.31031968718316133	1.0
LUDB	35	data/35	13	0.6359276377353836	0.008333054610902458	0.022891445975502234	0.30871376584441607	1.0
LUDB	35	data/35	14	0.5761053080790934	0.007913420026514423	0.01991202466849417	0.29630723253647695	1.0
LUDB	35	data/35	15	0.4755420348470534	0.006851411413333932	0.01720604536757395	0.2581334326593377	1.0
LUDB	35	data/35	16	0.8524967291304529	0.006473434823723475	0.018283701873362788	0.24377955143428232	1.0
LUDB	35	data/35	17	0.7993499636547227	0.0068524809648375755	0.01635747375130296	0.3194255153361309	1.0
LUDB	35	data/35	18	0.522820203536065	0.0069253668481728346	0.017209658798524003	0.2920701039893944	1.0
LUDB	36	data/36	1	0.6730475703534835	0.005409363139957421	0.0202137648816835	0.13495535836191264	1.0
LUDB	36	data/36	2	0.5407238725660198	0.004947917100168955	0.02026557231395752	0.1538691818472836	1.0
LUDB	36	data/36	3	0.3380346741146931	0.005684675512685557	0.020906531337940806	0.1092618898672361	1.0
LUDB	36	data/36	4	0.4991354588296024	0.005843762030820923	0.02119541958609757	0.1470115307966913	1.0
LUDB	36	data/36	5	0.35166708343069425	0.005151476343861762	0.020482833954958663	0.21577219161545733	1.0
LUDB	36	data/36	6	0.359506033606881	0.00537440490552264	0.020749649953589966	0.1471783191172939	1.0
LUDB	36	data/36	7	0.39598964749003096	0.005960261113343608	0.02078390115881131	0.11416599011902723	1.0
LUDB	36	data/36	8	0.44499229741727986	0.005471677025411684	0.021966030102733146	0.15712412304409584	1.0
LUDB	37	data/37	1	0.7175654031539703	0.003249139688940054	0.014664434015285516	0.2917924208362695	1.0
LUDB	37	data/37	2	0.5272855940343999	0.0030790535885351017	0.013936517019462571	0.28171216534395416	1.0
LUDB	37	data/37	3	0.5444137654254158	0.0032067585788609853	0.014161271746843783	0.23753662494900613	1.0
LUDB	37	data/37	4	0.5688069015077643	0.003435972479965219	0.01491609003732462	0.24045280119915502	1.0
LUDB	37	data/37	5	0.5318297871461704	0.0032479501396650784	0.013397696704252128	0.263405310266864	1.0
LUDB	37	data/37	6	0.47136308896279155	0.003444583296047229	0.013724734189387322	0.22465610433653535	1.0
LUDB	37	data/37	7	0.7220472306037037	0.003759672187256565	0.014115380855985061	0.2285557825704623	1.0
LUDB	37	data/37	8	0.5307640584587668	0.0034263597134913787	0.014284100717908598	0.3078005794373922	1.0
LUDB	37	data/37	9	0.39820909010342526	0.0034214169440426865	0.014789105008129518	0.21662966674376308	1.0
LUDB	38	data/38	1	0.6131612594070259	0.004474220259489907	0.015122037430477398	0.10468438500105558	1.0
LUDB	38	data/38	2	0.5227621069899825	0.0035665829944606696	0.012315508740707038	0.15325098980754862	1.0
LUDB	38	data/38	3	0.5457793084061082	0.0032386224841141386	0.012558712039507772	0.2593453813952132	1.0
LUDB	38	data/38	4	0.41068652050303583	0.004781482414379823	0.015097994828339885	0.1284772673279843	1.0
LUDB	38	data/38	5	0.5160658824349025	0.004102260142534664	0.014120701557435642	0.09313944023103958	1.0
LUDB	38	data/38	6	0.4322133360334345	0.003926861390525107	0.012290076485223176	0.12459303643763484	1.0
LUDB	38	data/38	7	0.6207762475358254	0.004652650794315454	0.01406044585693275	0.19050362089319914	1.0
LUDB	38	data/38	8	0.502405649444204	0.004413121426143218	0.014358231312051472	0.1741707167276618	1.0
LUDB	38	data/38	9	0.6056889076989285	0.00393510661459078	0.014271570729248447	0.09773198302202762	1.0
LUDB	38	data/38	10	0.7537816871499198	0.0045347224328309245	0.013798300787897889	0.1138709245902457	1.0
LUDB	38	data/38	11	0.4499752100799418	0.004144381302119811	0.013884946893878794	0.0734678210803647	1.0
LUDB	38	data/38	12	1.023518705552612	0.0044290201587722155	0.013297584039900693	0.1792033248431829	1.0
LUDB	38	data/38	13	0.5257002034162324	0.004415946696536954	0.01451449769219997	0.15468974297631877	1.0
LUDB	38	data/38	14	0.46941330333075415	0.004722265556329245	0.0165724155340386	0.1170578489908701	1.0
LUDB	39	data/39	1	0.5326290762516122	0.006015912647685926	0.018418918132508084	0.2549009364967364	1.0
LUDB	39	data/39	2	0.7234522709440097	0.00616025949095892	0.019390755278509957	0.2664179696444163	1.0
LUDB	39	data/39	3	0.41513719585838527	0.006032014522061656	0.020121093146602126	0.235340286424572	1.0
LUDB	39	data/39	4	0.558736700039254	0.005157454508324034	0.018145014556817628	0.2558415971411311	1.0
LUDB	39	data/39	5	0.8096376780449793	0.008053578505658703	0.02075978700877509	0.2700108512565842	1.0
LUDB	39	data/39	6	0.5574123909389034	0.007962467684525364	0.01939110288734428	0.2425871175936305	1.0
LUDB	39	data/39	7	1.0669459831256773	0.005989326369205144	0.017874659905320073	0.2737520330498287	1.0
LUDB	4	data/4	1	0.5085394367128937	0.006436057613739465	0.020524069439919492	0.3082453540408986	1.0
LUDB	4	data/4	2	0.5255696927898861	0.005837878761873675	0.019814943696051326	0.2804810657755902	1.0
LUDB	4	data/4	3	0.5944619036498778	0.006437183045271181	0.02058019299635699	0.23549613061862146	1.0
LUDB	4	data/4	4	0.524938087751268	0.006044188589941014	0.021109042739425817	0.22951572287543542	1.0
LUDB	4	data/4	5	0.7552093712171335	0.0061563028803933734	0.018802637136494507	0.35922205685657504	1.0
LUDB	4	data/4	6	0.49696844532815	0.005712960971675293	0.02086821011661181	0.23218685325243404	1.0
LUDB	4	data/4	7	0.7099387761380777	0.006287208343485357	0.020269897309029106	0.30293502610411843	1.0
LUDB	4	data/4	8	0.4200809835943433	0.006765403789537927	0.022082616654389625	0.3184251922957555	1.0
LUDB	4	data/4	9	0.6859938003460863	0.00747534564870909	0.023594192989984396	0.33530455670841863	1.0
LUDB	40	data/40	1	0.5003745966708437	0.0052604596268246775	0.016562280700564234	0.1468885844695291	1.0
LUDB	40	data/40	2	0.46044438266046667	0.005103011262020264	0.016970564040111595	0.12407079860774646	1.0
LUDB	40	data/40	3	0.5466733399487085	0.00586965434941932	0.020777321436126543	0.10868187552007652	1.0
LUDB	40	data/40	4	0.3892817272471685	0.005023928905557159	0.01615644664213753	0.12291037688726729	1.0
LUDB	40	data/40	5	0.4534690368718083	0.005006076486877975	0.016783237182967526	0.11523041385713696	1.0
LUDB	40	data/40	6	0.32173029570961054	0.0050419915640092326	0.017691566595254636	0.10127909341716614	1.0
LUDB	40	data/40	7	0.38224998307767677	0.004833305766419448	0.014908261254227156	0.11091154725685355	1.0
LUDB	40	data/40	8	0.3971377779914694	0.0050437896852747605	0.015728019993334067	0.0862330477340282	1.0
LUDB	40	data/40	9	0.5141502404691564	0.004944882033579473	0.01665471236497044	0.15531559611588322	1.0
LUDB	41	data/41	1	0.2751177859856545	0.005044621722224149	0.020040378266235757	0.12152890838628964	1.0
LUDB	41	data/41	2	0.5315713437504678	0.005035453575378362	0.02007103125761473	0.13230953326130052	1.0
LUDB	41	data/41	3	0.5754827210957967	0.0050204478739254745	0.020302137348802613	0.11850203538575725	1.0
LUDB	41	data/41	4	0.48188392999011703	0.005170392416144562	0.02008077373354136	0.1602946302971097	1.0
LUDB	41	data/41	5	0.9918281604363929	0.004876187808358017	0.019445937694414796	0.19653914144103415	1.0
LUDB	41	data/41	6	0.7046661124397186	0.004748651473383942	0.01875602152983853	0.17160522733132283	1.0
LUDB	42	data/42	1	0.3970039121673578	0.0037553345057181496	0.01645588492153411	0.2420426456837448	1.0
LUDB	42	data/42	2	0.36414670022617424	0.0029414192013437353	0.011947753092529717	0.12763152464029504	1.0
LUDB	42	data/42	3	0.6211332270613985	0.0032083811844767786	0.013495190457952725	0.2052047606749037	1.0
LUDB	42	data/42	4	0.5911652518801646	0.0033886045592515213	0.013216478524638137	0.18961581889483445	1.0
LUDB	42	data/42	5	0.3996301676718161	0.0038721732348792745	0.015690245979112154	0.19697582621160947	1.0
LUDB	42	data/42	6	0.5241079910942491	0.00527333781971586	0.01570862178298206	0.20713040066549135	1.0
LUDB	42	data/42	7	0.408299968928678	0.0031256023024801476	0.013722164702198796	0.17391389046590502	1.0
LUDB	42	data/42	8	0.5800723345830765	0.003847961853600469	0.015500923639261442	0.2255384714917462	1.0
LUDB	43	data/43	1	0.6043031496784702	0.007789129748922767	0.0177787156472738	0.35255069224153124	1.0
LUDB	43	data/43	2	1.0194599025081275	0.007866151628419332	0.017373026987009196	0.2798988080723766	1.0
LUDB	43	data/43	3	0.5612927761323825	0.004991117447106312	0.017693768664513686	0.18819187731587433	1.0
LUDB	43	data/43	4	0.8142191282613127	0.00539008808166483	0.019864058598053385	0.14749672683297477	1.0
LUDB	43	data/43	5	0.6563997445574615	0.008109559683390584	0.017489061251905823	0.3785199763089692	1.0
LUDB	43	data/43	6	0.44113925218674305	0.006089686420035094	0.02068819817509391	0.14716143854962419	1.0
LUDB	43	data/43	7	0.8293870705001178	0.006147838097303897	0.020434596295140176	0.1802890180253516	1.0
LUDB	43	data/43	8	0.5182201521874953	0.008789512473795594	0.019457056028716516	0.18914056655300363	1.0
LUDB	44	data/44	1	0.5311614373718674	0.0028113177753072154	0.009721299711909017	0.19609434081042812	1.0
LUDB	44	data/44	2	0.5912975343355558	0.003661561380977661	0.010965128638667441	0.2543674789952349	1.0
LUDB	44	data/44	3	0.7400629870130258	0.003104414252644564	0.008802035072503454	0.24005791467418716	1.0
LUDB	44	data/44	4	0.5148900992818086	0.0032971716446601705	0.008822088334003128	0.304705814668824	1.0
LUDB	44	data/44	5	0.6064203625061492	0.0036577587167682594	0.010660983380127493	0.21747883120259842	1.0
LUDB	44	data/44	6	0.5266220328635391	0.0034032473083266627	0.009132126649698197	0.22684831048967571	1.0
LUDB	44	data/44	7	0.4675899456054024	0.003509686718794048	0.01075093588523053	0.22532078272135878	1.0
LUDB	44	data/44	8	0.5498381329888348	0.0035845590092901695	0.010884344460297275	0.2647036579464329	1.0
LUDB	44	data/44	9	0.4899416314003941	0.0035064473381491074	0.008965261935933725	0.28540304316647175	1.0
LUDB	45	data/45	1	0.7180813789366598	0.0006157707357051773	0.003292840914346974	0.1772757600615819	1.0
LUDB	45	data/45	2	0.7061931632227809	0.0018780460839007095	0.010796235532488463	0.24544742411257858	1.0
LUDB	45	data/45	3	0.4863251883723124	0.000945868161498986	0.0034731888675806153	0.1589294144657424	1.0
LUDB	45	data/45	4	0.5820065740950485	0.0008730380908436731	0.0032950564478465027	0.1443292630653843	1.0
LUDB	45	data/45	5	0.4121207972503935	0.0008767438664295659	0.0035365658690119984	0.15317732587756314	1.0
LUDB	45	data/45	6	0.4126786872833531	0.0008535239377449759	0.0033037692761090755	0.1661796089123152	1.0
LUDB	45	data/45	7	0.5554800548928699	0.0008226905376069554	0.0030600526188703436	0.16580480156798696	1.0
LUDB	45	data/45	8	0.5759049291699959	0.0008437445188580153	0.0030540080768362426	0.18233893798915543	1.0
LUDB	46	data/46	1	0.5615497592795312	0.004420431806266162	0.014529062007378867	0.2905607256170947	1.0
LUDB	46	data/46	2	0.5092125649509767	0.004475021420920676	0.0137336400174745	0.28844298721370965	1.0
LUDB	46	data/46	3	0.6223494456249484	0.004352399275326907	0.013333283594233445	0.32569194891642306	1.0
LUDB	46	data/46	4	1.8781243236251957	0.005016590620816326	0.014320690653692715	0.3437116857641776	1.0
LUDB	46	data/46	5	1.5388853248239625	0.005154523427975692	0.014651608512227831	0.30540786275372506	1.0
LUDB	46	data/46	6	1.2048378664457104	0.0056015286948446425	0.016658594278897525	0.2635164518862657	1.0
LUDB	46	data/46	7	0.7744358805407692	0.0047488122302655755	0.015431867058636889	0.23722257504100264	1.0
LUDB	46	data/46	8	0.6039434452444754	0.004309154814796483	0.013917063488524919	0.26506560955788355	1.0
LUDB	47	data/47	1	0.3836952800226327	0.0054043169151903984	0.019921066928753207	0.17151410219729624	1.0
LUDB	47	data/47	2	0.4304263066044909	0.005788344422169557	0.021120944808853598	0.2027416032069727	1.0
LUDB	47	data/47	3	0.5260424438410919	0.006614802531218099	0.022107024927763123	0.18253482983687758	1.0
LUDB	47	data/47	4	0.5438192393223202	0.005727463335156649	0.020901350167990055	0.2032704652124916	1.0
LUDB	47	data/47	5	0.564313522852276	0.005487972760153423	0.020482713392257573	0.1675226918987298	1.0
LUDB	47	data/47	6	0.6691511100085049	0.0053906369973949365	0.01910321612216252	0.2228392780553847	1.0
LUDB	48	data/48	1	0.7705715302001396	0.012493553946486144	0.025677992254805087	0.1541561844508269	1.0
LUDB	48	data/48	2	0.5652689506708556	0.014307644394553213	0.02582920867982721	0.17270843762311583	1.0
LUDB	48	data/48	3	0.5392754581456415	0.012011714589678495	0.02103037814842998	0.15359983141248404	1.0
LUDB	48	data/48	4	0.35748804829751774	0.011206409918522899	0.021382664162447572	0.14545169641010214	1.0
LUDB	48	data/48	5	0.4567217201496114	0.01097380111398047	0.024535378718451052	0.18559996686404331	1.0
LUDB	48	data/48	6	0.7498611351266725	0.010921977835399636	0.02176461539654148	0.2015008547762297	1.0
LUDB	48	data/48	7	0.497874117070394	0.011398357796798314	0.0214379882635863	0.19671773590610525	1.0
LUDB	49	data/49	1	0.5480109274437539	0.0053045229976017155	0.021084664809159014	0.21987100497757797	1.0
LUDB	49	data/49	2	0.4540648039184937	0.00503479543090591	0.020199946305751674	0.19464775350324676	1.0
LUDB	49	data/49	3	0.3633455793975311	0.005559581907622804	0.02066773056593451	0.1984332310509088	1.0
LUDB	49	data/49	4	0.5482377996184649	0.004799570791353266	0.018747604933048195	0.20260317129010827	1.0
LUDB	49	data/49	5	0.575872132845522	0.004460462504779971	0.018501281641917153	0.20332808242286723	1.0
LUDB	49	data/49	6	0.7916546319349668	0.004576205450231328	0.018087645892206065	0.19384623060774067	1.0
LUDB	49	data/49	7	0.5592291468577562	0.004573670898260405	0.01835560023362772	0.1901514508266417	1.0
LUDB	5	data/5	1	0.44300394095375023	0.0072557867097126525	0.017001238189046277	0.2052749562548838	1.0
LUDB	5	data/5	2	0.5789295095957461	0.007803171581830565	0.017211587467308817	0.2403208514045467	1.0
LUDB	5	data/5	3	1.1918048200136273	0.006612248462066819	0.0191147272012258	0.2283698975628665	1.0
LUDB	5	data/5	4	0.3413640567334788	0.0072500178329881985	0.020378827007244953	0.24478520413667215	1.0
LUDB	5	data/5	5	0.5886298916158711	0.007044988223806913	0.019905669006030566	0.267287117914764	1.0
LUDB	5	data/5	6	0.42974254497721537	0.0066291857800927605	0.017694077159418634	0.20752352066230065	1.0
LUDB	5	data/5	7	0.5234195116336255	0.005731579729607776	0.01882936908699707	0.27949834205268653	1.0
LUDB	50	data/50	1	0.4404533216616551	0.007880110428653646	0.01991591957259299	0.21641595987077733	1.0
LUDB	50	data/50	2	0.6148043906755197	0.007007656875892821	0.02076649873137775	0.30787790423493167	1.0
LUDB	50	data/50	3	0.39579897265085845	0.0061386148873979005	0.020199657094691133	0.19539803561743582	1.0
LUDB	50	data/50	4	0.41777530264571405	0.007309393640555853	0.020527840174743833	0.2783231495076793	1.0
LUDB	50	data/50	5	0.4430546886712183	0.006491665922950274	0.02040801306704345	0.22076941315909684	1.0
LUDB	50	data/50	6	0.6754731489654516	0.007001033239200571	0.02098535386913707	0.21309067762773234	1.0
LUDB	50	data/50	7	0.5818551450730216	0.006886079306274957	0.020832049821718872	0.32887627305007927	1.0
LUDB	50	data/50	8	0.5216621870832541	0.006587613813011297	0.023150527393554877	0.323411098444876	1.0
LUDB	50	data/50	9	0.6407921513423809	0.0068468566550106144	0.02100571206208088	0.3402227250814789	1.0
LUDB	51	data/51	1	0.48932944084979135	0.0021156006224492064	0.010668120806717106	0.16275292672891176	1.0
LUDB	51	data/51	2	0.7634332252412263	0.0018845049807197775	0.010391443277440666	0.20111190603217685	1.0
LUDB	51	data/51	3	0.5971202760252274	0.001885325780228829	0.00967130776250319	0.19654538218238904	1.0
LUDB	51	data/51	4	0.546432287038924	0.002040855680462818	0.010016489309751875	0.22396767479747967	1.0
LUDB	51	data/51	5	0.5426706270225438	0.002024225400908411	0.009973685948248597	0.25477985267984093	1.0
LUDB	51	data/51	6	0.6094006080163408	0.0019406643409260313	0.009660586407341716	0.22140182778038417	1.0
LUDB	51	data/51	7	0.610042954698706	0.0019270525266438276	0.010925545266075205	0.1999452578207409	1.0
LUDB	52	data/52	1	0.5247166130317852	0.006535726108117436	0.01377455113915407	0.23144056517887346	1.0
LUDB	52	data/52	2	0.6240408981738457	0.005123949097330002	0.013343570336323714	0.21674631151505708	1.0
LUDB	52	data/52	3	0.6679474348078378	0.0056750622355841805	0.014724839408143207	0.26345415181291226	1.0
LUDB	52	data/52	4	1.4329576069820777	0.006153909937112335	0.014566128094873405	0.3355417832506795	1.0
LUDB	52	data/52	5	1.0917860640014418	0.006861780319389156	0.014106613448577082	0.29343022443473454	1.0
LUDB	52	data/52	6	1.095833600966749	0.004929614501381244	0.012963868110359197	0.2411145170232091	1.0
LUDB	52	data/52	7	0.5197919740919579	0.005907856289965279	0.013109967601661034	0.2593232749955821	1.0
LUDB	52	data/52	8	0.47161448703710535	0.005832722815241596	0.01348869023862017	0.23231670888315362	1.0
LUDB	53	data/53	1	0.29853140460726596	0.007334091068803922	0.01821968890832967	0.2846762087122843	1.0
LUDB	53	data/53	2	0.8671711658788541	0.0071432866670281675	0.016332138325802624	0.2605097359178345	1.0
LUDB	53	data/53	3	0.7370795074954941	0.0058096430562736496	0.015719000071656792	0.2551930972866383	1.0
LUDB	53	data/53	4	1.0333855900241562	0.007035435605386413	0.017932833403184096	0.305575000686022	1.0
LUDB	53	data/53	5	0.6358058456223891	0.005182796873180356	0.018715808370612444	0.1672458087577454	1.0
LUDB	53	data/53	6	0.3517206612481084	0.006383513454416557	0.015642708166890472	0.1817049108410867	1.0
LUDB	53	data/53	7	0.8014316016357542	0.006625629655523248	0.016522956380353785	0.19782230607827841	1.0
LUDB	53	data/53	8	0.5585431634115733	0.005870475135133134	0.01702361441777839	0.30456862673340307	1.0
LUDB	53	data/53	9	1.1363272341505957	0.0061142322256141	0.014965480305173088	0.22382047519569154	1.0
LUDB	54	data/54	1	0.37392811802090015	0.005479153655870218	0.02321027931060101	0.20582126972206097	1.0
LUDB	54	data/54	2	0.4283490832974501	0.005360150438580894	0.01804591763138683	0.26196014146883567	1.0
LUDB	54	data/54	3	0.43359698113462725	0.005500353883612162	0.021871007233257737	0.21232665588095806	1.0
LUDB	54	data/54	4	0.37151045126104143	0.0053498690681632495	0.021302087230170227	0.1911776024416371	1.0
LUDB	54	data/54	5	0.42020880993876053	0.005265921489648041	0.020373394801967027	0.23545583405399692	1.0
LUDB	54	data/54	6	0.6087002174699256	0.004970643387504848	0.02086106179759375	0.2185607912422263	1.0
LUDB	54	data/54	7	0.416492991052335	0.005492286465686182	0.022471381367456793	0.21813872937061274	1.0
LUDB	55	data/55	1	0.5924240318614961	0.0064205548044987655	0.017732462452958928	0.2486328952921925	1.0
LUDB	55	data/55	2	1.15417143459767	0.007043943852344021	0.017459389553708755	0.1752775125728347	1.0
LUDB	55	data/55	3	0.4483235866525427	0.006420732788618267	0.016546309519631125	0.22423622400507837	1.0
LUDB	55	data/55	4	0.6256630277990402	0.006967318617382729	0.0168972114862642	0.2830577571572847	1.0
LUDB	55	data/55	5	0.6449435503923832	0.006247037175156034	0.017322911920534468	0.24101409028609816	1.0
LUDB	55	data/55	6	0.5871461288237346	0.005811177525602555	0.014896242756624468	0.1725530393034861	1.0
LUDB	55	data/55	7	0.5707733231760318	0.005508403873878352	0.015258659315256218	0.20898782469812024	1.0
LUDB	55	data/55	8	0.48919944547987554	0.005777908915827845	0.01545041557850289	0.19785789927992195	1.0
LUDB	56	data/56	1	0.41681934672753773	0.007602598210073507	0.02009117584431147	0.23647229784593968	1.0
LUDB	56	data/56	2	0.58009528718442	0.00820533906829594	0.02042744437327828	0.3645473287521084	1.0
LUDB	56	data/56	3	0.56660030466564	0.00832494978027475	0.018748832010139462	0.4167585880071482	1.0
LUDB	56	data/56	4	0.7752676264028747	0.007111591180322212	0.01643400489271876	0.4123634829340321	1.0
LUDB	56	data/56	5	0.6767229737022187	0.007256345710721951	0.017165167891394686	0.2977914672500654	1.0
LUDB	56	data/56	6	0.7737162205942341	0.007233413296177096	0.018187253983566	0.27220246325793923	1.0
LUDB	56	data/56	7	0.7299793824864582	0.008281123238079611	0.019654216425462057	0.28506596262784184	1.0
LUDB	56	data/56	8	0.7864919371564102	0.008676129038217035	0.020425491960032138	0.2930808511500958	1.0
LUDB	56	data/56	9	0.7215970772113596	0.00856878442125374	0.01785294169159729	0.28488432215679294	1.0
LUDB	57	data/57	1	0.5842814097719583	0.005440165592552855	0.019268532824627312	0.22916971659718904	1.0
LUDB	57	data/57	2	0.6423424601827792	0.00566338707439875	0.01786604651132798	0.24815503188979585	1.0
LUDB	57	data/57	3	0.7118515877491254	0.005571939653192325	0.01879829969027712	0.2216552569270227	1.0
LUDB	57	data/57	4	0.7449060405851377	0.0051138029821320855	0.017082562888848764	0.19424491885923034	1.0
LUDB	57	data/57	5	0.6885327266203687	0.005777221719031173	0.02003506115857085	0.22688940102033886	1.0
LUDB	57	data/57	6	0.858282317540271	0.005825030401249376	0.019933242030881673	0.25744923980883533	1.0
LUDB	57	data/57	7	0.33610286304799797	0.006227963026934388	0.021305429725776044	0.2539093560216554	1.0
LUDB	57	data/57	8	0.5778468479787919	0.005781043340262503	0.018229422596882813	0.26466085577596243	1.0
LUDB	57	data/57	9	0.6842930460008114	0.005504342509308544	0.01706591972477554	0.2082988051660336	1.0
LUDB	57	data/57	10	0.5744451230106248	0.00607560451435999	0.02171483080372297	0.2400965043941376	1.0
LUDB	58	data/58	1	0.5677560529657143	0.006572320149871925	0.019992597420906682	0.14398645336474	1.0
LUDB	58	data/58	2	0.6078286944251426	0.006921621249972694	0.021045556243396227	0.22178015555665267	1.0
LUDB	58	data/58	3	0.5972735506058637	0.006165770454323605	0.017938371511622624	0.18993343522886885	1.0
LUDB	58	data/58	4	0.5279078079692839	0.0060409053904609804	0.01664723897517102	0.20593959477392618	1.0
LUDB	58	data/58	5	0.4989436692818713	0.006236673077688947	0.017761196529885347	0.15221744975303186	1.0
LUDB	58	data/58	6	0.7055458475793578	0.0056845447149525725	0.01759647697163692	0.18517293171245586	1.0
LUDB	58	data/58	7	0.6796544304880328	0.006043497063344183	0.016903174567964932	0.2634430825967913	1.0
LUDB	58	data/58	8	0.5153553303035014	0.006180822567879952	0.018492121049222057	0.1623867784947105	1.0
LUDB	59	data/59	1	0.7207497642653345	0.005326534774163465	0.017656025373789956	0.3631365527575538	1.0
LUDB	59	data/59	2	0.6814635370867705	0.005316118742014586	0.02018884879031803	0.3512381872440992	1.0
LUDB	59	data/59	3	0.6459016598056673	0.0052105510529869845	0.018273656245830442	0.34802781763967244	1.0
LUDB	59	data/59	4	0.7003623512207104	0.005019883855696667	0.015845490307706045	0.3082160439647586	1.0
LUDB	59	data/59	5	0.5376713043748854	0.005209121968466936	0.015795641330516853	0.2098642715209745	1.0
LUDB	59	data/59	6	0.7234634539153603	0.005080599655681221	0.016988833640022946	0.303191052239714	1.0
LUDB	6	data/6	1	0.4512752399253789	0.007627457980239647	0.02090063310887962	0.2599715429918737	1.0
LUDB	6	data/6	2	0.6713559179009815	0.006890907439297777	0.01924986345752605	0.22197764181764335	1.0
LUDB	6	data/6	3	0.4431003862096496	0.00832637515374659	0.022025102553188222	0.20632674146631352	1.0
LUDB	6	data/6	4	0.6691027083072263	0.006821751572134523	0.018058141544093523	0.23982192389426954	1.0
LUDB	6	data/6	5	0.6843012528122677	0.009354143791985691	0.022184811820470787	0.27726450508502687	1.0
LUDB	6	data/6	6	0.7379692294346285	0.009344695332446137	0.02305505020275066	0.3061513727774832	1.0
LUDB	6	data/6	7	0.5793528078455203	0.007520617836654388	0.020381157562916852	0.24815072429376073	1.0
LUDB	60	data/60	1	0.4163749300446229	0.00612938906813645	0.018597576638670402	0.19508764388791922	1.0
LUDB	60	data/60	2	0.557845961334805	0.0058410011183216695	0.019473211941730507	0.24720250895831383	1.0
LUDB	60	data/60	3	0.4212405583619838	0.006496524568575998	0.021217771875734693	0.26867637202446987	1.0
LUDB	60	data/60	4	0.444471863211532	0.006835322862332076	0.021417412472576332	0.24512623459586066	1.0
LUDB	60	data/60	5	0.6483963780425486	0.005424585113166771	0.01924711373737408	0.2328415195451174	1.0
LUDB	60	data/60	6	0.6286812642619688	0.006281495021798357	0.018462778735510426	0.2034899755236263	1.0
LUDB	60	data/60	7	0.4442581660534867	0.0055004341065966016	0.01968599828377345	0.24623759869599726	1.0
LUDB	60	data/60	8	0.6598508917892816	0.006093755567242086	0.019994587610445994	0.19135133472691523	1.0
LUDB	61	data/61	1	0.8071327372559944	0.004900224190422888	0.016856347142572455	0.15667409323597195	1.0
LUDB	61	data/61	2	0.8630521262057373	0.004839341550428957	0.017006687488115877	0.1529155024684669	1.0
LUDB	61	data/61	3	0.4879377385561493	0.004846875806135926	0.01748951727456786	0.16322312101225425	1.0
LUDB	61	data/61	4	0.7225629184758661	0.004179697857118806	0.014389635153547277	0.13086817632576542	1.0
LUDB	61	data/61	5	0.42049764724650684	0.005152701997107856	0.019148252666205037	0.15301619360670252	1.0
LUDB	61	data/61	6	0.47459667767462066	0.004396298340805595	0.016002611020987018	0.14949000365907628	1.0
LUDB	61	data/61	7	0.3827940650591199	0.004696371742783857	0.016840488984401727	0.1408525709640143	1.0
LUDB	61	data/61	8	0.5541263529302521	0.004727108667997616	0.01773035148865805	0.128570185472837	1.0
LUDB	62	data/62	1	0.5826745955283478	0.006047227287242618	0.02155020173395462	0.1859642471429279	1.0
LUDB	62	data/62	2	0.6552429019893307	0.005465661910363991	0.01847908877531235	0.2634222803323843	1.0
LUDB	62	data/62	3	0.6555366684725734	0.007036335137130196	0.02118383175472191	0.2793476937394158	1.0
LUDB	62	data/62	4	0.5475515172937243	0.007855065268505004	0.021373621357912622	0.27602033333720705	1.0
LUDB	62	data/62	5	0.54398302602409	0.006947061559175753	0.02103908368660411	0.29146474524154475	1.0
LUDB	62	data/62	6	0.5675387913736002	0.005995003721629017	0.020662192141132914	0.24743050148570103	1.0
LUDB	62	data/62	7	0.6506414729660245	0.006000393971666952	0.018538098641228625	0.25096182172552106	1.0
LUDB	62	data/62	8	0.43137177034176233	0.006691651408100092	0.021870885475579135	0.2225719907174719	1.0
LUDB	62	data/62	9	0.8338887012100795	0.006039823675439973	0.02123451182225246	0.18208205500963773	1.0
LUDB	63	data/63	1	0.7983679150616532	0.005827625434824112	0.02052634861543082	0.2071546672906579	1.0
LUDB	63	data/63	2	0.42719640627017397	0.006202519136362054	0.02104117303951815	0.2556179049103093	1.0
LUDB	63	data/63	3	0.5595106713541922	0.005895425003679555	0.019114704175350865	0.18712316453989605	1.0
LUDB	63	data/63	4	0.5044673440797136	0.005776739855950782	0.01913150870633729	0.19547553611975	1.0
LUDB	63	data/63	5	0.426254124774059	0.005747341396705889	0.01938703079425782	0.18966438797073054	1.0
LUDB	63	data/63	6	0.396420091448173	0.005302792366590605	0.01761445781112975	0.15431216623126506	1.0
LUDB	63	data/63	7	0.4184017406305941	0.005590041783550693	0.019619230038398744	0.2189638526352723	1.0
LUDB	63	data/63	8	0.513263096265588	0.005683325114441442	0.019453999057345444	0.2584415888377108	1.0
LUDB	63	data/63	9	0.5546014761471083	0.006256617587039846	0.020491712711293325	0.2969739458573689	1.0
LUDB	63	data/63	10	0.579307424159412	0.006160309772491489	0.019169390419313082	0.15704081585017957	1.0
LUDB	64	data/64	1	0.46537519277102674	0.005329356684034228	0.016673317681055986	0.14641577532035666	1.0
LUDB	64	data/64	2	0.5170966478302467	0.004603827347892653	0.018852277128020973	0.09325605169793631	1.0
LUDB	64	data/64	3	0.5688159425435422	0.004462189519631274	0.018620567474322478	0.08481045985544192	1.0
LUDB	64	data/64	4	0.49326049643155484	0.004458232747082626	0.017936479746069024	0.09958787956847326	1.0
LUDB	64	data/64	5	1.5163595122909495	0.004251161193602951	0.01593918977451474	0.11996798432657314	1.0
LUDB	64	data/64	6	0.8514015262776377	0.003773784089843005	0.013656148633207268	0.10173342561974211	1.0
LUDB	64	data/64	7	0.44141637052515426	0.00397586482433377	0.0185001759074441	0.08181564175991002	1.0
LUDB	64	data/64	8	0.5626435786526558	0.004615928617654872	0.016970865278487974	0.10463566301206942	1.0
LUDB	65	data/65	1	0.8017386438744667	0.010391942257566934	0.02007971731939376	0.32989155118562163	1.0
LUDB	65	data/65	2	0.8003929432831265	0.01044390809054142	0.01838271798863596	0.2633038460704165	1.0
LUDB	65	data/65	3	0.5559763592951206	0.01661477565867853	0.024994974518516858	0.19333896533110953	1.0
LUDB	65	data/65	4	0.862195608356308	0.017038540895198375	0.026372879465999588	0.3146629649452166	1.0
LUDB	65	data/65	5	0.5602278075391635	0.014549607714668697	0.024034369234620993	0.2620935291403567	1.0
LUDB	65	data/65	6	0.6899677808109633	0.009497715461197398	0.01966470505401289	0.38686708411178333	1.0
LUDB	65	data/65	7	0.6476539586234875	0.008302822394307267	0.018942781297416767	0.35450645494913957	1.0
LUDB	65	data/65	8	1.1543099245869637	0.010833365722577688	0.020971653139903932	0.17831025875203377	1.0
LUDB	65	data/65	9	1.051094923571963	0.010050272175563145	0.018844311660943386	0.241840782761165	1.0
LUDB	65	data/65	10	0.64937305445266	0.010232054592935485	0.01976992533221091	0.3639630892172062	1.0
LUDB	65	data/65	11	0.7956323217547911	0.010780451081454591	0.01937660390048916	0.22494541957850994	1.0
LUDB	65	data/65	12	0.6131427848230665	0.015700709792659515	0.025330355806700552	0.24878922949053597	1.0
LUDB	66	data/66	1	0.48019442892523256	0.004597061832295433	0.020987702108166292	0.24704939046303903	1.0
LUDB	66	data/66	2	0.6286759603901121	0.004388364297588153	0.02201134557986211	0.2688774402289463	1.0
LUDB	66	data/66	3	0.5565506134988593	0.004509670977447099	0.020289255347081328	0.27848596948649607	1.0
LUDB	66	data/66	4	0.52798231365471	0.00484516011730904	0.0207426787047071	0.2892591992484021	1.0
LUDB	66	data/66	5	0.6014292224012928	0.004834441610116667	0.022227603047524167	0.2679747051647366	1.0
LUDB	66	data/66	6	0.6544718509699261	0.004462933773926541	0.018936778041357724	0.2700929706846327	1.0
LUDB	67	data/67	1	0.6314044362678672	0.005285399220444047	0.016452482270332275	0.28541492371126503	1.0
LUDB	67	data/67	2	0.5015225900869644	0.006021326368926627	0.017867257519745123	0.22937518775767796	1.0
LUDB	67	data/67	3	0.6621123748779717	0.005869984387817443	0.018149791221535667	0.2386035138788912	1.0
LUDB	67	data/67	4	0.5124230636461049	0.005741058427264582	0.018041654864527648	0.24222229447470697	1.0
LUDB	67	data/67	5	0.5222224121738557	0.0056527229132019505	0.01680215779493096	0.19851927837199693	1.0
LUDB	67	data/67	6	0.6105173691538545	0.00508326455184236	0.016460869458977543	0.22639034733729546	1.0
LUDB	67	data/67	7	0.6084640907878552	0.00501812164458686	0.016706085523802747	0.23944397765173997	1.0
LUDB	68	data/68	1	0.6217671683687381	0.005187771494662108	0.020448364413871087	0.19260294225795718	1.0
LUDB	68	data/68	2	0.4299420885751413	0.006004773859650663	0.022016896677191644	0.18453271767513232	1.0
LUDB	68	data/68	3	0.5940549521609807	0.005289084647055884	0.020126848595210644	0.2225747534862524	1.0
LUDB	68	data/68	4	0.6239891203935438	0.005308810913140465	0.02109559286978156	0.18505477087883096	1.0
LUDB	68	data/68	5	1.8550334091575018	0.00512767434811646	0.01742543373181	0.168746029736104	1.0
LUDB	68	data/68	6	0.5508390635466087	0.0057772345633519935	0.020354575176922383	0.2727763907945135	1.0
LUDB	68	data/68	7	0.46375105016392154	0.005725723124466479	0.020863598980844857	0.2025919703775572	1.0
LUDB	68	data/68	8	0.6245445713305251	0.005639654810887178	0.021370619104712302	0.20677052921535233	1.0
LUDB	68	data/68	9	0.6428928403336819	0.00506003390016421	0.019962760068135132	0.1858305499252424	1.0
LUDB	69	data/69	1	0.49803796921888693	0.0077217865695770604	0.01706413949353826	0.38227288619445315	1.0
LUDB	69	data/69	2	0.5662437535898879	0.006984682572057115	0.016538532464227713	0.3162961685356611	1.0
LUDB	69	data/69	3	0.7386133399551988	0.006969290763314844	0.01958791660125036	0.3291793365498013	1.0
LUDB	69	data/69	4	0.6901119446496996	0.006584824804677378	0.018094925347889763	0.33818054645951606	1.0
LUDB	69	data/69	5	0.8591567511521406	0.005808014455865191	0.015789525711600336	0.2542491607671335	1.0
LUDB	69	data/69	6	0.5503432533290398	0.005772149035980696	0.015791405648535987	0.26819431352026474	1.0
LUDB	69	data/69	7	0.4703707282594916	0.006135156104539655	0.017127638792402974	0.3303943600572798	1.0
LUDB	69	data/69	8	0.6639361431373471	0.006440016270635194	0.019772039050720797	0.2777848947134418	1.0
LUDB	69	data/69	9	0.6725855856312257	0.006161335785047636	0.01806216062899526	0.4015128162985922	1.0
LUDB	69	data/69	10	0.7027044102649257	0.006369074339263217	0.016056881201807555	0.2564114577788132	1.0
LUDB	7	data/7	1	0.6509616827629263	0.009168718828351357	0.02282326986385385	0.33344430088816995	1.0
LUDB	7	data/7	2	0.8269674902905134	0.007309492160752441	0.020856110007993426	0.2695833995767472	1.0
LUDB	70	data/70	1	0.5364411946092309	0.0046306618167680684	0.021536565657377788	0.21480168927622165	1.0
LUDB	70	data/70	2	0.505628564773898	0.005075859878471353	0.021920054668547056	0.2008825851237083	1.0
LUDB	70	data/70	3	0.5405775617995562	0.004885282822428838	0.022608837589625612	0.18725647339705404	1.0
LUDB	70	data/70	4	0.7274130661884979	0.005828188537911929	0.025557474567911184	0.2362106105314342	1.0
LUDB	70	data/70	5	0.5347370842429559	0.006107848704775621	0.025313926109160563	0.2584133601545229	1.0
LUDB	70	data/70	6	0.4175942071896873	0.004852299860681198	0.021016569320593016	0.20483532683630662	1.0
LUDB	70	data/70	7	0.35279938089299506	0.004047509370600239	0.017631373621769975	0.2582848599715458	1.0
LUDB	70	data/70	8	0.3206656675617514	0.004414358445898435	0.019102692345955255	0.2448387625360452	1.0
LUDB	70	data/70	9	0.3558671970139811	0.004687242835440228	0.02120298230572729	0.2424798113010438	1.0
LUDB	70	data/70	10	0.3646669947461313	0.004315596897759923	0.01998302368000795	0.1692144244930463	1.0
LUDB	70	data/70	11	0.3104929170574806	0.005606509309177629	0.023619603715646555	0.19569256775969138	1.0
LUDB	70	data/70	12	0.5087830529672115	0.004474399522407058	0.020699915040300675	0.19492470015624352	1.0
LUDB	71	data/71	1	0.5500074511498556	0.005251707742576961	0.01890604942432863	0.1900197842021237	1.0
LUDB	71	data/71	2	0.5468400831033788	0.004741217708367568	0.017808153091122107	0.24127143666976622	1.0
LUDB	71	data/71	3	1.6282219644739258	0.004726581066138428	0.018248726050653568	0.13465755873131063	1.0
LUDB	71	data/71	4	0.4240721401787792	0.004506680136805307	0.018698585346951253	0.11257598083432171	1.0
LUDB	71	data/71	5	0.394429749400728	0.004754691164814485	0.01921953533361727	0.13635401427722868	1.0
LUDB	71	data/71	6	0.6324254919975534	0.004922138969334681	0.020312718924634827	0.13839024951532927	1.0
LUDB	71	data/71	7	0.4585744950297572	0.0049666653946258965	0.019520900546222613	0.14976928916083898	1.0
LUDB	71	data/71	8	0.6047317191586903	0.00448993699229193	0.018034132645235932	0.13806833318556044	1.0
LUDB	72	data/72	1	0.36982028192610394	0.003962150738677937	0.011162826010461665	0.18869124803372703	1.0
LUDB	72	data/72	2	0.5304075007874186	0.004336673127691209	0.011325711659026115	0.13250820806356486	1.0
LUDB	72	data/72	3	0.44134502159532435	0.0038417153697636874	0.01060113457227002	0.21923314789721834	1.0
LUDB	72	data/72	4	0.402719563324449	0.0037343726318036104	0.011660246112226642	0.1156741557447238	1.0
LUDB	72	data/72	5	0.5455263147454006	0.004504345909536646	0.011655228800602945	0.2489281645834182	1.0
LUDB	72	data/72	6	0.41388878317883243	0.005604649970359173	0.014268748511941785	0.14961654504247954	1.0
LUDB	72	data/72	7	0.37638853540385114	0.0037363651439950964	0.01102869310166928	0.1488217750777084	1.0
LUDB	72	data/72	8	0.47233042445353485	0.004113796675202124	0.010440952602781621	0.1937646944340854	1.0
LUDB	73	data/73	1	0.3735099256164219	0.0074878823854273	0.022927371089948356	0.15071193716956516	1.0
LUDB	73	data/73	2	0.4606855288710043	0.007400198767019496	0.022889210584500313	0.13702834443536244	1.0
LUDB	73	data/73	3	0.7630869693645708	0.005841070353098688	0.018006152538902268	0.14582568503229204	1.0
LUDB	73	data/73	4	0.44376953296829486	0.00649798021208995	0.020233158364861493	0.13080551490020284	1.0
LUDB	73	data/73	5	1.1764729312516098	0.007361016080834582	0.02224747761151042	0.11661852032613394	1.0
LUDB	73	data/73	6	0.40613795705461325	0.005508418533881406	0.015411559846458242	0.16417797566694628	1.0
LUDB	73	data/73	7	0.4175456064812089	0.007515554963023484	0.02267253443585182	0.13847721909069388	1.0
LUDB	73	data/73	8	0.437122663789312	0.007369992695758973	0.02186492355104044	0.1818881800077567	1.0
LUDB	74	data/74	1	0.5477654806059097	0.0014874300684120816	0.004189578896142301	0.19202850099989455	1.0
LUDB	74	data/74	2	0.4491166678244283	0.00152731609771359	0.00332527129467456	0.2814162970589346	1.0
LUDB	74	data/74	3	0.6965769030981022	0.0021137107482999315	0.004121695840343359	0.2784530143744689	1.0
LUDB	74	data/74	4	0.44062431004679237	0.0019095292808852704	0.004057479955190374	0.2502674512491392	1.0
LUDB	74	data/74	5	0.39144137071917307	0.0017655027767925818	0.00402307351849519	0.22364666298100222	1.0
LUDB	74	data/74	6	0.5405658524788125	0.001378929682414419	0.003236539175979683	0.2432961633132849	1.0
LUDB	74	data/74	7	0.7023168690586027	0.0017149830149155456	0.003789277048363792	0.29056242239704655	1.0
LUDB	74	data/74	8	0.49577620371746056	0.0019269140157782683	0.004112111324174209	0.11352000062244559	1.0
LUDB	75	data/75	1	0.511431924379077	0.006595635427406444	0.015507830450164583	0.22219589345478416	1.0
LUDB	75	data/75	2	0.4537815859637537	0.0073151113482351525	0.017270356298797616	0.23476972716412906	1.0
LUDB	75	data/75	3	0.6944167197059802	0.00885459473588311	0.019814758078138255	0.25689730466249955	1.0
LUDB	75	data/75	4	0.40457492757731767	0.006930049786580582	0.017275390344742042	0.21163786794364728	1.0
LUDB	75	data/75	5	1.302511908007552	0.007512387206731267	0.017609665847582733	0.24934582625623936	1.0
LUDB	75	data/75	6	0.653813746955073	0.0072430369803379675	0.017000991495578186	0.2240943181909054	1.0
LUDB	75	data/75	7	0.47705275857916557	0.007434712966745012	0.017682609181228808	0.15680536113204052	1.0
LUDB	75	data/75	8	0.5720372096696045	0.00734114296863649	0.016948926393373795	0.21602212994380388	1.0
LUDB	75	data/75	9	0.45279077318633587	0.007922983479359696	0.01831249632653861	0.15937613599766481	1.0
LUDB	76	data/76	1	0.4672400873225173	0.004267405243598973	0.016997383894161038	0.19401831061095878	1.0
LUDB	76	data/76	2	0.46323147672946335	0.004400965904663126	0.017721984091520794	0.19748543361424115	1.0
LUDB	76	data/76	3	0.48351141481447213	0.004311922016634674	0.016355482476069775	0.25431345314866355	1.0
LUDB	76	data/76	4	0.4111890739804434	0.004047558732257988	0.014554639151578029	0.24696941681111312	1.0
LUDB	76	data/76	5	0.5171269304598319	0.004800881032619678	0.017592141308448588	0.2386303602414368	1.0
LUDB	76	data/76	6	0.6912739715636949	0.005098420105344382	0.01813585685344329	0.21425421603051403	1.0
LUDB	76	data/76	7	0.5130147677418747	0.0050185788765184135	0.017721050917736764	0.2689392980628212	1.0
LUDB	76	data/76	8	0.44682846463021636	0.0050005038990185635	0.015581334859799373	0.23627828834415104	1.0
LUDB	76	data/76	9	0.46326172273462146	0.005048834797368307	0.016567491331767548	0.1952615001506031	1.0
LUDB	76	data/76	10	0.6470740172171721	0.004131678779419422	0.014717873038305853	0.2615247836532705	1.0
LUDB	77	data/77	1	0.5141248831097491	0.005814915254444279	0.015419197244167626	0.29200347897596624	1.0
LUDB	77	data/77	2	0.5488596774738957	0.004360480718086616	0.016325917815994847	0.19681478359115814	1.0
LUDB	77	data/77	3	0.545349384076586	0.00509854309054755	0.017849084429752887	0.2307661217688276	1.0
LUDB	77	data/77	4	0.5443631779791204	0.0049695446717335405	0.016838384420818964	0.20573755755091652	1.0
LUDB	77	data/77	5	0.41492694864911994	0.004544880376758668	0.015366724679660148	0.2137326851433169	1.0
LUDB	77	data/77	6	0.5973518840035922	0.005148605371257312	0.015081210810698383	0.1953795924719524	1.0
LUDB	77	data/77	7	0.6219696959996015	0.004741781376345393	0.016320560288952353	0.2503003353390728	1.0
LUDB	77	data/77	8	0.38033686911752895	0.0049005718248119655	0.01713897647283311	0.19702098433010581	1.0
LUDB	77	data/77	9	0.5954064997716842	0.005078061154594881	0.015888620227497482	0.25012512648979557	1.0
LUDB	77	data/77	10	0.47028150228566296	0.004528128850981059	0.015484043073004002	0.29654215003447	1.0
LUDB	78	data/78	1	1.5860974574946387	0.008449279422103809	0.022257496242668113	0.12145321298065352	1.0
LUDB	78	data/78	2	0.6598480825665303	0.006871780498736387	0.019912540406758685	0.17193720992332934	1.0
LUDB	78	data/78	3	0.7279803204336324	0.008100926458960595	0.02141139704718655	0.20590232299651506	1.0
LUDB	78	data/78	4	0.4614505143814366	0.006306627831448541	0.0203603823750526	0.2077968626317785	1.0
LUDB	78	data/78	5	0.6220830618452419	0.0075137187539895695	0.02082017067754173	0.22767780555513883	1.0
LUDB	78	data/78	6	0.46147368875225003	0.0072398433331520755	0.019912092744526978	0.1570002950538729	1.0
LUDB	78	data/78	7	0.7041196137130034	0.0068602903792941835	0.0189119489827019	0.15260941442460435	1.0
LUDB	78	data/78	8	0.5392457176660008	0.006241520554325784	0.019675299474168205	0.1826808088264236	1.0
LUDB	79	data/79	1	0.550926239797617	0.004603544885090168	0.013207095955126391	0.24642474406807585	1.0
LUDB	79	data/79	2	0.4668385766130582	0.004445954795463128	0.013557066919506413	0.24541191445296534	1.0
LUDB	79	data/79	3	0.3836893347816356	0.004762311059223123	0.011569684952223453	0.23610764572039647	1.0
LUDB	79	data/79	4	0.47286300950495536	0.004902193091988986	0.013511293803430321	0.2682225358907915	1.0
LUDB	79	data/79	5	0.450036998711884	0.004192259223463304	0.012858011934036032	0.2367305343791977	1.0
LUDB	79	data/79	6	0.4165298289371834	0.004209181391312071	0.01299207079536242	0.1653337005510559	1.0
LUDB	79	data/79	7	0.5645868083873681	0.0049095769265890534	0.013337761894502526	0.25734993143421236	1.0
LUDB	79	data/79	8	0.48378456715123264	0.00427629244652129	0.012543129474719904	0.2654362911881378	1.0
LUDB	8	data/8	1	0.6679599225008829	0.0035494035769589854	0.010920395574505281	0.2655101648923397	1.0
LUDB	8	data/8	2	0.9212644846533212	0.0031698507673944237	0.01020702101737691	0.21773065863324867	1.0
LUDB	8	data/8	3	0.5863414404776652	0.005178972261407202	0.010462890304199854	0.17724980624910863	1.0
LUDB	8	data/8	4	0.8017480915139831	0.0056974930007336055	0.011847939053589324	0.2552850141662965	1.0
LUDB	8	data/8	5	0.4539527722844915	0.003970293963125185	0.008390987755266609	0.3675393087450998	1.0
LUDB	8	data/8	6	0.6570029600551552	0.0030184203565906563	0.010258713793040563	0.2430929230257819	1.0
LUDB	8	data/8	7	0.7137012131008411	0.0034127045586935913	0.010343843388994956	0.2776562187090119	1.0
LUDB	8	data/8	8	0.8419252508881545	0.0036019169832997287	0.010928905370580229	0.2505645731381514	1.0
LUDB	8	data/8	9	0.6659087983603452	0.0032262828777509293	0.010698796420548237	0.2505627095916587	1.0
LUDB	8	data/8	10	0.7669354800190059	0.003408368820974762	0.011153262092514214	0.24349393283512374	1.0
LUDB	80	data/80	1	0.4713126101963571	0.005551070865477419	0.018984551595344932	0.2312748775356512	1.0
LUDB	80	data/80	2	0.47637435025573854	0.004786708828134169	0.01660376009851084	0.22511340412746747	1.0
LUDB	80	data/80	3	0.5478283880402606	0.0055597261061231095	0.018546730271860826	0.24485224273153047	1.0
LUDB	80	data/80	4	0.760722182122307	0.006009325265944936	0.020172035251222062	0.2405672511038481	1.0
LUDB	80	data/80	5	0.5669504439886164	0.005099319046451273	0.016796638168194142	0.20250770615198002	1.0
LUDB	80	data/80	6	0.38429231974033407	0.004957466993644138	0.019313039003071675	0.20376717755312346	1.0
LUDB	80	data/80	7	0.8425015306381248	0.00555220033128418	0.017601374239345803	0.23059315726835766	1.0
LUDB	80	data/80	8	0.7485764041751405	0.004852466773989463	0.016368160014693937	0.21059797425313867	1.0
LUDB	80	data/80	9	0.5131651079310784	0.004945027257625827	0.019799149219729917	0.164930738254151	1.0
LUDB	80	data/80	10	0.4994564816662844	0.004954605402365056	0.016955704084741303	0.1967832756535523	1.0
LUDB	81	data/81	1	0.4784307566972492	0.006221645117922385	0.02242273945207015	0.2157466600739752	1.0
LUDB	81	data/81	2	0.6611899030946787	0.0051674427988138965	0.01982965258304973	0.21208820684826432	1.0
LUDB	81	data/81	3	0.32604909466982634	0.006156103326855982	0.021099321922845367	0.24031344681077405	1.0
LUDB	81	data/81	4	0.670830062540499	0.0054550516630073485	0.02084116240748554	0.18026115080330263	1.0
LUDB	81	data/81	5	0.6169489838172705	0.00571496910910478	0.0188937291730978	0.2254624157649206	1.0
LUDB	81	data/81	6	0.669015385726754	0.005722758948753942	0.021473106550914233	0.22659618676342794	1.0
LUDB	81	data/81	7	0.45293499714470276	0.005673889848562212	0.021481156126494195	0.22985453596809255	1.0
LUDB	81	data/81	8	0.6155751038913758	0.005527591638957399	0.020087892100891156	0.2028101321744162	1.0
LUDB	81	data/81	9	0.4044568343222962	0.005946377941059529	0.021156600552028802	0.18073158543100712	1.0
LUDB	81	data/81	10	0.442211277041881	0.005734873709391094	0.023611369208039558	0.1986656506133345	1.0
LUDB	82	data/82	1	0.8032037201114933	0.009286227588994042	0.016637916776876996	0.35734894982817766	1.0
LUDB	82	data/82	2	0.5889769755723236	0.008706562922462264	0.01582091899975628	0.3413346600949848	1.0
LUDB	82	data/82	3	0.7455367958572711	0.008532977377043453	0.016241162470328738	0.2230199256095685	1.0
LUDB	82	data/82	4	0.4792493471121215	0.00944308802996866	0.017885191912580516	0.2631525030068369	1.0
LUDB	82	data/82	5	0.6707891676595304	0.009531375462286936	0.017865448355369417	0.21939956228955015	1.0
LUDB	82	data/82	6	0.8408438832441975	0.009317238494582249	0.019100064502874083	0.22749212417753348	1.0
LUDB	82	data/82	7	0.5401973258476598	0.009703332323348331	0.01827900311447746	0.19066711322864338	1.0
LUDB	83	data/83	1	0.802498543137976	0.001459826117578362	0.006279126172927348	0.29113512685385956	1.0
LUDB	83	data/83	2	0.6646456521406432	0.0021323284591574306	0.005724586441932316	0.2874598426734637	1.0
LUDB	83	data/83	3	0.43733866698018464	0.0020155936533585977	0.005522536312572767	0.2712186713314385	1.0
LUDB	83	data/83	4	0.5464537295714283	0.002038639365732003	0.005909422807910305	0.31124021649663197	1.0
LUDB	83	data/83	5	0.7200426029190571	0.002359491062144805	0.005150859670956242	0.26755249946833276	1.0
LUDB	83	data/83	6	0.5564635537061569	0.0020683601983123518	0.0059595435965285925	0.2029680239662829	1.0
LUDB	83	data/83	7	0.6308074055213558	0.0022496511106800425	0.006214623852012316	0.23581071157771036	1.0
LUDB	83	data/83	8	0.5109126784602914	0.0021284931855449305	0.006562339642093276	0.240228484773922	1.0
LUDB	84	data/84	1	0.5364095587447966	0.004805657992927062	0.013377469162824273	0.2863770749449681	1.0
LUDB	84	data/84	2	0.5299268734715383	0.005308598771803024	0.014637347736270208	0.25838995087527133	1.0
LUDB	84	data/84	3	0.7617309387589162	0.004753451540987551	0.014368928117358409	0.296094466623901	1.0
LUDB	84	data/84	4	0.9912463945107386	0.005431620188032584	0.015797740016195275	0.294565289060098	1.0
LUDB	84	data/84	5	0.7121529088972085	0.004840127617467027	0.01432803001789101	0.25046847805905686	1.0
LUDB	84	data/84	6	0.5377191919523451	0.004292931224473305	0.014091123744901644	0.2775415135757413	1.0
LUDB	84	data/84	7	0.6704548688594125	0.004886680677054527	0.014238397303552855	0.27590589434372065	1.0
LUDB	84	data/84	8	0.539319184909125	0.004832982079546684	0.013613694794742065	0.2448838178804424	1.0
LUDB	85	data/85	1	0.5748030015522605	0.006034082888673136	0.02162232256975352	0.15203302752318845	1.0
LUDB	85	data/85	2	0.5595470756065214	0.005885320964216981	0.020641087048808137	0.15268673061462015	1.0
LUDB	85	data/85	3	0.3571195761700527	0.006117625001719878	0.021909984531920848	0.14695272579661275	1.0
LUDB	85	data/85	4	0.9897532872008333	0.006128490035588738	0.022745984825888955	0.11320739555529999	1.0
LUDB	85	data/85	5	0.3638688321315839	0.006392202659678039	0.022572513400633078	0.12197480565792665	1.0
LUDB	85	data/85	6	0.5138346306508227	0.006504771629670794	0.021512756964771906	0.19188714083536182	1.0
LUDB	85	data/85	7	0.4957695292455478	0.0059702968723719845	0.021398996444163255	0.19554056560720787	1.0
LUDB	85	data/85	8	0.43037509778034616	0.006658365901183085	0.023683016551690295	0.174714669790046	1.0
LUDB	85	data/85	9	0.36398055962966347	0.006271851308589679	0.023223304583844098	0.12967776909499595	1.0
LUDB	85	data/85	10	0.3262931696644767	0.0063721251611211956	0.02287020835519117	0.15170598111855627	1.0
LUDB	86	data/86	1	0.42893551024366283	0.00420886778913737	0.01815700865689493	0.21061112859426112	1.0
LUDB	86	data/86	2	0.3485694602152581	0.004245690898682761	0.0188983073170384	0.1983036876226611	1.0
LUDB	86	data/86	3	0.3345920154559041	0.0041214458847615145	0.018219976746726575	0.18546203657801832	1.0
LUDB	86	data/86	4	0.3757856871259386	0.004213295385168218	0.017871841822809792	0.26339969141557057	1.0
LUDB	86	data/86	5	0.43452570840200055	0.004016050951975366	0.01775276104271576	0.1995663550909881	1.0
LUDB	86	data/86	6	0.3513287396722492	0.004229805192562752	0.017539216657766643	0.1631695225946903	1.0
LUDB	86	data/86	7	0.3263362260660597	0.004114960335167497	0.018723932782738095	0.17141554887079266	1.0
LUDB	86	data/86	8	0.4938511632087561	0.004170893972749458	0.01771969234244809	0.20865010907749545	1.0
LUDB	86	data/86	9	0.30598933453640254	0.003734012000040013	0.01721775385229452	0.121579777098594	1.0
LUDB	86	data/86	10	0.4851517881321042	0.0038912434031544317	0.017544131161437132	0.1525463945177694	1.0
LUDB	86	data/86	11	0.41337694186728585	0.00421107702705037	0.01808677078596743	0.2682793661331961	1.0
LUDB	86	data/86	12	0.39387933669128694	0.004582955339565083	0.01748930506044641	0.21701503593082394	1.0
LUDB	87	data/87	1	0.9419203439207953	0.006086447200217845	0.01773809151554496	0.3380699118756717	1.0
LUDB	87	data/87	2	0.8822529723051515	0.005993737049439444	0.0202012797246721	0.2980328577677074	1.0
LUDB	87	data/87	3	0.5300547975861328	0.006774953118327876	0.021379905136964347	0.2897894603642939	1.0
LUDB	87	data/87	4	0.8078643595082539	0.005770316919947623	0.017949834030738573	0.33351080933221877	1.0
LUDB	87	data/87	5	0.9202368867647821	0.005931269861711742	0.018788381223728244	0.30109654296992366	1.0
LUDB	87	data/87	6	0.7538525109028887	0.005146094650939923	0.020813351311802567	0.21523533284890028	1.0
LUDB	87	data/87	7	0.7603372705611875	0.005069236013729954	0.020013988332288405	0.21895607230569142	1.0
LUDB	87	data/87	8	0.8155033800322006	0.005670306695366232	0.018687152023537372	0.31472268870330616	1.0
LUDB	87	data/87	9	0.5839934409764248	0.006212518752402308	0.019011803214833034	0.33792951501332325	1.0
LUDB	87	data/87	10	0.4081501300342635	0.005925162731026693	0.020681932167735933	0.3065005217234234	1.0
LUDB	87	data/87	11	0.7032831558648911	0.0051311834866331705	0.018895761288554712	0.26467064416537267	1.0
LUDB	87	data/87	12	0.6123092645015783	0.0054457364270169666	0.01764704407713398	0.266131908674989	1.0
LUDB	88	data/88	1	0.40822407176096437	0.00358711240252185	0.014953077585167944	0.2121551678050042	1.0
LUDB	88	data/88	2	0.6533670853219075	0.003320874735185518	0.012843005690408549	0.24546068830075385	1.0
LUDB	88	data/88	3	0.4374829283959813	0.002565223114246632	0.010231164883678843	0.12907001246285627	1.0
LUDB	88	data/88	4	0.3485989960850798	0.003581528636791744	0.012798630286274077	0.17106288166997072	1.0
LUDB	88	data/88	5	0.48191146492517795	0.0031477719924647967	0.010657472251011666	0.12454896084023086	1.0
LUDB	88	data/88	6	0.36207962285761053	0.0028192246128658357	0.011126151956849397	0.17996686613625046	1.0
LUDB	88	data/88	7	0.3865320396897234	0.0035575852743458826	0.014830026234431208	0.17990752208345465	1.0
LUDB	88	data/88	8	0.34870301297970885	0.0033709774607495625	0.012525161191713192	0.2012740376641266	1.0
LUDB	88	data/88	9	0.8186725382573328	0.003488713864470568	0.014552050828676773	0.16950591429231224	1.0
LUDB	88	data/88	10	1.7652499515022682	0.003156051566500775	0.012684009102804072	0.15900859132700698	1.0
LUDB	88	data/88	11	0.43410063463958415	0.004152544258580799	0.014480139730535885	0.2044571933259142	1.0
LUDB	88	data/88	12	0.4257714595290406	0.002321615308198976	0.009675058835178267	0.17192309470400258	1.0
LUDB	89	data/89	1	0.6110012191875126	0.006549058139020195	0.016715214571344825	0.16548509095098993	1.0
LUDB	89	data/89	2	0.7517058456691169	0.005693191784803729	0.016537323371658263	0.2195394268470823	1.0
LUDB	89	data/89	3	0.42943354997431105	0.006541528562980348	0.017325995740280414	0.17198600234432027	1.0
LUDB	89	data/89	4	0.6701181046133554	0.005577168400497718	0.016684821081186713	0.2058333279755383	1.0
LUDB	89	data/89	5	0.6562581817447598	0.006818640229290845	0.015281565467366434	0.19280192069910979	1.0
LUDB	89	data/89	6	0.4495764861983484	0.007130479181326535	0.015341147499640053	0.2282658664037905	1.0
LUDB	89	data/89	7	0.48998836624576453	0.0063905222318890904	0.01698467332722616	0.24052953321478815	1.0
LUDB	89	data/89	8	0.4625225264133121	0.005716932655314151	0.017154228903732152	0.20692481830455675	1.0
LUDB	89	data/89	9	0.7240195751572859	0.007624532533705566	0.01711748551672039	0.2910714421054852	1.0
LUDB	9	data/9	1	0.4798720235956151	0.006015050615350222	0.02108802853402458	0.2972317343848325	1.0
LUDB	9	data/9	2	0.4530429707814058	0.005176466318030296	0.020237442856343994	0.2628053951038394	1.0
LUDB	9	data/9	3	0.6505048523726311	0.005127900148352832	0.017432666158235636	0.24434512293322003	1.0
LUDB	9	data/9	4	0.5460720139703454	0.0050503759071724155	0.019441200184504907	0.28262013007924597	1.0
LUDB	9	data/9	5	0.35840182276816956	0.005371405079910039	0.02166069402439337	0.17012225531526168	1.0
LUDB	9	data/9	6	0.5752897066948719	0.00592735364289511	0.020758376044872098	0.33731313907027805	1.0
LUDB	9	data/9	7	0.5231216772994935	0.005597527182829336	0.02006485394173315	0.30240617720965546	1.0
LUDB	9	data/9	8	0.3640738691854245	0.005202424833071347	0.021190904061952377	0.18794859108412676	1.0
LUDB	9	data/9	9	0.5872903661739516	0.005192408468253495	0.020865677706149926	0.2308561102473798	1.0
LUDB	90	data/90	1	0.7067932114415343	0.001985801597287866	0.005664265081577608	0.3561421414529792	1.0
LUDB	90	data/90	2	0.7805239669316486	0.002611827789175096	0.005913607225611351	0.08248170079508611	1.0
LUDB	90	data/90	3	0.5890517127157026	0.0020564762905974556	0.004750068331572591	0.299198670539703	1.0
LUDB	90	data/90	4	0.5772414734881802	0.002332141342337888	0.005530207417046837	0.17056216420704423	1.0
LUDB	90	data/90	5	0.6471187699643638	0.00185636644715299	0.0049260109691687416	0.3190250492484748	1.0
LUDB	90	data/90	6	0.5461963711352971	0.001953135287799956	0.004993009415264607	0.3272189353089856	1.0
LUDB	90	data/90	7	0.57946415642114	0.0034743773072604604	0.006868059771943421	0.21535375490201494	1.0
LUDB	90	data/90	8	0.6106819220474063	0.002515798134283026	0.005398244190264055	0.2199238958235774	1.0
LUDB	91	data/91	1	0.4424981109821958	0.0046663095808021525	0.01762946966478432	0.22384990528651252	1.0
LUDB	91	data/91	2	0.4448784202211704	0.0039861743744202295	0.0146487311393556	0.22909665221852923	1.0
LUDB	91	data/91	3	0.6366263110447455	0.004137948016864255	0.015705824436057458	0.2269071062129237	1.0
LUDB	91	data/91	4	0.4148235223288557	0.004031196264497726	0.01466271333882642	0.21803504691418402	1.0
LUDB	91	data/91	5	0.6194949177805927	0.0037745179592438703	0.014157372452581573	0.22302461052972014	1.0
LUDB	91	data/91	6	0.5348775095313715	0.003659661570369482	0.01519763384677328	0.14231616343431097	1.0
LUDB	91	data/91	7	0.39235069799659994	0.0036193411076686543	0.015165533822011374	0.15395833820845312	1.0
LUDB	91	data/91	8	0.39552150205849973	0.004538338003679999	0.01642735064108146	0.15621739794944503	1.0
LUDB	91	data/91	9	0.46018231687554384	0.003920136757304593	0.015495855261960649	0.23379529573423324	1.0
LUDB	91	data/91	10	0.4575658874080314	0.003346516994734413	0.013478499008434756	0.199004260888753	1.0
LUDB	91	data/91	11	0.4174089342918538	0.00322194645982739	0.011832158892724657	0.13713394237701285	1.0
LUDB	92	data/92	1	0.4504620465575125	0.004433043135822405	0.01628603209537095	0.23847631421806204	1.0
LUDB	92	data/92	2	0.47055071278541366	0.0055262802475250835	0.0165722435976044	0.2191630069486689	1.0
LUDB	92	data/92	3	0.4905933153277734	0.006198403746780405	0.019228209162705553	0.19825430368246383	1.0
LUDB	92	data/92	4	0.703930507759867	0.004967406467601239	0.017008860612836355	0.26510749538204276	1.0
LUDB	92	data/92	5	0.4614322070409537	0.004165369565632773	0.017161341676232292	0.1929425486116659	1.0
LUDB	92	data/92	6	0.52826654177933	0.004390453096121001	0.016007229731055568	0.2136396080069961	1.0
LUDB	92	data/92	7	0.5501917213857004	0.004374660588434854	0.01641681918213432	0.20933012471130583	1.0
LUDB	92	data/92	8	0.3733432748584675	0.0038120282109801707	0.014670499153989816	0.21782388362773514	1.0
LUDB	92	data/92	9	0.771980344815344	0.004725397609678914	0.015777458523991116	0.226136248269441	1.0
LUDB	92	data/92	10	0.3959172952422156	0.0038794047248230244	0.016557644336563027	0.2273152440185802	1.0
LUDB	92	data/92	11	0.4826352214740521	0.00445620304534181	0.015728506528320488	0.1765424628048347	1.0
LUDB	92	data/92	12	0.46312411644562795	0.004779429968261068	0.016599673739077135	0.21924217342936186	1.0
LUDB	92	data/92	13	0.6209678601768583	0.0047348593326790684	0.0155005198806386	0.23808083182453066	1.0
LUDB	93	data/93	1	0.6338432126323852	0.006725993377685821	0.010608983998972867	0.05951300006818526	1.0
LUDB	93	data/93	2	0.7366918205095134	0.005066704550618686	0.00938308958176951	0.2512643151773602	1.0
LUDB	93	data/93	3	0.5463652422655622	0.004761822329170871	0.008877251086570169	0.29582323730531357	1.0
LUDB	93	data/93	4	0.654577207501999	0.004952924140704175	0.009002402671375554	0.219619122243055	1.0
LUDB	93	data/93	5	0.5384384269837027	0.004920013503631093	0.009079674488373954	0.20820830680924798	1.0
LUDB	93	data/93	6	0.5177405865167299	0.005089429064897055	0.008377418383786608	0.247493815579936	1.0
LUDB	93	data/93	7	0.7084771572859963	0.0052618892912891495	0.008957999511259864	0.24304229905820346	1.0
LUDB	93	data/93	8	0.5343237577311236	0.005291552529221872	0.007970601878279478	0.2474907438609362	1.0
LUDB	94	data/94	1	0.5711653473799284	0.005631156389077831	0.018392903183325923	0.250997494767592	1.0
LUDB	94	data/94	2	0.5374528001683775	0.00589353308824762	0.018240705840807562	0.27673755969836933	1.0
LUDB	94	data/94	3	0.4081768141749287	0.0054153664901919335	0.017013210285012206	0.17331792667246812	1.0
LUDB	94	data/94	4	0.4610364544134723	0.0054097099265476125	0.01687667444909352	0.17614163845472888	1.0
LUDB	94	data/94	5	0.43188000993281	0.004548841314200098	0.016512267252928682	0.23238399099438314	1.0
LUDB	94	data/94	6	1.0089591500337483	0.004967760537942368	0.01629181566735674	0.1838525758085827	1.0
LUDB	94	data/94	7	0.5738144349444388	0.005216796152233979	0.017908437858263977	0.1961418811814661	1.0
LUDB	94	data/94	8	0.40035769428935875	0.005356317326102594	0.01760690552372142	0.13615908925455728	1.0
LUDB	94	data/94	9	0.3606839174559981	0.005562709136321016	0.01787570042762598	0.21023396166580996	1.0
LUDB	94	data/94	10	0.49078093442560294	0.005268101578573676	0.01695983941224992	0.23271485012985746	1.0
LUDB	95	data/95	1	0.5589823468975801	0.004365893105054602	0.019035728486249355	0.23270042360734802	1.0
LUDB	95	data/95	2	0.5164665088203145	0.0037133340319284495	0.015822240612593276	0.19832899320554	1.0
LUDB	95	data/95	3	0.5972284024469037	0.0038637363885448187	0.01591777286176321	0.2344317272598591	1.0
LUDB	95	data/95	4	0.5015451430717333	0.0041843337463259335	0.017353241280009608	0.2709793152410616	1.0
LUDB	96	data/96	1	0.6250675172367616	0.00560367685054687	0.017611441599018115	0.16606830646371182	1.0
LUDB	96	data/96	2	0.6473959123412555	0.0047202115307450445	0.016685932547249115	0.19846736293931985	1.0
LUDB	96	data/96	3	0.6712916963987037	0.005452020293183974	0.017229032720430665	0.20377910563873702	1.0
LUDB	96	data/96	4	0.5807528013578208	0.0050327083463601345	0.016897336729796535	0.24281722068303646	1.0
LUDB	96	data/96	5	0.49579945652859914	0.0051175689268651405	0.017147304988373607	0.15399285024375786	1.0
LUDB	96	data/96	6	0.590256262097919	0.00549272230220002	0.017420023014588587	0.23352986404254264	1.0
LUDB	96	data/96	7	0.49176368563314204	0.005453948657462618	0.017490753154456515	0.1887876650195936	1.0
LUDB	96	data/96	8	0.5684008022241588	0.005064023676524859	0.016731604729989514	0.21152277821370954	1.0
LUDB	96	data/96	9	0.8044118244652005	0.00386878046270898	0.013609507521249047	0.11653842612381592	1.0
LUDB	96	data/96	10	0.42552542692985096	0.0048787018417067	0.017174259957049975	0.16245718577755275	1.0
LUDB	96	data/96	11	0.6052051347408705	0.004901792751223103	0.018268275433532596	0.1633381216757874	1.0
LUDB	96	data/96	12	0.4962220203190944	0.005239445699325559	0.017701559842280477	0.16822026219023523	1.0
LUDB	97	data/97	1	0.6289812071255783	0.0042778927648494565	0.01439545571696121	0.20734635525744505	1.0
LUDB	97	data/97	2	0.5688425240839465	0.004987544469340684	0.015004774534461677	0.20627073952007108	1.0
LUDB	97	data/97	3	0.46900282574218366	0.00454763238472267	0.013551033363765131	0.21780593942090465	1.0
LUDB	97	data/97	4	0.5808596335144796	0.0048365524224066895	0.0147696587045546	0.18813207720920563	1.0
LUDB	97	data/97	5	0.6220015572528725	0.004823868936210471	0.014979822759070928	0.23490775857300858	1.0
LUDB	97	data/97	6	0.574877171799018	0.005133542743750988	0.015592328883385128	0.2942123813309207	1.0
LUDB	97	data/97	7	0.32113632834254896	0.004075844606704601	0.014376284440621596	0.248949757105914	1.0
LUDB	97	data/97	8	0.6262336216174982	0.0044295143670510925	0.01476071330520501	0.2229152652999524	1.0
LUDB	98	data/98	1	0.4721507396873485	0.0033573504909444646	0.0133165492464333	0.21238478895387336	1.0
LUDB	98	data/98	2	0.341220289225552	0.0037139261599442924	0.012952377798679129	0.22048653101899077	1.0
LUDB	98	data/98	3	0.5601643691560368	0.0034131594136230935	0.014196189000613618	0.20634373979464038	1.0
LUDB	98	data/98	4	0.7573587050996059	0.004089657753784651	0.014473251320201911	0.2441949569825942	1.0
LUDB	98	data/98	5	0.4868262978268103	0.0034889400877094116	0.011829586586364226	0.15477707235994492	1.0
LUDB	98	data/98	6	0.6311253687517895	0.004519140125636775	0.013048325935669115	0.203806838052607	1.0
LUDB	98	data/98	7	0.47259971195477296	0.00338055581764845	0.013225276000990127	0.17797599505420195	1.0
LUDB	98	data/98	8	0.7686303986930476	0.003818959139925689	0.012211767430962871	0.2797487577530224	1.0
LUDB	99	data/99	1	0.646425874750813	0.00597066584876207	0.01861315431307465	0.3168941998989726	1.0
LUDB	99	data/99	2	0.7472707456174783	0.01277154553070808	0.02386080864179004	0.06316551565417042	1.0
LUDB	99	data/99	3	0.7973013296802987	0.011512594409307604	0.021573645415542887	0.05860492266141096	1.0
LUDB	99	data/99	4	0.6607958261256068	0.005866148780914046	0.019713983397194896	0.3206321646376323	1.0
LUDB	99	data/99	5	0.5765415428177251	0.012780139980026979	0.024325812930624455	0.06671942041487369	1.0
LUDB	99	data/99	6	0.4587093753003321	0.012780474943813281	0.02419555526615768	0.04030650867127548	1.0
LUDB	99	data/99	7	0.4875381992404976	0.006074033107959302	0.019667530339174105	0.31484525637106714	1.0
LUDB	99	data/99	8	0.3601127805984623	0.004781857680670534	0.017470633824903554	0.24935595299234262	1.0
LUDB	99	data/99	9	0.4947371119233173	0.0056343305854080995	0.020349324689363867	0.25766774578970236	1.0
LUDB	99	data/99	10	0.6164314769969826	0.015184288640227516	0.026839376184049843	0.032395231238710846	1.0
