## Supplementary material for "Calibration and processing sensitivity of time-embedded three-dimensional electrocardiographic descriptors: a two-dataset benchmark": Research materials and reproducible analysis code: LUDB_geometry_beats.csv

cohort	record	patient	beat	variant	abs_torsion	curvature	almost_curvature	weighted_abs_torsion	valid_duration_fraction
LUDB	data/1	1	1	baseline	0.2720647438774051	0.005173650228117612	0.021167457255781976	0.11891220818910316	1.0
LUDB	data/1	1	2	baseline	0.46536683920984606	0.005654435785480439	0.0226888538417868	0.14093567841049467	1.0
LUDB	data/1	1	3	baseline	0.30929743454011777	0.00585801739737162	0.023151849389146665	0.13084936263007302	1.0
LUDB	data/1	1	4	baseline	0.3102466985765842	0.006016476050767802	0.022931623601576013	0.1515193916241416	1.0
LUDB	data/1	1	5	baseline	0.27174504740604316	0.004506318218383693	0.019482307090590525	0.12428838948822012	1.0
LUDB	data/1	1	6	baseline	0.4587574521391693	0.004522842107600752	0.017938230604795647	0.12435768583392567	1.0
LUDB	data/1	1	1	rotation90	0.2720647438774051	0.005173650228117612	0.021766833954014447	0.11891220818910316	1.0
LUDB	data/1	1	2	rotation90	0.46536683920984606	0.005654435785480439	0.02193060075877144	0.14093567841049467	1.0
LUDB	data/1	1	3	rotation90	0.30929743454011777	0.00585801739737162	0.024080173592448885	0.13084936263007302	1.0
LUDB	data/1	1	4	rotation90	0.3102466985765842	0.006016476050767802	0.024089604479930474	0.1515193916241416	1.0
LUDB	data/1	1	5	rotation90	0.27174504740604316	0.004506318218383693	0.0187726575354438	0.12428838948822012	1.0
LUDB	data/1	1	6	rotation90	0.4587574521391693	0.004522842107600752	0.019454678134188948	0.12435768583392567	1.0
LUDB	data/1	1	1	parameter_seconds	0.2720647438774051	0.005173650228117612	0.0035272211037563166	0.11891220818910316	1.0
LUDB	data/1	1	2	parameter_seconds	0.4653668392098462	0.005654435785480438	0.00383167246494021	0.14093567841049467	1.0
LUDB	data/1	1	3	parameter_seconds	0.30929743454011777	0.005858017397371622	0.004039755141026861	0.13084936263007305	1.0
LUDB	data/1	1	4	parameter_seconds	0.31024669857658427	0.006016476050767802	0.003837879116076462	0.1515193916241416	1.0
LUDB	data/1	1	5	parameter_seconds	0.2717450474060431	0.004506318218383693	0.0030626643599952845	0.12428838948822012	1.0
LUDB	data/1	1	6	parameter_seconds	0.4587574521391693	0.004522842107600752	0.00310308179216576	0.12435768583392567	1.0
LUDB	data/1	1	1	time_scale100	15.197919340310177	6.549643791035105	13.517978172360722	0.8465055185183766	1.0
LUDB	data/1	1	2	time_scale100	26.48329099324169	7.907200250786155	14.940654632760726	0.907311546165569	1.0
LUDB	data/1	1	3	time_scale100	10.478801195214633	6.38019155044928	12.903121141290445	1.0188964618654743	1.0
LUDB	data/1	1	4	time_scale100	11.691465779035749	6.951829273286503	12.942548558106457	0.8963447370631967	1.0
LUDB	data/1	1	5	time_scale100	13.64542828397025	5.453535702365263	14.907825029721701	0.8879232101774315	1.0
LUDB	data/1	1	6	time_scale100	36.13820072350225	5.836104986009352	15.488683776364278	0.7318654874458557	1.0
LUDB	data/10	10	1	baseline	0.3389778426923119	0.004012905206379395	0.015356931148059885	0.16789671554814656	1.0
LUDB	data/10	10	2	baseline	0.39268164726593974	0.004197388357930982	0.015681300967605675	0.14627855310666424	1.0
LUDB	data/10	10	3	baseline	0.48533474800624965	0.004504707882746631	0.015769527894402807	0.18897274578784024	1.0
LUDB	data/10	10	4	baseline	0.43716802022614926	0.004327212119346808	0.016226294197595484	0.17434931022455663	1.0
LUDB	data/10	10	5	baseline	0.3713614464166022	0.004886655703244305	0.01675730878865073	0.14828969694305483	1.0
LUDB	data/10	10	6	baseline	0.3267575908768692	0.004816235645176838	0.01581242275597761	0.1655582232417759	1.0
LUDB	data/10	10	7	baseline	0.3647014686512029	0.0048037079667369266	0.016667951592673053	0.1541979442065427	1.0
LUDB	data/10	10	8	baseline	0.3775997243973876	0.004457116788471848	0.017205165554361156	0.1594209091571569	1.0
LUDB	data/10	10	1	rotation90	0.3389778426923119	0.004012905206379395	0.014726517609383406	0.16789671554814656	1.0
LUDB	data/10	10	2	rotation90	0.39268164726593974	0.004197388357930982	0.01398293103693007	0.14627855310666424	1.0
LUDB	data/10	10	3	rotation90	0.48533474800624965	0.004504707882746631	0.015165508452099402	0.18897274578784024	1.0
LUDB	data/10	10	4	rotation90	0.43716802022614926	0.004327212119346808	0.015470002184677898	0.17434931022455663	1.0
LUDB	data/10	10	5	rotation90	0.3713614464166022	0.004886655703244305	0.017191679289818	0.14828969694305483	1.0
LUDB	data/10	10	6	rotation90	0.3267575908768692	0.004816235645176838	0.01467703181912029	0.1655582232417759	1.0
LUDB	data/10	10	7	rotation90	0.3647014686512029	0.0048037079667369266	0.0145911420771438	0.1541979442065427	1.0
LUDB	data/10	10	8	rotation90	0.3775997243973876	0.004457116788471848	0.01563382641819046	0.1594209091571569	1.0
LUDB	data/10	10	1	parameter_seconds	0.3389778426923119	0.004012905206379395	0.002639743461627072	0.16789671554814659	1.0
LUDB	data/10	10	2	parameter_seconds	0.39268164726593974	0.0041973883579309815	0.002867145050882548	0.14627855310666416	1.0
LUDB	data/10	10	3	parameter_seconds	0.48533474800624965	0.004504707882746631	0.0033159330768214013	0.1889727457878403	1.0
LUDB	data/10	10	4	parameter_seconds	0.4371680202261493	0.004327212119346808	0.002968608915036383	0.17434931022455666	1.0
LUDB	data/10	10	5	parameter_seconds	0.3713614464166022	0.004886655703244305	0.003481937584435405	0.14828969694305488	1.0
LUDB	data/10	10	6	parameter_seconds	0.3267575908768692	0.004816235645176837	0.002839838621362681	0.165558223241776	1.0
LUDB	data/10	10	7	parameter_seconds	0.3647014686512029	0.0048037079667369266	0.003228752757604579	0.1541979442065427	1.0
LUDB	data/10	10	8	parameter_seconds	0.37759972439738754	0.004457116788471848	0.0032106871903098137	0.15942090915715695	1.0
LUDB	data/10	10	1	time_scale100	16.838897976613236	7.761995693600423	15.369422822752682	2.0394075553709015	1.0
LUDB	data/10	10	2	time_scale100	18.440227182394782	8.591318200661751	17.455399874811874	2.225748350458154	1.0
LUDB	data/10	10	3	time_scale100	23.63722433888226	8.997697207761865	16.89666362447656	2.077744229914881	1.0
LUDB	data/10	10	4	time_scale100	22.651843187526303	7.3627470806429365	16.510999308056594	2.1245732392444716	1.0
LUDB	data/10	10	5	time_scale100	17.90906498341516	8.339655786957305	15.306223252791096	2.23924563060961	1.0
LUDB	data/10	10	6	time_scale100	16.623962199913706	8.829223737815918	16.860204446875947	1.9629176382194597	1.0
LUDB	data/10	10	7	time_scale100	13.264118734296652	10.449756142782732	16.917457991928963	2.707727648629372	1.0
LUDB	data/10	10	8	time_scale100	17.730366905799436	7.676652135809644	16.978005799003036	1.7927942134288	1.0
LUDB	data/100	100	1	baseline	0.4068919417014275	0.003750555642549594	0.01814775665811896	0.1355468470303963	1.0
LUDB	data/100	100	2	baseline	0.3053173095662536	0.0036952843588003055	0.017393978420987447	0.1616539074772499	1.0
LUDB	data/100	100	3	baseline	0.404602092491645	0.003765081032221728	0.01900706283612299	0.1419911392286393	1.0
LUDB	data/100	100	4	baseline	0.7436169072596922	0.003761022598029992	0.017947218046422565	0.15374857318378024	1.0
LUDB	data/100	100	5	baseline	0.5564677329841159	0.0030016004684584137	0.013515430283685586	0.12267439324842493	1.0
LUDB	data/100	100	6	baseline	0.29885846159798823	0.0033729203599166093	0.0173951426720965	0.13664107647038468	1.0
LUDB	data/100	100	7	baseline	0.28295041840795304	0.003272154069302756	0.015305750000683993	0.13736535031323147	1.0
LUDB	data/100	100	8	baseline	0.4171199985432025	0.0033872234879429005	0.01702255790782486	0.15710703622027497	1.0
LUDB	data/100	100	9	baseline	0.29125178667242174	0.0031414261784743626	0.015878166457996917	0.15908911902896955	1.0
LUDB	data/100	100	1	rotation90	0.4068919417014275	0.003750555642549594	0.01865347359327049	0.1355468470303963	1.0
LUDB	data/100	100	2	rotation90	0.3053173095662536	0.0036952843588003055	0.018272781331232613	0.1616539074772499	1.0
LUDB	data/100	100	3	rotation90	0.404602092491645	0.003765081032221728	0.019349064827612873	0.1419911392286393	1.0
LUDB	data/100	100	4	rotation90	0.7436169072596922	0.003761022598029992	0.018340490510652896	0.15374857318378024	1.0
LUDB	data/100	100	5	rotation90	0.5564677329841159	0.0030016004684584137	0.016456748774310446	0.12267439324842493	1.0
LUDB	data/100	100	6	rotation90	0.29885846159798823	0.0033729203599166093	0.017455082668521405	0.13664107647038468	1.0
LUDB	data/100	100	7	rotation90	0.28295041840795304	0.003272154069302756	0.01614551687083715	0.13736535031323147	1.0
LUDB	data/100	100	8	rotation90	0.4171199985432025	0.0033872234879429005	0.017442063952909096	0.15710703622027497	1.0
LUDB	data/100	100	9	rotation90	0.29125178667242174	0.0031414261784743626	0.015319727483753577	0.15908911902896955	1.0
LUDB	data/100	100	1	parameter_seconds	0.4068919417014276	0.003750555642549593	0.0021450231718941606	0.1355468470303963	1.0
LUDB	data/100	100	2	parameter_seconds	0.3053173095662537	0.0036952843588003055	0.0023135762910183304	0.16165390747724986	1.0
LUDB	data/100	100	3	parameter_seconds	0.404602092491645	0.003765081032221728	0.0022088379368403067	0.1419911392286393	1.0
LUDB	data/100	100	4	parameter_seconds	0.7436169072596922	0.003761022598029992	0.0023123980156724293	0.1537485731837803	1.0
LUDB	data/100	100	5	parameter_seconds	0.5564677329841159	0.0030016004684584137	0.0021179903976971674	0.1226743932484249	1.0
LUDB	data/100	100	6	parameter_seconds	0.29885846159798823	0.0033729203599166093	0.001991671507901504	0.13664107647038462	1.0
LUDB	data/100	100	7	parameter_seconds	0.28295041840795304	0.003272154069302756	0.0020332391750538864	0.13736535031323147	1.0
LUDB	data/100	100	8	parameter_seconds	0.4171199985432025	0.0033872234879429005	0.0020586644271117565	0.15710703622027491	1.0
LUDB	data/100	100	9	parameter_seconds	0.2912517866724218	0.003141426178474362	0.0018007762261279525	0.15908911902896955	1.0
LUDB	data/100	100	1	time_scale100	16.8572946929619	5.777095396931117	14.080931683556935	2.464691908368011	1.0
LUDB	data/100	100	2	time_scale100	17.5912336122122	9.4044245857639	15.896295972249877	2.7090835403558704	1.0
LUDB	data/100	100	3	time_scale100	19.738503458897217	7.338205233590682	14.40268427534607	2.6324882054763226	1.0
LUDB	data/100	100	4	time_scale100	50.257240588745915	7.398902907882749	13.922229225130339	2.70848915916446	1.0
LUDB	data/100	100	5	time_scale100	43.33815265614003	6.126506784951821	12.992015641362578	1.9923342982907641	1.0
LUDB	data/100	100	6	time_scale100	14.572105631121929	6.062511113166074	13.96143779044788	3.0773701499089774	1.0
LUDB	data/100	100	7	time_scale100	17.119702036380772	5.555756474599888	13.353936187114288	2.461311152428158	1.0
LUDB	data/100	100	8	time_scale100	19.40502455157012	7.747623886628506	14.470550290053016	3.0692472104746273	1.0
LUDB	data/100	100	9	time_scale100	14.9531435086128	4.049930068057505	11.18987299026031	2.706596021645931	1.0
LUDB	data/101	101	1	baseline	0.26343689990973024	0.0030425935952316957	0.013920392231448737	0.12729897582093164	1.0
LUDB	data/101	101	2	baseline	0.35158563046439295	0.0027148945926826875	0.013975733600008106	0.1178575253625265	1.0
LUDB	data/101	101	3	baseline	0.2867206688915264	0.0030458568802408073	0.014377405764173368	0.08155879703573037	1.0
LUDB	data/101	101	4	baseline	0.9781110095974536	0.0029455232356947574	0.014697410875846315	0.08174951023641447	1.0
LUDB	data/101	101	5	baseline	0.3279257035890041	0.003201845074232894	0.013934670854193093	0.09579426267218392	1.0
LUDB	data/101	101	6	baseline	0.3672647932193379	0.003018990332039854	0.012709450009513042	0.10881782724230653	1.0
LUDB	data/101	101	7	baseline	0.3125847674183146	0.0032619797590790383	0.01359313002442192	0.07380062356213586	1.0
LUDB	data/101	101	8	baseline	0.5397427767026607	0.00285402334606626	0.011721050955295092	0.1346396927877133	1.0
LUDB	data/101	101	9	baseline	0.2312195554649202	0.0029285609343378915	0.013491853027361292	0.11547776582141227	1.0
LUDB	data/101	101	10	baseline	0.29048012997636585	0.001581113107777132	0.009846692116244804	0.09645926099813977	1.0
LUDB	data/101	101	11	baseline	0.2557151369821534	0.0033911857911274987	0.015169329625481318	0.09226719534467472	1.0
LUDB	data/101	101	1	rotation90	0.26343689990973024	0.0030425935952316957	0.014148089688873247	0.12729897582093164	1.0
LUDB	data/101	101	2	rotation90	0.35158563046439295	0.0027148945926826875	0.013970207948806272	0.1178575253625265	1.0
LUDB	data/101	101	3	rotation90	0.2867206688915264	0.0030458568802408073	0.015899884705644345	0.08155879703573037	1.0
LUDB	data/101	101	4	rotation90	0.9781110095974536	0.0029455232356947574	0.015323696347800942	0.08174951023641447	1.0
LUDB	data/101	101	5	rotation90	0.3279257035890041	0.003201845074232894	0.015662224674989973	0.09579426267218392	1.0
LUDB	data/101	101	6	rotation90	0.3672647932193379	0.003018990332039854	0.014310681680373815	0.10881782724230653	1.0
LUDB	data/101	101	7	rotation90	0.3125847674183146	0.0032619797590790383	0.014697724962820522	0.07380062356213586	1.0
LUDB	data/101	101	8	rotation90	0.5397427767026607	0.00285402334606626	0.012664443428666669	0.1346396927877133	1.0
LUDB	data/101	101	9	rotation90	0.2312195554649202	0.0029285609343378915	0.013949057475148508	0.11547776582141227	1.0
LUDB	data/101	101	10	rotation90	0.29048012997636585	0.001581113107777132	0.009978081347042426	0.09645926099813977	1.0
LUDB	data/101	101	11	rotation90	0.2557151369821534	0.0033911857911274987	0.016719843038188593	0.09226719534467472	1.0
LUDB	data/101	101	1	parameter_seconds	0.26343689990973024	0.0030425935952316957	0.002242461259871479	0.1272989758209316	1.0
LUDB	data/101	101	2	parameter_seconds	0.35158563046439284	0.002714894592682687	0.0018296711957813624	0.11785752536252654	1.0
LUDB	data/101	101	3	parameter_seconds	0.2867206688915264	0.0030458568802408073	0.0022984398425017565	0.08155879703573037	1.0
LUDB	data/101	101	4	parameter_seconds	0.9781110095974537	0.0029455232356947574	0.0022233014187749375	0.08174951023641445	1.0
LUDB	data/101	101	5	parameter_seconds	0.3279257035890041	0.003201845074232894	0.002515617721809592	0.09579426267218388	1.0
LUDB	data/101	101	6	parameter_seconds	0.36726479321933786	0.0030189903320398544	0.0023621134136946383	0.10881782724230656	1.0
LUDB	data/101	101	7	parameter_seconds	0.3125847674183146	0.0032619797590790383	0.002601067043636928	0.07380062356213585	1.0
LUDB	data/101	101	8	parameter_seconds	0.5397427767026607	0.00285402334606626	0.0020919366296957937	0.1346396927877133	1.0
LUDB	data/101	101	9	parameter_seconds	0.2312195554649202	0.0029285609343378907	0.002147897835709151	0.11547776582141224	1.0
LUDB	data/101	101	10	parameter_seconds	0.2904801299763659	0.001581113107777132	0.0010359297385020786	0.09645926099813983	1.0
LUDB	data/101	101	11	parameter_seconds	0.2557151369821534	0.0033911857911274987	0.002588997315920447	0.09226719534467472	1.0
LUDB	data/101	101	1	time_scale100	13.356289910546224	7.098695656609119	16.985202877716173	2.4640353801009227	1.0
LUDB	data/101	101	2	time_scale100	25.520048651268386	6.1121864950077525	15.676363774806514	2.65092018409494	1.0
LUDB	data/101	101	3	time_scale100	19.418649349701006	6.707483168726612	15.802531760652654	2.2839552630566895	1.0
LUDB	data/101	101	4	time_scale100	51.08156339965217	5.982806125596685	15.973103857113598	1.9202677126394487	1.0
LUDB	data/101	101	5	time_scale100	19.69205311273529	7.922819894888293	14.96928944245227	2.076923235742325	1.0
LUDB	data/101	101	6	time_scale100	26.977384998449914	7.287222774763174	16.81357177742237	2.641431118780712	1.0
LUDB	data/101	101	7	time_scale100	18.323559752910754	8.258455591438837	17.28327099750125	2.31664417863047	1.0
LUDB	data/101	101	8	time_scale100	32.04653505294999	7.663722541667942	15.44605891264084	2.4854252114420357	1.0
LUDB	data/101	101	9	time_scale100	13.600562920562743	7.210179787629204	16.57053045140182	2.56797668021964	1.0
LUDB	data/101	101	10	time_scale100	18.43104817733817	3.834168692569081	15.927902452640492	4.727942424510978	1.0
LUDB	data/101	101	11	time_scale100	12.273052847055268	6.575934141059504	16.144613363249242	1.962193450035819	1.0
LUDB	data/102	102	1	baseline	0.24755359278138878	0.00331791784553382	0.018836815851248617	0.09784523962282612	1.0
LUDB	data/102	102	2	baseline	0.15500080585885184	0.0035568556803719786	0.019566678560878185	0.10238301918627224	1.0
LUDB	data/102	102	3	baseline	0.17077734058305435	0.003794796343529476	0.021698199942369704	0.09999869510190644	1.0
LUDB	data/102	102	4	baseline	0.2079398063124911	0.0033385642390837637	0.01979071868771244	0.09167931043934163	1.0
LUDB	data/102	102	5	baseline	0.23010770981574738	0.003280461478827731	0.0177276782939716	0.11679398221110057	1.0
LUDB	data/102	102	6	baseline	0.2812734300613301	0.003428720199805332	0.019806136886804424	0.10900861990890927	1.0
LUDB	data/102	102	7	baseline	0.33201137494726496	0.003311243404138252	0.0191945123504666	0.10108221609634993	1.0
LUDB	data/102	102	8	baseline	0.2690061165473209	0.0031637672693243376	0.018280490152884514	0.09703902102191801	1.0
LUDB	data/102	102	9	baseline	0.218325821489372	0.0032154464412697437	0.01795985352525521	0.11064307078292097	1.0
LUDB	data/102	102	1	rotation90	0.24755359278138878	0.00331791784553382	0.010315664779070914	0.09784523962282612	1.0
LUDB	data/102	102	2	rotation90	0.15500080585885184	0.0035568556803719786	0.011155677725649571	0.10238301918627224	1.0
LUDB	data/102	102	3	rotation90	0.17077734058305435	0.003794796343529476	0.012159662457262618	0.09999869510190644	1.0
LUDB	data/102	102	4	rotation90	0.2079398063124911	0.0033385642390837637	0.01081160514191829	0.09167931043934163	1.0
LUDB	data/102	102	5	rotation90	0.23010770981574738	0.003280461478827731	0.0100431088766816	0.11679398221110057	1.0
LUDB	data/102	102	6	rotation90	0.2812734300613301	0.003428720199805332	0.011341753296906886	0.10900861990890927	1.0
LUDB	data/102	102	7	rotation90	0.33201137494726496	0.003311243404138252	0.010846185960239688	0.10108221609634993	1.0
LUDB	data/102	102	8	rotation90	0.2690061165473209	0.0031637672693243376	0.010341666641870414	0.09703902102191801	1.0
LUDB	data/102	102	9	rotation90	0.218325821489372	0.0032154464412697437	0.009812407373901337	0.11064307078292097	1.0
LUDB	data/102	102	1	parameter_seconds	0.24755359278138878	0.00331791784553382	0.0011377607736337227	0.0978452396228261	1.0
LUDB	data/102	102	2	parameter_seconds	0.1550008058588518	0.0035568556803719786	0.0012349791854759215	0.10238301918627223	1.0
LUDB	data/102	102	3	parameter_seconds	0.17077734058305438	0.003794796343529476	0.001330999117596507	0.09999869510190647	1.0
LUDB	data/102	102	4	parameter_seconds	0.2079398063124911	0.0033385642390837637	0.0011745113223408851	0.09167931043934162	1.0
LUDB	data/102	102	5	parameter_seconds	0.23010770981574744	0.0032804614788277315	0.0010679347051277509	0.11679398221110063	1.0
LUDB	data/102	102	6	parameter_seconds	0.28127343006133	0.0034287201998053313	0.0012271408671195884	0.10900861990890925	1.0
LUDB	data/102	102	7	parameter_seconds	0.3320113749472649	0.003311243404138252	0.0011257439313869422	0.10108221609634997	1.0
LUDB	data/102	102	8	parameter_seconds	0.2690061165473208	0.0031637672693243376	0.0011588070962782993	0.09703902102191804	1.0
LUDB	data/102	102	9	parameter_seconds	0.218325821489372	0.0032154464412697437	0.001059240480878762	0.11064307078292093	1.0
LUDB	data/102	102	1	time_scale100	14.880472959005814	6.213153965258511	14.685585737580045	2.8097046449676024	1.0
LUDB	data/102	102	2	time_scale100	7.429598303011604	5.4580155196398845	15.038575862694634	2.2453168837576976	1.0
LUDB	data/102	102	3	time_scale100	7.237188639863405	6.306925398172111	14.677746558844726	2.4409109368683293	1.0
LUDB	data/102	102	4	time_scale100	11.632782296790744	6.591811473644953	14.620775984283902	3.2444941969112575	1.0
LUDB	data/102	102	5	time_scale100	9.983159271039748	7.005365854504863	14.844563042612219	2.990672659050334	1.0
LUDB	data/102	102	6	time_scale100	12.787380339803663	6.453074597416555	14.790631830104852	3.085217155704419	1.0
LUDB	data/102	102	7	time_scale100	17.984120093803103	8.67452769753262	15.117442850025732	3.1082561385239766	1.0
LUDB	data/102	102	8	time_scale100	14.758275578732958	6.989952738725952	14.40601031472794	3.0046222447260056	1.0
LUDB	data/102	102	9	time_scale100	11.793783351827537	5.452800589590489	14.52259054609078	2.563791717705902	1.0
LUDB	data/103	103	1	baseline	0.218152077658607	0.004480772815701382	0.018860888583402947	0.06660056185784954	1.0
LUDB	data/103	103	2	baseline	0.2538239375500146	0.0047609132517531134	0.020904195857104	0.13278700609964325	1.0
LUDB	data/103	103	3	baseline	0.2020898203472503	0.004759063558142018	0.01923021312811696	0.08461699497538533	1.0
LUDB	data/103	103	4	baseline	0.2500782309706697	0.004707743588865749	0.020921589148774143	0.08724099983079359	1.0
LUDB	data/103	103	5	baseline	0.18036514474347679	0.004517434357214105	0.019056428440047554	0.07171866179818077	1.0
LUDB	data/103	103	6	baseline	0.3010030688923102	0.0041016443789270675	0.017799986927346367	0.09315566074841003	1.0
LUDB	data/103	103	7	baseline	0.27468481842423015	0.0037641391362407523	0.015894386917488984	0.0700078784985731	1.0
LUDB	data/103	103	8	baseline	0.317173246684858	0.00415841283238204	0.017003790552691134	0.12456111319987612	1.0
LUDB	data/103	103	9	baseline	0.26861487757130864	0.003947586930591191	0.01670698964340754	0.09053887066698735	1.0
LUDB	data/103	103	10	baseline	0.2760520794178165	0.003708738064288269	0.016526517953909522	0.09288997977493266	1.0
LUDB	data/103	103	11	baseline	0.24415163326113148	0.0037357669686297113	0.01603263053004099	0.08261247865067464	1.0
LUDB	data/103	103	12	baseline	0.2690574739140739	0.0037328332952732677	0.017919247476319688	0.0940303013199042	1.0
LUDB	data/103	103	1	rotation90	0.218152077658607	0.004480772815701382	0.017509345378508328	0.06660056185784954	1.0
LUDB	data/103	103	2	rotation90	0.2538239375500146	0.0047609132517531134	0.022693728071882212	0.13278700609964325	1.0
LUDB	data/103	103	3	rotation90	0.2020898203472503	0.004759063558142018	0.02218890042201362	0.08461699497538533	1.0
LUDB	data/103	103	4	rotation90	0.2500782309706697	0.004707743588865749	0.022935567660714033	0.08724099983079359	1.0
LUDB	data/103	103	5	rotation90	0.18036514474347679	0.004517434357214105	0.0211576289943303	0.07171866179818077	1.0
LUDB	data/103	103	6	rotation90	0.3010030688923102	0.0041016443789270675	0.018568640183699175	0.09315566074841003	1.0
LUDB	data/103	103	7	rotation90	0.27468481842423015	0.0037641391362407523	0.017296464006935967	0.0700078784985731	1.0
LUDB	data/103	103	8	rotation90	0.317173246684858	0.00415841283238204	0.01900408449055763	0.12456111319987612	1.0
LUDB	data/103	103	9	rotation90	0.26861487757130864	0.003947586930591191	0.018124171695779144	0.09053887066698735	1.0
LUDB	data/103	103	10	rotation90	0.2760520794178165	0.003708738064288269	0.017447599673394817	0.09288997977493266	1.0
LUDB	data/103	103	11	rotation90	0.24415163326113148	0.0037357669686297113	0.016816500502224913	0.08261247865067464	1.0
LUDB	data/103	103	12	rotation90	0.2690574739140739	0.0037328332952732677	0.018134596340943693	0.0940303013199042	1.0
LUDB	data/103	103	1	parameter_seconds	0.218152077658607	0.0044807728157013815	0.0025990768504331966	0.06660056185784956	1.0
LUDB	data/103	103	2	parameter_seconds	0.2538239375500146	0.0047609132517531134	0.002966608551409508	0.13278700609964322	1.0
LUDB	data/103	103	3	parameter_seconds	0.2020898203472503	0.004759063558142018	0.003138526520929692	0.08461699497538533	1.0
LUDB	data/103	103	4	parameter_seconds	0.2500782309706697	0.00470774358886575	0.0029421012761953473	0.08724099983079359	1.0
LUDB	data/103	103	5	parameter_seconds	0.18036514474347679	0.004517434357214105	0.0029074080314760455	0.07171866179818079	1.0
LUDB	data/103	103	6	parameter_seconds	0.3010030688923102	0.0041016443789270675	0.00242859477375464	0.09315566074841002	1.0
LUDB	data/103	103	7	parameter_seconds	0.27468481842423015	0.003764139136240753	0.002357624757110591	0.07000787849857311	1.0
LUDB	data/103	103	8	parameter_seconds	0.317173246684858	0.00415841283238204	0.0023170119027709577	0.12456111319987613	1.0
LUDB	data/103	103	9	parameter_seconds	0.26861487757130864	0.00394758693059119	0.0025381077054156815	0.09053887066698736	1.0
LUDB	data/103	103	10	parameter_seconds	0.27605207941781645	0.0037087380642882688	0.0020985822776366284	0.09288997977493262	1.0
LUDB	data/103	103	11	parameter_seconds	0.24415163326113148	0.0037357669686297118	0.002157100897964607	0.08261247865067464	1.0
LUDB	data/103	103	12	parameter_seconds	0.2690574739140739	0.0037328332952732677	0.0021132426489630786	0.09403030131990416	1.0
LUDB	data/103	103	1	time_scale100	10.455701181608324	9.915103537065313	16.145586311288596	2.3996316846526593	1.0
LUDB	data/103	103	2	time_scale100	12.438199247692722	7.91668075676014	12.664001171006204	3.296034676923821	1.0
LUDB	data/103	103	3	time_scale100	10.626688705314564	8.131379631592724	14.202167135952616	2.2964222431043537	1.0
LUDB	data/103	103	4	time_scale100	10.379986506442403	7.346968734314502	11.892737933976843	1.5931951253096002	1.0
LUDB	data/103	103	5	time_scale100	8.654944589377342	7.876993634630005	13.922393448467119	1.4576668465204046	1.0
LUDB	data/103	103	6	time_scale100	18.56217279565919	8.048129897416173	13.581207808059238	2.0801690481527944	1.0
LUDB	data/103	103	7	time_scale100	17.1116288397109	8.11947115810486	15.415930290981148	2.4216100390021515	1.0
LUDB	data/103	103	8	time_scale100	16.844665140312937	8.246839285593483	12.351117876728743	2.376769692132948	1.0
LUDB	data/103	103	9	time_scale100	17.75882048246474	8.413622690304544	16.270615870374638	2.510819742636266	1.0
LUDB	data/103	103	10	time_scale100	13.947680996483133	7.875903810034186	14.65112786967829	2.1468091766397475	1.0
LUDB	data/103	103	11	time_scale100	14.404166058129737	6.816855670294367	15.953552414126046	1.8210563356557952	1.0
LUDB	data/103	103	12	time_scale100	16.77663819606118	6.868823603677106	13.654382852344868	2.366359974493921	1.0
LUDB	data/104	104	1	baseline	0.2604325190146713	0.0014167395648204877	0.009291958597408074	0.09699970015662966	1.0
LUDB	data/104	104	2	baseline	0.2503182889663111	0.0018021578735286294	0.010728701726541391	0.07302927698128765	1.0
LUDB	data/104	104	3	baseline	0.3868325996409323	0.0014755438060552151	0.009717545086966298	0.1615755372254892	1.0
LUDB	data/104	104	4	baseline	0.2415660171605172	0.0014402266655648749	0.00969830748317459	0.10553801581782812	1.0
LUDB	data/104	104	5	baseline	0.5493939084907484	0.0016589618467966404	0.01012194095702892	0.06596663058192838	1.0
LUDB	data/104	104	6	baseline	0.30507205822770017	0.0015186484255605938	0.009819091363643673	0.12659254757409297	1.0
LUDB	data/104	104	7	baseline	0.27909329710258846	0.0014212528327633587	0.009746604591057667	0.10894722862301096	1.0
LUDB	data/104	104	8	baseline	0.30235812784451194	0.0019752976379274582	0.011000389673083678	0.06802380908051332	1.0
LUDB	data/104	104	9	baseline	0.21966181182792785	0.0020048821624975613	0.010508100526034504	0.051979263128348066	1.0
LUDB	data/104	104	1	rotation90	0.2604325190146713	0.0014167395648204877	0.009631610703350108	0.09699970015662966	1.0
LUDB	data/104	104	2	rotation90	0.2503182889663111	0.0018021578735286294	0.010255619917790164	0.07302927698128765	1.0
LUDB	data/104	104	3	rotation90	0.3868325996409323	0.0014755438060552151	0.01015308134655063	0.1615755372254892	1.0
LUDB	data/104	104	4	rotation90	0.2415660171605172	0.0014402266655648749	0.00997253501793419	0.10553801581782812	1.0
LUDB	data/104	104	5	rotation90	0.5493939084907484	0.0016589618467966404	0.009679321221400746	0.06596663058192838	1.0
LUDB	data/104	104	6	rotation90	0.30507205822770017	0.0015186484255605938	0.010280624946677301	0.12659254757409297	1.0
LUDB	data/104	104	7	rotation90	0.27909329710258846	0.0014212528327633587	0.010134126010126922	0.10894722862301096	1.0
LUDB	data/104	104	8	rotation90	0.30235812784451194	0.0019752976379274582	0.010338333683427096	0.06802380908051332	1.0
LUDB	data/104	104	9	rotation90	0.21966181182792785	0.0020048821624975613	0.010797051049530354	0.051979263128348066	1.0
LUDB	data/104	104	1	parameter_seconds	0.2604325190146713	0.0014167395648204877	0.000963746073688566	0.0969997001566297	1.0
LUDB	data/104	104	2	parameter_seconds	0.25031828896631114	0.0018021578735286292	0.0012089514414020796	0.07302927698128765	1.0
LUDB	data/104	104	3	parameter_seconds	0.3868325996409323	0.001475543806055215	0.0010674344548665844	0.1615755372254892	1.0
LUDB	data/104	104	4	parameter_seconds	0.2415660171605172	0.0014402266655648749	0.0010110307007595997	0.10553801581782812	1.0
LUDB	data/104	104	5	parameter_seconds	0.5493939084907484	0.0016589618467966404	0.0010584203410986877	0.06596663058192835	1.0
LUDB	data/104	104	6	parameter_seconds	0.30507205822770017	0.0015186484255605938	0.0010569963326050827	0.126592547574093	1.0
LUDB	data/104	104	7	parameter_seconds	0.27909329710258846	0.0014212528327633585	0.0009727938762697588	0.10894722862301097	1.0
LUDB	data/104	104	8	parameter_seconds	0.30235812784451194	0.0019752976379274582	0.0014366066526593588	0.06802380908051335	1.0
LUDB	data/104	104	9	parameter_seconds	0.21966181182792785	0.0020048821624975613	0.0015216259684478941	0.05197926312834805	1.0
LUDB	data/104	104	1	time_scale100	18.04847616979606	5.380239216614884	18.90720372530105	5.707713278863969	1.0
LUDB	data/104	104	2	time_scale100	15.085705517644028	5.118943433173542	20.36613838347785	5.378993160134601	1.0
LUDB	data/104	104	3	time_scale100	24.348404312109402	5.496817219400722	18.491986067342562	9.11372610717509	1.0
LUDB	data/104	104	4	time_scale100	14.657900898356742	5.366369829374485	18.078294193222114	6.136215096979435	1.0
LUDB	data/104	104	5	time_scale100	35.102824285087515	5.775599820725487	18.81366655059345	5.138292000541643	1.0
LUDB	data/104	104	6	time_scale100	20.417994414978782	5.276463742346785	17.767703576673153	6.648887139831442	1.0
LUDB	data/104	104	7	time_scale100	14.738355426653284	5.061060005895069	17.128042190179425	5.511643547294628	1.0
LUDB	data/104	104	8	time_scale100	21.50920777253764	5.731079960666407	20.668953011707718	5.264892054245479	1.0
LUDB	data/104	104	9	time_scale100	12.805293967256011	5.284257839359421	18.463612098040386	3.713759865383584	1.0
LUDB	data/105	105	1	baseline	0.35064949574124843	0.002105170736363984	0.005972925691078142	0.13509283956904428	1.0
LUDB	data/105	105	2	baseline	0.19170893557106272	0.002427811219657893	0.007381431047738296	0.09894604367797365	1.0
LUDB	data/105	105	3	baseline	0.2740537182168341	0.001639509319834869	0.00956849935925738	0.08711154405976763	1.0
LUDB	data/105	105	4	baseline	0.2714957963599336	0.0023281720768803522	0.006533051305180179	0.1169320771994285	1.0
LUDB	data/105	105	5	baseline	0.2724919834282948	0.0023968688544306316	0.007285234349457492	0.1273432982164255	1.0
LUDB	data/105	105	6	baseline	0.2596618210235624	0.0023507561952300937	0.00682273211380489	0.14089229520425034	1.0
LUDB	data/105	105	7	baseline	0.22998516923974346	0.002204230430900053	0.006533210131991362	0.07213720860208712	1.0
LUDB	data/105	105	8	baseline	0.29243487638506177	0.002459261436817136	0.007068689915337896	0.12653397496076604	1.0
LUDB	data/105	105	9	baseline	0.27791567772119724	0.001791110404660125	0.010075850176536233	0.08102288228531906	1.0
LUDB	data/105	105	10	baseline	0.23251056442414178	0.0023017576283627657	0.0068448477029737255	0.13094074682517348	1.0
LUDB	data/105	105	1	rotation90	0.35064949574124843	0.002105170736363984	0.011040834710493769	0.13509283956904428	1.0
LUDB	data/105	105	2	rotation90	0.19170893557106272	0.002427811219657893	0.013539338834822378	0.09894604367797365	1.0
LUDB	data/105	105	3	rotation90	0.2740537182168341	0.001639509319834869	0.010485626753955412	0.08711154405976763	1.0
LUDB	data/105	105	4	rotation90	0.2714957963599336	0.0023281720768803522	0.01215879217509714	0.1169320771994285	1.0
LUDB	data/105	105	5	rotation90	0.2724919834282948	0.0023968688544306316	0.012857243992122324	0.1273432982164255	1.0
LUDB	data/105	105	6	rotation90	0.2596618210235624	0.0023507561952300937	0.011815826459974005	0.14089229520425034	1.0
LUDB	data/105	105	7	rotation90	0.22998516923974346	0.002204230430900053	0.012287371511813723	0.07213720860208712	1.0
LUDB	data/105	105	8	rotation90	0.29243487638506177	0.002459261436817136	0.012985650154905375	0.12653397496076604	1.0
LUDB	data/105	105	9	rotation90	0.27791567772119724	0.001791110404660125	0.010668266846708994	0.08102288228531906	1.0
LUDB	data/105	105	10	rotation90	0.23251056442414178	0.0023017576283627657	0.012786448058235698	0.13094074682517348	1.0
LUDB	data/105	105	1	parameter_seconds	0.3506494957412485	0.002105170736363984	0.0014697170384425373	0.13509283956904428	1.0
LUDB	data/105	105	2	parameter_seconds	0.1917089355710627	0.002427811219657893	0.0017899039899319207	0.09894604367797366	1.0
LUDB	data/105	105	3	parameter_seconds	0.274053718216834	0.001639509319834869	0.001069267512604756	0.0871115440597676	1.0
LUDB	data/105	105	4	parameter_seconds	0.2714957963599336	0.0023281720768803522	0.0017636657806183252	0.1169320771994285	1.0
LUDB	data/105	105	5	parameter_seconds	0.2724919834282948	0.002396868854430632	0.0016545393559032878	0.1273432982164255	1.0
LUDB	data/105	105	6	parameter_seconds	0.2596618210235624	0.002350756195230093	0.0015538099966027755	0.1408922952042504	1.0
LUDB	data/105	105	7	parameter_seconds	0.2299851692397435	0.002204230430900053	0.0015859557937714904	0.07213720860208715	1.0
LUDB	data/105	105	8	parameter_seconds	0.29243487638506177	0.002459261436817136	0.0016813933548694999	0.12653397496076604	1.0
LUDB	data/105	105	9	parameter_seconds	0.2779156777211973	0.001791110404660125	0.0011777270107366361	0.08102288228531905	1.0
LUDB	data/105	105	10	parameter_seconds	0.23251056442414172	0.0023017576283627657	0.0016967692321751345	0.1309407468251735	1.0
LUDB	data/105	105	1	time_scale100	25.309128538995754	7.29426135414222	15.314680126811535	4.711066599123272	1.0
LUDB	data/105	105	2	time_scale100	13.037146208330716	6.99894540750153	15.495220450147906	3.712877312418636	1.0
LUDB	data/105	105	3	time_scale100	18.835165534038513	4.581752996410839	14.890499695045625	6.430629981640189	1.0
LUDB	data/105	105	4	time_scale100	22.106373556513482	7.88117218719237	14.692048584736964	4.561771211031081	1.0
LUDB	data/105	105	5	time_scale100	20.32570577567208	7.278488979583749	16.160000556286764	3.573154992661092	1.0
LUDB	data/105	105	6	time_scale100	19.49802964997048	7.840946605995093	15.089407175562492	4.008018853743921	1.0
LUDB	data/105	105	7	time_scale100	15.68262750107581	7.005032473343461	15.020684698284725	2.789421587604357	1.0
LUDB	data/105	105	8	time_scale100	19.59141753665523	6.87257848876462	15.358130263049125	3.339073622270299	1.0
LUDB	data/105	105	9	time_scale100	17.84753207062989	4.417029056100617	14.60451517947646	4.417809448575724	1.0
LUDB	data/105	105	10	time_scale100	17.784197339966173	7.358003459127746	13.520985612336373	3.5901238573662853	1.0
LUDB	data/106	106	1	baseline	0.27986495778148723	0.0023536782234657074	0.007555351945953346	0.09130381774296323	1.0
LUDB	data/106	106	2	baseline	0.2036550251385007	0.00242231457812055	0.007483444813986575	0.08696491859794979	1.0
LUDB	data/106	106	3	baseline	0.2979614251385004	0.00246839394988877	0.007510442088757194	0.1004492723577902	1.0
LUDB	data/106	106	4	baseline	0.21284508784899905	0.002232866713126242	0.0076094506359240055	0.073705224574981	1.0
LUDB	data/106	106	5	baseline	0.28314845464959854	0.0021066253807583897	0.007439857376865448	0.0784845581187803	1.0
LUDB	data/106	106	6	baseline	0.24340902745602697	0.0021367958243344244	0.007259126050332178	0.08991790786677036	1.0
LUDB	data/106	106	7	baseline	0.2532646166534463	0.0022649510225920175	0.007683441312533312	0.0755198974664948	1.0
LUDB	data/106	106	8	baseline	0.2653956003428794	0.002208127447924945	0.007597243149980623	0.0831209189961695	1.0
LUDB	data/106	106	9	baseline	0.2310183027249463	0.0023011458350135267	0.007631058224785914	0.07654981204586415	1.0
LUDB	data/106	106	10	baseline	0.27855554358755386	0.0020610261946903377	0.006852781900399129	0.08854007163861782	1.0
LUDB	data/106	106	11	baseline	0.30068538474891243	0.0022202620043275784	0.007759521498526885	0.10159404263301021	1.0
LUDB	data/106	106	1	rotation90	0.27986495778148723	0.0023536782234657074	0.012300260150170056	0.09130381774296323	1.0
LUDB	data/106	106	2	rotation90	0.2036550251385007	0.00242231457812055	0.012999986433629653	0.08696491859794979	1.0
LUDB	data/106	106	3	rotation90	0.2979614251385004	0.00246839394988877	0.012982882197655638	0.1004492723577902	1.0
LUDB	data/106	106	4	rotation90	0.21284508784899905	0.002232866713126242	0.011578887616972837	0.073705224574981	1.0
LUDB	data/106	106	5	rotation90	0.28314845464959854	0.0021066253807583897	0.011072816258047239	0.0784845581187803	1.0
LUDB	data/106	106	6	rotation90	0.24340902745602697	0.0021367958243344244	0.010798492951321351	0.08991790786677036	1.0
LUDB	data/106	106	7	rotation90	0.2532646166534463	0.0022649510225920175	0.011506273174410908	0.0755198974664948	1.0
LUDB	data/106	106	8	rotation90	0.2653956003428794	0.002208127447924945	0.011510006424198383	0.0831209189961695	1.0
LUDB	data/106	106	9	rotation90	0.2310183027249463	0.0023011458350135267	0.012230158393624903	0.07654981204586415	1.0
LUDB	data/106	106	10	rotation90	0.27855554358755386	0.0020610261946903377	0.01057046257176988	0.08854007163861782	1.0
LUDB	data/106	106	11	rotation90	0.30068538474891243	0.0022202620043275784	0.011409474847391549	0.10159404263301021	1.0
LUDB	data/106	106	1	parameter_seconds	0.27986495778148723	0.0023536782234657074	0.0018937428356598054	0.09130381774296323	1.0
LUDB	data/106	106	2	parameter_seconds	0.2036550251385007	0.00242231457812055	0.0020187579303550607	0.08696491859794976	1.0
LUDB	data/106	106	3	parameter_seconds	0.2979614251385004	0.00246839394988877	0.0020956560697262846	0.10044927235779026	1.0
LUDB	data/106	106	4	parameter_seconds	0.21284508784899905	0.002232866713126242	0.0018639780094139166	0.07370522457498101	1.0
LUDB	data/106	106	5	parameter_seconds	0.2831484546495985	0.0021066253807583897	0.0017367985933374336	0.07848455811878027	1.0
LUDB	data/106	106	6	parameter_seconds	0.24340902745602697	0.0021367958243344244	0.001701556589542315	0.08991790786677031	1.0
LUDB	data/106	106	7	parameter_seconds	0.2532646166534463	0.0022649510225920184	0.0018959686081586574	0.07551989746649482	1.0
LUDB	data/106	106	8	parameter_seconds	0.2653956003428794	0.002208127447924945	0.0018002795471611496	0.08312091899616948	1.0
LUDB	data/106	106	9	parameter_seconds	0.2310183027249463	0.0023011458350135267	0.001856966495345219	0.07654981204586414	1.0
LUDB	data/106	106	10	parameter_seconds	0.27855554358755386	0.0020610261946903377	0.0017220002302892198	0.0885400716386178	1.0
LUDB	data/106	106	11	parameter_seconds	0.30068538474891243	0.002220262004327578	0.0017737184384806041	0.10159404263301017	1.0
LUDB	data/106	106	1	time_scale100	19.55257485545907	5.965660724099609	14.528307902815884	2.1858583972286385	1.0
LUDB	data/106	106	2	time_scale100	13.77233201715038	5.683052870158555	15.259874571397019	1.9549337790205576	1.0
LUDB	data/106	106	3	time_scale100	19.762650980408814	5.911285388819084	15.001044250924185	2.5273127925014407	1.0
LUDB	data/106	106	4	time_scale100	14.691996380283388	5.4284694029741765	16.254436745917072	2.126103232298744	1.0
LUDB	data/106	106	5	time_scale100	22.31644065337946	5.130848776924497	15.432929953855913	2.378936295718755	1.0
LUDB	data/106	106	6	time_scale100	17.06168939474489	5.326099484388917	15.078464159800209	2.3173996955443394	1.0
LUDB	data/106	106	7	time_scale100	18.102981112610575	5.736298721120137	16.15583825075008	2.1354958867577043	1.0
LUDB	data/106	106	8	time_scale100	19.3544240942107	5.553846458988927	15.957950934544293	2.4019716566268645	1.0
LUDB	data/106	106	9	time_scale100	17.228419160133598	5.381271675585562	15.61339794148793	1.8368287734740014	1.0
LUDB	data/106	106	10	time_scale100	21.469735438228952	4.9390024252511715	14.599244597742167	2.0918557987789925	1.0
LUDB	data/106	106	11	time_scale100	21.82739494320038	5.346161908175008	14.965014277781735	2.7660130295862255	1.0
LUDB	data/107	107	1	baseline	0.2855827131353414	0.0033957863615550364	0.014664237184880934	0.13369660126223554	1.0
LUDB	data/107	107	2	baseline	0.27125307235033247	0.003568587305145331	0.015019497292710963	0.08023870285949522	1.0
LUDB	data/107	107	3	baseline	0.3227805810559934	0.003391818092082828	0.01477222364165478	0.10403961377630916	1.0
LUDB	data/107	107	4	baseline	0.36251251910503407	0.0034963225294802093	0.014616248325804833	0.11334566260419737	1.0
LUDB	data/107	107	5	baseline	0.2932570735147039	0.003477781789259808	0.015713283061213956	0.13089097614513787	1.0
LUDB	data/107	107	6	baseline	0.3705841821372296	0.0035766060252227926	0.014903641066634938	0.1204519066667796	1.0
LUDB	data/107	107	7	baseline	0.24789787023740717	0.003580959779427059	0.015584855592897979	0.1155497658956349	1.0
LUDB	data/107	107	8	baseline	0.24906748267688988	0.004145380562235946	0.016337050853573003	0.1065005243990018	1.0
LUDB	data/107	107	1	rotation90	0.2855827131353414	0.0033957863615550364	0.014133256080404288	0.13369660126223554	1.0
LUDB	data/107	107	2	rotation90	0.27125307235033247	0.003568587305145331	0.015414125524422752	0.08023870285949522	1.0
LUDB	data/107	107	3	rotation90	0.3227805810559934	0.003391818092082828	0.014144140596951973	0.10403961377630916	1.0
LUDB	data/107	107	4	rotation90	0.36251251910503407	0.0034963225294802093	0.014268350849029849	0.11334566260419737	1.0
LUDB	data/107	107	5	rotation90	0.2932570735147039	0.003477781789259808	0.015087384914716458	0.13089097614513787	1.0
LUDB	data/107	107	6	rotation90	0.3705841821372296	0.0035766060252227926	0.014876537833534686	0.1204519066667796	1.0
LUDB	data/107	107	7	rotation90	0.24789787023740717	0.003580959779427059	0.014873331146002707	0.1155497658956349	1.0
LUDB	data/107	107	8	rotation90	0.24906748267688988	0.004145380562235946	0.015469741938967205	0.1065005243990018	1.0
LUDB	data/107	107	1	parameter_seconds	0.28558271313534134	0.0033957863615550364	0.002447449761258971	0.1336966012622355	1.0
LUDB	data/107	107	2	parameter_seconds	0.2712530723503324	0.003568587305145331	0.0027045353607705494	0.08023870285949522	1.0
LUDB	data/107	107	3	parameter_seconds	0.3227805810559934	0.003391818092082828	0.0022891056543180538	0.10403961377630913	1.0
LUDB	data/107	107	4	parameter_seconds	0.36251251910503407	0.003496322529480209	0.0025039395297535606	0.11334566260419736	1.0
LUDB	data/107	107	5	parameter_seconds	0.2932570735147039	0.003477781789259808	0.0025055372395524755	0.1308909761451379	1.0
LUDB	data/107	107	6	parameter_seconds	0.3705841821372296	0.003576606025222793	0.0025963657688820837	0.12045190666677962	1.0
LUDB	data/107	107	7	parameter_seconds	0.24789787023740717	0.003580959779427059	0.0027152466497633006	0.11554976589563493	1.0
LUDB	data/107	107	8	parameter_seconds	0.24906748267688988	0.004145380562235946	0.002806436900949417	0.10650052439900182	1.0
LUDB	data/107	107	1	time_scale100	17.02873921985503	5.6485672569907965	13.444660987404216	1.7168824351796352	1.0
LUDB	data/107	107	2	time_scale100	16.748202956125205	6.233959425436039	13.684751375505334	1.4623028206365114	1.0
LUDB	data/107	107	3	time_scale100	19.97260625301561	5.876951060267218	13.858453988866207	1.7891179835307005	1.0
LUDB	data/107	107	4	time_scale100	22.136311964758434	5.772333072175302	13.136816184119661	2.3167376261833326	1.0
LUDB	data/107	107	5	time_scale100	17.49546513560672	5.918971209206505	14.739867386801716	2.2688518056617015	1.0
LUDB	data/107	107	6	time_scale100	19.40832720887955	5.934401567297286	13.121995532090644	1.6098706099713058	1.0
LUDB	data/107	107	7	time_scale100	12.358308306848627	5.974805910569072	13.936774062731569	2.051664722001237	1.0
LUDB	data/107	107	8	time_scale100	11.754178810089142	7.896443359120284	15.111192750602997	1.9788143964617135	1.0
LUDB	data/108	108	1	baseline	0.3141808286707468	0.003351052007710613	0.011498719076890969	0.1475175643913359	1.0
LUDB	data/108	108	2	baseline	0.2911919389560892	0.002628937219146723	0.010156240454974864	0.15422575125253069	1.0
LUDB	data/108	108	3	baseline	0.3728020871582966	0.0030514334730221714	0.011732041358991127	0.17153993287760383	1.0
LUDB	data/108	108	4	baseline	0.36303025229271607	0.0027488287990127002	0.011222903785687893	0.17721481573221357	1.0
LUDB	data/108	108	5	baseline	0.34960009378592266	0.0027690919368130538	0.011921629703420998	0.16776156588912203	1.0
LUDB	data/108	108	6	baseline	0.38859064402101123	0.0025656776251952876	0.010983717386952486	0.15386521256595276	1.0
LUDB	data/108	108	7	baseline	0.3708832152524356	0.0029648859945443657	0.011656582426222056	0.15744851335947116	1.0
LUDB	data/108	108	8	baseline	0.29796004077167193	0.003271310280053717	0.011738991329239615	0.1831300002983436	1.0
LUDB	data/108	108	9	baseline	0.2891808729341628	0.0028425711001423856	0.01085155953641173	0.16662683247559662	1.0
LUDB	data/108	108	10	baseline	0.4629309641589766	0.0028035657407529334	0.010859413128644912	0.13036722106330415	1.0
LUDB	data/108	108	1	rotation90	0.3141808286707468	0.003351052007710613	0.012242079105192335	0.1475175643913359	1.0
LUDB	data/108	108	2	rotation90	0.2911919389560892	0.002628937219146723	0.010997508708300224	0.15422575125253069	1.0
LUDB	data/108	108	3	rotation90	0.3728020871582966	0.0030514334730221714	0.011866643763630442	0.17153993287760383	1.0
LUDB	data/108	108	4	rotation90	0.36303025229271607	0.0027488287990127002	0.010197535790169165	0.17721481573221357	1.0
LUDB	data/108	108	5	rotation90	0.34960009378592266	0.0027690919368130538	0.011270838458981304	0.16776156588912203	1.0
LUDB	data/108	108	6	rotation90	0.38859064402101123	0.0025656776251952876	0.01022484013663774	0.15386521256595276	1.0
LUDB	data/108	108	7	rotation90	0.3708832152524356	0.0029648859945443657	0.011739863856635842	0.15744851335947116	1.0
LUDB	data/108	108	8	rotation90	0.29796004077167193	0.003271310280053717	0.011132207487213651	0.1831300002983436	1.0
LUDB	data/108	108	9	rotation90	0.2891808729341628	0.0028425711001423856	0.010988875434174948	0.16662683247559662	1.0
LUDB	data/108	108	10	rotation90	0.4629309641589766	0.0028035657407529334	0.01068812837323601	0.13036722106330415	1.0
LUDB	data/108	108	1	parameter_seconds	0.3141808286707468	0.003351052007710613	0.0025086832210933067	0.14751756439133587	1.0
LUDB	data/108	108	2	parameter_seconds	0.29119193895608914	0.0026289372191467234	0.0019101262830874507	0.15422575125253066	1.0
LUDB	data/108	108	3	parameter_seconds	0.3728020871582966	0.003051433473022171	0.0020204842969626783	0.1715399328776039	1.0
LUDB	data/108	108	4	parameter_seconds	0.3630302522927161	0.0027488287990127007	0.001906201101278402	0.1772148157322136	1.0
LUDB	data/108	108	5	parameter_seconds	0.34960009378592266	0.0027690919368130538	0.0018550778431058912	0.16776156588912197	1.0
LUDB	data/108	108	6	parameter_seconds	0.38859064402101123	0.0025656776251952876	0.0017880381532896076	0.15386521256595273	1.0
LUDB	data/108	108	7	parameter_seconds	0.37088321525243567	0.0029648859945443657	0.0020993976680061827	0.1574485133594712	1.0
LUDB	data/108	108	8	parameter_seconds	0.29796004077167193	0.003271310280053717	0.00219480926867968	0.18313000029834353	1.0
LUDB	data/108	108	9	parameter_seconds	0.2891808729341628	0.0028425711001423856	0.0018727758498166506	0.1666268324755966	1.0
LUDB	data/108	108	10	parameter_seconds	0.4629309641589766	0.002803565740752934	0.0021041828848713797	0.13036722106330417	1.0
LUDB	data/108	108	1	time_scale100	19.911111828521406	11.1086552247612	17.836250969395724	3.572754971760995	1.0
LUDB	data/108	108	2	time_scale100	18.08463465182069	8.167125883140129	17.787328203753685	3.1919856556845785	1.0
LUDB	data/108	108	3	time_scale100	23.769501759966033	9.428612267494094	17.191705443950703	3.7865848889322375	1.0
LUDB	data/108	108	4	time_scale100	22.317210417874783	8.94842617769147	15.893126814489623	5.692115868132184	1.0
LUDB	data/108	108	5	time_scale100	18.78488813336075	8.693153373642586	16.9851136649283	4.450901052040973	1.0
LUDB	data/108	108	6	time_scale100	26.29589679616519	8.135500370678379	18.327218617213134	4.253973044438172	1.0
LUDB	data/108	108	7	time_scale100	22.116905503527253	8.554972262003924	16.82869242736942	3.5795816975679857	1.0
LUDB	data/108	108	8	time_scale100	19.39963959087926	9.56036069527964	17.288686528916454	6.033659906578102	1.0
LUDB	data/108	108	9	time_scale100	18.657148388751427	8.393177244353511	17.540417641029105	4.013587348663349	1.0
LUDB	data/108	108	10	time_scale100	35.85333759614394	8.375942551999252	15.947721520561156	2.936374384923649	1.0
LUDB	data/109	109	1	baseline	0.19521230039745308	0.0032036680651537043	0.011862922576446744	0.14388437221884592	1.0
LUDB	data/109	109	2	baseline	0.25837140773611283	0.008244467796946514	0.019577392989490405	0.013773018987923503	1.0
LUDB	data/109	109	3	baseline	0.22428597382611323	0.0036865165759363563	0.015695807496806623	0.1304309557641966	1.0
LUDB	data/109	109	4	baseline	0.28570121923434594	0.004404775800047963	0.017115272651143945	0.149011844011909	1.0
LUDB	data/109	109	5	baseline	0.27144718817009433	0.004218101602288874	0.012157068548355732	0.05274238167056388	1.0
LUDB	data/109	109	6	baseline	0.2646955867644533	0.005598575643947972	0.013014393606836252	0.025643313324657656	1.0
LUDB	data/109	109	7	baseline	0.2729616372622343	0.0030196898565993877	0.009472339677148243	0.08627681189410004	1.0
LUDB	data/109	109	8	baseline	0.1899900065068338	0.003930863832515687	0.01671042885147291	0.115067114451912	1.0
LUDB	data/109	109	9	baseline	0.456929146473802	0.003407793136253867	0.01436507749338469	0.11032660851778602	1.0
LUDB	data/109	109	10	baseline	0.26090080487618267	0.005074889082335689	0.01968866356492692	0.17307538290290764	1.0
LUDB	data/109	109	11	baseline	0.3302526981055804	0.0038476606277374308	0.01619362618594531	0.07724946285158828	1.0
LUDB	data/109	109	12	baseline	1.069633255724457	0.003402256159562352	0.011282886553465174	0.07845243188722996	1.0
LUDB	data/109	109	1	rotation90	0.19521230039745308	0.0032036680651537043	0.014064082607490038	0.14388437221884592	1.0
LUDB	data/109	109	2	rotation90	0.25837140773611283	0.008244467796946514	0.022112189144303105	0.013773018987923503	1.0
LUDB	data/109	109	3	rotation90	0.22428597382611323	0.0036865165759363563	0.01835759144222031	0.1304309557641966	1.0
LUDB	data/109	109	4	rotation90	0.28570121923434594	0.004404775800047963	0.02055173333568109	0.149011844011909	1.0
LUDB	data/109	109	5	rotation90	0.27144718817009433	0.004218101602288874	0.009075854995810716	0.05274238167056388	1.0
LUDB	data/109	109	6	rotation90	0.2646955867644533	0.005598575643947972	0.01602111009649503	0.025643313324657656	1.0
LUDB	data/109	109	7	rotation90	0.2729616372622343	0.0030196898565993877	0.014324554615735645	0.08627681189410004	1.0
LUDB	data/109	109	8	rotation90	0.1899900065068338	0.003930863832515687	0.01851680313784694	0.115067114451912	1.0
LUDB	data/109	109	9	rotation90	0.456929146473802	0.003407793136253867	0.01702364464468177	0.11032660851778602	1.0
LUDB	data/109	109	10	rotation90	0.26090080487618267	0.005074889082335689	0.02226937526098668	0.17307538290290764	1.0
LUDB	data/109	109	11	rotation90	0.3302526981055804	0.0038476606277374308	0.018475125714360455	0.07724946285158828	1.0
LUDB	data/109	109	12	rotation90	1.069633255724457	0.003402256159562352	0.012244706193083545	0.07845243188722996	1.0
LUDB	data/109	109	1	parameter_seconds	0.1952123003974531	0.0032036680651537043	0.0021468381808669936	0.14388437221884598	1.0
LUDB	data/109	109	2	parameter_seconds	0.25837140773611283	0.008244467796946514	0.005941459737748675	0.013773018987923514	1.0
LUDB	data/109	109	3	parameter_seconds	0.22428597382611318	0.0036865165759363567	0.0023991473236193613	0.1304309557641966	1.0
LUDB	data/109	109	4	parameter_seconds	0.28570121923434594	0.004404775800047963	0.0029161953289769927	0.14901184401190898	1.0
LUDB	data/109	109	5	parameter_seconds	0.27144718817009433	0.004218101602288874	0.0016588393385386841	0.05274238167056385	1.0
LUDB	data/109	109	6	parameter_seconds	0.2646955867644533	0.005598575643947972	0.004206730938710462	0.025643313324657645	1.0
LUDB	data/109	109	7	parameter_seconds	0.27296163726223427	0.0030196898565993877	0.0018479933751956164	0.08627681189410005	1.0
LUDB	data/109	109	8	parameter_seconds	0.1899900065068338	0.003930863832515687	0.0023778392346525995	0.11506711445191205	1.0
LUDB	data/109	109	9	parameter_seconds	0.45692914647380206	0.003407793136253867	0.0022543287110263002	0.11032660851778603	1.0
LUDB	data/109	109	10	parameter_seconds	0.26090080487618267	0.005074889082335689	0.003388604314085557	0.17307538290290764	1.0
LUDB	data/109	109	11	parameter_seconds	0.3302526981055804	0.0038476606277374308	0.0022530903068593874	0.07724946285158829	1.0
LUDB	data/109	109	12	parameter_seconds	1.069633255724457	0.003402256159562351	0.001595789552611485	0.07845243188722993	1.0
LUDB	data/109	109	1	time_scale100	13.042572396548362	3.708809413376959	7.929179046537754	0.5050723890849649	1.0
LUDB	data/109	109	2	time_scale100	18.227905874749485	12.204075555609242	17.408393596401268	1.1729254447430475	1.0
LUDB	data/109	109	3	time_scale100	13.51487386350076	5.536439290365971	12.58168565013448	0.812302691608754	1.0
LUDB	data/109	109	4	time_scale100	18.816097232483227	6.6983147896812385	12.517202080998493	0.7617984253108242	1.0
LUDB	data/109	109	5	time_scale100	18.604775782189673	8.52584149636882	16.57618022550236	1.9768354884587758	1.0
LUDB	data/109	109	6	time_scale100	16.934631344492068	8.02172125507187	11.041672194396273	1.1225291304929452	1.0
LUDB	data/109	109	7	time_scale100	20.084592914508328	5.1345684038992925	11.185763345819387	1.0436224900109226	1.0
LUDB	data/109	109	8	time_scale100	10.529852274783307	7.126063724216217	14.066681397797664	0.7676408453666553	1.0
LUDB	data/109	109	9	time_scale100	34.32231869626276	5.911639234212031	12.218749323980033	0.8430890213718633	1.0
LUDB	data/109	109	10	time_scale100	9.919916286235962	6.581471502565094	16.604899652080675	0.703933338877222	1.0
LUDB	data/109	109	11	time_scale100	21.497146690637432	7.371772696545325	12.923248165968056	0.5408072589386025	1.0
LUDB	data/109	109	12	time_scale100	99.18856926471332	5.382552502249214	12.495587707161418	0.9903397803324567	1.0
LUDB	data/11	11	1	baseline	0.2788884025809192	0.004015204138544589	0.015372073952817786	0.12750642200911533	1.0
LUDB	data/11	11	2	baseline	0.31424869950766104	0.0045827831331548005	0.017179269872932036	0.1631369524291852	1.0
LUDB	data/11	11	3	baseline	0.32515169175884656	0.004346767468056471	0.01595681432266028	0.12479097799706408	1.0
LUDB	data/11	11	4	baseline	0.33014117317115793	0.004247270248950068	0.01601503065958357	0.134881019199421	1.0
LUDB	data/11	11	5	baseline	0.2477995110090681	0.004245815585702044	0.016033315029114047	0.1647742737599188	1.0
LUDB	data/11	11	6	baseline	0.31938785131343095	0.004153839773106027	0.014373000141898332	0.12858491444731443	1.0
LUDB	data/11	11	7	baseline	0.357775761335815	0.004093522568746255	0.015659564270136584	0.15463098183748	1.0
LUDB	data/11	11	8	baseline	0.23810020185768352	0.0041839784334115546	0.017149314146220625	0.12395298955432357	1.0
LUDB	data/11	11	1	rotation90	0.2788884025809192	0.004015204138544589	0.01675141533410958	0.12750642200911533	1.0
LUDB	data/11	11	2	rotation90	0.31424869950766104	0.0045827831331548005	0.019066805293156394	0.1631369524291852	1.0
LUDB	data/11	11	3	rotation90	0.32515169175884656	0.004346767468056471	0.01762307343024527	0.12479097799706408	1.0
LUDB	data/11	11	4	rotation90	0.33014117317115793	0.004247270248950068	0.01779884799231989	0.134881019199421	1.0
LUDB	data/11	11	5	rotation90	0.2477995110090681	0.004245815585702044	0.019448670402367935	0.1647742737599188	1.0
LUDB	data/11	11	6	rotation90	0.31938785131343095	0.004153839773106027	0.01850472030443453	0.12858491444731443	1.0
LUDB	data/11	11	7	rotation90	0.357775761335815	0.004093522568746255	0.017816683566785712	0.15463098183748	1.0
LUDB	data/11	11	8	rotation90	0.23810020185768352	0.0041839784334115546	0.018349412583988475	0.12395298955432357	1.0
LUDB	data/11	11	1	parameter_seconds	0.2788884025809192	0.004015204138544589	0.002443847038165599	0.12750642200911527	1.0
LUDB	data/11	11	2	parameter_seconds	0.3142486995076611	0.0045827831331548005	0.002817942345087006	0.1631369524291852	1.0
LUDB	data/11	11	3	parameter_seconds	0.32515169175884656	0.004346767468056471	0.002441359044264334	0.12479097799706411	1.0
LUDB	data/11	11	4	parameter_seconds	0.33014117317115793	0.004247270248950067	0.0024489007179217506	0.134881019199421	1.0
LUDB	data/11	11	5	parameter_seconds	0.2477995110090681	0.004245815585702044	0.002572226925158471	0.16477427375991882	1.0
LUDB	data/11	11	6	parameter_seconds	0.31938785131343095	0.004153839773106027	0.0023950607943052813	0.1285849144473145	1.0
LUDB	data/11	11	7	parameter_seconds	0.357775761335815	0.004093522568746255	0.0024316279034960102	0.15463098183747995	1.0
LUDB	data/11	11	8	parameter_seconds	0.23810020185768355	0.0041839784334115546	0.0025510564556226714	0.12395298955432359	1.0
LUDB	data/11	11	1	time_scale100	14.715615639658829	7.266355551238697	17.46383397142027	1.72202770334579	1.0
LUDB	data/11	11	2	time_scale100	15.13903750911681	6.540757479059582	15.78049249456234	2.057616395182403	1.0
LUDB	data/11	11	3	time_scale100	16.031746693370653	7.965387731271984	15.738079323049416	2.1651285882814277	1.0
LUDB	data/11	11	4	time_scale100	13.676853660282301	6.929319849124933	16.605960591800596	1.494729654961383	1.0
LUDB	data/11	11	5	time_scale100	8.779604802854733	5.961528481484248	15.660473258256854	1.501263995943206	1.0
LUDB	data/11	11	6	time_scale100	15.580522676693967	6.494869462203354	17.877900079939653	1.4165692797273048	1.0
LUDB	data/11	11	7	time_scale100	19.96861569973646	6.866377847633856	17.4883692529236	1.7659481192770472	1.0
LUDB	data/11	11	8	time_scale100	11.822531754939613	6.594487331530784	16.668086273142258	1.1509913682710256	1.0
LUDB	data/110	110	1	baseline	0.2098721528486982	0.0031779114830998577	0.016135764273291314	0.060861760774413194	1.0
LUDB	data/110	110	2	baseline	0.2595480101837645	0.002730066350173618	0.011994242631613805	0.10965252943199152	1.0
LUDB	data/110	110	3	baseline	0.2797102022600913	0.002764648059074502	0.013516594492865403	0.09182477608822279	1.0
LUDB	data/110	110	4	baseline	0.251548416267122	0.0017841138553563692	0.011872997372539823	0.10964875116391805	1.0
LUDB	data/110	110	5	baseline	0.30313299658329373	0.003251636945650334	0.014862977831061202	0.11937012237435736	1.0
LUDB	data/110	110	6	baseline	0.257332436616011	0.002768608946111853	0.014361899954215503	0.09794529394122847	1.0
LUDB	data/110	110	7	baseline	0.34918631930006705	0.0028921534987467142	0.01367724592904774	0.10637257344183988	1.0
LUDB	data/110	110	8	baseline	0.45053215333141794	0.0028507494049133694	0.013326571277395843	0.12831452022825976	1.0
LUDB	data/110	110	9	baseline	0.345778349430781	0.0033131765135778336	0.01655931407401447	0.0888315498976265	1.0
LUDB	data/110	110	10	baseline	0.26210445043224534	0.00301612121294957	0.016729266126558714	0.08401916734030347	1.0
LUDB	data/110	110	11	baseline	0.2729643870482314	0.0027926487791164745	0.014050084989359689	0.09354196374913501	1.0
LUDB	data/110	110	1	rotation90	0.2098721528486982	0.0031779114830998577	0.004791191333395085	0.060861760774413194	1.0
LUDB	data/110	110	2	rotation90	0.2595480101837645	0.002730066350173618	0.004784660199808235	0.10965252943199152	1.0
LUDB	data/110	110	3	rotation90	0.2797102022600913	0.002764648059074502	0.0044547612443357545	0.09182477608822279	1.0
LUDB	data/110	110	4	rotation90	0.251548416267122	0.0017841138553563692	0.00859880263732536	0.10964875116391805	1.0
LUDB	data/110	110	5	rotation90	0.30313299658329373	0.003251636945650334	0.004892396826087546	0.11937012237435736	1.0
LUDB	data/110	110	6	rotation90	0.257332436616011	0.002768608946111853	0.004632989997785625	0.09794529394122847	1.0
LUDB	data/110	110	7	rotation90	0.34918631930006705	0.0028921534987467142	0.005079005976673853	0.10637257344183988	1.0
LUDB	data/110	110	8	rotation90	0.45053215333141794	0.0028507494049133694	0.0046774478644587645	0.12831452022825976	1.0
LUDB	data/110	110	9	rotation90	0.345778349430781	0.0033131765135778336	0.005141115679283817	0.0888315498976265	1.0
LUDB	data/110	110	10	rotation90	0.26210445043224534	0.00301612121294957	0.005022220692097548	0.08401916734030347	1.0
LUDB	data/110	110	11	rotation90	0.2729643870482314	0.0027926487791164745	0.004821958845071837	0.09354196374913501	1.0
LUDB	data/110	110	1	parameter_seconds	0.20987215284869823	0.0031779114830998577	0.0008349951731030726	0.060861760774413215	1.0
LUDB	data/110	110	2	parameter_seconds	0.25954801018376444	0.002730066350173618	0.0009889078890658188	0.10965252943199157	1.0
LUDB	data/110	110	3	parameter_seconds	0.2797102022600913	0.0027646480590745024	0.0007838950058815756	0.0918247760882228	1.0
LUDB	data/110	110	4	parameter_seconds	0.25154841626712193	0.0017841138553563692	0.0006191801208609108	0.10964875116391803	1.0
LUDB	data/110	110	5	parameter_seconds	0.3031329965832937	0.003251636945650334	0.0008432168847080001	0.11937012237435736	1.0
LUDB	data/110	110	6	parameter_seconds	0.25733243661601096	0.0027686089461118526	0.0008315012611748049	0.09794529394122847	1.0
LUDB	data/110	110	7	parameter_seconds	0.34918631930006705	0.0028921534987467142	0.001069980495960791	0.10637257344183988	1.0
LUDB	data/110	110	8	parameter_seconds	0.45053215333141794	0.002850749404913369	0.0008915073434337867	0.1283145202282598	1.0
LUDB	data/110	110	9	parameter_seconds	0.345778349430781	0.003313176513577835	0.0008427800316844359	0.0888315498976265	1.0
LUDB	data/110	110	10	parameter_seconds	0.26210445043224534	0.00301612121294957	0.0008741673997619744	0.08401916734030347	1.0
LUDB	data/110	110	11	parameter_seconds	0.27296438704823134	0.0027926487791164745	0.0009215291497368887	0.093541963749135	1.0
LUDB	data/110	110	1	time_scale100	14.39088704035255	8.53237817458072	22.392652077293075	4.457643140592404	1.0
LUDB	data/110	110	2	time_scale100	15.797261941956492	10.541827447264923	23.72212791118641	6.870457146231014	1.0
LUDB	data/110	110	3	time_scale100	15.335712873893856	9.436719372244456	21.468089524991214	6.067596435400478	1.0
LUDB	data/110	110	4	time_scale100	16.266126055134254	5.417289214566793	15.700723590164081	5.638119036895054	1.0
LUDB	data/110	110	5	time_scale100	15.95310806049204	9.563725325675618	23.71592530734624	6.763590222187983	1.0
LUDB	data/110	110	6	time_scale100	13.08273126597825	9.499845948066364	23.471404773295788	5.801942293181744	1.0
LUDB	data/110	110	7	time_scale100	20.45773439032882	11.144831410427262	24.144717561733778	6.07438458400225	1.0
LUDB	data/110	110	8	time_scale100	30.621244054834076	10.551497276642296	21.105888491595646	6.754695604694369	1.0
LUDB	data/110	110	9	time_scale100	16.336554341320397	10.982201596042614	22.203657760929644	6.351478601030732	1.0
LUDB	data/110	110	10	time_scale100	11.31940362203564	8.70093352604396	21.139126837091954	5.325872069790076	1.0
LUDB	data/110	110	11	time_scale100	17.349209051984662	9.427170571050437	23.390353314661354	4.859142495652494	1.0
LUDB	data/111	111	1	baseline	0.5746162496382228	0.0015612325594455882	0.004552287444770504	0.14433967457550992	1.0
LUDB	data/111	111	2	baseline	0.3909536981573391	0.0020149904083400895	0.004768188882274346	0.0784589618902326	1.0
LUDB	data/111	111	3	baseline	0.5509777026370811	0.0018116001216290996	0.004656282357317515	0.1261666755044886	1.0
LUDB	data/111	111	4	baseline	0.27910175346248345	0.0015725206458559978	0.004262515526348612	0.09307234183601297	1.0
LUDB	data/111	111	5	baseline	0.4185152312979857	0.0016943778734516488	0.005050512135226913	0.13412055776054044	1.0
LUDB	data/111	111	1	rotation90	0.5746162496382228	0.0015612325594455882	0.006952611784919631	0.14433967457550992	1.0
LUDB	data/111	111	2	rotation90	0.3909536981573391	0.0020149904083400895	0.007838644472214846	0.0784589618902326	1.0
LUDB	data/111	111	3	rotation90	0.5509777026370811	0.0018116001216290996	0.0072770918875496825	0.1261666755044886	1.0
LUDB	data/111	111	4	rotation90	0.27910175346248345	0.0015725206458559978	0.007357358450438525	0.09307234183601297	1.0
LUDB	data/111	111	5	rotation90	0.4185152312979857	0.0016943778734516488	0.006890170063358752	0.13412055776054044	1.0
LUDB	data/111	111	1	parameter_seconds	0.5746162496382228	0.0015612325594455885	0.0010524007856519116	0.1443396745755099	1.0
LUDB	data/111	111	2	parameter_seconds	0.3909536981573391	0.0020149904083400895	0.0015530679585249996	0.07845896189023262	1.0
LUDB	data/111	111	3	parameter_seconds	0.550977702637081	0.0018116001216290996	0.0013083022335570787	0.12616667550448862	1.0
LUDB	data/111	111	4	parameter_seconds	0.27910175346248345	0.0015725206458559978	0.0010817152312525532	0.09307234183601297	1.0
LUDB	data/111	111	5	parameter_seconds	0.4185152312979857	0.0016943778734516488	0.0011119319680345313	0.13412055776054047	1.0
LUDB	data/111	111	1	time_scale100	34.21478221954138	8.080101820192166	18.29932790769741	10.694278026399633	1.0
LUDB	data/111	111	2	time_scale100	32.2904268309571	9.52601659910917	18.933034048661796	7.011623544854546	1.0
LUDB	data/111	111	3	time_scale100	45.24424941889161	9.196545489296712	18.370618401987453	10.480793841616348	1.0
LUDB	data/111	111	4	time_scale100	20.058217994429388	7.624874919148738	17.59627911772663	7.658884156604961	1.0
LUDB	data/111	111	5	time_scale100	28.735701291862913	7.900934766095635	20.254331259774027	8.475378467706047	1.0
LUDB	data/112	112	1	baseline	0.30325133780078317	0.00481871267828958	0.013271781824849725	0.13687531799195785	1.0
LUDB	data/112	112	2	baseline	0.3368042355775961	0.004725065582941842	0.013124860969720936	0.14753127158589893	1.0
LUDB	data/112	112	3	baseline	0.3090974469336511	0.003746281408321421	0.012097560208692102	0.18743444787676777	1.0
LUDB	data/112	112	4	baseline	0.25680354985487713	0.0037372915770638874	0.009766655398731467	0.16995579169059835	1.0
LUDB	data/112	112	5	baseline	0.23360999957752257	0.005223289776121876	0.01359665840828277	0.17843777480303732	1.0
LUDB	data/112	112	6	baseline	0.29942006799807974	0.005153995274503083	0.015919398515578324	0.18633885917595344	1.0
LUDB	data/112	112	7	baseline	0.4312289687167551	0.004010271708063145	0.012260869089092295	0.17370495004915748	1.0
LUDB	data/112	112	8	baseline	0.2953463741459657	0.004594163936533003	0.014305522469149456	0.15134637553728367	1.0
LUDB	data/112	112	9	baseline	0.4408596355793034	0.004959318915190246	0.014813724249490866	0.17900628431444757	1.0
LUDB	data/112	112	10	baseline	0.28961412806549947	0.004485464827799332	0.014271711240530909	0.19228988867381994	1.0
LUDB	data/112	112	11	baseline	0.23410542772491333	0.004505689849261815	0.012583903127534206	0.1560231340520197	1.0
LUDB	data/112	112	12	baseline	0.5334741545247101	0.004155591680555662	0.012046103864091044	0.14878870228955707	1.0
LUDB	data/112	112	13	baseline	0.4964039662371241	0.0049220998323638325	0.013730043665776731	0.17170342006592554	1.0
LUDB	data/112	112	1	rotation90	0.30325133780078317	0.00481871267828958	0.020210824706828345	0.13687531799195785	1.0
LUDB	data/112	112	2	rotation90	0.3368042355775961	0.004725065582941842	0.019888228100974764	0.14753127158589893	1.0
LUDB	data/112	112	3	rotation90	0.3090974469336511	0.003746281408321421	0.0161123409434004	0.18743444787676777	1.0
LUDB	data/112	112	4	rotation90	0.25680354985487713	0.0037372915770638874	0.014624278226352072	0.16995579169059835	1.0
LUDB	data/112	112	5	rotation90	0.23360999957752257	0.005223289776121876	0.02234496670263924	0.17843777480303732	1.0
LUDB	data/112	112	6	rotation90	0.29942006799807974	0.005153995274503083	0.023780956880963374	0.18633885917595344	1.0
LUDB	data/112	112	7	rotation90	0.4312289687167551	0.004010271708063145	0.018879074677522405	0.17370495004915748	1.0
LUDB	data/112	112	8	rotation90	0.2953463741459657	0.004594163936533003	0.02166102301662869	0.15134637553728367	1.0
LUDB	data/112	112	9	rotation90	0.4408596355793034	0.004959318915190246	0.022508855159034214	0.17900628431444757	1.0
LUDB	data/112	112	10	rotation90	0.28961412806549947	0.004485464827799332	0.020729251615256485	0.19228988867381994	1.0
LUDB	data/112	112	11	rotation90	0.23410542772491333	0.004505689849261815	0.020001301351941746	0.1560231340520197	1.0
LUDB	data/112	112	12	rotation90	0.5334741545247101	0.004155591680555662	0.02067300261727785	0.14878870228955707	1.0
LUDB	data/112	112	13	rotation90	0.4964039662371241	0.0049220998323638325	0.02293727556706626	0.17170342006592554	1.0
LUDB	data/112	112	1	parameter_seconds	0.3032513378007832	0.00481871267828958	0.0036092079769768806	0.1368753179919579	1.0
LUDB	data/112	112	2	parameter_seconds	0.3368042355775961	0.004725065582941842	0.0033346100261344323	0.14753127158589896	1.0
LUDB	data/112	112	3	parameter_seconds	0.3090974469336511	0.0037462814083214207	0.00253152618037768	0.18743444787676775	1.0
LUDB	data/112	112	4	parameter_seconds	0.25680354985487713	0.0037372915770638865	0.002686239265930049	0.16995579169059838	1.0
LUDB	data/112	112	5	parameter_seconds	0.23360999957752257	0.005223289776121876	0.0036007675715469113	0.17843777480303727	1.0
LUDB	data/112	112	6	parameter_seconds	0.29942006799807974	0.005153995274503083	0.003493743634248107	0.18633885917595344	1.0
LUDB	data/112	112	7	parameter_seconds	0.4312289687167551	0.004010271708063144	0.0027235711520734998	0.1737049500491575	1.0
LUDB	data/112	112	8	parameter_seconds	0.29534637414596565	0.004594163936533003	0.0031706411834930893	0.1513463755372837	1.0
LUDB	data/112	112	9	parameter_seconds	0.4408596355793034	0.004959318915190246	0.0036070500114479377	0.1790062843144475	1.0
LUDB	data/112	112	10	parameter_seconds	0.28961412806549947	0.0044854648277993315	0.0031625761923948863	0.19228988867381994	1.0
LUDB	data/112	112	11	parameter_seconds	0.23410542772491333	0.004505689849261815	0.0028903893108696813	0.15602313405201973	1.0
LUDB	data/112	112	12	parameter_seconds	0.5334741545247101	0.004155591680555663	0.003116702747457447	0.14878870228955704	1.0
LUDB	data/112	112	13	parameter_seconds	0.4964039662371241	0.004922099832363833	0.003422346409736998	0.17170342006592548	1.0
LUDB	data/112	112	1	time_scale100	13.551357387335473	7.287123615595932	14.454002840867714	1.252263663994494	1.0
LUDB	data/112	112	2	time_scale100	18.916691453005882	7.468343025093657	15.288914842028634	1.254382567147872	1.0
LUDB	data/112	112	3	time_scale100	20.405171409941147	7.104492253303024	18.306166973081762	1.0472860529878982	1.0
LUDB	data/112	112	4	time_scale100	16.657670948051166	8.352164155162653	18.496783807685087	1.1141015759238289	1.0
LUDB	data/112	112	5	time_scale100	9.1745456604159	9.565305191731767	15.121851488621893	1.1423483951814892	1.0
LUDB	data/112	112	6	time_scale100	13.464521623216715	7.812194826276229	13.500885482730563	1.2576908554262538	1.0
LUDB	data/112	112	7	time_scale100	15.642142737247742	6.786471493113629	14.302304761316252	1.2472406680832813	1.0
LUDB	data/112	112	8	time_scale100	16.92367721012884	7.988363031248817	13.257772798639712	1.1622591398883437	1.0
LUDB	data/112	112	9	time_scale100	21.189008640860504	6.639429338745453	13.788316374838681	0.9117165003880742	1.0
LUDB	data/112	112	10	time_scale100	11.610843650324831	6.045185357165045	13.789461604007206	1.106033032838849	1.0
LUDB	data/112	112	11	time_scale100	14.509782851693858	8.006267874565935	13.197212238317594	1.082632476163662	1.0
LUDB	data/112	112	12	time_scale100	25.00331704302628	6.769040024154643	14.829714511338636	0.9935007522705804	1.0
LUDB	data/112	112	13	time_scale100	30.862699327833205	9.164290074783901	13.485069118159574	1.202874665513601	1.0
LUDB	data/113	113	1	baseline	0.2890843731707848	0.00377821635776511	0.018365360796259795	0.09715625964906313	1.0
LUDB	data/113	113	2	baseline	0.30661731492064825	0.00421368790202918	0.021375293919313296	0.0806598093177377	1.0
LUDB	data/113	113	3	baseline	0.3198639019367811	0.0037252659432767277	0.01921927778929923	0.07793949820001685	1.0
LUDB	data/113	113	4	baseline	0.24004742802675805	0.00377386951282702	0.01890084164390671	0.06699504581513392	1.0
LUDB	data/113	113	5	baseline	0.24996707269410484	0.003142428749613397	0.014899413730585674	0.09673429475212773	1.0
LUDB	data/113	113	6	baseline	0.30687815487499254	0.003976514464426586	0.019484159246822227	0.10585461686660476	1.0
LUDB	data/113	113	7	baseline	0.3034866815468796	0.003993831177103251	0.020708472509976924	0.07494382671795194	1.0
LUDB	data/113	113	8	baseline	0.2797652908984646	0.004091373117163808	0.01989285440020842	0.07818471943747078	1.0
LUDB	data/113	113	1	rotation90	0.2890843731707848	0.00377821635776511	0.019053222236995834	0.09715625964906313	1.0
LUDB	data/113	113	2	rotation90	0.30661731492064825	0.00421368790202918	0.020939696458556083	0.0806598093177377	1.0
LUDB	data/113	113	3	rotation90	0.3198639019367811	0.0037252659432767277	0.018776245292734195	0.07793949820001685	1.0
LUDB	data/113	113	4	rotation90	0.24004742802675805	0.00377386951282702	0.018838960759608236	0.06699504581513392	1.0
LUDB	data/113	113	5	rotation90	0.24996707269410484	0.003142428749613397	0.01573197180466579	0.09673429475212773	1.0
LUDB	data/113	113	6	rotation90	0.30687815487499254	0.003976514464426586	0.018740069748034913	0.10585461686660476	1.0
LUDB	data/113	113	7	rotation90	0.3034866815468796	0.003993831177103251	0.019481200952004375	0.07494382671795194	1.0
LUDB	data/113	113	8	rotation90	0.2797652908984646	0.004091373117163808	0.019809081830476798	0.07818471943747078	1.0
LUDB	data/113	113	1	parameter_seconds	0.2890843731707848	0.00377821635776511	0.0026487080362722955	0.09715625964906317	1.0
LUDB	data/113	113	2	parameter_seconds	0.30661731492064825	0.004213687902029181	0.002850903589979695	0.08065980931773767	1.0
LUDB	data/113	113	3	parameter_seconds	0.3198639019367811	0.0037252659432767277	0.0024697793866350626	0.07793949820001683	1.0
LUDB	data/113	113	4	parameter_seconds	0.24004742802675805	0.00377386951282702	0.002572420615128959	0.06699504581513391	1.0
LUDB	data/113	113	5	parameter_seconds	0.24996707269410487	0.003142428749613397	0.0020855543051445397	0.0967342947521277	1.0
LUDB	data/113	113	6	parameter_seconds	0.30687815487499254	0.003976514464426586	0.0025060426247703557	0.10585461686660479	1.0
LUDB	data/113	113	7	parameter_seconds	0.3034866815468796	0.003993831177103251	0.002660298122787163	0.07494382671795195	1.0
LUDB	data/113	113	8	parameter_seconds	0.2797652908984646	0.004091373117163808	0.0027165603554020557	0.0781847194374708	1.0
LUDB	data/113	113	1	time_scale100	14.371211354627066	5.747519437223954	12.402058297839663	1.704895263596656	1.0
LUDB	data/113	113	2	time_scale100	11.985835313916242	6.913849004323214	13.249456541199004	1.8331450107301228	1.0
LUDB	data/113	113	3	time_scale100	17.860818530243822	6.023086321461479	12.959314489212181	1.5363359337342368	1.0
LUDB	data/113	113	4	time_scale100	12.00249328263543	5.588272656654508	12.588162498129757	1.4373732210385046	1.0
LUDB	data/113	113	5	time_scale100	13.135541331563807	5.624014432305428	12.410521702430328	1.9252956512257753	1.0
LUDB	data/113	113	6	time_scale100	12.92530805594075	6.8525075067446055	13.669595751708775	1.9827080404066362	1.0
LUDB	data/113	113	7	time_scale100	15.87640572011824	6.200715782265647	13.462765834735658	2.278179586040119	1.0
LUDB	data/113	113	8	time_scale100	17.799864467758418	6.54779139464338	13.139218109960392	1.7307198499892098	1.0
LUDB	data/114	114	1	baseline	0.2913495566883925	0.003167035151085913	0.01304635091612277	0.07681347563595724	1.0
LUDB	data/114	114	2	baseline	0.29661772048193114	0.0029554561697878946	0.012027904277057662	0.19015818698716	1.0
LUDB	data/114	114	3	baseline	0.3184971526123176	0.0035934178359359028	0.014171922922406249	0.10782461046250624	1.0
LUDB	data/114	114	4	baseline	0.25804855329996423	0.0031394852800608795	0.013141073001202994	0.1264881817461587	1.0
LUDB	data/114	114	5	baseline	0.354586859637418	0.0031593788302272607	0.013429547103216213	0.1117060725860623	1.0
LUDB	data/114	114	6	baseline	0.5399540786941789	0.0034099452888409726	0.014519684626012186	0.114983255106165	1.0
LUDB	data/114	114	7	baseline	0.2593479681843627	0.003224048844546242	0.0137833119186869	0.12167536462154549	1.0
LUDB	data/114	114	8	baseline	0.2391469767942404	0.0032891655224997394	0.01415897050231708	0.130199750903322	1.0
LUDB	data/114	114	9	baseline	0.288398985935311	0.0031955142812877995	0.012325887722724933	0.10115864506015752	1.0
LUDB	data/114	114	10	baseline	0.3687771217397095	0.003119410385770282	0.012750555250217569	0.10040674926494973	1.0
LUDB	data/114	114	11	baseline	0.31883973142500105	0.0035897848148035505	0.01376973948877193	0.1906133921855201	1.0
LUDB	data/114	114	12	baseline	0.2898370300636555	0.003021516712888925	0.013915016989000032	0.11686802701613154	1.0
LUDB	data/114	114	1	rotation90	0.2913495566883925	0.003167035151085913	0.012518352191026642	0.07681347563595724	1.0
LUDB	data/114	114	2	rotation90	0.29661772048193114	0.0029554561697878946	0.010167816102878806	0.19015818698716	1.0
LUDB	data/114	114	3	rotation90	0.3184971526123176	0.0035934178359359028	0.012298080789612543	0.10782461046250624	1.0
LUDB	data/114	114	4	rotation90	0.25804855329996423	0.0031394852800608795	0.01228240625292836	0.1264881817461587	1.0
LUDB	data/114	114	5	rotation90	0.354586859637418	0.0031593788302272607	0.012370783506974811	0.1117060725860623	1.0
LUDB	data/114	114	6	rotation90	0.5399540786941789	0.0034099452888409726	0.012060571789765178	0.114983255106165	1.0
LUDB	data/114	114	7	rotation90	0.2593479681843627	0.003224048844546242	0.012051856017803845	0.12167536462154549	1.0
LUDB	data/114	114	8	rotation90	0.2391469767942404	0.0032891655224997394	0.012467721953386496	0.130199750903322	1.0
LUDB	data/114	114	9	rotation90	0.288398985935311	0.0031955142812877995	0.013425203941157052	0.10115864506015752	1.0
LUDB	data/114	114	10	rotation90	0.3687771217397095	0.003119410385770282	0.011662460923317288	0.10040674926494973	1.0
LUDB	data/114	114	11	rotation90	0.31883973142500105	0.0035897848148035505	0.012324913499725034	0.1906133921855201	1.0
LUDB	data/114	114	12	rotation90	0.2898370300636555	0.003021516712888925	0.011357814083910903	0.11686802701613154	1.0
LUDB	data/114	114	1	parameter_seconds	0.2913495566883926	0.0031670351510859136	0.001749054754227724	0.07681347563595724	1.0
LUDB	data/114	114	2	parameter_seconds	0.2966177204819312	0.002955456169787895	0.001579043893965251	0.19015818698716003	1.0
LUDB	data/114	114	3	parameter_seconds	0.31849715261231765	0.003593417835935903	0.002241824438218597	0.10782461046250627	1.0
LUDB	data/114	114	4	parameter_seconds	0.25804855329996423	0.0031394852800608795	0.0016738312773144136	0.1264881817461587	1.0
LUDB	data/114	114	5	parameter_seconds	0.3545868596374181	0.0031593788302272607	0.0016733548389056391	0.1117060725860623	1.0
LUDB	data/114	114	6	parameter_seconds	0.5399540786941789	0.0034099452888409726	0.0017319298227326362	0.114983255106165	1.0
LUDB	data/114	114	7	parameter_seconds	0.2593479681843627	0.003224048844546242	0.0016497049833967196	0.12167536462154546	1.0
LUDB	data/114	114	8	parameter_seconds	0.2391469767942404	0.00328916552249974	0.0018323729338651563	0.13019975090332198	1.0
LUDB	data/114	114	9	parameter_seconds	0.288398985935311	0.0031955142812877995	0.0018229109115652448	0.10115864506015755	1.0
LUDB	data/114	114	10	parameter_seconds	0.36877712173970956	0.003119410385770283	0.001566832547307428	0.10040674926494972	1.0
LUDB	data/114	114	11	parameter_seconds	0.31883973142500105	0.0035897848148035505	0.001896557965271752	0.19061339218552012	1.0
LUDB	data/114	114	12	parameter_seconds	0.28983703006365547	0.003021516712888925	0.0015715317393258158	0.11686802701613154	1.0
LUDB	data/114	114	1	time_scale100	15.355068742013634	9.248390366229488	17.292775309965844	3.5632764104732626	1.0
LUDB	data/114	114	2	time_scale100	16.753690456290276	7.794105706549406	16.23388694706431	5.190219432389839	1.0
LUDB	data/114	114	3	time_scale100	20.5430818397677	9.885714827794423	17.754519338884986	4.770411510948161	1.0
LUDB	data/114	114	4	time_scale100	18.305190235286137	8.53527310745143	16.03214858057957	4.2680446631371245	1.0
LUDB	data/114	114	5	time_scale100	25.839472930310848	8.477421164878598	18.41124049769055	4.880179387098814	1.0
LUDB	data/114	114	6	time_scale100	34.81623428799977	8.661109894818049	18.392759731985233	4.656537330288189	1.0
LUDB	data/114	114	7	time_scale100	15.815718397874543	8.385270470861052	18.209004950863534	4.686709979520144	1.0
LUDB	data/114	114	8	time_scale100	15.639900962725424	8.209987826249566	19.06001925875408	5.533672918764763	1.0
LUDB	data/114	114	9	time_scale100	19.87939099299838	8.481869306968882	15.913517467931658	4.09333203913645	1.0
LUDB	data/114	114	10	time_scale100	24.05610992307057	8.98103220881674	18.94313895433354	4.495918575869146	1.0
LUDB	data/114	114	11	time_scale100	17.150772315189943	9.324787626323248	18.58049471257029	5.358159632948515	1.0
LUDB	data/114	114	12	time_scale100	20.9081919242768	7.5070152569201944	18.639573941971904	3.611356392354994	1.0
LUDB	data/115	115	1	baseline	0.20173343587889472	0.001862875116082647	0.010536851201994504	0.05613788835360385	1.0
LUDB	data/115	115	2	baseline	0.34781981178013505	0.001650034245755269	0.009682088377534124	0.06409815903859074	1.0
LUDB	data/115	115	3	baseline	0.166141111144005	0.0020298709530462995	0.012354044293004017	0.04356302185214564	1.0
LUDB	data/115	115	4	baseline	0.35297265230201874	0.001822619598501889	0.01128278418297177	0.033785991739236534	1.0
LUDB	data/115	115	5	baseline	0.18672073629265698	0.0018545105848452106	0.010922083765183773	0.04642146838893265	1.0
LUDB	data/115	115	6	baseline	0.2633920523225101	0.0017613949313317167	0.010052303456399687	0.047283051471345226	1.0
LUDB	data/115	115	7	baseline	0.24168655257702704	0.001788286207637866	0.010611715400316475	0.04571038262226041	1.0
LUDB	data/115	115	1	rotation90	0.20173343587889472	0.001862875116082647	0.003865991210776636	0.05613788835360385	1.0
LUDB	data/115	115	2	rotation90	0.34781981178013505	0.001650034245755269	0.0035292419409225116	0.06409815903859074	1.0
LUDB	data/115	115	3	rotation90	0.166141111144005	0.0020298709530462995	0.0038828767688022067	0.04356302185214564	1.0
LUDB	data/115	115	4	rotation90	0.35297265230201874	0.001822619598501889	0.0035193209526203197	0.033785991739236534	1.0
LUDB	data/115	115	5	rotation90	0.18672073629265698	0.0018545105848452106	0.003685080062776927	0.04642146838893265	1.0
LUDB	data/115	115	6	rotation90	0.2633920523225101	0.0017613949313317167	0.0038189553842084265	0.047283051471345226	1.0
LUDB	data/115	115	7	rotation90	0.24168655257702704	0.001788286207637866	0.0035599009812869115	0.04571038262226041	1.0
LUDB	data/115	115	1	parameter_seconds	0.2017334358788947	0.001862875116082647	0.00048433345713574255	0.05613788835360386	1.0
LUDB	data/115	115	2	parameter_seconds	0.347819811780135	0.0016500342457552693	0.0004308345158311814	0.06409815903859073	1.0
LUDB	data/115	115	3	parameter_seconds	0.16614111114400495	0.0020298709530462995	0.00043962723659851216	0.043563021852145625	1.0
LUDB	data/115	115	4	parameter_seconds	0.3529726523020188	0.001822619598501889	0.0003560169870812866	0.033785991739236534	1.0
LUDB	data/115	115	5	parameter_seconds	0.18672073629265698	0.0018545105848452104	0.0004200119600439828	0.04642146838893265	1.0
LUDB	data/115	115	6	parameter_seconds	0.2633920523225101	0.001761394931331717	0.00043426212800063693	0.04728305147134521	1.0
LUDB	data/115	115	7	parameter_seconds	0.24168655257702704	0.001788286207637866	0.0003859531042529466	0.045710382622260425	1.0
LUDB	data/115	115	1	time_scale100	14.460236508817028	6.684723386129038	22.339909274127358	3.5218739759318707	1.0
LUDB	data/115	115	2	time_scale100	25.5496289795425	5.675749265767439	20.96758205437877	3.6607934461205147	1.0
LUDB	data/115	115	3	time_scale100	11.46433028180043	6.662918743135569	22.252877594388693	2.9581008158808104	1.0
LUDB	data/115	115	4	time_scale100	20.6350310382149	5.9916535809003335	20.45504140106385	2.617520300385132	1.0
LUDB	data/115	115	5	time_scale100	15.300735626615593	6.231676690574657	21.130776855553115	3.3284021857589345	1.0
LUDB	data/115	115	6	time_scale100	21.429221365577156	6.199965219069076	22.19379744016482	3.0653810206393266	1.0
LUDB	data/115	115	7	time_scale100	17.022435732431372	6.1438408261601785	20.014711147015372	2.9986992727109407	1.0
LUDB	data/116	116	1	baseline	0.31597835303639993	0.000980238364854432	0.005673617269181026	0.16245317366353107	1.0
LUDB	data/116	116	2	baseline	0.31560853442818143	0.0008470914128996257	0.005634134941366815	0.13534251707802786	1.0
LUDB	data/116	116	3	baseline	0.30093790886241006	0.0007331125308874155	0.0050819254880221125	0.13397476715755408	1.0
LUDB	data/116	116	4	baseline	0.2980560505966766	0.000834087741689068	0.00554393108549272	0.15200130775429624	1.0
LUDB	data/116	116	5	baseline	0.3544618425513926	0.0008784985674606617	0.005685189623722276	0.14094089185326766	1.0
LUDB	data/116	116	6	baseline	0.2801200383707211	0.000924153282594692	0.005636517387588358	0.10157183025737102	1.0
LUDB	data/116	116	7	baseline	0.30244249924684913	0.0009413790445422833	0.005282292680150253	0.14556495274517137	1.0
LUDB	data/116	116	8	baseline	0.2643223327371652	0.0009495296003786384	0.005842889633148392	0.12520089198783962	1.0
LUDB	data/116	116	9	baseline	0.2213967321356881	0.0008913702066282492	0.005749799012931687	0.13531063416462888	1.0
LUDB	data/116	116	10	baseline	0.41225446644678204	0.0008229117739274221	0.005384760990329305	0.14653176198260703	1.0
LUDB	data/116	116	11	baseline	0.3162755390080852	0.0008738786775830512	0.005661288623274984	0.10080227014598861	1.0
LUDB	data/116	116	12	baseline	0.23603776639310406	0.0008449352700645265	0.0053577540652120625	0.11835269342574221	1.0
LUDB	data/116	116	1	rotation90	0.31597835303639993	0.000980238364854432	0.005902930542519124	0.16245317366353107	1.0
LUDB	data/116	116	2	rotation90	0.31560853442818143	0.0008470914128996257	0.005454716913736695	0.13534251707802786	1.0
LUDB	data/116	116	3	rotation90	0.30093790886241006	0.0007331125308874155	0.004794608486494031	0.13397476715755408	1.0
LUDB	data/116	116	4	rotation90	0.2980560505966766	0.000834087741689068	0.005257181373401189	0.15200130775429624	1.0
LUDB	data/116	116	5	rotation90	0.3544618425513926	0.0008784985674606617	0.005255988251256012	0.14094089185326766	1.0
LUDB	data/116	116	6	rotation90	0.2801200383707211	0.000924153282594692	0.00568850227524695	0.10157183025737102	1.0
LUDB	data/116	116	7	rotation90	0.30244249924684913	0.0009413790445422833	0.005639449336305407	0.14556495274517137	1.0
LUDB	data/116	116	8	rotation90	0.2643223327371652	0.0009495296003786384	0.005898632485552203	0.12520089198783962	1.0
LUDB	data/116	116	9	rotation90	0.2213967321356881	0.0008913702066282492	0.005575117360739917	0.13531063416462888	1.0
LUDB	data/116	116	10	rotation90	0.41225446644678204	0.0008229117739274221	0.005049441645295346	0.14653176198260703	1.0
LUDB	data/116	116	11	rotation90	0.3162755390080852	0.0008738786775830512	0.005280699741433747	0.10080227014598861	1.0
LUDB	data/116	116	12	rotation90	0.23603776639310406	0.0008449352700645265	0.005439662443932679	0.11835269342574221	1.0
LUDB	data/116	116	1	parameter_seconds	0.31597835303639993	0.0009802383648544323	0.0007436400898790425	0.16245317366353101	1.0
LUDB	data/116	116	2	parameter_seconds	0.31560853442818143	0.0008470914128996257	0.000651550378920897	0.13534251707802786	1.0
LUDB	data/116	116	3	parameter_seconds	0.30093790886241006	0.0007331125308874155	0.0004948829212543324	0.1339747671575541	1.0
LUDB	data/116	116	4	parameter_seconds	0.2980560505966766	0.000834087741689068	0.0006005433522540156	0.15200130775429624	1.0
LUDB	data/116	116	5	parameter_seconds	0.3544618425513926	0.0008784985674606617	0.0006303570187006379	0.1409408918532676	1.0
LUDB	data/116	116	6	parameter_seconds	0.2801200383707212	0.000924153282594692	0.0007034941894279514	0.101571830257371	1.0
LUDB	data/116	116	7	parameter_seconds	0.30244249924684913	0.0009413790445422833	0.0007409165232675365	0.14556495274517134	1.0
LUDB	data/116	116	8	parameter_seconds	0.26432233273716516	0.0009495296003786384	0.0006786290033001736	0.1252008919878396	1.0
LUDB	data/116	116	9	parameter_seconds	0.2213967321356881	0.0008913702066282492	0.0006305247455571853	0.13531063416462882	1.0
LUDB	data/116	116	10	parameter_seconds	0.4122544664467821	0.0008229117739274221	0.0006129463323962502	0.146531761982607	1.0
LUDB	data/116	116	11	parameter_seconds	0.3162755390080852	0.0008738786775830512	0.0006559025097257996	0.1008022701459886	1.0
LUDB	data/116	116	12	parameter_seconds	0.2360377663931041	0.0008449352700645265	0.0005814444995433179	0.11835269342574223	1.0
LUDB	data/116	116	1	time_scale100	26.675879279008225	5.136829204934441	19.276496988361497	10.731885000361205	1.0
LUDB	data/116	116	2	time_scale100	25.247208081245688	4.389568233277566	19.749179634494755	8.284219702965407	1.0
LUDB	data/116	116	3	time_scale100	22.898857898058193	3.869834821104733	17.939007999607934	9.80321127840128	1.0
LUDB	data/116	116	4	time_scale100	24.359874791456875	4.296356602206027	19.075858891701028	9.782293183119954	1.0
LUDB	data/116	116	5	time_scale100	26.796682930791302	4.714105640597649	19.339098080154304	10.232555431535497	1.0
LUDB	data/116	116	6	time_scale100	21.90226023548179	4.953241162711056	20.106764597404396	7.488403718877483	1.0
LUDB	data/116	116	7	time_scale100	22.417470103844593	5.2703242801828365	19.338503839793397	9.729603116017968	1.0
LUDB	data/116	116	8	time_scale100	21.250262210766714	4.716134033619925	19.83124238713915	7.916116920485627	1.0
LUDB	data/116	116	9	time_scale100	18.07552456886077	4.616446079851923	19.817170044892258	9.606311104164588	1.0
LUDB	data/116	116	10	time_scale100	31.509916866760765	4.323165231235952	19.18549393482822	9.501117355567697	1.0
LUDB	data/116	116	11	time_scale100	22.84322889835015	4.479996898808733	19.43336501810813	7.262329729734934	1.0
LUDB	data/116	116	12	time_scale100	18.538701683868744	4.507352772178772	19.363706643492268	8.553137271266188	1.0
LUDB	data/117	117	1	baseline	0.26306508698314135	0.0034290267446152626	0.01841382292897837	0.0764331219980233	1.0
LUDB	data/117	117	2	baseline	0.2669666020795543	0.0034224781984056587	0.017804529994582402	0.08999951578574351	1.0
LUDB	data/117	117	3	baseline	0.23687482810180338	0.0036064303677384685	0.01856917992413284	0.08138570013601465	1.0
LUDB	data/117	117	4	baseline	0.24614799623332762	0.004188378288283712	0.02039162867499069	0.12816418906327667	1.0
LUDB	data/117	117	5	baseline	0.22939776443104065	0.003714705819151165	0.0191881488419235	0.0803951852800924	1.0
LUDB	data/117	117	6	baseline	0.22422307957144005	0.0035495193499006654	0.01807867373350936	0.09941402664530599	1.0
LUDB	data/117	117	7	baseline	0.2336783653852834	0.0032284187346796576	0.01601746646794961	0.08703802045518634	1.0
LUDB	data/117	117	8	baseline	0.3425056613693292	0.003373597176571237	0.018521281174007316	0.0958120477676579	1.0
LUDB	data/117	117	9	baseline	0.24602072696248292	0.003935940895483029	0.020444950995129958	0.11865325827362057	1.0
LUDB	data/117	117	10	baseline	0.24060053448659802	0.003751587948018374	0.01931564708032598	0.09060110360920431	1.0
LUDB	data/117	117	11	baseline	0.21262513360559776	0.0035971587637420818	0.017722148226791936	0.08756107513588193	1.0
LUDB	data/117	117	12	baseline	0.313736219303042	0.003707469761954519	0.01606701295128895	0.11952074762104911	1.0
LUDB	data/117	117	13	baseline	0.38190118158289815	0.003847328083370205	0.01780059693767292	0.09378339895170171	1.0
LUDB	data/117	117	1	rotation90	0.26306508698314135	0.0034290267446152626	0.015324805770803668	0.0764331219980233	1.0
LUDB	data/117	117	2	rotation90	0.2669666020795543	0.0034224781984056587	0.015279862338607996	0.08999951578574351	1.0
LUDB	data/117	117	3	rotation90	0.23687482810180338	0.0036064303677384685	0.01639851030530575	0.08138570013601465	1.0
LUDB	data/117	117	4	rotation90	0.24614799623332762	0.004188378288283712	0.018587207757894818	0.12816418906327667	1.0
LUDB	data/117	117	5	rotation90	0.22939776443104065	0.003714705819151165	0.01706940316664918	0.0803951852800924	1.0
LUDB	data/117	117	6	rotation90	0.22422307957144005	0.0035495193499006654	0.016458653182624405	0.09941402664530599	1.0
LUDB	data/117	117	7	rotation90	0.2336783653852834	0.0032284187346796576	0.013541782753261605	0.08703802045518634	1.0
LUDB	data/117	117	8	rotation90	0.3425056613693292	0.003373597176571237	0.01473004817119573	0.0958120477676579	1.0
LUDB	data/117	117	9	rotation90	0.24602072696248292	0.003935940895483029	0.01626450597069731	0.11865325827362057	1.0
LUDB	data/117	117	10	rotation90	0.24060053448659802	0.003751587948018374	0.016479177263477206	0.09060110360920431	1.0
LUDB	data/117	117	11	rotation90	0.21262513360559776	0.0035971587637420818	0.01622056085499205	0.08756107513588193	1.0
LUDB	data/117	117	12	rotation90	0.313736219303042	0.003707469761954519	0.015257796876875247	0.11952074762104911	1.0
LUDB	data/117	117	13	rotation90	0.38190118158289815	0.003847328083370205	0.017256707376290446	0.09378339895170171	1.0
LUDB	data/117	117	1	parameter_seconds	0.2630650869831414	0.003429026744615263	0.002050103785978189	0.07643312199802331	1.0
LUDB	data/117	117	2	parameter_seconds	0.26696660207955436	0.0034224781984056587	0.0020135459606986346	0.08999951578574351	1.0
LUDB	data/117	117	3	parameter_seconds	0.23687482810180338	0.003606430367738468	0.0022413903147778815	0.08138570013601464	1.0
LUDB	data/117	117	4	parameter_seconds	0.24614799623332762	0.004188378288283713	0.0023923546093477586	0.1281641890632767	1.0
LUDB	data/117	117	5	parameter_seconds	0.22939776443104068	0.003714705819151165	0.002255979020882005	0.0803951852800924	1.0
LUDB	data/117	117	6	parameter_seconds	0.22422307957144008	0.003549519349900665	0.002109072425518662	0.09941402664530596	1.0
LUDB	data/117	117	7	parameter_seconds	0.2336783653852834	0.003228418734679658	0.0020467731699570684	0.08703802045518637	1.0
LUDB	data/117	117	8	parameter_seconds	0.3425056613693292	0.003373597176571237	0.00206512913688284	0.09581204776765792	1.0
LUDB	data/117	117	9	parameter_seconds	0.24602072696248292	0.003935940895483029	0.002226622039506998	0.11865325827362055	1.0
LUDB	data/117	117	10	parameter_seconds	0.24060053448659802	0.003751587948018374	0.00213795405764546	0.09060110360920434	1.0
LUDB	data/117	117	11	parameter_seconds	0.21262513360559776	0.0035971587637420813	0.002178571120747871	0.0875610751358819	1.0
LUDB	data/117	117	12	parameter_seconds	0.31373621930304196	0.00370746976195452	0.0022991238206515005	0.1195207476210491	1.0
LUDB	data/117	117	13	parameter_seconds	0.38190118158289815	0.0038473280833702054	0.002315210548679513	0.09378339895170171	1.0
LUDB	data/117	117	1	time_scale100	17.262010585916688	6.769214820933909	15.466230520452894	3.5466356888732395	1.0
LUDB	data/117	117	2	time_scale100	17.385509293164645	7.4509065335422	15.760765342033952	3.051002356499825	1.0
LUDB	data/117	117	3	time_scale100	13.040205921102856	7.481048284864051	15.975687937915406	3.5253246905532682	1.0
LUDB	data/117	117	4	time_scale100	10.302017783610511	8.722296687002936	16.047883249056135	3.507920733160058	1.0
LUDB	data/117	117	5	time_scale100	13.007241995392015	8.175609061587817	15.861117005833416	3.724430993138136	1.0
LUDB	data/117	117	6	time_scale100	13.840232882621105	7.43056839793035	15.376165874726475	3.9507085318061375	1.0
LUDB	data/117	117	7	time_scale100	18.641307702288213	7.816234599705209	14.983639491250946	3.2255819958159933	1.0
LUDB	data/117	117	8	time_scale100	13.571450553210463	8.058642422422844	17.144952132045	4.983008152536584	1.0
LUDB	data/117	117	9	time_scale100	13.143767602950765	8.129229918999325	17.303411979218126	3.873191667728813	1.0
LUDB	data/117	117	10	time_scale100	11.144738850852239	7.472698759911261	16.632397355035653	2.9824004164243103	1.0
LUDB	data/117	117	11	time_scale100	15.110722775663792	7.877047382935664	17.056631818379	3.330401632484057	1.0
LUDB	data/117	117	12	time_scale100	20.220501918624894	8.160936820808066	16.040399970904225	3.463414561878873	1.0
LUDB	data/117	117	13	time_scale100	16.89778429440159	9.534882274757539	16.489801626446322	3.9169376464758594	1.0
LUDB	data/118	118	1	baseline	0.3019772904365523	0.00405015386511678	0.019935963526420988	0.11140200097447725	1.0
LUDB	data/118	118	2	baseline	0.1912919766154644	0.003499402456768851	0.018199203910761966	0.09710941169432512	1.0
LUDB	data/118	118	3	baseline	0.2668821479626746	0.0033791530504472234	0.016793804187717386	0.10790000051751715	1.0
LUDB	data/118	118	4	baseline	0.3362669725479567	0.0031653697410936594	0.015303419329571296	0.0904128105521682	1.0
LUDB	data/118	118	5	baseline	0.20827379817114164	0.003631191928430319	0.016974124064285796	0.09471652149340368	1.0
LUDB	data/118	118	6	baseline	0.2616794650717885	0.003624613054142812	0.01763699164079637	0.1236827410945388	1.0
LUDB	data/118	118	7	baseline	0.2954531452766521	0.0032109759568902884	0.016411505378292054	0.1250508554370565	1.0
LUDB	data/118	118	8	baseline	0.2357698835173561	0.0035611970077795672	0.017912076328190796	0.13976374749208947	1.0
LUDB	data/118	118	1	rotation90	0.3019772904365523	0.00405015386511678	0.02152661852899342	0.11140200097447725	1.0
LUDB	data/118	118	2	rotation90	0.1912919766154644	0.003499402456768851	0.017751908296444373	0.09710941169432512	1.0
LUDB	data/118	118	3	rotation90	0.2668821479626746	0.0033791530504472234	0.016714498419267112	0.10790000051751715	1.0
LUDB	data/118	118	4	rotation90	0.3362669725479567	0.0031653697410936594	0.01757751666355801	0.0904128105521682	1.0
LUDB	data/118	118	5	rotation90	0.20827379817114164	0.003631191928430319	0.01989083766855773	0.09471652149340368	1.0
LUDB	data/118	118	6	rotation90	0.2616794650717885	0.003624613054142812	0.018786566532296697	0.1236827410945388	1.0
LUDB	data/118	118	7	rotation90	0.2954531452766521	0.0032109759568902884	0.016411491236545252	0.1250508554370565	1.0
LUDB	data/118	118	8	rotation90	0.2357698835173561	0.0035611970077795672	0.018246874024948834	0.13976374749208947	1.0
LUDB	data/118	118	1	parameter_seconds	0.3019772904365523	0.00405015386511678	0.0026730010513750678	0.11140200097447724	1.0
LUDB	data/118	118	2	parameter_seconds	0.19129197661546443	0.0034994024567688515	0.0021307428984290717	0.09710941169432512	1.0
LUDB	data/118	118	3	parameter_seconds	0.2668821479626746	0.0033791530504472234	0.002199331818858588	0.10790000051751722	1.0
LUDB	data/118	118	4	parameter_seconds	0.33626697254795673	0.0031653697410936594	0.00216430619367025	0.09041281055216824	1.0
LUDB	data/118	118	5	parameter_seconds	0.20827379817114164	0.003631191928430319	0.0026294096568257445	0.09471652149340368	1.0
LUDB	data/118	118	6	parameter_seconds	0.2616794650717885	0.0036246130541428122	0.0023492179608790627	0.1236827410945388	1.0
LUDB	data/118	118	7	parameter_seconds	0.2954531452766521	0.0032109759568902884	0.002139237735494356	0.12505085543705652	1.0
LUDB	data/118	118	8	parameter_seconds	0.23576988351735612	0.0035611970077795672	0.0022203554168975016	0.13976374749208947	1.0
LUDB	data/118	118	1	time_scale100	13.203742260462604	6.922763928454787	12.372235617289716	2.302947178902631	1.0
LUDB	data/118	118	2	time_scale100	13.130295974719623	7.1876182188485105	13.321980215928637	2.5209566027209074	1.0
LUDB	data/118	118	3	time_scale100	17.55214934426672	6.67502857366734	13.00622183652966	1.9356275071465199	1.0
LUDB	data/118	118	4	time_scale100	24.672917644683594	5.746616642566532	12.042850368949768	1.9058420788854755	1.0
LUDB	data/118	118	5	time_scale100	12.782676920115241	7.2557417121582235	12.639963891803097	2.955350957814611	1.0
LUDB	data/118	118	6	time_scale100	16.13603132988591	8.043310049871074	13.576532618501957	2.5964506921672728	1.0
LUDB	data/118	118	7	time_scale100	18.806087116568477	6.051277775723301	11.836158846798197	2.182785840287977	1.0
LUDB	data/118	118	8	time_scale100	15.415678182074306	5.99618815334542	12.508568219208836	2.262906026652553	1.0
LUDB	data/119	119	1	baseline	0.3972898962601586	0.0038220759684889924	0.013782940136062016	0.1428187276784766	1.0
LUDB	data/119	119	2	baseline	0.2522697156878436	0.0034154010702968415	0.01380046219809812	0.11990883247472182	1.0
LUDB	data/119	119	3	baseline	0.2688558560118479	0.002999519782135827	0.01232424968460149	0.10142870881905722	1.0
LUDB	data/119	119	4	baseline	0.24086288201236433	0.0034031162001970476	0.01320418197952275	0.13223910280759593	1.0
LUDB	data/119	119	5	baseline	0.30356610598261685	0.003554655755292945	0.013616221910235047	0.15491813491484374	1.0
LUDB	data/119	119	6	baseline	0.2587681697219191	0.0032608168763398355	0.013493925985622438	0.09441836683999363	1.0
LUDB	data/119	119	7	baseline	0.3326188686516669	0.003561882359732384	0.01414403644959796	0.12088817938309944	1.0
LUDB	data/119	119	8	baseline	0.30632288429710974	0.00334326757497448	0.01223321805052068	0.12534916798110382	1.0
LUDB	data/119	119	1	rotation90	0.3972898962601586	0.0038220759684889924	0.01531506630346061	0.1428187276784766	1.0
LUDB	data/119	119	2	rotation90	0.2522697156878436	0.0034154010702968415	0.014261210659201284	0.11990883247472182	1.0
LUDB	data/119	119	3	rotation90	0.2688558560118479	0.002999519782135827	0.013246887489256214	0.10142870881905722	1.0
LUDB	data/119	119	4	rotation90	0.24086288201236433	0.0034031162001970476	0.014807392230428824	0.13223910280759593	1.0
LUDB	data/119	119	5	rotation90	0.30356610598261685	0.003554655755292945	0.014927402094021963	0.15491813491484374	1.0
LUDB	data/119	119	6	rotation90	0.2587681697219191	0.0032608168763398355	0.013706167203813433	0.09441836683999363	1.0
LUDB	data/119	119	7	rotation90	0.3326188686516669	0.003561882359732384	0.015236276779154396	0.12088817938309944	1.0
LUDB	data/119	119	8	rotation90	0.30632288429710974	0.00334326757497448	0.01384502914750122	0.12534916798110382	1.0
LUDB	data/119	119	1	parameter_seconds	0.3972898962601586	0.0038220759684889924	0.0018199999065660448	0.14281872767847664	1.0
LUDB	data/119	119	2	parameter_seconds	0.2522697156878436	0.0034154010702968415	0.0016976025066627234	0.11990883247472184	1.0
LUDB	data/119	119	3	parameter_seconds	0.2688558560118479	0.002999519782135827	0.0016310492282521482	0.1014287088190572	1.0
LUDB	data/119	119	4	parameter_seconds	0.24086288201236433	0.0034031162001970476	0.0018180618784318626	0.13223910280759596	1.0
LUDB	data/119	119	5	parameter_seconds	0.30356610598261685	0.003554655755292945	0.0017931454599077207	0.15491813491484377	1.0
LUDB	data/119	119	6	parameter_seconds	0.2587681697219191	0.003260816876339835	0.0016885147333960124	0.09441836683999362	1.0
LUDB	data/119	119	7	parameter_seconds	0.3326188686516669	0.003561882359732384	0.002004932315727346	0.12088817938309948	1.0
LUDB	data/119	119	8	parameter_seconds	0.30632288429710974	0.00334326757497448	0.0016684304158022967	0.12534916798110382	1.0
LUDB	data/119	119	1	time_scale100	23.731534576987656	9.18394801314259	13.129949576039017	2.8559657961869083	1.0
LUDB	data/119	119	2	time_scale100	13.586793924006	7.223082843009593	13.012793459379049	3.511978473567167	1.0
LUDB	data/119	119	3	time_scale100	17.38269337902124	7.260149974877743	15.52667020650902	3.3386913468143766	1.0
LUDB	data/119	119	4	time_scale100	14.612154680041444	6.245195530455113	14.629118272815615	3.3993420039391453	1.0
LUDB	data/119	119	5	time_scale100	14.263388992097706	7.528565109645019	12.096288879905176	3.1399492700854763	1.0
LUDB	data/119	119	6	time_scale100	11.99204023345569	7.313972324921977	15.54850921867761	3.4712698517689744	1.0
LUDB	data/119	119	7	time_scale100	17.286002540223958	7.748896829973414	16.703552344413428	3.9829151209035767	1.0
LUDB	data/119	119	8	time_scale100	18.625334785832667	6.957639354204517	13.860387750296672	3.220794748658644	1.0
LUDB	data/12	12	1	baseline	0.23365313238698524	0.004181497455550382	0.013700938944820261	0.09590633550236084	1.0
LUDB	data/12	12	2	baseline	0.24162910092390377	0.004083430126680139	0.013835000508165787	0.10617956940385226	1.0
LUDB	data/12	12	3	baseline	0.27256479956163626	0.004732509809847331	0.015690122479460535	0.17084342026980545	1.0
LUDB	data/12	12	4	baseline	0.41291755301677646	0.004430205165358813	0.014410353850705495	0.14952329785912247	1.0
LUDB	data/12	12	5	baseline	0.30054339375996464	0.005284084246581841	0.016027059853135257	0.1158210896583493	1.0
LUDB	data/12	12	6	baseline	0.3385424516497437	0.0040371547061105	0.014445635310092459	0.1354787298649436	1.0
LUDB	data/12	12	7	baseline	0.2703076217163059	0.00417867846318843	0.01418975465914148	0.13952530481609157	1.0
LUDB	data/12	12	1	rotation90	0.23365313238698524	0.004181497455550382	0.01726944774122306	0.09590633550236084	1.0
LUDB	data/12	12	2	rotation90	0.24162910092390377	0.004083430126680139	0.020967743758117996	0.10617956940385226	1.0
LUDB	data/12	12	3	rotation90	0.27256479956163626	0.004732509809847331	0.022445268508983776	0.17084342026980545	1.0
LUDB	data/12	12	4	rotation90	0.41291755301677646	0.004430205165358813	0.019532945123978834	0.14952329785912247	1.0
LUDB	data/12	12	5	rotation90	0.30054339375996464	0.005284084246581841	0.024132875423910682	0.1158210896583493	1.0
LUDB	data/12	12	6	rotation90	0.3385424516497437	0.0040371547061105	0.020209676045222166	0.1354787298649436	1.0
LUDB	data/12	12	7	rotation90	0.2703076217163059	0.00417867846318843	0.018643528609852016	0.13952530481609157	1.0
LUDB	data/12	12	1	parameter_seconds	0.23365313238698524	0.004181497455550382	0.002962418188499752	0.09590633550236084	1.0
LUDB	data/12	12	2	parameter_seconds	0.24162910092390377	0.0040834301266801385	0.00329464664435495	0.10617956940385231	1.0
LUDB	data/12	12	3	parameter_seconds	0.27256479956163626	0.004732509809847331	0.0033727640854243493	0.17084342026980545	1.0
LUDB	data/12	12	4	parameter_seconds	0.41291755301677646	0.004430205165358813	0.0033905456068640833	0.14952329785912247	1.0
LUDB	data/12	12	5	parameter_seconds	0.30054339375996475	0.005284084246581842	0.003937382538740428	0.11582108965834932	1.0
LUDB	data/12	12	6	parameter_seconds	0.33854245164974367	0.0040371547061105	0.0028619028402927767	0.13547872986494358	1.0
LUDB	data/12	12	7	parameter_seconds	0.27030762171630596	0.004178678463188429	0.002949217887814581	0.13952530481609157	1.0
LUDB	data/12	12	1	time_scale100	12.984621844399795	9.990767068456135	17.39044053119978	0.861097817413825	1.0
LUDB	data/12	12	2	time_scale100	11.724326529141193	6.389382271577705	11.91333614673511	0.9923628416355003	1.0
LUDB	data/12	12	3	time_scale100	10.925925970177966	6.756569162227487	12.571964828946905	1.549714773374208	1.0
LUDB	data/12	12	4	time_scale100	16.98157022598201	7.619781764093221	15.078971814573947	0.8865598105611642	1.0
LUDB	data/12	12	5	time_scale100	13.158765462081378	7.324747203356705	11.948019073680168	1.1947655888759692	1.0
LUDB	data/12	12	6	time_scale100	17.346653358501495	7.153408666533777	13.018947253033737	1.0321072653445322	1.0
LUDB	data/12	12	7	time_scale100	9.82248059609006	8.823326119636619	15.010080752805417	1.0710247972883016	1.0
LUDB	data/120	120	1	baseline	0.2767460298591304	0.0010587293059354987	0.002064828710515978	0.0681380495521416	1.0
LUDB	data/120	120	2	baseline	0.23856671738345847	0.0010342451667643524	0.0020092626809450494	0.07347225481479662	1.0
LUDB	data/120	120	3	baseline	0.21720668856066347	0.001083567444738994	0.0021614620355048107	0.0966430752224572	1.0
LUDB	data/120	120	4	baseline	0.2962909261356602	0.0009328015092167813	0.0018947499620598069	0.04966488478524913	1.0
LUDB	data/120	120	5	baseline	0.2523087281905084	0.000980701661839307	0.0020608912524617343	0.06553248043908742	1.0
LUDB	data/120	120	6	baseline	0.2922597300176716	0.0010074531518053126	0.0021659751965997795	0.06357348679079888	1.0
LUDB	data/120	120	7	baseline	1.9627362808312119	0.0012701411976031535	0.002298824313777187	0.04825734255100844	1.0
LUDB	data/120	120	8	baseline	0.2612936860458917	0.0008608386962736868	0.001755697481106766	0.06189105252444421	1.0
LUDB	data/120	120	1	rotation90	0.2767460298591304	0.0010587293059354987	0.006990917484591073	0.0681380495521416	1.0
LUDB	data/120	120	2	rotation90	0.23856671738345847	0.0010342451667643524	0.006980874233674885	0.07347225481479662	1.0
LUDB	data/120	120	3	rotation90	0.21720668856066347	0.001083567444738994	0.007075680856698433	0.0966430752224572	1.0
LUDB	data/120	120	4	rotation90	0.2962909261356602	0.0009328015092167813	0.006573267158605871	0.04966488478524913	1.0
LUDB	data/120	120	5	rotation90	0.2523087281905084	0.000980701661839307	0.006672815765650757	0.06553248043908742	1.0
LUDB	data/120	120	6	rotation90	0.2922597300176716	0.0010074531518053126	0.006537789071179439	0.06357348679079888	1.0
LUDB	data/120	120	7	rotation90	1.9627362808312119	0.0012701411976031535	0.008785938327449215	0.04825734255100844	1.0
LUDB	data/120	120	8	rotation90	0.2612936860458917	0.0008608386962736868	0.005997854710898035	0.06189105252444421	1.0
LUDB	data/120	120	1	parameter_seconds	0.2767460298591303	0.0010587293059354987	0.0009748170241495945	0.06813804955214159	1.0
LUDB	data/120	120	2	parameter_seconds	0.23856671738345847	0.0010342451667643522	0.0009652921473337722	0.07347225481479663	1.0
LUDB	data/120	120	3	parameter_seconds	0.2172066885606634	0.001083567444738994	0.0009873344066735255	0.09664307522245719	1.0
LUDB	data/120	120	4	parameter_seconds	0.29629092613566016	0.0009328015092167813	0.0008577331935567616	0.049664884785249136	1.0
LUDB	data/120	120	5	parameter_seconds	0.2523087281905084	0.000980701661839307	0.0009053145898153558	0.06553248043908744	1.0
LUDB	data/120	120	6	parameter_seconds	0.2922597300176716	0.0010074531518053126	0.0008687989932366039	0.06357348679079888	1.0
LUDB	data/120	120	7	parameter_seconds	1.9627362808312119	0.0012701411976031535	0.001195422922721895	0.04825734255100843	1.0
LUDB	data/120	120	8	parameter_seconds	0.2612936860458917	0.0008608386962736869	0.0007832024701867929	0.061891052524444205	1.0
LUDB	data/120	120	1	time_scale100	23.69324925862434	4.608301725050416	9.587068697517408	5.601991299321888	1.0
LUDB	data/120	120	2	time_scale100	19.772579500496096	4.552950110302992	9.445990583797764	5.709205441744628	1.0
LUDB	data/120	120	3	time_scale100	17.96452787864115	5.137045900964186	11.080190691708626	8.22295438798279	1.0
LUDB	data/120	120	4	time_scale100	25.526694387013602	4.058390871220673	9.315786027771894	4.116066044595503	1.0
LUDB	data/120	120	5	time_scale100	22.121893209321282	4.486466273469274	10.976564300579382	5.52154929777194	1.0
LUDB	data/120	120	6	time_scale100	26.015165343133848	4.357045552946421	9.855218187175105	4.879005732975321	1.0
LUDB	data/120	120	7	time_scale100	73.26510225688682	5.037406071076875	9.598888530590273	3.825620553253549	1.0
LUDB	data/120	120	8	time_scale100	22.62636282644037	3.7197109358580787	9.756052958687029	5.1486005133088195	1.0
LUDB	data/121	121	1	baseline	0.30250994041647017	0.001516483259631092	0.004146973204690718	0.1341363476968292	1.0
LUDB	data/121	121	2	baseline	0.3620992451119693	0.0017497537602486565	0.004694648492755139	0.14349573836594895	1.0
LUDB	data/121	121	3	baseline	0.24826989304400857	0.0015631039041796547	0.004320298569017699	0.13636957185063942	1.0
LUDB	data/121	121	4	baseline	1.5566471196478018	0.00205235693461308	0.005407648425964505	0.1372135913464642	1.0
LUDB	data/121	121	5	baseline	0.38611275275299295	0.0014729217842020374	0.004186022899355706	0.16689599360429186	1.0
LUDB	data/121	121	6	baseline	0.35679410629349134	0.0016984200304105295	0.006703457473519895	0.13578911852370276	1.0
LUDB	data/121	121	7	baseline	0.3006831472976697	0.0018486055381947677	0.004781141319105259	0.1867152003790887	1.0
LUDB	data/121	121	8	baseline	0.7790631432145335	0.0016135752084353847	0.0050004405853998415	0.1714253169873591	1.0
LUDB	data/121	121	9	baseline	0.2879681029776538	0.0017158177140829945	0.0049064411909343995	0.13578727468564533	1.0
LUDB	data/121	121	10	baseline	0.26096048055830223	0.0015928655098117399	0.004442719504741729	0.1409223811845639	1.0
LUDB	data/121	121	11	baseline	0.3122436064394274	0.0015525053521012627	0.004625303138098546	0.16878987929532757	1.0
LUDB	data/121	121	12	baseline	0.303723362453106	0.001679084297743167	0.004459447669321878	0.15655483840531373	1.0
LUDB	data/121	121	13	baseline	0.33574162424465187	0.0015440713630568703	0.00438016217716607	0.15485314628902022	1.0
LUDB	data/121	121	1	rotation90	0.30250994041647017	0.001516483259631092	0.009986437340195775	0.1341363476968292	1.0
LUDB	data/121	121	2	rotation90	0.3620992451119693	0.0017497537602486565	0.011132433233204817	0.14349573836594895	1.0
LUDB	data/121	121	3	rotation90	0.24826989304400857	0.0015631039041796547	0.00988674227655622	0.13636957185063942	1.0
LUDB	data/121	121	4	rotation90	1.5566471196478018	0.00205235693461308	0.011269320919763095	0.1372135913464642	1.0
LUDB	data/121	121	5	rotation90	0.38611275275299295	0.0014729217842020374	0.009060963922355102	0.16689599360429186	1.0
LUDB	data/121	121	6	rotation90	0.35679410629349134	0.0016984200304105295	0.009267940063469387	0.13578911852370276	1.0
LUDB	data/121	121	7	rotation90	0.3006831472976697	0.0018486055381947677	0.010383601710136903	0.1867152003790887	1.0
LUDB	data/121	121	8	rotation90	0.7790631432145335	0.0016135752084353847	0.008673720978012672	0.1714253169873591	1.0
LUDB	data/121	121	9	rotation90	0.2879681029776538	0.0017158177140829945	0.011095146682207468	0.13578727468564533	1.0
LUDB	data/121	121	10	rotation90	0.26096048055830223	0.0015928655098117399	0.009165562925431798	0.1409223811845639	1.0
LUDB	data/121	121	11	rotation90	0.3122436064394274	0.0015525053521012627	0.009584306167839703	0.16878987929532757	1.0
LUDB	data/121	121	12	rotation90	0.303723362453106	0.001679084297743167	0.009950699300517871	0.15655483840531373	1.0
LUDB	data/121	121	13	rotation90	0.33574162424465187	0.0015440713630568703	0.008934091349763694	0.15485314628902022	1.0
LUDB	data/121	121	1	parameter_seconds	0.30250994041647017	0.001516483259631092	0.0012336459342839454	0.1341363476968292	1.0
LUDB	data/121	121	2	parameter_seconds	0.3620992451119693	0.0017497537602486563	0.0014016966108726559	0.1434957383659488	1.0
LUDB	data/121	121	3	parameter_seconds	0.24826989304400854	0.001563103904179655	0.0012420371321054861	0.1363695718506394	1.0
LUDB	data/121	121	4	parameter_seconds	1.5566471196478013	0.00205235693461308	0.001651428670975779	0.13721359134646421	1.0
LUDB	data/121	121	5	parameter_seconds	0.38611275275299295	0.0014729217842020372	0.0011671684135992478	0.16689599360429191	1.0
LUDB	data/121	121	6	parameter_seconds	0.3567941062934913	0.0016984200304105297	0.0011078378500823704	0.13578911852370282	1.0
LUDB	data/121	121	7	parameter_seconds	0.3006831472976697	0.0018486055381947677	0.0014333925971930013	0.18671520037908876	1.0
LUDB	data/121	121	8	parameter_seconds	0.7790631432145335	0.0016135752084353845	0.001047971941443641	0.17142531698735913	1.0
LUDB	data/121	121	9	parameter_seconds	0.2879681029776538	0.0017158177140829945	0.0013841428263179738	0.1357872746856454	1.0
LUDB	data/121	121	10	parameter_seconds	0.2609604805583023	0.0015928655098117399	0.001253907426207992	0.14092238118456385	1.0
LUDB	data/121	121	11	parameter_seconds	0.3122436064394274	0.0015525053521012627	0.0011869660442530654	0.1687898792953275	1.0
LUDB	data/121	121	12	parameter_seconds	0.30372336245310594	0.001679084297743167	0.0013125525662362793	0.15655483840531378	1.0
LUDB	data/121	121	13	parameter_seconds	0.33574162424465187	0.0015440713630568703	0.0011909795575016007	0.15485314628902022	1.0
LUDB	data/121	121	1	time_scale100	21.979916525510294	5.85522999488604	13.945394128979988	6.613266942156765	1.0
LUDB	data/121	121	2	time_scale100	20.777478763955575	6.379620801005631	14.008751803589522	6.439769871577661	1.0
LUDB	data/121	121	3	time_scale100	17.75585488262936	5.728799927823789	13.761460758223425	5.892547322370778	1.0
LUDB	data/121	121	4	time_scale100	124.40542978300253	7.550410252647216	15.26808815028494	6.661463145857621	1.0
LUDB	data/121	121	5	time_scale100	26.265681981735817	5.412533008511231	13.504608201647597	6.55856729815102	1.0
LUDB	data/121	121	6	time_scale100	23.784580489591804	5.570352068957776	15.424040799366129	4.745222944911261	1.0
LUDB	data/121	121	7	time_scale100	19.95378586681721	7.267458591469834	14.908145200392026	6.692043332537111	1.0
LUDB	data/121	121	8	time_scale100	67.4754745460029	6.172135976720196	15.989241080137301	7.521332904336795	1.0
LUDB	data/121	121	9	time_scale100	18.59929741043633	6.309602739341642	14.903834074264457	6.295045734498333	1.0
LUDB	data/121	121	10	time_scale100	16.60982934989731	6.33488406526099	14.813515680638949	6.381029946693739	1.0
LUDB	data/121	121	11	time_scale100	21.931311083308184	5.8443331279195165	14.913535016408124	7.27157334916448	1.0
LUDB	data/121	121	12	time_scale100	22.23250711598385	6.686697165454089	13.566636289990585	6.928834125245832	1.0
LUDB	data/121	121	13	time_scale100	24.78417938673606	6.0116831583408885	15.267435342222557	6.629923968164522	1.0
LUDB	data/122	122	1	baseline	0.17353787602981124	0.0023684762755573825	0.008640620903309287	0.06655616419381818	1.0
LUDB	data/122	122	2	baseline	0.18561875255151078	0.002237963118603655	0.00820083773319479	0.06299986187114964	1.0
LUDB	data/122	122	3	baseline	0.2088296223638604	0.002133964105467608	0.007598990888667788	0.05576407167072102	1.0
LUDB	data/122	122	4	baseline	0.19719619288212678	0.0022129314524493146	0.00804894260568229	0.0729081047731976	1.0
LUDB	data/122	122	5	baseline	0.36839780857333243	0.0024758122958417265	0.008909965681898925	0.07235723235194369	1.0
LUDB	data/122	122	6	baseline	0.19384427644524657	0.002196640246650802	0.007914802556138214	0.0675420581609459	1.0
LUDB	data/122	122	7	baseline	0.1662570877590693	0.002294014632265247	0.008559337926078724	0.0671733296165707	1.0
LUDB	data/122	122	1	rotation90	0.17353787602981124	0.0023684762755573825	0.013039592175968511	0.06655616419381818	1.0
LUDB	data/122	122	2	rotation90	0.18561875255151078	0.002237963118603655	0.012264610894340703	0.06299986187114964	1.0
LUDB	data/122	122	3	rotation90	0.2088296223638604	0.002133964105467608	0.011518427996636464	0.05576407167072102	1.0
LUDB	data/122	122	4	rotation90	0.19719619288212678	0.0022129314524493146	0.011901747088667161	0.0729081047731976	1.0
LUDB	data/122	122	5	rotation90	0.36839780857333243	0.0024758122958417265	0.013242305019466948	0.07235723235194369	1.0
LUDB	data/122	122	6	rotation90	0.19384427644524657	0.002196640246650802	0.01192314875036527	0.0675420581609459	1.0
LUDB	data/122	122	7	rotation90	0.1662570877590693	0.002294014632265247	0.01272146870311192	0.0671733296165707	1.0
LUDB	data/122	122	1	parameter_seconds	0.17353787602981124	0.0023684762755573825	0.0019535759061617753	0.06655616419381816	1.0
LUDB	data/122	122	2	parameter_seconds	0.18561875255151078	0.002237963118603655	0.0017913576860843399	0.06299986187114963	1.0
LUDB	data/122	122	3	parameter_seconds	0.2088296223638604	0.002133964105467608	0.0017521045197956384	0.05576407167072103	1.0
LUDB	data/122	122	4	parameter_seconds	0.19719619288212678	0.0022129314524493146	0.0017653634090536454	0.0729081047731976	1.0
LUDB	data/122	122	5	parameter_seconds	0.3683978085733324	0.002475812295841726	0.002048226083029554	0.07235723235194369	1.0
LUDB	data/122	122	6	parameter_seconds	0.19384427644524654	0.002196640246650802	0.00176040952783491	0.06754205816094587	1.0
LUDB	data/122	122	7	parameter_seconds	0.1662570877590693	0.002294014632265247	0.0018673491957903702	0.06717332961657071	1.0
LUDB	data/122	122	1	time_scale100	12.621370782818834	6.809867196300069	14.859720356784868	4.906255153715419	1.0
LUDB	data/122	122	2	time_scale100	13.92811032346678	6.809651731011247	14.939776718883067	5.1440115854553135	1.0
LUDB	data/122	122	3	time_scale100	12.897980254417782	6.695900383084531	13.343472957866572	4.46123424003573	1.0
LUDB	data/122	122	4	time_scale100	15.697045894890781	6.500541935182876	14.208034800932856	4.817127143883388	1.0
LUDB	data/122	122	5	time_scale100	13.447143456130608	7.198040301728025	15.468558300036383	4.468622414839555	1.0
LUDB	data/122	122	6	time_scale100	15.533337512799779	6.608239157831664	14.000983428959653	5.0911240719618895	1.0
LUDB	data/122	122	7	time_scale100	11.996170463911778	6.6956321374132965	14.702853286236593	4.958566424123451	1.0
LUDB	data/123	123	1	baseline	0.20322929228243353	0.00390398611300951	0.019693543603642366	0.11048629557051524	1.0
LUDB	data/123	123	2	baseline	0.2711764711061119	0.0036843092347223125	0.01780167688399559	0.09986232067058089	1.0
LUDB	data/123	123	3	baseline	0.2162011274830211	0.003940952944398468	0.01894950569977555	0.09651647699440334	1.0
LUDB	data/123	123	4	baseline	0.18627019836889408	0.004080768194187574	0.020841717261035432	0.10076787575551432	1.0
LUDB	data/123	123	5	baseline	0.21831924379552042	0.004117935277290982	0.019674691946552678	0.10440962881914334	1.0
LUDB	data/123	123	6	baseline	0.25495807975564816	0.004077304679940584	0.018728602241780332	0.12972840383924683	1.0
LUDB	data/123	123	7	baseline	0.2267661674097514	0.0037201736786042013	0.018865837639355853	0.10734504425361155	1.0
LUDB	data/123	123	8	baseline	0.19932672697300816	0.0038427492968819608	0.019016514786347846	0.10124660286335971	1.0
LUDB	data/123	123	1	rotation90	0.20322929228243353	0.00390398611300951	0.021637370772760883	0.11048629557051524	1.0
LUDB	data/123	123	2	rotation90	0.2711764711061119	0.0036843092347223125	0.020289035391780546	0.09986232067058089	1.0
LUDB	data/123	123	3	rotation90	0.2162011274830211	0.003940952944398468	0.021737440922880713	0.09651647699440334	1.0
LUDB	data/123	123	4	rotation90	0.18627019836889408	0.004080768194187574	0.023039078097322793	0.10076787575551432	1.0
LUDB	data/123	123	5	rotation90	0.21831924379552042	0.004117935277290982	0.022733399983941145	0.10440962881914334	1.0
LUDB	data/123	123	6	rotation90	0.25495807975564816	0.004077304679940584	0.021754649745619695	0.12972840383924683	1.0
LUDB	data/123	123	7	rotation90	0.2267661674097514	0.0037201736786042013	0.020465008290420677	0.10734504425361155	1.0
LUDB	data/123	123	8	rotation90	0.19932672697300816	0.0038427492968819608	0.02132497366264824	0.10124660286335971	1.0
LUDB	data/123	123	1	parameter_seconds	0.20322929228243353	0.00390398611300951	0.0025794961505162897	0.1104862955705152	1.0
LUDB	data/123	123	2	parameter_seconds	0.2711764711061119	0.0036843092347223125	0.0025454314300723613	0.09986232067058083	1.0
LUDB	data/123	123	3	parameter_seconds	0.2162011274830211	0.003940952944398468	0.0027309722714484613	0.09651647699440331	1.0
LUDB	data/123	123	4	parameter_seconds	0.18627019836889408	0.004080768194187573	0.00263819121348055	0.10076787575551431	1.0
LUDB	data/123	123	5	parameter_seconds	0.2183192437955204	0.004117935277290982	0.002848529915542702	0.10440962881914331	1.0
LUDB	data/123	123	6	parameter_seconds	0.25495807975564816	0.004077304679940584	0.002850827291629361	0.12972840383924686	1.0
LUDB	data/123	123	7	parameter_seconds	0.2267661674097514	0.0037201736786042013	0.00249621372544114	0.10734504425361151	1.0
LUDB	data/123	123	8	parameter_seconds	0.19932672697300816	0.0038427492968819608	0.0026209250206282284	0.10124660286335968	1.0
LUDB	data/123	123	1	time_scale100	11.200265455816776	6.766569351228892	14.559634846070301	2.4172365975908963	1.0
LUDB	data/123	123	2	time_scale100	14.083979501767924	6.045920855945557	14.054227987215553	2.851446980195139	1.0
LUDB	data/123	123	3	time_scale100	12.96250744660566	6.885422973695194	14.491412753752973	2.493595414209958	1.0
LUDB	data/123	123	4	time_scale100	7.192829776177438	7.054086455004858	13.911873088949273	2.333204060930516	1.0
LUDB	data/123	123	5	time_scale100	10.808156800549202	7.784993705716543	15.117142018720891	2.548336761149218	1.0
LUDB	data/123	123	6	time_scale100	11.009090311886021	7.757799202140726	14.8114815950757	3.1960059617967747	1.0
LUDB	data/123	123	7	time_scale100	12.72110998019705	6.335525372523211	14.537834123090754	2.823902447751195	1.0
LUDB	data/123	123	8	time_scale100	8.73492866916322	6.55811338334092	14.354730730465265	2.495958458442694	1.0
LUDB	data/124	124	1	baseline	0.2815909444081905	0.001861840710039656	0.01229554108357791	0.05728513179580889	1.0
LUDB	data/124	124	2	baseline	0.26960595222391853	0.0022576096275339387	0.012862026244225288	0.10583816860131211	1.0
LUDB	data/124	124	3	baseline	0.2631326918058719	0.002086011137201044	0.012956688728324893	0.07292848759840989	1.0
LUDB	data/124	124	4	baseline	0.39653137996805443	0.0022642906097100385	0.012798622149213314	0.08979422504696925	1.0
LUDB	data/124	124	5	baseline	0.2154551702433893	0.0021460361251237144	0.012749285457097439	0.11375120324861708	1.0
LUDB	data/124	124	6	baseline	0.24156751726877299	0.0021616245768270657	0.01287720364060806	0.09566150544034864	1.0
LUDB	data/124	124	7	baseline	0.24510160728612798	0.0021721234619763575	0.013111829596621678	0.08428177375379206	1.0
LUDB	data/124	124	1	rotation90	0.2815909444081905	0.001861840710039656	0.009088028525788409	0.05728513179580889	1.0
LUDB	data/124	124	2	rotation90	0.26960595222391853	0.0022576096275339387	0.009527796716001463	0.10583816860131211	1.0
LUDB	data/124	124	3	rotation90	0.2631326918058719	0.002086011137201044	0.010014881384261818	0.07292848759840989	1.0
LUDB	data/124	124	4	rotation90	0.39653137996805443	0.0022642906097100385	0.011662137840856379	0.08979422504696925	1.0
LUDB	data/124	124	5	rotation90	0.2154551702433893	0.0021460361251237144	0.01008748131510901	0.11375120324861708	1.0
LUDB	data/124	124	6	rotation90	0.24156751726877299	0.0021616245768270657	0.00983601528495288	0.09566150544034864	1.0
LUDB	data/124	124	7	rotation90	0.24510160728612798	0.0021721234619763575	0.009504550028308925	0.08428177375379206	1.0
LUDB	data/124	124	1	parameter_seconds	0.28159094440819055	0.001861840710039656	0.0011869342314027175	0.05728513179580891	1.0
LUDB	data/124	124	2	parameter_seconds	0.26960595222391853	0.0022576096275339387	0.001388820571436882	0.10583816860131212	1.0
LUDB	data/124	124	3	parameter_seconds	0.26313269180587195	0.002086011137201044	0.0013078841165799907	0.07292848759840989	1.0
LUDB	data/124	124	4	parameter_seconds	0.3965313799680544	0.002264290609710038	0.0015151898432700216	0.08979422504696923	1.0
LUDB	data/124	124	5	parameter_seconds	0.2154551702433893	0.0021460361251237144	0.0013669402524390778	0.11375120324861711	1.0
LUDB	data/124	124	6	parameter_seconds	0.24156751726877299	0.0021616245768270657	0.0013094660095927379	0.09566150544034863	1.0
LUDB	data/124	124	7	parameter_seconds	0.24510160728612798	0.0021721234619763575	0.0013137471805719095	0.08428177375379205	1.0
LUDB	data/124	124	1	time_scale100	18.58790322636042	5.26559905080033	17.20438509881861	2.7110121783274175	1.0
LUDB	data/124	124	2	time_scale100	17.510546243222784	6.230708486527167	16.591342054477263	4.025230064963789	1.0
LUDB	data/124	124	3	time_scale100	15.784884590917068	5.54575700499427	17.33873479932613	2.99647412660366	1.0
LUDB	data/124	124	4	time_scale100	19.00051802757514	5.724345088691112	17.368603822019796	3.79069169681351	1.0
LUDB	data/124	124	5	time_scale100	13.389953389341208	5.877427725544666	17.543485289371098	4.346892772098113	1.0
LUDB	data/124	124	6	time_scale100	14.839486466381707	5.629163737993699	17.099351578593257	3.6138504377356786	1.0
LUDB	data/124	124	7	time_scale100	15.57017627685166	5.625034025998551	18.264924591050615	4.052109141413906	1.0
LUDB	data/125	125	1	baseline	0.3112460517824026	0.0019706655277805683	0.008779592109966039	0.16586652844902608	1.0
LUDB	data/125	125	2	baseline	0.3901615638190944	0.0023204891129759353	0.010020856032196091	0.16135921515462673	1.0
LUDB	data/125	125	3	baseline	0.22896391178414024	0.0021765040024362323	0.009911044722489343	0.15672705789822827	1.0
LUDB	data/125	125	4	baseline	0.33150287629174247	0.0009758697269593677	0.004252039141700275	0.10469892432837079	1.0
LUDB	data/125	125	5	baseline	0.2989861156047773	0.0009863138948585392	0.004445059615265153	0.152939675550494	1.0
LUDB	data/125	125	6	baseline	0.28975085926793565	0.0020460740613562627	0.00870220853345617	0.15724997107722238	1.0
LUDB	data/125	125	7	baseline	0.28010691611143185	0.002036877597294126	0.009608624364604874	0.12869394489993405	1.0
LUDB	data/125	125	1	rotation90	0.3112460517824026	0.0019706655277805683	0.01162717985389345	0.16586652844902608	1.0
LUDB	data/125	125	2	rotation90	0.3901615638190944	0.0023204891129759353	0.012252356747245815	0.16135921515462673	1.0
LUDB	data/125	125	3	rotation90	0.22896391178414024	0.0021765040024362323	0.01261632777515222	0.15672705789822827	1.0
LUDB	data/125	125	4	rotation90	0.33150287629174247	0.0009758697269593677	0.004478655379873509	0.10469892432837079	1.0
LUDB	data/125	125	5	rotation90	0.2989861156047773	0.0009863138948585392	0.005018199431764753	0.152939675550494	1.0
LUDB	data/125	125	6	rotation90	0.28975085926793565	0.0020460740613562627	0.011736342209829912	0.15724997107722238	1.0
LUDB	data/125	125	7	rotation90	0.28010691611143185	0.002036877597294126	0.012121313720433818	0.12869394489993405	1.0
LUDB	data/125	125	1	parameter_seconds	0.3112460517824026	0.0019706655277805683	0.0013523256480763499	0.16586652844902608	1.0
LUDB	data/125	125	2	parameter_seconds	0.3901615638190944	0.0023204891129759353	0.0014543089742596925	0.1613592151546267	1.0
LUDB	data/125	125	3	parameter_seconds	0.22896391178414024	0.0021765040024362323	0.0014716981616839677	0.15672705789822827	1.0
LUDB	data/125	125	4	parameter_seconds	0.3315028762917424	0.0009758697269593678	0.0005583494736271038	0.10469892432837075	1.0
LUDB	data/125	125	5	parameter_seconds	0.2989861156047773	0.0009863138948585392	0.0005869222833240195	0.15293967555049404	1.0
LUDB	data/125	125	6	parameter_seconds	0.2897508592679356	0.0020460740613562627	0.0013342806658758156	0.15724997107722236	1.0
LUDB	data/125	125	7	parameter_seconds	0.28010691611143185	0.002036877597294127	0.00139875427727573	0.12869394489993408	1.0
LUDB	data/125	125	1	time_scale100	23.990184916476448	5.655692202501936	15.071598391500133	3.312798178205597	1.0
LUDB	data/125	125	2	time_scale100	28.604103339670306	7.583253126270161	16.695854683248747	4.521587039630547	1.0
LUDB	data/125	125	3	time_scale100	15.845219651778894	6.395886605278251	16.10604535549259	3.3324181377181135	1.0
LUDB	data/125	125	4	time_scale100	25.94248941715903	5.610524572926724	21.38971743461032	8.637571920774816	1.0
LUDB	data/125	125	5	time_scale100	19.717296419590504	4.869838748937768	16.948420961049298	9.337931113133285	1.0
LUDB	data/125	125	6	time_scale100	19.79626536567145	6.739120129691522	16.000216569425646	4.299991308423948	1.0
LUDB	data/125	125	7	time_scale100	21.283345007647988	6.377219176847671	16.54890025058136	3.8714154204037774	1.0
LUDB	data/126	126	1	baseline	0.20381520979403528	0.003559397599018985	0.009921283471090636	0.06658854840752801	1.0
LUDB	data/126	126	2	baseline	0.3100502634684799	0.0035239933468157493	0.009620464676387025	0.04687693438038182	1.0
LUDB	data/126	126	3	baseline	0.24854506931790876	0.003770585165294252	0.010702864252286582	0.056308754436177	1.0
LUDB	data/126	126	4	baseline	0.19324035168304227	0.004003004444559416	0.010761720708926559	0.0523727252451178	1.0
LUDB	data/126	126	5	baseline	0.26310065757826473	0.0038515236236291587	0.010668043102868004	0.06508398012097431	1.0
LUDB	data/126	126	6	baseline	0.4055528681954979	0.0037225614333417424	0.010319769445380187	0.04653576243809013	1.0
LUDB	data/126	126	7	baseline	0.36205618974877624	0.004102628598088074	0.011020555096214876	0.045664973474141016	1.0
LUDB	data/126	126	8	baseline	0.23946744925475213	0.0034540643482126442	0.009547247124592963	0.0620648970377334	1.0
LUDB	data/126	126	9	baseline	0.2965294019069411	0.003598773052401026	0.009694962509905392	0.06259302164565257	1.0
LUDB	data/126	126	1	rotation90	0.20381520979403528	0.003559397599018985	0.021010362655535856	0.06658854840752801	1.0
LUDB	data/126	126	2	rotation90	0.3100502634684799	0.0035239933468157493	0.0209049700464724	0.04687693438038182	1.0
LUDB	data/126	126	3	rotation90	0.24854506931790876	0.003770585165294252	0.022928979020654355	0.056308754436177	1.0
LUDB	data/126	126	4	rotation90	0.19324035168304227	0.004003004444559416	0.024535416864162087	0.0523727252451178	1.0
LUDB	data/126	126	5	rotation90	0.26310065757826473	0.0038515236236291587	0.0220568586955582	0.06508398012097431	1.0
LUDB	data/126	126	6	rotation90	0.4055528681954979	0.0037225614333417424	0.022669436060740022	0.04653576243809013	1.0
LUDB	data/126	126	7	rotation90	0.36205618974877624	0.004102628598088074	0.024507508044154414	0.045664973474141016	1.0
LUDB	data/126	126	8	rotation90	0.23946744925475213	0.0034540643482126442	0.020342359683967914	0.0620648970377334	1.0
LUDB	data/126	126	9	rotation90	0.2965294019069411	0.003598773052401026	0.02113912580498005	0.06259302164565257	1.0
LUDB	data/126	126	1	parameter_seconds	0.20381520979403528	0.003559397599018985	0.003179032506501647	0.06658854840752801	1.0
LUDB	data/126	126	2	parameter_seconds	0.31005026346847997	0.0035239933468157493	0.0029570732377387178	0.04687693438038181	1.0
LUDB	data/126	126	3	parameter_seconds	0.24854506931790876	0.003770585165294252	0.003285535818578713	0.056308754436176986	1.0
LUDB	data/126	126	4	parameter_seconds	0.19324035168304227	0.004003004444559416	0.003558525240307495	0.05237272524511781	1.0
LUDB	data/126	126	5	parameter_seconds	0.2631006575782647	0.0038515236236291595	0.0032832340435890494	0.06508398012097427	1.0
LUDB	data/126	126	6	parameter_seconds	0.40555286819549796	0.0037225614333417424	0.0031144003397738404	0.04653576243809012	1.0
LUDB	data/126	126	7	parameter_seconds	0.3620561897487762	0.004102628598088074	0.003663895307494113	0.045664973474141016	1.0
LUDB	data/126	126	8	parameter_seconds	0.23946744925475216	0.0034540643482126442	0.0029847168337434078	0.06206489703773341	1.0
LUDB	data/126	126	9	parameter_seconds	0.2965294019069411	0.003598773052401026	0.0030998457286248336	0.06259302164565256	1.0
LUDB	data/126	126	1	time_scale100	10.790794881815724	6.475083035484943	14.29423311492516	1.7506768965611723	1.0
LUDB	data/126	126	2	time_scale100	15.940614166585961	7.282842854839667	15.811381325729684	1.3351879935274622	1.0
LUDB	data/126	126	3	time_scale100	8.423442867220965	6.858348247250624	14.575206185281846	1.5638680442745954	1.0
LUDB	data/126	126	4	time_scale100	9.080444161279345	6.654210967233928	13.057186021614978	1.4872801203893615	1.0
LUDB	data/126	126	5	time_scale100	11.797662070174978	7.6517447981458	16.601126224466725	1.3769622135723838	1.0
LUDB	data/126	126	6	time_scale100	15.475444402980424	7.360157231811636	14.04612513462071	1.6106416292121115	1.0
LUDB	data/126	126	7	time_scale100	11.528940739160035	7.155131720080223	13.144380358530437	1.3479813116087072	1.0
LUDB	data/126	126	8	time_scale100	13.573769418872743	7.180167445261284	15.382086239054013	1.41263505372353	1.0
LUDB	data/126	126	9	time_scale100	15.821471410382976	7.412660124552953	14.702167098786926	1.6820832315125642	1.0
LUDB	data/127	127	1	baseline	0.5252553075303847	0.0010676379772029145	0.004513688614976246	0.17927645133265907	1.0
LUDB	data/127	127	2	baseline	0.4259636480025095	0.0011619720544425894	0.004958008931352514	0.1546532877206786	1.0
LUDB	data/127	127	3	baseline	0.47506120175804245	0.0012848346578691013	0.005604184040624795	0.16050808248804618	1.0
LUDB	data/127	127	4	baseline	0.2874056524328557	0.0011075415198333362	0.004713089063525593	0.18079447986637012	1.0
LUDB	data/127	127	1	rotation90	0.5252553075303847	0.0010676379772029145	0.007067400593624666	0.17927645133265907	1.0
LUDB	data/127	127	2	rotation90	0.4259636480025095	0.0011619720544425894	0.007917336500673092	0.1546532877206786	1.0
LUDB	data/127	127	3	rotation90	0.47506120175804245	0.0012848346578691013	0.007874746089594277	0.16050808248804618	1.0
LUDB	data/127	127	4	rotation90	0.2874056524328557	0.0011075415198333362	0.007617838439551128	0.18079447986637012	1.0
LUDB	data/127	127	1	parameter_seconds	0.5252553075303849	0.0010676379772029145	0.0006986611032507356	0.1792764513326591	1.0
LUDB	data/127	127	2	parameter_seconds	0.4259636480025095	0.0011619720544425892	0.0007091047885976942	0.15465328772067863	1.0
LUDB	data/127	127	3	parameter_seconds	0.4750612017580425	0.0012848346578691015	0.0008728543612459535	0.16050808248804624	1.0
LUDB	data/127	127	4	parameter_seconds	0.2874056524328557	0.0011075415198333362	0.0007076296977658709	0.18079447986637015	1.0
LUDB	data/127	127	1	time_scale100	46.57829258261323	4.837916132893509	14.99973158796747	10.869442959159068	1.0
LUDB	data/127	127	2	time_scale100	35.241286009913196	5.181123895904996	15.219689687742171	8.754245471445605	1.0
LUDB	data/127	127	3	time_scale100	36.700861293521506	5.807691988113761	16.676745486449125	9.965117943693096	1.0
LUDB	data/127	127	4	time_scale100	22.25148678782929	5.0990178048292565	14.608197485287212	10.534803613285044	1.0
LUDB	data/128	128	1	baseline	0.20457161772957544	0.0030026670407660018	0.011879090388554262	0.09639592885073266	1.0
LUDB	data/128	128	2	baseline	0.1901657923525979	0.0028429992783849537	0.011209058529553718	0.1017030545792902	1.0
LUDB	data/128	128	3	baseline	0.6263491265446884	0.0030405383031693028	0.012396210877146579	0.09301052761291541	1.0
LUDB	data/128	128	4	baseline	0.17730039061069797	0.0029311132725886946	0.01180263097331369	0.08156610578172711	1.0
LUDB	data/128	128	5	baseline	0.18575602521279785	0.003202986473421196	0.011585636891240354	0.05893669609110431	1.0
LUDB	data/128	128	6	baseline	0.42429908161764357	0.0031906216521937585	0.012436250645994813	0.073041162555926	1.0
LUDB	data/128	128	7	baseline	0.16462527786105371	0.0030948191203725326	0.01200480741688062	0.09889396112528111	1.0
LUDB	data/128	128	1	rotation90	0.20457161772957544	0.0030026670407660018	0.014018159072273972	0.09639592885073266	1.0
LUDB	data/128	128	2	rotation90	0.1901657923525979	0.0028429992783849537	0.012817211308934458	0.1017030545792902	1.0
LUDB	data/128	128	3	rotation90	0.6263491265446884	0.0030405383031693028	0.014001596767380041	0.09301052761291541	1.0
LUDB	data/128	128	4	rotation90	0.17730039061069797	0.0029311132725886946	0.01384155702850536	0.08156610578172711	1.0
LUDB	data/128	128	5	rotation90	0.18575602521279785	0.003202986473421196	0.01540568319846387	0.05893669609110431	1.0
LUDB	data/128	128	6	rotation90	0.42429908161764357	0.0031906216521937585	0.015177273840072577	0.073041162555926	1.0
LUDB	data/128	128	7	rotation90	0.16462527786105371	0.0030948191203725326	0.01406352532058281	0.09889396112528111	1.0
LUDB	data/128	128	1	parameter_seconds	0.20457161772957538	0.0030026670407660013	0.0021387291870772866	0.09639592885073267	1.0
LUDB	data/128	128	2	parameter_seconds	0.1901657923525979	0.0028429992783849532	0.0020161655330807686	0.10170305457929021	1.0
LUDB	data/128	128	3	parameter_seconds	0.6263491265446884	0.003040538303169303	0.0021557110682761185	0.09301052761291542	1.0
LUDB	data/128	128	4	parameter_seconds	0.17730039061069797	0.0029311132725886946	0.0020881248501994493	0.08156610578172711	1.0
LUDB	data/128	128	5	parameter_seconds	0.18575602521279785	0.003202986473421196	0.0024522283163447445	0.05893669609110429	1.0
LUDB	data/128	128	6	parameter_seconds	0.4242990816176434	0.0031906216521937585	0.002393749545154478	0.073041162555926	1.0
LUDB	data/128	128	7	parameter_seconds	0.16462527786105371	0.003094819120372532	0.0022528133155506934	0.09889396112528108	1.0
LUDB	data/128	128	1	time_scale100	14.593377702301245	7.394967781972867	14.863001158639564	4.204274401154194	1.0
LUDB	data/128	128	2	time_scale100	14.50264422418846	7.6426075659751245	16.161708075912742	4.46633557119598	1.0
LUDB	data/128	128	3	time_scale100	22.498481931485067	6.912152715810508	16.033040308789726	3.931988379408871	1.0
LUDB	data/128	128	4	time_scale100	13.09401225892983	7.389074814489259	14.890298722674377	3.537533488671682	1.0
LUDB	data/128	128	5	time_scale100	13.476651582170325	7.591746970745038	14.69583743782843	3.216820370714086	1.0
LUDB	data/128	128	6	time_scale100	31.99425971899473	7.402907038451564	15.676313505841101	3.6386494485502077	1.0
LUDB	data/128	128	7	time_scale100	10.366326190392497	7.922937490621252	15.416230782833729	3.979589552374706	1.0
LUDB	data/129	129	1	baseline	0.2471541867095511	0.001677364459989921	0.011950771680778597	0.05669165673563469	1.0
LUDB	data/129	129	2	baseline	0.36694384141649483	0.0014362924280834964	0.01097915264264007	0.07652743296663443	1.0
LUDB	data/129	129	3	baseline	0.2622123295538778	0.0012455444465152576	0.010164372638086644	0.06859559225875018	1.0
LUDB	data/129	129	4	baseline	0.35495506688795964	0.001612305753387316	0.012088581612796715	0.07912183144819504	1.0
LUDB	data/129	129	5	baseline	0.3052162331721095	0.001436237891954225	0.011425664022251708	0.08675989215562756	1.0
LUDB	data/129	129	6	baseline	0.33236156051714355	0.001167641608693289	0.008682515248259309	0.04010616291620831	1.0
LUDB	data/129	129	7	baseline	0.3247025772674286	0.0016927096345975506	0.012382232177519837	0.06554244657049811	1.0
LUDB	data/129	129	8	baseline	0.25234354025409933	0.001505305710963335	0.011725150313026159	0.06625756530487038	1.0
LUDB	data/129	129	1	rotation90	0.2471541867095511	0.001677364459989921	0.0031662444122866396	0.05669165673563469	1.0
LUDB	data/129	129	2	rotation90	0.36694384141649483	0.0014362924280834964	0.002617681822679386	0.07652743296663443	1.0
LUDB	data/129	129	3	rotation90	0.2622123295538778	0.0012455444465152576	0.0023528060376719726	0.06859559225875018	1.0
LUDB	data/129	129	4	rotation90	0.35495506688795964	0.001612305753387316	0.003014344271472281	0.07912183144819504	1.0
LUDB	data/129	129	5	rotation90	0.3052162331721095	0.001436237891954225	0.002797245674731811	0.08675989215562756	1.0
LUDB	data/129	129	6	rotation90	0.33236156051714355	0.001167641608693289	0.002022658578036698	0.04010616291620831	1.0
LUDB	data/129	129	7	rotation90	0.3247025772674286	0.0016927096345975506	0.0029595421856172823	0.06554244657049811	1.0
LUDB	data/129	129	8	rotation90	0.25234354025409933	0.001505305710963335	0.00299029652241536	0.06625756530487038	1.0
LUDB	data/129	129	1	parameter_seconds	0.2471541867095511	0.001677364459989921	0.00033449351802885646	0.05669165673563471	1.0
LUDB	data/129	129	2	parameter_seconds	0.36694384141649483	0.0014362924280834958	0.0002819777050233332	0.07652743296663445	1.0
LUDB	data/129	129	3	parameter_seconds	0.2622123295538778	0.0012455444465152572	0.0002683991861893333	0.06859559225875017	1.0
LUDB	data/129	129	4	parameter_seconds	0.35495506688795964	0.0016123057533873161	0.00029352897530255783	0.07912183144819505	1.0
LUDB	data/129	129	5	parameter_seconds	0.3052162331721095	0.001436237891954225	0.00032827344388830997	0.08675989215562754	1.0
LUDB	data/129	129	6	parameter_seconds	0.3323615605171435	0.001167641608693289	0.00020704524062090717	0.04010616291620832	1.0
LUDB	data/129	129	7	parameter_seconds	0.3247025772674286	0.001692709634597551	0.0003128605131170461	0.06554244657049813	1.0
LUDB	data/129	129	8	parameter_seconds	0.25234354025409933	0.001505305710963335	0.00029094883926225645	0.06625756530487038	1.0
LUDB	data/129	129	1	time_scale100	16.579463516129714	6.712877331590156	23.01765591893923	4.471509531019614	1.0
LUDB	data/129	129	2	time_scale100	30.78131416809114	4.976704880579588	19.857599430669236	6.011043156607951	1.0
LUDB	data/129	129	3	time_scale100	20.825870735376764	4.6036821073720064	19.39734479175596	5.5963263002011505	1.0
LUDB	data/129	129	4	time_scale100	21.021300004646253	5.677948442605328	23.032933867850577	5.9716993133029685	1.0
LUDB	data/129	129	5	time_scale100	22.56495748814451	5.114689867323533	21.952982300875124	6.212474641222826	1.0
LUDB	data/129	129	6	time_scale100	27.013970289903114	4.782579189908883	16.744326922427593	3.4039119900603665	1.0
LUDB	data/129	129	7	time_scale100	17.801197968138478	6.531303419038498	22.736506967125298	5.261219859089485	1.0
LUDB	data/129	129	8	time_scale100	13.965885274973916	5.85196587075565	23.24169439911305	5.18510034675325	1.0
LUDB	data/13	13	1	baseline	0.2720953185741896	0.0015758007970026384	0.010661217105464051	0.0967253060805244	1.0
LUDB	data/13	13	2	baseline	0.21847116530133695	0.0016354979792303195	0.011238399223421975	0.0801192627108314	1.0
LUDB	data/13	13	3	baseline	0.27409644810314965	0.0018185919381584728	0.01204869827047903	0.09845888662302098	1.0
LUDB	data/13	13	4	baseline	0.20970500093352287	0.0016119636648418035	0.011628597632409539	0.0952472682075478	1.0
LUDB	data/13	13	5	baseline	0.26209162957983767	0.001632810739360705	0.011469928170621094	0.09144068100990253	1.0
LUDB	data/13	13	6	baseline	0.2755573086399156	0.0015724323654151538	0.011425561876361852	0.08546490161923842	1.0
LUDB	data/13	13	7	baseline	0.35818569375839676	0.0015784597400784377	0.011038089537681593	0.08004225008170243	1.0
LUDB	data/13	13	1	rotation90	0.2720953185741896	0.0015758007970026384	0.009711502883656459	0.0967253060805244	1.0
LUDB	data/13	13	2	rotation90	0.21847116530133695	0.0016354979792303195	0.010807665922085506	0.0801192627108314	1.0
LUDB	data/13	13	3	rotation90	0.27409644810314965	0.0018185919381584728	0.011170766474474654	0.09845888662302098	1.0
LUDB	data/13	13	4	rotation90	0.20970500093352287	0.0016119636648418035	0.010877172616847374	0.0952472682075478	1.0
LUDB	data/13	13	5	rotation90	0.26209162957983767	0.001632810739360705	0.010780350410184656	0.09144068100990253	1.0
LUDB	data/13	13	6	rotation90	0.2755573086399156	0.0015724323654151538	0.010787138223446166	0.08546490161923842	1.0
LUDB	data/13	13	7	rotation90	0.35818569375839676	0.0015784597400784377	0.010690808597726266	0.08004225008170243	1.0
LUDB	data/13	13	1	parameter_seconds	0.2720953185741896	0.0015758007970026384	0.001066896958849967	0.09672530608052436	1.0
LUDB	data/13	13	2	parameter_seconds	0.218471165301337	0.0016354979792303195	0.0011143078940476427	0.08011926271083142	1.0
LUDB	data/13	13	3	parameter_seconds	0.27409644810314965	0.0018185919381584724	0.0013237720558698404	0.09845888662302096	1.0
LUDB	data/13	13	4	parameter_seconds	0.20970500093352287	0.0016119636648418035	0.0010865727739207964	0.09524726820754774	1.0
LUDB	data/13	13	5	parameter_seconds	0.26209162957983767	0.001632810739360705	0.001130203108916183	0.09144068100990255	1.0
LUDB	data/13	13	6	parameter_seconds	0.2755573086399157	0.0015724323654151536	0.0010006381669179483	0.08546490161923842	1.0
LUDB	data/13	13	7	parameter_seconds	0.35818569375839676	0.0015784597400784384	0.001105459147588387	0.08004225008170243	1.0
LUDB	data/13	13	1	time_scale100	16.65778208260694	4.27903870715141	13.126054499795401	2.745249479725277	1.0
LUDB	data/13	13	2	time_scale100	14.34576140368807	4.485771631549232	13.31405511023819	2.7501016710453285	1.0
LUDB	data/13	13	3	time_scale100	15.320859277956922	4.498836320562307	14.13768443707361	3.1681124587330327	1.0
LUDB	data/13	13	4	time_scale100	12.863411049634172	3.9585162729007934	13.870331110245392	3.0384972658533034	1.0
LUDB	data/13	13	5	time_scale100	15.963720262120992	4.104263371453771	13.474620208224842	2.6319868384791625	1.0
LUDB	data/13	13	6	time_scale100	14.25493810021923	4.21549233404789	13.190270328659558	3.0046287140257864	1.0
LUDB	data/13	13	7	time_scale100	22.093837817298944	4.282473741915626	13.377790554385001	2.515889020416569	1.0
LUDB	data/130	130	1	baseline	0.4171569999319818	0.0027994615443949268	0.008445860942943962	0.18689647940822537	1.0
LUDB	data/130	130	2	baseline	0.32331861492807396	0.002283815228894762	0.0064187753029711	0.12961452402082477	1.0
LUDB	data/130	130	3	baseline	0.5671757524772585	0.002170911245414468	0.006575168762560276	0.18443926413272302	1.0
LUDB	data/130	130	4	baseline	0.28087913795833064	0.002365008686586895	0.007058090993607619	0.12787723131919687	1.0
LUDB	data/130	130	5	baseline	0.21436618630791698	0.002528712089512431	0.007124796270286783	0.1652303876393671	1.0
LUDB	data/130	130	6	baseline	0.2617716738967328	0.0022813590958506136	0.006853672769393985	0.11934817105750326	1.0
LUDB	data/130	130	7	baseline	0.2523482744095914	0.0024667240823879003	0.0072002959331396	0.14088508815825979	1.0
LUDB	data/130	130	1	rotation90	0.4171569999319818	0.0027994615443949268	0.012557912742834049	0.18689647940822537	1.0
LUDB	data/130	130	2	rotation90	0.32331861492807396	0.002283815228894762	0.011517857218316769	0.12961452402082477	1.0
LUDB	data/130	130	3	rotation90	0.5671757524772585	0.002170911245414468	0.009951037189841761	0.18443926413272302	1.0
LUDB	data/130	130	4	rotation90	0.28087913795833064	0.002365008686586895	0.011106590729874384	0.12787723131919687	1.0
LUDB	data/130	130	5	rotation90	0.21436618630791698	0.002528712089512431	0.010942976104378608	0.1652303876393671	1.0
LUDB	data/130	130	6	rotation90	0.2617716738967328	0.0022813590958506136	0.011440771369710568	0.11934817105750326	1.0
LUDB	data/130	130	7	rotation90	0.2523482744095914	0.0024667240823879003	0.011411875577797614	0.14088508815825979	1.0
LUDB	data/130	130	1	parameter_seconds	0.4171569999319818	0.0027994615443949268	0.0019293064981852988	0.1868964794082253	1.0
LUDB	data/130	130	2	parameter_seconds	0.323318614928074	0.002283815228894762	0.0017521657489084695	0.1296145240208248	1.0
LUDB	data/130	130	3	parameter_seconds	0.5671757524772585	0.002170911245414468	0.0015823091094649116	0.18443926413272305	1.0
LUDB	data/130	130	4	parameter_seconds	0.2808791379583306	0.002365008686586895	0.0017023456686305512	0.12787723131919682	1.0
LUDB	data/130	130	5	parameter_seconds	0.21436618630791698	0.002528712089512431	0.001498336014166239	0.1652303876393671	1.0
LUDB	data/130	130	6	parameter_seconds	0.26177167389673284	0.002281359095850614	0.0017408246554996662	0.11934817105750324	1.0
LUDB	data/130	130	7	parameter_seconds	0.2523482744095914	0.0024667240823879003	0.0017188801385265066	0.1408850881582598	1.0
LUDB	data/130	130	1	time_scale100	30.657113979873028	8.529440166632046	16.280504124217803	5.0191202692083685	1.0
LUDB	data/130	130	2	time_scale100	21.508995713898408	8.038227343423431	15.053297439144933	6.822008459113838	1.0
LUDB	data/130	130	3	time_scale100	47.25450603054641	7.297814218287545	13.6211929578796	6.184468972489844	1.0
LUDB	data/130	130	4	time_scale100	22.662683478717877	8.681109408956353	15.689733278843368	5.9084188837354965	1.0
LUDB	data/130	130	5	time_scale100	13.365948505674146	9.890545164799132	19.867503357622628	6.733235227582621	1.0
LUDB	data/130	130	6	time_scale100	21.687479584362606	7.668836431710591	15.201215551016071	6.663602583014578	1.0
LUDB	data/130	130	7	time_scale100	15.890705044598782	8.430497808449703	15.831933260870924	5.391343590059772	1.0
LUDB	data/131	131	1	baseline	0.2895842838663128	0.002563740242971287	0.010291399268797094	0.11245405583236263	1.0
LUDB	data/131	131	2	baseline	0.3214254778982202	0.002425151099781084	0.009032371982940048	0.1125195085892963	1.0
LUDB	data/131	131	3	baseline	0.27427953209271666	0.002433275084800088	0.009563728081872312	0.08092078352968014	1.0
LUDB	data/131	131	4	baseline	0.2902243471365504	0.002404104876607165	0.009561336735629252	0.15966372531914427	1.0
LUDB	data/131	131	5	baseline	0.27722525535509535	0.002865535175078903	0.011842825405419664	0.09898840572379344	1.0
LUDB	data/131	131	6	baseline	0.23745541970188075	0.002380957977464046	0.009857155475818991	0.10576959051924985	1.0
LUDB	data/131	131	7	baseline	0.2945624437074962	0.002666784829908399	0.010569310976573458	0.10811586822618295	1.0
LUDB	data/131	131	8	baseline	0.38454824556029604	0.0023470184453206404	0.009828147941936193	0.0849902099727132	1.0
LUDB	data/131	131	1	rotation90	0.2895842838663128	0.002563740242971287	0.01203224809845088	0.11245405583236263	1.0
LUDB	data/131	131	2	rotation90	0.3214254778982202	0.002425151099781084	0.012014447122980035	0.1125195085892963	1.0
LUDB	data/131	131	3	rotation90	0.27427953209271666	0.002433275084800088	0.0120174861107881	0.08092078352968014	1.0
LUDB	data/131	131	4	rotation90	0.2902243471365504	0.002404104876607165	0.011227261716619617	0.15966372531914427	1.0
LUDB	data/131	131	5	rotation90	0.27722525535509535	0.002865535175078903	0.013906703105916686	0.09898840572379344	1.0
LUDB	data/131	131	6	rotation90	0.23745541970188075	0.002380957977464046	0.011813815384553679	0.10576959051924985	1.0
LUDB	data/131	131	7	rotation90	0.2945624437074962	0.002666784829908399	0.01347434733796284	0.10811586822618295	1.0
LUDB	data/131	131	8	rotation90	0.38454824556029604	0.0023470184453206404	0.011748474986958662	0.0849902099727132	1.0
LUDB	data/131	131	1	parameter_seconds	0.28958428386631285	0.002563740242971287	0.001727422791274829	0.1124540558323626	1.0
LUDB	data/131	131	2	parameter_seconds	0.3214254778982202	0.0024251510997810835	0.0018182404377087515	0.11251950858929628	1.0
LUDB	data/131	131	3	parameter_seconds	0.27427953209271666	0.002433275084800088	0.001814137081960271	0.08092078352968014	1.0
LUDB	data/131	131	4	parameter_seconds	0.2902243471365504	0.002404104876607165	0.0016210134243790284	0.15966372531914427	1.0
LUDB	data/131	131	5	parameter_seconds	0.27722525535509535	0.002865535175078903	0.0019881055939975066	0.09898840572379347	1.0
LUDB	data/131	131	6	parameter_seconds	0.23745541970188072	0.002380957977464046	0.0018215254651274893	0.10576959051924985	1.0
LUDB	data/131	131	7	parameter_seconds	0.2945624437074962	0.0026667848299083987	0.002086503230817828	0.10811586822618295	1.0
LUDB	data/131	131	8	parameter_seconds	0.3845482455602961	0.0023470184453206404	0.0016847696120957064	0.0849902099727132	1.0
LUDB	data/131	131	1	time_scale100	19.80230685506017	6.566496259145057	17.98583195624109	2.6296629512214933	1.0
LUDB	data/131	131	2	time_scale100	21.774232874752606	6.291254738039292	17.17968880332862	2.355791895839674	1.0
LUDB	data/131	131	3	time_scale100	18.66203589399348	6.246285941602025	17.397906737297834	1.860377943970024	1.0
LUDB	data/131	131	4	time_scale100	18.86866392183754	6.0923209433822265	16.7991740450807	2.85017788623636	1.0
LUDB	data/131	131	5	time_scale100	17.073662311260343	6.774180890251576	17.704140251365164	1.823112307959645	1.0
LUDB	data/131	131	6	time_scale100	14.822429980279653	5.8789963459625945	16.713592855736007	2.2436856035681227	1.0
LUDB	data/131	131	7	time_scale100	18.220342601104736	6.405731456741753	18.272527292939202	2.847144105774079	1.0
LUDB	data/131	131	8	time_scale100	29.988734063791075	5.895182465126587	17.1675272821586	1.9097530219307217	1.0
LUDB	data/132	132	1	baseline	0.2496433958497094	0.0047445329496159025	0.019164608418686627	0.16601558409496564	1.0
LUDB	data/132	132	2	baseline	0.2717528370405689	0.00455730683592047	0.02008954819827392	0.18949122053588696	1.0
LUDB	data/132	132	3	baseline	0.24994908947122174	0.00456593540934414	0.018967244721258603	0.16396135603909018	1.0
LUDB	data/132	132	4	baseline	0.26790156759234485	0.0041277993178598146	0.01803439347683081	0.16555128298785163	1.0
LUDB	data/132	132	5	baseline	0.22351206944875776	0.00467974614529565	0.02088640732675536	0.18091562633106462	1.0
LUDB	data/132	132	6	baseline	0.25742009720818604	0.004019891821858911	0.016720877440343354	0.17075099301605273	1.0
LUDB	data/132	132	7	baseline	0.34868016228533605	0.004244865267292687	0.01802411333922782	0.1735123480343718	1.0
LUDB	data/132	132	8	baseline	0.36282867748114495	0.004359574252088119	0.018911278674051527	0.19172240854360567	1.0
LUDB	data/132	132	1	rotation90	0.2496433958497094	0.0047445329496159025	0.022272522481590347	0.16601558409496564	1.0
LUDB	data/132	132	2	rotation90	0.2717528370405689	0.00455730683592047	0.02065586963605985	0.18949122053588696	1.0
LUDB	data/132	132	3	rotation90	0.24994908947122174	0.00456593540934414	0.0208154281351219	0.16396135603909018	1.0
LUDB	data/132	132	4	rotation90	0.26790156759234485	0.0041277993178598146	0.019751891299884933	0.16555128298785163	1.0
LUDB	data/132	132	5	rotation90	0.22351206944875776	0.00467974614529565	0.021071960954878052	0.18091562633106462	1.0
LUDB	data/132	132	6	rotation90	0.25742009720818604	0.004019891821858911	0.018475111898174815	0.17075099301605273	1.0
LUDB	data/132	132	7	rotation90	0.34868016228533605	0.004244865267292687	0.020795424705184872	0.1735123480343718	1.0
LUDB	data/132	132	8	rotation90	0.36282867748114495	0.004359574252088119	0.019149149819327953	0.19172240854360567	1.0
LUDB	data/132	132	1	parameter_seconds	0.2496433958497094	0.0047445329496159025	0.0035220301230585037	0.16601558409496564	1.0
LUDB	data/132	132	2	parameter_seconds	0.2717528370405689	0.00455730683592047	0.0030110257607147708	0.18949122053588696	1.0
LUDB	data/132	132	3	parameter_seconds	0.24994908947122174	0.004565935409344142	0.0032956924229575867	0.16396135603909026	1.0
LUDB	data/132	132	4	parameter_seconds	0.2679015675923448	0.0041277993178598146	0.002838933457435365	0.16555128298785163	1.0
LUDB	data/132	132	5	parameter_seconds	0.2235120694487577	0.00467974614529565	0.0029406778104875257	0.18091562633106462	1.0
LUDB	data/132	132	6	parameter_seconds	0.25742009720818604	0.004019891821858911	0.0028101145159075483	0.17075099301605273	1.0
LUDB	data/132	132	7	parameter_seconds	0.34868016228533605	0.004244865267292686	0.002868087638523828	0.1735123480343717	1.0
LUDB	data/132	132	8	parameter_seconds	0.36282867748114495	0.004359574252088119	0.0029090967215255246	0.1917224085436057	1.0
LUDB	data/132	132	1	time_scale100	12.090325121891054	4.54585485695984	14.193013826643215	0.4600980402004464	1.0
LUDB	data/132	132	2	time_scale100	15.902900626704405	3.685249370313528	14.77177037876592	0.4087714791339593	1.0
LUDB	data/132	132	3	time_scale100	11.568297889184217	4.197677506099444	14.49027487013703	0.4675008162524126	1.0
LUDB	data/132	132	4	time_scale100	15.736401765855184	3.7718951730983044	14.880926316351067	0.4303900213376451	1.0
LUDB	data/132	132	5	time_scale100	10.24901486947295	3.8534885144045017	14.73697348174876	0.40802312837032767	1.0
LUDB	data/132	132	6	time_scale100	15.621691586543221	4.574358507911831	16.684530939473305	0.49185096619612684	1.0
LUDB	data/132	132	7	time_scale100	21.543872922352516	3.7788254459093196	14.857398867294043	0.5062266808989856	1.0
LUDB	data/132	132	8	time_scale100	20.901519157766714	4.565817274850499	13.66324290007532	0.39594455755610825	1.0
LUDB	data/133	133	1	baseline	0.2348418122227589	0.000935334437530219	0.0036991927464915418	0.1708989491926809	1.0
LUDB	data/133	133	2	baseline	0.24334802827515903	0.0008966590451569109	0.003310262363497139	0.146085521719515	1.0
LUDB	data/133	133	3	baseline	0.27516993984188853	0.0009348859002029024	0.0035661465092295705	0.14080576704041262	1.0
LUDB	data/133	133	4	baseline	0.23718114194782086	0.0009874466701501898	0.0036714415531491607	0.16976746884305516	1.0
LUDB	data/133	133	5	baseline	0.2814606738200639	0.0009374596342663318	0.003356957360005415	0.12899027448654143	1.0
LUDB	data/133	133	6	baseline	0.30970767220854606	0.0008445513922395239	0.0027564084622691415	0.12686304845024765	1.0
LUDB	data/133	133	7	baseline	0.27637136165647147	0.0009259688404358681	0.00361197550228026	0.15106373484757796	1.0
LUDB	data/133	133	1	rotation90	0.2348418122227589	0.000935334437530219	0.00422657373335798	0.1708989491926809	1.0
LUDB	data/133	133	2	rotation90	0.24334802827515903	0.0008966590451569109	0.004088555363425862	0.146085521719515	1.0
LUDB	data/133	133	3	rotation90	0.27516993984188853	0.0009348859002029024	0.004503974613801407	0.14080576704041262	1.0
LUDB	data/133	133	4	rotation90	0.23718114194782086	0.0009874466701501898	0.004134068056187583	0.16976746884305516	1.0
LUDB	data/133	133	5	rotation90	0.2814606738200639	0.0009374596342663318	0.003917077296352861	0.12899027448654143	1.0
LUDB	data/133	133	6	rotation90	0.30970767220854606	0.0008445513922395239	0.004157792871109732	0.12686304845024765	1.0
LUDB	data/133	133	7	rotation90	0.27637136165647147	0.0009259688404358681	0.004363344303367679	0.15106373484757796	1.0
LUDB	data/133	133	1	parameter_seconds	0.23484181222275885	0.0009353344375302192	0.000658848655586291	0.17089894919268087	1.0
LUDB	data/133	133	2	parameter_seconds	0.24334802827515903	0.0008966590451569109	0.0006530629205414843	0.14608552171951503	1.0
LUDB	data/133	133	3	parameter_seconds	0.2751699398418886	0.0009348859002029024	0.0006281506490673533	0.14080576704041262	1.0
LUDB	data/133	133	4	parameter_seconds	0.23718114194782086	0.00098744667015019	0.0006631471477513284	0.16976746884305507	1.0
LUDB	data/133	133	5	parameter_seconds	0.28146067382006384	0.0009374596342663318	0.0006262781638515496	0.12899027448654143	1.0
LUDB	data/133	133	6	parameter_seconds	0.30970767220854606	0.0008445513922395238	0.0005721786038267587	0.12686304845024762	1.0
LUDB	data/133	133	7	parameter_seconds	0.2763713616564714	0.0009259688404358681	0.0005961321261305195	0.15106373484757793	1.0
LUDB	data/133	133	1	time_scale100	18.56784180564973	5.632921630111058	17.969071987919655	12.148176576724714	1.0
LUDB	data/133	133	2	time_scale100	20.645693670184833	5.660729987463082	16.971801243184284	10.921111689344366	1.0
LUDB	data/133	133	3	time_scale100	23.127479843587636	5.919279750097114	19.34451025961095	10.718210412738824	1.0
LUDB	data/133	133	4	time_scale100	19.175504600218908	6.1038746848470495	18.390308779607242	12.228578787485569	1.0
LUDB	data/133	133	5	time_scale100	24.658994559240135	5.581230515332272	16.943032819740953	10.080954714980715	1.0
LUDB	data/133	133	6	time_scale100	27.572481763728387	5.304966886385291	15.150488542910791	9.36062277196991	1.0
LUDB	data/133	133	7	time_scale100	21.572402201880834	5.6405564058924815	17.55967671994111	11.29915418844488	1.0
LUDB	data/134	134	1	baseline	0.2783692036870406	0.002049294277388184	0.012311761119922738	0.08574920741780989	1.0
LUDB	data/134	134	2	baseline	0.25299700820358073	0.002210789565736244	0.01247803514191753	0.09281489530660889	1.0
LUDB	data/134	134	3	baseline	0.36286336988936857	0.002106070918110273	0.01199557642488816	0.07127972610404673	1.0
LUDB	data/134	134	4	baseline	0.24001132770282266	0.001789106381559804	0.01011140689184234	0.11035843369292375	1.0
LUDB	data/134	134	5	baseline	0.2827863281821171	0.002228099092481077	0.013425724092353002	0.09347199104698532	1.0
LUDB	data/134	134	6	baseline	0.24045417846751468	0.002074173358988135	0.01188156090463875	0.08086956452438679	1.0
LUDB	data/134	134	1	rotation90	0.2783692036870406	0.002049294277388184	0.008416739025544928	0.08574920741780989	1.0
LUDB	data/134	134	2	rotation90	0.25299700820358073	0.002210789565736244	0.00892132336433056	0.09281489530660889	1.0
LUDB	data/134	134	3	rotation90	0.36286336988936857	0.002106070918110273	0.008617947916527544	0.07127972610404673	1.0
LUDB	data/134	134	4	rotation90	0.24001132770282266	0.001789106381559804	0.008034342313206438	0.11035843369292375	1.0
LUDB	data/134	134	5	rotation90	0.2827863281821171	0.002228099092481077	0.009233605686492523	0.09347199104698532	1.0
LUDB	data/134	134	6	rotation90	0.24045417846751468	0.002074173358988135	0.008194009739054755	0.08086956452438679	1.0
LUDB	data/134	134	1	parameter_seconds	0.2783692036870406	0.002049294277388184	0.0009497668510470776	0.08574920741780988	1.0
LUDB	data/134	134	2	parameter_seconds	0.25299700820358073	0.002210789565736244	0.0010725689038583173	0.0928148953066089	1.0
LUDB	data/134	134	3	parameter_seconds	0.36286336988936857	0.002106070918110273	0.001065238791014914	0.07127972610404673	1.0
LUDB	data/134	134	4	parameter_seconds	0.24001132770282266	0.001789106381559804	0.0009002658328205528	0.11035843369292378	1.0
LUDB	data/134	134	5	parameter_seconds	0.2827863281821171	0.002228099092481077	0.001087656641611764	0.09347199104698531	1.0
LUDB	data/134	134	6	parameter_seconds	0.24045417846751468	0.002074173358988135	0.0009160447876075858	0.08086956452438679	1.0
LUDB	data/134	134	1	time_scale100	16.76790202956042	5.45480550187064	15.360889023350738	4.390385700899214	1.0
LUDB	data/134	134	2	time_scale100	16.2635390027338	6.425641462847457	16.607348918761474	3.417524926667215	1.0
LUDB	data/134	134	3	time_scale100	20.971352802395106	6.2827590307164725	15.704949158912848	3.465367850014582	1.0
LUDB	data/134	134	4	time_scale100	16.77830645167486	5.30766510009871	16.624728798460165	3.783143368861626	1.0
LUDB	data/134	134	5	time_scale100	16.909493626120888	5.954830813023159	17.83376140317104	3.6337646854649397	1.0
LUDB	data/134	134	6	time_scale100	15.55146402182806	5.600908043063781	16.63375883585319	3.6718781846384045	1.0
LUDB	data/135	135	1	baseline	0.23847606882497416	0.003605042475065112	0.01860358732576392	0.13503721571922056	1.0
LUDB	data/135	135	2	baseline	0.20010347283079383	0.003917440931952038	0.01937853027421062	0.13552234969769664	1.0
LUDB	data/135	135	3	baseline	0.229750173915951	0.0034749641336422206	0.01589985576050303	0.1528488325047746	1.0
LUDB	data/135	135	4	baseline	0.26081468407071035	0.0033478516145840393	0.015996380497143334	0.14923659527200545	1.0
LUDB	data/135	135	5	baseline	0.2294681120363443	0.0035245164047054307	0.01777936203833218	0.1518722338234124	1.0
LUDB	data/135	135	6	baseline	0.24182689339609525	0.003711243224683946	0.01930184071760077	0.14353417177597763	1.0
LUDB	data/135	135	7	baseline	0.2046689714652428	0.004145183816760486	0.021140193545147835	0.1366129130995996	1.0
LUDB	data/135	135	8	baseline	0.20232040703251356	0.004021977716589312	0.01952720825146947	0.14558070037434423	1.0
LUDB	data/135	135	9	baseline	0.20594848771645854	0.0032702487788325543	0.015140946928074942	0.14511762075442128	1.0
LUDB	data/135	135	1	rotation90	0.23847606882497416	0.003605042475065112	0.018223826427171394	0.13503721571922056	1.0
LUDB	data/135	135	2	rotation90	0.20010347283079383	0.003917440931952038	0.020233848897501634	0.13552234969769664	1.0
LUDB	data/135	135	3	rotation90	0.229750173915951	0.0034749641336422206	0.018057004398476625	0.1528488325047746	1.0
LUDB	data/135	135	4	rotation90	0.26081468407071035	0.0033478516145840393	0.016630056507916005	0.14923659527200545	1.0
LUDB	data/135	135	5	rotation90	0.2294681120363443	0.0035245164047054307	0.017502464831161562	0.1518722338234124	1.0
LUDB	data/135	135	6	rotation90	0.24182689339609525	0.003711243224683946	0.018630278119139365	0.14353417177597763	1.0
LUDB	data/135	135	7	rotation90	0.2046689714652428	0.004145183816760486	0.02137094649270051	0.1366129130995996	1.0
LUDB	data/135	135	8	rotation90	0.20232040703251356	0.004021977716589312	0.020547831931894786	0.14558070037434423	1.0
LUDB	data/135	135	9	rotation90	0.20594848771645854	0.0032702487788325543	0.01629424656816739	0.14511762075442128	1.0
LUDB	data/135	135	1	parameter_seconds	0.23847606882497416	0.003605042475065112	0.002481163890220242	0.1350372157192206	1.0
LUDB	data/135	135	2	parameter_seconds	0.20010347283079383	0.003917440931952038	0.0027783280316147733	0.13552234969769664	1.0
LUDB	data/135	135	3	parameter_seconds	0.229750173915951	0.0034749641336422206	0.002528616296415204	0.15284883250477457	1.0
LUDB	data/135	135	4	parameter_seconds	0.26081468407071035	0.0033478516145840393	0.002350922888103631	0.1492365952720054	1.0
LUDB	data/135	135	5	parameter_seconds	0.2294681120363443	0.0035245164047054307	0.0024331401881537065	0.1518722338234124	1.0
LUDB	data/135	135	6	parameter_seconds	0.24182689339609525	0.0037112432246839454	0.0025213380186920385	0.14353417177597763	1.0
LUDB	data/135	135	7	parameter_seconds	0.2046689714652428	0.004145183816760485	0.0029102538459755706	0.1366129130995996	1.0
LUDB	data/135	135	8	parameter_seconds	0.20232040703251356	0.0040219777165893126	0.002880838356233063	0.14558070037434426	1.0
LUDB	data/135	135	9	parameter_seconds	0.20594848771645854	0.0032702487788325535	0.002338695106213532	0.14511762075442136	1.0
LUDB	data/135	135	1	time_scale100	13.902846150643073	4.391524835503812	14.217080497488615	1.9535974614307188	1.0
LUDB	data/135	135	2	time_scale100	9.118033549508894	4.593811932746107	14.703900913846237	1.9033697275654757	1.0
LUDB	data/135	135	3	time_scale100	15.590956902962134	5.0058133129355	14.64652889192539	2.1237453798117065	1.0
LUDB	data/135	135	4	time_scale100	18.984978517661045	4.493746865748645	15.53795023383501	2.1043084732839907	1.0
LUDB	data/135	135	5	time_scale100	14.534087995217055	4.5082293101950865	14.696465842433312	2.1483347006345146	1.0
LUDB	data/135	135	6	time_scale100	14.196433268171335	4.394813350402623	14.476624947935479	2.1149103811725984	1.0
LUDB	data/135	135	7	time_scale100	8.74707272965267	4.699311552891521	14.328427790760161	2.016079227460097	1.0
LUDB	data/135	135	8	time_scale100	9.249218355078996	4.680429980641393	14.968161168848866	1.9049893759600582	1.0
LUDB	data/135	135	9	time_scale100	14.311434141386988	4.982737389446284	15.471080748119347	1.9733632378723818	1.0
LUDB	data/136	136	1	baseline	0.23824276338841924	0.004483976416710214	0.020518262324529035	0.0683302155612394	1.0
LUDB	data/136	136	2	baseline	0.23282482050969933	0.004779554825015648	0.021288124959347274	0.08041957678784248	1.0
LUDB	data/136	136	3	baseline	0.2574091065901722	0.005217851560930652	0.022501094898421958	0.10647609062569308	1.0
LUDB	data/136	136	4	baseline	0.2877183415811621	0.004561715289124448	0.02029154482328642	0.11803594963227106	1.0
LUDB	data/136	136	5	baseline	0.23349865879853546	0.0047565659884222285	0.021576798791204936	0.08584792703660953	1.0
LUDB	data/136	136	6	baseline	0.22788467065915305	0.004790829109798546	0.020819959887536182	0.09370837158209458	1.0
LUDB	data/136	136	7	baseline	0.2850187198363983	0.004820046829050612	0.020406155963192462	0.118912428184244	1.0
LUDB	data/136	136	8	baseline	0.36903376096316265	0.004380520884165077	0.019548430199734557	0.11423594815041939	1.0
LUDB	data/136	136	9	baseline	0.19297718001080985	0.00451563407880802	0.02005586166005288	0.10096984853531138	1.0
LUDB	data/136	136	10	baseline	0.34720992468798595	0.004848845543336423	0.021746464927117563	0.10267528324765747	1.0
LUDB	data/136	136	11	baseline	0.2230921604569522	0.0041257167302426664	0.0184315948113362	0.0935749438078378	1.0
LUDB	data/136	136	1	rotation90	0.23824276338841924	0.004483976416710214	0.019360493734541098	0.0683302155612394	1.0
LUDB	data/136	136	2	rotation90	0.23282482050969933	0.004779554825015648	0.020528927613029848	0.08041957678784248	1.0
LUDB	data/136	136	3	rotation90	0.2574091065901722	0.005217851560930652	0.021938844900873503	0.10647609062569308	1.0
LUDB	data/136	136	4	rotation90	0.2877183415811621	0.004561715289124448	0.019200506610589408	0.11803594963227106	1.0
LUDB	data/136	136	5	rotation90	0.23349865879853546	0.0047565659884222285	0.020145946872670163	0.08584792703660953	1.0
LUDB	data/136	136	6	rotation90	0.22788467065915305	0.004790829109798546	0.020711380267976965	0.09370837158209458	1.0
LUDB	data/136	136	7	rotation90	0.2850187198363983	0.004820046829050612	0.019752291571477197	0.118912428184244	1.0
LUDB	data/136	136	8	rotation90	0.36903376096316265	0.004380520884165077	0.017944985567029056	0.11423594815041939	1.0
LUDB	data/136	136	9	rotation90	0.19297718001080985	0.00451563407880802	0.018837344783988824	0.10096984853531138	1.0
LUDB	data/136	136	10	rotation90	0.34720992468798595	0.004848845543336423	0.020724522544971254	0.10267528324765747	1.0
LUDB	data/136	136	11	rotation90	0.2230921604569522	0.0041257167302426664	0.01777544656458298	0.0935749438078378	1.0
LUDB	data/136	136	1	parameter_seconds	0.23824276338841924	0.004483976416710214	0.0032170603884744144	0.06833021556123942	1.0
LUDB	data/136	136	2	parameter_seconds	0.23282482050969933	0.004779554825015648	0.003416298994971387	0.08041957678784248	1.0
LUDB	data/136	136	3	parameter_seconds	0.2574091065901722	0.005217851560930652	0.0036971833122562275	0.10647609062569308	1.0
LUDB	data/136	136	4	parameter_seconds	0.28771834158116205	0.004561715289124448	0.0032090607661548953	0.11803594963227104	1.0
LUDB	data/136	136	5	parameter_seconds	0.23349865879853546	0.0047565659884222285	0.003340254206097067	0.08584792703660951	1.0
LUDB	data/136	136	6	parameter_seconds	0.22788467065915305	0.004790829109798546	0.00344243189556552	0.09370837158209461	1.0
LUDB	data/136	136	7	parameter_seconds	0.2850187198363983	0.004820046829050612	0.003341600643447122	0.11891242818424404	1.0
LUDB	data/136	136	8	parameter_seconds	0.36903376096316265	0.004380520884165077	0.003086551733769009	0.11423594815041938	1.0
LUDB	data/136	136	9	parameter_seconds	0.19297718001080985	0.004515634078808021	0.0031268318160817795	0.10096984853531138	1.0
LUDB	data/136	136	10	parameter_seconds	0.34720992468798595	0.004848845543336423	0.003414224271240313	0.10267528324765748	1.0
LUDB	data/136	136	11	parameter_seconds	0.2230921604569522	0.0041257167302426664	0.003014734651931186	0.09357494380783779	1.0
LUDB	data/136	136	1	time_scale100	12.101366714686547	7.191089059584065	18.569084860061874	1.6085036875133008	1.0
LUDB	data/136	136	2	time_scale100	14.287990924797295	7.39824326449804	16.64231654838545	1.6884567577152538	1.0
LUDB	data/136	136	3	time_scale100	13.716703581369883	7.104144196868351	16.0507139804111	1.8414623755403825	1.0
LUDB	data/136	136	4	time_scale100	11.934396015306389	6.617725298204529	16.500577404974422	1.6762609286956571	1.0
LUDB	data/136	136	5	time_scale100	13.352163318001281	7.002303244739091	16.998334524627825	2.0527257252967277	1.0
LUDB	data/136	136	6	time_scale100	12.691243617367258	7.1195259459461395	16.105228089315933	1.5221705842678424	1.0
LUDB	data/136	136	7	time_scale100	15.51230115557641	6.663783233746336	16.46868635612864	1.50153534348974	1.0
LUDB	data/136	136	8	time_scale100	20.935993490464554	6.352599622678434	16.149930148001697	1.8351443768514113	1.0
LUDB	data/136	136	9	time_scale100	10.68305148880497	7.2415566237312445	16.75248953704463	2.138551730710804	1.0
LUDB	data/136	136	10	time_scale100	17.078428161264203	6.022415579399374	16.64952977800679	1.7570464782898987	1.0
LUDB	data/136	136	11	time_scale100	12.71787318770827	7.188507400768361	16.702923204876793	1.8008789505768028	1.0
LUDB	data/137	137	1	baseline	0.3738641932348603	0.0037588626305945947	0.013193670548716431	0.10185471284210118	1.0
LUDB	data/137	137	2	baseline	0.3381980061997871	0.004049440269081101	0.013788419516158515	0.09360616025583289	1.0
LUDB	data/137	137	3	baseline	0.34835326535465017	0.004085349189256792	0.014378361653451665	0.0910049736688377	1.0
LUDB	data/137	137	4	baseline	0.32862358037037565	0.0038463040295830773	0.015222977432172926	0.09339913580333863	1.0
LUDB	data/137	137	5	baseline	0.2292837415331655	0.003983070774893748	0.014154690578381635	0.10510984184640228	1.0
LUDB	data/137	137	6	baseline	0.4283879293270051	0.004062295364459198	0.01313782850843073	0.09462503353100458	1.0
LUDB	data/137	137	7	baseline	0.36626523265580896	0.004028735448985978	0.014407603932989912	0.08279299494139852	1.0
LUDB	data/137	137	8	baseline	0.2729448595678003	0.00402871919815645	0.015752483232999433	0.10415576533873033	1.0
LUDB	data/137	137	1	rotation90	0.3738641932348603	0.0037588626305945947	0.01601468179108836	0.10185471284210118	1.0
LUDB	data/137	137	2	rotation90	0.3381980061997871	0.004049440269081101	0.01751008483313378	0.09360616025583289	1.0
LUDB	data/137	137	3	rotation90	0.34835326535465017	0.004085349189256792	0.01648847185566925	0.0910049736688377	1.0
LUDB	data/137	137	4	rotation90	0.32862358037037565	0.0038463040295830773	0.01645364981327268	0.09339913580333863	1.0
LUDB	data/137	137	5	rotation90	0.2292837415331655	0.003983070774893748	0.016414701981646306	0.10510984184640228	1.0
LUDB	data/137	137	6	rotation90	0.4283879293270051	0.004062295364459198	0.01720037112838246	0.09462503353100458	1.0
LUDB	data/137	137	7	rotation90	0.36626523265580896	0.004028735448985978	0.018244267696626338	0.08279299494139852	1.0
LUDB	data/137	137	8	rotation90	0.2729448595678003	0.00402871919815645	0.017243716549624987	0.10415576533873033	1.0
LUDB	data/137	137	1	parameter_seconds	0.3738641932348603	0.0037588626305945947	0.0030527982511119006	0.1018547128421012	1.0
LUDB	data/137	137	2	parameter_seconds	0.33819800619978724	0.004049440269081101	0.0033666389113170387	0.0936061602558329	1.0
LUDB	data/137	137	3	parameter_seconds	0.34835326535465017	0.004085349189256792	0.0033878938113959625	0.09100497366883771	1.0
LUDB	data/137	137	4	parameter_seconds	0.32862358037037565	0.0038463040295830773	0.00302874185870784	0.0933991358033386	1.0
LUDB	data/137	137	5	parameter_seconds	0.2292837415331655	0.003983070774893748	0.003093896161518832	0.1051098418464023	1.0
LUDB	data/137	137	6	parameter_seconds	0.4283879293270051	0.004062295364459198	0.0034082928783202224	0.09462503353100457	1.0
LUDB	data/137	137	7	parameter_seconds	0.36626523265580896	0.004028735448985978	0.0033518374009877806	0.08279299494139852	1.0
LUDB	data/137	137	8	parameter_seconds	0.2729448595678003	0.00402871919815645	0.003149059367841902	0.1041557653387303	1.0
LUDB	data/137	137	1	time_scale100	21.928677095117514	6.401560471536424	15.249762273730282	1.4247291856039883	1.0
LUDB	data/137	137	2	time_scale100	16.54634292296994	6.68196508646411	14.453378125021906	1.4262114473046883	1.0
LUDB	data/137	137	3	time_scale100	15.97224144146858	7.21863654328782	14.268529055201435	1.196135905178265	1.0
LUDB	data/137	137	4	time_scale100	17.522799260124582	5.090887104807049	13.126269846381252	1.0737246897050834	1.0
LUDB	data/137	137	5	time_scale100	12.911800014453776	6.1590934911075905	15.06290537776609	1.3115380067140052	1.0
LUDB	data/137	137	6	time_scale100	31.31205969495488	6.369288950720733	15.386767693268752	1.764731149840982	1.0
LUDB	data/137	137	7	time_scale100	13.15838736824729	5.033353523969588	13.601249969603344	1.1788590377553114	1.0
LUDB	data/137	137	8	time_scale100	14.339049850013177	5.5776395573310715	13.345330487946711	1.1735134352290024	1.0
LUDB	data/138	138	1	baseline	0.549858562929857	0.003754680245444607	0.014702639277076402	0.12747780751569282	1.0
LUDB	data/138	138	2	baseline	0.2579517127175786	0.0039213594579422095	0.015287678666272973	0.12603808095773886	1.0
LUDB	data/138	138	3	baseline	0.338790447012652	0.005316368794678476	0.015668978589733422	0.09258829904585314	1.0
LUDB	data/138	138	4	baseline	0.22565738760600698	0.003598122837073867	0.014286444320164304	0.12919648509161777	1.0
LUDB	data/138	138	5	baseline	0.24924243800459417	0.003668770643993253	0.015013265774291148	0.11668555313027275	1.0
LUDB	data/138	138	6	baseline	0.4342034369518477	0.004187280958224278	0.01565745063447594	0.14870982236262714	1.0
LUDB	data/138	138	7	baseline	0.25567357835572163	0.003941959848878953	0.016249586165185757	0.1279405723199396	1.0
LUDB	data/138	138	8	baseline	0.2663653806380201	0.003973264873978342	0.01589569131713492	0.11995901638999332	1.0
LUDB	data/138	138	1	rotation90	0.549858562929857	0.003754680245444607	0.015437771051753008	0.12747780751569282	1.0
LUDB	data/138	138	2	rotation90	0.2579517127175786	0.0039213594579422095	0.0163835932257166	0.12603808095773886	1.0
LUDB	data/138	138	3	rotation90	0.338790447012652	0.005316368794678476	0.014825377386966264	0.09258829904585314	1.0
LUDB	data/138	138	4	rotation90	0.22565738760600698	0.003598122837073867	0.014885611257801204	0.12919648509161777	1.0
LUDB	data/138	138	5	rotation90	0.24924243800459417	0.003668770643993253	0.01497608457970155	0.11668555313027275	1.0
LUDB	data/138	138	6	rotation90	0.4342034369518477	0.004187280958224278	0.01612805370913281	0.14870982236262714	1.0
LUDB	data/138	138	7	rotation90	0.25567357835572163	0.003941959848878953	0.01587264534848306	0.1279405723199396	1.0
LUDB	data/138	138	8	rotation90	0.2663653806380201	0.003973264873978342	0.01628548118916406	0.11995901638999332	1.0
LUDB	data/138	138	1	parameter_seconds	0.5498585629298569	0.003754680245444607	0.002510290977839757	0.1274778075156928	1.0
LUDB	data/138	138	2	parameter_seconds	0.25795171271757855	0.0039213594579422095	0.002613412859709018	0.12603808095773886	1.0
LUDB	data/138	138	3	parameter_seconds	0.33879044701265193	0.005316368794678476	0.0032978111725028955	0.09258829904585318	1.0
LUDB	data/138	138	4	parameter_seconds	0.22565738760600698	0.003598122837073866	0.0022648768134604937	0.1291964850916177	1.0
LUDB	data/138	138	5	parameter_seconds	0.24924243800459414	0.0036687706439932533	0.0026475710041129843	0.11668555313027273	1.0
LUDB	data/138	138	6	parameter_seconds	0.4342034369518477	0.004187280958224279	0.002867190049321585	0.14870982236262717	1.0
LUDB	data/138	138	7	parameter_seconds	0.25567357835572163	0.003941959848878953	0.00267789019986987	0.12794057231993963	1.0
LUDB	data/138	138	8	parameter_seconds	0.2663653806380201	0.003973264873978342	0.0028032429118529383	0.1199590163899933	1.0
LUDB	data/138	138	1	time_scale100	17.289499552399285	8.666924680972992	17.998463942576922	2.7069434026073287	1.0
LUDB	data/138	138	2	time_scale100	13.791048353467229	7.989093926436805	15.639378515245296	2.4492483503494413	1.0
LUDB	data/138	138	3	time_scale100	17.13132263916107	9.844281951884426	17.629207887021245	3.9547680099905924	1.0
LUDB	data/138	138	4	time_scale100	13.595728995513939	7.547019085116129	15.514521354697766	2.839005350347185	1.0
LUDB	data/138	138	5	time_scale100	14.381293394722402	8.913307436875776	17.56566069290448	3.297673894644664	1.0
LUDB	data/138	138	6	time_scale100	24.236834534620346	9.677682517816681	15.999827991148216	3.262664613096843	1.0
LUDB	data/138	138	7	time_scale100	15.281037421685287	7.602307226164213	16.641662268609913	2.1253171602507352	1.0
LUDB	data/138	138	8	time_scale100	14.32726988942179	7.972500465801907	16.71319004037765	4.007282862355203	1.0
LUDB	data/139	139	1	baseline	0.28009399679313046	0.0025789717174168098	0.01002063413904054	0.13834849277294073	1.0
LUDB	data/139	139	2	baseline	0.33749716910711997	0.0028125233894366396	0.010910641138574137	0.12058917426711357	1.0
LUDB	data/139	139	3	baseline	0.306182826852693	0.002912863475639264	0.011808234718311576	0.1315352954049341	1.0
LUDB	data/139	139	4	baseline	0.2553608786753414	0.0028107851805733134	0.010538724572002393	0.11855638512406651	1.0
LUDB	data/139	139	5	baseline	0.5659202657422658	0.0030127981313428386	0.011289981015907133	0.10310487542407148	1.0
LUDB	data/139	139	6	baseline	0.3932000934972055	0.0029545179991245563	0.011257612715873602	0.10519760519499172	1.0
LUDB	data/139	139	7	baseline	0.4663676055540307	0.0024180015315469977	0.009799340819384147	0.09251438295153688	1.0
LUDB	data/139	139	8	baseline	0.2845685481788375	0.0028695694269881894	0.011517916824708718	0.10871084631283344	1.0
LUDB	data/139	139	9	baseline	0.439763902523527	0.0026034606914611316	0.010692107417983194	0.10651431090479385	1.0
LUDB	data/139	139	10	baseline	0.6145141465317135	0.0030262020023421733	0.01157850873786633	0.08928321772657424	1.0
LUDB	data/139	139	1	rotation90	0.28009399679313046	0.0025789717174168098	0.01181995401993603	0.13834849277294073	1.0
LUDB	data/139	139	2	rotation90	0.33749716910711997	0.0028125233894366396	0.013442033469921668	0.12058917426711357	1.0
LUDB	data/139	139	3	rotation90	0.306182826852693	0.002912863475639264	0.014170208841814667	0.1315352954049341	1.0
LUDB	data/139	139	4	rotation90	0.2553608786753414	0.0028107851805733134	0.013374043182711487	0.11855638512406651	1.0
LUDB	data/139	139	5	rotation90	0.5659202657422658	0.0030127981313428386	0.01441238550536736	0.10310487542407148	1.0
LUDB	data/139	139	6	rotation90	0.3932000934972055	0.0029545179991245563	0.014089865526661955	0.10519760519499172	1.0
LUDB	data/139	139	7	rotation90	0.4663676055540307	0.0024180015315469977	0.012106273092801474	0.09251438295153688	1.0
LUDB	data/139	139	8	rotation90	0.2845685481788375	0.0028695694269881894	0.01416213056660596	0.10871084631283344	1.0
LUDB	data/139	139	9	rotation90	0.439763902523527	0.0026034606914611316	0.012437754671758863	0.10651431090479385	1.0
LUDB	data/139	139	10	rotation90	0.6145141465317135	0.0030262020023421733	0.013927931903701406	0.08928321772657424	1.0
LUDB	data/139	139	1	parameter_seconds	0.28009399679313046	0.0025789717174168093	0.0017998725440058587	0.13834849277294073	1.0
LUDB	data/139	139	2	parameter_seconds	0.33749716910711997	0.00281252338943664	0.002201191736177023	0.12058917426711357	1.0
LUDB	data/139	139	3	parameter_seconds	0.306182826852693	0.002912863475639264	0.0022200301800245183	0.13153529540493408	1.0
LUDB	data/139	139	4	parameter_seconds	0.2553608786753414	0.0028107851805733134	0.002153522732663404	0.11855638512406651	1.0
LUDB	data/139	139	5	parameter_seconds	0.5659202657422658	0.003012798131342838	0.002046944231384374	0.10310487542407146	1.0
LUDB	data/139	139	6	parameter_seconds	0.3932000934972055	0.0029545179991245563	0.002199338752854204	0.10519760519499174	1.0
LUDB	data/139	139	7	parameter_seconds	0.46636760555403073	0.0024180015315469977	0.0018522945301659656	0.09251438295153688	1.0
LUDB	data/139	139	8	parameter_seconds	0.2845685481788375	0.0028695694269881894	0.0021665075400357763	0.1087108463128334	1.0
LUDB	data/139	139	9	parameter_seconds	0.439763902523527	0.0026034606914611316	0.0018576020269232805	0.10651431090479385	1.0
LUDB	data/139	139	10	parameter_seconds	0.6145141465317135	0.0030262020023421733	0.0023114344552155395	0.08928321772657426	1.0
LUDB	data/139	139	1	time_scale100	16.872550911814	7.634685240967182	16.796181504474685	2.806352558620001	1.0
LUDB	data/139	139	2	time_scale100	23.64390361005858	7.5411383544561925	17.212975788879625	2.146161470052154	1.0
LUDB	data/139	139	3	time_scale100	17.48979344664152	6.7809262792383915	16.53076308223462	2.040352755206657	1.0
LUDB	data/139	139	4	time_scale100	12.555975472751113	7.031530139213779	16.588528668920254	1.7777686139623305	1.0
LUDB	data/139	139	5	time_scale100	35.29147962314978	6.853605588334967	15.238780401702106	3.0321198594455723	1.0
LUDB	data/139	139	6	time_scale100	25.403535074829605	7.977353067245085	17.929061367737514	3.07732771875728	1.0
LUDB	data/139	139	7	time_scale100	34.98371544873602	5.949790338045504	17.106660495422314	3.009840859567225	1.0
LUDB	data/139	139	8	time_scale100	17.869994425219637	6.926237364164529	17.54315580572733	2.1619544373309623	1.0
LUDB	data/139	139	9	time_scale100	31.59364258458315	6.803926180422931	17.025609156227087	3.214733569224134	1.0
LUDB	data/139	139	10	time_scale100	25.46489470048914	7.1686086360932375	18.221677540678332	2.030096803515987	1.0
LUDB	data/14	14	1	baseline	0.24545005011413984	0.003900947760904099	0.01756960854094854	0.11393344318714513	1.0
LUDB	data/14	14	2	baseline	0.25427997631841864	0.003835825043512753	0.01696218345571754	0.1271631779955451	1.0
LUDB	data/14	14	3	baseline	0.3665585310811946	0.0036887922763518713	0.016531036527393548	0.13367329012217688	1.0
LUDB	data/14	14	4	baseline	0.9050861595790132	0.0037752471756357865	0.01642343591572218	0.13135692624738501	1.0
LUDB	data/14	14	5	baseline	0.29747135765285154	0.0037311345867446187	0.015455128272079477	0.11914876212756514	1.0
LUDB	data/14	14	6	baseline	0.2727494811976075	0.0034871861054420897	0.014196614331325949	0.13957223221831097	1.0
LUDB	data/14	14	7	baseline	0.22265961474642	0.003931819344807448	0.01683821949992748	0.12179162103617976	1.0
LUDB	data/14	14	8	baseline	0.24262547209247584	0.0040223118881253335	0.017634610605600155	0.15353542913459853	1.0
LUDB	data/14	14	9	baseline	0.24382621425475973	0.003959328151809373	0.016598376719971695	0.1368423270663844	1.0
LUDB	data/14	14	10	baseline	0.27685376569526493	0.003937116583931256	0.016256965151305234	0.16344139797172835	1.0
LUDB	data/14	14	11	baseline	0.2893347740503944	0.004061278429341545	0.017006220690202117	0.14342941210048676	1.0
LUDB	data/14	14	1	rotation90	0.24545005011413984	0.003900947760904099	0.01902767368635961	0.11393344318714513	1.0
LUDB	data/14	14	2	rotation90	0.25427997631841864	0.003835825043512753	0.01882146346024438	0.1271631779955451	1.0
LUDB	data/14	14	3	rotation90	0.3665585310811946	0.0036887922763518713	0.018426298754041424	0.13367329012217688	1.0
LUDB	data/14	14	4	rotation90	0.9050861595790132	0.0037752471756357865	0.0184991465422161	0.13135692624738501	1.0
LUDB	data/14	14	5	rotation90	0.29747135765285154	0.0037311345867446187	0.01935887166623772	0.11914876212756514	1.0
LUDB	data/14	14	6	rotation90	0.2727494811976075	0.0034871861054420897	0.017420722530889093	0.13957223221831097	1.0
LUDB	data/14	14	7	rotation90	0.22265961474642	0.003931819344807448	0.01883376801989798	0.12179162103617976	1.0
LUDB	data/14	14	8	rotation90	0.24262547209247584	0.0040223118881253335	0.02007903602742194	0.15353542913459853	1.0
LUDB	data/14	14	9	rotation90	0.24382621425475973	0.003959328151809373	0.019255149792623136	0.1368423270663844	1.0
LUDB	data/14	14	10	rotation90	0.27685376569526493	0.003937116583931256	0.020664634869163943	0.16344139797172835	1.0
LUDB	data/14	14	11	rotation90	0.2893347740503944	0.004061278429341545	0.02090453993264635	0.14342941210048676	1.0
LUDB	data/14	14	1	parameter_seconds	0.24545005011413978	0.0039009477609040994	0.0023867704230788175	0.11393344318714511	1.0
LUDB	data/14	14	2	parameter_seconds	0.25427997631841864	0.0038358250435127535	0.002406702704632486	0.1271631779955451	1.0
LUDB	data/14	14	3	parameter_seconds	0.3665585310811946	0.0036887922763518713	0.0023734610321713336	0.1336732901221769	1.0
LUDB	data/14	14	4	parameter_seconds	0.9050861595790132	0.003775247175635787	0.002502683477116269	0.13135692624738501	1.0
LUDB	data/14	14	5	parameter_seconds	0.29747135765285154	0.0037311345867446183	0.00249439163869915	0.1191487621275652	1.0
LUDB	data/14	14	6	parameter_seconds	0.2727494811976075	0.0034871861054420897	0.002282817366503186	0.13957223221831092	1.0
LUDB	data/14	14	7	parameter_seconds	0.22265961474642	0.003931819344807448	0.002542019657366335	0.12179162103617978	1.0
LUDB	data/14	14	8	parameter_seconds	0.24262547209247584	0.004022311888125333	0.002658059896157619	0.15353542913459853	1.0
LUDB	data/14	14	9	parameter_seconds	0.24382621425475978	0.003959328151809373	0.0024949340771501798	0.1368423270663844	1.0
LUDB	data/14	14	10	parameter_seconds	0.27685376569526493	0.003937116583931256	0.002731215461929276	0.16344139797172835	1.0
LUDB	data/14	14	11	parameter_seconds	0.2893347740503945	0.004061278429341545	0.0027309092372517925	0.1434294121004868	1.0
LUDB	data/14	14	1	time_scale100	12.723615161077946	6.955985168743686	15.236744708103878	1.3135471149730928	1.0
LUDB	data/14	14	2	time_scale100	14.976150792851708	6.991834442586195	16.248368357415682	1.1769401986757069	1.0
LUDB	data/14	14	3	time_scale100	17.212708247611307	6.639134812533182	16.415377261420257	1.3913769667930431	1.0
LUDB	data/14	14	4	time_scale100	55.89898554237346	6.597499321418431	16.573226997326902	1.3918906861626288	1.0
LUDB	data/14	14	5	time_scale100	15.818268921104291	6.932210787687271	15.52681485926825	1.259626361868783	1.0
LUDB	data/14	14	6	time_scale100	15.791948697816165	7.86225175476209	16.251824151050005	1.3320262191064003	1.0
LUDB	data/14	14	7	time_scale100	10.883254814226667	7.642806882809239	16.425210711647345	1.2137754958294993	1.0
LUDB	data/14	14	8	time_scale100	10.624146512355608	6.367083715426545	15.34011422009817	1.2091244182796659	1.0
LUDB	data/14	14	9	time_scale100	11.99882318821445	7.629889884316828	15.15400970242222	1.4827011756820725	1.0
LUDB	data/14	14	10	time_scale100	12.512928981797723	7.12356707838902	14.347637713966717	1.301805530147871	1.0
LUDB	data/14	14	11	time_scale100	13.395895827170381	7.323675699177926	13.707383289048266	1.2706548734868652	1.0
LUDB	data/140	140	1	baseline	0.24494186491474293	0.005050374560996001	0.020318176591883088	0.1011743953862113	1.0
LUDB	data/140	140	2	baseline	0.2544228056348119	0.005029592269677344	0.0208579661322064	0.10899874319058694	1.0
LUDB	data/140	140	3	baseline	0.26667453902049	0.004716427951000088	0.019314217772550855	0.09047750197615277	1.0
LUDB	data/140	140	4	baseline	0.3184868087079205	0.0046405206364685085	0.018193410549486772	0.10304283036605044	1.0
LUDB	data/140	140	5	baseline	0.2068511939363206	0.004517207645702317	0.018115860685512027	0.09528146100681921	1.0
LUDB	data/140	140	6	baseline	0.27462380477447995	0.004713960011608745	0.01942345251460013	0.0933973489636074	1.0
LUDB	data/140	140	7	baseline	0.31876046862526264	0.0044631104806775	0.01818885037192397	0.10134755661736419	1.0
LUDB	data/140	140	8	baseline	0.190544756483742	0.0052540931976152935	0.021532862007011974	0.1058292968286883	1.0
LUDB	data/140	140	9	baseline	0.2877776696241659	0.004533886033258632	0.018069373944479477	0.10534638423152091	1.0
LUDB	data/140	140	10	baseline	0.308249205278612	0.0047747292299474015	0.01909391321119352	0.11143944090820217	1.0
LUDB	data/140	140	1	rotation90	0.24494186491474293	0.005050374560996001	0.018946129412357824	0.1011743953862113	1.0
LUDB	data/140	140	2	rotation90	0.2544228056348119	0.005029592269677344	0.0197438591817445	0.10899874319058694	1.0
LUDB	data/140	140	3	rotation90	0.26667453902049	0.004716427951000088	0.01858175103040193	0.09047750197615277	1.0
LUDB	data/140	140	4	rotation90	0.3184868087079205	0.0046405206364685085	0.017974088480306714	0.10304283036605044	1.0
LUDB	data/140	140	5	rotation90	0.2068511939363206	0.004517207645702317	0.01706009208691711	0.09528146100681921	1.0
LUDB	data/140	140	6	rotation90	0.27462380477447995	0.004713960011608745	0.01762622768637416	0.0933973489636074	1.0
LUDB	data/140	140	7	rotation90	0.31876046862526264	0.0044631104806775	0.01698611519694459	0.10134755661736419	1.0
LUDB	data/140	140	8	rotation90	0.190544756483742	0.0052540931976152935	0.02069314573166347	0.1058292968286883	1.0
LUDB	data/140	140	9	rotation90	0.2877776696241659	0.004533886033258632	0.017771144272862718	0.10534638423152091	1.0
LUDB	data/140	140	10	rotation90	0.308249205278612	0.0047747292299474015	0.018928287589754057	0.11143944090820217	1.0
LUDB	data/140	140	1	parameter_seconds	0.2449418649147429	0.005050374560996001	0.0036846674668841116	0.10117439538621131	1.0
LUDB	data/140	140	2	parameter_seconds	0.2544228056348119	0.005029592269677344	0.003465519061187894	0.10899874319058697	1.0
LUDB	data/140	140	3	parameter_seconds	0.26667453902049	0.004716427951000088	0.003254508427421202	0.09047750197615276	1.0
LUDB	data/140	140	4	parameter_seconds	0.3184868087079205	0.004640520636468509	0.0032265219111107368	0.10304283036605047	1.0
LUDB	data/140	140	5	parameter_seconds	0.20685119393632057	0.004517207645702317	0.0031634503225555703	0.09528146100681922	1.0
LUDB	data/140	140	6	parameter_seconds	0.2746238047744799	0.004713960011608745	0.0032907531429042344	0.09339734896360742	1.0
LUDB	data/140	140	7	parameter_seconds	0.3187604686252627	0.0044631104806775	0.003125685577702303	0.1013475566173642	1.0
LUDB	data/140	140	8	parameter_seconds	0.19054475648374197	0.0052540931976152935	0.0037612013743188043	0.10582929682868836	1.0
LUDB	data/140	140	9	parameter_seconds	0.28777766962416595	0.004533886033258632	0.0032065373901390046	0.10534638423152093	1.0
LUDB	data/140	140	10	parameter_seconds	0.308249205278612	0.004774729229947401	0.003344563628079722	0.11143944090820218	1.0
LUDB	data/140	140	1	time_scale100	12.20938046569796	5.028744630449796	14.966803909410629	0.642815442859165	1.0
LUDB	data/140	140	2	time_scale100	12.161817703633005	4.914417058297311	13.772086477132824	0.6556200707388505	1.0
LUDB	data/140	140	3	time_scale100	17.346359545765626	4.984833351901937	14.73609124346323	0.5605562700217566	1.0
LUDB	data/140	140	4	time_scale100	20.77807320741586	5.44212155050548	14.807253767872162	0.5890409624068091	1.0
LUDB	data/140	140	5	time_scale100	11.408453994693412	5.120415629831216	14.06068208571956	0.6170134911625401	1.0
LUDB	data/140	140	6	time_scale100	17.62856894199408	5.035072900500788	14.69007916521701	0.6821487962030908	1.0
LUDB	data/140	140	7	time_scale100	20.95036743584969	5.37451290246743	14.273978905041215	0.6499819569131526	1.0
LUDB	data/140	140	8	time_scale100	8.724848577776557	5.05752621234004	14.054446741366991	0.644961394323239	1.0
LUDB	data/140	140	9	time_scale100	19.270693930318796	4.889516726121112	13.54625204841775	0.6100797870242377	1.0
LUDB	data/140	140	10	time_scale100	17.28238999991069	4.468386259281097	14.723065680508068	0.6448876221817342	1.0
LUDB	data/141	141	1	baseline	0.2857409404540168	0.00449579945329342	0.016177735645293446	0.08669145420456753	1.0
LUDB	data/141	141	2	baseline	0.26827640546071607	0.002555383161927647	0.013282348251078805	0.09400376342584195	1.0
LUDB	data/141	141	3	baseline	0.3539385960952906	0.0026906411070234193	0.014203056988477627	0.11465542005800486	1.0
LUDB	data/141	141	4	baseline	0.29046558080749757	0.0028420309923008797	0.014391540788565893	0.09337423812809226	1.0
LUDB	data/141	141	5	baseline	0.2796717632548599	0.002728929661879649	0.013905326406651231	0.09336537784335501	1.0
LUDB	data/141	141	6	baseline	0.24286216420148188	0.0027181677805808457	0.013039207768029316	0.11436064314253575	1.0
LUDB	data/141	141	7	baseline	0.36449942015610387	0.0026281281028847636	0.012790494200101822	0.12621716000078456	1.0
LUDB	data/141	141	8	baseline	0.28510192189107975	0.0026218689539801265	0.01376913680164601	0.10327526609563434	1.0
LUDB	data/141	141	1	rotation90	0.2857409404540168	0.00449579945329342	0.01735740132221316	0.08669145420456753	1.0
LUDB	data/141	141	2	rotation90	0.26827640546071607	0.002555383161927647	0.013978427528939175	0.09400376342584195	1.0
LUDB	data/141	141	3	rotation90	0.3539385960952906	0.0026906411070234193	0.014566434896061693	0.11465542005800486	1.0
LUDB	data/141	141	4	rotation90	0.29046558080749757	0.0028420309923008797	0.01518544214940463	0.09337423812809226	1.0
LUDB	data/141	141	5	rotation90	0.2796717632548599	0.002728929661879649	0.013781399923405371	0.09336537784335501	1.0
LUDB	data/141	141	6	rotation90	0.24286216420148188	0.0027181677805808457	0.014153152086312265	0.11436064314253575	1.0
LUDB	data/141	141	7	rotation90	0.36449942015610387	0.0026281281028847636	0.013644795159090938	0.12621716000078456	1.0
LUDB	data/141	141	8	rotation90	0.28510192189107975	0.0026218689539801265	0.01431152446017178	0.10327526609563434	1.0
LUDB	data/141	141	1	parameter_seconds	0.2857409404540169	0.00449579945329342	0.00288790008598005	0.08669145420456754	1.0
LUDB	data/141	141	2	parameter_seconds	0.26827640546071607	0.002555383161927646	0.0016740565229769449	0.09400376342584196	1.0
LUDB	data/141	141	3	parameter_seconds	0.3539385960952906	0.0026906411070234193	0.0017766406170627049	0.11465542005800487	1.0
LUDB	data/141	141	4	parameter_seconds	0.29046558080749757	0.0028420309923008797	0.001851165578762067	0.09337423812809227	1.0
LUDB	data/141	141	5	parameter_seconds	0.2796717632548599	0.002728929661879649	0.00177217694762157	0.09336537784335501	1.0
LUDB	data/141	141	6	parameter_seconds	0.24286216420148188	0.0027181677805808453	0.0017831446375366727	0.1143606431425357	1.0
LUDB	data/141	141	7	parameter_seconds	0.36449942015610387	0.0026281281028847636	0.0016738398868633472	0.12621716000078456	1.0
LUDB	data/141	141	8	parameter_seconds	0.28510192189107963	0.002621868953980127	0.001737728582033712	0.10327526609563432	1.0
LUDB	data/141	141	1	time_scale100	18.018791800842855	10.260129400323438	18.7039208643264	2.7298556912420393	1.0
LUDB	data/141	141	2	time_scale100	17.697510350158602	6.51420996947558	18.37501119091941	2.8360824466077723	1.0
LUDB	data/141	141	3	time_scale100	23.937181590571182	6.8080784995671495	18.00270793488479	3.004786191350064	1.0
LUDB	data/141	141	4	time_scale100	18.304499246036748	7.2340287741727805	16.278777897973047	2.813813541902165	1.0
LUDB	data/141	141	5	time_scale100	18.830698559853303	7.671262342749961	17.58570713251096	2.870906252535048	1.0
LUDB	data/141	141	6	time_scale100	16.349912056250986	7.426191127637954	17.314619533633913	2.814527701422458	1.0
LUDB	data/141	141	7	time_scale100	26.212341769145723	7.270499303544086	18.779313006218434	3.1069858753623545	1.0
LUDB	data/141	141	8	time_scale100	20.379916198610776	6.9060516289310465	18.619065086009023	3.1119184591528968	1.0
LUDB	data/142	142	1	baseline	0.30456104322513533	0.004657941130703268	0.014971888564564034	0.07171951329052191	1.0
LUDB	data/142	142	2	baseline	0.24276295466005907	0.0046161279984429145	0.015496284340343001	0.05173626255131266	1.0
LUDB	data/142	142	3	baseline	0.39588385460913533	0.004540228006460067	0.017008286470749274	0.07508889785697354	1.0
LUDB	data/142	142	4	baseline	0.2592327319835592	0.004966227708038085	0.018941269360857625	0.056835034977175077	1.0
LUDB	data/142	142	5	baseline	0.23990654975776657	0.004684396086361174	0.016175066450728543	0.055430071571322716	1.0
LUDB	data/142	142	6	baseline	0.35291653143719964	0.004694353858784333	0.015585179023824608	0.07372623340444123	1.0
LUDB	data/142	142	7	baseline	0.2189311145862146	0.004704036160717225	0.016685985943537464	0.05720554356780907	1.0
LUDB	data/142	142	8	baseline	0.26923651679741434	0.0043502347259120975	0.01641403651309252	0.055907561138466406	1.0
LUDB	data/142	142	9	baseline	0.21710326677122074	0.0042469059965776716	0.015986747390716052	0.05452236248853129	1.0
LUDB	data/142	142	10	baseline	0.2865436380697726	0.0044963931621723125	0.01625687314923191	0.04836813556180474	1.0
LUDB	data/142	142	1	rotation90	0.30456104322513533	0.004657941130703268	0.019339182146524178	0.07171951329052191	1.0
LUDB	data/142	142	2	rotation90	0.24276295466005907	0.0046161279984429145	0.018916076425822312	0.05173626255131266	1.0
LUDB	data/142	142	3	rotation90	0.39588385460913533	0.004540228006460067	0.01926878193156102	0.07508889785697354	1.0
LUDB	data/142	142	4	rotation90	0.2592327319835592	0.004966227708038085	0.020355206926844026	0.056835034977175077	1.0
LUDB	data/142	142	5	rotation90	0.23990654975776657	0.004684396086361174	0.02038833336817938	0.055430071571322716	1.0
LUDB	data/142	142	6	rotation90	0.35291653143719964	0.004694353858784333	0.020110339720095568	0.07372623340444123	1.0
LUDB	data/142	142	7	rotation90	0.2189311145862146	0.004704036160717225	0.020430344470640713	0.05720554356780907	1.0
LUDB	data/142	142	8	rotation90	0.26923651679741434	0.0043502347259120975	0.018895684869042258	0.055907561138466406	1.0
LUDB	data/142	142	9	rotation90	0.21710326677122074	0.0042469059965776716	0.01801294945273391	0.05452236248853129	1.0
LUDB	data/142	142	10	rotation90	0.2865436380697726	0.0044963931621723125	0.019057286969690584	0.04836813556180474	1.0
LUDB	data/142	142	1	parameter_seconds	0.30456104322513533	0.004657941130703268	0.003062238491134402	0.07171951329052191	1.0
LUDB	data/142	142	2	parameter_seconds	0.24276295466005907	0.0046161279984429145	0.002939270514332846	0.051736262551312674	1.0
LUDB	data/142	142	3	parameter_seconds	0.39588385460913533	0.004540228006460067	0.002881166093452951	0.07508889785697354	1.0
LUDB	data/142	142	4	parameter_seconds	0.2592327319835592	0.004966227708038085	0.0030425046987861614	0.05683503497717507	1.0
LUDB	data/142	142	5	parameter_seconds	0.23990654975776649	0.004684396086361174	0.00308535484460234	0.0554300715713227	1.0
LUDB	data/142	142	6	parameter_seconds	0.35291653143719964	0.004694353858784332	0.003099217166097547	0.0737262334044412	1.0
LUDB	data/142	142	7	parameter_seconds	0.2189311145862146	0.004704036160717225	0.0031112897641731876	0.05720554356780908	1.0
LUDB	data/142	142	8	parameter_seconds	0.2692365167974143	0.0043502347259120975	0.002846026471931884	0.05590756113846644	1.0
LUDB	data/142	142	9	parameter_seconds	0.21710326677122074	0.004246905996577672	0.0026975289317246274	0.05452236248853128	1.0
LUDB	data/142	142	10	parameter_seconds	0.2865436380697726	0.0044963931621723125	0.002791413506624364	0.04836813556180476	1.0
LUDB	data/142	142	1	time_scale100	19.53359743799912	6.98511556982694	14.820465288987007	1.4287876068019931	1.0
LUDB	data/142	142	2	time_scale100	15.922436224922391	6.920259020162982	15.94774766114556	0.7532900725766638	1.0
LUDB	data/142	142	3	time_scale100	12.910497467558827	5.7892295754782985	14.20076458145145	1.4561011366660892	1.0
LUDB	data/142	142	4	time_scale100	14.36653360140445	6.887258331537007	14.629568521998038	0.9177776808937435	1.0
LUDB	data/142	142	5	time_scale100	11.850815804389693	6.9176850837497454	15.1238009207875	0.9337486047635367	1.0
LUDB	data/142	142	6	time_scale100	13.885517956192365	6.59690790496521	14.203186255231133	1.046346177470718	1.0
LUDB	data/142	142	7	time_scale100	15.4084452104125	5.879832286122297	13.631036797311225	0.9568234140633584	1.0
LUDB	data/142	142	8	time_scale100	13.475164619921001	6.467982534415876	15.009601541821649	1.1969767328865482	1.0
LUDB	data/142	142	9	time_scale100	11.653678653670863	7.021709646204679	15.393082541892154	1.1060830337282577	1.0
LUDB	data/142	142	10	time_scale100	13.241644380889516	6.669138863159347	14.779400879861472	0.8890335180616966	1.0
LUDB	data/143	143	1	baseline	0.35324490490294863	0.004583561053111397	0.019048628127421332	0.11046000108366698	1.0
LUDB	data/143	143	2	baseline	0.20994929492838593	0.005075050110989341	0.018969146290912096	0.10088080269987608	1.0
LUDB	data/143	143	3	baseline	0.26654445740176286	0.00424092197672947	0.016818091931974966	0.08584785794647232	1.0
LUDB	data/143	143	4	baseline	0.21156044541773314	0.0047556560907859	0.0212300089645347	0.0763104790581561	1.0
LUDB	data/143	143	5	baseline	0.23291552905706403	0.004896044795648957	0.021873897720733042	0.10156974669801425	1.0
LUDB	data/143	143	6	baseline	0.2107173653419696	0.004719656851405788	0.020483295144794585	0.08336087524907837	1.0
LUDB	data/143	143	7	baseline	0.2427935904444345	0.00464051370192662	0.017750919486891864	0.07969603630404261	1.0
LUDB	data/143	143	8	baseline	0.2689069258288864	0.0044810553513688536	0.018241931536955244	0.08319880326159478	1.0
LUDB	data/143	143	9	baseline	0.31776488954739923	0.004496554434258423	0.01932038359638391	0.08747532888606462	1.0
LUDB	data/143	143	10	baseline	0.22327413426920356	0.005183674755876046	0.022552468251995535	0.09873268394199161	1.0
LUDB	data/143	143	11	baseline	0.28508768874691964	0.004814758317631413	0.020865145303562538	0.10172362068049376	1.0
LUDB	data/143	143	1	rotation90	0.35324490490294863	0.004583561053111397	0.019561831028046265	0.11046000108366698	1.0
LUDB	data/143	143	2	rotation90	0.20994929492838593	0.005075050110989341	0.02010846975912896	0.10088080269987608	1.0
LUDB	data/143	143	3	rotation90	0.26654445740176286	0.00424092197672947	0.01692963856640179	0.08584785794647232	1.0
LUDB	data/143	143	4	rotation90	0.21156044541773314	0.0047556560907859	0.020337236233672694	0.0763104790581561	1.0
LUDB	data/143	143	5	rotation90	0.23291552905706403	0.004896044795648957	0.02118310471065845	0.10156974669801425	1.0
LUDB	data/143	143	6	rotation90	0.2107173653419696	0.004719656851405788	0.02002410022330334	0.08336087524907837	1.0
LUDB	data/143	143	7	rotation90	0.2427935904444345	0.00464051370192662	0.01910314933165194	0.07969603630404261	1.0
LUDB	data/143	143	8	rotation90	0.2689069258288864	0.0044810553513688536	0.017898984707350876	0.08319880326159478	1.0
LUDB	data/143	143	9	rotation90	0.31776488954739923	0.004496554434258423	0.018848572761249016	0.08747532888606462	1.0
LUDB	data/143	143	10	rotation90	0.22327413426920356	0.005183674755876046	0.022238960196053297	0.09873268394199161	1.0
LUDB	data/143	143	11	rotation90	0.28508768874691964	0.004814758317631413	0.020567954889107766	0.10172362068049376	1.0
LUDB	data/143	143	1	parameter_seconds	0.35324490490294863	0.004583561053111397	0.003169174894007647	0.110460001083667	1.0
LUDB	data/143	143	2	parameter_seconds	0.2099492949283859	0.005075050110989342	0.0033694462101865634	0.10088080269987605	1.0
LUDB	data/143	143	3	parameter_seconds	0.2665444574017629	0.00424092197672947	0.0028488390695877073	0.08584785794647234	1.0
LUDB	data/143	143	4	parameter_seconds	0.21156044541773317	0.0047556560907859	0.0032510235991641055	0.07631047905815612	1.0
LUDB	data/143	143	5	parameter_seconds	0.23291552905706403	0.004896044795648957	0.0033285879112520634	0.10156974669801425	1.0
LUDB	data/143	143	6	parameter_seconds	0.2107173653419696	0.004719656851405788	0.0032061767228749225	0.08336087524907836	1.0
LUDB	data/143	143	7	parameter_seconds	0.2427935904444345	0.00464051370192662	0.0031986132785150625	0.07969603630404262	1.0
LUDB	data/143	143	8	parameter_seconds	0.2689069258288864	0.0044810553513688536	0.0029411822071650907	0.08319880326159478	1.0
LUDB	data/143	143	9	parameter_seconds	0.31776488954739923	0.004496554434258423	0.002975443570607657	0.08747532888606466	1.0
LUDB	data/143	143	10	parameter_seconds	0.22327413426920356	0.005183674755876046	0.0034537968866835906	0.0987326839419916	1.0
LUDB	data/143	143	11	parameter_seconds	0.2850876887469197	0.004814758317631413	0.0032735479589384615	0.10172362068049375	1.0
LUDB	data/143	143	1	time_scale100	14.269801660459821	5.161418582593645	13.138089026049167	1.0664825180366946	1.0
LUDB	data/143	143	2	time_scale100	10.322679745096105	6.381107549977014	15.014873182436208	0.9737591011607292	1.0
LUDB	data/143	143	3	time_scale100	13.911667780341705	6.05520938969524	14.233160553392008	1.2463431751433718	1.0
LUDB	data/143	143	4	time_scale100	9.457817881436481	5.4221838864680345	13.86446252680082	1.1275263758638006	1.0
LUDB	data/143	143	5	time_scale100	9.990691094539317	5.264726071096488	12.665094169118857	1.2741196333616762	1.0
LUDB	data/143	143	6	time_scale100	11.096608443918894	5.379470536467399	14.419222227914702	1.0461147271244178	1.0
LUDB	data/143	143	7	time_scale100	12.30256218287619	5.981948937806648	15.63229786991664	0.8495398916350989	1.0
LUDB	data/143	143	8	time_scale100	13.760633237642317	5.756773594613318	14.937127529636864	1.1048192675165016	1.0
LUDB	data/143	143	9	time_scale100	16.683844733770165	5.706585600208004	14.294281634829412	1.3095748181955056	1.0
LUDB	data/143	143	10	time_scale100	9.032064397843357	5.725114760087618	13.113977375214196	1.291363506071169	1.0
LUDB	data/143	143	11	time_scale100	15.80660907720238	5.685373492487693	13.804951690658983	1.1234508909019165	1.0
LUDB	data/144	144	1	baseline	0.21661846319926245	0.0038249741730765076	0.017220049356642234	0.055853680663926555	1.0
LUDB	data/144	144	2	baseline	0.2041061491704349	0.0033597421982956704	0.015416313686187236	0.052382270154585305	1.0
LUDB	data/144	144	3	baseline	0.20811488387780974	0.0035897581808648645	0.017319023651769735	0.05139197208813489	1.0
LUDB	data/144	144	4	baseline	0.23370027647974378	0.003906265587805759	0.018767445261318984	0.03848002749871029	1.0
LUDB	data/144	144	5	baseline	0.3004446699646623	0.003692448886659718	0.016698026167390082	0.046807660114541516	1.0
LUDB	data/144	144	6	baseline	0.21068097167109093	0.003498303161649542	0.016390210851366972	0.03172250768401232	1.0
LUDB	data/144	144	7	baseline	0.2771978257453413	0.0032276080583559714	0.015031768618376932	0.035094177455682475	1.0
LUDB	data/144	144	8	baseline	0.18005535869345313	0.003532039744829419	0.01710188019693887	0.04819616432219065	1.0
LUDB	data/144	144	9	baseline	0.20486573004663058	0.0036690705959720217	0.01773712110170251	0.03732571478221688	1.0
LUDB	data/144	144	1	rotation90	0.21661846319926245	0.0038249741730765076	0.017246941965746696	0.055853680663926555	1.0
LUDB	data/144	144	2	rotation90	0.2041061491704349	0.0033597421982956704	0.015312325909920769	0.052382270154585305	1.0
LUDB	data/144	144	3	rotation90	0.20811488387780974	0.0035897581808648645	0.01572982439771293	0.05139197208813489	1.0
LUDB	data/144	144	4	rotation90	0.23370027647974378	0.003906265587805759	0.01771949581404911	0.03848002749871029	1.0
LUDB	data/144	144	5	rotation90	0.3004446699646623	0.003692448886659718	0.01679596978458418	0.046807660114541516	1.0
LUDB	data/144	144	6	rotation90	0.21068097167109093	0.003498303161649542	0.016113273768568498	0.03172250768401232	1.0
LUDB	data/144	144	7	rotation90	0.2771978257453413	0.0032276080583559714	0.01463593213633254	0.035094177455682475	1.0
LUDB	data/144	144	8	rotation90	0.18005535869345313	0.003532039744829419	0.015606876516934232	0.04819616432219065	1.0
LUDB	data/144	144	9	rotation90	0.20486573004663058	0.0036690705959720217	0.01679713580897759	0.03732571478221688	1.0
LUDB	data/144	144	1	parameter_seconds	0.2166184631992624	0.0038249741730765076	0.0028426077911645805	0.05585368066392656	1.0
LUDB	data/144	144	2	parameter_seconds	0.2041061491704349	0.0033597421982956704	0.0025139278060326833	0.052382270154585305	1.0
LUDB	data/144	144	3	parameter_seconds	0.20811488387780974	0.0035897581808648645	0.0025794354066502097	0.0513919720881349	1.0
LUDB	data/144	144	4	parameter_seconds	0.23370027647974378	0.003906265587805758	0.002825671130918893	0.038480027498710295	1.0
LUDB	data/144	144	5	parameter_seconds	0.30044466996466224	0.003692448886659718	0.002750895732823152	0.04680766011454153	1.0
LUDB	data/144	144	6	parameter_seconds	0.21068097167109093	0.003498303161649542	0.0026275838576273686	0.03172250768401233	1.0
LUDB	data/144	144	7	parameter_seconds	0.2771978257453413	0.003227608058355972	0.0023611159746312173	0.035094177455682475	1.0
LUDB	data/144	144	8	parameter_seconds	0.18005535869345315	0.003532039744829419	0.0025191189541031523	0.04819616432219064	1.0
LUDB	data/144	144	9	parameter_seconds	0.20486573004663056	0.0036690705959720217	0.0026680670169888	0.037325714782216864	1.0
LUDB	data/144	144	1	time_scale100	12.631676322876695	7.110594381225827	16.550989673992106	2.586519736246745	1.0
LUDB	data/144	144	2	time_scale100	16.433147641262135	6.6967885670931375	16.366406659734103	2.792791014025645	1.0
LUDB	data/144	144	3	time_scale100	15.297724153617319	6.27098102088768	16.039436016356184	2.6917510985754136	1.0
LUDB	data/144	144	4	time_scale100	16.542631152507326	7.8847721598992395	18.04343735977421	1.9752574784145815	1.0
LUDB	data/144	144	5	time_scale100	14.200737761921788	7.603955912278957	17.224783694320426	2.278770057752717	1.0
LUDB	data/144	144	6	time_scale100	16.221425432715566	5.788558598307477	15.98790579762235	1.684727538393935	1.0
LUDB	data/144	144	7	time_scale100	18.272801269977734	6.394833958855889	15.201602339402772	1.9001376489110222	1.0
LUDB	data/144	144	8	time_scale100	11.520888357615163	6.127091469638516	15.929338248497757	2.8122930825540817	1.0
LUDB	data/144	144	9	time_scale100	14.243892468907045	7.535104129326937	17.42446460200036	1.81798528422911	1.0
LUDB	data/145	145	1	baseline	0.35063886691570484	0.005668595184067342	0.022255061097141128	0.1038682694453628	1.0
LUDB	data/145	145	2	baseline	0.26229462833070494	0.005134266447210685	0.020820398007606686	0.0690311755335255	1.0
LUDB	data/145	145	3	baseline	0.23257370051750545	0.005200054192729445	0.02080401508311068	0.10252371530904518	1.0
LUDB	data/145	145	4	baseline	0.3018486400192668	0.005397634702677048	0.020950404465021853	0.10548645257801777	1.0
LUDB	data/145	145	5	baseline	0.19733080550914225	0.005645719180167613	0.021675393070031877	0.09206796220156922	1.0
LUDB	data/145	145	6	baseline	0.16569880952195165	0.005487662486667997	0.021811413903951027	0.05751335379166376	1.0
LUDB	data/145	145	7	baseline	0.26339682448090146	0.004812376077045601	0.01943861922640492	0.0919368841035278	1.0
LUDB	data/145	145	8	baseline	0.2679340459506349	0.005533789341743259	0.021654849651069365	0.10991400107817267	1.0
LUDB	data/145	145	9	baseline	0.20447147368772917	0.005481122382222669	0.02099346252619674	0.09836330734089173	1.0
LUDB	data/145	145	1	rotation90	0.35063886691570484	0.005668595184067342	0.02162314697704617	0.1038682694453628	1.0
LUDB	data/145	145	2	rotation90	0.26229462833070494	0.005134266447210685	0.019014478417300525	0.0690311755335255	1.0
LUDB	data/145	145	3	rotation90	0.23257370051750545	0.005200054192729445	0.019348450545513717	0.10252371530904518	1.0
LUDB	data/145	145	4	rotation90	0.3018486400192668	0.005397634702677048	0.02066902782990474	0.10548645257801777	1.0
LUDB	data/145	145	5	rotation90	0.19733080550914225	0.005645719180167613	0.021894459024344965	0.09206796220156922	1.0
LUDB	data/145	145	6	rotation90	0.16569880952195165	0.005487662486667997	0.020643936760007375	0.05751335379166376	1.0
LUDB	data/145	145	7	rotation90	0.26339682448090146	0.004812376077045601	0.018077673927104097	0.0919368841035278	1.0
LUDB	data/145	145	8	rotation90	0.2679340459506349	0.005533789341743259	0.02100089518561155	0.10991400107817267	1.0
LUDB	data/145	145	9	rotation90	0.20447147368772917	0.005481122382222669	0.02114760549461854	0.09836330734089173	1.0
LUDB	data/145	145	1	parameter_seconds	0.35063886691570484	0.005668595184067342	0.0036385100943601457	0.10386826944536273	1.0
LUDB	data/145	145	2	parameter_seconds	0.26229462833070494	0.005134266447210685	0.0032357934347413313	0.0690311755335255	1.0
LUDB	data/145	145	3	parameter_seconds	0.23257370051750545	0.005200054192729445	0.003298462197666795	0.10252371530904511	1.0
LUDB	data/145	145	4	parameter_seconds	0.3018486400192668	0.005397634702677048	0.003467236263523342	0.10548645257801774	1.0
LUDB	data/145	145	5	parameter_seconds	0.19733080550914225	0.005645719180167612	0.0037459052987181504	0.09206796220156921	1.0
LUDB	data/145	145	6	parameter_seconds	0.16569880952195165	0.005487662486667997	0.0035557171529502747	0.05751335379166377	1.0
LUDB	data/145	145	7	parameter_seconds	0.26339682448090146	0.004812376077045601	0.003114761326861265	0.09193688410352777	1.0
LUDB	data/145	145	8	parameter_seconds	0.26793404595063497	0.0055337893417432595	0.0035705657647184734	0.10991400107817267	1.0
LUDB	data/145	145	9	parameter_seconds	0.20447147368772917	0.005481122382222669	0.00360327603999807	0.09836330734089174	1.0
LUDB	data/145	145	1	time_scale100	18.85458944219282	8.700717035161539	16.551244965024868	1.5081957733618812	1.0
LUDB	data/145	145	2	time_scale100	16.946881325793626	7.868181438536619	15.993775230832881	1.8737091963599861	1.0
LUDB	data/145	145	3	time_scale100	11.277686802531132	8.42304209075457	15.734931492005337	1.525311332377727	1.0
LUDB	data/145	145	4	time_scale100	18.97500932670179	8.933048703666586	16.577685810791515	1.4376425078067423	1.0
LUDB	data/145	145	5	time_scale100	9.541962432030404	9.618174802010493	16.19441360178237	1.4953517946464436	1.0
LUDB	data/145	145	6	time_scale100	8.469591405907389	8.630741202102197	16.290151154113072	1.8330234842160626	1.0
LUDB	data/145	145	7	time_scale100	14.408494735659133	8.899239655868474	16.003828052233043	1.724399776511532	1.0
LUDB	data/145	145	8	time_scale100	15.798448161522757	9.497191793606168	16.084138986454544	1.5219136435706564	1.0
LUDB	data/145	145	9	time_scale100	12.72551198408913	9.255231845503898	16.28766356071975	1.4596539634517776	1.0
LUDB	data/146	146	1	baseline	0.2323668880243082	0.0030689138678302408	0.012504664376474248	0.13304911037239564	1.0
LUDB	data/146	146	2	baseline	0.33913198799119154	0.0031225422711960893	0.012112930683075547	0.14971351962140692	1.0
LUDB	data/146	146	3	baseline	0.2927321013046282	0.0030812653555634547	0.011252949753190399	0.13337956974112491	1.0
LUDB	data/146	146	4	baseline	0.30203570197561136	0.002994679962147503	0.011942914120442705	0.11913430882316978	1.0
LUDB	data/146	146	5	baseline	0.2834006343409544	0.00298222827578744	0.011741199470084248	0.10972307624802227	1.0
LUDB	data/146	146	6	baseline	0.5995624191151397	0.0029981998104627395	0.011079575741059756	0.10879614482560115	1.0
LUDB	data/146	146	7	baseline	0.28839694340902844	0.0030542633013624036	0.011727724502300925	0.1102648761895047	1.0
LUDB	data/146	146	8	baseline	0.3237642956625216	0.0032389813625084214	0.013439867073045527	0.1322201610548281	1.0
LUDB	data/146	146	1	rotation90	0.2323668880243082	0.0030689138678302408	0.014933007454241438	0.13304911037239564	1.0
LUDB	data/146	146	2	rotation90	0.33913198799119154	0.0031225422711960893	0.015240938168550665	0.14971351962140692	1.0
LUDB	data/146	146	3	rotation90	0.2927321013046282	0.0030812653555634547	0.014380128382642717	0.13337956974112491	1.0
LUDB	data/146	146	4	rotation90	0.30203570197561136	0.002994679962147503	0.014152006650394015	0.11913430882316978	1.0
LUDB	data/146	146	5	rotation90	0.2834006343409544	0.00298222827578744	0.01459141427330493	0.10972307624802227	1.0
LUDB	data/146	146	6	rotation90	0.5995624191151397	0.0029981998104627395	0.014345890507409427	0.10879614482560115	1.0
LUDB	data/146	146	7	rotation90	0.28839694340902844	0.0030542633013624036	0.013823346351438913	0.1102648761895047	1.0
LUDB	data/146	146	8	rotation90	0.3237642956625216	0.0032389813625084214	0.01543678944533256	0.1322201610548281	1.0
LUDB	data/146	146	1	parameter_seconds	0.23236688802430816	0.0030689138678302408	0.0021826241200629077	0.1330491103723956	1.0
LUDB	data/146	146	2	parameter_seconds	0.33913198799119154	0.0031225422711960893	0.0021960908984346443	0.14971351962140694	1.0
LUDB	data/146	146	3	parameter_seconds	0.2927321013046282	0.003081265355563455	0.0018674251579459632	0.13337956974112491	1.0
LUDB	data/146	146	4	parameter_seconds	0.30203570197561136	0.0029946799621475033	0.0019321413908509701	0.11913430882316978	1.0
LUDB	data/146	146	5	parameter_seconds	0.28340063434095436	0.00298222827578744	0.001993330529457355	0.10972307624802223	1.0
LUDB	data/146	146	6	parameter_seconds	0.5995624191151399	0.0029981998104627395	0.002042165035509352	0.10879614482560117	1.0
LUDB	data/146	146	7	parameter_seconds	0.28839694340902844	0.0030542633013624036	0.0020788371510958095	0.11026487618950467	1.0
LUDB	data/146	146	8	parameter_seconds	0.3237642956625216	0.0032389813625084214	0.002110546318940922	0.13222016105482806	1.0
LUDB	data/146	146	1	time_scale100	10.321015779136635	5.780894632140995	15.9626449542119	1.4925924460957798	1.0
LUDB	data/146	146	2	time_scale100	18.718404613718796	5.835470307296384	16.060689626176462	1.5845237631397864	1.0
LUDB	data/146	146	3	time_scale100	14.33274698748082	6.41856383291015	16.010249976113986	1.9381543087253708	1.0
LUDB	data/146	146	4	time_scale100	18.617893271820616	5.836240217302325	15.726245445549893	1.686558983274279	1.0
LUDB	data/146	146	5	time_scale100	16.135479622177883	6.426739911633843	17.430639799019094	1.5171390074596995	1.0
LUDB	data/146	146	6	time_scale100	38.45832801363997	6.423857061811688	16.26013720115517	1.519049059281968	1.0
LUDB	data/146	146	7	time_scale100	18.088373896554224	6.293577261296888	17.526808199262955	1.7560447820401894	1.0
LUDB	data/146	146	8	time_scale100	16.15799776296649	5.7669729738461175	17.67856966667471	1.5324260174571018	1.0
LUDB	data/147	147	1	baseline	0.22240491427725784	0.003052589937972113	0.014369746906523246	0.14111026034676963	1.0
LUDB	data/147	147	2	baseline	0.1925003627002707	0.003126719238578198	0.013269159943904024	0.15587830251129833	1.0
LUDB	data/147	147	3	baseline	0.15655705661169436	0.003131524771463667	0.013616530993025296	0.13374001065644978	1.0
LUDB	data/147	147	4	baseline	0.22972970790464972	0.003359686297207585	0.015925355396823677	0.11856197202925756	1.0
LUDB	data/147	147	5	baseline	0.2885013712031757	0.0030328030810868184	0.014277841556896598	0.1317296899708659	1.0
LUDB	data/147	147	6	baseline	0.1706701710317191	0.003150931210989327	0.012944340548354518	0.13967723542655527	1.0
LUDB	data/147	147	7	baseline	0.18561827831265745	0.0031726738047044597	0.013712038549575823	0.13781484943844027	1.0
LUDB	data/147	147	8	baseline	0.20190905950135038	0.0032008024714202847	0.015412779265462263	0.11832493333057545	1.0
LUDB	data/147	147	1	rotation90	0.22240491427725784	0.003052589937972113	0.018469724844200727	0.14111026034676963	1.0
LUDB	data/147	147	2	rotation90	0.1925003627002707	0.003126719238578198	0.018973851934444425	0.15587830251129833	1.0
LUDB	data/147	147	3	rotation90	0.15655705661169436	0.003131524771463667	0.019270440504014507	0.13374001065644978	1.0
LUDB	data/147	147	4	rotation90	0.22972970790464972	0.003359686297207585	0.02037432857157803	0.11856197202925756	1.0
LUDB	data/147	147	5	rotation90	0.2885013712031757	0.0030328030810868184	0.018290475036343925	0.1317296899708659	1.0
LUDB	data/147	147	6	rotation90	0.1706701710317191	0.003150931210989327	0.019301482059484044	0.13967723542655527	1.0
LUDB	data/147	147	7	rotation90	0.18561827831265745	0.0031726738047044597	0.019264301572401752	0.13781484943844027	1.0
LUDB	data/147	147	8	rotation90	0.20190905950135038	0.0032008024714202847	0.019746317506625782	0.11832493333057545	1.0
LUDB	data/147	147	1	parameter_seconds	0.22240491427725786	0.003052589937972113	0.002265542471438995	0.14111026034676963	1.0
LUDB	data/147	147	2	parameter_seconds	0.19250036270027074	0.003126719238578198	0.002414742741250995	0.1558783025112983	1.0
LUDB	data/147	147	3	parameter_seconds	0.15655705661169436	0.003131524771463667	0.002504765443796471	0.13374001065644978	1.0
LUDB	data/147	147	4	parameter_seconds	0.2297297079046497	0.003359686297207585	0.002493193951195294	0.11856197202925754	1.0
LUDB	data/147	147	5	parameter_seconds	0.28850137120317565	0.003032803081086819	0.0022734089867050807	0.13172968997086584	1.0
LUDB	data/147	147	6	parameter_seconds	0.1706701710317191	0.003150931210989327	0.0025313328456493876	0.1396772354265553	1.0
LUDB	data/147	147	7	parameter_seconds	0.18561827831265745	0.0031726738047044597	0.0025024290432617575	0.1378148494384403	1.0
LUDB	data/147	147	8	parameter_seconds	0.20190905950135038	0.0032008024714202847	0.002321688098211646	0.1183249333305754	1.0
LUDB	data/147	147	1	time_scale100	14.157225834640224	4.353457835636455	14.45176980848667	0.8168144603303666	1.0
LUDB	data/147	147	2	time_scale100	10.091187427506037	4.367282001172876	14.398385512363946	1.0186683606211273	1.0
LUDB	data/147	147	3	time_scale100	6.916298631849189	4.093502516566662	14.83851639797033	0.9333878037316836	1.0
LUDB	data/147	147	4	time_scale100	12.841600171731882	4.42470308071537	13.934832109719572	0.7419914627508455	1.0
LUDB	data/147	147	5	time_scale100	16.7842693102314	4.243534301283433	14.36859376480698	0.7951710322857545	1.0
LUDB	data/147	147	6	time_scale100	8.016144151419574	4.3888049312199575	14.493046464018676	0.9824179345369705	1.0
LUDB	data/147	147	7	time_scale100	9.552632795002552	4.270509025905661	14.622015689384323	0.9535716704052564	1.0
LUDB	data/147	147	8	time_scale100	10.569406270314444	4.377081457252277	14.557530016985625	0.7365203837426522	1.0
LUDB	data/148	148	1	baseline	0.26198210932942195	0.004448104351243876	0.016912281697519554	0.11467980891316239	1.0
LUDB	data/148	148	2	baseline	0.3210809631218682	0.005007637215218583	0.018546121970145834	0.12189155072565863	1.0
LUDB	data/148	148	3	baseline	0.279924994720146	0.004069028184941896	0.01423067396857988	0.12064946961301949	1.0
LUDB	data/148	148	4	baseline	0.2682016249075507	0.0039610945137823475	0.015234813279578962	0.09617031021055135	1.0
LUDB	data/148	148	5	baseline	0.28220821722554446	0.004598357484399178	0.018113729837808214	0.09281615236503776	1.0
LUDB	data/148	148	6	baseline	0.23746933411684448	0.004349043402197894	0.016300431469570276	0.12049229775092969	1.0
LUDB	data/148	148	7	baseline	0.255621838054751	0.004089964696126419	0.015503007980386492	0.09533879907534834	1.0
LUDB	data/148	148	8	baseline	0.26160508007568134	0.003868515346111745	0.014308592709045907	0.10120996861103825	1.0
LUDB	data/148	148	9	baseline	0.30069924975425216	0.004132784833906161	0.015228984027305763	0.10701001759338749	1.0
LUDB	data/148	148	10	baseline	0.3141100312339451	0.004340025276954831	0.016514301150507834	0.0947799294667379	1.0
LUDB	data/148	148	1	rotation90	0.26198210932942195	0.004448104351243876	0.017373923422539416	0.11467980891316239	1.0
LUDB	data/148	148	2	rotation90	0.3210809631218682	0.005007637215218583	0.019553870186785484	0.12189155072565863	1.0
LUDB	data/148	148	3	rotation90	0.279924994720146	0.004069028184941896	0.015857610758995163	0.12064946961301949	1.0
LUDB	data/148	148	4	rotation90	0.2682016249075507	0.0039610945137823475	0.015241156216390918	0.09617031021055135	1.0
LUDB	data/148	148	5	rotation90	0.28220821722554446	0.004598357484399178	0.018262055278736818	0.09281615236503776	1.0
LUDB	data/148	148	6	rotation90	0.23746933411684448	0.004349043402197894	0.01707085925932	0.12049229775092969	1.0
LUDB	data/148	148	7	rotation90	0.255621838054751	0.004089964696126419	0.016802417072360475	0.09533879907534834	1.0
LUDB	data/148	148	8	rotation90	0.26160508007568134	0.003868515346111745	0.01571437902477646	0.10120996861103825	1.0
LUDB	data/148	148	9	rotation90	0.30069924975425216	0.004132784833906161	0.015921503781005406	0.10701001759338749	1.0
LUDB	data/148	148	10	rotation90	0.3141100312339451	0.004340025276954831	0.01721933514678397	0.0947799294667379	1.0
LUDB	data/148	148	1	parameter_seconds	0.26198210932942195	0.0044481043512438765	0.002903405756500719	0.11467980891316237	1.0
LUDB	data/148	148	2	parameter_seconds	0.3210809631218682	0.005007637215218583	0.0034549636331184163	0.12189155072565865	1.0
LUDB	data/148	148	3	parameter_seconds	0.279924994720146	0.004069028184941896	0.0026896901459413504	0.12064946961301952	1.0
LUDB	data/148	148	4	parameter_seconds	0.2682016249075506	0.003961094513782348	0.00257464185308878	0.09617031021055136	1.0
LUDB	data/148	148	5	parameter_seconds	0.28220821722554446	0.004598357484399177	0.002930248025028361	0.09281615236503774	1.0
LUDB	data/148	148	6	parameter_seconds	0.23746933411684445	0.004349043402197894	0.0028756026164126606	0.12049229775092969	1.0
LUDB	data/148	148	7	parameter_seconds	0.255621838054751	0.004089964696126419	0.002687756060745258	0.09533879907534834	1.0
LUDB	data/148	148	8	parameter_seconds	0.2616050800756814	0.003868515346111745	0.0026256317060668315	0.10120996861103827	1.0
LUDB	data/148	148	9	parameter_seconds	0.30069924975425216	0.004132784833906161	0.0027533384282739325	0.1070100175933875	1.0
LUDB	data/148	148	10	parameter_seconds	0.3141100312339451	0.004340025276954832	0.002765070125915092	0.09477992946673787	1.0
LUDB	data/148	148	1	time_scale100	14.876148547970411	7.5913959141468395	17.12969943352699	3.099556996447598	1.0
LUDB	data/148	148	2	time_scale100	15.299195631265352	7.435944095756616	16.778910587559096	2.861007338926361	1.0
LUDB	data/148	148	3	time_scale100	16.357664763497453	8.742905660716618	16.88643515585708	3.7491216886720866	1.0
LUDB	data/148	148	4	time_scale100	14.462355329526094	7.648242369922079	18.75421249645407	3.0922627773050837	1.0
LUDB	data/148	148	5	time_scale100	18.23985481590824	7.546663133322185	18.221623842453184	2.350735862406339	1.0
LUDB	data/148	148	6	time_scale100	15.154794677143679	7.961113333820891	18.112916456995166	2.7841084058906587	1.0
LUDB	data/148	148	7	time_scale100	17.56310318999159	6.367001554447181	16.26484242733572	2.673878368872729	1.0
LUDB	data/148	148	8	time_scale100	17.73890968153384	7.268692581875211	17.60786954065022	2.100871085149323	1.0
LUDB	data/148	148	9	time_scale100	18.064224716931125	7.947243092926605	17.997576965291668	2.4531777634700282	1.0
LUDB	data/148	148	10	time_scale100	14.33304898561989	8.69720705989981	16.568698287452644	2.508321106542439	1.0
LUDB	data/149	149	1	baseline	0.24232163818376806	0.003984170907425885	0.01811880677366913	0.07965398789977998	1.0
LUDB	data/149	149	2	baseline	0.34123124376856856	0.004307195940130599	0.019970037980807574	0.08302838007839779	1.0
LUDB	data/149	149	3	baseline	0.20674218986199458	0.004235411759625419	0.019995367547713583	0.07910067391716136	1.0
LUDB	data/149	149	4	baseline	0.21641184003711658	0.004220036931630025	0.0195249330955517	0.080416647553352	1.0
LUDB	data/149	149	5	baseline	0.17829316253677277	0.003846163575862986	0.017888938606978023	0.08614921640703037	1.0
LUDB	data/149	149	6	baseline	0.2002269041426806	0.004056675983505065	0.018812856372487356	0.07293188714525613	1.0
LUDB	data/149	149	7	baseline	0.28231903073990666	0.004244189646299515	0.019587657892141883	0.07909833188173397	1.0
LUDB	data/149	149	8	baseline	0.17535328826681199	0.004234603047888531	0.019471325438884482	0.07279145617038646	1.0
LUDB	data/149	149	9	baseline	0.28766649614089007	0.004202726595735617	0.019145906863337902	0.07815746599800348	1.0
LUDB	data/149	149	1	rotation90	0.24232163818376806	0.003984170907425885	0.018256049611884186	0.07965398789977998	1.0
LUDB	data/149	149	2	rotation90	0.34123124376856856	0.004307195940130599	0.020039556390342505	0.08302838007839779	1.0
LUDB	data/149	149	3	rotation90	0.20674218986199458	0.004235411759625419	0.019604441476438677	0.07910067391716136	1.0
LUDB	data/149	149	4	rotation90	0.21641184003711658	0.004220036931630025	0.019095853014990283	0.080416647553352	1.0
LUDB	data/149	149	5	rotation90	0.17829316253677277	0.003846163575862986	0.01762273167396539	0.08614921640703037	1.0
LUDB	data/149	149	6	rotation90	0.2002269041426806	0.004056675983505065	0.018813431066153227	0.07293188714525613	1.0
LUDB	data/149	149	7	rotation90	0.28231903073990666	0.004244189646299515	0.019639462204901	0.07909833188173397	1.0
LUDB	data/149	149	8	rotation90	0.17535328826681199	0.004234603047888531	0.01922161163235976	0.07279145617038646	1.0
LUDB	data/149	149	9	rotation90	0.28766649614089007	0.004202726595735617	0.019160547892301167	0.07815746599800348	1.0
LUDB	data/149	149	1	parameter_seconds	0.24232163818376806	0.003984170907425885	0.0025127829939706526	0.07965398789977998	1.0
LUDB	data/149	149	2	parameter_seconds	0.34123124376856856	0.004307195940130599	0.002752072409543133	0.08302838007839779	1.0
LUDB	data/149	149	3	parameter_seconds	0.20674218986199458	0.0042354117596254195	0.002719277391547364	0.07910067391716134	1.0
LUDB	data/149	149	4	parameter_seconds	0.21641184003711658	0.004220036931630025	0.0026601844991139927	0.08041664755335201	1.0
LUDB	data/149	149	5	parameter_seconds	0.17829316253677277	0.003846163575862986	0.0024202491490210453	0.0861492164070304	1.0
LUDB	data/149	149	6	parameter_seconds	0.2002269041426806	0.004056675983505065	0.0025973616423465504	0.07293188714525613	1.0
LUDB	data/149	149	7	parameter_seconds	0.2823190307399067	0.004244189646299515	0.0027353743797081604	0.07909833188173397	1.0
LUDB	data/149	149	8	parameter_seconds	0.17535328826681196	0.004234603047888531	0.002696597652394638	0.07279145617038645	1.0
LUDB	data/149	149	9	parameter_seconds	0.2876664961408901	0.004202726595735617	0.0026555567781386493	0.07815746599800348	1.0
LUDB	data/149	149	1	time_scale100	13.971443980024667	7.305865693079975	14.314182210813398	2.569394856980812	1.0
LUDB	data/149	149	2	time_scale100	22.661507678754738	7.6712819814141735	14.278911288100012	2.448180581839112	1.0
LUDB	data/149	149	3	time_scale100	12.972141269904414	7.217284511773628	14.949287807805792	2.58988873007731	1.0
LUDB	data/149	149	4	time_scale100	13.527228863372558	7.5232720873206205	14.983250369442397	2.2945412173903805	1.0
LUDB	data/149	149	5	time_scale100	11.864976373271547	6.828855877848279	14.587217031908722	2.614994491008933	1.0
LUDB	data/149	149	6	time_scale100	12.01440418915384	7.48390118002006	14.790941895454107	2.2640733484850357	1.0
LUDB	data/149	149	7	time_scale100	11.122445513429119	7.466397105753027	14.770810749534261	2.757355690528235	1.0
LUDB	data/149	149	8	time_scale100	11.718664498569886	7.146735359353238	15.069262194589156	2.2542880110127554	1.0
LUDB	data/149	149	9	time_scale100	13.3269852949497	7.482334115293722	13.862135653211192	2.345592770137253	1.0
LUDB	data/15	15	1	baseline	0.20674876550226923	0.003595921634039962	0.017484350477696503	0.0670241698026173	1.0
LUDB	data/15	15	2	baseline	0.2861635974133808	0.003920366474744948	0.017108421846270837	0.1122413643736658	1.0
LUDB	data/15	15	3	baseline	0.28661090445110227	0.0034593620410703118	0.01619921998385387	0.12068290512460732	1.0
LUDB	data/15	15	4	baseline	0.24384702036357708	0.0034852677626059235	0.017288820668242395	0.07649351923939089	1.0
LUDB	data/15	15	5	baseline	0.29825571119286864	0.0034024863169297803	0.016293178641779135	0.09974646401423201	1.0
LUDB	data/15	15	6	baseline	0.25736115365215734	0.0036332920851376662	0.01644973966842545	0.10663741880201594	1.0
LUDB	data/15	15	7	baseline	0.30017745806502755	0.003295963088827115	0.014991278932788923	0.10419302499353571	1.0
LUDB	data/15	15	8	baseline	0.35872936578179254	0.002972399262922456	0.014667531745951043	0.08492074260924523	1.0
LUDB	data/15	15	1	rotation90	0.20674876550226923	0.003595921634039962	0.016127781877712143	0.0670241698026173	1.0
LUDB	data/15	15	2	rotation90	0.2861635974133808	0.003920366474744948	0.01777856983690036	0.1122413643736658	1.0
LUDB	data/15	15	3	rotation90	0.28661090445110227	0.0034593620410703118	0.01652941198688946	0.12068290512460732	1.0
LUDB	data/15	15	4	rotation90	0.24384702036357708	0.0034852677626059235	0.017331345267341165	0.07649351923939089	1.0
LUDB	data/15	15	5	rotation90	0.29825571119286864	0.0034024863169297803	0.017048684003399046	0.09974646401423201	1.0
LUDB	data/15	15	6	rotation90	0.25736115365215734	0.0036332920851376662	0.016938348749216865	0.10663741880201594	1.0
LUDB	data/15	15	7	rotation90	0.30017745806502755	0.003295963088827115	0.01563987382335081	0.10419302499353571	1.0
LUDB	data/15	15	8	rotation90	0.35872936578179254	0.002972399262922456	0.01525696006120849	0.08492074260924523	1.0
LUDB	data/15	15	1	parameter_seconds	0.20674876550226923	0.0035959216340399613	0.002360561983986255	0.06702416980261729	1.0
LUDB	data/15	15	2	parameter_seconds	0.2861635974133808	0.003920366474744948	0.0025434031293607292	0.11224136437366579	1.0
LUDB	data/15	15	3	parameter_seconds	0.2866109044511023	0.0034593620410703118	0.002240447128444813	0.12068290512460735	1.0
LUDB	data/15	15	4	parameter_seconds	0.24384702036357708	0.0034852677626059235	0.002215508595844658	0.07649351923939086	1.0
LUDB	data/15	15	5	parameter_seconds	0.2982557111928687	0.0034024863169297803	0.002289084466002473	0.09974646401423204	1.0
LUDB	data/15	15	6	parameter_seconds	0.25736115365215734	0.0036332920851376662	0.0023802021117755334	0.10663741880201592	1.0
LUDB	data/15	15	7	parameter_seconds	0.30017745806502755	0.003295963088827115	0.002141663596791045	0.10419302499353571	1.0
LUDB	data/15	15	8	parameter_seconds	0.3587293657817925	0.002972399262922456	0.0020191056039685165	0.08492074260924518	1.0
LUDB	data/15	15	1	time_scale100	12.384692543181783	6.83073362863972	17.370770156312798	3.5006529374892787	1.0
LUDB	data/15	15	2	time_scale100	16.037308635639626	9.03990760559126	18.606580153992795	4.802564152373661	1.0
LUDB	data/15	15	3	time_scale100	17.599167510384447	6.969919927673143	17.547763979454835	4.298767984680225	1.0
LUDB	data/15	15	4	time_scale100	14.98181878226463	8.537543942034416	18.32687417039321	3.211762148640068	1.0
LUDB	data/15	15	5	time_scale100	19.159101690801712	7.315130661691144	18.19514856686069	3.060272847122091	1.0
LUDB	data/15	15	6	time_scale100	15.852962284327077	7.236740636271353	17.450453379065355	3.0747111755273506	1.0
LUDB	data/15	15	7	time_scale100	18.794921129158606	6.639981993318156	16.682643172148556	3.833920229458688	1.0
LUDB	data/15	15	8	time_scale100	22.08756599933512	7.294016873101684	15.927118569515757	3.569624029391195	1.0
LUDB	data/150	150	1	baseline	0.23730323639314577	0.0032931113150958726	0.01769517440688998	0.07412758554853109	1.0
LUDB	data/150	150	2	baseline	0.4158176548932682	0.003126466784387605	0.016324006104020895	0.10921389805225701	1.0
LUDB	data/150	150	3	baseline	0.29703258690260875	0.0032993209078889256	0.016812024522104195	0.11089048196792302	1.0
LUDB	data/150	150	4	baseline	0.28738112136961097	0.0033109585835050005	0.016689859012972135	0.11017447267104671	1.0
LUDB	data/150	150	5	baseline	0.259707197200988	0.003083454401063012	0.014926286846408348	0.10991565462115162	1.0
LUDB	data/150	150	6	baseline	0.3771375973542652	0.0032072763574421126	0.01689497241636628	0.11008872740525151	1.0
LUDB	data/150	150	7	baseline	0.2739619045720957	0.003216578355204798	0.015968719863116876	0.12939118692799106	1.0
LUDB	data/150	150	8	baseline	0.30348829187669674	0.003284639139536334	0.01662540972808755	0.09905222444285085	1.0
LUDB	data/150	150	1	rotation90	0.23730323639314577	0.0032931113150958726	0.017628384069039136	0.07412758554853109	1.0
LUDB	data/150	150	2	rotation90	0.4158176548932682	0.003126466784387605	0.016764162101519767	0.10921389805225701	1.0
LUDB	data/150	150	3	rotation90	0.29703258690260875	0.0032993209078889256	0.018068239924728908	0.11089048196792302	1.0
LUDB	data/150	150	4	rotation90	0.28738112136961097	0.0033109585835050005	0.01772712268660467	0.11017447267104671	1.0
LUDB	data/150	150	5	rotation90	0.259707197200988	0.003083454401063012	0.015030985509730279	0.10991565462115162	1.0
LUDB	data/150	150	6	rotation90	0.3771375973542652	0.0032072763574421126	0.01713134551532712	0.11008872740525151	1.0
LUDB	data/150	150	7	rotation90	0.2739619045720957	0.003216578355204798	0.01627774190533806	0.12939118692799106	1.0
LUDB	data/150	150	8	rotation90	0.30348829187669674	0.003284639139536334	0.01760456629015032	0.09905222444285085	1.0
LUDB	data/150	150	1	parameter_seconds	0.23730323639314577	0.0032931113150958726	0.0023251531345091798	0.0741275855485311	1.0
LUDB	data/150	150	2	parameter_seconds	0.4158176548932682	0.003126466784387605	0.0021265127080997387	0.10921389805225704	1.0
LUDB	data/150	150	3	parameter_seconds	0.29703258690260875	0.0032993209078889256	0.0023424777848588384	0.11089048196792302	1.0
LUDB	data/150	150	4	parameter_seconds	0.28738112136961097	0.0033109585835050005	0.0022666454569379648	0.11017447267104674	1.0
LUDB	data/150	150	5	parameter_seconds	0.259707197200988	0.0030834544010630116	0.0021552996101771435	0.10991565462115162	1.0
LUDB	data/150	150	6	parameter_seconds	0.3771375973542652	0.0032072763574421126	0.002216996659873331	0.11008872740525151	1.0
LUDB	data/150	150	7	parameter_seconds	0.27396190457209574	0.003216578355204798	0.0022100345644591656	0.1293911869279911	1.0
LUDB	data/150	150	8	parameter_seconds	0.3034882918766968	0.003284639139536334	0.0022660398916520197	0.0990522244428508	1.0
LUDB	data/150	150	1	time_scale100	14.30679873005925	7.085706138060073	16.193076674365127	3.2571538151852546	1.0
LUDB	data/150	150	2	time_scale100	26.99148924725364	7.472198402162643	16.415666470172628	3.5419054535357866	1.0
LUDB	data/150	150	3	time_scale100	13.976190708748804	7.113178433950545	15.768823725085394	3.8269190032514793	1.0
LUDB	data/150	150	4	time_scale100	14.530193453944365	7.623910683644775	14.870251785665914	4.560652096215866	1.0
LUDB	data/150	150	5	time_scale100	18.757134391106703	7.712202015525502	15.756720053178837	3.936060504880533	1.0
LUDB	data/150	150	6	time_scale100	20.992947968610704	6.933092623876739	15.32611844510536	3.3683852568782173	1.0
LUDB	data/150	150	7	time_scale100	17.963506161046663	6.907280795953519	15.200910322476028	3.276755576736724	1.0
LUDB	data/150	150	8	time_scale100	19.05345266487416	6.888139122103044	16.53001118488547	3.113615031566813	1.0
LUDB	data/151	151	1	baseline	0.242194715130656	0.0031396876769011267	0.014903308343287196	0.09705795189320222	1.0
LUDB	data/151	151	2	baseline	0.3151539590771736	0.0030477576775581393	0.015341149936061957	0.05490663734692033	1.0
LUDB	data/151	151	3	baseline	0.21470321837932096	0.0030011352224999007	0.014884837208977033	0.08787842540028254	1.0
LUDB	data/151	151	4	baseline	0.31027469930653356	0.002788035783733273	0.013371717736846452	0.07246973211495025	1.0
LUDB	data/151	151	5	baseline	0.22571246913008422	0.0032710208633001735	0.015105637982003046	0.07659488823400443	1.0
LUDB	data/151	151	6	baseline	0.26194268640281076	0.002934100780660599	0.01427610441517402	0.06507910964407002	1.0
LUDB	data/151	151	7	baseline	0.26279328908501776	0.0033397639990835476	0.01663695055619026	0.05945810811464481	1.0
LUDB	data/151	151	8	baseline	0.26510810836756615	0.0027816244070212872	0.014091247251154999	0.07263432773121803	1.0
LUDB	data/151	151	9	baseline	0.19987509069115766	0.0032116255520378994	0.015305115969514848	0.08271793830250812	1.0
LUDB	data/151	151	10	baseline	0.2890362999081401	0.0035454810320183234	0.016618291251354486	0.0957649366449526	1.0
LUDB	data/151	151	1	rotation90	0.242194715130656	0.0031396876769011267	0.01683680435117433	0.09705795189320222	1.0
LUDB	data/151	151	2	rotation90	0.3151539590771736	0.0030477576775581393	0.016941841611336807	0.05490663734692033	1.0
LUDB	data/151	151	3	rotation90	0.21470321837932096	0.0030011352224999007	0.016261783875917684	0.08787842540028254	1.0
LUDB	data/151	151	4	rotation90	0.31027469930653356	0.002788035783733273	0.015377727847651578	0.07246973211495025	1.0
LUDB	data/151	151	5	rotation90	0.22571246913008422	0.0032710208633001735	0.018771417164878887	0.07659488823400443	1.0
LUDB	data/151	151	6	rotation90	0.26194268640281076	0.002934100780660599	0.01644071303295673	0.06507910964407002	1.0
LUDB	data/151	151	7	rotation90	0.26279328908501776	0.0033397639990835476	0.0185653966358702	0.05945810811464481	1.0
LUDB	data/151	151	8	rotation90	0.26510810836756615	0.0027816244070212872	0.015596584764557853	0.07263432773121803	1.0
LUDB	data/151	151	9	rotation90	0.19987509069115766	0.0032116255520378994	0.01811584363943422	0.08271793830250812	1.0
LUDB	data/151	151	10	rotation90	0.2890362999081401	0.0035454810320183234	0.020485099312589926	0.0957649366449526	1.0
LUDB	data/151	151	1	parameter_seconds	0.242194715130656	0.0031396876769011267	0.002330388508474574	0.09705795189320224	1.0
LUDB	data/151	151	2	parameter_seconds	0.3151539590771736	0.0030477576775581393	0.002348930916999601	0.054906637346920355	1.0
LUDB	data/151	151	3	parameter_seconds	0.21470321837932096	0.003001135222499901	0.0022407833100900358	0.0878784254002825	1.0
LUDB	data/151	151	4	parameter_seconds	0.3102746993065336	0.002788035783733273	0.0020653801538053863	0.07246973211495022	1.0
LUDB	data/151	151	5	parameter_seconds	0.2257124691300842	0.003271020863300173	0.002623762268113828	0.07659488823400441	1.0
LUDB	data/151	151	6	parameter_seconds	0.2619426864028107	0.002934100780660599	0.0022791449115439582	0.06507910964407004	1.0
LUDB	data/151	151	7	parameter_seconds	0.26279328908501776	0.003339763999083547	0.0025786529318442856	0.0594581081146448	1.0
LUDB	data/151	151	8	parameter_seconds	0.2651081083675662	0.0027816244070212872	0.002066499881762576	0.07263432773121802	1.0
LUDB	data/151	151	9	parameter_seconds	0.19987509069115764	0.0032116255520378994	0.002452638230338955	0.0827179383025081	1.0
LUDB	data/151	151	10	parameter_seconds	0.28903629990814017	0.0035454810320183234	0.0027217701257841492	0.09576493664495256	1.0
LUDB	data/151	151	1	time_scale100	16.046701285526527	6.6953612291791025	15.662012918341427	2.1892843595592404	1.0
LUDB	data/151	151	2	time_scale100	13.576971635782668	7.127740982346604	15.413809153488845	2.117052567223312	1.0
LUDB	data/151	151	3	time_scale100	12.14502074723093	6.989758684245293	16.054253338333737	2.954414205356849	1.0
LUDB	data/151	151	4	time_scale100	20.68675403850549	6.839854723291523	16.03896470891498	2.2476487040560174	1.0
LUDB	data/151	151	5	time_scale100	11.930862650773301	6.353227488581422	13.302634557873649	2.0914502451813455	1.0
LUDB	data/151	151	6	time_scale100	17.578224075731445	6.196962405034229	14.97717178366003	1.887456996599877	1.0
LUDB	data/151	151	7	time_scale100	12.822070304988841	7.233027003779289	15.80456635084483	2.13412791738596	1.0
LUDB	data/151	151	8	time_scale100	16.660310153542955	5.994818210645882	14.777823332828113	2.3556008680883584	1.0
LUDB	data/151	151	9	time_scale100	12.32860606890255	6.157974626355897	14.411013460469457	2.0289219714663296	1.0
LUDB	data/151	151	10	time_scale100	14.471251159986835	6.338011367922358	15.196447467477894	2.180666817641348	1.0
LUDB	data/152	152	1	baseline	0.2254093181691739	0.0037461343556751247	0.019542619428277754	0.11051341020215738	1.0
LUDB	data/152	152	2	baseline	0.28372055902795273	0.0034891903817623024	0.014894277061535281	0.13446644236378014	1.0
LUDB	data/152	152	3	baseline	0.27828360340732705	0.00338134069340054	0.014883844915725343	0.1299340508937665	1.0
LUDB	data/152	152	4	baseline	0.24591357672966746	0.003591282979756799	0.017527173050016408	0.11699179456561386	1.0
LUDB	data/152	152	5	baseline	0.2196796596314188	0.0034975938887754116	0.017274037332345334	0.11268802287172766	1.0
LUDB	data/152	152	6	baseline	0.23060099778217805	0.00376639895097507	0.015541039842848754	0.14185115909817952	1.0
LUDB	data/152	152	7	baseline	0.2468422277485121	0.0035264006521660107	0.01513047800803151	0.13769455091495988	1.0
LUDB	data/152	152	8	baseline	0.2323208166650298	0.003623470876670628	0.017342171892523194	0.1181254303919679	1.0
LUDB	data/152	152	9	baseline	0.30690841472734787	0.0036384468817688763	0.0178373795000259	0.11009862512518916	1.0
LUDB	data/152	152	1	rotation90	0.2254093181691739	0.0037461343556751247	0.019346748491063128	0.11051341020215738	1.0
LUDB	data/152	152	2	rotation90	0.28372055902795273	0.0034891903817623024	0.018608118656166732	0.13446644236378014	1.0
LUDB	data/152	152	3	rotation90	0.27828360340732705	0.00338134069340054	0.01747552903333102	0.1299340508937665	1.0
LUDB	data/152	152	4	rotation90	0.24591357672966746	0.003591282979756799	0.018568270978802388	0.11699179456561386	1.0
LUDB	data/152	152	5	rotation90	0.2196796596314188	0.0034975938887754116	0.01813489465139722	0.11268802287172766	1.0
LUDB	data/152	152	6	rotation90	0.23060099778217805	0.00376639895097507	0.01957149154478887	0.14185115909817952	1.0
LUDB	data/152	152	7	rotation90	0.2468422277485121	0.0035264006521660107	0.018531386219143874	0.13769455091495988	1.0
LUDB	data/152	152	8	rotation90	0.2323208166650298	0.003623470876670628	0.0190812996068752	0.1181254303919679	1.0
LUDB	data/152	152	9	rotation90	0.30690841472734787	0.0036384468817688763	0.01898411404447992	0.11009862512518916	1.0
LUDB	data/152	152	1	parameter_seconds	0.2254093181691739	0.0037461343556751243	0.0026094769673607686	0.11051341020215738	1.0
LUDB	data/152	152	2	parameter_seconds	0.28372055902795273	0.0034891903817623024	0.0025616689655762023	0.13446644236378014	1.0
LUDB	data/152	152	3	parameter_seconds	0.27828360340732705	0.00338134069340054	0.0023874028506328296	0.1299340508937665	1.0
LUDB	data/152	152	4	parameter_seconds	0.24591357672966746	0.0035912829797568	0.0026371106026048365	0.11699179456561383	1.0
LUDB	data/152	152	5	parameter_seconds	0.21967965963141875	0.0034975938887754116	0.0025009990506396898	0.11268802287172766	1.0
LUDB	data/152	152	6	parameter_seconds	0.23060099778217805	0.00376639895097507	0.0026592723320420127	0.14185115909817952	1.0
LUDB	data/152	152	7	parameter_seconds	0.2468422277485121	0.0035264006521660107	0.0025223350075486116	0.13769455091495988	1.0
LUDB	data/152	152	8	parameter_seconds	0.2323208166650298	0.003623470876670628	0.0025854990144628612	0.11812543039196792	1.0
LUDB	data/152	152	9	parameter_seconds	0.30690841472734787	0.003638446881768877	0.0026070922787470585	0.1100986251251892	1.0
LUDB	data/152	152	1	time_scale100	11.559222844525566	4.093801576351686	12.63309868908182	0.8850427139090864	1.0
LUDB	data/152	152	2	time_scale100	14.500834054966825	4.705917772149959	13.818888913364223	1.319576833842165	1.0
LUDB	data/152	152	3	time_scale100	14.058673262964968	4.286589409101954	15.559967768611186	1.2507504242974006	1.0
LUDB	data/152	152	4	time_scale100	13.266627337103202	4.278801165311907	13.729476152150488	1.0894964477009519	1.0
LUDB	data/152	152	5	time_scale100	7.40527206305549	4.134265665627792	14.890599261295817	1.0219141788550998	1.0
LUDB	data/152	152	6	time_scale100	9.584785780166447	4.628933942701669	14.700989440138803	1.3138939948503896	1.0
LUDB	data/152	152	7	time_scale100	10.337742902500711	4.421873475047049	14.31698532375102	1.4371663689517793	1.0
LUDB	data/152	152	8	time_scale100	10.21269805426625	4.159794875661219	13.761880680514563	1.0289442233386703	1.0
LUDB	data/152	152	9	time_scale100	17.912770695553796	4.2666227371449175	13.523076827079699	0.9006448503477533	1.0
LUDB	data/153	153	1	baseline	0.19822968458919735	0.004101555869890972	0.016951540657359637	0.1177198534819149	1.0
LUDB	data/153	153	2	baseline	0.2655160030860598	0.003685628521578775	0.015374995408683761	0.12783963099032786	1.0
LUDB	data/153	153	3	baseline	0.2773606147632547	0.0036303809231315776	0.01661612369622998	0.11942968050902901	1.0
LUDB	data/153	153	4	baseline	0.19664752173992675	0.0037806528959725013	0.017699224532783272	0.11623849615949955	1.0
LUDB	data/153	153	5	baseline	0.32187028337199197	0.004116484472966393	0.018080792443317506	0.1212784041521162	1.0
LUDB	data/153	153	6	baseline	0.25178212833222424	0.003498347714177921	0.014283969067339867	0.12592298753085454	1.0
LUDB	data/153	153	7	baseline	0.3342739649764637	0.0036456408420081736	0.016161302586253815	0.11634150923963982	1.0
LUDB	data/153	153	8	baseline	0.16812017188369147	0.0037021845511586533	0.017240990030584148	0.12149805987217939	1.0
LUDB	data/153	153	1	rotation90	0.19822968458919735	0.004101555869890972	0.01960943002944419	0.1177198534819149	1.0
LUDB	data/153	153	2	rotation90	0.2655160030860598	0.003685628521578775	0.017971776396619572	0.12783963099032786	1.0
LUDB	data/153	153	3	rotation90	0.2773606147632547	0.0036303809231315776	0.01767618094365766	0.11942968050902901	1.0
LUDB	data/153	153	4	rotation90	0.19664752173992675	0.0037806528959725013	0.018641190193551923	0.11623849615949955	1.0
LUDB	data/153	153	5	rotation90	0.32187028337199197	0.004116484472966393	0.02045200729600764	0.1212784041521162	1.0
LUDB	data/153	153	6	rotation90	0.25178212833222424	0.003498347714177921	0.01693092543792602	0.12592298753085454	1.0
LUDB	data/153	153	7	rotation90	0.3342739649764637	0.0036456408420081736	0.018268839544932663	0.11634150923963982	1.0
LUDB	data/153	153	8	rotation90	0.16812017188369147	0.0037021845511586533	0.01846634372115534	0.12149805987217939	1.0
LUDB	data/153	153	1	parameter_seconds	0.19822968458919732	0.004101555869890972	0.0026791841778080086	0.11771985348191491	1.0
LUDB	data/153	153	2	parameter_seconds	0.2655160030860598	0.003685628521578775	0.0024849926631382905	0.12783963099032783	1.0
LUDB	data/153	153	3	parameter_seconds	0.2773606147632547	0.0036303809231315767	0.002374766042522484	0.119429680509029	1.0
LUDB	data/153	153	4	parameter_seconds	0.19664752173992675	0.0037806528959725013	0.002500465608725985	0.11623849615949955	1.0
LUDB	data/153	153	5	parameter_seconds	0.32187028337199197	0.004116484472966393	0.0027339161600333276	0.12127840415211627	1.0
LUDB	data/153	153	6	parameter_seconds	0.25178212833222424	0.003498347714177921	0.0023068944935103293	0.1259229875308545	1.0
LUDB	data/153	153	7	parameter_seconds	0.3342739649764637	0.0036456408420081736	0.002481079658345248	0.1163415092396398	1.0
LUDB	data/153	153	8	parameter_seconds	0.16812017188369147	0.0037021845511586533	0.002470422370077212	0.12149805987217938	1.0
LUDB	data/153	153	1	time_scale100	12.286508792813263	7.510438444531102	17.23912726607838	2.1258630623725803	1.0
LUDB	data/153	153	2	time_scale100	15.025940094130263	6.816852299908467	15.710564785714125	2.2299690970784574	1.0
LUDB	data/153	153	3	time_scale100	17.745637035586768	6.553616110341951	15.775839358255999	2.0440793112894777	1.0
LUDB	data/153	153	4	time_scale100	11.051876473336224	6.405668617016967	17.083917583752612	1.8998872622627847	1.0
LUDB	data/153	153	5	time_scale100	20.369356018190164	7.0508435361058845	16.249142059369	1.9688172766537098	1.0
LUDB	data/153	153	6	time_scale100	14.580846232429652	6.658184178808263	15.305078448755062	2.0160512350552335	1.0
LUDB	data/153	153	7	time_scale100	17.729044160734308	6.953223365239291	16.704595388176067	2.248179656633784	1.0
LUDB	data/153	153	8	time_scale100	8.745919940879265	6.11551594898874	15.831298196262242	2.012056333675369	1.0
LUDB	data/154	154	1	baseline	0.24029891938469172	0.00435068078064041	0.015062838203995418	0.1102493507414231	1.0
LUDB	data/154	154	2	baseline	1.3776829205287664	0.004705474966279099	0.01734995553913564	0.08787154958198981	1.0
LUDB	data/154	154	3	baseline	0.2661338540364962	0.004358277848672448	0.017360057486472017	0.12797261175911098	1.0
LUDB	data/154	154	4	baseline	0.3264002978964401	0.004125976986136757	0.01509993130201135	0.10189063497328978	1.0
LUDB	data/154	154	5	baseline	0.2827902596648317	0.003884866917734751	0.013209819799263172	0.11447145652281615	1.0
LUDB	data/154	154	6	baseline	0.2446699388741656	0.004469164832865803	0.01636442435785037	0.11901781999811514	1.0
LUDB	data/154	154	7	baseline	0.24813586972767543	0.004298380866920373	0.016682771105917142	0.10863145222754456	1.0
LUDB	data/154	154	8	baseline	0.21098609757886738	0.004548592654891337	0.016096030530808478	0.11236218189725694	1.0
LUDB	data/154	154	9	baseline	0.2163751213465494	0.0038691951638912163	0.01383026373727155	0.07574207106307371	1.0
LUDB	data/154	154	1	rotation90	0.24029891938469172	0.00435068078064041	0.01944842615304286	0.1102493507414231	1.0
LUDB	data/154	154	2	rotation90	1.3776829205287664	0.004705474966279099	0.0206359286503659	0.08787154958198981	1.0
LUDB	data/154	154	3	rotation90	0.2661338540364962	0.004358277848672448	0.019151029963191943	0.12797261175911098	1.0
LUDB	data/154	154	4	rotation90	0.3264002978964401	0.004125976986136757	0.018483784096597195	0.10189063497328978	1.0
LUDB	data/154	154	5	rotation90	0.2827902596648317	0.003884866917734751	0.016575148695638087	0.11447145652281615	1.0
LUDB	data/154	154	6	rotation90	0.2446699388741656	0.004469164832865803	0.01878156525744502	0.11901781999811514	1.0
LUDB	data/154	154	7	rotation90	0.24813586972767543	0.004298380866920373	0.01901272074776126	0.10863145222754456	1.0
LUDB	data/154	154	8	rotation90	0.21098609757886738	0.004548592654891337	0.0196428146600945	0.11236218189725694	1.0
LUDB	data/154	154	9	rotation90	0.2163751213465494	0.0038691951638912163	0.017181353898961037	0.07574207106307371	1.0
LUDB	data/154	154	1	parameter_seconds	0.24029891938469172	0.00435068078064041	0.003106137106233779	0.11024935074142311	1.0
LUDB	data/154	154	2	parameter_seconds	1.3776829205287664	0.004705474966279099	0.0033473220781840675	0.08787154958198982	1.0
LUDB	data/154	154	3	parameter_seconds	0.26613385403649614	0.004358277848672448	0.002868634827828006	0.127972611759111	1.0
LUDB	data/154	154	4	parameter_seconds	0.3264002978964401	0.004125976986136758	0.0029395524613604392	0.10189063497328978	1.0
LUDB	data/154	154	5	parameter_seconds	0.2827902596648317	0.003884866917734751	0.0028430314063178585	0.11447145652281615	1.0
LUDB	data/154	154	6	parameter_seconds	0.24466993887416563	0.004469164832865803	0.0030975604007696	0.11901781999811512	1.0
LUDB	data/154	154	7	parameter_seconds	0.24813586972767543	0.004298380866920373	0.0030240795162441276	0.10863145222754456	1.0
LUDB	data/154	154	8	parameter_seconds	0.21098609757886744	0.004548592654891338	0.003252130231775814	0.11236218189725694	1.0
LUDB	data/154	154	9	parameter_seconds	0.2163751213465494	0.0038691951638912163	0.0028508071799728273	0.07574207106307371	1.0
LUDB	data/154	154	1	time_scale100	12.571704373070444	7.219470560866417	16.60870943317472	2.422454865231961	1.0
LUDB	data/154	154	2	time_scale100	39.05520100828766	6.657886805419335	16.08027826048085	2.0298242051217543	1.0
LUDB	data/154	154	3	time_scale100	15.200862867713521	5.243164001992441	15.399106813088684	1.6990873767044379	1.0
LUDB	data/154	154	4	time_scale100	20.314899423338492	6.262811973682856	16.83898272293304	2.0038066994024404	1.0
LUDB	data/154	154	5	time_scale100	17.03331313747944	6.6416534632124185	17.169064792142994	2.736287337966657	1.0
LUDB	data/154	154	6	time_scale100	12.545472367462953	6.530089024257433	17.65715523293013	2.3936258233996925	1.0
LUDB	data/154	154	7	time_scale100	15.175253039916484	6.543092440145314	16.084429682458342	1.8375108421543924	1.0
LUDB	data/154	154	8	time_scale100	11.580387418170776	7.430275255794719	17.604415352145633	2.151152369754515	1.0
LUDB	data/154	154	9	time_scale100	12.486529514666781	6.084023326935703	17.468202651364464	2.040728445314791	1.0
LUDB	data/155	155	1	baseline	0.23698142589295654	0.0030582864453540756	0.017455802637148642	0.10207436740453868	1.0
LUDB	data/155	155	2	baseline	0.24620611422401828	0.0027824781160423525	0.016166092311972954	0.11196333876238276	1.0
LUDB	data/155	155	3	baseline	0.29600900224705545	0.0029189113556363365	0.017246702587262835	0.10368949718741427	1.0
LUDB	data/155	155	4	baseline	0.21515749872592163	0.0028970087661631953	0.017054332060280713	0.07985386415840016	1.0
LUDB	data/155	155	5	baseline	0.26967609090151934	0.002840957637110757	0.017183111835928893	0.11371640906884505	1.0
LUDB	data/155	155	6	baseline	0.23008146657716502	0.002727359993495218	0.015122393584242368	0.10036517117668242	1.0
LUDB	data/155	155	7	baseline	0.2531915347090593	0.002604656492729802	0.014742056228386455	0.09257939143657277	1.0
LUDB	data/155	155	8	baseline	0.24170556823575315	0.0028963585689077615	0.017740591010140947	0.07477513700997515	1.0
LUDB	data/155	155	1	rotation90	0.23698142589295654	0.0030582864453540756	0.014095289573164287	0.10207436740453868	1.0
LUDB	data/155	155	2	rotation90	0.24620611422401828	0.0027824781160423525	0.013003093267912063	0.11196333876238276	1.0
LUDB	data/155	155	3	rotation90	0.29600900224705545	0.0029189113556363365	0.014805539600991059	0.10368949718741427	1.0
LUDB	data/155	155	4	rotation90	0.21515749872592163	0.0028970087661631953	0.013904228365387192	0.07985386415840016	1.0
LUDB	data/155	155	5	rotation90	0.26967609090151934	0.002840957637110757	0.013119935301039429	0.11371640906884505	1.0
LUDB	data/155	155	6	rotation90	0.23008146657716502	0.002727359993495218	0.013551385857742088	0.10036517117668242	1.0
LUDB	data/155	155	7	rotation90	0.2531915347090593	0.002604656492729802	0.012844040762185946	0.09257939143657277	1.0
LUDB	data/155	155	8	rotation90	0.24170556823575315	0.0028963585689077615	0.014412415064153914	0.07477513700997515	1.0
LUDB	data/155	155	1	parameter_seconds	0.23698142589295657	0.0030582864453540756	0.002059155678291139	0.10207436740453865	1.0
LUDB	data/155	155	2	parameter_seconds	0.24620611422401828	0.0027824781160423525	0.0017829306998391609	0.11196333876238272	1.0
LUDB	data/155	155	3	parameter_seconds	0.29600900224705545	0.0029189113556363365	0.0019371844228710882	0.10368949718741427	1.0
LUDB	data/155	155	4	parameter_seconds	0.21515749872592158	0.002897008766163196	0.0019409699984063464	0.07985386415840019	1.0
LUDB	data/155	155	5	parameter_seconds	0.26967609090151934	0.002840957637110757	0.00186354475233074	0.1137164090688451	1.0
LUDB	data/155	155	6	parameter_seconds	0.23008146657716502	0.002727359993495218	0.0018749991349005137	0.1003651711766824	1.0
LUDB	data/155	155	7	parameter_seconds	0.2531915347090593	0.0026046564927298017	0.001776307682505402	0.09257939143657279	1.0
LUDB	data/155	155	8	parameter_seconds	0.24170556823575315	0.002896358568907761	0.002002549048527767	0.07477513700997515	1.0
LUDB	data/155	155	1	time_scale100	11.684873865922613	6.286648593174471	18.29742692059372	3.299368273605775	1.0
LUDB	data/155	155	2	time_scale100	18.452444859621767	5.461444498029412	18.648912723249463	2.6262155244684515	1.0
LUDB	data/155	155	3	time_scale100	18.365702238118853	5.690869732878453	18.111013765372984	3.068769444675287	1.0
LUDB	data/155	155	4	time_scale100	13.650478634618198	5.803469252927299	18.48702349315119	3.0799494311786364	1.0
LUDB	data/155	155	5	time_scale100	15.936557968832851	5.151202628372315	18.061133588583978	2.57957422709971	1.0
LUDB	data/155	155	6	time_scale100	13.809374308544845	6.299613472300819	18.171872021398716	2.7752484910500788	1.0
LUDB	data/155	155	7	time_scale100	17.134445783629527	5.829618204554454	18.10427123999272	3.713550992796874	1.0
LUDB	data/155	155	8	time_scale100	13.645023146887297	5.467529327217669	18.0751313913337	3.013140376090092	1.0
LUDB	data/156	156	1	baseline	0.25885281522785	0.003869002374864934	0.020726741625329267	0.08513599774059354	1.0
LUDB	data/156	156	2	baseline	0.21129341704693072	0.003625068255154055	0.019565567705960265	0.089859975164174	1.0
LUDB	data/156	156	3	baseline	0.26119792858137436	0.003749053124710144	0.020500800276792977	0.08688933644040535	1.0
LUDB	data/156	156	4	baseline	0.37424918446343797	0.003742171202508099	0.01980276621381567	0.092970045642056	1.0
LUDB	data/156	156	5	baseline	0.309894551095197	0.003662612874754226	0.019853002959648584	0.09017316071264764	1.0
LUDB	data/156	156	6	baseline	0.2410122276394695	0.0035800477575684067	0.019003157269009918	0.08956631815524257	1.0
LUDB	data/156	156	7	baseline	0.23275337358151718	0.004609717587087224	0.024361641512528485	0.08332633507599284	1.0
LUDB	data/156	156	1	rotation90	0.25885281522785	0.003869002374864934	0.01685423671770367	0.08513599774059354	1.0
LUDB	data/156	156	2	rotation90	0.21129341704693072	0.003625068255154055	0.015616946176309205	0.089859975164174	1.0
LUDB	data/156	156	3	rotation90	0.26119792858137436	0.003749053124710144	0.0164844137598153	0.08688933644040535	1.0
LUDB	data/156	156	4	rotation90	0.37424918446343797	0.003742171202508099	0.0161769742545236	0.092970045642056	1.0
LUDB	data/156	156	5	rotation90	0.309894551095197	0.003662612874754226	0.015876036233446668	0.09017316071264764	1.0
LUDB	data/156	156	6	rotation90	0.2410122276394695	0.0035800477575684067	0.015382839367783391	0.08956631815524257	1.0
LUDB	data/156	156	7	rotation90	0.23275337358151718	0.004609717587087224	0.020422772669232567	0.08332633507599284	1.0
LUDB	data/156	156	1	parameter_seconds	0.25885281522785	0.003869002374864934	0.002344953495696169	0.08513599774059355	1.0
LUDB	data/156	156	2	parameter_seconds	0.21129341704693072	0.0036250682551540554	0.002286712488667601	0.08985997516417395	1.0
LUDB	data/156	156	3	parameter_seconds	0.26119792858137436	0.0037490531247101433	0.0023385527418892356	0.08688933644040535	1.0
LUDB	data/156	156	4	parameter_seconds	0.37424918446343786	0.003742171202508099	0.002275139296936188	0.09297004564205608	1.0
LUDB	data/156	156	5	parameter_seconds	0.309894551095197	0.003662612874754226	0.002370346675011676	0.09017316071264762	1.0
LUDB	data/156	156	6	parameter_seconds	0.2410122276394695	0.003580047757568408	0.0021960189391568388	0.08956631815524256	1.0
LUDB	data/156	156	7	parameter_seconds	0.23275337358151718	0.004609717587087223	0.0028700445828165784	0.08332633507599285	1.0
LUDB	data/156	156	1	time_scale100	12.991162041065895	7.311861394362597	15.412487468326907	2.566715451774	1.0
LUDB	data/156	156	2	time_scale100	9.647587836423694	7.349884957858247	17.59151938044425	2.14068729456464	1.0
LUDB	data/156	156	3	time_scale100	14.207909637408266	7.244572386250138	16.45311122433508	2.320209392117747	1.0
LUDB	data/156	156	4	time_scale100	26.6141213192177	6.198095582152292	14.626243924944287	2.4567751869694803	1.0
LUDB	data/156	156	5	time_scale100	19.653506597725535	7.212706532129927	17.538000139311873	2.2463659373834712	1.0
LUDB	data/156	156	6	time_scale100	15.485604958598353	7.125390055654665	15.787090887226027	2.23418251183035	1.0
LUDB	data/156	156	7	time_scale100	8.639793460564768	7.303148775190962	13.960775002811522	2.1610873717190584	1.0
LUDB	data/157	157	1	baseline	0.2282197854538267	0.003593969157459396	0.0186316133146392	0.09148085650924966	1.0
LUDB	data/157	157	2	baseline	0.26856829346994443	0.003811032678005527	0.01833767736724362	0.11718889430001686	1.0
LUDB	data/157	157	3	baseline	0.2572692428355741	0.003393857672724767	0.017582018027946	0.08575913606125808	1.0
LUDB	data/157	157	4	baseline	0.2277799221594767	0.003902747038914958	0.019924803595678223	0.08971196578586184	1.0
LUDB	data/157	157	5	baseline	0.24795803339323608	0.003967961026416445	0.018861785824637538	0.11909998154595319	1.0
LUDB	data/157	157	6	baseline	0.2213994979330226	0.003914508408532115	0.02069316220168414	0.09110885809418423	1.0
LUDB	data/157	157	7	baseline	0.27072121841270286	0.004015756775991047	0.02016404285011679	0.09741043629892628	1.0
LUDB	data/157	157	1	rotation90	0.2282197854538267	0.003593969157459396	0.014613802031575415	0.09148085650924966	1.0
LUDB	data/157	157	2	rotation90	0.26856829346994443	0.003811032678005527	0.015185326429944154	0.11718889430001686	1.0
LUDB	data/157	157	3	rotation90	0.2572692428355741	0.003393857672724767	0.013681670881080956	0.08575913606125808	1.0
LUDB	data/157	157	4	rotation90	0.2277799221594767	0.003902747038914958	0.01590450603833718	0.08971196578586184	1.0
LUDB	data/157	157	5	rotation90	0.24795803339323608	0.003967961026416445	0.01577311044996343	0.11909998154595319	1.0
LUDB	data/157	157	6	rotation90	0.2213994979330226	0.003914508408532115	0.01598433182021305	0.09110885809418423	1.0
LUDB	data/157	157	7	rotation90	0.27072121841270286	0.004015756775991047	0.015984222446163026	0.09741043629892628	1.0
LUDB	data/157	157	1	parameter_seconds	0.22821978545382665	0.0035939691574593956	0.0019234487280771716	0.09148085650924961	1.0
LUDB	data/157	157	2	parameter_seconds	0.2685682934699445	0.0038110326780055274	0.0021129702679561187	0.1171888943000169	1.0
LUDB	data/157	157	3	parameter_seconds	0.2572692428355742	0.003393857672724767	0.0017814108619399558	0.08575913606125808	1.0
LUDB	data/157	157	4	parameter_seconds	0.2277799221594767	0.003902747038914958	0.002130038618867052	0.08971196578586181	1.0
LUDB	data/157	157	5	parameter_seconds	0.24795803339323608	0.003967961026416445	0.0021193800624713897	0.11909998154595325	1.0
LUDB	data/157	157	6	parameter_seconds	0.22139949793302263	0.003914508408532115	0.0020868185040257706	0.09110885809418424	1.0
LUDB	data/157	157	7	parameter_seconds	0.27072121841270286	0.004015756775991047	0.002155594271808575	0.09741043629892629	1.0
LUDB	data/157	157	1	time_scale100	9.971898743159318	4.9938509910452495	12.961145590128162	0.9333088404852412	1.0
LUDB	data/157	157	2	time_scale100	10.612399836500988	5.282294605208146	13.86208331122641	1.390204458969698	1.0
LUDB	data/157	157	3	time_scale100	11.795774731028388	4.756791720142764	12.460818451254154	0.8986177556587405	1.0
LUDB	data/157	157	4	time_scale100	12.345391448184	4.919299784999591	12.903226196145482	0.908910565616811	1.0
LUDB	data/157	157	5	time_scale100	10.164558566176522	5.737266260907428	14.339500908491448	1.4861496619547359	1.0
LUDB	data/157	157	6	time_scale100	8.49618075952968	4.676396861407146	12.304240637806593	0.9739968749733511	1.0
LUDB	data/157	157	7	time_scale100	14.105113871766685	4.96305966410057	12.739129324759412	1.0527071469041636	1.0
LUDB	data/158	158	1	baseline	0.2837508797824721	0.0051811827356908645	0.02382506286595524	0.10037484893927263	1.0
LUDB	data/158	158	2	baseline	0.32866854595321143	0.004630461359322791	0.02138390160698497	0.09923836819291271	1.0
LUDB	data/158	158	3	baseline	0.3603271878310705	0.004940915812421372	0.022002540919169554	0.09622564791935692	1.0
LUDB	data/158	158	4	baseline	0.25572436121499936	0.005163622084674726	0.02244690151506265	0.11910599907154053	1.0
LUDB	data/158	158	5	baseline	0.5449702664634252	0.004829876597851189	0.022084979892711666	0.11349463179129321	1.0
LUDB	data/158	158	6	baseline	0.3206805455672628	0.004556126860165465	0.021065940724779436	0.11007495407119616	1.0
LUDB	data/158	158	7	baseline	1.1686968661681623	0.004780445353236936	0.021903117063467807	0.12159436493314714	1.0
LUDB	data/158	158	8	baseline	0.30531166626623973	0.005088395114628717	0.02333168100960858	0.10390295428791838	1.0
LUDB	data/158	158	1	rotation90	0.2837508797824721	0.0051811827356908645	0.017550352133995924	0.10037484893927263	1.0
LUDB	data/158	158	2	rotation90	0.32866854595321143	0.004630461359322791	0.01733736089089294	0.09923836819291271	1.0
LUDB	data/158	158	3	rotation90	0.3603271878310705	0.004940915812421372	0.019043927400418728	0.09622564791935692	1.0
LUDB	data/158	158	4	rotation90	0.25572436121499936	0.005163622084674726	0.018967982799523924	0.11910599907154053	1.0
LUDB	data/158	158	5	rotation90	0.5449702664634252	0.004829876597851189	0.01645887569678684	0.11349463179129321	1.0
LUDB	data/158	158	6	rotation90	0.3206805455672628	0.004556126860165465	0.014742282723501005	0.11007495407119616	1.0
LUDB	data/158	158	7	rotation90	1.1686968661681623	0.004780445353236936	0.01577186937104072	0.12159436493314714	1.0
LUDB	data/158	158	8	rotation90	0.30531166626623973	0.005088395114628717	0.017311284484230624	0.10390295428791838	1.0
LUDB	data/158	158	1	parameter_seconds	0.2837508797824721	0.0051811827356908645	0.0027805269470128737	0.10037484893927263	1.0
LUDB	data/158	158	2	parameter_seconds	0.32866854595321143	0.00463046135932279	0.002642983815525085	0.0992383681929127	1.0
LUDB	data/158	158	3	parameter_seconds	0.3603271878310705	0.004940915812421373	0.0028232618247483313	0.09622564791935691	1.0
LUDB	data/158	158	4	parameter_seconds	0.25572436121499936	0.005163622084674726	0.003001013817206909	0.11910599907154056	1.0
LUDB	data/158	158	5	parameter_seconds	0.5449702664634252	0.004829876597851189	0.002706895945600301	0.11349463179129321	1.0
LUDB	data/158	158	6	parameter_seconds	0.3206805455672628	0.004556126860165465	0.0024530027818267294	0.11007495407119615	1.0
LUDB	data/158	158	7	parameter_seconds	1.1686968661681625	0.004780445353236936	0.0026403271068001686	0.12159436493314718	1.0
LUDB	data/158	158	8	parameter_seconds	0.30531166626623973	0.005088395114628717	0.0026785432433159818	0.10390295428791836	1.0
LUDB	data/158	158	1	time_scale100	10.53601615189487	8.889593862179675	17.62029624704045	2.1593227277239553	1.0
LUDB	data/158	158	2	time_scale100	14.659747086309125	8.51671605375419	16.36158161522826	1.9181403540392117	1.0
LUDB	data/158	158	3	time_scale100	22.979582239832336	8.280317470515595	16.06717630139036	1.9142534036234424	1.0
LUDB	data/158	158	4	time_scale100	11.25086319014224	12.649207107805664	16.76952695600301	2.186707286491516	1.0
LUDB	data/158	158	5	time_scale100	34.318405187006775	7.513918292759267	17.525876487472352	2.2866518271140577	1.0
LUDB	data/158	158	6	time_scale100	15.326871895680169	8.568634219512742	17.288979314736103	2.1500560679285137	1.0
LUDB	data/158	158	7	time_scale100	57.76614365685695	11.092633608814037	17.92199548508302	2.3209022361193137	1.0
LUDB	data/158	158	8	time_scale100	13.14510403546196	8.139595548422104	16.94346116693833	1.8405822202710511	1.0
LUDB	data/159	159	1	baseline	0.2670171363127647	0.004530458979776663	0.019634420941160413	0.13216286959136112	1.0
LUDB	data/159	159	2	baseline	0.22805110160821762	0.0045336898713049835	0.021243252055938185	0.13202943825073454	1.0
LUDB	data/159	159	3	baseline	0.5100104163708675	0.004476280483394577	0.02132622802872436	0.13015993073025398	1.0
LUDB	data/159	159	4	baseline	0.264073956264456	0.0042972368328677716	0.018607686139624168	0.12030993845994958	1.0
LUDB	data/159	159	5	baseline	0.2994711043555368	0.004290398798127801	0.018675890771234608	0.13108180490118987	1.0
LUDB	data/159	159	6	baseline	0.31824478096175035	0.004205896061495096	0.019134401294635683	0.1321744373521976	1.0
LUDB	data/159	159	7	baseline	0.31149762986759355	0.004459848036680468	0.020819613203736608	0.12204031189726731	1.0
LUDB	data/159	159	8	baseline	0.2887105986865804	0.00419042878838879	0.01784376276204499	0.13000744353569357	1.0
LUDB	data/159	159	9	baseline	0.3324461662332109	0.004303153848766206	0.01863362815829475	0.1230230567662905	1.0
LUDB	data/159	159	1	rotation90	0.2670171363127647	0.004530458979776663	0.01948801780411924	0.13216286959136112	1.0
LUDB	data/159	159	2	rotation90	0.22805110160821762	0.0045336898713049835	0.02133746599894617	0.13202943825073454	1.0
LUDB	data/159	159	3	rotation90	0.5100104163708675	0.004476280483394577	0.02104379498448922	0.13015993073025398	1.0
LUDB	data/159	159	4	rotation90	0.264073956264456	0.0042972368328677716	0.019119258334185762	0.12030993845994958	1.0
LUDB	data/159	159	5	rotation90	0.2994711043555368	0.004290398798127801	0.0189231114178506	0.13108180490118987	1.0
LUDB	data/159	159	6	rotation90	0.31824478096175035	0.004205896061495096	0.01922851699243013	0.1321744373521976	1.0
LUDB	data/159	159	7	rotation90	0.31149762986759355	0.004459848036680468	0.020539441735346175	0.12204031189726731	1.0
LUDB	data/159	159	8	rotation90	0.2887105986865804	0.00419042878838879	0.018844534426969168	0.13000744353569357	1.0
LUDB	data/159	159	9	rotation90	0.3324461662332109	0.004303153848766206	0.018611260424182298	0.1230230567662905	1.0
LUDB	data/159	159	1	parameter_seconds	0.2670171363127647	0.004530458979776663	0.003147583823886205	0.13216286959136106	1.0
LUDB	data/159	159	2	parameter_seconds	0.22805110160821762	0.0045336898713049835	0.003087621812520802	0.13202943825073457	1.0
LUDB	data/159	159	3	parameter_seconds	0.5100104163708675	0.004476280483394577	0.0029578008886391254	0.13015993073025398	1.0
LUDB	data/159	159	4	parameter_seconds	0.26407395626445607	0.004297236832867771	0.002996706075193077	0.12030993845994953	1.0
LUDB	data/159	159	5	parameter_seconds	0.2994711043555368	0.004290398798127801	0.0029444946785380822	0.1310818049011899	1.0
LUDB	data/159	159	6	parameter_seconds	0.3182447809617503	0.004205896061495096	0.0029732278750942425	0.1321744373521976	1.0
LUDB	data/159	159	7	parameter_seconds	0.31149762986759355	0.004459848036680468	0.0029957724608320937	0.12204031189726733	1.0
LUDB	data/159	159	8	parameter_seconds	0.28871059868658044	0.00419042878838879	0.0030319740304432614	0.13000744353569357	1.0
LUDB	data/159	159	9	parameter_seconds	0.33244616623321105	0.004303153848766207	0.0029097661492071968	0.12302305676629041	1.0
LUDB	data/159	159	1	time_scale100	10.053361784840632	5.9378810560909185	12.44417039167385	1.5226645756224768	1.0
LUDB	data/159	159	2	time_scale100	9.189535569009568	5.441185396659623	12.575236631332988	2.2964428134064527	1.0
LUDB	data/159	159	3	time_scale100	21.53305944384549	5.313252820001519	12.583665833047114	2.1254090436425983	1.0
LUDB	data/159	159	4	time_scale100	10.977522564495505	5.900485481832465	12.334212934606304	1.3531406046825358	1.0
LUDB	data/159	159	5	time_scale100	11.290077250221675	6.04497827945683	12.727387960412665	1.5521473382424749	1.0
LUDB	data/159	159	6	time_scale100	11.837694766579483	5.924839936917379	13.207782222363106	2.070471300870803	1.0
LUDB	data/159	159	7	time_scale100	8.685955003273863	6.291145410605578	13.338815337810308	2.057265137644599	1.0
LUDB	data/159	159	8	time_scale100	11.613776315476139	5.750690920462955	12.215232800680406	1.510919939060726	1.0
LUDB	data/159	159	9	time_scale100	9.960609459741395	6.067159494284163	12.35231907843599	1.3319299529704745	1.0
LUDB	data/16	16	1	baseline	0.26814399666559946	0.0039267301833133305	0.01857450704119327	0.09417805077075307	1.0
LUDB	data/16	16	2	baseline	0.23976096913506312	0.003842166895853166	0.01844476559416064	0.10561412147767126	1.0
LUDB	data/16	16	3	baseline	0.3015702241876374	0.004400847715019872	0.018989358152683017	0.12329770101928612	1.0
LUDB	data/16	16	4	baseline	0.27481469157064253	0.003770311839837326	0.017257692821907703	0.11187779902372341	1.0
LUDB	data/16	16	5	baseline	0.3531020514711624	0.004241090897643825	0.017303272129015005	0.10263948155531263	1.0
LUDB	data/16	16	6	baseline	0.6869554064976534	0.0036559586580059466	0.016112078496171682	0.11558763559647692	1.0
LUDB	data/16	16	7	baseline	0.22500605586441827	0.003785808085505105	0.017649228149248707	0.10526254432215017	1.0
LUDB	data/16	16	8	baseline	0.24592833982776025	0.003794805570547636	0.01767812248980008	0.0913956174487481	1.0
LUDB	data/16	16	9	baseline	0.2943977280854735	0.0035115458433866964	0.015280175712277395	0.0846441613481236	1.0
LUDB	data/16	16	10	baseline	0.24784929762951752	0.004034614793732055	0.019573957136793916	0.10405634487706118	1.0
LUDB	data/16	16	1	rotation90	0.26814399666559946	0.0039267301833133305	0.020029502984966762	0.09417805077075307	1.0
LUDB	data/16	16	2	rotation90	0.23976096913506312	0.003842166895853166	0.019674112846364347	0.10561412147767126	1.0
LUDB	data/16	16	3	rotation90	0.3015702241876374	0.004400847715019872	0.0204802634421421	0.12329770101928612	1.0
LUDB	data/16	16	4	rotation90	0.27481469157064253	0.003770311839837326	0.019220543206314968	0.11187779902372341	1.0
LUDB	data/16	16	5	rotation90	0.3531020514711624	0.004241090897643825	0.01934318502637389	0.10263948155531263	1.0
LUDB	data/16	16	6	rotation90	0.6869554064976534	0.0036559586580059466	0.017724941131277434	0.11558763559647692	1.0
LUDB	data/16	16	7	rotation90	0.22500605586441827	0.003785808085505105	0.01819468977344962	0.10526254432215017	1.0
LUDB	data/16	16	8	rotation90	0.24592833982776025	0.003794805570547636	0.018737920441447443	0.0913956174487481	1.0
LUDB	data/16	16	9	rotation90	0.2943977280854735	0.0035115458433866964	0.017839083526925568	0.0846441613481236	1.0
LUDB	data/16	16	10	rotation90	0.24784929762951752	0.004034614793732055	0.020784140032602767	0.10405634487706118	1.0
LUDB	data/16	16	1	parameter_seconds	0.26814399666559946	0.0039267301833133305	0.002856210056095776	0.09417805077075307	1.0
LUDB	data/16	16	2	parameter_seconds	0.23976096913506312	0.0038421668958531665	0.002782782615058225	0.10561412147767124	1.0
LUDB	data/16	16	3	parameter_seconds	0.3015702241876374	0.004400847715019873	0.0030981729305621683	0.12329770101928611	1.0
LUDB	data/16	16	4	parameter_seconds	0.27481469157064253	0.0037703118398373266	0.0025940347350621594	0.11187779902372344	1.0
LUDB	data/16	16	5	parameter_seconds	0.3531020514711624	0.004241090897643825	0.0032104774142631665	0.10263948155531266	1.0
LUDB	data/16	16	6	parameter_seconds	0.6869554064976535	0.003655958658005947	0.002630905728938143	0.11558763559647692	1.0
LUDB	data/16	16	7	parameter_seconds	0.22500605586441827	0.003785808085505105	0.0026970211618525205	0.1052625443221502	1.0
LUDB	data/16	16	8	parameter_seconds	0.2459283398277603	0.003794805570547636	0.002717043938867418	0.09139561744874812	1.0
LUDB	data/16	16	9	parameter_seconds	0.29439772808547343	0.003511545843386696	0.00258304951847076	0.08464416134812361	1.0
LUDB	data/16	16	10	parameter_seconds	0.24784929762951752	0.004034614793732055	0.002836742539506964	0.10405634487706115	1.0
LUDB	data/16	16	1	time_scale100	13.940659116476048	5.675760589114411	13.751963202465218	1.1592630619571298	1.0
LUDB	data/16	16	2	time_scale100	13.30309682511586	5.232151208487027	15.400858140381768	1.1766987731955303	1.0
LUDB	data/16	16	3	time_scale100	14.637549317760598	7.0046349159873875	14.030861259930855	1.3490240079199594	1.0
LUDB	data/16	16	4	time_scale100	18.36910544636659	6.034761042526024	14.275241481155689	1.5910125108501714	1.0
LUDB	data/16	16	5	time_scale100	17.865784457876508	7.363481109593383	16.986348746199955	1.0120055424668943	1.0
LUDB	data/16	16	6	time_scale100	29.212980515293744	5.726887899817667	14.335424597639474	1.3897357527140446	1.0
LUDB	data/16	16	7	time_scale100	14.43818398124507	5.429896120490667	16.1792217517495	0.9451045013102615	1.0
LUDB	data/16	16	8	time_scale100	11.019067962361191	4.968559516912111	16.137946669737605	0.8791625467432128	1.0
LUDB	data/16	16	9	time_scale100	17.15688806091908	5.7367133346269386	16.287447833549372	1.1533789672791073	1.0
LUDB	data/16	16	10	time_scale100	9.222840307455929	5.048674740179273	14.52180498694887	1.0851054613826316	1.0
LUDB	data/160	160	1	baseline	0.23067092248990131	0.005923153049326007	0.0211574259391345	0.10208767855781577	1.0
LUDB	data/160	160	2	baseline	0.17522205459730952	0.006156907753897295	0.02234378960230396	0.09427722063766121	1.0
LUDB	data/160	160	3	baseline	0.3108169864046743	0.005551063819626852	0.019661991294167642	0.0971475446597602	1.0
LUDB	data/160	160	4	baseline	0.2385853105766045	0.0056357798075218814	0.01944414729568994	0.11185636320846752	1.0
LUDB	data/160	160	5	baseline	0.29824398905841143	0.005209207657782102	0.019082624164253836	0.1011291175189418	1.0
LUDB	data/160	160	1	rotation90	0.23067092248990131	0.005923153049326007	0.020755353407905946	0.10208767855781577	1.0
LUDB	data/160	160	2	rotation90	0.17522205459730952	0.006156907753897295	0.022347494220482447	0.09427722063766121	1.0
LUDB	data/160	160	3	rotation90	0.3108169864046743	0.005551063819626852	0.020232014257364102	0.0971475446597602	1.0
LUDB	data/160	160	4	rotation90	0.2385853105766045	0.0056357798075218814	0.019860540174446068	0.11185636320846752	1.0
LUDB	data/160	160	5	rotation90	0.29824398905841143	0.005209207657782102	0.018800220434955942	0.1011291175189418	1.0
LUDB	data/160	160	1	parameter_seconds	0.23067092248990131	0.005923153049326007	0.0034469295155919654	0.1020876785578158	1.0
LUDB	data/160	160	2	parameter_seconds	0.17522205459730952	0.006156907753897295	0.0036699471546920675	0.09427722063766121	1.0
LUDB	data/160	160	3	parameter_seconds	0.3108169864046743	0.005551063819626853	0.0032011893244832963	0.09714754465976018	1.0
LUDB	data/160	160	4	parameter_seconds	0.23858531057660448	0.0056357798075218814	0.0032005191824908135	0.11185636320846747	1.0
LUDB	data/160	160	5	parameter_seconds	0.29824398905841143	0.005209207657782102	0.0031118234716001666	0.10112911751894177	1.0
LUDB	data/160	160	1	time_scale100	10.67033770919149	8.639897241685375	17.126606723195263	1.4678575587694214	1.0
LUDB	data/160	160	2	time_scale100	9.936629398720022	7.424209651408798	14.105706489113087	1.4771393161580508	1.0
LUDB	data/160	160	3	time_scale100	11.331911311552298	7.222435115609179	15.195873200047847	1.4140579863804354	1.0
LUDB	data/160	160	4	time_scale100	10.831785277417424	7.263096346364455	12.8279675043866	1.638528272241154	1.0
LUDB	data/160	160	5	time_scale100	18.243524928554265	6.479150061901823	13.251213426243424	1.6652366477820852	1.0
LUDB	data/161	161	1	baseline	0.2457799360808067	0.0035351827925363716	0.01673192301440703	0.0884256670427143	1.0
LUDB	data/161	161	2	baseline	0.2912671887067909	0.003596456364098543	0.01730364829126071	0.08030310130786446	1.0
LUDB	data/161	161	3	baseline	0.2858891655929201	0.003670455284128413	0.017941390045338908	0.06582246286381874	1.0
LUDB	data/161	161	4	baseline	0.41013314919350147	0.0037400646277462517	0.018289028642462905	0.08048312716562817	1.0
LUDB	data/161	161	5	baseline	0.2530736906867707	0.0035399505358278895	0.016317417687593285	0.09008513732396237	1.0
LUDB	data/161	161	6	baseline	0.2822837224976137	0.003334440100979655	0.01564332253233369	0.0947965703588845	1.0
LUDB	data/161	161	7	baseline	0.3270170407112778	0.0038382162886831227	0.018262559497383993	0.09427472080144494	1.0
LUDB	data/161	161	8	baseline	0.19660651501071	0.00346865875799605	0.0174090526139568	0.06282812553909854	1.0
LUDB	data/161	161	1	rotation90	0.2457799360808067	0.0035351827925363716	0.016019647839907312	0.0884256670427143	1.0
LUDB	data/161	161	2	rotation90	0.2912671887067909	0.003596456364098543	0.01650942489665976	0.08030310130786446	1.0
LUDB	data/161	161	3	rotation90	0.2858891655929201	0.003670455284128413	0.01704252636322053	0.06582246286381874	1.0
LUDB	data/161	161	4	rotation90	0.41013314919350147	0.0037400646277462517	0.01762410218141019	0.08048312716562817	1.0
LUDB	data/161	161	5	rotation90	0.2530736906867707	0.0035399505358278895	0.016071665290621276	0.09008513732396237	1.0
LUDB	data/161	161	6	rotation90	0.2822837224976137	0.003334440100979655	0.014837256509504971	0.0947965703588845	1.0
LUDB	data/161	161	7	rotation90	0.3270170407112778	0.0038382162886831227	0.0178538706478369	0.09427472080144494	1.0
LUDB	data/161	161	8	rotation90	0.19660651501071	0.00346865875799605	0.01637943486918684	0.06282812553909854	1.0
LUDB	data/161	161	1	parameter_seconds	0.2457799360808067	0.0035351827925363716	0.002505478411484353	0.08842566704271432	1.0
LUDB	data/161	161	2	parameter_seconds	0.2912671887067909	0.003596456364098543	0.002444797105058997	0.08030310130786443	1.0
LUDB	data/161	161	3	parameter_seconds	0.28588916559292016	0.003670455284128413	0.002582704600192884	0.06582246286381871	1.0
LUDB	data/161	161	4	parameter_seconds	0.4101331491935015	0.0037400646277462512	0.002630596329660803	0.08048312716562818	1.0
LUDB	data/161	161	5	parameter_seconds	0.2530736906867707	0.0035399505358278895	0.0025255246347803445	0.09008513732396237	1.0
LUDB	data/161	161	6	parameter_seconds	0.2822837224976136	0.0033344401009796545	0.0023549812702414645	0.0947965703588845	1.0
LUDB	data/161	161	7	parameter_seconds	0.3270170407112778	0.0038382162886831223	0.0026820179279842355	0.09427472080144497	1.0
LUDB	data/161	161	8	parameter_seconds	0.19660651501070997	0.0034686587579960504	0.002432249796028892	0.06282812553909856	1.0
LUDB	data/161	161	1	time_scale100	12.22613835756956	5.349171068502358	16.555403194524562	2.7230356047717996	1.0
LUDB	data/161	161	2	time_scale100	14.6851900598669	5.05859413416451	16.643888229938838	1.9880601756150442	1.0
LUDB	data/161	161	3	time_scale100	13.693627748513107	4.918060298289476	16.584259095979093	1.5624282996145402	1.0
LUDB	data/161	161	4	time_scale100	21.881774103369878	5.059353802515114	16.729594432410245	1.9673696041733184	1.0
LUDB	data/161	161	5	time_scale100	12.591461009559401	5.232594136939556	16.392749955449972	2.4953368627889874	1.0
LUDB	data/161	161	6	time_scale100	15.419357975380912	5.682755467364233	17.742776088353033	2.608906711321133	1.0
LUDB	data/161	161	7	time_scale100	20.173742163510784	5.3915132994140285	16.158191732240674	2.3232330727913784	1.0
LUDB	data/161	161	8	time_scale100	12.226116948490334	4.796182523026821	15.270499618432241	1.4013280712031824	1.0
LUDB	data/162	162	1	baseline	0.3736552678434367	0.003382336189537369	0.017469783672902955	0.10199817162513085	1.0
LUDB	data/162	162	2	baseline	0.20478734864197246	0.003238771647337368	0.016503028553297768	0.09084842324943507	1.0
LUDB	data/162	162	3	baseline	0.22672810123822015	0.003340817950061634	0.015476341776928044	0.12309952073349645	1.0
LUDB	data/162	162	4	baseline	0.25980359532924463	0.003142808378596631	0.013884231725073887	0.14339783213263413	1.0
LUDB	data/162	162	5	baseline	0.3433341729598019	0.0030199752603361596	0.014387629667314055	0.1137500646866146	1.0
LUDB	data/162	162	6	baseline	0.2127139756502837	0.003058914709586366	0.015303547006852235	0.0909615927072353	1.0
LUDB	data/162	162	7	baseline	0.24732462897672167	0.003077044660567641	0.01514819133052458	0.10155300962486415	1.0
LUDB	data/162	162	8	baseline	0.29275047670045595	0.0033158981196380753	0.01677612142681774	0.10422650636860636	1.0
LUDB	data/162	162	9	baseline	0.2887322612875391	0.0033830724277117952	0.016837624005413245	0.10665865762560009	1.0
LUDB	data/162	162	10	baseline	0.2824627605605313	0.0031367605115665436	0.014517808538464018	0.13609797736154072	1.0
LUDB	data/162	162	1	rotation90	0.3736552678434367	0.003382336189537369	0.014728152515331843	0.10199817162513085	1.0
LUDB	data/162	162	2	rotation90	0.20478734864197246	0.003238771647337368	0.013792910096553193	0.09084842324943507	1.0
LUDB	data/162	162	3	rotation90	0.22672810123822015	0.003340817950061634	0.01448156604147289	0.12309952073349645	1.0
LUDB	data/162	162	4	rotation90	0.25980359532924463	0.003142808378596631	0.01421656076541918	0.14339783213263413	1.0
LUDB	data/162	162	5	rotation90	0.3433341729598019	0.0030199752603361596	0.013117985382762173	0.1137500646866146	1.0
LUDB	data/162	162	6	rotation90	0.2127139756502837	0.003058914709586366	0.01362443779807474	0.0909615927072353	1.0
LUDB	data/162	162	7	rotation90	0.24732462897672167	0.003077044660567641	0.01342125220698691	0.10155300962486415	1.0
LUDB	data/162	162	8	rotation90	0.29275047670045595	0.0033158981196380753	0.01436943424703555	0.10422650636860636	1.0
LUDB	data/162	162	9	rotation90	0.2887322612875391	0.0033830724277117952	0.014610559932558647	0.10665865762560009	1.0
LUDB	data/162	162	10	rotation90	0.2824627605605313	0.0031367605115665436	0.014227929738018738	0.13609797736154072	1.0
LUDB	data/162	162	1	parameter_seconds	0.3736552678434367	0.0033823361895373685	0.0018170118006440106	0.10199817162513082	1.0
LUDB	data/162	162	2	parameter_seconds	0.20478734864197246	0.0032387716473373683	0.0017226960088838536	0.09084842324943507	1.0
LUDB	data/162	162	3	parameter_seconds	0.22672810123822013	0.0033408179500616342	0.001867501820726329	0.12309952073349645	1.0
LUDB	data/162	162	4	parameter_seconds	0.2598035953292446	0.003142808378596631	0.001838600181661322	0.14339783213263407	1.0
LUDB	data/162	162	5	parameter_seconds	0.3433341729598019	0.00301997526033616	0.0016025077806446975	0.11375006468661457	1.0
LUDB	data/162	162	6	parameter_seconds	0.2127139756502837	0.003058914709586366	0.0016279520719373686	0.09096159270723533	1.0
LUDB	data/162	162	7	parameter_seconds	0.24732462897672167	0.003077044660567641	0.0016713479411558346	0.10155300962486415	1.0
LUDB	data/162	162	8	parameter_seconds	0.29275047670045595	0.0033158981196380753	0.0018034013627072673	0.10422650636860636	1.0
LUDB	data/162	162	9	parameter_seconds	0.2887322612875391	0.0033830724277117952	0.0018066571453687695	0.1066586576256001	1.0
LUDB	data/162	162	10	parameter_seconds	0.2824627605605313	0.0031367605115665436	0.001723570007594572	0.13609797736154072	1.0
LUDB	data/162	162	1	time_scale100	25.291604021226252	4.906833051305485	17.253451412272792	0.8838642241550254	1.0
LUDB	data/162	162	2	time_scale100	11.24239120492178	4.477505178122319	16.807282129118214	0.787139630228618	1.0
LUDB	data/162	162	3	time_scale100	11.148294056965895	5.074022469454942	17.68069784075324	1.1104754641415542	1.0
LUDB	data/162	162	4	time_scale100	11.729598688225224	5.175748608760912	18.75330519340063	1.4386445421738367	1.0
LUDB	data/162	162	5	time_scale100	15.879880745166293	4.967505487567955	18.246742825742928	1.2230018318600213	1.0
LUDB	data/162	162	6	time_scale100	11.240720786595684	4.868666534426659	17.697271702539506	0.9062664922305976	1.0
LUDB	data/162	162	7	time_scale100	11.101882998545877	4.91953944962049	17.344632166522754	0.9940417647762805	1.0
LUDB	data/162	162	8	time_scale100	15.221454062035441	4.726529392466334	18.35527372770929	0.9477720371086555	1.0
LUDB	data/162	162	9	time_scale100	15.347566356491834	4.669269291597825	18.079242079863622	0.9131383603767752	1.0
LUDB	data/162	162	10	time_scale100	16.209737565464135	4.864399729573552	18.59625549337914	1.2577007524498067	1.0
LUDB	data/163	163	1	baseline	0.2516525115881061	0.003937105098866259	0.018499971673344894	0.10863883715235105	1.0
LUDB	data/163	163	2	baseline	0.2726571032561876	0.0031889419635426075	0.014961164432743588	0.07924298424834886	1.0
LUDB	data/163	163	3	baseline	0.3948918252291702	0.003394944755727479	0.016098397046831817	0.09758278302483574	1.0
LUDB	data/163	163	4	baseline	0.3793111015243517	0.003807979362957469	0.017117542102885533	0.10350101223508192	1.0
LUDB	data/163	163	5	baseline	0.38572637950010286	0.003445943106017697	0.014595338544942492	0.08264230160064183	1.0
LUDB	data/163	163	6	baseline	0.197147379121902	0.0036576081832931633	0.018157707129820334	0.04642580304810518	1.0
LUDB	data/163	163	7	baseline	0.2317605860934691	0.003507739443853113	0.017579848109364745	0.07295717692831051	1.0
LUDB	data/163	163	8	baseline	0.1837269614480231	0.0038632086965391856	0.018503461161043868	0.1018411881413291	1.0
LUDB	data/163	163	9	baseline	0.24395937213093968	0.003980145321690403	0.017974338257156157	0.09868983767726089	1.0
LUDB	data/163	163	10	baseline	0.27340414872446	0.0035905732344809786	0.016274841772998545	0.06077110503135019	1.0
LUDB	data/163	163	1	rotation90	0.2516525115881061	0.003937105098866259	0.017741393646892027	0.10863883715235105	1.0
LUDB	data/163	163	2	rotation90	0.2726571032561876	0.0031889419635426075	0.013553931444453198	0.07924298424834886	1.0
LUDB	data/163	163	3	rotation90	0.3948918252291702	0.003394944755727479	0.014665744872625319	0.09758278302483574	1.0
LUDB	data/163	163	4	rotation90	0.3793111015243517	0.003807979362957469	0.016355854938668476	0.10350101223508192	1.0
LUDB	data/163	163	5	rotation90	0.38572637950010286	0.003445943106017697	0.014901783171300613	0.08264230160064183	1.0
LUDB	data/163	163	6	rotation90	0.197147379121902	0.0036576081832931633	0.01779479836747906	0.04642580304810518	1.0
LUDB	data/163	163	7	rotation90	0.2317605860934691	0.003507739443853113	0.015584123340473387	0.07295717692831051	1.0
LUDB	data/163	163	8	rotation90	0.1837269614480231	0.0038632086965391856	0.017095002703230236	0.1018411881413291	1.0
LUDB	data/163	163	9	rotation90	0.24395937213093968	0.003980145321690403	0.017069175270783086	0.09868983767726089	1.0
LUDB	data/163	163	10	rotation90	0.27340414872446	0.0035905732344809786	0.01644228325542429	0.06077110503135019	1.0
LUDB	data/163	163	1	parameter_seconds	0.2516525115881061	0.00393710509886626	0.002705341017129929	0.10863883715235106	1.0
LUDB	data/163	163	2	parameter_seconds	0.2726571032561876	0.0031889419635426075	0.002143373728835411	0.07924298424834883	1.0
LUDB	data/163	163	3	parameter_seconds	0.3948918252291702	0.003394944755727479	0.0023616561702912604	0.09758278302483572	1.0
LUDB	data/163	163	4	parameter_seconds	0.37931110152435166	0.003807979362957469	0.002490076254424935	0.10350101223508186	1.0
LUDB	data/163	163	5	parameter_seconds	0.38572637950010286	0.003445943106017697	0.0025495263345257234	0.08264230160064184	1.0
LUDB	data/163	163	6	parameter_seconds	0.197147379121902	0.0036576081832931633	0.00267578135109401	0.046425803048105174	1.0
LUDB	data/163	163	7	parameter_seconds	0.23176058609346914	0.003507739443853113	0.0024490809286548064	0.07295717692831051	1.0
LUDB	data/163	163	8	parameter_seconds	0.1837269614480231	0.0038632086965391856	0.0027003718647331774	0.1018411881413291	1.0
LUDB	data/163	163	9	parameter_seconds	0.24395937213093974	0.003980145321690402	0.00285424601016051	0.09868983767726093	1.0
LUDB	data/163	163	10	parameter_seconds	0.27340414872446	0.003590573234480978	0.0025695403366171377	0.06077110503135018	1.0
LUDB	data/163	163	1	time_scale100	13.141869750732036	5.994652829278113	15.129100097312278	2.0478014509792577	1.0
LUDB	data/163	163	2	time_scale100	16.10344332073649	6.325282052452882	15.10666510647237	1.4573955861922154	1.0
LUDB	data/163	163	3	time_scale100	17.02228039557329	5.761430582783848	15.102536159811919	1.9557426105897058	1.0
LUDB	data/163	163	4	time_scale100	11.69197657375538	5.381963049681656	14.8904688305184	1.8669290818833975	1.0
LUDB	data/163	163	5	time_scale100	25.79118519401942	6.927005205071283	16.06499789704774	1.421926156515854	1.0
LUDB	data/163	163	6	time_scale100	10.376389551165387	5.156565134418793	14.53404718589593	0.7214948583382151	1.0
LUDB	data/163	163	7	time_scale100	13.357987897003543	4.865762872608629	14.525204168414934	1.1897455700814894	1.0
LUDB	data/163	163	8	time_scale100	8.06634612616984	5.050769435589804	14.765602659530337	1.6191202334387318	1.0
LUDB	data/163	163	9	time_scale100	14.873121954748676	6.578131075427689	15.288132310972342	1.9735531893245788	1.0
LUDB	data/163	163	10	time_scale100	15.772733690257747	6.233694730124636	14.316905550308132	1.1115937492597299	1.0
LUDB	data/164	164	1	baseline	0.34802038191219486	0.0037098420276886297	0.019023872321430605	0.06490860435158023	1.0
LUDB	data/164	164	2	baseline	0.15929584485404077	0.003904881956905391	0.0181022822816142	0.05690960233704485	1.0
LUDB	data/164	164	3	baseline	0.2786313109377027	0.003720107048547181	0.018674703284089385	0.07440497623171619	1.0
LUDB	data/164	164	4	baseline	0.3768415829271176	0.0036393536080067262	0.01914444001832104	0.07497116560331703	1.0
LUDB	data/164	164	5	baseline	0.15503172734624543	0.003970398710295423	0.02145022565830286	0.039907870360906525	1.0
LUDB	data/164	164	6	baseline	0.3862506299985426	0.003329491517348931	0.01594667886182727	0.0825309472180215	1.0
LUDB	data/164	164	7	baseline	0.19990733734857663	0.0034899591239961492	0.015027441319939628	0.0865004456278613	1.0
LUDB	data/164	164	8	baseline	0.2678770122229694	0.003454903159845689	0.01738981453220573	0.06026572873744293	1.0
LUDB	data/164	164	9	baseline	0.16670416395553198	0.003502193678430843	0.019055592130878932	0.05867850431489238	1.0
LUDB	data/164	164	1	rotation90	0.34802038191219486	0.0037098420276886297	0.017462337759881	0.06490860435158023	1.0
LUDB	data/164	164	2	rotation90	0.15929584485404077	0.003904881956905391	0.01947405361947101	0.05690960233704485	1.0
LUDB	data/164	164	3	rotation90	0.2786313109377027	0.003720107048547181	0.01844425123070565	0.07440497623171619	1.0
LUDB	data/164	164	4	rotation90	0.3768415829271176	0.0036393536080067262	0.01713193234145566	0.07497116560331703	1.0
LUDB	data/164	164	5	rotation90	0.15503172734624543	0.003970398710295423	0.019068819755090255	0.039907870360906525	1.0
LUDB	data/164	164	6	rotation90	0.3862506299985426	0.003329491517348931	0.015693022801596485	0.0825309472180215	1.0
LUDB	data/164	164	7	rotation90	0.19990733734857663	0.0034899591239961492	0.017021021493763017	0.0865004456278613	1.0
LUDB	data/164	164	8	rotation90	0.2678770122229694	0.003454903159845689	0.016477151616705585	0.06026572873744293	1.0
LUDB	data/164	164	9	rotation90	0.16670416395553198	0.003502193678430843	0.016652383453730393	0.05867850431489238	1.0
LUDB	data/164	164	1	parameter_seconds	0.3480203819121948	0.0037098420276886284	0.002729991517213713	0.06490860435158026	1.0
LUDB	data/164	164	2	parameter_seconds	0.15929584485404077	0.003904881956905391	0.002967774867753679	0.05690960233704486	1.0
LUDB	data/164	164	3	parameter_seconds	0.2786313109377027	0.003720107048547181	0.0027740858116869	0.0744049762317162	1.0
LUDB	data/164	164	4	parameter_seconds	0.3768415829271176	0.0036393536080067262	0.0025984198810894334	0.07497116560331699	1.0
LUDB	data/164	164	5	parameter_seconds	0.15503172734624546	0.003970398710295424	0.002861012191748848	0.039907870360906525	1.0
LUDB	data/164	164	6	parameter_seconds	0.38625062999854265	0.003329491517348931	0.0023723047543993043	0.08253094721802152	1.0
LUDB	data/164	164	7	parameter_seconds	0.1999073373485766	0.00348995912399615	0.0026954380156203493	0.0865004456278613	1.0
LUDB	data/164	164	8	parameter_seconds	0.26787701222296934	0.003454903159845689	0.0025647718810149467	0.06026572873744294	1.0
LUDB	data/164	164	9	parameter_seconds	0.16670416395553198	0.003502193678430843	0.0025615596048347952	0.05867850431489238	1.0
LUDB	data/164	164	1	time_scale100	14.672466868736882	6.8061211617313075	14.03344179602853	2.3257401100149995	1.0
LUDB	data/164	164	2	time_scale100	8.362351182000047	6.269304178163975	14.280338011053168	1.9597098661449084	1.0
LUDB	data/164	164	3	time_scale100	11.152698489615917	5.844840953413695	14.518485825627216	2.6184561648948095	1.0
LUDB	data/164	164	4	time_scale100	15.340984751824971	6.62338062403197	13.870259842133686	2.5584693262763087	1.0
LUDB	data/164	164	5	time_scale100	7.635140170238927	6.482712792465362	14.792141733692283	1.2743174568921936	1.0
LUDB	data/164	164	6	time_scale100	22.781154931727798	6.6609704679334385	14.49840563834817	2.7239124211898513	1.0
LUDB	data/164	164	7	time_scale100	12.621446273146331	6.93992005469363	14.142079455987588	2.524486732988973	1.0
LUDB	data/164	164	8	time_scale100	15.847829822583103	6.780802333600577	15.35674518360371	2.578760547616366	1.0
LUDB	data/164	164	9	time_scale100	10.261896032893516	6.226415791795894	14.081041156337665	2.586965234326244	1.0
LUDB	data/165	165	1	baseline	0.21777097084294234	0.003563792687587678	0.01652622848179377	0.07209127096371623	1.0
LUDB	data/165	165	2	baseline	0.22728135428118706	0.0033794792062594374	0.014296042394682866	0.07844769149281226	1.0
LUDB	data/165	165	3	baseline	0.25210047661805657	0.0034148843844957174	0.015356943887510827	0.08683033677059136	1.0
LUDB	data/165	165	4	baseline	0.22598848995038434	0.003394347212188677	0.016070269763982674	0.07562229967997706	1.0
LUDB	data/165	165	5	baseline	0.2625482405771235	0.0030437058824708168	0.012924042626843272	0.0949523522920013	1.0
LUDB	data/165	165	6	baseline	0.2605044934953321	0.00351649637655714	0.014969037906727616	0.10359915976087315	1.0
LUDB	data/165	165	7	baseline	0.20377935324946267	0.003293303572621948	0.015287735454803454	0.06644701136879666	1.0
LUDB	data/165	165	8	baseline	0.2208144839186007	0.0032472772855501437	0.014061403389445956	0.0949412654494391	1.0
LUDB	data/165	165	9	baseline	0.21995716054787384	0.0036206683618007426	0.015381560550926822	0.09698178787105025	1.0
LUDB	data/165	165	1	rotation90	0.21777097084294234	0.003563792687587678	0.018315551946845456	0.07209127096371623	1.0
LUDB	data/165	165	2	rotation90	0.22728135428118706	0.0033794792062594374	0.016751529847507465	0.07844769149281226	1.0
LUDB	data/165	165	3	rotation90	0.25210047661805657	0.0034148843844957174	0.01695070807883671	0.08683033677059136	1.0
LUDB	data/165	165	4	rotation90	0.22598848995038434	0.003394347212188677	0.016955044643126617	0.07562229967997706	1.0
LUDB	data/165	165	5	rotation90	0.2625482405771235	0.0030437058824708168	0.014707927002638276	0.0949523522920013	1.0
LUDB	data/165	165	6	rotation90	0.2605044934953321	0.00351649637655714	0.017215969284514646	0.10359915976087315	1.0
LUDB	data/165	165	7	rotation90	0.20377935324946267	0.003293303572621948	0.016378092221884792	0.06644701136879666	1.0
LUDB	data/165	165	8	rotation90	0.2208144839186007	0.0032472772855501437	0.015921765528059118	0.0949412654494391	1.0
LUDB	data/165	165	9	rotation90	0.21995716054787384	0.0036206683618007426	0.018044272490692983	0.09698178787105025	1.0
LUDB	data/165	165	1	parameter_seconds	0.21777097084294234	0.003563792687587678	0.0027271890468485603	0.07209127096371622	1.0
LUDB	data/165	165	2	parameter_seconds	0.227281354281187	0.003379479206259438	0.0026377863022852247	0.07844769149281224	1.0
LUDB	data/165	165	3	parameter_seconds	0.25210047661805657	0.0034148843844957165	0.0026223761413388673	0.08683033677059135	1.0
LUDB	data/165	165	4	parameter_seconds	0.22598848995038434	0.0033943472121886775	0.00254080955299698	0.07562229967997705	1.0
LUDB	data/165	165	5	parameter_seconds	0.2625482405771235	0.0030437058824708168	0.0023302308484816985	0.09495235229200132	1.0
LUDB	data/165	165	6	parameter_seconds	0.2605044934953321	0.00351649637655714	0.002613939694085432	0.10359915976087318	1.0
LUDB	data/165	165	7	parameter_seconds	0.2037793532494627	0.0032933035726219477	0.002423935160606925	0.06644701136879667	1.0
LUDB	data/165	165	8	parameter_seconds	0.22081448391860067	0.0032472772855501437	0.0024657651368732362	0.09494126544943911	1.0
LUDB	data/165	165	9	parameter_seconds	0.21995716054787376	0.0036206683618007426	0.0027791906958240416	0.09698178787105023	1.0
LUDB	data/165	165	1	time_scale100	10.841590514307965	4.9747814142615265	15.618952003802168	1.4599462951901847	1.0
LUDB	data/165	165	2	time_scale100	13.107821299961731	5.614422490280763	15.413687849004704	1.4926013109751024	1.0
LUDB	data/165	165	3	time_scale100	16.46770860111813	5.431853771136941	15.04369582748911	1.717871215989276	1.0
LUDB	data/165	165	4	time_scale100	12.86513873280203	5.217771727634905	16.158748521058676	1.848901391327268	1.0
LUDB	data/165	165	5	time_scale100	17.915999648253184	5.5560416491666444	14.877890428397253	1.7820769352738697	1.0
LUDB	data/165	165	6	time_scale100	13.148738262570614	6.003922195895346	16.003401775959276	2.356795197612515	1.0
LUDB	data/165	165	7	time_scale100	12.025580330542802	5.477162762181281	14.918945415509903	1.3797147606846436	1.0
LUDB	data/165	165	8	time_scale100	12.430387665954246	5.2062478169552815	14.86424913808429	1.7127087107259302	1.0
LUDB	data/165	165	9	time_scale100	12.033289678627247	5.692156439000946	15.240071820171211	1.7923468315026094	1.0
LUDB	data/166	166	1	baseline	0.2553932729831388	0.003942651814841366	0.01693893766340291	0.07205339697116919	1.0
LUDB	data/166	166	2	baseline	0.269304524965148	0.004200893709430932	0.01795850384803482	0.08962524229445966	1.0
LUDB	data/166	166	3	baseline	0.23484430402047762	0.00391454967599145	0.01686846904931205	0.08176211500202094	1.0
LUDB	data/166	166	4	baseline	0.2649172068843907	0.00421697550473918	0.017741364191959593	0.09174198564118352	1.0
LUDB	data/166	166	5	baseline	0.24331222378014666	0.003697999688655652	0.015811298296551694	0.07979743092187792	1.0
LUDB	data/166	166	6	baseline	0.22505282358665363	0.003990192086562293	0.017453529956331145	0.07696139782649902	1.0
LUDB	data/166	166	7	baseline	0.31338333678550034	0.004219694181707092	0.017582701118889446	0.08329255454608293	1.0
LUDB	data/166	166	8	baseline	0.26008077510216576	0.0036301057831594472	0.015972857109276446	0.08640486599468665	1.0
LUDB	data/166	166	1	rotation90	0.2553932729831388	0.003942651814841366	0.01827177762183624	0.07205339697116919	1.0
LUDB	data/166	166	2	rotation90	0.269304524965148	0.004200893709430932	0.019441851995269443	0.08962524229445966	1.0
LUDB	data/166	166	3	rotation90	0.23484430402047762	0.00391454967599145	0.018245284019725933	0.08176211500202094	1.0
LUDB	data/166	166	4	rotation90	0.2649172068843907	0.00421697550473918	0.01968440902517534	0.09174198564118352	1.0
LUDB	data/166	166	5	rotation90	0.24331222378014666	0.003697999688655652	0.016871688550844584	0.07979743092187792	1.0
LUDB	data/166	166	6	rotation90	0.22505282358665363	0.003990192086562293	0.019363898837387192	0.07696139782649902	1.0
LUDB	data/166	166	7	rotation90	0.31338333678550034	0.004219694181707092	0.019212699044716567	0.08329255454608293	1.0
LUDB	data/166	166	8	rotation90	0.26008077510216576	0.0036301057831594472	0.017157894023505964	0.08640486599468665	1.0
LUDB	data/166	166	1	parameter_seconds	0.2553932729831388	0.003942651814841366	0.0026351547864451796	0.07205339697116919	1.0
LUDB	data/166	166	2	parameter_seconds	0.269304524965148	0.004200893709430932	0.0027862417324651897	0.08962524229445966	1.0
LUDB	data/166	166	3	parameter_seconds	0.2348443040204776	0.00391454967599145	0.002583756085887013	0.08176211500202092	1.0
LUDB	data/166	166	4	parameter_seconds	0.2649172068843907	0.00421697550473918	0.0027281224710815934	0.09174198564118353	1.0
LUDB	data/166	166	5	parameter_seconds	0.24331222378014666	0.003697999688655652	0.0024840481329399073	0.07979743092187791	1.0
LUDB	data/166	166	6	parameter_seconds	0.22505282358665363	0.003990192086562292	0.002660627054289336	0.07696139782649908	1.0
LUDB	data/166	166	7	parameter_seconds	0.3133833367855003	0.004219694181707092	0.002764061382965748	0.08329255454608292	1.0
LUDB	data/166	166	8	parameter_seconds	0.26008077510216576	0.0036301057831594472	0.0024199686480018802	0.08640486599468665	1.0
LUDB	data/166	166	1	time_scale100	15.934659165710709	7.817205287180229	17.806078641118518	2.52288657673909	1.0
LUDB	data/166	166	2	time_scale100	16.269635706899457	7.276588356684532	17.333442197308823	2.6567821843525277	1.0
LUDB	data/166	166	3	time_scale100	14.196755601782195	7.575499997571235	18.460033603040515	2.708985149873597	1.0
LUDB	data/166	166	4	time_scale100	15.69627013974343	7.403557292798244	17.567206106207404	2.5864832433780616	1.0
LUDB	data/166	166	5	time_scale100	15.503691599886041	6.9846163881654455	18.21277240384953	2.4378270227285164	1.0
LUDB	data/166	166	6	time_scale100	11.972154986255946	6.442069054253733	17.76969443913549	2.7887154346636356	1.0
LUDB	data/166	166	7	time_scale100	22.1638770030791	8.25722870565442	16.918294604704748	3.1215760747661707	1.0
LUDB	data/166	166	8	time_scale100	16.20317872561871	6.421844677576094	17.081644004676317	3.0576682830264987	1.0
LUDB	data/167	167	1	baseline	0.27680800025544494	0.00450593682067087	0.021067996266712057	0.14845502873825164	1.0
LUDB	data/167	167	2	baseline	0.14922371566489226	0.004423462185004785	0.02083243781133156	0.134561111724119	1.0
LUDB	data/167	167	3	baseline	0.21869936841977383	0.004352551126018523	0.020993555291306573	0.12048197833290276	1.0
LUDB	data/167	167	4	baseline	0.16074065799201473	0.004332658958420059	0.02017129311790575	0.13963081876582847	1.0
LUDB	data/167	167	5	baseline	0.19774602050117115	0.0044274027705118665	0.021595978882564842	0.12527304832074734	1.0
LUDB	data/167	167	6	baseline	0.15079164842357975	0.004571005613702287	0.022012315353667926	0.1273428139528039	1.0
LUDB	data/167	167	7	baseline	0.18285421834393328	0.004195450033265985	0.01967918375628307	0.137201426928064	1.0
LUDB	data/167	167	8	baseline	0.13667199909409533	0.004600516402837047	0.02278409750219226	0.1257158285265868	1.0
LUDB	data/167	167	9	baseline	0.15188451051043408	0.004443871856540115	0.02089626318124087	0.1304530896025621	1.0
LUDB	data/167	167	1	rotation90	0.27680800025544494	0.00450593682067087	0.018960591811230918	0.14845502873825164	1.0
LUDB	data/167	167	2	rotation90	0.14922371566489226	0.004423462185004785	0.018478678028456715	0.134561111724119	1.0
LUDB	data/167	167	3	rotation90	0.21869936841977383	0.004352551126018523	0.01873670092929868	0.12048197833290276	1.0
LUDB	data/167	167	4	rotation90	0.16074065799201473	0.004332658958420059	0.017774499409871726	0.13963081876582847	1.0
LUDB	data/167	167	5	rotation90	0.19774602050117115	0.0044274027705118665	0.01905203444424658	0.12527304832074734	1.0
LUDB	data/167	167	6	rotation90	0.15079164842357975	0.004571005613702287	0.019974951400801428	0.1273428139528039	1.0
LUDB	data/167	167	7	rotation90	0.18285421834393328	0.004195450033265985	0.017323995224033432	0.137201426928064	1.0
LUDB	data/167	167	8	rotation90	0.13667199909409533	0.004600516402837047	0.02007562416163982	0.1257158285265868	1.0
LUDB	data/167	167	9	rotation90	0.15188451051043408	0.004443871856540115	0.018850184293481623	0.1304530896025621	1.0
LUDB	data/167	167	1	parameter_seconds	0.2768080002554449	0.00450593682067087	0.0029100263964429874	0.14845502873825162	1.0
LUDB	data/167	167	2	parameter_seconds	0.14922371566489226	0.004423462185004785	0.002751438292062531	0.13456111172411897	1.0
LUDB	data/167	167	3	parameter_seconds	0.21869936841977386	0.004352551126018523	0.00277383674511978	0.12048197833290275	1.0
LUDB	data/167	167	4	parameter_seconds	0.1607406579920147	0.004332658958420059	0.002725948985605314	0.1396308187658285	1.0
LUDB	data/167	167	5	parameter_seconds	0.19774602050117118	0.0044274027705118665	0.0028367117788226284	0.12527304832074732	1.0
LUDB	data/167	167	6	parameter_seconds	0.15079164842357975	0.004571005613702287	0.0029084491461447716	0.12734281395280395	1.0
LUDB	data/167	167	7	parameter_seconds	0.1828542183439333	0.004195450033265984	0.0026671129791336445	0.137201426928064	1.0
LUDB	data/167	167	8	parameter_seconds	0.13667199909409533	0.004600516402837047	0.002962119310226048	0.12571582852658678	1.0
LUDB	data/167	167	9	parameter_seconds	0.15188451051043408	0.004443871856540115	0.0028184694289790564	0.1304530896025622	1.0
LUDB	data/167	167	1	time_scale100	9.956775608685513	7.474419829782953	14.71592557523399	2.9844352697533654	1.0
LUDB	data/167	167	2	time_scale100	6.681104415782317	6.643187314899838	13.633157092056976	2.692716075879438	1.0
LUDB	data/167	167	3	time_scale100	8.280706267899442	8.11400945243211	13.504032226494779	2.3408780872278636	1.0
LUDB	data/167	167	4	time_scale100	7.95491337281843	7.402255694413219	14.679395466095537	2.968691037473745	1.0
LUDB	data/167	167	5	time_scale100	5.892226455831254	7.504668127260721	14.079463613109652	2.3510155752245	1.0
LUDB	data/167	167	6	time_scale100	6.447399094773214	6.30762665095571	13.104708477692144	2.510247421787199	1.0
LUDB	data/167	167	7	time_scale100	9.276970402045661	7.100056294354991	15.048306789147063	2.7412590871767617	1.0
LUDB	data/167	167	8	time_scale100	5.413885212552838	6.441563279467906	13.200358743804886	2.5250928210369654	1.0
LUDB	data/167	167	9	time_scale100	6.915491680171656	7.388575374362271	14.112244116209622	2.753251785843253	1.0
LUDB	data/168	168	1	baseline	0.4955465501456882	0.004599501312160961	0.01709085870857826	0.14553889375295992	1.0
LUDB	data/168	168	2	baseline	0.5164799184458179	0.003704390084586743	0.011442405729783918	0.1980089017815176	1.0
LUDB	data/168	168	3	baseline	0.5669400182145807	0.0038800196314996913	0.013050204200947754	0.18547647618471913	1.0
LUDB	data/168	168	4	baseline	0.3511070897332126	0.004037284101230681	0.01428265178224122	0.16190115033058972	1.0
LUDB	data/168	168	5	baseline	0.3655734899078998	0.0042485289565068335	0.015988507579296648	0.15408081166158524	1.0
LUDB	data/168	168	6	baseline	0.2953621476787819	0.003974145431325429	0.01435066550164816	0.15072894674902312	1.0
LUDB	data/168	168	7	baseline	0.36365331631971703	0.0034711037891188646	0.01140086788357225	0.20475430506504066	1.0
LUDB	data/168	168	8	baseline	0.4633133550494504	0.0036888442719269442	0.012314714218727344	0.16888530585966305	1.0
LUDB	data/168	168	1	rotation90	0.4955465501456882	0.004599501312160961	0.016912002812725237	0.14553889375295992	1.0
LUDB	data/168	168	2	rotation90	0.5164799184458179	0.003704390084586743	0.013530432142611301	0.1980089017815176	1.0
LUDB	data/168	168	3	rotation90	0.5669400182145807	0.0038800196314996913	0.01432459247796543	0.18547647618471913	1.0
LUDB	data/168	168	4	rotation90	0.3511070897332126	0.004037284101230681	0.014350077323819722	0.16190115033058972	1.0
LUDB	data/168	168	5	rotation90	0.3655734899078998	0.0042485289565068335	0.015236567327897601	0.15408081166158524	1.0
LUDB	data/168	168	6	rotation90	0.2953621476787819	0.003974145431325429	0.014564319656168292	0.15072894674902312	1.0
LUDB	data/168	168	7	rotation90	0.36365331631971703	0.0034711037891188646	0.013241380792697464	0.20475430506504066	1.0
LUDB	data/168	168	8	rotation90	0.4633133550494504	0.0036888442719269442	0.01289086778451757	0.16888530585966305	1.0
LUDB	data/168	168	1	parameter_seconds	0.4955465501456882	0.004599501312160961	0.002348261109561603	0.14553889375295992	1.0
LUDB	data/168	168	2	parameter_seconds	0.5164799184458179	0.003704390084586743	0.002184999291325341	0.1980089017815176	1.0
LUDB	data/168	168	3	parameter_seconds	0.5669400182145806	0.0038800196314996913	0.002178483905316988	0.18547647618471916	1.0
LUDB	data/168	168	4	parameter_seconds	0.3511070897332126	0.004037284101230681	0.0022532561321724613	0.16190115033058974	1.0
LUDB	data/168	168	5	parameter_seconds	0.3655734899078998	0.0042485289565068335	0.0022607148663675884	0.15408081166158527	1.0
LUDB	data/168	168	6	parameter_seconds	0.2953621476787819	0.003974145431325429	0.002359316025700809	0.1507289467490231	1.0
LUDB	data/168	168	7	parameter_seconds	0.36365331631971703	0.0034711037891188646	0.0021358405470238654	0.20475430506504064	1.0
LUDB	data/168	168	8	parameter_seconds	0.4633133550494504	0.0036888442719269442	0.002118255296320742	0.16888530585966305	1.0
LUDB	data/168	168	1	time_scale100	32.70348654215408	7.964712922925762	13.658215325112465	2.3046816813485167	1.0
LUDB	data/168	168	2	time_scale100	24.94663258506	8.906567363900523	17.350532034267278	1.781848280748839	1.0
LUDB	data/168	168	3	time_scale100	42.302209139147784	7.56962554924652	15.877580723947895	2.3536191785830733	1.0
LUDB	data/168	168	4	time_scale100	20.019321558381503	9.349357067738245	17.83858756348224	2.022821763439853	1.0
LUDB	data/168	168	5	time_scale100	15.882386154937167	8.793645765148622	16.297217872428995	2.5527542190727353	1.0
LUDB	data/168	168	6	time_scale100	16.78771530543202	8.338799178803667	15.382427437741837	2.4541992949486335	1.0
LUDB	data/168	168	7	time_scale100	21.681429453914685	9.392865447032744	17.56252925122598	2.492755215371825	1.0
LUDB	data/168	168	8	time_scale100	23.983854944966833	8.999933487966402	16.29503514051545	2.3253867088519193	1.0
LUDB	data/169	169	1	baseline	0.2961001491600767	0.003150961064029613	0.014468252349789585	0.13733452058897855	1.0
LUDB	data/169	169	2	baseline	0.23495943349189588	0.0035098286158064818	0.016901292159370914	0.1434829760672563	1.0
LUDB	data/169	169	3	baseline	0.22740364131278254	0.0031685561939623985	0.015519351019549921	0.12948562924994522	1.0
LUDB	data/169	169	4	baseline	0.30368753673051807	0.0030434857626464853	0.015228514430650545	0.1284160333176578	1.0
LUDB	data/169	169	5	baseline	0.2151639928480361	0.0034273385579111026	0.017643268964219187	0.1392456915542871	1.0
LUDB	data/169	169	6	baseline	0.3119444436423401	0.0036001021458428677	0.016630022693171275	0.1552681459277128	1.0
LUDB	data/169	169	7	baseline	0.20240449670149663	0.003162532799719706	0.014907719023582995	0.09186751326134936	1.0
LUDB	data/169	169	1	rotation90	0.2961001491600767	0.003150961064029613	0.014870988675365309	0.13733452058897855	1.0
LUDB	data/169	169	2	rotation90	0.23495943349189588	0.0035098286158064818	0.016578605379161195	0.1434829760672563	1.0
LUDB	data/169	169	3	rotation90	0.22740364131278254	0.0031685561939623985	0.016125456529109957	0.12948562924994522	1.0
LUDB	data/169	169	4	rotation90	0.30368753673051807	0.0030434857626464853	0.015058166159771166	0.1284160333176578	1.0
LUDB	data/169	169	5	rotation90	0.2151639928480361	0.0034273385579111026	0.017438748186974072	0.1392456915542871	1.0
LUDB	data/169	169	6	rotation90	0.3119444436423401	0.0036001021458428677	0.017455773540178413	0.1552681459277128	1.0
LUDB	data/169	169	7	rotation90	0.20240449670149663	0.003162532799719706	0.015393430428733845	0.09186751326134936	1.0
LUDB	data/169	169	1	parameter_seconds	0.2961001491600767	0.003150961064029613	0.0022450028004852175	0.13733452058897858	1.0
LUDB	data/169	169	2	parameter_seconds	0.23495943349189594	0.0035098286158064813	0.0026486913377140433	0.14348297606725627	1.0
LUDB	data/169	169	3	parameter_seconds	0.22740364131278254	0.0031685561939623985	0.002298617311749559	0.12948562924994522	1.0
LUDB	data/169	169	4	parameter_seconds	0.30368753673051807	0.003043485762646485	0.0021915142238221183	0.12841603331765783	1.0
LUDB	data/169	169	5	parameter_seconds	0.2151639928480361	0.0034273385579111026	0.002571913666322676	0.13924569155428712	1.0
LUDB	data/169	169	6	parameter_seconds	0.3119444436423401	0.003600102145842867	0.0026178420308753956	0.15526814592771276	1.0
LUDB	data/169	169	7	parameter_seconds	0.2024044967014966	0.0031625327997197054	0.00242088945476005	0.09186751326134938	1.0
LUDB	data/169	169	1	time_scale100	17.972599468561803	6.127567432656203	14.831646987732341	1.1304557119038907	1.0
LUDB	data/169	169	2	time_scale100	13.1719239308247	6.818677514405811	16.49390124737928	1.0342908037801026	1.0
LUDB	data/169	169	3	time_scale100	12.31132306017781	6.144082992354711	15.27924026766927	0.9448084346154095	1.0
LUDB	data/169	169	4	time_scale100	18.87107142398493	5.952380542920085	15.50511867051609	0.9294179146694047	1.0
LUDB	data/169	169	5	time_scale100	10.806288102827782	5.300397796043662	14.825478031760298	0.9602575855104474	1.0
LUDB	data/169	169	6	time_scale100	17.845251337472895	5.884792750974643	13.523667640690565	1.1639721979647308	1.0
LUDB	data/169	169	7	time_scale100	11.140452910771915	6.936097621326474	15.622076076765692	0.7849166677706397	1.0
LUDB	data/17	17	1	baseline	0.3543834843272988	0.005864973022237877	0.015916553578498166	0.1534864329773317	1.0
LUDB	data/17	17	2	baseline	0.28124248134259544	0.0061025734654854644	0.016678485870894356	0.13684086543333243	1.0
LUDB	data/17	17	3	baseline	0.4348760563023679	0.005337809652443975	0.014402598732493544	0.14281711057768456	1.0
LUDB	data/17	17	4	baseline	0.31739121377672747	0.004849270912054527	0.01642110530750223	0.12057893827677836	1.0
LUDB	data/17	17	5	baseline	0.4991483349262977	0.004834416235391063	0.01745121603348787	0.10043639132803688	1.0
LUDB	data/17	17	6	baseline	0.4165444793365443	0.005170759548176219	0.020737915776768576	0.1272565796439876	1.0
LUDB	data/17	17	7	baseline	0.30524379366939713	0.005088189029447401	0.01863447802401611	0.15106516501698572	1.0
LUDB	data/17	17	8	baseline	0.4352938099561828	0.0055417013080838835	0.01842285320992067	0.15488022452121672	1.0
LUDB	data/17	17	9	baseline	0.35343177142336196	0.004668494564624261	0.015837055441813862	0.15471187002920905	1.0
LUDB	data/17	17	1	rotation90	0.3543834843272988	0.005864973022237877	0.020882314922576157	0.1534864329773317	1.0
LUDB	data/17	17	2	rotation90	0.28124248134259544	0.0061025734654854644	0.021361047665301208	0.13684086543333243	1.0
LUDB	data/17	17	3	rotation90	0.4348760563023679	0.005337809652443975	0.016406310926025826	0.14281711057768456	1.0
LUDB	data/17	17	4	rotation90	0.31739121377672747	0.004849270912054527	0.014279109777618483	0.12057893827677836	1.0
LUDB	data/17	17	5	rotation90	0.4991483349262977	0.004834416235391063	0.01384054820526552	0.10043639132803688	1.0
LUDB	data/17	17	6	rotation90	0.4165444793365443	0.005170759548176219	0.014077843350378412	0.1272565796439876	1.0
LUDB	data/17	17	7	rotation90	0.30524379366939713	0.005088189029447401	0.013927886235565297	0.15106516501698572	1.0
LUDB	data/17	17	8	rotation90	0.4352938099561828	0.0055417013080838835	0.014056925709921215	0.15488022452121672	1.0
LUDB	data/17	17	9	rotation90	0.35343177142336196	0.004668494564624261	0.013274911701724632	0.15471187002920905	1.0
LUDB	data/17	17	1	parameter_seconds	0.3543834843272989	0.005864973022237877	0.004708049863366191	0.15348643297733172	1.0
LUDB	data/17	17	2	parameter_seconds	0.28124248134259544	0.0061025734654854644	0.0052036764290798575	0.1368408654333325	1.0
LUDB	data/17	17	3	parameter_seconds	0.4348760563023679	0.005337809652443975	0.004516006130720699	0.14281711057768456	1.0
LUDB	data/17	17	4	parameter_seconds	0.31739121377672747	0.004849270912054527	0.004022120800156569	0.1205789382767783	1.0
LUDB	data/17	17	5	parameter_seconds	0.4991483349262975	0.004834416235391063	0.0036416874383804316	0.10043639132803686	1.0
LUDB	data/17	17	6	parameter_seconds	0.4165444793365443	0.005170759548176219	0.0039595748909100024	0.12725657964398757	1.0
LUDB	data/17	17	7	parameter_seconds	0.3052437936693972	0.005088189029447401	0.003973151988439208	0.15106516501698578	1.0
LUDB	data/17	17	8	parameter_seconds	0.43529380995618294	0.0055417013080838835	0.004264257956087973	0.1548802245212167	1.0
LUDB	data/17	17	9	parameter_seconds	0.3534317714233619	0.004668494564624262	0.0036099500796637064	0.15471187002920903	1.0
LUDB	data/17	17	1	time_scale100	14.352603217118075	9.801794279217162	14.354499541789828	1.400618668841454	1.0
LUDB	data/17	17	2	time_scale100	11.699756606747682	9.898459645138542	16.803981844063365	0.9335760993425489	1.0
LUDB	data/17	17	3	time_scale100	26.45594780763653	11.952514329510048	18.52604523375569	0.957087382533026	1.0
LUDB	data/17	17	4	time_scale100	17.6619953545321	9.01015426591579	16.27480936588626	1.0427116659265363	1.0
LUDB	data/17	17	5	time_scale100	19.650775003651066	8.731416809137375	17.2388422810563	0.9272569286051687	1.0
LUDB	data/17	17	6	time_scale100	18.936054030202023	8.547700316830952	16.46879428711229	1.381876059746096	1.0
LUDB	data/17	17	7	time_scale100	13.135651184650676	10.953520031999625	18.60311844712202	1.1168303173877792	1.0
LUDB	data/17	17	8	time_scale100	20.640104221133367	11.9727606740771	17.83159734177066	1.3897645093144615	1.0
LUDB	data/17	17	9	time_scale100	14.789701763642636	11.350439334819168	18.05167608450973	1.2237650967347151	1.0
LUDB	data/170	170	1	baseline	0.2655751519649824	0.002775246836457777	0.015075727916521143	0.11805288308207298	1.0
LUDB	data/170	170	2	baseline	0.24204363138439122	0.0027367247334895532	0.015298807159433594	0.0887779152279553	1.0
LUDB	data/170	170	3	baseline	0.2878635475271932	0.002674128634301245	0.014667788814785584	0.10409720900921134	1.0
LUDB	data/170	170	4	baseline	0.1896235293170146	0.0026896373579019897	0.01461738237305747	0.10013992499653143	1.0
LUDB	data/170	170	5	baseline	0.24151830982360906	0.002691846593739589	0.014268804792167336	0.07160432086422942	1.0
LUDB	data/170	170	6	baseline	0.23518856900859753	0.002581519388047477	0.014085641331336416	0.13193693752485539	1.0
LUDB	data/170	170	7	baseline	0.20087831279846743	0.002637525041929128	0.014530847064092627	0.0756371442739538	1.0
LUDB	data/170	170	1	rotation90	0.2655751519649824	0.002775246836457777	0.01537341085459952	0.11805288308207298	1.0
LUDB	data/170	170	2	rotation90	0.24204363138439122	0.0027367247334895532	0.015457438963457007	0.0887779152279553	1.0
LUDB	data/170	170	3	rotation90	0.2878635475271932	0.002674128634301245	0.014621098372342965	0.10409720900921134	1.0
LUDB	data/170	170	4	rotation90	0.1896235293170146	0.0026896373579019897	0.01511872524420868	0.10013992499653143	1.0
LUDB	data/170	170	5	rotation90	0.24151830982360906	0.002691846593739589	0.014769668648812738	0.07160432086422942	1.0
LUDB	data/170	170	6	rotation90	0.23518856900859753	0.002581519388047477	0.014540064988038656	0.13193693752485539	1.0
LUDB	data/170	170	7	rotation90	0.20087831279846743	0.002637525041929128	0.01481071048088863	0.0756371442739538	1.0
LUDB	data/170	170	1	parameter_seconds	0.2655751519649824	0.0027752468364577766	0.002015159543986947	0.11805288308207303	1.0
LUDB	data/170	170	2	parameter_seconds	0.24204363138439122	0.0027367247334895532	0.002019179227173644	0.0887779152279553	1.0
LUDB	data/170	170	3	parameter_seconds	0.2878635475271932	0.002674128634301245	0.001878814300785108	0.1040972090092113	1.0
LUDB	data/170	170	4	parameter_seconds	0.1896235293170146	0.0026896373579019897	0.0019791768029599898	0.1001399249965314	1.0
LUDB	data/170	170	5	parameter_seconds	0.2415183098236091	0.002691846593739589	0.001994159186094683	0.07160432086422942	1.0
LUDB	data/170	170	6	parameter_seconds	0.2351885690085975	0.002581519388047477	0.001922248442151818	0.13193693752485536	1.0
LUDB	data/170	170	7	parameter_seconds	0.20087831279846743	0.002637525041929128	0.001939071640255247	0.0756371442739538	1.0
LUDB	data/170	170	1	time_scale100	16.436917189577844	5.264745641668455	16.172238052973977	2.467068887234737	1.0
LUDB	data/170	170	2	time_scale100	10.715231451058221	5.115618785992868	13.623510226619885	1.679852330891189	1.0
LUDB	data/170	170	3	time_scale100	19.981088794706938	5.727191046895789	15.237541443156326	2.4430579164689252	1.0
LUDB	data/170	170	4	time_scale100	12.171385403476036	5.162039535136374	15.338594290185624	2.252605053355913	1.0
LUDB	data/170	170	5	time_scale100	16.65655481217711	5.468842181817294	13.837541265293513	1.710615388089226	1.0
LUDB	data/170	170	6	time_scale100	15.242838734713546	4.850689633396582	15.297339292958773	2.686693112193081	1.0
LUDB	data/170	170	7	time_scale100	11.907961725298064	5.195921490954166	13.947291378098251	1.7827467078085197	1.0
LUDB	data/171	171	1	baseline	0.2104782678964526	0.005570634028780488	0.02316246995565236	0.05551510727013544	1.0
LUDB	data/171	171	2	baseline	0.15228211974583744	0.0056106986871858	0.021879626869794788	0.06661552670744751	1.0
LUDB	data/171	171	3	baseline	0.16851464321581872	0.005251950640856095	0.020633605437981244	0.12541470071504626	1.0
LUDB	data/171	171	4	baseline	0.2909980939301052	0.005326259157333257	0.02124340607028159	0.10480209578395229	1.0
LUDB	data/171	171	5	baseline	0.3439580592810627	0.005371247516565819	0.02201141573777382	0.059305989280018956	1.0
LUDB	data/171	171	6	baseline	0.2075026444653984	0.005727445312161371	0.022941198125745268	0.06305646694096508	1.0
LUDB	data/171	171	7	baseline	0.2004883242718562	0.00530953251684958	0.0210125045423746	0.13160370071844196	1.0
LUDB	data/171	171	8	baseline	0.352729761102391	0.005025271006269289	0.01974008195302194	0.14154574561347755	1.0
LUDB	data/171	171	9	baseline	0.2870518745434421	0.005132458470380661	0.020750094171052606	0.0916742384495412	1.0
LUDB	data/171	171	1	rotation90	0.2104782678964526	0.005570634028780488	0.01857797655663559	0.05551510727013544	1.0
LUDB	data/171	171	2	rotation90	0.15228211974583744	0.0056106986871858	0.01848924812847048	0.06661552670744751	1.0
LUDB	data/171	171	3	rotation90	0.16851464321581872	0.005251950640856095	0.017824782800385595	0.12541470071504626	1.0
LUDB	data/171	171	4	rotation90	0.2909980939301052	0.005326259157333257	0.017650127342934176	0.10480209578395229	1.0
LUDB	data/171	171	5	rotation90	0.3439580592810627	0.005371247516565819	0.01836675245515535	0.059305989280018956	1.0
LUDB	data/171	171	6	rotation90	0.2075026444653984	0.005727445312161371	0.01961344383641222	0.06305646694096508	1.0
LUDB	data/171	171	7	rotation90	0.2004883242718562	0.00530953251684958	0.017991670480416534	0.13160370071844196	1.0
LUDB	data/171	171	8	rotation90	0.352729761102391	0.005025271006269289	0.016838260645095176	0.14154574561347755	1.0
LUDB	data/171	171	9	rotation90	0.2870518745434421	0.005132458470380661	0.017357349618257325	0.0916742384495412	1.0
LUDB	data/171	171	1	parameter_seconds	0.2104782678964526	0.005570634028780487	0.0030078949748632957	0.05551510727013545	1.0
LUDB	data/171	171	2	parameter_seconds	0.15228211974583747	0.0056106986871858	0.0029922681304103893	0.06661552670744753	1.0
LUDB	data/171	171	3	parameter_seconds	0.16851464321581872	0.005251950640856094	0.002839987608085377	0.1254147007150463	1.0
LUDB	data/171	171	4	parameter_seconds	0.29099809393010523	0.005326259157333258	0.0028562084979033816	0.1048020957839523	1.0
LUDB	data/171	171	5	parameter_seconds	0.3439580592810626	0.005371247516565819	0.0028896404594935155	0.059305989280018956	1.0
LUDB	data/171	171	6	parameter_seconds	0.20750264446539843	0.00572744531216137	0.003172468774153466	0.06305646694096508	1.0
LUDB	data/171	171	7	parameter_seconds	0.2004883242718562	0.00530953251684958	0.002911745678305709	0.13160370071844196	1.0
LUDB	data/171	171	8	parameter_seconds	0.35272976110239096	0.005025271006269289	0.0025892223368349948	0.14154574561347752	1.0
LUDB	data/171	171	9	parameter_seconds	0.2870518745434421	0.005132458470380661	0.0027692614634518458	0.0916742384495412	1.0
LUDB	data/171	171	1	time_scale100	11.495006240930277	8.968886844153912	16.000147801148813	1.853461077050009	1.0
LUDB	data/171	171	2	time_scale100	10.264679409825437	8.909552528588483	15.11646744528265	1.9577610335381854	1.0
LUDB	data/171	171	3	time_scale100	8.689890051667547	9.64673305733815	15.820679973361242	2.4760376661384607	1.0
LUDB	data/171	171	4	time_scale100	13.026644568938888	9.015047760716278	16.44183268666202	3.1068021930979572	1.0
LUDB	data/171	171	5	time_scale100	10.964862030751226	9.404169239548047	16.528657636536163	2.011732015713084	1.0
LUDB	data/171	171	6	time_scale100	12.28243670221832	9.206106143820882	15.941486430869793	2.1548493998420626	1.0
LUDB	data/171	171	7	time_scale100	10.367648183676822	9.474419179531594	16.36596908824634	2.460949273141216	1.0
LUDB	data/171	171	8	time_scale100	21.2524869982522	8.890761166472899	15.378023587857268	2.652825982630358	1.0
LUDB	data/171	171	9	time_scale100	14.05464733579368	9.029590145318991	16.896689371025523	2.940292904856767	1.0
LUDB	data/172	172	1	baseline	0.2710291836541331	0.0029105823803435124	0.016178885114133974	0.10176528098234697	1.0
LUDB	data/172	172	2	baseline	0.23207071740840543	0.0030549708803832717	0.017510491092015808	0.08913477232469955	1.0
LUDB	data/172	172	3	baseline	0.24351757281500314	0.0028289306049936644	0.014850294740482004	0.09937772925103516	1.0
LUDB	data/172	172	4	baseline	0.315999994970042	0.0028355133806807317	0.015835748918387824	0.07695071237262432	1.0
LUDB	data/172	172	5	baseline	0.2570734622735023	0.0030023125876543016	0.016916458358208295	0.09082276761765498	1.0
LUDB	data/172	172	6	baseline	0.30799885018921286	0.0028629141326747547	0.01507032874329295	0.09696800425611346	1.0
LUDB	data/172	172	7	baseline	0.2430256633441729	0.002881518575124526	0.015206838784679329	0.10031486289026964	1.0
LUDB	data/172	172	1	rotation90	0.2710291836541331	0.0029105823803435124	0.015926824059878372	0.10176528098234697	1.0
LUDB	data/172	172	2	rotation90	0.23207071740840543	0.0030549708803832717	0.016879675600330747	0.08913477232469955	1.0
LUDB	data/172	172	3	rotation90	0.24351757281500314	0.0028289306049936644	0.015570966950693719	0.09937772925103516	1.0
LUDB	data/172	172	4	rotation90	0.315999994970042	0.0028355133806807317	0.016043354148618006	0.07695071237262432	1.0
LUDB	data/172	172	5	rotation90	0.2570734622735023	0.0030023125876543016	0.01651528492844186	0.09082276761765498	1.0
LUDB	data/172	172	6	rotation90	0.30799885018921286	0.0028629141326747547	0.015742291455168162	0.09696800425611346	1.0
LUDB	data/172	172	7	rotation90	0.2430256633441729	0.002881518575124526	0.01590521963600789	0.10031486289026964	1.0
LUDB	data/172	172	1	parameter_seconds	0.2710291836541331	0.0029105823803435124	0.0020834399249558258	0.10176528098234695	1.0
LUDB	data/172	172	2	parameter_seconds	0.23207071740840543	0.0030549708803832717	0.0021466822645535644	0.08913477232469956	1.0
LUDB	data/172	172	3	parameter_seconds	0.24351757281500314	0.0028289306049936644	0.002066397606957678	0.09937772925103519	1.0
LUDB	data/172	172	4	parameter_seconds	0.315999994970042	0.002835513380680732	0.0020288336092295165	0.07695071237262432	1.0
LUDB	data/172	172	5	parameter_seconds	0.2570734622735023	0.0030023125876543016	0.002120576241866332	0.09082276761765495	1.0
LUDB	data/172	172	6	parameter_seconds	0.30799885018921286	0.0028629141326747547	0.002075872084401565	0.09696800425611343	1.0
LUDB	data/172	172	7	parameter_seconds	0.2430256633441729	0.0028815185751245266	0.0020686805646623592	0.10031486289026964	1.0
LUDB	data/172	172	1	time_scale100	14.375638053167382	4.676729981341813	17.347547688395046	1.7474439615072201	1.0
LUDB	data/172	172	2	time_scale100	12.984489327012135	4.519208558795928	16.942818108245817	1.4580517183106978	1.0
LUDB	data/172	172	3	time_scale100	13.065252298178944	4.682351502543644	15.971216167145972	1.3334119540376712	1.0
LUDB	data/172	172	4	time_scale100	13.838614480173609	4.71929418551946	16.518844515784274	1.3330702398856593	1.0
LUDB	data/172	172	5	time_scale100	13.150287571651564	4.677005581256579	16.85744951902149	1.5477341842301886	1.0
LUDB	data/172	172	6	time_scale100	14.299938862997156	4.8352835973275905	16.129093270372966	1.3698796667585633	1.0
LUDB	data/172	172	7	time_scale100	11.413644594916455	4.776793719553977	16.527393110181315	1.5843242246934666	1.0
LUDB	data/173	173	1	baseline	0.3404969235615041	0.0029441608662828488	0.011402063113106653	0.1261776021874793	1.0
LUDB	data/173	173	2	baseline	0.31445185893010946	0.003236127184379255	0.012690825833179443	0.10568526966278562	1.0
LUDB	data/173	173	3	baseline	0.36505510237749206	0.003048340316173205	0.012716055799541806	0.1033192633817495	1.0
LUDB	data/173	173	4	baseline	0.22920793127537006	0.003547080576641779	0.012249612619721663	0.1493085146862092	1.0
LUDB	data/173	173	5	baseline	0.44720815951734644	0.0032482028240302433	0.01216781131050382	0.11310592328146808	1.0
LUDB	data/173	173	6	baseline	0.29026455342490665	0.0029354645528045413	0.011019894763425147	0.10195159097084339	1.0
LUDB	data/173	173	7	baseline	0.2913789339539131	0.003228864134533185	0.014673536422478067	0.08161366515993501	1.0
LUDB	data/173	173	8	baseline	0.2321089369599645	0.0023225513605246856	0.008836000024956946	0.0986181961477405	1.0
LUDB	data/173	173	9	baseline	0.1946331712162699	0.003175485054809522	0.013273104267423676	0.11310321759257311	1.0
LUDB	data/173	173	10	baseline	0.25787783538893483	0.0031771899364746287	0.012140887528425206	0.08530492268640552	1.0
LUDB	data/173	173	1	rotation90	0.3404969235615041	0.0029441608662828488	0.01610865987589268	0.1261776021874793	1.0
LUDB	data/173	173	2	rotation90	0.31445185893010946	0.003236127184379255	0.016283870934926257	0.10568526966278562	1.0
LUDB	data/173	173	3	rotation90	0.36505510237749206	0.003048340316173205	0.015437464227664047	0.1033192633817495	1.0
LUDB	data/173	173	4	rotation90	0.22920793127537006	0.003547080576641779	0.016627395602845825	0.1493085146862092	1.0
LUDB	data/173	173	5	rotation90	0.44720815951734644	0.0032482028240302433	0.01696936059960186	0.11310592328146808	1.0
LUDB	data/173	173	6	rotation90	0.29026455342490665	0.0029354645528045413	0.015407954033722004	0.10195159097084339	1.0
LUDB	data/173	173	7	rotation90	0.2913789339539131	0.003228864134533185	0.016304520485870215	0.08161366515993501	1.0
LUDB	data/173	173	8	rotation90	0.2321089369599645	0.0023225513605246856	0.010721768937154557	0.0986181961477405	1.0
LUDB	data/173	173	9	rotation90	0.1946331712162699	0.003175485054809522	0.01586634186158281	0.11310321759257311	1.0
LUDB	data/173	173	10	rotation90	0.25787783538893483	0.0031771899364746287	0.015742191691591415	0.08530492268640552	1.0
LUDB	data/173	173	1	parameter_seconds	0.3404969235615041	0.0029441608662828475	0.002330095157090245	0.12617760218747934	1.0
LUDB	data/173	173	2	parameter_seconds	0.31445185893010946	0.003236127184379255	0.00235325837849586	0.10568526966278566	1.0
LUDB	data/173	173	3	parameter_seconds	0.36505510237749206	0.0030483403161732044	0.002167616740116928	0.10331926338174947	1.0
LUDB	data/173	173	4	parameter_seconds	0.2292079312753701	0.003547080576641779	0.0022862601054034954	0.1493085146862092	1.0
LUDB	data/173	173	5	parameter_seconds	0.4472081595173463	0.0032482028240302433	0.00242921319847826	0.11310592328146808	1.0
LUDB	data/173	173	6	parameter_seconds	0.29026455342490665	0.0029354645528045413	0.0022269624516499695	0.10195159097084341	1.0
LUDB	data/173	173	7	parameter_seconds	0.2913789339539131	0.003228864134533184	0.002226372084232569	0.081613665159935	1.0
LUDB	data/173	173	8	parameter_seconds	0.2321089369599645	0.0023225513605246856	0.001546649640351912	0.09861819614774052	1.0
LUDB	data/173	173	9	parameter_seconds	0.1946331712162699	0.0031754850548095224	0.002259502547040257	0.11310321759257307	1.0
LUDB	data/173	173	10	parameter_seconds	0.25787783538893483	0.0031771899364746287	0.0022113595871812693	0.08530492268640553	1.0
LUDB	data/173	173	1	time_scale100	26.057138246638925	6.455756103446404	18.25189251264186	3.9476414458640052	1.0
LUDB	data/173	173	2	time_scale100	18.396220556513818	6.30848975486335	18.27083287317825	3.290484229146234	1.0
LUDB	data/173	173	3	time_scale100	18.323773893324887	6.509554120885398	16.96458655133058	4.558361444009367	1.0
LUDB	data/173	173	4	time_scale100	14.183019162909973	7.9828784747176345	17.66081914352115	3.2548598940129008	1.0
LUDB	data/173	173	5	time_scale100	24.11955508535103	7.112728168445307	17.343581089550884	4.246500614027141	1.0
LUDB	data/173	173	6	time_scale100	20.870573924917267	7.006388132309225	18.0699145760998	5.7971376003481465	1.0
LUDB	data/173	173	7	time_scale100	19.60571596282941	6.477400639131463	15.445532450934122	1.9682355805673846	1.0
LUDB	data/173	173	8	time_scale100	13.645999147385128	7.086499693923549	17.659467563862616	3.8634769157870865	1.0
LUDB	data/173	173	9	time_scale100	9.043953622335168	5.832473012739484	16.505753476001786	3.259060256232481	1.0
LUDB	data/173	173	10	time_scale100	17.937894312080868	8.706118240026548	19.26547003045142	5.0627808321161005	1.0
LUDB	data/174	174	1	baseline	0.2983971083592505	0.0017132923859265988	0.006657273284881021	0.14066374740159623	1.0
LUDB	data/174	174	2	baseline	0.26085867037401156	0.0021093430303503677	0.008295904296144045	0.13576941326884087	1.0
LUDB	data/174	174	3	baseline	0.23607687447480416	0.0022968955153118385	0.00878601073116256	0.14172117065053974	1.0
LUDB	data/174	174	4	baseline	0.29714480849560954	0.0022082773652857095	0.008117587519537138	0.14530518390068808	1.0
LUDB	data/174	174	5	baseline	0.29996891926754254	0.001981547695321025	0.007601710091553987	0.1484290318230097	1.0
LUDB	data/174	174	6	baseline	0.23330584978784108	0.0021625950103821337	0.0089062028497847	0.12434543375468023	1.0
LUDB	data/174	174	7	baseline	0.43932488884187526	0.002338711837985425	0.0093961854841654	0.1208051201028627	1.0
LUDB	data/174	174	8	baseline	0.3685805059871044	0.0021478841267568195	0.007858453065876798	0.14741414152616011	1.0
LUDB	data/174	174	1	rotation90	0.2983971083592505	0.0017132923859265988	0.009337069327668776	0.14066374740159623	1.0
LUDB	data/174	174	2	rotation90	0.26085867037401156	0.0021093430303503677	0.011118872062680852	0.13576941326884087	1.0
LUDB	data/174	174	3	rotation90	0.23607687447480416	0.0022968955153118385	0.012147566680892239	0.14172117065053974	1.0
LUDB	data/174	174	4	rotation90	0.29714480849560954	0.0022082773652857095	0.012663693875004094	0.14530518390068808	1.0
LUDB	data/174	174	5	rotation90	0.29996891926754254	0.001981547695321025	0.011273731431590382	0.1484290318230097	1.0
LUDB	data/174	174	6	rotation90	0.23330584978784108	0.0021625950103821337	0.012259240308533093	0.12434543375468023	1.0
LUDB	data/174	174	7	rotation90	0.43932488884187526	0.002338711837985425	0.0130661316494399	0.1208051201028627	1.0
LUDB	data/174	174	8	rotation90	0.3685805059871044	0.0021478841267568195	0.011939625328107929	0.14741414152616011	1.0
LUDB	data/174	174	1	parameter_seconds	0.2983971083592505	0.0017132923859265988	0.0012734160607361918	0.14066374740159626	1.0
LUDB	data/174	174	2	parameter_seconds	0.2608586703740115	0.002109343030350368	0.0016147831226382857	0.1357694132688409	1.0
LUDB	data/174	174	3	parameter_seconds	0.23607687447480416	0.0022968955153118385	0.001795972114424689	0.14172117065053977	1.0
LUDB	data/174	174	4	parameter_seconds	0.29714480849560954	0.0022082773652857095	0.0017041540278147388	0.145305183900688	1.0
LUDB	data/174	174	5	parameter_seconds	0.29996891926754254	0.001981547695321025	0.0014619418670873143	0.14842903182300973	1.0
LUDB	data/174	174	6	parameter_seconds	0.23330584978784108	0.0021625950103821337	0.0016789662240182975	0.12434543375468021	1.0
LUDB	data/174	174	7	parameter_seconds	0.43932488884187526	0.002338711837985425	0.0018811384130061016	0.12080512010286268	1.0
LUDB	data/174	174	8	parameter_seconds	0.3685805059871044	0.0021478841267568195	0.00161718474887628	0.14741414152616011	1.0
LUDB	data/174	174	1	time_scale100	22.098244137379638	4.859031783863237	13.776877809132598	3.0976581358477877	1.0
LUDB	data/174	174	2	time_scale100	16.954080743901514	5.194382340563171	16.303022919139377	3.0064994974782753	1.0
LUDB	data/174	174	3	time_scale100	13.907922395819023	5.748892382907393	17.09843159826804	2.9580677683596797	1.0
LUDB	data/174	174	4	time_scale100	18.328413117439567	5.4862109081134465	16.535363591434056	3.461250875912218	1.0
LUDB	data/174	174	5	time_scale100	16.892149365480208	5.256110585993008	15.564619642085715	3.6008816257144396	1.0
LUDB	data/174	174	6	time_scale100	15.206714521396407	4.823691665570977	16.733187948143925	2.597661083352992	1.0
LUDB	data/174	174	7	time_scale100	30.685153921867048	5.193200201668343	17.76844625000259	2.621471894999612	1.0
LUDB	data/174	174	8	time_scale100	20.061940792514363	5.602756031490117	16.246365975952823	3.6766474735316645	1.0
LUDB	data/175	175	1	baseline	0.29665952898611037	0.003495584729834259	0.015050314213816463	0.06103642175947487	1.0
LUDB	data/175	175	2	baseline	0.22797923213804924	0.0035380941543098543	0.01621135171817795	0.07182059599740225	1.0
LUDB	data/175	175	3	baseline	0.24779377368209463	0.0035860283369629287	0.017377799414511595	0.07625764982673537	1.0
LUDB	data/175	175	4	baseline	0.2584982856046978	0.0036387661902786933	0.01610984841215324	0.06027411642193694	1.0
LUDB	data/175	175	5	baseline	0.25199177911717924	0.003435420766484813	0.013886822675960227	0.07986337770527244	1.0
LUDB	data/175	175	6	baseline	0.5397473024776485	0.0031643201628890377	0.012802083564287298	0.06794558452244531	1.0
LUDB	data/175	175	7	baseline	0.2717041002529037	0.0031650106459837997	0.01458656346640007	0.061331182415504754	1.0
LUDB	data/175	175	8	baseline	0.3210010817909148	0.003482724706491697	0.016580891748109353	0.08252831091578534	1.0
LUDB	data/175	175	9	baseline	0.322665236110755	0.003090608883433452	0.014790054436980048	0.07805143349106157	1.0
LUDB	data/175	175	1	rotation90	0.29665952898611037	0.003495584729834259	0.016783635427929076	0.06103642175947487	1.0
LUDB	data/175	175	2	rotation90	0.22797923213804924	0.0035380941543098543	0.01709528205231304	0.07182059599740225	1.0
LUDB	data/175	175	3	rotation90	0.24779377368209463	0.0035860283369629287	0.01778437258275845	0.07625764982673537	1.0
LUDB	data/175	175	4	rotation90	0.2584982856046978	0.0036387661902786933	0.017263903521020307	0.06027411642193694	1.0
LUDB	data/175	175	5	rotation90	0.25199177911717924	0.003435420766484813	0.01582893049895111	0.07986337770527244	1.0
LUDB	data/175	175	6	rotation90	0.5397473024776485	0.0031643201628890377	0.014310016309441556	0.06794558452244531	1.0
LUDB	data/175	175	7	rotation90	0.2717041002529037	0.0031650106459837997	0.015225246234221472	0.061331182415504754	1.0
LUDB	data/175	175	8	rotation90	0.3210010817909148	0.003482724706491697	0.016580197578979022	0.08252831091578534	1.0
LUDB	data/175	175	9	rotation90	0.322665236110755	0.003090608883433452	0.01491521698961285	0.07805143349106157	1.0
LUDB	data/175	175	1	parameter_seconds	0.2966595289861103	0.003495584729834259	0.0022097082956540923	0.06103642175947488	1.0
LUDB	data/175	175	2	parameter_seconds	0.22797923213804924	0.0035380941543098543	0.0021236448573781833	0.07182059599740226	1.0
LUDB	data/175	175	3	parameter_seconds	0.24779377368209465	0.0035860283369629287	0.0021728067919698983	0.07625764982673537	1.0
LUDB	data/175	175	4	parameter_seconds	0.25849828560469784	0.0036387661902786933	0.0021491305524069756	0.060274116421936925	1.0
LUDB	data/175	175	5	parameter_seconds	0.25199177911717924	0.003435420766484813	0.0021223070426175327	0.07986337770527242	1.0
LUDB	data/175	175	6	parameter_seconds	0.5397473024776485	0.0031643201628890377	0.0019975643137967805	0.06794558452244531	1.0
LUDB	data/175	175	7	parameter_seconds	0.2717041002529037	0.0031650106459837997	0.0019262276715095348	0.06133118241550481	1.0
LUDB	data/175	175	8	parameter_seconds	0.3210010817909148	0.0034827247064916985	0.002036687048948234	0.08252831091578532	1.0
LUDB	data/175	175	9	parameter_seconds	0.322665236110755	0.003090608883433452	0.0018236199191783696	0.07805143349106157	1.0
LUDB	data/175	175	1	time_scale100	13.75000556464246	5.358948355354413	18.035218071542097	0.9639777778565092	1.0
LUDB	data/175	175	2	time_scale100	9.510254136647966	5.515383941188006	16.626589027638772	1.359112841862133	1.0
LUDB	data/175	175	3	time_scale100	13.884041001371077	5.523863342652593	15.88688385546753	1.4299638061140514	1.0
LUDB	data/175	175	4	time_scale100	10.610502631121525	5.6389684381847545	16.322099189928664	0.9993584994664124	1.0
LUDB	data/175	175	5	time_scale100	16.243918928539262	5.457637405065857	18.173945829194896	1.1384550237873519	1.0
LUDB	data/175	175	6	time_scale100	26.13053552327745	5.698806239171663	17.985842885993144	1.106038702353643	1.0
LUDB	data/175	175	7	time_scale100	17.53649913731275	5.157968969988937	17.193950656861965	1.02832277341302	1.0
LUDB	data/175	175	8	time_scale100	18.338564291892258	5.2022357219152795	14.601704337002758	1.303543035532268	1.0
LUDB	data/175	175	9	time_scale100	20.28312987316219	5.0911948351337015	13.806321194017038	1.399960088778711	1.0
LUDB	data/176	176	1	baseline	0.32400969412261854	0.002578478389941764	0.012346698473869412	0.1446993966884902	1.0
LUDB	data/176	176	2	baseline	0.22907887937776536	0.0026183857883830394	0.013089462624450644	0.13433849408755758	1.0
LUDB	data/176	176	3	baseline	0.3033485590901285	0.002588476469833877	0.013202816929176348	0.12588001213829442	1.0
LUDB	data/176	176	4	baseline	0.2936518606879717	0.0027010228505766876	0.012950999304225799	0.1330166892612649	1.0
LUDB	data/176	176	5	baseline	0.38407292187428776	0.002206021930013072	0.01071313530826653	0.10602334720421781	1.0
LUDB	data/176	176	6	baseline	0.2503746729653249	0.002706715707766518	0.013416434618238788	0.12820585850707156	1.0
LUDB	data/176	176	7	baseline	0.39628122700122614	0.0026249929720944185	0.012817410692224272	0.14565821095010661	1.0
LUDB	data/176	176	8	baseline	0.359354195579921	0.0026193685243671885	0.012443381611194284	0.12775573884807312	1.0
LUDB	data/176	176	1	rotation90	0.32400969412261854	0.002578478389941764	0.01156699227729421	0.1446993966884902	1.0
LUDB	data/176	176	2	rotation90	0.22907887937776536	0.0026183857883830394	0.01165753885902631	0.13433849408755758	1.0
LUDB	data/176	176	3	rotation90	0.3033485590901285	0.002588476469833877	0.012044140694439489	0.12588001213829442	1.0
LUDB	data/176	176	4	rotation90	0.2936518606879717	0.0027010228505766876	0.013664970096467792	0.1330166892612649	1.0
LUDB	data/176	176	5	rotation90	0.38407292187428776	0.002206021930013072	0.011495357784447796	0.10602334720421781	1.0
LUDB	data/176	176	6	rotation90	0.2503746729653249	0.002706715707766518	0.012156819794848402	0.12820585850707156	1.0
LUDB	data/176	176	7	rotation90	0.39628122700122614	0.0026249929720944185	0.011796598542944608	0.14565821095010661	1.0
LUDB	data/176	176	8	rotation90	0.359354195579921	0.0026193685243671885	0.013036547363145455	0.12775573884807312	1.0
LUDB	data/176	176	1	parameter_seconds	0.3240096941226186	0.002578478389941764	0.0012295602976123414	0.14469939668849022	1.0
LUDB	data/176	176	2	parameter_seconds	0.22907887937776536	0.0026183857883830394	0.0011613712993962912	0.13433849408755758	1.0
LUDB	data/176	176	3	parameter_seconds	0.3033485590901285	0.002588476469833877	0.00129022757868447	0.1258800121382944	1.0
LUDB	data/176	176	4	parameter_seconds	0.2936518606879717	0.0027010228505766867	0.0015020284984884871	0.13301668926126492	1.0
LUDB	data/176	176	5	parameter_seconds	0.38407292187428765	0.002206021930013072	0.0011754161194277046	0.10602334720421781	1.0
LUDB	data/176	176	6	parameter_seconds	0.2503746729653249	0.002706715707766518	0.001215050478250332	0.12820585850707156	1.0
LUDB	data/176	176	7	parameter_seconds	0.39628122700122614	0.002624992972094418	0.001246562694481697	0.1456582109501066	1.0
LUDB	data/176	176	8	parameter_seconds	0.359354195579921	0.002619368524367188	0.001367855219788747	0.12775573884807312	1.0
LUDB	data/176	176	1	time_scale100	19.04778557079527	6.009540326300819	15.058432734284459	3.010306341209304	1.0
LUDB	data/176	176	2	time_scale100	10.501365098761335	6.200411495855298	15.450505480209845	3.2510021595261107	1.0
LUDB	data/176	176	3	time_scale100	13.056144151152292	6.632037342040822	17.03389639814573	3.623441413104533	1.0
LUDB	data/176	176	4	time_scale100	14.288714193816283	6.6622016362727114	16.05407585735689	3.602864543316939	1.0
LUDB	data/176	176	5	time_scale100	20.634533543196316	5.580446986593818	14.108951553250872	2.77012386982082	1.0
LUDB	data/176	176	6	time_scale100	13.057585698970705	5.84214528786951	15.467468830652408	2.5276831678790903	1.0
LUDB	data/176	176	7	time_scale100	22.675247986357906	6.524404416092	15.891323235771123	3.953545679624943	1.0
LUDB	data/176	176	8	time_scale100	20.975487924200614	6.5946788260604325	16.540233800523335	3.6863933104394766	1.0
LUDB	data/177	177	1	baseline	0.2493506197109812	0.0040950913385515535	0.018740842803203678	0.10246646550438472	1.0
LUDB	data/177	177	2	baseline	0.24727500541042258	0.004444871334571472	0.020193844220681333	0.10095654510260806	1.0
LUDB	data/177	177	3	baseline	0.264536757472096	0.0038213109395019633	0.01729045684185132	0.10309986227292227	1.0
LUDB	data/177	177	4	baseline	0.3169424992681939	0.003906510150793345	0.01607143400432629	0.0909429988216089	1.0
LUDB	data/177	177	5	baseline	0.24311646163258152	0.004072814729762917	0.016930928401482775	0.09968023149478694	1.0
LUDB	data/177	177	6	baseline	0.22664384724786524	0.0037235923556805514	0.016769417480296377	0.1042677296820686	1.0
LUDB	data/177	177	7	baseline	0.3144193764494236	0.0038653108522922093	0.01778653537983683	0.09019130489854611	1.0
LUDB	data/177	177	8	baseline	0.23332643338084383	0.004119374796778728	0.018728130115303547	0.10056632757954727	1.0
LUDB	data/177	177	9	baseline	0.2389116556570952	0.003991851421551164	0.017179928116466892	0.09095808655961969	1.0
LUDB	data/177	177	10	baseline	0.3105476294414515	0.003659190651347555	0.015752273316681376	0.11747059759657173	1.0
LUDB	data/177	177	1	rotation90	0.2493506197109812	0.0040950913385515535	0.019429109860588194	0.10246646550438472	1.0
LUDB	data/177	177	2	rotation90	0.24727500541042258	0.004444871334571472	0.021036674891123253	0.10095654510260806	1.0
LUDB	data/177	177	3	rotation90	0.264536757472096	0.0038213109395019633	0.018240737900003953	0.10309986227292227	1.0
LUDB	data/177	177	4	rotation90	0.3169424992681939	0.003906510150793345	0.01829007468711413	0.0909429988216089	1.0
LUDB	data/177	177	5	rotation90	0.24311646163258152	0.004072814729762917	0.02023741967306508	0.09968023149478694	1.0
LUDB	data/177	177	6	rotation90	0.22664384724786524	0.0037235923556805514	0.01761197077420117	0.1042677296820686	1.0
LUDB	data/177	177	7	rotation90	0.3144193764494236	0.0038653108522922093	0.018079859991735874	0.09019130489854611	1.0
LUDB	data/177	177	8	rotation90	0.23332643338084383	0.004119374796778728	0.019431686786375097	0.10056632757954727	1.0
LUDB	data/177	177	9	rotation90	0.2389116556570952	0.003991851421551164	0.019147730371593594	0.09095808655961969	1.0
LUDB	data/177	177	10	rotation90	0.3105476294414515	0.003659190651347555	0.017782097267623108	0.11747059759657173	1.0
LUDB	data/177	177	1	parameter_seconds	0.2493506197109812	0.0040950913385515535	0.0029397987028636644	0.10246646550438473	1.0
LUDB	data/177	177	2	parameter_seconds	0.24727500541042255	0.0044448713345714725	0.003184732094728464	0.10095654510260807	1.0
LUDB	data/177	177	3	parameter_seconds	0.26453675747209604	0.0038213109395019633	0.002774302630166785	0.10309986227292227	1.0
LUDB	data/177	177	4	parameter_seconds	0.3169424992681939	0.003906510150793345	0.0028300328921748888	0.09094299882160889	1.0
LUDB	data/177	177	5	parameter_seconds	0.24311646163258152	0.004072814729762917	0.003073596830073195	0.09968023149478694	1.0
LUDB	data/177	177	6	parameter_seconds	0.22664384724786524	0.0037235923556805514	0.0026689447964696683	0.10426772968206857	1.0
LUDB	data/177	177	7	parameter_seconds	0.3144193764494236	0.0038653108522922093	0.0027962894443785947	0.0901913048985461	1.0
LUDB	data/177	177	8	parameter_seconds	0.23332643338084386	0.004119374796778729	0.002899764112788988	0.1005663275795473	1.0
LUDB	data/177	177	9	parameter_seconds	0.23891165565709518	0.003991851421551165	0.0029320910654546417	0.09095808655961969	1.0
LUDB	data/177	177	10	parameter_seconds	0.31054762944145153	0.003659190651347555	0.002688790963622636	0.11747059759657176	1.0
LUDB	data/177	177	1	time_scale100	14.311841458938297	5.278469104206824	15.309049439204554	1.0552947877019363	1.0
LUDB	data/177	177	2	time_scale100	14.027414231921002	5.796075111047865	15.108903274269238	1.100640921972875	1.0
LUDB	data/177	177	3	time_scale100	17.154282862398027	4.92890243117857	15.27435098249149	0.9891364974099754	1.0
LUDB	data/177	177	4	time_scale100	16.605328158403616	6.151392440417169	16.130134753503008	0.924289158380317	1.0
LUDB	data/177	177	5	time_scale100	13.748445940683508	5.577926547096678	15.474957461876329	1.0550302920901007	1.0
LUDB	data/177	177	6	time_scale100	14.2175677922709	5.359224389360941	15.436266288952337	1.057918305283383	1.0
LUDB	data/177	177	7	time_scale100	20.87244432813676	5.136522757958358	14.52094504155289	0.9826661640292009	1.0
LUDB	data/177	177	8	time_scale100	14.541909238742445	5.279032436009091	15.730891823864024	1.0730305933420814	1.0
LUDB	data/177	177	9	time_scale100	13.19148034744233	5.467562556512743	15.334225736611879	0.9413852622876306	1.0
LUDB	data/177	177	10	time_scale100	19.16208130502683	5.255385167397433	14.829106490567927	1.0290290079376763	1.0
LUDB	data/178	178	1	baseline	0.30214454720274386	0.002947917265682143	0.011549303809695951	0.14822540753911653	1.0
LUDB	data/178	178	2	baseline	0.34945138845438933	0.0030683774670256458	0.012464543126419463	0.1947939958625961	1.0
LUDB	data/178	178	3	baseline	0.33939414818856933	0.003084017380529787	0.012458840318210013	0.17103170234756068	1.0
LUDB	data/178	178	4	baseline	0.30691891204962346	0.002762804515234224	0.010259524121109524	0.15704739309445614	1.0
LUDB	data/178	178	5	baseline	0.2653259727966772	0.0030531856717888853	0.01180748729598258	0.16116305354376148	1.0
LUDB	data/178	178	6	baseline	0.28614556752037845	0.003196049384402611	0.013046975308152247	0.18143207625778107	1.0
LUDB	data/178	178	7	baseline	0.3000213677090853	0.003478192882896615	0.014017844076334681	0.1655641341153433	1.0
LUDB	data/178	178	8	baseline	0.25413740036203836	0.0035480250584902276	0.014444323764919378	0.17722290608668537	1.0
LUDB	data/178	178	9	baseline	0.24931378862912984	0.0031074124188870257	0.012118258834390938	0.14075903573904994	1.0
LUDB	data/178	178	10	baseline	0.30885714422216487	0.0029947125959766526	0.011585930451898785	0.15253692071911484	1.0
LUDB	data/178	178	11	baseline	0.286306432626765	0.0032776583987570137	0.013147468785144313	0.19158413436192376	1.0
LUDB	data/178	178	1	rotation90	0.30214454720274386	0.002947917265682143	0.014430250460608418	0.14822540753911653	1.0
LUDB	data/178	178	2	rotation90	0.34945138845438933	0.0030683774670256458	0.014904705808648748	0.1947939958625961	1.0
LUDB	data/178	178	3	rotation90	0.33939414818856933	0.003084017380529787	0.015071894164239074	0.17103170234756068	1.0
LUDB	data/178	178	4	rotation90	0.30691891204962346	0.002762804515234224	0.013668093103580883	0.15704739309445614	1.0
LUDB	data/178	178	5	rotation90	0.2653259727966772	0.0030531856717888853	0.015469178446220162	0.16116305354376148	1.0
LUDB	data/178	178	6	rotation90	0.28614556752037845	0.003196049384402611	0.015604571380301198	0.18143207625778107	1.0
LUDB	data/178	178	7	rotation90	0.3000213677090853	0.003478192882896615	0.015391850183694105	0.1655641341153433	1.0
LUDB	data/178	178	8	rotation90	0.25413740036203836	0.0035480250584902276	0.01604497976380033	0.17722290608668537	1.0
LUDB	data/178	178	9	rotation90	0.24931378862912984	0.0031074124188870257	0.015232617404119702	0.14075903573904994	1.0
LUDB	data/178	178	10	rotation90	0.30885714422216487	0.0029947125959766526	0.014588508030110218	0.15253692071911484	1.0
LUDB	data/178	178	11	rotation90	0.286306432626765	0.0032776583987570137	0.015000625914769621	0.19158413436192376	1.0
LUDB	data/178	178	1	parameter_seconds	0.3021445472027439	0.002947917265682144	0.0018858298277333251	0.1482254075391166	1.0
LUDB	data/178	178	2	parameter_seconds	0.34945138845438933	0.0030683774670256458	0.0019830509335762568	0.1947939958625962	1.0
LUDB	data/178	178	3	parameter_seconds	0.33939414818856933	0.003084017380529787	0.0019811877760361456	0.17103170234756063	1.0
LUDB	data/178	178	4	parameter_seconds	0.30691891204962346	0.002762804515234224	0.0017924633514245028	0.1570473930944561	1.0
LUDB	data/178	178	5	parameter_seconds	0.2653259727966772	0.0030531856717888853	0.00207426055587353	0.16116305354376143	1.0
LUDB	data/178	178	6	parameter_seconds	0.28614556752037845	0.003196049384402611	0.00206258241021161	0.18143207625778104	1.0
LUDB	data/178	178	7	parameter_seconds	0.30002136770908533	0.003478192882896615	0.0020025915577588727	0.1655641341153433	1.0
LUDB	data/178	178	8	parameter_seconds	0.25413740036203836	0.0035480250584902276	0.0020538961596103717	0.17722290608668537	1.0
LUDB	data/178	178	9	parameter_seconds	0.24931378862912984	0.0031074124188870257	0.0021589507298054554	0.14075903573904994	1.0
LUDB	data/178	178	10	parameter_seconds	0.3088571442221648	0.002994712595976653	0.002047558773395607	0.15253692071911487	1.0
LUDB	data/178	178	11	parameter_seconds	0.286306432626765	0.0032776583987570137	0.0020260347754908667	0.19158413436192373	1.0
LUDB	data/178	178	1	time_scale100	18.76846852036757	6.480009676594539	15.313984308481048	2.1993380310485082	1.0
LUDB	data/178	178	2	time_scale100	13.819985075949791	5.632679156009207	15.50332810659113	2.6326099448688804	1.0
LUDB	data/178	178	3	time_scale100	15.958352151383286	5.627858915856217	15.714226688901553	1.974518351842759	1.0
LUDB	data/178	178	4	time_scale100	18.627385822488524	5.698995217434717	14.741653027306958	1.9411011373879854	1.0
LUDB	data/178	178	5	time_scale100	13.856326660086648	6.085544748711381	15.910595349262506	2.2263080271242943	1.0
LUDB	data/178	178	6	time_scale100	15.30188883867422	5.788750120781475	15.741613211316018	2.2273954874704853	1.0
LUDB	data/178	178	7	time_scale100	13.29199612426499	6.513410232473736	14.597588789821993	2.054532735853247	1.0
LUDB	data/178	178	8	time_scale100	12.786311745979331	6.342508937256982	14.67839587779042	2.2363515781364445	1.0
LUDB	data/178	178	9	time_scale100	14.282385382972127	6.785792365337338	16.78058609230001	2.445299410998448	1.0
LUDB	data/178	178	10	time_scale100	17.14592825250193	6.927754615660525	16.214964261170397	2.401993429325393	1.0
LUDB	data/178	178	11	time_scale100	16.30034326104086	6.008349684588889	14.231484101810112	2.272265134934307	1.0
LUDB	data/179	179	1	baseline	0.23193778573093465	0.00223680752261843	0.011822419538707747	0.08507923632702322	1.0
LUDB	data/179	179	2	baseline	0.24067864062500866	0.0020795578030955355	0.010351745529713553	0.07554472972818532	1.0
LUDB	data/179	179	3	baseline	0.42913964135039456	0.0020347925987866753	0.011862211304383025	0.1004582036631087	1.0
LUDB	data/179	179	4	baseline	0.21303652945698354	0.0023485213899854915	0.013752475174660937	0.11537676968452622	1.0
LUDB	data/179	179	5	baseline	0.28417778313384917	0.0021562076782945393	0.012059208925199223	0.08795160537828753	1.0
LUDB	data/179	179	6	baseline	0.2532709694854641	0.0025419585485012557	0.013024580587963316	0.07614864230423558	1.0
LUDB	data/179	179	7	baseline	0.22221050681098836	0.002473013870725327	0.012833154224197304	0.09833504912095267	1.0
LUDB	data/179	179	8	baseline	0.23206053317486197	0.002439233127825667	0.01390881595878189	0.10673225017901604	1.0
LUDB	data/179	179	1	rotation90	0.23193778573093465	0.00223680752261843	0.01353369275290235	0.08507923632702322	1.0
LUDB	data/179	179	2	rotation90	0.24067864062500866	0.0020795578030955355	0.012640404076137193	0.07554472972818532	1.0
LUDB	data/179	179	3	rotation90	0.42913964135039456	0.0020347925987866753	0.011715996588558382	0.1004582036631087	1.0
LUDB	data/179	179	4	rotation90	0.21303652945698354	0.0023485213899854915	0.013362437626530964	0.11537676968452622	1.0
LUDB	data/179	179	5	rotation90	0.28417778313384917	0.0021562076782945393	0.013682517828345148	0.08795160537828753	1.0
LUDB	data/179	179	6	rotation90	0.2532709694854641	0.0025419585485012557	0.016336161033596718	0.07614864230423558	1.0
LUDB	data/179	179	7	rotation90	0.22221050681098836	0.002473013870725327	0.014810748001884075	0.09833504912095267	1.0
LUDB	data/179	179	8	rotation90	0.23206053317486197	0.002439233127825667	0.014824695553656888	0.10673225017901604	1.0
LUDB	data/179	179	1	parameter_seconds	0.23193778573093465	0.00223680752261843	0.0016122785391214345	0.0850792363270232	1.0
LUDB	data/179	179	2	parameter_seconds	0.24067864062500866	0.0020795578030955355	0.0015021862622940816	0.0755447297281853	1.0
LUDB	data/179	179	3	parameter_seconds	0.4291396413503946	0.0020347925987866753	0.0014073428312141455	0.10045820366310869	1.0
LUDB	data/179	179	4	parameter_seconds	0.2130365294569835	0.0023485213899854915	0.001545768989900909	0.11537676968452622	1.0
LUDB	data/179	179	5	parameter_seconds	0.28417778313384917	0.0021562076782945393	0.0015787407642550678	0.08795160537828753	1.0
LUDB	data/179	179	6	parameter_seconds	0.2532709694854641	0.002541958548501256	0.0019060827395564416	0.07614864230423561	1.0
LUDB	data/179	179	7	parameter_seconds	0.22221050681098836	0.002473013870725327	0.0018141272665407342	0.09833504912095264	1.0
LUDB	data/179	179	8	parameter_seconds	0.23206053317486197	0.002439233127825667	0.0017491550539229983	0.10673225017901607	1.0
LUDB	data/179	179	1	time_scale100	14.985187030689902	4.364709806706632	16.69466699446253	1.5403405220704058	1.0
LUDB	data/179	179	2	time_scale100	18.846488232275675	4.248969410618096	14.593632211759463	1.4976986797387657	1.0
LUDB	data/179	179	3	time_scale100	36.51844809272596	4.149051468871169	16.116620998727303	1.5354134243501265	1.0
LUDB	data/179	179	4	time_scale100	13.76352345157942	3.961131689083645	16.45352724346549	1.6403778203178574	1.0
LUDB	data/179	179	5	time_scale100	17.77942220332257	3.902073048722321	15.95086456909086	1.6362391700201226	1.0
LUDB	data/179	179	6	time_scale100	14.239728921443028	4.116674658946987	16.483727598027436	1.4224652645952958	1.0
LUDB	data/179	179	7	time_scale100	13.876080895693425	4.479490329308768	15.65006707003879	1.6462087740489744	1.0
LUDB	data/179	179	8	time_scale100	12.444279893901456	3.8613213044058567	16.09980032964844	1.5860637399737785	1.0
LUDB	data/18	18	1	baseline	0.2960338307389308	0.003669926696316037	0.016461993634947714	0.08823686428173787	1.0
LUDB	data/18	18	2	baseline	0.3021326126695338	0.003860076068978689	0.020191204500559567	0.0942291876617177	1.0
LUDB	data/18	18	3	baseline	0.37052420691831794	0.003731042779996506	0.01903191334290591	0.09225130506958643	1.0
LUDB	data/18	18	4	baseline	0.38474343306960057	0.0035550494537940377	0.01690174160211757	0.07117505365642533	1.0
LUDB	data/18	18	5	baseline	0.2740374092680982	0.003785875676602845	0.019334471477453333	0.09769728657932884	1.0
LUDB	data/18	18	6	baseline	0.2855520398837161	0.00347297948005271	0.01762564014040363	0.09014381101769109	1.0
LUDB	data/18	18	7	baseline	0.33895001700687694	0.003672671120242174	0.01730821375131197	0.07243749679779492	1.0
LUDB	data/18	18	8	baseline	0.3035029465296119	0.0037508981238109198	0.01828587078180254	0.08466341066104742	1.0
LUDB	data/18	18	9	baseline	0.22855151833733064	0.003827675939172023	0.019587037717682276	0.09351177022421749	1.0
LUDB	data/18	18	10	baseline	0.22360252583740503	0.003540671131051293	0.016598156339638914	0.08209784624986889	1.0
LUDB	data/18	18	1	rotation90	0.2960338307389308	0.003669926696316037	0.016727532565593294	0.08823686428173787	1.0
LUDB	data/18	18	2	rotation90	0.3021326126695338	0.003860076068978689	0.018035019332098237	0.0942291876617177	1.0
LUDB	data/18	18	3	rotation90	0.37052420691831794	0.003731042779996506	0.01612986566081437	0.09225130506958643	1.0
LUDB	data/18	18	4	rotation90	0.38474343306960057	0.0035550494537940377	0.015892087334237123	0.07117505365642533	1.0
LUDB	data/18	18	5	rotation90	0.2740374092680982	0.003785875676602845	0.01717089909844788	0.09769728657932884	1.0
LUDB	data/18	18	6	rotation90	0.2855520398837161	0.00347297948005271	0.015051657751208664	0.09014381101769109	1.0
LUDB	data/18	18	7	rotation90	0.33895001700687694	0.003672671120242174	0.01709852093177546	0.07243749679779492	1.0
LUDB	data/18	18	8	rotation90	0.3035029465296119	0.0037508981238109198	0.01752017439214745	0.08466341066104742	1.0
LUDB	data/18	18	9	rotation90	0.22855151833733064	0.003827675939172023	0.016835555794677718	0.09351177022421749	1.0
LUDB	data/18	18	10	rotation90	0.22360252583740503	0.003540671131051293	0.015125041894566359	0.08209784624986889	1.0
LUDB	data/18	18	1	parameter_seconds	0.29603383073893075	0.003669926696316037	0.0021535148389796948	0.08823686428173783	1.0
LUDB	data/18	18	2	parameter_seconds	0.3021326126695338	0.003860076068978689	0.0022357907686496015	0.09422918766171771	1.0
LUDB	data/18	18	3	parameter_seconds	0.3705242069183179	0.003731042779996505	0.0020319746904282564	0.09225130506958644	1.0
LUDB	data/18	18	4	parameter_seconds	0.3847434330696006	0.003555049453794038	0.0020157478585470304	0.07117505365642532	1.0
LUDB	data/18	18	5	parameter_seconds	0.2740374092680982	0.003785875676602845	0.0020132015734082077	0.09769728657932883	1.0
LUDB	data/18	18	6	parameter_seconds	0.2855520398837161	0.00347297948005271	0.0019575671197371762	0.09014381101769106	1.0
LUDB	data/18	18	7	parameter_seconds	0.33895001700687694	0.003672671120242174	0.002156407983982695	0.07243749679779493	1.0
LUDB	data/18	18	8	parameter_seconds	0.3035029465296118	0.0037508981238109198	0.0022486938603809487	0.0846634106610474	1.0
LUDB	data/18	18	9	parameter_seconds	0.22855151833733067	0.003827675939172023	0.0020345990191951054	0.09351177022421746	1.0
LUDB	data/18	18	10	parameter_seconds	0.22360252583740503	0.003540671131051293	0.0020482839888865457	0.08209784624986892	1.0
LUDB	data/18	18	1	time_scale100	14.111221105276863	4.954568082281901	14.395961000480002	1.6740945064159312	1.0
LUDB	data/18	18	2	time_scale100	11.175343285437384	4.569896317342524	12.997049503394251	1.7756971045019527	1.0
LUDB	data/18	18	3	time_scale100	22.926564103482136	5.251706350406953	13.214035113670048	2.019557876599344	1.0
LUDB	data/18	18	4	time_scale100	19.51556908883807	5.134548751891694	14.90355447010155	1.3672165155053453	1.0
LUDB	data/18	18	5	time_scale100	11.056684475539345	4.325173142076707	12.242015298145077	1.7695238677210947	1.0
LUDB	data/18	18	6	time_scale100	14.510105388708775	4.47382814807643	13.195515503296534	2.115403409109575	1.0
LUDB	data/18	18	7	time_scale100	17.619096625116082	4.7655462459545355	15.121084505930062	1.4614384373480072	1.0
LUDB	data/18	18	8	time_scale100	17.33615964291568	4.771383353297632	14.04722820329313	1.619594354654709	1.0
LUDB	data/18	18	9	time_scale100	11.573077159562777	4.967458081285574	13.760897579690397	1.9570329747063968	1.0
LUDB	data/18	18	10	time_scale100	12.945393743584022	5.20405834629087	14.47209123754005	1.8020742899104787	1.0
LUDB	data/180	180	1	baseline	0.26927453748794256	0.0021866978288718544	0.013853192051238514	0.08539129198345784	1.0
LUDB	data/180	180	2	baseline	0.30770571098975885	0.002329180286739914	0.015364969998545804	0.0777781590287008	1.0
LUDB	data/180	180	3	baseline	0.2178450305537119	0.002320992638419545	0.014732765363727867	0.06513217008711851	1.0
LUDB	data/180	180	4	baseline	0.2261137390326129	0.0024086814945441896	0.015278563600555602	0.06888299383313955	1.0
LUDB	data/180	180	5	baseline	0.27097042668369525	0.0022789827756554224	0.014036130593037103	0.09377163189089245	1.0
LUDB	data/180	180	6	baseline	0.3427447532807849	0.0021434710085383338	0.013604129555909165	0.08184353383814769	1.0
LUDB	data/180	180	7	baseline	0.2986988014288247	0.0021842859590851557	0.013836398108977733	0.09955835631525164	1.0
LUDB	data/180	180	8	baseline	0.17880185129079362	0.0023703436445976817	0.015396501438814702	0.0933030273754565	1.0
LUDB	data/180	180	9	baseline	0.24235511605720544	0.002132571542019512	0.01310264065018791	0.08836124302318402	1.0
LUDB	data/180	180	10	baseline	0.21999574183687876	0.0022772650941785847	0.013836551735967114	0.07835048476801058	1.0
LUDB	data/180	180	1	rotation90	0.26927453748794256	0.0021866978288718544	0.01204882273936194	0.08539129198345784	1.0
LUDB	data/180	180	2	rotation90	0.30770571098975885	0.002329180286739914	0.013024346493106095	0.0777781590287008	1.0
LUDB	data/180	180	3	rotation90	0.2178450305537119	0.002320992638419545	0.013509085131960636	0.06513217008711851	1.0
LUDB	data/180	180	4	rotation90	0.2261137390326129	0.0024086814945441896	0.014443548107279503	0.06888299383313955	1.0
LUDB	data/180	180	5	rotation90	0.27097042668369525	0.0022789827756554224	0.01332156222985769	0.09377163189089245	1.0
LUDB	data/180	180	6	rotation90	0.3427447532807849	0.0021434710085383338	0.012394170698773426	0.08184353383814769	1.0
LUDB	data/180	180	7	rotation90	0.2986988014288247	0.0021842859590851557	0.011846786019616676	0.09955835631525164	1.0
LUDB	data/180	180	8	rotation90	0.17880185129079362	0.0023703436445976817	0.013069254453558086	0.0933030273754565	1.0
LUDB	data/180	180	9	rotation90	0.24235511605720544	0.002132571542019512	0.01145009464713824	0.08836124302318402	1.0
LUDB	data/180	180	10	rotation90	0.21999574183687876	0.0022772650941785847	0.013301529583186684	0.07835048476801058	1.0
LUDB	data/180	180	1	parameter_seconds	0.26927453748794256	0.002186697828871855	0.0013133444678907066	0.08539129198345784	1.0
LUDB	data/180	180	2	parameter_seconds	0.30770571098975885	0.0023291802867399136	0.0014165014037798484	0.07777815902870083	1.0
LUDB	data/180	180	3	parameter_seconds	0.2178450305537119	0.002320992638419545	0.0014345061720784495	0.06513217008711851	1.0
LUDB	data/180	180	4	parameter_seconds	0.2261137390326129	0.0024086814945441896	0.0014429098870671888	0.06888299383313953	1.0
LUDB	data/180	180	5	parameter_seconds	0.27097042668369525	0.0022789827756554224	0.0013999563590126568	0.09377163189089248	1.0
LUDB	data/180	180	6	parameter_seconds	0.3427447532807849	0.0021434710085383338	0.001308548806433003	0.08184353383814767	1.0
LUDB	data/180	180	7	parameter_seconds	0.2986988014288247	0.0021842859590851557	0.0012319253805756518	0.0995583563152516	1.0
LUDB	data/180	180	8	parameter_seconds	0.17880185129079362	0.0023703436445976817	0.0013704593428824784	0.0933030273754565	1.0
LUDB	data/180	180	9	parameter_seconds	0.24235511605720542	0.0021325715420195124	0.0012516401407537015	0.08836124302318402	1.0
LUDB	data/180	180	10	parameter_seconds	0.21999574183687876	0.002277265094178584	0.0014468022351294602	0.07835048476801061	1.0
LUDB	data/180	180	1	time_scale100	20.824814605505644	5.199957443160347	15.129590516390182	2.5204503195998047	1.0
LUDB	data/180	180	2	time_scale100	18.916795311337925	5.194633539098694	16.35293674507621	2.4014470798648326	1.0
LUDB	data/180	180	3	time_scale100	12.79530794133594	5.156723929995013	15.038342953117615	1.8967238527518644	1.0
LUDB	data/180	180	4	time_scale100	15.00422594710667	5.52517417564777	15.532387244342841	2.159827893153305	1.0
LUDB	data/180	180	5	time_scale100	19.061626296373504	5.538881897963861	15.242486334296668	2.6576093931833435	1.0
LUDB	data/180	180	6	time_scale100	26.093274900431265	5.533655029980549	15.779270966683466	2.4281589439969626	1.0
LUDB	data/180	180	7	time_scale100	20.545023418195623	5.18599472629305	15.139437654840314	2.5360715275854737	1.0
LUDB	data/180	180	8	time_scale100	10.238902400194037	5.173663038822567	16.04776822483602	2.644935104397443	1.0
LUDB	data/180	180	9	time_scale100	17.79390558757204	5.822327261299374	15.90352575765122	2.8400623824197737	1.0
LUDB	data/180	180	10	time_scale100	14.783479051585225	5.522649307634023	15.367130424290918	2.2299836393960812	1.0
LUDB	data/181	181	1	baseline	0.29976120438363824	0.0036562744559237256	0.01600584773766118	0.1429332804932789	1.0
LUDB	data/181	181	2	baseline	0.22464734371099407	0.003459966485726471	0.01598216731448963	0.13000920407378455	1.0
LUDB	data/181	181	3	baseline	0.20518764855663596	0.0030742161917367405	0.013644194908163687	0.14287118311264918	1.0
LUDB	data/181	181	4	baseline	0.2042646633318128	0.0032827091874127546	0.014728376612053937	0.13665881613922454	1.0
LUDB	data/181	181	5	baseline	0.3589104677963724	0.002896923883756934	0.013222531569891558	0.121024896073961	1.0
LUDB	data/181	181	6	baseline	0.23453073968888472	0.003322558318559298	0.01545732863737174	0.12472814962457121	1.0
LUDB	data/181	181	7	baseline	0.28641096217111517	0.0032709114461796467	0.014492176851643767	0.14777392277226134	1.0
LUDB	data/181	181	8	baseline	0.4227204424690284	0.003126099463519385	0.013972042046925676	0.13203550994554114	1.0
LUDB	data/181	181	1	rotation90	0.29976120438363824	0.0036562744559237256	0.017984215613038652	0.1429332804932789	1.0
LUDB	data/181	181	2	rotation90	0.22464734371099407	0.003459966485726471	0.017055535594947262	0.13000920407378455	1.0
LUDB	data/181	181	3	rotation90	0.20518764855663596	0.0030742161917367405	0.016381257181954788	0.14287118311264918	1.0
LUDB	data/181	181	4	rotation90	0.2042646633318128	0.0032827091874127546	0.01763756505948344	0.13665881613922454	1.0
LUDB	data/181	181	5	rotation90	0.3589104677963724	0.002896923883756934	0.014442973352008129	0.121024896073961	1.0
LUDB	data/181	181	6	rotation90	0.23453073968888472	0.003322558318559298	0.016703110018956784	0.12472814962457121	1.0
LUDB	data/181	181	7	rotation90	0.28641096217111517	0.0032709114461796467	0.017224816561160435	0.14777392277226134	1.0
LUDB	data/181	181	8	rotation90	0.4227204424690284	0.003126099463519385	0.016844057204761866	0.13203550994554114	1.0
LUDB	data/181	181	1	parameter_seconds	0.29976120438363824	0.0036562744559237256	0.002274330357801783	0.142933280493279	1.0
LUDB	data/181	181	2	parameter_seconds	0.22464734371099407	0.003459966485726471	0.0020827717185981564	0.13000920407378458	1.0
LUDB	data/181	181	3	parameter_seconds	0.20518764855663593	0.0030742161917367405	0.0020013881133839405	0.14287118311264918	1.0
LUDB	data/181	181	4	parameter_seconds	0.2042646633318128	0.0032827091874127546	0.002247964752055398	0.13665881613922454	1.0
LUDB	data/181	181	5	parameter_seconds	0.3589104677963724	0.002896923883756934	0.0018192195346107393	0.121024896073961	1.0
LUDB	data/181	181	6	parameter_seconds	0.23453073968888477	0.003322558318559298	0.0020555914535433273	0.12472814962457116	1.0
LUDB	data/181	181	7	parameter_seconds	0.2864109621711151	0.0032709114461796462	0.0020825954342431957	0.1477739227722614	1.0
LUDB	data/181	181	8	parameter_seconds	0.4227204424690284	0.003126099463519385	0.002044708822697853	0.13203550994554109	1.0
LUDB	data/181	181	1	time_scale100	18.92442518103264	7.191340387452971	16.036602105027068	2.974267416340127	1.0
LUDB	data/181	181	2	time_scale100	13.842517684195688	5.571057027067723	14.900427733372721	3.1030156010253305	1.0
LUDB	data/181	181	3	time_scale100	13.920851291002908	5.328275729398529	14.38921828397007	2.7102037846158713	1.0
LUDB	data/181	181	4	time_scale100	11.55083075915161	6.531528060428641	15.549141729452574	3.209662564778097	1.0
LUDB	data/181	181	5	time_scale100	24.661921458794186	5.530301548654865	14.494506435288509	2.8501347820260237	1.0
LUDB	data/181	181	6	time_scale100	12.679658225776125	6.3982043235442	15.333658065703359	2.5979016886145634	1.0
LUDB	data/181	181	7	time_scale100	18.949108481177326	5.594253238880831	15.082618838451445	2.800865292155441	1.0
LUDB	data/181	181	8	time_scale100	33.75429106929575	5.926124371759846	15.091422140751884	2.7244377834456115	1.0
LUDB	data/182	182	1	baseline	0.20437966224450302	0.003934940264677432	0.017899420046282317	0.07339599078154958	1.0
LUDB	data/182	182	2	baseline	0.3617369991539962	0.003937948486178327	0.018817423104206903	0.07765603783017978	1.0
LUDB	data/182	182	3	baseline	0.2364506462796749	0.004340184157448064	0.019839135184362807	0.10670281865171376	1.0
LUDB	data/182	182	4	baseline	0.22472472474398636	0.004058921454412626	0.017435238818819674	0.09267473127296093	1.0
LUDB	data/182	182	5	baseline	0.2762959803122934	0.004012941846748964	0.018062028302017537	0.10453723072665148	1.0
LUDB	data/182	182	6	baseline	0.22132268184833614	0.00414976089501082	0.019280086897744138	0.08888386892983303	1.0
LUDB	data/182	182	7	baseline	0.2150369915737969	0.0037166193980251983	0.016740220733767634	0.08487959818673141	1.0
LUDB	data/182	182	8	baseline	0.3382796480848619	0.004155606920931758	0.018174156653797336	0.08796953971281865	1.0
LUDB	data/182	182	9	baseline	0.3200506141820675	0.0040603253202394236	0.016936055891914898	0.09778602968025014	1.0
LUDB	data/182	182	10	baseline	0.182884377046928	0.003933720762330039	0.018428676085698075	0.07489464961256392	1.0
LUDB	data/182	182	11	baseline	0.3169715871282652	0.004054176392707003	0.018778886192455997	0.0960602852593709	1.0
LUDB	data/182	182	12	baseline	0.4003861221564086	0.004191458916723968	0.019296571338754665	0.0896013470050731	1.0
LUDB	data/182	182	1	rotation90	0.20437966224450302	0.003934940264677432	0.01806149212389452	0.07339599078154958	1.0
LUDB	data/182	182	2	rotation90	0.3617369991539962	0.003937948486178327	0.018379242210709742	0.07765603783017978	1.0
LUDB	data/182	182	3	rotation90	0.2364506462796749	0.004340184157448064	0.020192032190607022	0.10670281865171376	1.0
LUDB	data/182	182	4	rotation90	0.22472472474398636	0.004058921454412626	0.019511020083831435	0.09267473127296093	1.0
LUDB	data/182	182	5	rotation90	0.2762959803122934	0.004012941846748964	0.019913782315965422	0.10453723072665148	1.0
LUDB	data/182	182	6	rotation90	0.22132268184833614	0.00414976089501082	0.018962217397917668	0.08888386892983303	1.0
LUDB	data/182	182	7	rotation90	0.2150369915737969	0.0037166193980251983	0.016259282718437976	0.08487959818673141	1.0
LUDB	data/182	182	8	rotation90	0.3382796480848619	0.004155606920931758	0.018823304386226498	0.08796953971281865	1.0
LUDB	data/182	182	9	rotation90	0.3200506141820675	0.0040603253202394236	0.019011820275057812	0.09778602968025014	1.0
LUDB	data/182	182	10	rotation90	0.182884377046928	0.003933720762330039	0.019109955165494852	0.07489464961256392	1.0
LUDB	data/182	182	11	rotation90	0.3169715871282652	0.004054176392707003	0.018741307850468545	0.0960602852593709	1.0
LUDB	data/182	182	12	rotation90	0.4003861221564086	0.004191458916723968	0.019353125673310812	0.0896013470050731	1.0
LUDB	data/182	182	1	parameter_seconds	0.204379662244503	0.0039349402646774315	0.002706524913503637	0.07339599078154961	1.0
LUDB	data/182	182	2	parameter_seconds	0.3617369991539962	0.003937948486178326	0.0027588890249656494	0.07765603783017978	1.0
LUDB	data/182	182	3	parameter_seconds	0.2364506462796749	0.004340184157448064	0.003034440952946556	0.10670281865171376	1.0
LUDB	data/182	182	4	parameter_seconds	0.22472472474398636	0.004058921454412626	0.0029513091080969594	0.09267473127296093	1.0
LUDB	data/182	182	5	parameter_seconds	0.2762959803122934	0.004012941846748965	0.0028111638401765015	0.10453723072665147	1.0
LUDB	data/182	182	6	parameter_seconds	0.22132268184833614	0.00414976089501082	0.0028126213337939018	0.08888386892983305	1.0
LUDB	data/182	182	7	parameter_seconds	0.2150369915737969	0.0037166193980251983	0.0024824598384776456	0.08487959818673138	1.0
LUDB	data/182	182	8	parameter_seconds	0.3382796480848619	0.004155606920931758	0.0028401201671984164	0.08796953971281868	1.0
LUDB	data/182	182	9	parameter_seconds	0.3200506141820675	0.004060325320239423	0.0029384503217146393	0.09778602968025016	1.0
LUDB	data/182	182	10	parameter_seconds	0.18288437704692798	0.003933720762330039	0.002875126932419556	0.0748946496125639	1.0
LUDB	data/182	182	11	parameter_seconds	0.31697158712826523	0.004054176392707004	0.0027581073605160177	0.09606028525937087	1.0
LUDB	data/182	182	12	parameter_seconds	0.4003861221564085	0.004191458916723968	0.0029967019682935764	0.08960134700507309	1.0
LUDB	data/182	182	1	time_scale100	14.489853917572688	7.031839292234048	15.277514663424217	3.0449225809099487	1.0
LUDB	data/182	182	2	time_scale100	22.626075634798273	6.279211099231268	15.987657451189103	1.8910518342346163	1.0
LUDB	data/182	182	3	time_scale100	12.837445465987914	6.184939538696816	15.208859262290888	2.072160871142349	1.0
LUDB	data/182	182	4	time_scale100	15.310776050928492	7.163814267017161	16.285915331279654	2.42654174972578	1.0
LUDB	data/182	182	5	time_scale100	14.037440863390971	6.6688546533778785	15.304949941971527	2.2920955249836616	1.0
LUDB	data/182	182	6	time_scale100	14.968199186445192	6.805648592045824	15.882076033898635	2.956711216743157	1.0
LUDB	data/182	182	7	time_scale100	14.98358088844645	6.515050177911949	15.660449890500693	2.4092508932249137	1.0
LUDB	data/182	182	8	time_scale100	21.979232870832927	7.0150554417845745	15.825014400106745	2.5446271110794982	1.0
LUDB	data/182	182	9	time_scale100	19.173460131885122	8.527144516685745	16.664639361606838	3.4520537607977966	1.0
LUDB	data/182	182	10	time_scale100	12.743458507134347	6.452917075619758	16.115320561457015	2.6488729412340843	1.0
LUDB	data/182	182	11	time_scale100	19.132626084850667	6.775309058887598	14.988133689541169	2.7682397436334716	1.0
LUDB	data/182	182	12	time_scale100	30.443711599394668	7.1860155701166715	15.397502387940767	2.6849413697275755	1.0
LUDB	data/183	183	1	baseline	0.3413249360120306	0.00401139953535004	0.01820437846930367	0.10751147848977136	1.0
LUDB	data/183	183	2	baseline	0.2855782469546086	0.004201240542395364	0.016869624917775886	0.10772455507079234	1.0
LUDB	data/183	183	3	baseline	0.3269772838153672	0.004034297774824384	0.016138949804684114	0.11384897659242221	1.0
LUDB	data/183	183	4	baseline	0.3013210859893547	0.004033766848871375	0.018106252155959915	0.12296878508626137	1.0
LUDB	data/183	183	5	baseline	0.4201381621643708	0.004084149236019202	0.01841471618481707	0.1193311310682777	1.0
LUDB	data/183	183	6	baseline	0.20712970651980223	0.00428116968396564	0.01779591985853424	0.09117407505944457	1.0
LUDB	data/183	183	7	baseline	0.20095385528067208	0.003959009720947052	0.015973133715702546	0.09618271933057908	1.0
LUDB	data/183	183	8	baseline	0.6271340345779103	0.004074475100724327	0.01808898691235814	0.12756873436714916	1.0
LUDB	data/183	183	9	baseline	0.25015709719314255	0.004265489859580254	0.019271167136464297	0.11326727217344594	1.0
LUDB	data/183	183	10	baseline	0.27283686949905006	0.004059701151886471	0.01700516840309794	0.11251879036665856	1.0
LUDB	data/183	183	11	baseline	0.30441410531895985	0.003716257732082707	0.015063324416034711	0.08866069771681186	1.0
LUDB	data/183	183	1	rotation90	0.3413249360120306	0.00401139953535004	0.015590488370789456	0.10751147848977136	1.0
LUDB	data/183	183	2	rotation90	0.2855782469546086	0.004201240542395364	0.017493535821601527	0.10772455507079234	1.0
LUDB	data/183	183	3	rotation90	0.3269772838153672	0.004034297774824384	0.016370865877589465	0.11384897659242221	1.0
LUDB	data/183	183	4	rotation90	0.3013210859893547	0.004033766848871375	0.015782911640976376	0.12296878508626137	1.0
LUDB	data/183	183	5	rotation90	0.4201381621643708	0.004084149236019202	0.015777859577841523	0.1193311310682777	1.0
LUDB	data/183	183	6	rotation90	0.20712970651980223	0.00428116968396564	0.01757214849136302	0.09117407505944457	1.0
LUDB	data/183	183	7	rotation90	0.20095385528067208	0.003959009720947052	0.016334661960307705	0.09618271933057908	1.0
LUDB	data/183	183	8	rotation90	0.6271340345779103	0.004074475100724327	0.015947518844333337	0.12756873436714916	1.0
LUDB	data/183	183	9	rotation90	0.25015709719314255	0.004265489859580254	0.01648001776802437	0.11326727217344594	1.0
LUDB	data/183	183	10	rotation90	0.27283686949905006	0.004059701151886471	0.016548730681612236	0.11251879036665856	1.0
LUDB	data/183	183	11	rotation90	0.30441410531895985	0.003716257732082707	0.015649851585735407	0.08866069771681186	1.0
LUDB	data/183	183	1	parameter_seconds	0.3413249360120306	0.00401139953535004	0.002812129171826868	0.10751147848977136	1.0
LUDB	data/183	183	2	parameter_seconds	0.28557824695460865	0.004201240542395364	0.0031433164624851302	0.10772455507079232	1.0
LUDB	data/183	183	3	parameter_seconds	0.3269772838153672	0.004034297774824384	0.002932049270489725	0.11384897659242224	1.0
LUDB	data/183	183	4	parameter_seconds	0.3013210859893547	0.004033766848871375	0.002680512193147252	0.1229687850862614	1.0
LUDB	data/183	183	5	parameter_seconds	0.4201381621643708	0.004084149236019202	0.002788952644030818	0.11933113106827774	1.0
LUDB	data/183	183	6	parameter_seconds	0.20712970651980223	0.00428116968396564	0.003128184364263259	0.09117407505944455	1.0
LUDB	data/183	183	7	parameter_seconds	0.20095385528067214	0.003959009720947052	0.002914123413296594	0.09618271933057905	1.0
LUDB	data/183	183	8	parameter_seconds	0.6271340345779103	0.0040744751007243275	0.0027838992602823485	0.1275687343671492	1.0
LUDB	data/183	183	9	parameter_seconds	0.25015709719314255	0.004265489859580254	0.0028547605660651826	0.11326727217344594	1.0
LUDB	data/183	183	10	parameter_seconds	0.2728368694990501	0.004059701151886471	0.002993679883076719	0.11251879036665863	1.0
LUDB	data/183	183	11	parameter_seconds	0.30441410531895985	0.003716257732082707	0.0028161066454817545	0.0886606977168119	1.0
LUDB	data/183	183	1	time_scale100	22.718680150990515	6.3944599089345315	17.203778375385838	1.568807429849406	1.0
LUDB	data/183	183	2	time_scale100	17.899571857174696	6.759515242354859	16.024422861982607	1.8235491763788299	1.0
LUDB	data/183	183	3	time_scale100	22.393758523118372	6.869988478687143	16.072451536259255	1.8353749807008006	1.0
LUDB	data/183	183	4	time_scale100	18.510606421217506	6.21680924852921	17.86873636333631	1.6333895797280535	1.0
LUDB	data/183	183	5	time_scale100	23.505864224132207	6.2919126589488	16.240729281311793	1.6281108221588587	1.0
LUDB	data/183	183	6	time_scale100	10.999581409831647	6.281876463949147	16.670647061283734	1.629667776782409	1.0
LUDB	data/183	183	7	time_scale100	12.47604509523084	6.752604061649104	16.85932361421661	1.8124019726731533	1.0
LUDB	data/183	183	8	time_scale100	48.26249471795525	6.339639831578385	17.947622564297944	1.7676879617126244	1.0
LUDB	data/183	183	9	time_scale100	14.773646987638266	6.401993556996589	16.984906361137455	1.684042215985039	1.0
LUDB	data/183	183	10	time_scale100	16.317157566079864	6.121362625119485	15.65749633983167	1.6667333951786236	1.0
LUDB	data/183	183	11	time_scale100	21.09536033932193	6.109170659993254	16.2247351529876	1.819198463171057	1.0
LUDB	data/184	184	1	baseline	0.27665443349524166	0.005304098838679162	0.020235431800322935	0.17049020573227283	1.0
LUDB	data/184	184	2	baseline	0.26289587524207025	0.004853456389927596	0.017716892371196395	0.1701995352471335	1.0
LUDB	data/184	184	3	baseline	0.2733997510101286	0.0048651225515445205	0.015847347170587313	0.1424206411202492	1.0
LUDB	data/184	184	4	baseline	0.34761568700365086	0.004773506943804059	0.01613369926501032	0.1770023869391946	1.0
LUDB	data/184	184	5	baseline	0.30665766234422204	0.005145213608431454	0.01983589211390557	0.17175711565229107	1.0
LUDB	data/184	184	6	baseline	0.3108332839809077	0.0049000879427953245	0.01656665106700482	0.1676233301664344	1.0
LUDB	data/184	184	7	baseline	0.26244993736073324	0.004590484347930857	0.01538182278789523	0.1727116521774752	1.0
LUDB	data/184	184	8	baseline	0.2566644662339276	0.004554468633258837	0.015856254161881463	0.1610162320727326	1.0
LUDB	data/184	184	9	baseline	0.44228318762631974	0.005193653663487829	0.019585354095838777	0.1861846319808793	1.0
LUDB	data/184	184	1	rotation90	0.27665443349524166	0.005304098838679162	0.02148368637853638	0.17049020573227283	1.0
LUDB	data/184	184	2	rotation90	0.26289587524207025	0.004853456389927596	0.019703881972713198	0.1701995352471335	1.0
LUDB	data/184	184	3	rotation90	0.2733997510101286	0.0048651225515445205	0.019217392514945975	0.1424206411202492	1.0
LUDB	data/184	184	4	rotation90	0.34761568700365086	0.004773506943804059	0.019163284128551616	0.1770023869391946	1.0
LUDB	data/184	184	5	rotation90	0.30665766234422204	0.005145213608431454	0.020533579478980466	0.17175711565229107	1.0
LUDB	data/184	184	6	rotation90	0.3108332839809077	0.0049000879427953245	0.019778986666200937	0.1676233301664344	1.0
LUDB	data/184	184	7	rotation90	0.26244993736073324	0.004590484347930857	0.01789560790339031	0.1727116521774752	1.0
LUDB	data/184	184	8	rotation90	0.2566644662339276	0.004554468633258837	0.018720022809937776	0.1610162320727326	1.0
LUDB	data/184	184	9	rotation90	0.44228318762631974	0.005193653663487829	0.020428444614055914	0.1861846319808793	1.0
LUDB	data/184	184	1	parameter_seconds	0.27665443349524166	0.005304098838679162	0.0032291061171671044	0.17049020573227291	1.0
LUDB	data/184	184	2	parameter_seconds	0.26289587524207025	0.004853456389927596	0.0031682177730238976	0.17019953524713358	1.0
LUDB	data/184	184	3	parameter_seconds	0.2733997510101286	0.00486512255154452	0.003109306736164142	0.1424206411202492	1.0
LUDB	data/184	184	4	parameter_seconds	0.34761568700365086	0.004773506943804058	0.003105702085414072	0.17700238693919454	1.0
LUDB	data/184	184	5	parameter_seconds	0.30665766234422204	0.005145213608431454	0.003127627304181367	0.17175711565229107	1.0
LUDB	data/184	184	6	parameter_seconds	0.3108332839809077	0.0049000879427953245	0.003299186557118058	0.16762333016643444	1.0
LUDB	data/184	184	7	parameter_seconds	0.26244993736073324	0.004590484347930857	0.002985069911749199	0.17271165217747522	1.0
LUDB	data/184	184	8	parameter_seconds	0.25666446623392764	0.004554468633258838	0.003045622503979193	0.16101623207273263	1.0
LUDB	data/184	184	9	parameter_seconds	0.44228318762631963	0.005193653663487829	0.003137656442171215	0.18618463198087928	1.0
LUDB	data/184	184	1	time_scale100	9.850862253587236	5.825870330292375	12.809321572169797	1.0967559317187576	1.0
LUDB	data/184	184	2	time_scale100	14.454441069035713	5.96653558788508	12.800253081380301	1.1870759461873923	1.0
LUDB	data/184	184	3	time_scale100	14.439121191748978	7.55305812784972	14.995704246054954	1.0766937543162731	1.0
LUDB	data/184	184	4	time_scale100	14.234276899760049	7.0677708663085115	14.24157702430781	1.2549308443421983	1.0
LUDB	data/184	184	5	time_scale100	15.097995706326406	5.78204702734294	12.949249255368708	1.182692796606067	1.0
LUDB	data/184	184	6	time_scale100	17.467157409430886	6.110179313371914	14.566065919662316	1.0986053767425217	1.0
LUDB	data/184	184	7	time_scale100	14.43895054955583	7.0998461954593415	16.933698348809074	1.2470964554010897	1.0
LUDB	data/184	184	8	time_scale100	13.462068006760544	6.405390433955379	13.624536131355049	1.1410411887549181	1.0
LUDB	data/184	184	9	time_scale100	29.330741529444754	5.5861829530045375	13.131316273645838	1.214925890775858	1.0
LUDB	data/185	185	1	baseline	0.20106022825283543	0.0034839878813378734	0.016564793068039717	0.09991893619233995	1.0
LUDB	data/185	185	2	baseline	0.278765905263159	0.003295090008396216	0.015418415146729605	0.11510945195454578	1.0
LUDB	data/185	185	3	baseline	0.2872697731455756	0.003666496151847498	0.01728369011788398	0.10935770619395506	1.0
LUDB	data/185	185	4	baseline	0.32890237951341283	0.003337964929603165	0.01594332336851123	0.10659304852509566	1.0
LUDB	data/185	185	5	baseline	0.24474997626259248	0.00358320220092338	0.016810300189494306	0.10351125142024234	1.0
LUDB	data/185	185	6	baseline	0.34617510712650884	0.0034198609923827895	0.016333461245996102	0.11457616254204618	1.0
LUDB	data/185	185	7	baseline	0.2514368264203408	0.003423000477901276	0.016181495380650876	0.10787211093385182	1.0
LUDB	data/185	185	8	baseline	0.28978001965950584	0.0034340312002586098	0.01633893995682988	0.09880125040673132	1.0
LUDB	data/185	185	9	baseline	0.2351943618216787	0.0033354041426600462	0.01595632443876505	0.09595444265381838	1.0
LUDB	data/185	185	10	baseline	0.27989350819658726	0.0034495753325450886	0.015938521750389255	0.10370766240770929	1.0
LUDB	data/185	185	11	baseline	0.30010747098451096	0.003400468962137721	0.016017768416842895	0.11318470564340702	1.0
LUDB	data/185	185	12	baseline	0.43553685030356487	0.003573311751787017	0.01716221392032753	0.11649593494575496	1.0
LUDB	data/185	185	1	rotation90	0.20106022825283543	0.0034839878813378734	0.017428767013743195	0.09991893619233995	1.0
LUDB	data/185	185	2	rotation90	0.278765905263159	0.003295090008396216	0.016287389134918444	0.11510945195454578	1.0
LUDB	data/185	185	3	rotation90	0.2872697731455756	0.003666496151847498	0.018368643030878432	0.10935770619395506	1.0
LUDB	data/185	185	4	rotation90	0.32890237951341283	0.003337964929603165	0.017146253767771354	0.10659304852509566	1.0
LUDB	data/185	185	5	rotation90	0.24474997626259248	0.00358320220092338	0.01782962250798389	0.10351125142024234	1.0
LUDB	data/185	185	6	rotation90	0.34617510712650884	0.0034198609923827895	0.01698779183943821	0.11457616254204618	1.0
LUDB	data/185	185	7	rotation90	0.2514368264203408	0.003423000477901276	0.016890424326674487	0.10787211093385182	1.0
LUDB	data/185	185	8	rotation90	0.28978001965950584	0.0034340312002586098	0.01739009572315969	0.09880125040673132	1.0
LUDB	data/185	185	9	rotation90	0.2351943618216787	0.0033354041426600462	0.01713659184846679	0.09595444265381838	1.0
LUDB	data/185	185	10	rotation90	0.27989350819658726	0.0034495753325450886	0.017093288920158912	0.10370766240770929	1.0
LUDB	data/185	185	11	rotation90	0.30010747098451096	0.003400468962137721	0.016424128202257922	0.11318470564340702	1.0
LUDB	data/185	185	12	rotation90	0.43553685030356487	0.003573311751787017	0.017777907509718825	0.11649593494575496	1.0
LUDB	data/185	185	1	parameter_seconds	0.20106022825283543	0.0034839878813378734	0.002332086914744136	0.09991893619233996	1.0
LUDB	data/185	185	2	parameter_seconds	0.27876590526315903	0.0032950900083962157	0.0021858246850884827	0.11510945195454582	1.0
LUDB	data/185	185	3	parameter_seconds	0.2872697731455756	0.0036664961518474985	0.0023726196365690348	0.10935770619395507	1.0
LUDB	data/185	185	4	parameter_seconds	0.3289023795134129	0.003337964929603165	0.0022407815131407797	0.10659304852509568	1.0
LUDB	data/185	185	5	parameter_seconds	0.24474997626259246	0.00358320220092338	0.0023656558594142363	0.10351125142024237	1.0
LUDB	data/185	185	6	parameter_seconds	0.34617510712650884	0.0034198609923827895	0.00222050456449178	0.11457616254204614	1.0
LUDB	data/185	185	7	parameter_seconds	0.2514368264203408	0.0034230004779012757	0.0022072125900350513	0.10787211093385181	1.0
LUDB	data/185	185	8	parameter_seconds	0.28978001965950584	0.0034340312002586098	0.0022560148745549855	0.0988012504067313	1.0
LUDB	data/185	185	9	parameter_seconds	0.2351943618216787	0.0033354041426600462	0.00224764890269383	0.09595444265381839	1.0
LUDB	data/185	185	10	parameter_seconds	0.27989350819658726	0.0034495753325450886	0.002273410920459567	0.10370766240770925	1.0
LUDB	data/185	185	11	parameter_seconds	0.30010747098451096	0.0034004689621377204	0.0021866650153060134	0.11318470564340703	1.0
LUDB	data/185	185	12	parameter_seconds	0.43553685030356476	0.003573311751787017	0.002284425156586493	0.11649593494575493	1.0
LUDB	data/185	185	1	time_scale100	12.273478430908042	5.917493312089425	13.637984735206098	2.836892555470779	1.0
LUDB	data/185	185	2	time_scale100	16.454462896563765	7.311355921313326	14.619562936332265	2.658049527199937	1.0
LUDB	data/185	185	3	time_scale100	13.680405732685527	7.0380870387209296	15.321558713328033	2.8603227031034817	1.0
LUDB	data/185	185	4	time_scale100	19.32159587226752	5.686634637032794	13.774417037488927	2.5214652093369305	1.0
LUDB	data/185	185	5	time_scale100	13.72172524366025	6.849329300741855	14.161029630475378	2.4313645697122355	1.0
LUDB	data/185	185	6	time_scale100	15.870657749986183	7.260869922606947	14.97676851770499	2.5275614319010002	1.0
LUDB	data/185	185	7	time_scale100	15.571099370843122	6.072968568047953	14.201559230482328	2.9316505810985425	1.0
LUDB	data/185	185	8	time_scale100	19.076533001788768	6.073632767744308	13.983951204247356	2.7589203010125503	1.0
LUDB	data/185	185	9	time_scale100	13.097302048601733	6.811075130981233	14.491272519543532	2.681376741290381	1.0
LUDB	data/185	185	10	time_scale100	16.339002377915673	5.995196637133848	13.300228339336183	2.5662986909364442	1.0
LUDB	data/185	185	11	time_scale100	16.940564483720784	7.58729120886807	14.40822628855179	2.7163281155279586	1.0
LUDB	data/185	185	12	time_scale100	19.173628496899124	7.6855827671959664	15.613394525508546	2.810748219590561	1.0
LUDB	data/186	186	1	baseline	0.31743250729780637	0.005236493409766317	0.02099033790439221	0.09222293854716045	1.0
LUDB	data/186	186	2	baseline	0.1821550415265245	0.005180957159716152	0.019298480057384434	0.09298591374385005	1.0
LUDB	data/186	186	3	baseline	0.2316058729979038	0.004731918078139413	0.018866585694166483	0.08069098740644355	1.0
LUDB	data/186	186	4	baseline	0.36498567018970135	0.004547991582712686	0.018198667941389707	0.09558490599129593	1.0
LUDB	data/186	186	5	baseline	0.29455884617195716	0.0052204426419438146	0.021394528351212874	0.11306092158852944	1.0
LUDB	data/186	186	6	baseline	0.27686442135074324	0.004643913358481089	0.019367843950138137	0.08150904602704878	1.0
LUDB	data/186	186	7	baseline	0.28758430161821674	0.005003449835849026	0.019752515159190537	0.1325131644572096	1.0
LUDB	data/186	186	8	baseline	0.1971912744358574	0.004619026898119294	0.0179042000241495	0.1068322082527315	1.0
LUDB	data/186	186	9	baseline	0.24858976994627097	0.004930261167574813	0.020341688242902316	0.1134638798277815	1.0
LUDB	data/186	186	10	baseline	0.39700616362462404	0.004716812872727041	0.01940361782798998	0.1191637944853533	1.0
LUDB	data/186	186	1	rotation90	0.31743250729780637	0.005236493409766317	0.02045866424109699	0.09222293854716045	1.0
LUDB	data/186	186	2	rotation90	0.1821550415265245	0.005180957159716152	0.019667692045992693	0.09298591374385005	1.0
LUDB	data/186	186	3	rotation90	0.2316058729979038	0.004731918078139413	0.018788321074706404	0.08069098740644355	1.0
LUDB	data/186	186	4	rotation90	0.36498567018970135	0.004547991582712686	0.016914270990392433	0.09558490599129593	1.0
LUDB	data/186	186	5	rotation90	0.29455884617195716	0.0052204426419438146	0.01897046065073641	0.11306092158852944	1.0
LUDB	data/186	186	6	rotation90	0.27686442135074324	0.004643913358481089	0.01830205485714242	0.08150904602704878	1.0
LUDB	data/186	186	7	rotation90	0.28758430161821674	0.005003449835849026	0.018791155908423094	0.1325131644572096	1.0
LUDB	data/186	186	8	rotation90	0.1971912744358574	0.004619026898119294	0.017740755655917956	0.1068322082527315	1.0
LUDB	data/186	186	9	rotation90	0.24858976994627097	0.004930261167574813	0.01989545488849761	0.1134638798277815	1.0
LUDB	data/186	186	10	rotation90	0.39700616362462404	0.004716812872727041	0.017987037969830547	0.1191637944853533	1.0
LUDB	data/186	186	1	parameter_seconds	0.3174325072978063	0.005236493409766317	0.0036330766070140517	0.09222293854716043	1.0
LUDB	data/186	186	2	parameter_seconds	0.1821550415265245	0.005180957159716152	0.0034642988470073785	0.09298591374385007	1.0
LUDB	data/186	186	3	parameter_seconds	0.23160587299790383	0.004731918078139412	0.003316126964735942	0.08069098740644355	1.0
LUDB	data/186	186	4	parameter_seconds	0.36498567018970135	0.004547991582712686	0.003242158065306046	0.0955849059912959	1.0
LUDB	data/186	186	5	parameter_seconds	0.29455884617195716	0.0052204426419438146	0.0033492150171193042	0.11306092158852943	1.0
LUDB	data/186	186	6	parameter_seconds	0.27686442135074324	0.004643913358481089	0.003273595915439935	0.0815090460270488	1.0
LUDB	data/186	186	7	parameter_seconds	0.2875843016182167	0.005003449835849026	0.003264945754529438	0.1325131644572096	1.0
LUDB	data/186	186	8	parameter_seconds	0.1971912744358574	0.004619026898119294	0.0032141585550074987	0.10683220825273151	1.0
LUDB	data/186	186	9	parameter_seconds	0.24858976994627097	0.004930261167574813	0.003377949040402814	0.11346387982778151	1.0
LUDB	data/186	186	10	parameter_seconds	0.39700616362462404	0.004716812872727041	0.002987346236353358	0.11916379448535327	1.0
LUDB	data/186	186	1	time_scale100	12.566516111765857	8.229451288941515	14.93176994214698	2.0995856046065198	1.0
LUDB	data/186	186	2	time_scale100	12.293422102719994	9.276050730219852	15.724422319925944	2.362686610028107	1.0
LUDB	data/186	186	3	time_scale100	14.173905279397891	7.480706895060172	15.80388757970768	2.2416063399702595	1.0
LUDB	data/186	186	4	time_scale100	17.486481073454343	8.413384098167628	17.355640600981673	2.0323053151844235	1.0
LUDB	data/186	186	5	time_scale100	17.194867376552367	8.871221500484527	15.711437574498794	2.4345420353829854	1.0
LUDB	data/186	186	6	time_scale100	15.88705854552414	7.648210050185845	14.953924658863034	1.9944103846094505	1.0
LUDB	data/186	186	7	time_scale100	15.403030724327365	6.929459694820006	17.001753467637155	2.441162399188564	1.0
LUDB	data/186	186	8	time_scale100	13.857518114150999	9.613706313660666	19.033864351519608	3.458115513935745	1.0
LUDB	data/186	186	9	time_scale100	13.223007476615026	8.019655858457227	15.706002583562121	2.739537643993245	1.0
LUDB	data/186	186	10	time_scale100	17.32898812120812	6.770985875739838	16.52670300650563	1.8311542106322602	1.0
LUDB	data/187	187	1	baseline	0.2613247557147045	0.003632696950404524	0.016145101484833	0.10344588597510013	1.0
LUDB	data/187	187	2	baseline	0.3307881934954417	0.0038176237426935733	0.017893937472069858	0.08147989450512846	1.0
LUDB	data/187	187	3	baseline	0.40606487821025594	0.003861281076496968	0.01767263116085934	0.07680570494278859	1.0
LUDB	data/187	187	4	baseline	0.1553349474202194	0.003854791033492787	0.01753631995772046	0.050133631837975784	1.0
LUDB	data/187	187	5	baseline	0.23609920880759408	0.0038783317887731068	0.017407654414003253	0.0661322144842923	1.0
LUDB	data/187	187	6	baseline	0.21494128310094865	0.003632847613118316	0.017139618108851024	0.06879368041616606	1.0
LUDB	data/187	187	7	baseline	0.22543697618202166	0.0040811994743116	0.01933048468969982	0.07304123456760266	1.0
LUDB	data/187	187	8	baseline	0.2213651266612802	0.004131393697422911	0.019128688973779534	0.09014532974320126	1.0
LUDB	data/187	187	1	rotation90	0.2613247557147045	0.003632696950404524	0.016824358443366466	0.10344588597510013	1.0
LUDB	data/187	187	2	rotation90	0.3307881934954417	0.0038176237426935733	0.018547210227007917	0.08147989450512846	1.0
LUDB	data/187	187	3	rotation90	0.40606487821025594	0.003861281076496968	0.01910308972259679	0.07680570494278859	1.0
LUDB	data/187	187	4	rotation90	0.1553349474202194	0.003854791033492787	0.01983015185423704	0.050133631837975784	1.0
LUDB	data/187	187	5	rotation90	0.23609920880759408	0.0038783317887731068	0.019479400195924472	0.0661322144842923	1.0
LUDB	data/187	187	6	rotation90	0.21494128310094865	0.003632847613118316	0.018466610520004555	0.06879368041616606	1.0
LUDB	data/187	187	7	rotation90	0.22543697618202166	0.0040811994743116	0.020492752972905936	0.07304123456760266	1.0
LUDB	data/187	187	8	rotation90	0.2213651266612802	0.004131393697422911	0.02055148569193891	0.09014532974320126	1.0
LUDB	data/187	187	1	parameter_seconds	0.2613247557147045	0.003632696950404524	0.002335474247275156	0.10344588597510013	1.0
LUDB	data/187	187	2	parameter_seconds	0.33078819349544175	0.0038176237426935738	0.0025294065339850447	0.08147989450512845	1.0
LUDB	data/187	187	3	parameter_seconds	0.40606487821025594	0.003861281076496968	0.0025897332221371154	0.07680570494278859	1.0
LUDB	data/187	187	4	parameter_seconds	0.1553349474202194	0.003854791033492787	0.002732631241405987	0.05013363183797578	1.0
LUDB	data/187	187	5	parameter_seconds	0.23609920880759402	0.003878331788773107	0.002748016601379387	0.06613221448429234	1.0
LUDB	data/187	187	6	parameter_seconds	0.21494128310094865	0.003632847613118316	0.0025445122442083325	0.06879368041616604	1.0
LUDB	data/187	187	7	parameter_seconds	0.22543697618202171	0.0040811994743116	0.0027416878808984753	0.07304123456760267	1.0
LUDB	data/187	187	8	parameter_seconds	0.2213651266612802	0.004131393697422911	0.002793954561377236	0.09014532974320123	1.0
LUDB	data/187	187	1	time_scale100	17.14508653087365	4.8443986425046734	12.603046217391048	1.389874988114594	1.0
LUDB	data/187	187	2	time_scale100	24.268294619671618	5.08062008512579	13.79622778278964	1.8585485107105555	1.0
LUDB	data/187	187	3	time_scale100	33.157030471384324	5.275518758323661	13.75646129156444	1.598419897182107	1.0
LUDB	data/187	187	4	time_scale100	9.027029134596642	5.621198111612033	14.48256875041248	1.329608881897352	1.0
LUDB	data/187	187	5	time_scale100	14.331595656446181	5.427821007840348	13.894783098886224	1.5432267877998656	1.0
LUDB	data/187	187	6	time_scale100	14.014773196598032	4.934162585242212	12.825585784753432	1.6990105417008239	1.0
LUDB	data/187	187	7	time_scale100	12.255216943467573	5.233858397583517	13.28760872712059	1.6017131119893813	1.0
LUDB	data/187	187	8	time_scale100	11.772135239408838	5.0373278867143325	13.919821683074014	1.9611350815380266	1.0
LUDB	data/188	188	1	baseline	0.24094605820423604	0.004298018839610114	0.014475283619362653	0.1042044578162707	1.0
LUDB	data/188	188	2	baseline	0.48403937940117725	0.004367215198416565	0.013866069009973855	0.11462067195634877	1.0
LUDB	data/188	188	3	baseline	0.349188479462062	0.004061473654379413	0.011263941165690041	0.12777958452384444	1.0
LUDB	data/188	188	4	baseline	0.2999334640296348	0.004280206095691783	0.01257754974837888	0.12813139882604715	1.0
LUDB	data/188	188	5	baseline	0.28243613661725586	0.004175842618496807	0.01352406201291984	0.12190800039487693	1.0
LUDB	data/188	188	6	baseline	0.21935892601180207	0.004581506193919124	0.01470816292309394	0.12566925451638153	1.0
LUDB	data/188	188	7	baseline	0.3269393811666054	0.004392845220291917	0.01335469558052226	0.11542738636584984	1.0
LUDB	data/188	188	8	baseline	0.3766596119125981	0.00437028473657502	0.012628816581652847	0.126500072641001	1.0
LUDB	data/188	188	9	baseline	0.3106183717135357	0.004446028027213153	0.014554642423589934	0.10778882237255874	1.0
LUDB	data/188	188	10	baseline	0.25323777917256224	0.0043202494019333	0.014208020248522852	0.0942264060407726	1.0
LUDB	data/188	188	11	baseline	0.23315201614238767	0.0041632542718062744	0.013963326201319057	0.10902706196014486	1.0
LUDB	data/188	188	12	baseline	0.36034118251528	0.004275227574286566	0.012790608212619339	0.11072639608531198	1.0
LUDB	data/188	188	1	rotation90	0.24094605820423604	0.004298018839610114	0.017307398976755022	0.1042044578162707	1.0
LUDB	data/188	188	2	rotation90	0.48403937940117725	0.004367215198416565	0.018034494389429022	0.11462067195634877	1.0
LUDB	data/188	188	3	rotation90	0.349188479462062	0.004061473654379413	0.017457741880829252	0.12777958452384444	1.0
LUDB	data/188	188	4	rotation90	0.2999334640296348	0.004280206095691783	0.01818004388290214	0.12813139882604715	1.0
LUDB	data/188	188	5	rotation90	0.28243613661725586	0.004175842618496807	0.01760023282038526	0.12190800039487693	1.0
LUDB	data/188	188	6	rotation90	0.21935892601180207	0.004581506193919124	0.01819827548421764	0.12566925451638153	1.0
LUDB	data/188	188	7	rotation90	0.3269393811666054	0.004392845220291917	0.018520557471887286	0.11542738636584984	1.0
LUDB	data/188	188	8	rotation90	0.3766596119125981	0.00437028473657502	0.018368653436887233	0.126500072641001	1.0
LUDB	data/188	188	9	rotation90	0.3106183717135357	0.004446028027213153	0.018152531949005096	0.10778882237255874	1.0
LUDB	data/188	188	10	rotation90	0.25323777917256224	0.0043202494019333	0.01760687009983567	0.0942264060407726	1.0
LUDB	data/188	188	11	rotation90	0.23315201614238767	0.0041632542718062744	0.017508035855654643	0.10902706196014486	1.0
LUDB	data/188	188	12	rotation90	0.36034118251528	0.004275227574286566	0.018821295061932797	0.11072639608531198	1.0
LUDB	data/188	188	1	parameter_seconds	0.240946058204236	0.004298018839610114	0.002614704456327947	0.10420445781627072	1.0
LUDB	data/188	188	2	parameter_seconds	0.4840393794011774	0.004367215198416565	0.002731138412621135	0.11462067195634876	1.0
LUDB	data/188	188	3	parameter_seconds	0.349188479462062	0.004061473654379412	0.002781789471493589	0.12777958452384444	1.0
LUDB	data/188	188	4	parameter_seconds	0.2999334640296348	0.004280206095691783	0.002715664121594867	0.12813139882604715	1.0
LUDB	data/188	188	5	parameter_seconds	0.282436136617256	0.004175842618496807	0.00251288511395685	0.12190800039487695	1.0
LUDB	data/188	188	6	parameter_seconds	0.21935892601180204	0.004581506193919124	0.0026644885506105476	0.12566925451638156	1.0
LUDB	data/188	188	7	parameter_seconds	0.3269393811666054	0.004392845220291917	0.0026387084442168716	0.11542738636584986	1.0
LUDB	data/188	188	8	parameter_seconds	0.3766596119125981	0.00437028473657502	0.0026842899583560645	0.12650007264100097	1.0
LUDB	data/188	188	9	parameter_seconds	0.3106183717135357	0.004446028027213153	0.002661062465914946	0.10778882237255874	1.0
LUDB	data/188	188	10	parameter_seconds	0.25323777917256224	0.0043202494019333	0.002594472026731232	0.09422640604077258	1.0
LUDB	data/188	188	11	parameter_seconds	0.23315201614238765	0.0041632542718062744	0.002501019164639922	0.10902706196014489	1.0
LUDB	data/188	188	12	parameter_seconds	0.3603411825152799	0.004275227574286566	0.0027817223763543873	0.11072639608531197	1.0
LUDB	data/188	188	1	time_scale100	14.719959245310088	5.933909787290424	14.913520314483334	0.7724436493919047	1.0
LUDB	data/188	188	2	time_scale100	35.23006195968558	6.803414422938271	16.138863295920775	0.7873035660646305	1.0
LUDB	data/188	188	3	time_scale100	19.396533692913913	7.717407456169288	16.54728515596036	1.2743331339600577	1.0
LUDB	data/188	188	4	time_scale100	16.529599328257838	6.649978328413826	16.300904562959335	1.2143916636370677	1.0
LUDB	data/188	188	5	time_scale100	15.546337880590917	5.926435980486982	16.224586981300646	1.0422813339257475	1.0
LUDB	data/188	188	6	time_scale100	12.555725549178614	6.6507582922197646	15.668763693935617	0.97170929913253	1.0
LUDB	data/188	188	7	time_scale100	20.888146482715385	7.230073713789065	16.800813123903257	1.1147676717422397	1.0
LUDB	data/188	188	8	time_scale100	16.187926962682894	7.632148555572797	16.736045053141012	1.4015624478505302	1.0
LUDB	data/188	188	9	time_scale100	14.19657711997701	6.773446400979407	17.63835584972795	0.9391243942277236	1.0
LUDB	data/188	188	10	time_scale100	11.456144906597958	6.439088051835533	16.367107186160347	0.7991881570991749	1.0
LUDB	data/188	188	11	time_scale100	11.562145126150083	5.417837355406421	15.655625625994054	0.7690005427211752	1.0
LUDB	data/188	188	12	time_scale100	18.107350308881273	6.713581067101528	17.518643815081315	1.08707879093614	1.0
LUDB	data/189	189	1	baseline	0.2730932402468319	0.005493753129516205	0.020260972627481496	0.13382339373841456	1.0
LUDB	data/189	189	2	baseline	0.2838077662043289	0.005105460261996598	0.01978738787295982	0.12236016215003569	1.0
LUDB	data/189	189	3	baseline	0.24697737695178762	0.0049537109542697	0.01966337871239906	0.10901902146974042	1.0
LUDB	data/189	189	4	baseline	0.3115209818947908	0.0051066213359524035	0.020100934764704557	0.1156532513527147	1.0
LUDB	data/189	189	5	baseline	0.26734815529938233	0.00586260712393186	0.022084590417693954	0.12331046188507967	1.0
LUDB	data/189	189	6	baseline	0.2423719682329319	0.00543816430422432	0.021045512365532607	0.11143461058191251	1.0
LUDB	data/189	189	7	baseline	0.2817313395173169	0.00565392393831832	0.022979221341741917	0.11659975197362735	1.0
LUDB	data/189	189	1	rotation90	0.2730932402468319	0.005493753129516205	0.019717884780312583	0.13382339373841456	1.0
LUDB	data/189	189	2	rotation90	0.2838077662043289	0.005105460261996598	0.01872913951791026	0.12236016215003569	1.0
LUDB	data/189	189	3	rotation90	0.24697737695178762	0.0049537109542697	0.018932869787639382	0.10901902146974042	1.0
LUDB	data/189	189	4	rotation90	0.3115209818947908	0.0051066213359524035	0.019262428908363213	0.1156532513527147	1.0
LUDB	data/189	189	5	rotation90	0.26734815529938233	0.00586260712393186	0.020618632247016332	0.12331046188507967	1.0
LUDB	data/189	189	6	rotation90	0.2423719682329319	0.00543816430422432	0.019086266317130517	0.11143461058191251	1.0
LUDB	data/189	189	7	rotation90	0.2817313395173169	0.00565392393831832	0.021053333672014844	0.11659975197362735	1.0
LUDB	data/189	189	1	parameter_seconds	0.27309324024683185	0.005493753129516205	0.0033808566587215805	0.13382339373841456	1.0
LUDB	data/189	189	2	parameter_seconds	0.2838077662043289	0.0051054602619966	0.003140172223210896	0.12236016215003567	1.0
LUDB	data/189	189	3	parameter_seconds	0.24697737695178762	0.0049537109542697	0.0030932370305086334	0.10901902146974042	1.0
LUDB	data/189	189	4	parameter_seconds	0.3115209818947908	0.0051066213359524035	0.003233126965716989	0.1156532513527147	1.0
LUDB	data/189	189	5	parameter_seconds	0.26734815529938233	0.00586260712393186	0.003450423635903866	0.12331046188507969	1.0
LUDB	data/189	189	6	parameter_seconds	0.24237196823293186	0.00543816430422432	0.003243819765625752	0.11143461058191251	1.0
LUDB	data/189	189	7	parameter_seconds	0.28173133951731694	0.005653923938318319	0.0034761069440460593	0.11659975197362726	1.0
LUDB	data/189	189	1	time_scale100	15.854805272596487	6.482258238830216	11.937171954584857	1.934788643286598	1.0
LUDB	data/189	189	2	time_scale100	17.386449352693916	7.3095941264810484	14.133454275570646	2.1480583888274607	1.0
LUDB	data/189	189	3	time_scale100	10.992001689519572	7.3388102970666464	14.393101858845666	1.823462984920188	1.0
LUDB	data/189	189	4	time_scale100	18.68063759162286	7.970578624266202	14.462835566859432	1.8423190261116866	1.0
LUDB	data/189	189	5	time_scale100	14.979081461752408	6.760509258981997	13.344258867488884	1.9141073121068355	1.0
LUDB	data/189	189	6	time_scale100	13.126313969616799	8.441176169934629	14.318712121731677	1.8646723624663877	1.0
LUDB	data/189	189	7	time_scale100	17.221544113570488	6.7303046490566745	12.763772520621508	2.0674836616091965	1.0
LUDB	data/19	19	1	baseline	2.0769580222435007	0.0027955096199519286	0.01471829739585695	0.07873759253563628	1.0
LUDB	data/19	19	2	baseline	0.23307464453357743	0.003375113259821245	0.016753335766902598	0.11282087258829375	1.0
LUDB	data/19	19	3	baseline	0.313590947550144	0.0033272451203643556	0.01645802511774087	0.0947703240863861	1.0
LUDB	data/19	19	4	baseline	0.3098616977268017	0.0029827081570396458	0.015152455829864823	0.11409988290504994	1.0
LUDB	data/19	19	5	baseline	0.26449529340474087	0.0031069569347183736	0.016374648457209602	0.06315683830909688	1.0
LUDB	data/19	19	6	baseline	0.30914263888436094	0.0027134441236652926	0.015450984474310456	0.07879513017085198	1.0
LUDB	data/19	19	7	baseline	0.3183477875362674	0.002691048648117241	0.014659714011475498	0.0866706270169554	1.0
LUDB	data/19	19	8	baseline	0.4854055075198178	0.0027046430406851684	0.015086136120419955	0.0972540895144498	1.0
LUDB	data/19	19	1	rotation90	2.0769580222435007	0.0027955096199519286	0.015678756105921586	0.07873759253563628	1.0
LUDB	data/19	19	2	rotation90	0.23307464453357743	0.003375113259821245	0.01910915734818319	0.11282087258829375	1.0
LUDB	data/19	19	3	rotation90	0.313590947550144	0.0033272451203643556	0.019452534943464165	0.0947703240863861	1.0
LUDB	data/19	19	4	rotation90	0.3098616977268017	0.0029827081570396458	0.016175048881835328	0.11409988290504994	1.0
LUDB	data/19	19	5	rotation90	0.26449529340474087	0.0031069569347183736	0.017064673823642733	0.06315683830909688	1.0
LUDB	data/19	19	6	rotation90	0.30914263888436094	0.0027134441236652926	0.01520739684866808	0.07879513017085198	1.0
LUDB	data/19	19	7	rotation90	0.3183477875362674	0.002691048648117241	0.01566542851020197	0.0866706270169554	1.0
LUDB	data/19	19	8	rotation90	0.4854055075198178	0.0027046430406851684	0.014847252931690067	0.0972540895144498	1.0
LUDB	data/19	19	1	parameter_seconds	2.0769580222435002	0.002795509619951928	0.002021631237208165	0.07873759253563627	1.0
LUDB	data/19	19	2	parameter_seconds	0.23307464453357743	0.003375113259821245	0.002512890187252097	0.11282087258829372	1.0
LUDB	data/19	19	3	parameter_seconds	0.313590947550144	0.0033272451203643556	0.0025975104606508815	0.0947703240863861	1.0
LUDB	data/19	19	4	parameter_seconds	0.30986169772680167	0.0029827081570396458	0.0020903844926113205	0.11409988290504995	1.0
LUDB	data/19	19	5	parameter_seconds	0.26449529340474087	0.003106956934718374	0.0021929184992969127	0.06315683830909687	1.0
LUDB	data/19	19	6	parameter_seconds	0.30914263888436094	0.0027134441236652926	0.0018991043780948774	0.07879513017085198	1.0
LUDB	data/19	19	7	parameter_seconds	0.31834778753626747	0.002691048648117241	0.002043769835606129	0.08667062701695537	1.0
LUDB	data/19	19	8	parameter_seconds	0.4854055075198177	0.002704643040685168	0.0018659095389626393	0.09725408951444976	1.0
LUDB	data/19	19	1	time_scale100	34.73652273163256	5.4635880087753845	14.519044199103611	1.7835734493174735	1.0
LUDB	data/19	19	2	time_scale100	12.975809719158947	6.676524642347867	14.853842550617307	1.8372908504077086	1.0
LUDB	data/19	19	3	time_scale100	17.009149857073062	5.40085630066421	15.299373493420795	2.2307655053191833	1.0
LUDB	data/19	19	4	time_scale100	20.31447131264208	6.802701388278644	16.25043922613874	2.3081345789045007	1.0
LUDB	data/19	19	5	time_scale100	18.799854025416604	5.412340153362968	14.301119384147311	1.560034239711571	1.0
LUDB	data/19	19	6	time_scale100	19.331240510618013	5.083814270751517	14.395208557803702	1.9516029611404961	1.0
LUDB	data/19	19	7	time_scale100	21.464593749481775	5.120086652716129	13.748775996118777	2.3206409883178765	1.0
LUDB	data/19	19	8	time_scale100	30.542996738386563	5.811495777132563	14.883310878100307	2.3608652218224617	1.0
LUDB	data/190	190	1	baseline	0.3299008882236425	0.0030293310316683	0.013136103971109848	0.15005530406766543	1.0
LUDB	data/190	190	2	baseline	0.3745892173122564	0.0030495972523234987	0.013023754189760985	0.15019014578566153	1.0
LUDB	data/190	190	3	baseline	0.34779903580692556	0.0028812159018333093	0.012201539830401427	0.13002758144719734	1.0
LUDB	data/190	190	4	baseline	0.3137621007357388	0.0031963686277871233	0.012604110336281981	0.12869368291092942	1.0
LUDB	data/190	190	5	baseline	0.2311910620072055	0.0031694387444487224	0.013755269191551758	0.08153726415820912	1.0
LUDB	data/190	190	6	baseline	0.28462344406135387	0.0033886012442313094	0.013828642106616733	0.11262862519254058	1.0
LUDB	data/190	190	7	baseline	0.25789249381878043	0.0030808489714612515	0.014215117265451337	0.08899076500291149	1.0
LUDB	data/190	190	8	baseline	0.3659485958551291	0.0034681879850187907	0.015892642086239778	0.10015240914665094	1.0
LUDB	data/190	190	9	baseline	0.26561927601530455	0.0032591208398385025	0.014979932514597833	0.09116804646853131	1.0
LUDB	data/190	190	10	baseline	0.33401652611354365	0.0035665476546002193	0.016053821851534034	0.07837922037649693	1.0
LUDB	data/190	190	11	baseline	0.42052945779050077	0.0034142676236236236	0.012709566532817093	0.12144021048202644	1.0
LUDB	data/190	190	1	rotation90	0.3299008882236425	0.0030293310316683	0.010066165075867812	0.15005530406766543	1.0
LUDB	data/190	190	2	rotation90	0.3745892173122564	0.0030495972523234987	0.010435063134209291	0.15019014578566153	1.0
LUDB	data/190	190	3	rotation90	0.34779903580692556	0.0028812159018333093	0.009951168507518662	0.13002758144719734	1.0
LUDB	data/190	190	4	rotation90	0.3137621007357388	0.0031963686277871233	0.011140044143469256	0.12869368291092942	1.0
LUDB	data/190	190	5	rotation90	0.2311910620072055	0.0031694387444487224	0.01236839703763631	0.08153726415820912	1.0
LUDB	data/190	190	6	rotation90	0.28462344406135387	0.0033886012442313094	0.012572095079663396	0.11262862519254058	1.0
LUDB	data/190	190	7	rotation90	0.25789249381878043	0.0030808489714612515	0.011994584583574051	0.08899076500291149	1.0
LUDB	data/190	190	8	rotation90	0.3659485958551291	0.0034681879850187907	0.013669948970394507	0.10015240914665094	1.0
LUDB	data/190	190	9	rotation90	0.26561927601530455	0.0032591208398385025	0.013160966488304207	0.09116804646853131	1.0
LUDB	data/190	190	10	rotation90	0.33401652611354365	0.0035665476546002193	0.014512691396873136	0.07837922037649693	1.0
LUDB	data/190	190	11	rotation90	0.42052945779050077	0.0034142676236236236	0.012263669674588772	0.12144021048202644	1.0
LUDB	data/190	190	1	parameter_seconds	0.3299008882236425	0.0030293310316683	0.0017167389523799678	0.15005530406766546	1.0
LUDB	data/190	190	2	parameter_seconds	0.3745892173122564	0.0030495972523234987	0.0017546310151705415	0.15019014578566156	1.0
LUDB	data/190	190	3	parameter_seconds	0.34779903580692556	0.0028812159018333093	0.0016685100272332875	0.13002758144719734	1.0
LUDB	data/190	190	4	parameter_seconds	0.31376210073573874	0.0031963686277871233	0.0018927957235272165	0.12869368291092936	1.0
LUDB	data/190	190	5	parameter_seconds	0.23119106200720552	0.0031694387444487224	0.0019013812243609575	0.08153726415820908	1.0
LUDB	data/190	190	6	parameter_seconds	0.28462344406135387	0.0033886012442313094	0.0019760632951590826	0.11262862519254055	1.0
LUDB	data/190	190	7	parameter_seconds	0.2578924938187804	0.0030808489714612515	0.0017829862156919386	0.0889907650029115	1.0
LUDB	data/190	190	8	parameter_seconds	0.3659485958551291	0.0034681879850187907	0.0020511155945429444	0.10015240914665098	1.0
LUDB	data/190	190	9	parameter_seconds	0.26561927601530455	0.0032591208398385025	0.0018357027556734327	0.09116804646853131	1.0
LUDB	data/190	190	10	parameter_seconds	0.33401652611354365	0.0035665476546002193	0.0022408798854060942	0.07837922037649694	1.0
LUDB	data/190	190	11	parameter_seconds	0.4205294577905007	0.0034142676236236236	0.0020468579673529694	0.12144021048202645	1.0
LUDB	data/190	190	1	time_scale100	22.605706067759236	8.240515046276988	19.048294296391873	2.772719536724191	1.0
LUDB	data/190	190	2	time_scale100	23.9173620465026	8.290309005589878	19.73555049937333	1.9853176255226406	1.0
LUDB	data/190	190	3	time_scale100	24.778170185369788	8.432096722776205	20.80794971218885	2.803955704625062	1.0
LUDB	data/190	190	4	time_scale100	21.433247596747083	8.91746783217074	20.111750365381003	3.3391338672188318	1.0
LUDB	data/190	190	5	time_scale100	14.008000406170819	7.742069724626887	19.979125849558475	2.098479321063577	1.0
LUDB	data/190	190	6	time_scale100	18.029727991375374	8.427270785633104	19.558053605299747	2.545047504113405	1.0
LUDB	data/190	190	7	time_scale100	17.989083006382423	6.4972796854322725	18.120795129966176	1.9500597784274403	1.0
LUDB	data/190	190	8	time_scale100	22.745480917482276	6.46492174833713	18.381556527024355	1.957895828037595	1.0
LUDB	data/190	190	9	time_scale100	18.43631366078491	6.3866570995013126	18.079744847176926	1.6374394300764665	1.0
LUDB	data/190	190	10	time_scale100	20.65770282887208	6.232323386201687	18.74480059692095	1.393982065132271	1.0
LUDB	data/190	190	11	time_scale100	29.304598005795967	9.355595191548028	19.419269779590202	2.9276932775367253	1.0
LUDB	data/191	191	1	baseline	0.19539255586192825	0.0027878701064157755	0.014944907903074645	0.06694056719662704	1.0
LUDB	data/191	191	2	baseline	0.26660435813081595	0.0029756687440790027	0.016422284254478024	0.08473280033096477	1.0
LUDB	data/191	191	3	baseline	0.20090193689577418	0.003290000823211837	0.01768540923542242	0.09260271520438977	1.0
LUDB	data/191	191	4	baseline	0.17346215189731673	0.0030728853349083277	0.016342081144966176	0.07385985856763258	1.0
LUDB	data/191	191	5	baseline	0.18116223427636555	0.002914939138015612	0.015828804401230145	0.06782968622391157	1.0
LUDB	data/191	191	6	baseline	0.16916273806792276	0.0030664986640055766	0.017021014099712944	0.07887529363136496	1.0
LUDB	data/191	191	7	baseline	0.19142477360493257	0.003105879904105086	0.01692720678876086	0.0894090701378215	1.0
LUDB	data/191	191	8	baseline	0.18407450666730685	0.0029758603864088575	0.016029883256676907	0.07021720220403377	1.0
LUDB	data/191	191	1	rotation90	0.19539255586192825	0.0027878701064157755	0.012383424022119768	0.06694056719662704	1.0
LUDB	data/191	191	2	rotation90	0.26660435813081595	0.0029756687440790027	0.0130028399856679	0.08473280033096477	1.0
LUDB	data/191	191	3	rotation90	0.20090193689577418	0.003290000823211837	0.01444454913189335	0.09260271520438977	1.0
LUDB	data/191	191	4	rotation90	0.17346215189731673	0.0030728853349083277	0.013911705234703059	0.07385985856763258	1.0
LUDB	data/191	191	5	rotation90	0.18116223427636555	0.002914939138015612	0.013043340803732161	0.06782968622391157	1.0
LUDB	data/191	191	6	rotation90	0.16916273806792276	0.0030664986640055766	0.013399568208402383	0.07887529363136496	1.0
LUDB	data/191	191	7	rotation90	0.19142477360493257	0.003105879904105086	0.013870254912923392	0.0894090701378215	1.0
LUDB	data/191	191	8	rotation90	0.18407450666730685	0.0029758603864088575	0.013442974599157555	0.07021720220403377	1.0
LUDB	data/191	191	1	parameter_seconds	0.19539255586192825	0.002787870106415775	0.0017907143893496982	0.06694056719662705	1.0
LUDB	data/191	191	2	parameter_seconds	0.26660435813081595	0.0029756687440790027	0.0018633852454916179	0.08473280033096474	1.0
LUDB	data/191	191	3	parameter_seconds	0.20090193689577418	0.003290000823211837	0.002068658094553686	0.09260271520438976	1.0
LUDB	data/191	191	4	parameter_seconds	0.17346215189731673	0.0030728853349083272	0.0019901220162740737	0.0738598585676326	1.0
LUDB	data/191	191	5	parameter_seconds	0.18116223427636555	0.002914939138015612	0.0018603519586848252	0.06782968622391157	1.0
LUDB	data/191	191	6	parameter_seconds	0.16916273806792276	0.0030664986640055766	0.0019339096034822413	0.07887529363136493	1.0
LUDB	data/191	191	7	parameter_seconds	0.1914247736049326	0.003105879904105086	0.001961032047733539	0.0894090701378215	1.0
LUDB	data/191	191	8	parameter_seconds	0.18407450666730685	0.002975860386408858	0.001931276410093753	0.07021720220403373	1.0
LUDB	data/191	191	1	time_scale100	14.735947234514276	4.530026354288024	15.873318397749793	1.3104904733360636	1.0
LUDB	data/191	191	2	time_scale100	17.32822317387901	4.691864410835495	15.601474267382054	1.705327596590195	1.0
LUDB	data/191	191	3	time_scale100	14.65297218713481	4.94173602841716	15.82620649530784	1.7513355493449534	1.0
LUDB	data/191	191	4	time_scale100	13.233617019410891	4.590990203201989	14.93746279079936	1.46582057710354	1.0
LUDB	data/191	191	5	time_scale100	13.805521554317611	4.599490136388364	15.877796062260218	1.3658058078734572	1.0
LUDB	data/191	191	6	time_scale100	12.597049093879003	4.708062341281701	15.61797712202288	1.5949878571983465	1.0
LUDB	data/191	191	7	time_scale100	13.683520136792	4.3254111900218595	15.509351170733588	1.636693549928545	1.0
LUDB	data/191	191	8	time_scale100	13.54617761406611	4.562133678926035	15.741792996634395	1.3726568915656572	1.0
LUDB	data/192	192	1	baseline	0.2579371994271494	0.003143136146820988	0.013647220524587353	0.08472630547329059	1.0
LUDB	data/192	192	2	baseline	0.3205049895616681	0.0033623915310448853	0.013652673207707895	0.08508426450614498	1.0
LUDB	data/192	192	3	baseline	0.2802009703373858	0.0030644793338376565	0.013309796549121811	0.09509312136622762	1.0
LUDB	data/192	192	4	baseline	0.3203379798091607	0.0034611038838854827	0.01524608672350784	0.13735393470219326	1.0
LUDB	data/192	192	5	baseline	0.2758367848619761	0.003253533020086044	0.013569906247325632	0.07057833324196222	1.0
LUDB	data/192	192	6	baseline	0.22893795524076513	0.0037328627714557226	0.014499388294786596	0.09566271872403398	1.0
LUDB	data/192	192	7	baseline	0.2576715948030843	0.003088774430010466	0.014720389312104886	0.09605793897951595	1.0
LUDB	data/192	192	1	rotation90	0.2579371994271494	0.003143136146820988	0.01573728548738452	0.08472630547329059	1.0
LUDB	data/192	192	2	rotation90	0.3205049895616681	0.0033623915310448853	0.01715112244733877	0.08508426450614498	1.0
LUDB	data/192	192	3	rotation90	0.2802009703373858	0.0030644793338376565	0.014084364029446027	0.09509312136622762	1.0
LUDB	data/192	192	4	rotation90	0.3203379798091607	0.0034611038838854827	0.016037152448768403	0.13735393470219326	1.0
LUDB	data/192	192	5	rotation90	0.2758367848619761	0.003253533020086044	0.016656264878517322	0.07057833324196222	1.0
LUDB	data/192	192	6	rotation90	0.22893795524076513	0.0037328627714557226	0.020053037403761034	0.09566271872403398	1.0
LUDB	data/192	192	7	rotation90	0.2576715948030843	0.003088774430010466	0.01538656817878372	0.09605793897951595	1.0
LUDB	data/192	192	1	parameter_seconds	0.2579371994271494	0.003143136146820988	0.0022025129763014652	0.0847263054732906	1.0
LUDB	data/192	192	2	parameter_seconds	0.3205049895616681	0.0033623915310448857	0.0025980390548346983	0.08508426450614501	1.0
LUDB	data/192	192	3	parameter_seconds	0.2802009703373857	0.0030644793338376565	0.002148778100554378	0.09509312136622765	1.0
LUDB	data/192	192	4	parameter_seconds	0.3203379798091606	0.0034611038838854827	0.002386637138058443	0.13735393470219323	1.0
LUDB	data/192	192	5	parameter_seconds	0.2758367848619761	0.003253533020086044	0.002485946617654072	0.07057833324196221	1.0
LUDB	data/192	192	6	parameter_seconds	0.22893795524076513	0.0037328627714557226	0.002920655514812332	0.09566271872403395	1.0
LUDB	data/192	192	7	parameter_seconds	0.2576715948030843	0.003088774430010466	0.0021868754158224737	0.09605793897951596	1.0
LUDB	data/192	192	1	time_scale100	14.973911141214462	5.952792148849141	14.371137543837833	1.0003258355335864	1.0
LUDB	data/192	192	2	time_scale100	20.472580165236483	5.798965285845391	13.657067948822124	1.2004915369801756	1.0
LUDB	data/192	192	3	time_scale100	17.184936555593065	7.027781163558551	15.31882879421652	1.2152299215656215	1.0
LUDB	data/192	192	4	time_scale100	18.519409636874567	6.29631703583317	14.23766492862384	1.3269746684935748	1.0
LUDB	data/192	192	5	time_scale100	13.649049253890382	6.004436286919214	15.358153564650024	0.8906710249756047	1.0
LUDB	data/192	192	6	time_scale100	10.765321736561392	6.02287012552171	13.573935100765834	1.4686699144718465	1.0
LUDB	data/192	192	7	time_scale100	14.9871985149494	5.846438192821061	15.019500174285758	1.2954497616398837	1.0
LUDB	data/193	193	1	baseline	0.23102197795002258	0.0028582923420498027	0.015018643893565508	0.12161867810450708	1.0
LUDB	data/193	193	2	baseline	0.21642562668015375	0.002963914018488528	0.01577899223758976	0.11274070263751482	1.0
LUDB	data/193	193	3	baseline	0.250966116708683	0.0031134797465596936	0.01670193276284497	0.10501316277204696	1.0
LUDB	data/193	193	4	baseline	0.216849856708256	0.0032210963307140244	0.017150313460095875	0.11484655483680246	1.0
LUDB	data/193	193	5	baseline	0.19033304403831366	0.0032719999385971013	0.01631965496729662	0.11182589692523373	1.0
LUDB	data/193	193	6	baseline	0.24698643934703865	0.0029480282582648046	0.015105988554509755	0.10674866085542502	1.0
LUDB	data/193	193	7	baseline	0.413724218332673	0.0030732519589791348	0.015954759568536946	0.10742585499750619	1.0
LUDB	data/193	193	8	baseline	0.22112119090659998	0.0028988922584491914	0.016037258643140737	0.09054189698531771	1.0
LUDB	data/193	193	9	baseline	0.2992420384208353	0.002873890032148998	0.01600193408900379	0.08943368742037652	1.0
LUDB	data/193	193	1	rotation90	0.23102197795002258	0.0028582923420498027	0.013739249191791961	0.12161867810450708	1.0
LUDB	data/193	193	2	rotation90	0.21642562668015375	0.002963914018488528	0.014180859724845604	0.11274070263751482	1.0
LUDB	data/193	193	3	rotation90	0.250966116708683	0.0031134797465596936	0.015544105410488495	0.10501316277204696	1.0
LUDB	data/193	193	4	rotation90	0.216849856708256	0.0032210963307140244	0.016521122700897867	0.11484655483680246	1.0
LUDB	data/193	193	5	rotation90	0.19033304403831366	0.0032719999385971013	0.015613473509784627	0.11182589692523373	1.0
LUDB	data/193	193	6	rotation90	0.24698643934703865	0.0029480282582648046	0.014119843167080278	0.10674866085542502	1.0
LUDB	data/193	193	7	rotation90	0.413724218332673	0.0030732519589791348	0.015247642658460491	0.10742585499750619	1.0
LUDB	data/193	193	8	rotation90	0.22112119090659998	0.0028988922584491914	0.015058473845066193	0.09054189698531771	1.0
LUDB	data/193	193	9	rotation90	0.2992420384208353	0.002873890032148998	0.01366980738513557	0.08943368742037652	1.0
LUDB	data/193	193	1	parameter_seconds	0.23102197795002258	0.0028582923420498027	0.0018902899024418097	0.12161867810450704	1.0
LUDB	data/193	193	2	parameter_seconds	0.21642562668015375	0.002963914018488528	0.0019341336337738147	0.1127407026375148	1.0
LUDB	data/193	193	3	parameter_seconds	0.25096611670868296	0.0031134797465596936	0.002069179476729904	0.10501316277204696	1.0
LUDB	data/193	193	4	parameter_seconds	0.216849856708256	0.0032210963307140244	0.0021677330337853333	0.11484655483680249	1.0
LUDB	data/193	193	5	parameter_seconds	0.19033304403831366	0.0032719999385971013	0.0023281772161383037	0.11182589692523373	1.0
LUDB	data/193	193	6	parameter_seconds	0.2469864393470387	0.0029480282582648046	0.0019580429547668074	0.10674866085542499	1.0
LUDB	data/193	193	7	parameter_seconds	0.41372421833267303	0.0030732519589791348	0.0021041934323530235	0.10742585499750616	1.0
LUDB	data/193	193	8	parameter_seconds	0.22112119090659996	0.0028988922584491914	0.0019582854800193534	0.0905418969853177	1.0
LUDB	data/193	193	9	parameter_seconds	0.2992420384208353	0.002873890032148998	0.0018593835363934247	0.08943368742037652	1.0
LUDB	data/193	193	1	time_scale100	15.628949385158995	6.570867030737142	15.727586708463035	5.5689821820060805	1.0
LUDB	data/193	193	2	time_scale100	14.817782108304286	6.490986431819348	16.68530802972835	4.256392037145165	1.0
LUDB	data/193	193	3	time_scale100	11.928642500393728	6.994918968134982	15.99996637181359	5.164549386763241	1.0
LUDB	data/193	193	4	time_scale100	13.066723327426503	6.316982181748652	15.243464721519892	4.556766308926014	1.0
LUDB	data/193	193	5	time_scale100	11.551187859958233	7.71768716458771	16.09753536590983	4.971669164803985	1.0
LUDB	data/193	193	6	time_scale100	18.15848964969445	6.7934431926833465	15.425464684897557	4.229971456003868	1.0
LUDB	data/193	193	7	time_scale100	17.973406122474252	6.984640999828785	16.091457380269336	4.246188905076609	1.0
LUDB	data/193	193	8	time_scale100	12.331474192130829	6.159894175154612	15.571058110794814	4.757468519031082	1.0
LUDB	data/193	193	9	time_scale100	22.710412142285573	7.023356502840521	16.3811778979222	5.110493361932395	1.0
LUDB	data/194	194	1	baseline	0.23674430484724576	0.0045464682403234934	0.01791671261710471	0.11030134295646904	1.0
LUDB	data/194	194	2	baseline	0.24494692255789827	0.0044298936773465615	0.018751609972936387	0.10762003753502246	1.0
LUDB	data/194	194	3	baseline	0.2172819757877057	0.0041279627522917825	0.01643113996059892	0.11681089707749169	1.0
LUDB	data/194	194	4	baseline	0.41471600878533865	0.004450061415391418	0.01845432382398864	0.09823503708182814	1.0
LUDB	data/194	194	5	baseline	0.210835295064495	0.004076596378484458	0.01699393975233237	0.09053099762106342	1.0
LUDB	data/194	194	6	baseline	0.24755852401052963	0.003967338148251123	0.016790718239639103	0.1005617104382055	1.0
LUDB	data/194	194	7	baseline	0.3547660061660987	0.004365407321839826	0.017713044440107732	0.08967288552008211	1.0
LUDB	data/194	194	8	baseline	0.30347519562920067	0.004211388816524965	0.016518358132297052	0.13203605824970083	1.0
LUDB	data/194	194	1	rotation90	0.23674430484724576	0.0045464682403234934	0.020006486160988567	0.11030134295646904	1.0
LUDB	data/194	194	2	rotation90	0.24494692255789827	0.0044298936773465615	0.021373596456374887	0.10762003753502246	1.0
LUDB	data/194	194	3	rotation90	0.2172819757877057	0.0041279627522917825	0.018740705270016925	0.11681089707749169	1.0
LUDB	data/194	194	4	rotation90	0.41471600878533865	0.004450061415391418	0.020811074403735363	0.09823503708182814	1.0
LUDB	data/194	194	5	rotation90	0.210835295064495	0.004076596378484458	0.019065855830452855	0.09053099762106342	1.0
LUDB	data/194	194	6	rotation90	0.24755852401052963	0.003967338148251123	0.01872389262682831	0.1005617104382055	1.0
LUDB	data/194	194	7	rotation90	0.3547660061660987	0.004365407321839826	0.01962832783597653	0.08967288552008211	1.0
LUDB	data/194	194	8	rotation90	0.30347519562920067	0.004211388816524965	0.018803270220667048	0.13203605824970083	1.0
LUDB	data/194	194	1	parameter_seconds	0.23674430484724576	0.0045464682403234934	0.003144108586630628	0.110301342956469	1.0
LUDB	data/194	194	2	parameter_seconds	0.24494692255789827	0.0044298936773465615	0.0030488135491997677	0.10762003753502247	1.0
LUDB	data/194	194	3	parameter_seconds	0.21728197578770572	0.0041279627522917825	0.002786707833477147	0.11681089707749173	1.0
LUDB	data/194	194	4	parameter_seconds	0.4147160087853387	0.004450061415391418	0.003101391750707592	0.09823503708182815	1.0
LUDB	data/194	194	5	parameter_seconds	0.210835295064495	0.004076596378484458	0.002735318721296583	0.09053099762106344	1.0
LUDB	data/194	194	6	parameter_seconds	0.2475585240105296	0.003967338148251123	0.0026633137148474977	0.10056171043820548	1.0
LUDB	data/194	194	7	parameter_seconds	0.35476600616609877	0.004365407321839826	0.002982450676370058	0.08967288552008214	1.0
LUDB	data/194	194	8	parameter_seconds	0.30347519562920067	0.004211388816524965	0.0028653371963438	0.13203605824970083	1.0
LUDB	data/194	194	1	time_scale100	13.414571133177825	8.632055157043466	15.401301923768814	2.486660589114158	1.0
LUDB	data/194	194	2	time_scale100	12.75339746131088	7.3343672351804186	14.513125820511009	2.4183070737807246	1.0
LUDB	data/194	194	3	time_scale100	13.278147242388282	7.830392050490066	14.995987968369539	3.977840003324123	1.0
LUDB	data/194	194	4	time_scale100	12.948481881135379	8.141626891232239	16.220612072844325	2.5560944828525733	1.0
LUDB	data/194	194	5	time_scale100	12.684594060998885	8.609371587313912	17.00241618018223	1.9470238368618868	1.0
LUDB	data/194	194	6	time_scale100	10.11820171608669	7.375339160155819	15.373631757180952	3.0580217590085637	1.0
LUDB	data/194	194	7	time_scale100	15.046997339483799	8.162992548201773	15.386253745142467	2.732383711447503	1.0
LUDB	data/194	194	8	time_scale100	17.40497197899737	8.025718507574505	16.454091069564004	3.04811814749789	1.0
LUDB	data/195	195	1	baseline	0.1966850793445751	0.0025580543890482725	0.014097281075551034	0.13362521182424753	1.0
LUDB	data/195	195	2	baseline	0.22223844898627546	0.002540780447272806	0.012911127799750488	0.13037438609807175	1.0
LUDB	data/195	195	3	baseline	0.20366817588801955	0.002540394969515701	0.01359370114280274	0.12116723508038374	1.0
LUDB	data/195	195	4	baseline	0.3197375410020324	0.002558165041147143	0.013634975284634275	0.12568685123945736	1.0
LUDB	data/195	195	5	baseline	0.20998117242354214	0.003039215059068357	0.0163307009006493	0.1303959286624529	1.0
LUDB	data/195	195	6	baseline	0.20860396845104812	0.0026830982222888398	0.014587247384409157	0.12237636672679854	1.0
LUDB	data/195	195	7	baseline	0.21097720921387375	0.00270978660544309	0.01448047299509939	0.12349154735833968	1.0
LUDB	data/195	195	8	baseline	0.23865211073776035	0.0026701420835836907	0.013591982417945668	0.11537834027415222	1.0
LUDB	data/195	195	9	baseline	0.17374432041274396	0.0027333251426020534	0.014442277095091185	0.11411665758586063	1.0
LUDB	data/195	195	1	rotation90	0.1966850793445751	0.0025580543890482725	0.010970512748985263	0.13362521182424753	1.0
LUDB	data/195	195	2	rotation90	0.22223844898627546	0.002540780447272806	0.010397557548567261	0.13037438609807175	1.0
LUDB	data/195	195	3	rotation90	0.20366817588801955	0.002540394969515701	0.010647024318084916	0.12116723508038374	1.0
LUDB	data/195	195	4	rotation90	0.3197375410020324	0.002558165041147143	0.010363388843826602	0.12568685123945736	1.0
LUDB	data/195	195	5	rotation90	0.20998117242354214	0.003039215059068357	0.012703741575753677	0.1303959286624529	1.0
LUDB	data/195	195	6	rotation90	0.20860396845104812	0.0026830982222888398	0.011341701213216104	0.12237636672679854	1.0
LUDB	data/195	195	7	rotation90	0.21097720921387375	0.00270978660544309	0.011295307247790516	0.12349154735833968	1.0
LUDB	data/195	195	8	rotation90	0.23865211073776035	0.0026701420835836907	0.011228185794280386	0.11537834027415222	1.0
LUDB	data/195	195	9	rotation90	0.17374432041274396	0.0027333251426020534	0.01127532603917121	0.11411665758586063	1.0
LUDB	data/195	195	1	parameter_seconds	0.1966850793445751	0.0025580543890482725	0.00154520471169574	0.1336252118242475	1.0
LUDB	data/195	195	2	parameter_seconds	0.22223844898627546	0.002540780447272806	0.0015780251195964088	0.13037438609807175	1.0
LUDB	data/195	195	3	parameter_seconds	0.20366817588801955	0.002540394969515701	0.0015822656780631126	0.12116723508038377	1.0
LUDB	data/195	195	4	parameter_seconds	0.31973754100203244	0.002558165041147143	0.0015522700382126717	0.12568685123945733	1.0
LUDB	data/195	195	5	parameter_seconds	0.20998117242354214	0.003039215059068357	0.0018196304225480604	0.13039592866245286	1.0
LUDB	data/195	195	6	parameter_seconds	0.20860396845104812	0.0026830982222888398	0.00166194386988722	0.12237636672679851	1.0
LUDB	data/195	195	7	parameter_seconds	0.21097720921387375	0.00270978660544309	0.0016623229097754472	0.12349154735833964	1.0
LUDB	data/195	195	8	parameter_seconds	0.23865211073776035	0.0026701420835836907	0.001704736214443091	0.11537834027415227	1.0
LUDB	data/195	195	9	parameter_seconds	0.17374432041274396	0.0027333251426020534	0.0016506710784759513	0.1141166575858606	1.0
LUDB	data/195	195	1	time_scale100	10.652938822518058	5.027610498766333	18.834434352102974	3.1061273936032525	1.0
LUDB	data/195	195	2	time_scale100	13.500058603338612	5.271591215076711	19.07612532959873	3.362861143120343	1.0
LUDB	data/195	195	3	time_scale100	11.950231916046398	5.130816873114841	19.597299571932265	3.235301083864363	1.0
LUDB	data/195	195	4	time_scale100	22.71943922004034	5.267273233082571	17.749461980623213	2.892315691307434	1.0
LUDB	data/195	195	5	time_scale100	11.56050554726312	5.263363588450668	17.985018665849054	2.751194455997585	1.0
LUDB	data/195	195	6	time_scale100	10.832314112359361	5.136241218115344	17.948821950384666	2.7811660109800918	1.0
LUDB	data/195	195	7	time_scale100	11.379835988779686	5.09750834314482	18.1391331465926	2.858142791238798	1.0
LUDB	data/195	195	8	time_scale100	15.61557263740469	5.376100521467348	19.056096827227346	3.145794362104397	1.0
LUDB	data/195	195	9	time_scale100	9.045404229939624	5.409950273459619	19.89770614148228	3.0355114874097993	1.0
LUDB	data/196	196	1	baseline	0.3181719003423715	0.004458924346234493	0.017979226647476882	0.13641860102777587	1.0
LUDB	data/196	196	2	baseline	0.6338662333290006	0.004792634640679468	0.017511892680449146	0.09309192169968562	1.0
LUDB	data/196	196	3	baseline	0.27421698618559215	0.004957677347423344	0.015379856785867807	0.13420738380733246	1.0
LUDB	data/196	196	4	baseline	0.42769641985098344	0.004751004927830158	0.016464948192000308	0.12444696827994661	1.0
LUDB	data/196	196	5	baseline	0.2919445616612344	0.005319404840427052	0.018584476919203726	0.1082462086770814	1.0
LUDB	data/196	196	6	baseline	0.3083125681852387	0.004449908460181838	0.01594089966658139	0.17222575615924568	1.0
LUDB	data/196	196	7	baseline	0.3264731280376066	0.005146817515240189	0.018320552177739126	0.15716045484381524	1.0
LUDB	data/196	196	8	baseline	0.24584783838593233	0.0049515833475835425	0.01733388747321109	0.12487758124469672	1.0
LUDB	data/196	196	9	baseline	0.32401190790649625	0.00435373965514417	0.016938592602513593	0.13866426226888154	1.0
LUDB	data/196	196	10	baseline	0.4475319546240925	0.00491309432091617	0.01843508419552659	0.12807922027030222	1.0
LUDB	data/196	196	1	rotation90	0.3181719003423715	0.004458924346234493	0.018716582626193013	0.13641860102777587	1.0
LUDB	data/196	196	2	rotation90	0.6338662333290006	0.004792634640679468	0.019070350636105102	0.09309192169968562	1.0
LUDB	data/196	196	3	rotation90	0.27421698618559215	0.004957677347423344	0.019084311806201786	0.13420738380733246	1.0
LUDB	data/196	196	4	rotation90	0.42769641985098344	0.004751004927830158	0.01826385334681765	0.12444696827994661	1.0
LUDB	data/196	196	5	rotation90	0.2919445616612344	0.005319404840427052	0.019872624702022	0.1082462086770814	1.0
LUDB	data/196	196	6	rotation90	0.3083125681852387	0.004449908460181838	0.01610060818519875	0.17222575615924568	1.0
LUDB	data/196	196	7	rotation90	0.3264731280376066	0.005146817515240189	0.021666674148371822	0.15716045484381524	1.0
LUDB	data/196	196	8	rotation90	0.24584783838593233	0.0049515833475835425	0.018104950012226277	0.12487758124469672	1.0
LUDB	data/196	196	9	rotation90	0.32401190790649625	0.00435373965514417	0.01728405700444289	0.13866426226888154	1.0
LUDB	data/196	196	10	rotation90	0.4475319546240925	0.00491309432091617	0.01858865727053921	0.12807922027030222	1.0
LUDB	data/196	196	1	parameter_seconds	0.3181719003423715	0.004458924346234494	0.0028747412684782224	0.13641860102777587	1.0
LUDB	data/196	196	2	parameter_seconds	0.6338662333290006	0.004792634640679468	0.003149098967934707	0.09309192169968564	1.0
LUDB	data/196	196	3	parameter_seconds	0.27421698618559215	0.004957677347423344	0.0032623715599216247	0.1342073838073324	1.0
LUDB	data/196	196	4	parameter_seconds	0.42769641985098333	0.004751004927830158	0.0028715009135433624	0.12444696827994665	1.0
LUDB	data/196	196	5	parameter_seconds	0.2919445616612344	0.0053194048404270515	0.0032636784049350975	0.10824620867708142	1.0
LUDB	data/196	196	6	parameter_seconds	0.30831256818523867	0.004449908460181838	0.0026191576245717533	0.17222575615924557	1.0
LUDB	data/196	196	7	parameter_seconds	0.3264731280376066	0.005146817515240189	0.003340124811531506	0.15716045484381522	1.0
LUDB	data/196	196	8	parameter_seconds	0.24584783838593238	0.0049515833475835425	0.0030266331540725923	0.12487758124469671	1.0
LUDB	data/196	196	9	parameter_seconds	0.32401190790649625	0.00435373965514417	0.0028277691958777883	0.13866426226888148	1.0
LUDB	data/196	196	10	parameter_seconds	0.44753195462409245	0.00491309432091617	0.002958066091615129	0.1280792202703022	1.0
LUDB	data/196	196	1	time_scale100	16.062067545253427	8.876675461628787	17.547403445703445	4.790265906028876	1.0
LUDB	data/196	196	2	time_scale100	43.90589148968332	9.242397243246696	18.501874337884637	4.76120112191673	1.0
LUDB	data/196	196	3	time_scale100	15.648326188925012	10.644726210687235	16.90295039254215	3.1372400170686934	1.0
LUDB	data/196	196	4	time_scale100	21.48632349618404	10.75507367647845	18.286574104956834	2.960911727512001	1.0
LUDB	data/196	196	5	time_scale100	21.684819384804058	10.651220970499129	16.763505630474782	4.535309644585804	1.0
LUDB	data/196	196	6	time_scale100	17.26936378425704	10.138829283074486	20.970809189900372	2.735573333221516	1.0
LUDB	data/196	196	7	time_scale100	19.43835015313724	6.944722318695101	17.054650488033086	2.2964367131325885	1.0
LUDB	data/196	196	8	time_scale100	11.03622934928982	10.622010849127987	18.514625895619304	2.839257396568771	1.0
LUDB	data/196	196	9	time_scale100	18.15768147071905	10.082783144616446	19.933698479146866	2.7464283254495414	1.0
LUDB	data/196	196	10	time_scale100	23.3872439214745	9.123158656054144	18.651230775123132	3.6285166164984535	1.0
LUDB	data/197	197	1	baseline	0.18700789225358558	0.004497421189713489	0.019682491747715056	0.15996236290707616	1.0
LUDB	data/197	197	2	baseline	0.23229598779315372	0.0039783140413165085	0.016546486821520254	0.1535496623260907	1.0
LUDB	data/197	197	3	baseline	0.22053434776083972	0.0043397118209740635	0.019315483430982702	0.1543062536324044	1.0
LUDB	data/197	197	4	baseline	0.21468572584829704	0.00457101427587983	0.021358474687619814	0.1495169411087931	1.0
LUDB	data/197	197	5	baseline	0.2228060544785903	0.004567443968556623	0.020545167114654275	0.1547297539958986	1.0
LUDB	data/197	197	6	baseline	0.2532154240106953	0.0043451646545061345	0.018229054790382913	0.1492750768620042	1.0
LUDB	data/197	197	7	baseline	0.2347156458247423	0.004342428813428093	0.01836084235228969	0.150499554318719	1.0
LUDB	data/197	197	8	baseline	0.18618282598432087	0.004228414603613151	0.019223077827075313	0.14670410338801412	1.0
LUDB	data/197	197	9	baseline	0.2618735376922896	0.0044260528926314555	0.020189034600366237	0.153829488032562	1.0
LUDB	data/197	197	10	baseline	0.25315119460633567	0.004298581783110491	0.018837865432448926	0.15478285217188112	1.0
LUDB	data/197	197	11	baseline	0.25381645407169634	0.0038296086882215015	0.015813835402227756	0.15154959941818902	1.0
LUDB	data/197	197	1	rotation90	0.18700789225358558	0.004497421189713489	0.019551711537538322	0.15996236290707616	1.0
LUDB	data/197	197	2	rotation90	0.23229598779315372	0.0039783140413165085	0.017500332510663515	0.1535496623260907	1.0
LUDB	data/197	197	3	rotation90	0.22053434776083972	0.0043397118209740635	0.018408157861243665	0.1543062536324044	1.0
LUDB	data/197	197	4	rotation90	0.21468572584829704	0.00457101427587983	0.019486730355762295	0.1495169411087931	1.0
LUDB	data/197	197	5	rotation90	0.2228060544785903	0.004567443968556623	0.01962835090723466	0.1547297539958986	1.0
LUDB	data/197	197	6	rotation90	0.2532154240106953	0.0043451646545061345	0.01915191979623392	0.1492750768620042	1.0
LUDB	data/197	197	7	rotation90	0.2347156458247423	0.004342428813428093	0.018705044555816685	0.150499554318719	1.0
LUDB	data/197	197	8	rotation90	0.18618282598432087	0.004228414603613151	0.018124181465323554	0.14670410338801412	1.0
LUDB	data/197	197	9	rotation90	0.2618735376922896	0.0044260528926314555	0.019200070478357912	0.153829488032562	1.0
LUDB	data/197	197	10	rotation90	0.25315119460633567	0.004298581783110491	0.018707681820428097	0.15478285217188112	1.0
LUDB	data/197	197	11	rotation90	0.25381645407169634	0.0038296086882215015	0.016813194635725337	0.15154959941818902	1.0
LUDB	data/197	197	1	parameter_seconds	0.1870078922535855	0.0044974211897134886	0.0030613170235752056	0.1599623629070762	1.0
LUDB	data/197	197	2	parameter_seconds	0.23229598779315372	0.0039783140413165085	0.0027796154274665912	0.15354966232609074	1.0
LUDB	data/197	197	3	parameter_seconds	0.22053434776083974	0.0043397118209740635	0.002856274723457401	0.1543062536324044	1.0
LUDB	data/197	197	4	parameter_seconds	0.21468572584829704	0.00457101427587983	0.0029995815139663476	0.1495169411087931	1.0
LUDB	data/197	197	5	parameter_seconds	0.2228060544785903	0.004567443968556623	0.0030288653792207723	0.15472975399589864	1.0
LUDB	data/197	197	6	parameter_seconds	0.2532154240106953	0.004345164654506135	0.00297004362148354	0.14927507686200422	1.0
LUDB	data/197	197	7	parameter_seconds	0.2347156458247423	0.004342428813428093	0.00298182723902778	0.150499554318719	1.0
LUDB	data/197	197	8	parameter_seconds	0.18618282598432087	0.004228414603613151	0.0028364364918117536	0.14670410338801407	1.0
LUDB	data/197	197	9	parameter_seconds	0.2618735376922896	0.0044260528926314555	0.002972422819751186	0.15382948803256202	1.0
LUDB	data/197	197	10	parameter_seconds	0.25315119460633567	0.00429858178311049	0.0028873425884161736	0.15478285217188112	1.0
LUDB	data/197	197	11	parameter_seconds	0.25381645407169634	0.0038296086882215015	0.0026278496717896233	0.15154959941818902	1.0
LUDB	data/197	197	1	time_scale100	7.951709778641564	4.06514203589319	15.704205089960993	0.8470431599602991	1.0
LUDB	data/197	197	2	time_scale100	12.001092438071073	4.555318099711236	16.43512777333368	0.9593754984178496	1.0
LUDB	data/197	197	3	time_scale100	12.623560826329657	4.743193397816825	15.208711161186223	0.8645077673681929	1.0
LUDB	data/197	197	4	time_scale100	10.74783514087596	4.301314051732666	15.574955611028916	0.8107711036068264	1.0
LUDB	data/197	197	5	time_scale100	11.569343035647858	4.389879146616675	15.461215923324087	0.8231291179627211	1.0
LUDB	data/197	197	6	time_scale100	14.225686332062203	4.531000274070368	15.902570411730492	0.9344113635795364	1.0
LUDB	data/197	197	7	time_scale100	12.248591899451313	4.884930288882206	15.705188983627933	0.9145898069558903	1.0
LUDB	data/197	197	8	time_scale100	9.007968558391457	4.12557252610681	15.02035479503479	0.809339882662467	1.0
LUDB	data/197	197	9	time_scale100	16.332367260157106	4.108230788881411	15.359994061087116	0.8323154408761017	1.0
LUDB	data/197	197	10	time_scale100	13.94616080369065	4.273809350711386	15.19987091361109	0.8898951776566701	1.0
LUDB	data/197	197	11	time_scale100	15.645819355760425	4.277521315028392	15.092752125206998	1.0006205864511772	1.0
LUDB	data/198	198	1	baseline	0.2286513192161171	0.004665747433451528	0.020001468111680038	0.08761335697062972	1.0
LUDB	data/198	198	2	baseline	0.19822679682542338	0.005047009825862162	0.023650713848445398	0.07955261466483561	1.0
LUDB	data/198	198	3	baseline	0.2824123305545345	0.00454531164822279	0.02157541347153729	0.07065246706304638	1.0
LUDB	data/198	198	4	baseline	0.2215283053400307	0.00485664675776014	0.02243799384526292	0.06981208219214245	1.0
LUDB	data/198	198	5	baseline	0.2984912799749242	0.0047505014071608075	0.020373543464281278	0.08558367715455327	1.0
LUDB	data/198	198	6	baseline	0.22199433606890137	0.00462415586857427	0.02156631881135576	0.08154713252835545	1.0
LUDB	data/198	198	7	baseline	0.18476604489386161	0.004921261648741577	0.022926508522231916	0.07420590370340134	1.0
LUDB	data/198	198	8	baseline	0.21598279647991622	0.005056247343413351	0.023197977341889258	0.07565887591521256	1.0
LUDB	data/198	198	1	rotation90	0.2286513192161171	0.004665747433451528	0.021139957182652748	0.08761335697062972	1.0
LUDB	data/198	198	2	rotation90	0.19822679682542338	0.005047009825862162	0.02221800826075716	0.07955261466483561	1.0
LUDB	data/198	198	3	rotation90	0.2824123305545345	0.00454531164822279	0.02075237133620084	0.07065246706304638	1.0
LUDB	data/198	198	4	rotation90	0.2215283053400307	0.00485664675776014	0.022433951098430462	0.06981208219214245	1.0
LUDB	data/198	198	5	rotation90	0.2984912799749242	0.0047505014071608075	0.02182641428597925	0.08558367715455327	1.0
LUDB	data/198	198	6	rotation90	0.22199433606890137	0.00462415586857427	0.020755393775906933	0.08154713252835545	1.0
LUDB	data/198	198	7	rotation90	0.18476604489386161	0.004921261648741577	0.02213844421263983	0.07420590370340134	1.0
LUDB	data/198	198	8	rotation90	0.21598279647991622	0.005056247343413351	0.02324250807192562	0.07565887591521256	1.0
LUDB	data/198	198	1	parameter_seconds	0.2286513192161171	0.004665747433451529	0.0032445389761509716	0.08761335697062972	1.0
LUDB	data/198	198	2	parameter_seconds	0.19822679682542338	0.005047009825862163	0.0034512334586001684	0.0795526146648356	1.0
LUDB	data/198	198	3	parameter_seconds	0.2824123305545345	0.00454531164822279	0.0031595104667549337	0.07065246706304638	1.0
LUDB	data/198	198	4	parameter_seconds	0.2215283053400307	0.00485664675776014	0.003428623853807024	0.06981208219214247	1.0
LUDB	data/198	198	5	parameter_seconds	0.29849127997492414	0.0047505014071608075	0.0032210249268492266	0.08558367715455327	1.0
LUDB	data/198	198	6	parameter_seconds	0.22199433606890137	0.00462415586857427	0.0031320326906997117	0.08154713252835546	1.0
LUDB	data/198	198	7	parameter_seconds	0.18476604489386161	0.004921261648741577	0.0033988441908930213	0.07420590370340133	1.0
LUDB	data/198	198	8	parameter_seconds	0.21598279647991622	0.005056247343413351	0.003576850650704633	0.07565887591521259	1.0
LUDB	data/198	198	1	time_scale100	14.870265892423092	8.642243895843455	17.072369978970006	1.484443948374436	1.0
LUDB	data/198	198	2	time_scale100	12.18875010947287	7.729893150656819	15.882018748331808	1.6358738537085924	1.0
LUDB	data/198	198	3	time_scale100	16.94834123465655	7.965855670333839	17.45694003929589	1.71383059639541	1.0
LUDB	data/198	198	4	time_scale100	8.056218389519787	6.162760516386318	16.961007581271932	1.4793612900383613	1.0
LUDB	data/198	198	5	time_scale100	19.017694414651363	7.418255648732948	15.284693588918106	1.5480572821401763	1.0
LUDB	data/198	198	6	time_scale100	13.585295068974954	6.3700388214403185	16.95593932594557	1.7903768961632571	1.0
LUDB	data/198	198	7	time_scale100	9.276457862971574	6.417799606929165	15.849220344935464	1.592475171163761	1.0
LUDB	data/198	198	8	time_scale100	11.093191206194557	7.85256920020026	16.56036913923368	1.5214171667233554	1.0
LUDB	data/199	199	1	baseline	0.27579155545440137	0.0033921226366306965	0.015415708949437626	0.09777694950045837	1.0
LUDB	data/199	199	2	baseline	0.2969611171828515	0.0032764754125116213	0.016564506892000355	0.10898595297054729	1.0
LUDB	data/199	199	3	baseline	0.2781495416386552	0.0031714597180317584	0.016210125783875335	0.11093429786187672	1.0
LUDB	data/199	199	4	baseline	0.2053445618657492	0.0032157597565571116	0.014684561833202136	0.06171798382244922	1.0
LUDB	data/199	199	5	baseline	0.2918851796114305	0.00346326704115972	0.017858851884435128	0.10220996150509969	1.0
LUDB	data/199	199	6	baseline	0.261305316194674	0.003383525865930724	0.016839387645232278	0.12416999508422921	1.0
LUDB	data/199	199	7	baseline	0.41937680011089307	0.003346700398182592	0.01577093514648697	0.12045492601697978	1.0
LUDB	data/199	199	8	baseline	0.38795640036292883	0.0034417108668101278	0.016285191537500018	0.07590076739830369	1.0
LUDB	data/199	199	1	rotation90	0.27579155545440137	0.0033921226366306965	0.013954369041730799	0.09777694950045837	1.0
LUDB	data/199	199	2	rotation90	0.2969611171828515	0.0032764754125116213	0.01303085763780118	0.10898595297054729	1.0
LUDB	data/199	199	3	rotation90	0.2781495416386552	0.0031714597180317584	0.012394213712910267	0.11093429786187672	1.0
LUDB	data/199	199	4	rotation90	0.2053445618657492	0.0032157597565571116	0.013198171061064324	0.06171798382244922	1.0
LUDB	data/199	199	5	rotation90	0.2918851796114305	0.00346326704115972	0.014565715663855632	0.10220996150509969	1.0
LUDB	data/199	199	6	rotation90	0.261305316194674	0.003383525865930724	0.01302107301320348	0.12416999508422921	1.0
LUDB	data/199	199	7	rotation90	0.41937680011089307	0.003346700398182592	0.012750503225676705	0.12045492601697978	1.0
LUDB	data/199	199	8	rotation90	0.38795640036292883	0.0034417108668101278	0.014619268360061279	0.07590076739830369	1.0
LUDB	data/199	199	1	parameter_seconds	0.27579155545440137	0.0033921226366306965	0.00207100539086647	0.09777694950045836	1.0
LUDB	data/199	199	2	parameter_seconds	0.2969611171828515	0.003276475412511621	0.001940032238756468	0.10898595297054729	1.0
LUDB	data/199	199	3	parameter_seconds	0.2781495416386552	0.0031714597180317584	0.0018716527722483715	0.11093429786187672	1.0
LUDB	data/199	199	4	parameter_seconds	0.2053445618657492	0.0032157597565571124	0.001971268150588141	0.061717983822449224	1.0
LUDB	data/199	199	5	parameter_seconds	0.2918851796114305	0.00346326704115972	0.002066823875561022	0.10220996150509964	1.0
LUDB	data/199	199	6	parameter_seconds	0.261305316194674	0.003383525865930725	0.002014265020803396	0.12416999508422918	1.0
LUDB	data/199	199	7	parameter_seconds	0.4193768001108931	0.0033467003981825934	0.0020028990465716778	0.1204549260169798	1.0
LUDB	data/199	199	8	parameter_seconds	0.3879564003629288	0.0034417108668101278	0.00210093902969888	0.07590076739830365	1.0
LUDB	data/199	199	1	time_scale100	17.24694066646214	5.337229085150201	13.970546808542712	1.5544635023169047	1.0
LUDB	data/199	199	2	time_scale100	17.766409180067328	5.325156292648082	15.043497418464895	1.8737934274558834	1.0
LUDB	data/199	199	3	time_scale100	17.211453581960342	5.36347029721416	15.595564156016515	1.8686841170036934	1.0
LUDB	data/199	199	4	time_scale100	9.534417208795569	6.118291679285888	13.97632540689682	1.1714755499478662	1.0
LUDB	data/199	199	5	time_scale100	16.152015530944713	4.9792765574856475	14.814345102522765	1.738479580077486	1.0
LUDB	data/199	199	6	time_scale100	15.586154645341635	5.62219148566752	14.644541348296121	1.8869005721020278	1.0
LUDB	data/199	199	7	time_scale100	32.275811176447256	5.595847274688395	14.36874930433921	2.0355371499405353	1.0
LUDB	data/199	199	8	time_scale100	29.298926882145846	5.4727002488796055	14.229717542365325	1.3091027816146557	1.0
LUDB	data/2	2	1	baseline	0.28118333525291217	0.004600507456053838	0.01851517074040261	0.09114914627974689	1.0
LUDB	data/2	2	2	baseline	0.2840715954464928	0.004465683113948907	0.01868061548922847	0.11143994191598812	1.0
LUDB	data/2	2	3	baseline	0.2880665490854428	0.004349014276534322	0.016667291689103532	0.09652427011455633	1.0
LUDB	data/2	2	4	baseline	0.32829202298656596	0.004564345955342159	0.018178333871012576	0.08594121033153261	1.0
LUDB	data/2	2	5	baseline	0.2444058142477493	0.00453251303117581	0.019131986233642144	0.07133282733028197	1.0
LUDB	data/2	2	6	baseline	0.2349033914122792	0.0044276442764964365	0.01625675383890991	0.07834842207481175	1.0
LUDB	data/2	2	7	baseline	1.3041014748352262	0.004117324688991317	0.015765049326918208	0.09186566480959071	1.0
LUDB	data/2	2	8	baseline	0.2713272278105238	0.004269040467418045	0.017196337983991766	0.09850567739867311	1.0
LUDB	data/2	2	9	baseline	0.2415152480097803	0.004788485982235365	0.01960135439555918	0.09006281351344136	1.0
LUDB	data/2	2	1	rotation90	0.28118333525291217	0.004600507456053838	0.022198823468459448	0.09114914627974689	1.0
LUDB	data/2	2	2	rotation90	0.2840715954464928	0.004465683113948907	0.021152116424104125	0.11143994191598812	1.0
LUDB	data/2	2	3	rotation90	0.2880665490854428	0.004349014276534322	0.02211437423288551	0.09652427011455633	1.0
LUDB	data/2	2	4	rotation90	0.32829202298656596	0.004564345955342159	0.02331435416339611	0.08594121033153261	1.0
LUDB	data/2	2	5	rotation90	0.2444058142477493	0.00453251303117581	0.022282122308955304	0.07133282733028197	1.0
LUDB	data/2	2	6	rotation90	0.2349033914122792	0.0044276442764964365	0.021483374019078804	0.07834842207481175	1.0
LUDB	data/2	2	7	rotation90	1.3041014748352262	0.004117324688991317	0.021017572678686796	0.09186566480959071	1.0
LUDB	data/2	2	8	rotation90	0.2713272278105238	0.004269040467418045	0.019955093968555257	0.09850567739867311	1.0
LUDB	data/2	2	9	rotation90	0.2415152480097803	0.004788485982235365	0.026350049408088865	0.09006281351344136	1.0
LUDB	data/2	2	1	parameter_seconds	0.28118333525291217	0.004600507456053838	0.0033666584515865627	0.09114914627974692	1.0
LUDB	data/2	2	2	parameter_seconds	0.28407159544649274	0.004465683113948908	0.0033422300466334127	0.11143994191598812	1.0
LUDB	data/2	2	3	parameter_seconds	0.2880665490854429	0.004349014276534322	0.003450017190967536	0.09652427011455637	1.0
LUDB	data/2	2	4	parameter_seconds	0.32829202298656596	0.00456434595534216	0.003536915384268785	0.08594121033153261	1.0
LUDB	data/2	2	5	parameter_seconds	0.24440581424774926	0.0045325130311758095	0.0035493887152297154	0.07133282733028196	1.0
LUDB	data/2	2	6	parameter_seconds	0.2349033914122792	0.0044276442764964365	0.003522140382660838	0.07834842207481177	1.0
LUDB	data/2	2	7	parameter_seconds	1.3041014748352262	0.004117324688991317	0.003218525981633746	0.09186566480959073	1.0
LUDB	data/2	2	8	parameter_seconds	0.2713272278105238	0.004269040467418045	0.0031676811449444274	0.09850567739867311	1.0
LUDB	data/2	2	9	parameter_seconds	0.24151524800978025	0.004788485982235365	0.0037589867636624264	0.09006281351344135	1.0
LUDB	data/2	2	1	time_scale100	17.298500309601422	7.396383640384625	12.623330148146087	1.5618291968955924	1.0
LUDB	data/2	2	2	time_scale100	15.228835146881332	7.99538365247501	15.260763081710598	2.061036671929312	1.0
LUDB	data/2	2	3	time_scale100	19.160404042136978	6.990263057628954	13.900393663988002	2.2348038485204893	1.0
LUDB	data/2	2	4	time_scale100	17.633942957668385	5.989476109904269	12.997075588804005	1.639365973346536	1.0
LUDB	data/2	2	5	time_scale100	11.846934085086705	6.886066321812469	14.306355783490329	1.9792164692610996	1.0
LUDB	data/2	2	6	time_scale100	11.575383198862472	6.900289756267084	13.82050934753745	1.6462598349998332	1.0
LUDB	data/2	2	7	time_scale100	21.70076556406408	6.883686730629576	13.115739568525182	1.8349777694151133	1.0
LUDB	data/2	2	8	time_scale100	17.556955072782415	7.496575262964032	14.38678416095988	1.8535378066703385	1.0
LUDB	data/2	2	9	time_scale100	9.95960143833276	6.519121630964371	13.547916566578046	2.0147608063645093	1.0
LUDB	data/20	20	1	baseline	0.24985860712241922	0.002608400134905955	0.014075901375649118	0.13947755058143133	1.0
LUDB	data/20	20	2	baseline	0.320302754969428	0.0027112012822114347	0.014672416361897275	0.13257750944664476	1.0
LUDB	data/20	20	3	baseline	0.3677249395306819	0.002479672345101222	0.012858304952318215	0.11229338142018416	1.0
LUDB	data/20	20	4	baseline	0.3833065630316336	0.00262413118012633	0.013507518124688431	0.13589461423062604	1.0
LUDB	data/20	20	5	baseline	0.26498796638702365	0.002892053411544406	0.01484925010909342	0.1290968138367111	1.0
LUDB	data/20	20	6	baseline	0.30232408505359426	0.00269748403513906	0.014418824213720361	0.13286045605166427	1.0
LUDB	data/20	20	7	baseline	0.3400485949116133	0.0028027608346253615	0.014941575509828317	0.12736624809235023	1.0
LUDB	data/20	20	8	baseline	0.36008238696789535	0.002875029458831128	0.014862736367060134	0.12649410583243767	1.0
LUDB	data/20	20	1	rotation90	0.24985860712241922	0.002608400134905955	0.014564934045936504	0.13947755058143133	1.0
LUDB	data/20	20	2	rotation90	0.320302754969428	0.0027112012822114347	0.015456590528555372	0.13257750944664476	1.0
LUDB	data/20	20	3	rotation90	0.3677249395306819	0.002479672345101222	0.013610940943992065	0.11229338142018416	1.0
LUDB	data/20	20	4	rotation90	0.3833065630316336	0.00262413118012633	0.014755593209218217	0.13589461423062604	1.0
LUDB	data/20	20	5	rotation90	0.26498796638702365	0.002892053411544406	0.01700191683748936	0.1290968138367111	1.0
LUDB	data/20	20	6	rotation90	0.30232408505359426	0.00269748403513906	0.016004809391125967	0.13286045605166427	1.0
LUDB	data/20	20	7	rotation90	0.3400485949116133	0.0028027608346253615	0.016317932000006183	0.12736624809235023	1.0
LUDB	data/20	20	8	rotation90	0.36008238696789535	0.002875029458831128	0.01680471997778398	0.12649410583243767	1.0
LUDB	data/20	20	1	parameter_seconds	0.24985860712241922	0.002608400134905955	0.0016943428545299277	0.13947755058143135	1.0
LUDB	data/20	20	2	parameter_seconds	0.320302754969428	0.0027112012822114347	0.0018177552747391274	0.13257750944664473	1.0
LUDB	data/20	20	3	parameter_seconds	0.36772493953068197	0.002479672345101222	0.0016905636578928174	0.11229338142018415	1.0
LUDB	data/20	20	4	parameter_seconds	0.38330656303163363	0.00262413118012633	0.0018797655678783932	0.13589461423062602	1.0
LUDB	data/20	20	5	parameter_seconds	0.26498796638702365	0.002892053411544406	0.0020153823574092064	0.12909681383671107	1.0
LUDB	data/20	20	6	parameter_seconds	0.30232408505359426	0.002697484035139059	0.0017983120473743443	0.13286045605166433	1.0
LUDB	data/20	20	7	parameter_seconds	0.3400485949116133	0.0028027608346253615	0.0020041709675301302	0.12736624809235023	1.0
LUDB	data/20	20	8	parameter_seconds	0.36008238696789535	0.002875029458831128	0.0020720718591313273	0.12649410583243764	1.0
LUDB	data/20	20	1	time_scale100	15.081940709046718	4.98591250193964	14.59388817345995	2.7730484872486656	1.0
LUDB	data/20	20	2	time_scale100	19.4835093594833	4.969002642971145	14.255536247207743	3.1144957226278485	1.0
LUDB	data/20	20	3	time_scale100	21.355670802316002	5.252735625523988	13.992475288014472	2.9399008931248254	1.0
LUDB	data/20	20	4	time_scale100	26.73791588982259	4.785542326967665	14.08617908094758	2.79413481509511	1.0
LUDB	data/20	20	5	time_scale100	15.967304475660844	4.745710989198382	13.546039791674293	2.842867607088117	1.0
LUDB	data/20	20	6	time_scale100	19.663865508079507	4.3121136634665636	14.108991206359892	2.6263919003052143	1.0
LUDB	data/20	20	7	time_scale100	18.9473867804892	4.495927785284309	13.248588543216036	2.7794300199883404	1.0
LUDB	data/20	20	8	time_scale100	18.593821195540325	4.9686452359190865	14.430801204561893	3.161696506272143	1.0
LUDB	data/200	200	1	baseline	0.26312319628399516	0.0030301508058650888	0.010347756203933531	0.07222915772062237	1.0
LUDB	data/200	200	2	baseline	0.21513805218729648	0.003196371897098636	0.011877646671654727	0.08756977922068745	1.0
LUDB	data/200	200	3	baseline	0.3321545731411215	0.003125757725368397	0.010853157145566311	0.09372993451453941	1.0
LUDB	data/200	200	4	baseline	0.25710831561406	0.002992133573084727	0.009676053707656994	0.09237298134789639	1.0
LUDB	data/200	200	5	baseline	0.18793373403116712	0.0031517899763387836	0.011947588119968119	0.07079044497817451	1.0
LUDB	data/200	200	6	baseline	0.2097678616354514	0.0031495928676626155	0.011216844879080938	0.07656355729843492	1.0
LUDB	data/200	200	7	baseline	0.28808608954861087	0.00324755093547186	0.010573916363483366	0.10336999096422686	1.0
LUDB	data/200	200	8	baseline	0.30756231369086123	0.0030242590082875495	0.011121982920586184	0.08483200737650691	1.0
LUDB	data/200	200	9	baseline	0.20870380436275454	0.0032201505076684908	0.011660361571812295	0.08569685575023443	1.0
LUDB	data/200	200	1	rotation90	0.26312319628399516	0.0030301508058650888	0.016187269207467	0.07222915772062237	1.0
LUDB	data/200	200	2	rotation90	0.21513805218729648	0.003196371897098636	0.016566114340187427	0.08756977922068745	1.0
LUDB	data/200	200	3	rotation90	0.3321545731411215	0.003125757725368397	0.01588612456767645	0.09372993451453941	1.0
LUDB	data/200	200	4	rotation90	0.25710831561406	0.002992133573084727	0.015439482951657917	0.09237298134789639	1.0
LUDB	data/200	200	5	rotation90	0.18793373403116712	0.0031517899763387836	0.016894095587743473	0.07079044497817451	1.0
LUDB	data/200	200	6	rotation90	0.2097678616354514	0.0031495928676626155	0.016145968627311477	0.07656355729843492	1.0
LUDB	data/200	200	7	rotation90	0.28808608954861087	0.00324755093547186	0.016961603660932766	0.10336999096422686	1.0
LUDB	data/200	200	8	rotation90	0.30756231369086123	0.0030242590082875495	0.016178374819548032	0.08483200737650691	1.0
LUDB	data/200	200	9	rotation90	0.20870380436275454	0.0032201505076684908	0.016460989871274367	0.08569685575023443	1.0
LUDB	data/200	200	1	parameter_seconds	0.26312319628399516	0.0030301508058650888	0.002319399287626241	0.07222915772062238	1.0
LUDB	data/200	200	2	parameter_seconds	0.21513805218729642	0.003196371897098636	0.0024174647449608246	0.08756977922068745	1.0
LUDB	data/200	200	3	parameter_seconds	0.3321545731411215	0.003125757725368397	0.0023985575716916315	0.09372993451453945	1.0
LUDB	data/200	200	4	parameter_seconds	0.25710831561406	0.002992133573084727	0.0022730206639140654	0.09237298134789636	1.0
LUDB	data/200	200	5	parameter_seconds	0.18793373403116712	0.0031517899763387836	0.0023365567869309475	0.0707904449781745	1.0
LUDB	data/200	200	6	parameter_seconds	0.2097678616354514	0.0031495928676626155	0.002381858045098002	0.07656355729843492	1.0
LUDB	data/200	200	7	parameter_seconds	0.2880860895486109	0.00324755093547186	0.0024024512946028607	0.10336999096422686	1.0
LUDB	data/200	200	8	parameter_seconds	0.30756231369086123	0.0030242590082875487	0.0022799293574219236	0.08483200737650688	1.0
LUDB	data/200	200	9	parameter_seconds	0.20870380436275454	0.003220150507668491	0.002398052670541724	0.08569685575023443	1.0
LUDB	data/200	200	1	time_scale100	14.488633079307055	5.944723140875568	15.459702635573604	2.1163865033247586	1.0
LUDB	data/200	200	2	time_scale100	11.477422328782588	5.415558445063176	15.01131893496045	1.8736814270556845	1.0
LUDB	data/200	200	3	time_scale100	24.57351038268188	5.725430901495928	14.673846082802687	2.4467331569466673	1.0
LUDB	data/200	200	4	time_scale100	17.256172272416535	6.243272600685277	15.723415953408463	2.7604378096149755	1.0
LUDB	data/200	200	5	time_scale100	8.700153938546016	5.4957497031056395	14.917972702727969	1.7134069115408719	1.0
LUDB	data/200	200	6	time_scale100	12.262580816232248	5.98316727737445	14.54338642131653	2.0772956685965385	1.0
LUDB	data/200	200	7	time_scale100	14.043245746474724	6.367079620369957	15.082882486239935	2.8720082131920277	1.0
LUDB	data/200	200	8	time_scale100	19.881660179940294	5.486824645375676	14.37081503296089	2.305456011911008	1.0
LUDB	data/200	200	9	time_scale100	12.644675657376306	5.679174193841683	14.470263987712784	2.033139766468788	1.0
LUDB	data/21	21	1	baseline	0.3165053458678472	0.003701071051464515	0.01636337192652924	0.14361449016758468	1.0
LUDB	data/21	21	2	baseline	0.23827618159208072	0.0033998527906187325	0.017044939946607794	0.16584682410442414	1.0
LUDB	data/21	21	3	baseline	0.3594675523755209	0.003324409095168609	0.01690260006573423	0.15438148415400663	1.0
LUDB	data/21	21	4	baseline	0.2717792471266068	0.003688788031070919	0.018106738594205182	0.14616151483657072	1.0
LUDB	data/21	21	5	baseline	0.3621259168770285	0.004083716968475203	0.01915824215205289	0.15630713034684177	1.0
LUDB	data/21	21	6	baseline	0.25505103173582516	0.0038738358944390336	0.01860509232362927	0.15480223182287678	1.0
LUDB	data/21	21	7	baseline	0.3784706242832528	0.0037156178279203708	0.019823468575502007	0.12705366768712575	1.0
LUDB	data/21	21	8	baseline	0.3366948843343297	0.003562484625444455	0.01660741188396046	0.14200769552938894	1.0
LUDB	data/21	21	9	baseline	0.7873130681099102	0.003239191617775362	0.016239537581973086	0.1547658390451391	1.0
LUDB	data/21	21	10	baseline	0.40122464566017985	0.0037023675238795997	0.018809775532015866	0.13261391969715897	1.0
LUDB	data/21	21	1	rotation90	0.3165053458678472	0.003701071051464515	0.013891347529611693	0.14361449016758468	1.0
LUDB	data/21	21	2	rotation90	0.23827618159208072	0.0033998527906187325	0.013003178072213998	0.16584682410442414	1.0
LUDB	data/21	21	3	rotation90	0.3594675523755209	0.003324409095168609	0.012842920317658978	0.15438148415400663	1.0
LUDB	data/21	21	4	rotation90	0.2717792471266068	0.003688788031070919	0.013158842401852177	0.14616151483657072	1.0
LUDB	data/21	21	5	rotation90	0.3621259168770285	0.004083716968475203	0.014738319583740478	0.15630713034684177	1.0
LUDB	data/21	21	6	rotation90	0.25505103173582516	0.0038738358944390336	0.013439898402949731	0.15480223182287678	1.0
LUDB	data/21	21	7	rotation90	0.3784706242832528	0.0037156178279203708	0.014074548366254908	0.12705366768712575	1.0
LUDB	data/21	21	8	rotation90	0.3366948843343297	0.003562484625444455	0.013367554742261313	0.14200769552938894	1.0
LUDB	data/21	21	9	rotation90	0.7873130681099102	0.003239191617775362	0.011544936856456118	0.1547658390451391	1.0
LUDB	data/21	21	10	rotation90	0.40122464566017985	0.0037023675238795997	0.013381304837987327	0.13261391969715897	1.0
LUDB	data/21	21	1	parameter_seconds	0.3165053458678472	0.0037010710514645156	0.0029772938736449283	0.14361449016758462	1.0
LUDB	data/21	21	2	parameter_seconds	0.23827618159208072	0.003399852790618733	0.002518828949858162	0.1658468241044242	1.0
LUDB	data/21	21	3	parameter_seconds	0.3594675523755209	0.0033244090951686095	0.002400351494576568	0.15438148415400665	1.0
LUDB	data/21	21	4	parameter_seconds	0.27177924712660684	0.003688788031070919	0.002729135002086477	0.14616151483657078	1.0
LUDB	data/21	21	5	parameter_seconds	0.3621259168770285	0.004083716968475203	0.0032401556235119797	0.1563071303468417	1.0
LUDB	data/21	21	6	parameter_seconds	0.25505103173582516	0.0038738358944390336	0.0029157913720565002	0.15480223182287675	1.0
LUDB	data/21	21	7	parameter_seconds	0.3784706242832529	0.0037156178279203708	0.002720627167116671	0.12705366768712578	1.0
LUDB	data/21	21	8	parameter_seconds	0.3366948843343297	0.0035624846254444544	0.002811692682825954	0.142007695529389	1.0
LUDB	data/21	21	9	parameter_seconds	0.7873130681099103	0.003239191617775361	0.002319597086159635	0.15476583904513913	1.0
LUDB	data/21	21	10	parameter_seconds	0.40122464566017996	0.0037023675238795997	0.0027012712500694815	0.132613919697159	1.0
LUDB	data/21	21	1	time_scale100	16.480195666413813	7.322559841565966	13.586287312769992	1.9925555342330192	1.0
LUDB	data/21	21	2	time_scale100	10.725086284356582	7.636025079175888	14.038475627838661	2.8356000610243868	1.0
LUDB	data/21	21	3	time_scale100	16.740278922810266	7.176112305205325	13.78142424576142	2.691688383225033	1.0
LUDB	data/21	21	4	time_scale100	12.926173755745095	8.158421928323543	14.31775692555533	2.619071456350477	1.0
LUDB	data/21	21	5	time_scale100	15.798669851153841	7.619218809372401	14.733457240007416	2.196384717990146	1.0
LUDB	data/21	21	6	time_scale100	13.339393681911153	7.764481810345915	14.06579234472967	2.636594533376053	1.0
LUDB	data/21	21	7	time_scale100	13.029190756898643	6.00590448919466	13.929189465010625	2.085894552951643	1.0
LUDB	data/21	21	8	time_scale100	21.705786836919604	7.913927706678676	14.241899791758941	2.3601650860914947	1.0
LUDB	data/21	21	9	time_scale100	46.5269824197911	7.003175124645812	13.732574415439304	2.6217327266455177	1.0
LUDB	data/21	21	10	time_scale100	18.709624938584035	7.943012253201681	15.417805365327368	2.099284798811649	1.0
LUDB	data/22	22	1	baseline	0.33705197629421396	0.0052864384236136685	0.01989536174543233	0.14388798625763538	1.0
LUDB	data/22	22	2	baseline	0.40351179990711916	0.004685499797327694	0.01898372295986697	0.09711201510933917	1.0
LUDB	data/22	22	3	baseline	0.2977600564489176	0.005486080167042327	0.021895955016082484	0.139894750808947	1.0
LUDB	data/22	22	4	baseline	0.256510446930315	0.004798151445037381	0.019475278184931357	0.13108543775658524	1.0
LUDB	data/22	22	5	baseline	0.3342684294849013	0.005029959038941795	0.019465685978149905	0.16910594734668827	1.0
LUDB	data/22	22	6	baseline	0.44580204780821564	0.005183619805457721	0.01931669955003144	0.16239155957733023	1.0
LUDB	data/22	22	7	baseline	0.3199656597278784	0.005153957567698009	0.021326607387411593	0.13130927373934853	1.0
LUDB	data/22	22	8	baseline	0.40853704181826606	0.0055758207764141825	0.021250695563771366	0.1447196764413587	1.0
LUDB	data/22	22	9	baseline	0.3158175949697816	0.004935576918116377	0.020180739420030014	0.1646542088561076	1.0
LUDB	data/22	22	10	baseline	0.3728044247837601	0.004659701311739772	0.02004239083696223	0.13881426472744368	1.0
LUDB	data/22	22	1	rotation90	0.33705197629421396	0.0052864384236136685	0.013366161701728763	0.14388798625763538	1.0
LUDB	data/22	22	2	rotation90	0.40351179990711916	0.004685499797327694	0.013210144654226605	0.09711201510933917	1.0
LUDB	data/22	22	3	rotation90	0.2977600564489176	0.005486080167042327	0.014431127983187813	0.139894750808947	1.0
LUDB	data/22	22	4	rotation90	0.256510446930315	0.004798151445037381	0.013604721409763333	0.13108543775658524	1.0
LUDB	data/22	22	5	rotation90	0.3342684294849013	0.005029959038941795	0.013411940724280362	0.16910594734668827	1.0
LUDB	data/22	22	6	rotation90	0.44580204780821564	0.005183619805457721	0.013267483849443403	0.16239155957733023	1.0
LUDB	data/22	22	7	rotation90	0.3199656597278784	0.005153957567698009	0.014367360847417575	0.13130927373934853	1.0
LUDB	data/22	22	8	rotation90	0.40853704181826606	0.0055758207764141825	0.014506877620508642	0.1447196764413587	1.0
LUDB	data/22	22	9	rotation90	0.3158175949697816	0.004935576918116377	0.013495624757898991	0.1646542088561076	1.0
LUDB	data/22	22	10	rotation90	0.3728044247837601	0.004659701311739772	0.013301699590100755	0.13881426472744368	1.0
LUDB	data/22	22	1	parameter_seconds	0.3370519762942141	0.0052864384236136685	0.0019104061665054	0.14388798625763538	1.0
LUDB	data/22	22	2	parameter_seconds	0.40351179990711916	0.004685499797327694	0.0019206421506153678	0.09711201510933916	1.0
LUDB	data/22	22	3	parameter_seconds	0.29776005644891756	0.005486080167042327	0.0020914118912830713	0.139894750808947	1.0
LUDB	data/22	22	4	parameter_seconds	0.25651044693031494	0.004798151445037381	0.0019165963702689466	0.1310854377565852	1.0
LUDB	data/22	22	5	parameter_seconds	0.3342684294849014	0.005029959038941795	0.002093359429141831	0.16910594734668824	1.0
LUDB	data/22	22	6	parameter_seconds	0.44580204780821564	0.005183619805457721	0.002084041112035733	0.16239155957733023	1.0
LUDB	data/22	22	7	parameter_seconds	0.31996565972787844	0.005153957567698009	0.0021386530052426313	0.1313092737393486	1.0
LUDB	data/22	22	8	parameter_seconds	0.40853704181826606	0.005575820776414182	0.002219369450891164	0.1447196764413587	1.0
LUDB	data/22	22	9	parameter_seconds	0.3158175949697816	0.004935576918116378	0.0019252011588239764	0.16465420885610757	1.0
LUDB	data/22	22	10	parameter_seconds	0.3728044247837601	0.004659701311739772	0.0019008317215085926	0.13881426472744365	1.0
LUDB	data/22	22	1	time_scale100	18.87717779039863	10.600427171118806	17.253322125318235	0.9414570254933021	1.0
LUDB	data/22	22	2	time_scale100	24.697585644132094	10.390430547280804	16.17529054442122	0.8502351288425961	1.0
LUDB	data/22	22	3	time_scale100	16.26064948308777	10.49765200185267	16.746187664667048	0.9152491470526598	1.0
LUDB	data/22	22	4	time_scale100	12.46888736786717	9.542834218209686	17.139388113805513	0.9320578273347383	1.0
LUDB	data/22	22	5	time_scale100	19.478664398869007	9.913795507513376	17.267825382155436	1.21828591713927	1.0
LUDB	data/22	22	6	time_scale100	25.977203492242158	10.051406990075458	17.11102590268197	1.165083173943674	1.0
LUDB	data/22	22	7	time_scale100	16.926974393991166	8.310636955931967	15.277221920293346	0.8027683752891669	1.0
LUDB	data/22	22	8	time_scale100	21.286684997591127	9.983253757063558	17.04098480635557	0.9429037680701815	1.0
LUDB	data/22	22	9	time_scale100	16.37978906590925	9.637458939895328	16.01154915724507	1.2109822048420533	1.0
LUDB	data/22	22	10	time_scale100	20.216572713902597	9.071101959054745	17.10454583509278	1.412335978488146	1.0
LUDB	data/23	23	1	baseline	0.3501851261883291	0.003023406340270026	0.011663949981113694	0.08904690695735622	1.0
LUDB	data/23	23	2	baseline	0.3574891192216197	0.0029965702389641823	0.0116246422623288	0.09770082015473629	1.0
LUDB	data/23	23	3	baseline	0.32243850957507	0.0028673409645388363	0.011474600186899648	0.12733838361760594	1.0
LUDB	data/23	23	4	baseline	0.28950180181207613	0.0027473447763202022	0.010489371415795578	0.09582480436183759	1.0
LUDB	data/23	23	5	baseline	0.3256651905074046	0.002733194932561677	0.01077998762992333	0.11142128127530802	1.0
LUDB	data/23	23	6	baseline	0.2642005815205753	0.0028717069231074155	0.01163491353679319	0.12338720803122746	1.0
LUDB	data/23	23	7	baseline	0.24302203696165128	0.0027546855146656822	0.01090528281508298	0.10351363493741492	1.0
LUDB	data/23	23	8	baseline	0.3146092706526182	0.0028960512356334817	0.011518322940541677	0.11821261280784072	1.0
LUDB	data/23	23	1	rotation90	0.3501851261883291	0.003023406340270026	0.014256086361744394	0.08904690695735622	1.0
LUDB	data/23	23	2	rotation90	0.3574891192216197	0.0029965702389641823	0.01403003522166329	0.09770082015473629	1.0
LUDB	data/23	23	3	rotation90	0.32243850957507	0.0028673409645388363	0.012247290913805756	0.12733838361760594	1.0
LUDB	data/23	23	4	rotation90	0.28950180181207613	0.0027473447763202022	0.012453780177171947	0.09582480436183759	1.0
LUDB	data/23	23	5	rotation90	0.3256651905074046	0.002733194932561677	0.012160428231423595	0.11142128127530802	1.0
LUDB	data/23	23	6	rotation90	0.2642005815205753	0.0028717069231074155	0.012867731814601425	0.12338720803122746	1.0
LUDB	data/23	23	7	rotation90	0.24302203696165128	0.0027546855146656822	0.012426701646997832	0.10351363493741492	1.0
LUDB	data/23	23	8	rotation90	0.3146092706526182	0.0028960512356334817	0.012380681340799967	0.11821261280784072	1.0
LUDB	data/23	23	1	parameter_seconds	0.35018512618832903	0.0030234063402700263	0.001555200116213367	0.08904690695735624	1.0
LUDB	data/23	23	2	parameter_seconds	0.35748911922161963	0.002996570238964182	0.00155384537137205	0.09770082015473629	1.0
LUDB	data/23	23	3	parameter_seconds	0.32243850957507	0.0028673409645388363	0.0013694276833729623	0.1273383836176059	1.0
LUDB	data/23	23	4	parameter_seconds	0.2895018018120762	0.0027473447763202022	0.0015167502570621549	0.09582480436183759	1.0
LUDB	data/23	23	5	parameter_seconds	0.3256651905074046	0.002733194932561677	0.0013200096000895022	0.11142128127530798	1.0
LUDB	data/23	23	6	parameter_seconds	0.2642005815205753	0.002871706923107415	0.0013772189243916539	0.12338720803122745	1.0
LUDB	data/23	23	7	parameter_seconds	0.24302203696165128	0.0027546855146656827	0.001418137482752086	0.10351363493741493	1.0
LUDB	data/23	23	8	parameter_seconds	0.3146092706526182	0.0028960512356334817	0.0013800130775133389	0.11821261280784072	1.0
LUDB	data/23	23	1	time_scale100	22.773538141260637	7.9006953409508105	16.19624372312805	2.057195966444909	1.0
LUDB	data/23	23	2	time_scale100	23.263479657796186	7.9299157374493445	16.857026288407294	2.133261973188332	1.0
LUDB	data/23	23	3	time_scale100	16.739700404905157	7.6646583500843475	17.329650820605078	2.4295930962260535	1.0
LUDB	data/23	23	4	time_scale100	18.912645402234304	7.9155485735640925	17.089045511754964	2.3005623334767002	1.0
LUDB	data/23	23	5	time_scale100	20.298495350136225	7.288707232508015	16.24681348936218	2.290667688920146	1.0
LUDB	data/23	23	6	time_scale100	14.387295206295104	7.53859094761151	17.652855296582583	2.4322396733813902	1.0
LUDB	data/23	23	7	time_scale100	15.02246091235086	7.128138620934416	17.64284019417475	2.042513397091759	1.0
LUDB	data/23	23	8	time_scale100	17.46050046763873	7.621091128802627	15.909419307664484	2.4479930672288264	1.0
LUDB	data/24	24	1	baseline	0.3644050966041792	0.001237082780551989	0.00838082590411517	0.18521693501115052	1.0
LUDB	data/24	24	2	baseline	0.3736871667920484	0.0014867796586202965	0.00824539829515169	0.1833783748500141	1.0
LUDB	data/24	24	3	baseline	0.34490295875368776	0.0013709096275669641	0.009435878043379652	0.14831348237750186	1.0
LUDB	data/24	24	4	baseline	0.3837643654464868	0.00145446692653467	0.008397346164840178	0.14177998987310542	1.0
LUDB	data/24	24	5	baseline	0.30387799149135947	0.0015256921552305109	0.0090871918976627	0.14449053081117985	1.0
LUDB	data/24	24	6	baseline	0.33042037133404684	0.0014034115717821189	0.00904311588491965	0.1680913577782733	1.0
LUDB	data/24	24	1	rotation90	0.3644050966041792	0.001237082780551989	0.007781293655090204	0.18521693501115052	1.0
LUDB	data/24	24	2	rotation90	0.3736871667920484	0.0014867796586202965	0.007792939138661398	0.1833783748500141	1.0
LUDB	data/24	24	3	rotation90	0.34490295875368776	0.0013709096275669641	0.008176103393420835	0.14831348237750186	1.0
LUDB	data/24	24	4	rotation90	0.3837643654464868	0.00145446692653467	0.007685802601227776	0.14177998987310542	1.0
LUDB	data/24	24	5	rotation90	0.30387799149135947	0.0015256921552305109	0.008011734587345014	0.14449053081117985	1.0
LUDB	data/24	24	6	rotation90	0.33042037133404684	0.0014034115717821189	0.008109344283383325	0.1680913577782733	1.0
LUDB	data/24	24	1	parameter_seconds	0.3644050966041792	0.001237082780551989	0.0008773077817485813	0.1852169350111505	1.0
LUDB	data/24	24	2	parameter_seconds	0.3736871667920484	0.0014867796586202967	0.0011690451015193744	0.1833783748500141	1.0
LUDB	data/24	24	3	parameter_seconds	0.3449029587536877	0.0013709096275669641	0.0010392893470692354	0.1483134823775019	1.0
LUDB	data/24	24	4	parameter_seconds	0.3837643654464868	0.00145446692653467	0.0011518047617890186	0.14177998987310544	1.0
LUDB	data/24	24	5	parameter_seconds	0.3038779914913595	0.0015256921552305109	0.001190025460041528	0.14449053081117988	1.0
LUDB	data/24	24	6	parameter_seconds	0.3304203713340469	0.0014034115717821189	0.0010640207185494742	0.16809135777827333	1.0
LUDB	data/24	24	1	time_scale100	22.186638751456112	4.895358675676226	18.334642743795822	10.183483843205286	1.0
LUDB	data/24	24	2	time_scale100	27.480902167510767	6.0316876222946565	18.04456677036359	8.219762059948948	1.0
LUDB	data/24	24	3	time_scale100	20.432328551891633	5.2015880276233775	18.991943621161784	7.14936625050582	1.0
LUDB	data/24	24	4	time_scale100	27.28460533432531	5.623828335944039	18.343804371312	6.152213590301507	1.0
LUDB	data/24	24	5	time_scale100	18.938091703030118	5.636710286716171	18.47290841996299	5.801260542495564	1.0
LUDB	data/24	24	6	time_scale100	22.511542309657973	5.5259029555115635	17.876894645008953	7.463201948213906	1.0
LUDB	data/25	25	1	baseline	0.2621854774725413	0.003524372806625352	0.01815761221288672	0.09665857270287116	1.0
LUDB	data/25	25	2	baseline	0.19537590300794277	0.004307532848002344	0.021917380712828494	0.11174291907150563	1.0
LUDB	data/25	25	3	baseline	0.5511997918289315	0.004469156497128867	0.02236056320058885	0.1132845686093431	1.0
LUDB	data/25	25	4	baseline	0.24011112203861437	0.00442607751187866	0.022913240441031674	0.11101778947686497	1.0
LUDB	data/25	25	5	baseline	0.20958491827991832	0.004156054204717637	0.02129484634957061	0.10165063198746667	1.0
LUDB	data/25	25	6	baseline	0.2807462787079167	0.0043877930291432886	0.022015895395331022	0.11515743533553768	1.0
LUDB	data/25	25	7	baseline	0.22594700684200875	0.0033831490111133435	0.01739761197701338	0.09864488229755843	1.0
LUDB	data/25	25	1	rotation90	0.2621854774725413	0.003524372806625352	0.0172324382981584	0.09665857270287116	1.0
LUDB	data/25	25	2	rotation90	0.19537590300794277	0.004307532848002344	0.020668616891253714	0.11174291907150563	1.0
LUDB	data/25	25	3	rotation90	0.5511997918289315	0.004469156497128867	0.021440809910114062	0.1132845686093431	1.0
LUDB	data/25	25	4	rotation90	0.24011112203861437	0.00442607751187866	0.02224339203016086	0.11101778947686497	1.0
LUDB	data/25	25	5	rotation90	0.20958491827991832	0.004156054204717637	0.020244460671505864	0.10165063198746667	1.0
LUDB	data/25	25	6	rotation90	0.2807462787079167	0.0043877930291432886	0.021597978118731938	0.11515743533553768	1.0
LUDB	data/25	25	7	rotation90	0.22594700684200875	0.0033831490111133435	0.016799957769830738	0.09864488229755843	1.0
LUDB	data/25	25	1	parameter_seconds	0.2621854774725413	0.003524372806625352	0.0020978267603214014	0.09665857270287115	1.0
LUDB	data/25	25	2	parameter_seconds	0.19537590300794277	0.004307532848002344	0.0025261480858458423	0.11174291907150563	1.0
LUDB	data/25	25	3	parameter_seconds	0.5511997918289315	0.004469156497128868	0.002475461006707866	0.1132845686093431	1.0
LUDB	data/25	25	4	parameter_seconds	0.24011112203861437	0.004426077511878661	0.002675990049969855	0.11101778947686494	1.0
LUDB	data/25	25	5	parameter_seconds	0.20958491827991832	0.004156054204717637	0.0023805035534944447	0.1016506319874667	1.0
LUDB	data/25	25	6	parameter_seconds	0.2807462787079167	0.0043877930291432886	0.0026399660614877824	0.11515743533553764	1.0
LUDB	data/25	25	7	parameter_seconds	0.22594700684200875	0.003383149011113343	0.0019811045835986993	0.09864488229755844	1.0
LUDB	data/25	25	1	time_scale100	15.845742520923228	7.795941556408187	13.609224665810153	1.9317530876026543	1.0
LUDB	data/25	25	2	time_scale100	9.36380154304375	6.211574689659233	14.215408878973962	1.527990454666063	1.0
LUDB	data/25	25	3	time_scale100	41.92642974591318	6.57445771690446	13.209765654268583	1.3656639120766132	1.0
LUDB	data/25	25	4	time_scale100	13.573991367624945	6.511320890598546	13.303710608936987	1.6812398467245575	1.0
LUDB	data/25	25	5	time_scale100	9.689901386943585	5.773328416151931	12.65975878911305	1.46686282479734	1.0
LUDB	data/25	25	6	time_scale100	12.06259804732663	6.31995280928897	14.085346725638157	1.6383891103433557	1.0
LUDB	data/25	25	7	time_scale100	15.205325514857257	6.579179530122301	12.773378934696822	1.8202964113325932	1.0
LUDB	data/26	26	1	baseline	0.36576461765858426	0.0035462873218906387	0.017489822544422953	0.1338232081746945	1.0
LUDB	data/26	26	2	baseline	0.36779925006591846	0.0035609168766235245	0.015271873596144373	0.1369310852566519	1.0
LUDB	data/26	26	3	baseline	0.3096188300196508	0.0035881650887360063	0.016375489076711096	0.10288611081013578	1.0
LUDB	data/26	26	4	baseline	0.3295130878891089	0.003673030372808003	0.01572879531319893	0.12450178684803985	1.0
LUDB	data/26	26	5	baseline	0.3078331309142356	0.004431937807270305	0.018130070633017657	0.13024602109620328	1.0
LUDB	data/26	26	6	baseline	0.37202098362487146	0.0035026382941213715	0.0161806122121097	0.11374698280297126	1.0
LUDB	data/26	26	7	baseline	0.2853793653653412	0.0040886094349228685	0.017441472438449356	0.12159770344550083	1.0
LUDB	data/26	26	8	baseline	0.367454711695639	0.0041777714804431204	0.01882141135698087	0.13560526249930177	1.0
LUDB	data/26	26	1	rotation90	0.36576461765858426	0.0035462873218906387	0.013307042922471292	0.1338232081746945	1.0
LUDB	data/26	26	2	rotation90	0.36779925006591846	0.0035609168766235245	0.012613036389173528	0.1369310852566519	1.0
LUDB	data/26	26	3	rotation90	0.3096188300196508	0.0035881650887360063	0.01293061585461385	0.10288611081013578	1.0
LUDB	data/26	26	4	rotation90	0.3295130878891089	0.003673030372808003	0.012557839861042568	0.12450178684803985	1.0
LUDB	data/26	26	5	rotation90	0.3078331309142356	0.004431937807270305	0.01383092484025658	0.13024602109620328	1.0
LUDB	data/26	26	6	rotation90	0.37202098362487146	0.0035026382941213715	0.012712015568446384	0.11374698280297126	1.0
LUDB	data/26	26	7	rotation90	0.2853793653653412	0.0040886094349228685	0.01407513154259298	0.12159770344550083	1.0
LUDB	data/26	26	8	rotation90	0.367454711695639	0.0041777714804431204	0.014343212132132337	0.13560526249930177	1.0
LUDB	data/26	26	1	parameter_seconds	0.3657646176585843	0.0035462873218906387	0.0026883689376339384	0.1338232081746945	1.0
LUDB	data/26	26	2	parameter_seconds	0.36779925006591846	0.0035609168766235245	0.002781417802908882	0.1369310852566519	1.0
LUDB	data/26	26	3	parameter_seconds	0.3096188300196508	0.0035881650887360063	0.002881159265458388	0.10288611081013577	1.0
LUDB	data/26	26	4	parameter_seconds	0.32951308788910894	0.0036730303728080027	0.0028747433031889114	0.12450178684803986	1.0
LUDB	data/26	26	5	parameter_seconds	0.30783313091423564	0.004431937807270305	0.0036905507929644696	0.13024602109620326	1.0
LUDB	data/26	26	6	parameter_seconds	0.37202098362487146	0.0035026382941213715	0.0027772388079163155	0.11374698280297128	1.0
LUDB	data/26	26	7	parameter_seconds	0.2853793653653412	0.004088609434922869	0.003156488080902013	0.12159770344550086	1.0
LUDB	data/26	26	8	parameter_seconds	0.36745471169563904	0.0041777714804431204	0.003266575069807852	0.1356052624993018	1.0
LUDB	data/26	26	1	time_scale100	18.989474509650684	7.093934471372108	17.09932772416306	3.3697760660076286	1.0
LUDB	data/26	26	2	time_scale100	17.936811751556487	8.601432241524838	16.415932953443242	3.079750785367231	1.0
LUDB	data/26	26	3	time_scale100	12.653596752022697	7.357925425592451	16.779713747298022	3.512769981872037	1.0
LUDB	data/26	26	4	time_scale100	17.042013035212523	8.506728926674121	16.549307336420387	3.9015989965734565	1.0
LUDB	data/26	26	5	time_scale100	12.816074532335298	7.945135852291469	16.558200240127857	3.420821681265312	1.0
LUDB	data/26	26	6	time_scale100	20.976902410460614	6.578461933577218	16.119856303355025	3.1016128361712045	1.0
LUDB	data/26	26	7	time_scale100	13.222345115042534	8.019953470548929	15.92054147829914	3.479696296595262	1.0
LUDB	data/26	26	8	time_scale100	20.42821859576265	6.9713876240463595	16.34050555726686	3.674222875591354	1.0
LUDB	data/27	27	1	baseline	0.3570939150347057	0.003976215694791163	0.013543208537028775	0.15976304020137425	1.0
LUDB	data/27	27	2	baseline	0.2592307967334114	0.003993914239150869	0.014150212533841116	0.09440993138643489	1.0
LUDB	data/27	27	3	baseline	0.2483906786097305	0.003362554797528556	0.014606764776010223	0.06600147224781759	1.0
LUDB	data/27	27	4	baseline	0.2021858110222065	0.004049011680419855	0.017532828151494425	0.07542536330937358	1.0
LUDB	data/27	27	5	baseline	0.27445196866716604	0.003911705451201053	0.01631609072522454	0.07340034307928701	1.0
LUDB	data/27	27	6	baseline	0.25575623096927114	0.0034296810840439567	0.012190651114053718	0.10635289663172075	1.0
LUDB	data/27	27	7	baseline	0.3602096831759	0.0041314363888838015	0.014375774716236371	0.10299865161334178	1.0
LUDB	data/27	27	1	rotation90	0.3570939150347057	0.003976215694791163	0.0174060952510908	0.15976304020137425	1.0
LUDB	data/27	27	2	rotation90	0.2592307967334114	0.003993914239150869	0.018441303443247327	0.09440993138643489	1.0
LUDB	data/27	27	3	rotation90	0.2483906786097305	0.003362554797528556	0.01669615714281483	0.06600147224781759	1.0
LUDB	data/27	27	4	rotation90	0.2021858110222065	0.004049011680419855	0.01870256705758674	0.07542536330937358	1.0
LUDB	data/27	27	5	rotation90	0.27445196866716604	0.003911705451201053	0.017306773490375658	0.07340034307928701	1.0
LUDB	data/27	27	6	rotation90	0.25575623096927114	0.0034296810840439567	0.015254768472149863	0.10635289663172075	1.0
LUDB	data/27	27	7	rotation90	0.3602096831759	0.0041314363888838015	0.018857117433509096	0.10299865161334178	1.0
LUDB	data/27	27	1	parameter_seconds	0.3570939150347057	0.003976215694791162	0.002708378917439334	0.15976304020137422	1.0
LUDB	data/27	27	2	parameter_seconds	0.2592307967334114	0.003993914239150869	0.0028338952354522782	0.09440993138643487	1.0
LUDB	data/27	27	3	parameter_seconds	0.2483906786097305	0.003362554797528556	0.0024809759733443464	0.06600147224781759	1.0
LUDB	data/27	27	4	parameter_seconds	0.2021858110222065	0.004049011680419855	0.002732370576938764	0.0754253633093736	1.0
LUDB	data/27	27	5	parameter_seconds	0.27445196866716604	0.003911705451201053	0.0027529946745475185	0.07340034307928701	1.0
LUDB	data/27	27	6	parameter_seconds	0.25575623096927114	0.0034296810840439567	0.002363980921214142	0.10635289663172073	1.0
LUDB	data/27	27	7	parameter_seconds	0.3602096831759	0.0041314363888838015	0.003104383356322861	0.10299865161334179	1.0
LUDB	data/27	27	1	time_scale100	20.332338399277255	9.198163090724043	15.817669106249333	2.2493384453475462	1.0
LUDB	data/27	27	2	time_scale100	14.715654249903023	8.710177063949953	14.733600206689774	1.723470582458491	1.0
LUDB	data/27	27	3	time_scale100	14.309037236023329	6.4883116126172995	15.655929117049851	0.9534622179323508	1.0
LUDB	data/27	27	4	time_scale100	9.024893057091639	6.461419637802996	14.181472136465487	1.047646537244667	1.0
LUDB	data/27	27	5	time_scale100	13.870241239373119	7.610598719813371	15.758154398209754	1.0654717613609608	1.0
LUDB	data/27	27	6	time_scale100	16.347666873573957	8.154238924282064	15.885679378402488	1.7807630826371224	1.0
LUDB	data/27	27	7	time_scale100	13.650779549643687	8.297011313252348	15.938150498723504	1.6447903875047345	1.0
LUDB	data/28	28	1	baseline	0.28722209804785426	0.003051489888482349	0.01507648421017805	0.09408086216094187	1.0
LUDB	data/28	28	2	baseline	0.2708981362753064	0.0031404834907385547	0.015498170477558143	0.12555597224921072	1.0
LUDB	data/28	28	3	baseline	0.30021496194147257	0.002952783324176617	0.014964779212935346	0.0883633813146589	1.0
LUDB	data/28	28	4	baseline	0.32788492867504176	0.0031096890604171154	0.014662659363809092	0.12143475442791116	1.0
LUDB	data/28	28	5	baseline	0.37330740505696297	0.0032115767945002922	0.015490299874539412	0.10993629364327341	1.0
LUDB	data/28	28	6	baseline	0.33900993274847474	0.0029887397537983027	0.015173339077453912	0.09481769020424703	1.0
LUDB	data/28	28	7	baseline	0.27650916872002573	0.002839623444661665	0.01483417669431185	0.09148995064865834	1.0
LUDB	data/28	28	8	baseline	0.2521755483047509	0.002899624692725699	0.015947665964204567	0.07549623707869242	1.0
LUDB	data/28	28	1	rotation90	0.28722209804785426	0.003051489888482349	0.01790665172158406	0.09408086216094187	1.0
LUDB	data/28	28	2	rotation90	0.2708981362753064	0.0031404834907385547	0.0182881683491909	0.12555597224921072	1.0
LUDB	data/28	28	3	rotation90	0.30021496194147257	0.002952783324176617	0.01593690597133347	0.0883633813146589	1.0
LUDB	data/28	28	4	rotation90	0.32788492867504176	0.0031096890604171154	0.016703068996671618	0.12143475442791116	1.0
LUDB	data/28	28	5	rotation90	0.37330740505696297	0.0032115767945002922	0.017823257716309528	0.10993629364327341	1.0
LUDB	data/28	28	6	rotation90	0.33900993274847474	0.0029887397537983027	0.01764018795955806	0.09481769020424703	1.0
LUDB	data/28	28	7	rotation90	0.27650916872002573	0.002839623444661665	0.01563217551354282	0.09148995064865834	1.0
LUDB	data/28	28	8	rotation90	0.2521755483047509	0.002899624692725699	0.016152701140238118	0.07549623707869242	1.0
LUDB	data/28	28	1	parameter_seconds	0.28722209804785426	0.0030514898884823494	0.0023526020574621987	0.09408086216094186	1.0
LUDB	data/28	28	2	parameter_seconds	0.2708981362753064	0.0031404834907385547	0.0024362940317887226	0.12555597224921072	1.0
LUDB	data/28	28	3	parameter_seconds	0.30021496194147257	0.002952783324176617	0.002273733170214123	0.0883633813146589	1.0
LUDB	data/28	28	4	parameter_seconds	0.32788492867504176	0.0031096890604171154	0.002401701379164898	0.12143475442791116	1.0
LUDB	data/28	28	5	parameter_seconds	0.37330740505696297	0.0032115767945002922	0.002561820472493588	0.10993629364327341	1.0
LUDB	data/28	28	6	parameter_seconds	0.33900993274847474	0.0029887397537983027	0.002294586309241571	0.09481769020424707	1.0
LUDB	data/28	28	7	parameter_seconds	0.2765091687200258	0.002839623444661665	0.0021725747111098655	0.09148995064865834	1.0
LUDB	data/28	28	8	parameter_seconds	0.2521755483047509	0.002899624692725699	0.002236250143113142	0.07549623707869242	1.0
LUDB	data/28	28	1	time_scale100	16.860270670002915	6.291092737208679	13.940530729062111	2.691386905961296	1.0
LUDB	data/28	28	2	time_scale100	16.77452502812469	5.630268861088022	12.60179166956241	3.794103370030505	1.0
LUDB	data/28	28	3	time_scale100	18.948265622121642	7.231401200979218	14.492780383064042	2.966570220231213	1.0
LUDB	data/28	28	4	time_scale100	21.570904147239986	6.3408008043842985	13.672106720315785	2.435563260993829	1.0
LUDB	data/28	28	5	time_scale100	25.764625220340736	6.5409231165282415	13.720811828847848	2.523151530705408	1.0
LUDB	data/28	28	6	time_scale100	21.62177864131963	6.144782801402209	12.865035614846756	3.769048277792904	1.0
LUDB	data/28	28	7	time_scale100	17.82393052159228	5.6921091435738065	13.149137388441675	3.1702406737714046	1.0
LUDB	data/28	28	8	time_scale100	17.119303533599943	6.23960839588704	14.518979181319239	2.4288505447084057	1.0
LUDB	data/29	29	1	baseline	0.20879540137018268	0.002928693038601778	0.015492636320348719	0.12386165121024832	1.0
LUDB	data/29	29	2	baseline	0.22917293726405236	0.002890525667325154	0.01577916123688218	0.1295263144935056	1.0
LUDB	data/29	29	3	baseline	0.26569335049827647	0.003042726576958978	0.01680939626034347	0.11702001577591056	1.0
LUDB	data/29	29	4	baseline	0.21450060665066087	0.0027128667853626447	0.01501330196216653	0.11676987344908361	1.0
LUDB	data/29	29	5	baseline	0.16941491854715648	0.002732392097869194	0.015117348297850084	0.1255911193217093	1.0
LUDB	data/29	29	6	baseline	0.3226710360938582	0.0029472259974104454	0.016036393904168614	0.13427751497404128	1.0
LUDB	data/29	29	7	baseline	0.24379142419667565	0.002834517282209124	0.015567181178045598	0.12521597780566637	1.0
LUDB	data/29	29	8	baseline	0.2247252996479293	0.0028700353829591487	0.014541360631454186	0.1303032400931154	1.0
LUDB	data/29	29	1	rotation90	0.20879540137018268	0.002928693038601778	0.01667177968334136	0.12386165121024832	1.0
LUDB	data/29	29	2	rotation90	0.22917293726405236	0.002890525667325154	0.016082903387561482	0.1295263144935056	1.0
LUDB	data/29	29	3	rotation90	0.26569335049827647	0.003042726576958978	0.016414150907080233	0.11702001577591056	1.0
LUDB	data/29	29	4	rotation90	0.21450060665066087	0.0027128667853626447	0.01439778007902303	0.11676987344908361	1.0
LUDB	data/29	29	5	rotation90	0.16941491854715648	0.002732392097869194	0.014576541673894574	0.1255911193217093	1.0
LUDB	data/29	29	6	rotation90	0.3226710360938582	0.0029472259974104454	0.015608579311962738	0.13427751497404128	1.0
LUDB	data/29	29	7	rotation90	0.24379142419667565	0.002834517282209124	0.015064243725475589	0.12521597780566637	1.0
LUDB	data/29	29	8	rotation90	0.2247252996479293	0.0028700353829591487	0.015088987454577693	0.1303032400931154	1.0
LUDB	data/29	29	1	parameter_seconds	0.2087954013701827	0.002928693038601778	0.002005485351263157	0.12386165121024831	1.0
LUDB	data/29	29	2	parameter_seconds	0.22917293726405233	0.002890525667325154	0.0018777153949383334	0.1295263144935056	1.0
LUDB	data/29	29	3	parameter_seconds	0.26569335049827647	0.003042726576958978	0.0019438197497217325	0.11702001577591054	1.0
LUDB	data/29	29	4	parameter_seconds	0.21450060665066084	0.0027128667853626447	0.0017356799119954726	0.11676987344908359	1.0
LUDB	data/29	29	5	parameter_seconds	0.16941491854715648	0.002732392097869194	0.0017403707894835274	0.12559111932170927	1.0
LUDB	data/29	29	6	parameter_seconds	0.3226710360938582	0.002947225997410445	0.0019027576272980938	0.1342775149740413	1.0
LUDB	data/29	29	7	parameter_seconds	0.24379142419667563	0.002834517282209124	0.0018408840668042677	0.12521597780566635	1.0
LUDB	data/29	29	8	parameter_seconds	0.22472529964792928	0.0028700353829591487	0.0018403494158287547	0.13030324009311545	1.0
LUDB	data/29	29	1	time_scale100	9.233086440756324	4.196896645138117	13.618981209148563	1.5917467728596688	1.0
LUDB	data/29	29	2	time_scale100	11.472925963257449	3.9107812610357664	13.475224805714907	1.6155993567140419	1.0
LUDB	data/29	29	3	time_scale100	15.442558733120586	4.299700365183886	13.59695783239145	1.6495119318411016	1.0
LUDB	data/29	29	4	time_scale100	12.049046123673314	4.149027417361974	13.655008638824903	1.5813114454780306	1.0
LUDB	data/29	29	5	time_scale100	8.948031492508699	3.940029610246506	13.311618834805728	1.5834264807303735	1.0
LUDB	data/29	29	6	time_scale100	20.900665103321206	4.215700857479234	13.702407245098973	1.691345365545301	1.0
LUDB	data/29	29	7	time_scale100	14.090834076061698	4.11106621158037	12.879117577042393	1.7041602661458373	1.0
LUDB	data/29	29	8	time_scale100	13.73537153877109	4.330334279667947	13.121961736075074	1.5845492136663457	1.0
LUDB	data/3	3	1	baseline	0.34044303501775375	0.0027579065675956142	0.013188616429484122	0.14134947768728234	1.0
LUDB	data/3	3	2	baseline	0.25162377137317804	0.0027412956277444727	0.012621356809135698	0.11874965164275246	1.0
LUDB	data/3	3	3	baseline	0.31893922956509707	0.0028002154707285104	0.01323282480830877	0.14156115705780717	1.0
LUDB	data/3	3	4	baseline	0.2984557540359163	0.002700699045052713	0.012460022465950446	0.1448877689574204	1.0
LUDB	data/3	3	5	baseline	0.6190990953890074	0.002631790880374764	0.012365374339446343	0.16958519675837158	1.0
LUDB	data/3	3	6	baseline	0.31832185784757355	0.0029285344198204397	0.013374731779769628	0.1343667700417267	1.0
LUDB	data/3	3	7	baseline	0.281391198175888	0.0026975445702981044	0.012700704759975688	0.13039533662053612	1.0
LUDB	data/3	3	8	baseline	0.2975658617621928	0.0027522473778618496	0.012350079966742145	0.14165569980212847	1.0
LUDB	data/3	3	9	baseline	0.3996134928090932	0.003043522310588272	0.014130795808729764	0.11100065688750001	1.0
LUDB	data/3	3	1	rotation90	0.34044303501775375	0.0027579065675956142	0.015340549476791525	0.14134947768728234	1.0
LUDB	data/3	3	2	rotation90	0.25162377137317804	0.0027412956277444727	0.01500923594078668	0.11874965164275246	1.0
LUDB	data/3	3	3	rotation90	0.31893922956509707	0.0028002154707285104	0.015185215764609407	0.14156115705780717	1.0
LUDB	data/3	3	4	rotation90	0.2984557540359163	0.002700699045052713	0.014180137033226375	0.1448877689574204	1.0
LUDB	data/3	3	5	rotation90	0.6190990953890074	0.002631790880374764	0.01453913695517601	0.16958519675837158	1.0
LUDB	data/3	3	6	rotation90	0.31832185784757355	0.0029285344198204397	0.01585860528070794	0.1343667700417267	1.0
LUDB	data/3	3	7	rotation90	0.281391198175888	0.0026975445702981044	0.015447395744845388	0.13039533662053612	1.0
LUDB	data/3	3	8	rotation90	0.2975658617621928	0.0027522473778618496	0.014915739256532803	0.14165569980212847	1.0
LUDB	data/3	3	9	rotation90	0.3996134928090932	0.003043522310588272	0.016658967244802775	0.11100065688750001	1.0
LUDB	data/3	3	1	parameter_seconds	0.3404430350177537	0.0027579065675956142	0.001853057219971709	0.1413494776872823	1.0
LUDB	data/3	3	2	parameter_seconds	0.25162377137317804	0.0027412956277444727	0.0018646625528813503	0.11874965164275243	1.0
LUDB	data/3	3	3	parameter_seconds	0.31893922956509707	0.0028002154707285104	0.0017902752643826846	0.14156115705780714	1.0
LUDB	data/3	3	4	parameter_seconds	0.2984557540359163	0.002700699045052713	0.00173015690238966	0.1448877689574203	1.0
LUDB	data/3	3	5	parameter_seconds	0.6190990953890075	0.0026317908803747646	0.00167818992033134	0.1695851967583716	1.0
LUDB	data/3	3	6	parameter_seconds	0.31832185784757355	0.0029285344198204397	0.0020677781807709747	0.1343667700417267	1.0
LUDB	data/3	3	7	parameter_seconds	0.281391198175888	0.0026975445702981044	0.001852275768725938	0.13039533662053607	1.0
LUDB	data/3	3	8	parameter_seconds	0.2975658617621928	0.002752247377861849	0.001891856259780567	0.14165569980212847	1.0
LUDB	data/3	3	9	parameter_seconds	0.39961349280909325	0.003043522310588272	0.0020405983143372735	0.11100065688750001	1.0
LUDB	data/3	3	1	time_scale100	24.227197200096814	6.574778403754833	15.34978301866808	2.191259995963364	1.0
LUDB	data/3	3	2	time_scale100	15.340814269588629	6.521630625105628	14.417236432828899	1.4805931304350604	1.0
LUDB	data/3	3	3	time_scale100	18.694181242070083	6.435017435294489	14.701522706188651	2.313738678364983	1.0
LUDB	data/3	3	4	time_scale100	20.196537398336552	5.764698016260514	14.454994838200244	1.8943108748185327	1.0
LUDB	data/3	3	5	time_scale100	36.211987440145	6.015794323389743	15.500210143281045	1.877487444417565	1.0
LUDB	data/3	3	6	time_scale100	21.311027845220814	6.556943830177566	15.126094773036698	1.485282071287299	1.0
LUDB	data/3	3	7	time_scale100	17.390784960283757	6.7913705975889735	15.340062910885653	1.6401238848171806	1.0
LUDB	data/3	3	8	time_scale100	20.136638744524934	6.383635567420146	14.535221974840598	1.7620185608656755	1.0
LUDB	data/3	3	9	time_scale100	25.89692275284276	7.142844585585683	15.358054113182469	1.5750050811044183	1.0
LUDB	data/30	30	1	baseline	0.4222200172802628	0.0034795891698373403	0.0156502381765838	0.10912942066969841	1.0
LUDB	data/30	30	2	baseline	0.2743664829103864	0.0034000069421312785	0.017218966277307325	0.07992664350134579	1.0
LUDB	data/30	30	3	baseline	0.27702845999235	0.0035154070979396827	0.018143548981018387	0.11473319153048878	1.0
LUDB	data/30	30	4	baseline	0.29004102252439135	0.003518893823086296	0.015626359113890202	0.11955167076878934	1.0
LUDB	data/30	30	5	baseline	0.2211008385264975	0.0035996414682697908	0.017659870184899826	0.10549870918062189	1.0
LUDB	data/30	30	6	baseline	0.35957661590154305	0.003638008691491757	0.015428611849921869	0.11324367884710576	1.0
LUDB	data/30	30	7	baseline	0.27753951454897	0.0035533396023170456	0.01681199194265881	0.0751361622504195	1.0
LUDB	data/30	30	1	rotation90	0.4222200172802628	0.0034795891698373403	0.017782605130990274	0.10912942066969841	1.0
LUDB	data/30	30	2	rotation90	0.2743664829103864	0.0034000069421312785	0.017450694369131117	0.07992664350134579	1.0
LUDB	data/30	30	3	rotation90	0.27702845999235	0.0035154070979396827	0.01827917355456044	0.11473319153048878	1.0
LUDB	data/30	30	4	rotation90	0.29004102252439135	0.003518893823086296	0.016710882018004063	0.11955167076878934	1.0
LUDB	data/30	30	5	rotation90	0.2211008385264975	0.0035996414682697908	0.018009684315070766	0.10549870918062189	1.0
LUDB	data/30	30	6	rotation90	0.35957661590154305	0.003638008691491757	0.01739196798109988	0.11324367884710576	1.0
LUDB	data/30	30	7	rotation90	0.27753951454897	0.0035533396023170456	0.016497552811744164	0.0751361622504195	1.0
LUDB	data/30	30	1	parameter_seconds	0.4222200172802628	0.0034795891698373403	0.0025041100994341314	0.10912942066969843	1.0
LUDB	data/30	30	2	parameter_seconds	0.2743664829103864	0.0034000069421312785	0.0024856557392372277	0.07992664350134578	1.0
LUDB	data/30	30	3	parameter_seconds	0.27702845999235	0.0035154070979396827	0.0024905951439136895	0.11473319153048873	1.0
LUDB	data/30	30	4	parameter_seconds	0.29004102252439135	0.003518893823086296	0.0024562425587293076	0.11955167076878936	1.0
LUDB	data/30	30	5	parameter_seconds	0.2211008385264975	0.0035996414682697908	0.002391018700101486	0.10549870918062192	1.0
LUDB	data/30	30	6	parameter_seconds	0.35957661590154305	0.003638008691491757	0.0025053346174551505	0.11324367884710576	1.0
LUDB	data/30	30	7	parameter_seconds	0.27753951454897	0.003553339602317046	0.0023297140032261525	0.0751361622504195	1.0
LUDB	data/30	30	1	time_scale100	24.649387394470487	6.963970424903281	18.280962362652623	3.150677356545095	1.0
LUDB	data/30	30	2	time_scale100	14.660225775544353	6.533776338983776	17.053833687590977	2.097397668279133	1.0
LUDB	data/30	30	3	time_scale100	13.533109801755666	5.831138361366093	17.979800166662958	3.1799916190013056	1.0
LUDB	data/30	30	4	time_scale100	16.12758720040198	7.089377871591602	17.758752819066842	3.6862600570372126	1.0
LUDB	data/30	30	5	time_scale100	12.358857492134472	7.269640131316714	16.739261512049787	3.056043335280873	1.0
LUDB	data/30	30	6	time_scale100	15.533731867892685	7.745299157755773	16.959918878101877	4.390997349585297	1.0
LUDB	data/30	30	7	time_scale100	14.353456848297487	7.64956430914568	17.252747658174698	2.359963332763205	1.0
LUDB	data/31	31	1	baseline	0.2605205426318304	0.004982156293797301	0.018841999035665347	0.14310988749430403	1.0
LUDB	data/31	31	2	baseline	0.28670463201627855	0.004312992132248301	0.016506037385131258	0.15139094392725413	1.0
LUDB	data/31	31	3	baseline	0.2729990485431281	0.004472236683252506	0.016767676391151114	0.18109044410436875	1.0
LUDB	data/31	31	4	baseline	0.3056087273297965	0.004754967624220275	0.01873870626021625	0.11564820180835127	1.0
LUDB	data/31	31	5	baseline	0.37435980627489857	0.004699035431333743	0.017564703048516952	0.12842559507016535	1.0
LUDB	data/31	31	6	baseline	0.3113424358356326	0.004777266913214513	0.018431028286933885	0.1578451567130145	1.0
LUDB	data/31	31	7	baseline	0.29289309179534284	0.004615980742071434	0.01731318074077349	0.15720843147705224	1.0
LUDB	data/31	31	8	baseline	0.3441983637235481	0.004510060161986321	0.016073770142771993	0.14616247640491792	1.0
LUDB	data/31	31	9	baseline	0.4664872375787301	0.005158744148270557	0.019351657474599868	0.1266912288432025	1.0
LUDB	data/31	31	1	rotation90	0.2605205426318304	0.004982156293797301	0.01904956162963222	0.14310988749430403	1.0
LUDB	data/31	31	2	rotation90	0.28670463201627855	0.004312992132248301	0.015336673284715462	0.15139094392725413	1.0
LUDB	data/31	31	3	rotation90	0.2729990485431281	0.004472236683252506	0.016899776630666778	0.18109044410436875	1.0
LUDB	data/31	31	4	rotation90	0.3056087273297965	0.004754967624220275	0.019946223086970135	0.11564820180835127	1.0
LUDB	data/31	31	5	rotation90	0.37435980627489857	0.004699035431333743	0.018553610339540946	0.12842559507016535	1.0
LUDB	data/31	31	6	rotation90	0.3113424358356326	0.004777266913214513	0.018053613877335214	0.1578451567130145	1.0
LUDB	data/31	31	7	rotation90	0.29289309179534284	0.004615980742071434	0.016345025084385022	0.15720843147705224	1.0
LUDB	data/31	31	8	rotation90	0.3441983637235481	0.004510060161986321	0.016924075135344156	0.14616247640491792	1.0
LUDB	data/31	31	9	rotation90	0.4664872375787301	0.005158744148270557	0.018803559114699296	0.1266912288432025	1.0
LUDB	data/31	31	1	parameter_seconds	0.2605205426318304	0.004982156293797301	0.0028615668721477766	0.14310988749430398	1.0
LUDB	data/31	31	2	parameter_seconds	0.28670463201627855	0.0043129921322483	0.002199657248517056	0.1513909439272541	1.0
LUDB	data/31	31	3	parameter_seconds	0.2729990485431281	0.004472236683252506	0.002810568690980523	0.18109044410436867	1.0
LUDB	data/31	31	4	parameter_seconds	0.3056087273297965	0.004754967624220274	0.002793352163549167	0.11564820180835127	1.0
LUDB	data/31	31	5	parameter_seconds	0.37435980627489857	0.004699035431333742	0.0027260648287330256	0.12842559507016538	1.0
LUDB	data/31	31	6	parameter_seconds	0.3113424358356326	0.004777266913214513	0.0029291832130734314	0.15784515671301447	1.0
LUDB	data/31	31	7	parameter_seconds	0.29289309179534295	0.004615980742071434	0.002705289635940538	0.1572084314770522	1.0
LUDB	data/31	31	8	parameter_seconds	0.3441983637235482	0.004510060161986321	0.0025919313293001497	0.14616247640491795	1.0
LUDB	data/31	31	9	parameter_seconds	0.4664872375787301	0.005158744148270557	0.002858281868756529	0.1266912288432025	1.0
LUDB	data/31	31	1	time_scale100	14.756126691364393	8.038353792180786	12.835645896661234	1.248526658382595	1.0
LUDB	data/31	31	2	time_scale100	17.787919654977536	7.440900483840009	13.2611881176576	1.0733009050087037	1.0
LUDB	data/31	31	3	time_scale100	13.90003570763331	8.417177877695922	13.586572239472163	1.6756241782032402	1.0
LUDB	data/31	31	4	time_scale100	12.608667092957845	7.357662137856594	12.935719221394615	1.0228900075583163	1.0
LUDB	data/31	31	5	time_scale100	19.733385223883158	8.77105801048869	14.69947643005728	0.9982498580526126	1.0
LUDB	data/31	31	6	time_scale100	12.765505732755683	8.302143413952404	14.099030171325587	1.5399560084705632	1.0
LUDB	data/31	31	7	time_scale100	14.660614937593506	8.120595573526987	13.267657112156023	1.4234181921324407	1.0
LUDB	data/31	31	8	time_scale100	17.980960703534414	8.752829312478346	14.386830075102322	1.138268840104734	1.0
LUDB	data/31	31	9	time_scale100	19.569099332662027	9.142794826735063	15.210114839297376	1.1416097725283596	1.0
LUDB	data/32	32	1	baseline	0.31180733050157855	0.0036020655244496983	0.01714431566417599	0.06853692438478305	1.0
LUDB	data/32	32	2	baseline	0.2145675432745602	0.00416128302921903	0.017848776482468028	0.09215113235300627	1.0
LUDB	data/32	32	3	baseline	0.26851958631027023	0.0038908816546120435	0.01688520571938224	0.056797878185633144	1.0
LUDB	data/32	32	4	baseline	0.23458471937320413	0.004643296248201897	0.021278091882328303	0.08427252433660379	1.0
LUDB	data/32	32	5	baseline	0.21778860552247165	0.0040743847559090995	0.01811046281382799	0.08140106470323913	1.0
LUDB	data/32	32	6	baseline	0.3717805573662361	0.00431777926894164	0.019094472991457685	0.07132305438791305	1.0
LUDB	data/32	32	7	baseline	0.28467500013516034	0.0037483032376995455	0.017538840696086716	0.06421936724343719	1.0
LUDB	data/32	32	8	baseline	0.2643994811048037	0.0037136157522877303	0.01736388702203003	0.09973435099877831	1.0
LUDB	data/32	32	1	rotation90	0.31180733050157855	0.0036020655244496983	0.015855380132059987	0.06853692438478305	1.0
LUDB	data/32	32	2	rotation90	0.2145675432745602	0.00416128302921903	0.018080217267200965	0.09215113235300627	1.0
LUDB	data/32	32	3	rotation90	0.26851958631027023	0.0038908816546120435	0.01729903220561459	0.056797878185633144	1.0
LUDB	data/32	32	4	rotation90	0.23458471937320413	0.004643296248201897	0.022374767456201244	0.08427252433660379	1.0
LUDB	data/32	32	5	rotation90	0.21778860552247165	0.0040743847559090995	0.01814950365688042	0.08140106470323913	1.0
LUDB	data/32	32	6	rotation90	0.3717805573662361	0.00431777926894164	0.019274054771767645	0.07132305438791305	1.0
LUDB	data/32	32	7	rotation90	0.28467500013516034	0.0037483032376995455	0.016450520849070897	0.06421936724343719	1.0
LUDB	data/32	32	8	rotation90	0.2643994811048037	0.0037136157522877303	0.017228957605641446	0.09973435099877831	1.0
LUDB	data/32	32	1	parameter_seconds	0.31180733050157855	0.0036020655244496983	0.0021521133770062485	0.06853692438478304	1.0
LUDB	data/32	32	2	parameter_seconds	0.21456754327456018	0.00416128302921903	0.002585695762328295	0.09215113235300629	1.0
LUDB	data/32	32	3	parameter_seconds	0.2685195863102702	0.003890881654612043	0.002586744388062829	0.056797878185633144	1.0
LUDB	data/32	32	4	parameter_seconds	0.23458471937320413	0.004643296248201897	0.002900289884983715	0.0842725243366038	1.0
LUDB	data/32	32	5	parameter_seconds	0.21778860552247165	0.004074384755909099	0.0026416050576485816	0.08140106470323913	1.0
LUDB	data/32	32	6	parameter_seconds	0.37178055736623605	0.00431777926894164	0.0026750468319839582	0.07132305438791306	1.0
LUDB	data/32	32	7	parameter_seconds	0.28467500013516034	0.0037483032376995455	0.0021996816140261036	0.06421936724343717	1.0
LUDB	data/32	32	8	parameter_seconds	0.2643994811048037	0.0037136157522877308	0.0022772054744471418	0.09973435099877834	1.0
LUDB	data/32	32	1	time_scale100	23.049056315482556	8.179067527365172	18.143198064057717	2.493768488372959	1.0
LUDB	data/32	32	2	time_scale100	12.206165070165934	9.576464867681251	18.061774692465118	2.49067182378217	1.0
LUDB	data/32	32	3	time_scale100	20.101195958877494	10.046376969920283	18.641873007986646	2.38117981093971	1.0
LUDB	data/32	32	4	time_scale100	14.186431098958659	8.134372057969333	15.044398230515066	2.285868215894869	1.0
LUDB	data/32	32	5	time_scale100	13.253406820306518	9.207662471145978	17.291833063422317	2.666567796106088	1.0
LUDB	data/32	32	6	time_scale100	20.588551802541605	8.785776882738931	18.11929669954552	1.9538948736270965	1.0
LUDB	data/32	32	7	time_scale100	15.817767587325227	8.065046171695306	18.551916677752462	1.932318577945534	1.0
LUDB	data/32	32	8	time_scale100	13.521906351159053	8.00524093822421	16.54380692426083	2.303411988414113	1.0
LUDB	data/33	33	1	baseline	0.3071523655538994	0.004023983478075176	0.011843455095873177	0.16991897568663764	1.0
LUDB	data/33	33	2	baseline	0.21882766263391612	0.004126118773524114	0.010880710142190352	0.17513267755955159	1.0
LUDB	data/33	33	3	baseline	0.22582340405735993	0.0036463549554866847	0.010033394994789288	0.17656133545951352	1.0
LUDB	data/33	33	4	baseline	0.3650811531409415	0.0033146698790445708	0.010124758201434098	0.14498652622793531	1.0
LUDB	data/33	33	5	baseline	0.36408123048009045	0.00332118383446024	0.010201325501800305	0.1687403553948164	1.0
LUDB	data/33	33	6	baseline	0.40168308987207746	0.003311095463177799	0.010399655300280516	0.19842671572431664	1.0
LUDB	data/33	33	7	baseline	0.2748798804174621	0.003493959675121269	0.008817805282414723	0.14283562670079622	1.0
LUDB	data/33	33	8	baseline	0.3456836660957931	0.0040123731751481664	0.010342187988018652	0.1995640620223114	1.0
LUDB	data/33	33	1	rotation90	0.3071523655538994	0.004023983478075176	0.019753284760809498	0.16991897568663764	1.0
LUDB	data/33	33	2	rotation90	0.21882766263391612	0.004126118773524114	0.020500556739548096	0.17513267755955159	1.0
LUDB	data/33	33	3	rotation90	0.22582340405735993	0.0036463549554866847	0.017457439802048787	0.17656133545951352	1.0
LUDB	data/33	33	4	rotation90	0.3650811531409415	0.0033146698790445708	0.019433493120054858	0.14498652622793531	1.0
LUDB	data/33	33	5	rotation90	0.36408123048009045	0.00332118383446024	0.01862258561509479	0.1687403553948164	1.0
LUDB	data/33	33	6	rotation90	0.40168308987207746	0.003311095463177799	0.017849137635670868	0.19842671572431664	1.0
LUDB	data/33	33	7	rotation90	0.2748798804174621	0.003493959675121269	0.019241774078555058	0.14283562670079622	1.0
LUDB	data/33	33	8	rotation90	0.3456836660957931	0.0040123731751481664	0.01945094444012997	0.1995640620223114	1.0
LUDB	data/33	33	1	parameter_seconds	0.3071523655538994	0.004023983478075176	0.003153895005976805	0.16991897568663766	1.0
LUDB	data/33	33	2	parameter_seconds	0.21882766263391612	0.004126118773524114	0.0031371992498210426	0.17513267755955159	1.0
LUDB	data/33	33	3	parameter_seconds	0.22582340405735996	0.0036463549554866847	0.0025271665557470616	0.1765613354595135	1.0
LUDB	data/33	33	4	parameter_seconds	0.3650811531409415	0.0033146698790445708	0.0027081222312244184	0.1449865262279353	1.0
LUDB	data/33	33	5	parameter_seconds	0.3640812304800905	0.00332118383446024	0.0026401833903954425	0.16874035539481647	1.0
LUDB	data/33	33	6	parameter_seconds	0.40168308987207746	0.003311095463177799	0.0024354225618134777	0.1984267157243166	1.0
LUDB	data/33	33	7	parameter_seconds	0.2748798804174621	0.0034939596751212697	0.0028949522348081925	0.1428356267007962	1.0
LUDB	data/33	33	8	parameter_seconds	0.34568366609579315	0.0040123731751481664	0.003209019087869993	0.19956406202231133	1.0
LUDB	data/33	33	1	time_scale100	15.243505359468557	8.35877945587169	15.832280250277545	3.0199745501121336	1.0
LUDB	data/33	33	2	time_scale100	9.755044877629	8.3643770793527	15.666500677001046	2.603567754618589	1.0
LUDB	data/33	33	3	time_scale100	11.33667445266015	9.15119384521051	16.889738811534368	2.36059805854383	1.0
LUDB	data/33	33	4	time_scale100	18.24554116255287	8.498067716438475	16.74558051493766	3.3324029852656865	1.0
LUDB	data/33	33	5	time_scale100	15.490510135473205	7.3945800442434075	14.91985816012454	4.254540474010319	1.0
LUDB	data/33	33	6	time_scale100	22.723498206120297	6.681964356632353	13.891945804436244	3.807997796202051	1.0
LUDB	data/33	33	7	time_scale100	16.937570650053996	7.703743780332435	13.498156993802125	3.6454649777350934	1.0
LUDB	data/33	33	8	time_scale100	16.58571332589006	8.27209678270483	13.923798072234959	3.1472681803205864	1.0
LUDB	data/34	34	1	baseline	0.2905510783217885	0.0029350738583761946	0.00812310766542532	0.07421677754076367	1.0
LUDB	data/34	34	2	baseline	0.4286512477784674	0.002291963949259738	0.00859931938490266	0.09195957643462414	1.0
LUDB	data/34	34	3	baseline	0.6229578508636626	0.003792178829927843	0.009275245539068016	0.05614426523764875	1.0
LUDB	data/34	34	1	rotation90	0.2905510783217885	0.0029350738583761946	0.01216528166963448	0.07421677754076367	1.0
LUDB	data/34	34	2	rotation90	0.4286512477784674	0.002291963949259738	0.010376592553648789	0.09195957643462414	1.0
LUDB	data/34	34	3	rotation90	0.6229578508636626	0.003792178829927843	0.013404769659022632	0.05614426523764875	1.0
LUDB	data/34	34	1	parameter_seconds	0.29055107832178845	0.0029350738583761946	0.002705035008432631	0.07421677754076368	1.0
LUDB	data/34	34	2	parameter_seconds	0.42865124777846736	0.0022919639492597374	0.0019951758445387368	0.09195957643462417	1.0
LUDB	data/34	34	3	parameter_seconds	0.6229578508636626	0.003792178829927843	0.0034491763991397616	0.05614426523764871	1.0
LUDB	data/34	34	1	time_scale100	17.553523500944305	7.752755258604651	18.350263856005117	3.6384710244028	1.0
LUDB	data/34	34	2	time_scale100	22.142302709094878	7.598193938806649	19.86839412951492	5.979795106041201	1.0
LUDB	data/34	34	3	time_scale100	29.648145430481346	11.12532823762534	21.219229845263477	3.666113500994706	1.0
LUDB	data/35	35	1	baseline	0.27884676990029156	0.00463559761005529	0.01704647554939092	0.16978268731188945	1.0
LUDB	data/35	35	2	baseline	0.2888475000943829	0.004728292984312257	0.01717486600578514	0.1470245559446685	1.0
LUDB	data/35	35	3	baseline	0.2939424527766563	0.004587960676959261	0.01578526741627841	0.18887499463134805	1.0
LUDB	data/35	35	4	baseline	0.31843362365366445	0.005352592408129896	0.01798192787859665	0.14501639000079217	1.0
LUDB	data/35	35	5	baseline	0.2969766573773739	0.004590268521200618	0.01811313242923673	0.15373678735701063	1.0
LUDB	data/35	35	6	baseline	0.3123375516346802	0.004675338567427627	0.01666328905264447	0.12271071770429216	1.0
LUDB	data/35	35	7	baseline	0.3062175087851651	0.004795985804281277	0.01676516917438352	0.15055354386236774	1.0
LUDB	data/35	35	8	baseline	0.3032401404709132	0.0044911459267516236	0.01664335474793769	0.14446899833994015	1.0
LUDB	data/35	35	9	baseline	0.2898665690988215	0.006297425301673106	0.019117712365982746	0.19426421167634492	1.0
LUDB	data/35	35	10	baseline	0.25903846244019657	0.0049705246474043	0.015446177264877356	0.15332492550578738	1.0
LUDB	data/35	35	11	baseline	0.3300193233426629	0.004632385959205545	0.017618644113368623	0.1532117669917354	1.0
LUDB	data/35	35	12	baseline	0.38184607412164573	0.004535339817178327	0.015791019041251807	0.2005013495631995	1.0
LUDB	data/35	35	13	baseline	0.38352473442843693	0.005369441130858308	0.02170670597756708	0.16864910799122318	1.0
LUDB	data/35	35	14	baseline	0.31149049474979346	0.005405458171191014	0.01896225991815587	0.16856984072662035	1.0
LUDB	data/35	35	15	baseline	0.41841603757239954	0.00455447834754848	0.016240389383002932	0.1332593539515953	1.0
LUDB	data/35	35	16	baseline	1.137722188445775	0.004575657471857977	0.017432115395989805	0.1394979923240824	1.0
LUDB	data/35	35	17	baseline	0.32532289908495227	0.004629802322922789	0.015177397698627129	0.14396601789455016	1.0
LUDB	data/35	35	18	baseline	0.3053064050083335	0.004882832332843757	0.01622467124256967	0.17346123319630105	1.0
LUDB	data/35	35	1	rotation90	0.27884676990029156	0.00463559761005529	0.01545641700830978	0.16978268731188945	1.0
LUDB	data/35	35	2	rotation90	0.2888475000943829	0.004728292984312257	0.01679057134953971	0.1470245559446685	1.0
LUDB	data/35	35	3	rotation90	0.2939424527766563	0.004587960676959261	0.016752264851804824	0.18887499463134805	1.0
LUDB	data/35	35	4	rotation90	0.31843362365366445	0.005352592408129896	0.017647893384194858	0.14501639000079217	1.0
LUDB	data/35	35	5	rotation90	0.2969766573773739	0.004590268521200618	0.016002190604655107	0.15373678735701063	1.0
LUDB	data/35	35	6	rotation90	0.3123375516346802	0.004675338567427627	0.017440235849720747	0.12271071770429216	1.0
LUDB	data/35	35	7	rotation90	0.3062175087851651	0.004795985804281277	0.01572017282983844	0.15055354386236774	1.0
LUDB	data/35	35	8	rotation90	0.3032401404709132	0.0044911459267516236	0.01579705057520598	0.14446899833994015	1.0
LUDB	data/35	35	9	rotation90	0.2898665690988215	0.006297425301673106	0.022964709925887613	0.19426421167634492	1.0
LUDB	data/35	35	10	rotation90	0.25903846244019657	0.0049705246474043	0.017492462171727514	0.15332492550578738	1.0
LUDB	data/35	35	11	rotation90	0.3300193233426629	0.004632385959205545	0.017275740665575495	0.1532117669917354	1.0
LUDB	data/35	35	12	rotation90	0.38184607412164573	0.004535339817178327	0.014108127296582952	0.2005013495631995	1.0
LUDB	data/35	35	13	rotation90	0.38352473442843693	0.005369441130858308	0.01654425602442318	0.16864910799122318	1.0
LUDB	data/35	35	14	rotation90	0.31149049474979346	0.005405458171191014	0.01966866608214776	0.16856984072662035	1.0
LUDB	data/35	35	15	rotation90	0.41841603757239954	0.00455447834754848	0.016637410450689526	0.1332593539515953	1.0
LUDB	data/35	35	16	rotation90	1.137722188445775	0.004575657471857977	0.016384421708848705	0.1394979923240824	1.0
LUDB	data/35	35	17	rotation90	0.32532289908495227	0.004629802322922789	0.017119260734681962	0.14396601789455016	1.0
LUDB	data/35	35	18	rotation90	0.3053064050083335	0.004882832332843757	0.01737451198037879	0.17346123319630105	1.0
LUDB	data/35	35	1	parameter_seconds	0.2788467699002916	0.004635597610055291	0.0029178976478708343	0.16978268731188942	1.0
LUDB	data/35	35	2	parameter_seconds	0.2888475000943829	0.004728292984312257	0.003194760747553074	0.14702455594466854	1.0
LUDB	data/35	35	3	parameter_seconds	0.2939424527766563	0.004587960676959261	0.0032904567436982664	0.18887499463134796	1.0
LUDB	data/35	35	4	parameter_seconds	0.3184336236536645	0.005352592408129896	0.0030789130979903554	0.14501639000079214	1.0
LUDB	data/35	35	5	parameter_seconds	0.2969766573773739	0.004590268521200618	0.0031439783786292794	0.15373678735701063	1.0
LUDB	data/35	35	6	parameter_seconds	0.3123375516346802	0.004675338567427628	0.003247123411795294	0.1227107177042922	1.0
LUDB	data/35	35	7	parameter_seconds	0.30621750878516524	0.004795985804281277	0.0031185120415883447	0.15055354386236777	1.0
LUDB	data/35	35	8	parameter_seconds	0.3032401404709132	0.0044911459267516236	0.002988388819760755	0.14446899833994015	1.0
LUDB	data/35	35	9	parameter_seconds	0.2898665690988215	0.006297425301673108	0.0041746536920741805	0.19426421167634492	1.0
LUDB	data/35	35	10	parameter_seconds	0.25903846244019657	0.0049705246474043	0.0030946182305588554	0.15332492550578736	1.0
LUDB	data/35	35	11	parameter_seconds	0.3300193233426629	0.004632385959205546	0.0030265630083421862	0.15321176699173533	1.0
LUDB	data/35	35	12	parameter_seconds	0.38184607412164584	0.004535339817178328	0.002546946083521112	0.2005013495631995	1.0
LUDB	data/35	35	13	parameter_seconds	0.38352473442843693	0.0053694411308583085	0.0028986183431330467	0.1686491079912231	1.0
LUDB	data/35	35	14	parameter_seconds	0.31149049474979346	0.005405458171191014	0.0035844298066032678	0.16856984072662035	1.0
LUDB	data/35	35	15	parameter_seconds	0.41841603757239954	0.00455447834754848	0.0030769557540671214	0.1332593539515953	1.0
LUDB	data/35	35	16	parameter_seconds	1.1377221884457753	0.004575657471857977	0.003085939607464545	0.1394979923240824	1.0
LUDB	data/35	35	17	parameter_seconds	0.32532289908495227	0.004629802322922789	0.0030487017951082726	0.14396601789455016	1.0
LUDB	data/35	35	18	parameter_seconds	0.3053064050083335	0.004882832332843757	0.0031629034116064133	0.17346123319630108	1.0
LUDB	data/35	35	1	time_scale100	13.075859693559417	7.998756142175974	16.32477475220257	2.3451339787420737	1.0
LUDB	data/35	35	2	time_scale100	12.203045404297237	7.5020938364695695	13.961439070340708	2.4255644057611856	1.0
LUDB	data/35	35	3	time_scale100	15.914751507294783	8.051327160498595	15.522314712262334	2.545383768792229	1.0
LUDB	data/35	35	4	time_scale100	13.14645474277763	8.120605995445098	14.61976818095763	1.3660138410798768	1.0
LUDB	data/35	35	5	time_scale100	14.232093050517806	7.632268388754319	13.976869481621124	1.2691115028232445	1.0
LUDB	data/35	35	6	time_scale100	17.380026953164922	7.764096343565017	15.165595942756301	1.029134438329547	1.0
LUDB	data/35	35	7	time_scale100	14.839691601348967	8.356505077549949	16.22872724239539	2.622931551098621	1.0
LUDB	data/35	35	8	time_scale100	16.031742269582363	7.912864570348338	14.676001152138161	2.313211100024469	1.0
LUDB	data/35	35	9	time_scale100	10.161619605514694	7.129546721504944	12.749539609601944	1.5498218862939417	1.0
LUDB	data/35	35	10	time_scale100	12.648530122821576	8.432076063097206	15.202032660071675	3.2762033502172576	1.0
LUDB	data/35	35	11	time_scale100	14.36087953691404	7.002617716357002	14.63021966204946	1.5700724983893366	1.0
LUDB	data/35	35	12	time_scale100	19.19602891835259	9.609938218427448	18.20180403121655	1.501376198023448	1.0
LUDB	data/35	35	13	time_scale100	11.05564939050366	9.149239466227272	14.358071458619335	1.221474531090688	1.0
LUDB	data/35	35	14	time_scale100	16.518804274660077	7.756143593547791	15.223921221046453	1.1018137229965523	1.0
LUDB	data/35	35	15	time_scale100	16.395905921719795	7.336533650551065	14.705312900405415	2.1532693833557737	1.0
LUDB	data/35	35	16	time_scale100	34.01479737977846	7.594279358192215	15.108720699240626	2.5604135296588724	1.0
LUDB	data/35	35	17	time_scale100	11.423873885990028	8.552605714182578	15.944951175098188	4.508855363989402	1.0
LUDB	data/35	35	18	time_scale100	14.291794842047736	8.856525414186306	15.725535613212822	1.867039977533755	1.0
LUDB	data/36	36	1	baseline	0.30316497378189744	0.00432850345297337	0.019710754946768546	0.07873577977558	1.0
LUDB	data/36	36	2	baseline	0.23261587638109293	0.004276714275163356	0.019864570207599734	0.07066651116213933	1.0
LUDB	data/36	36	3	baseline	0.39712738484587085	0.004646871415264322	0.020438150784920044	0.05451048720302124	1.0
LUDB	data/36	36	4	baseline	0.2523408888870895	0.004556095043312625	0.02049662132789584	0.07620800619695862	1.0
LUDB	data/36	36	5	baseline	0.19338318918037534	0.004228014165221332	0.019949365852837336	0.10203998303413328	1.0
LUDB	data/36	36	6	baseline	0.24175447621312263	0.0043228366447706935	0.020142462583354236	0.07429887803682769	1.0
LUDB	data/36	36	7	baseline	0.2546034839375331	0.0047000702591316525	0.020038892064771514	0.055249496419060275	1.0
LUDB	data/36	36	8	baseline	0.26208387308543885	0.004538862552134629	0.02138529424810398	0.07264914135244906	1.0
LUDB	data/36	36	1	rotation90	0.30316497378189744	0.00432850345297337	0.018544973377358137	0.07873577977558	1.0
LUDB	data/36	36	2	rotation90	0.23261587638109293	0.004276714275163356	0.0185659396474005	0.07066651116213933	1.0
LUDB	data/36	36	3	rotation90	0.39712738484587085	0.004646871415264322	0.020286292052472392	0.05451048720302124	1.0
LUDB	data/36	36	4	rotation90	0.2523408888870895	0.004556095043312625	0.01960269513307905	0.07620800619695862	1.0
LUDB	data/36	36	5	rotation90	0.19338318918037534	0.004228014165221332	0.018391128657200197	0.10203998303413328	1.0
LUDB	data/36	36	6	rotation90	0.24175447621312263	0.0043228366447706935	0.019232700122089844	0.07429887803682769	1.0
LUDB	data/36	36	7	rotation90	0.2546034839375331	0.0047000702591316525	0.020099804760989395	0.055249496419060275	1.0
LUDB	data/36	36	8	rotation90	0.26208387308543885	0.004538862552134629	0.01968568809189754	0.07264914135244906	1.0
LUDB	data/36	36	1	parameter_seconds	0.30316497378189744	0.004328503452973369	0.0025198927775741957	0.07873577977558001	1.0
LUDB	data/36	36	2	parameter_seconds	0.23261587638109293	0.004276714275163356	0.0024934954085875506	0.07066651116213934	1.0
LUDB	data/36	36	3	parameter_seconds	0.39712738484587085	0.004646871415264322	0.0028570148082686948	0.05451048720302125	1.0
LUDB	data/36	36	4	parameter_seconds	0.2523408888870895	0.004556095043312625	0.0026242217334141176	0.07620800619695865	1.0
LUDB	data/36	36	5	parameter_seconds	0.19338318918037528	0.004228014165221332	0.0025070197387043647	0.10203998303413327	1.0
LUDB	data/36	36	6	parameter_seconds	0.24175447621312268	0.0043228366447706935	0.002671479003170146	0.07429887803682765	1.0
LUDB	data/36	36	7	parameter_seconds	0.2546034839375331	0.0047000702591316525	0.002766290688660983	0.055249496419060296	1.0
LUDB	data/36	36	8	parameter_seconds	0.2620838730854388	0.00453886255213463	0.002692888933594445	0.07264914135244903	1.0
LUDB	data/36	36	1	time_scale100	17.148749316364146	8.362412929253102	14.808612243791933	2.978364757890296	1.0
LUDB	data/36	36	2	time_scale100	13.830912221879016	8.073887840515894	14.817572660991225	2.348721305943185	1.0
LUDB	data/36	36	3	time_scale100	12.265129349030598	8.24548397080732	14.820827652022032	1.8136478288714128	1.0
LUDB	data/36	36	4	time_scale100	15.280788621290968	8.071728803697205	14.439453519237533	2.454386785830592	1.0
LUDB	data/36	36	5	time_scale100	13.655204498416682	7.7857166684792345	16.06168895656497	2.634446473204201	1.0
LUDB	data/36	36	6	time_scale100	14.054308792428941	8.170998612129614	14.883933250685565	2.790163823545357	1.0
LUDB	data/36	36	7	time_scale100	15.313292878694922	9.17407216729021	13.974838819867824	2.1681629518392223	1.0
LUDB	data/36	36	8	time_scale100	16.480035658277558	8.404977341575888	15.025020927396836	2.653318924554236	1.0
LUDB	data/37	37	1	baseline	0.24108032077284258	0.0025411797909780246	0.014424378537987512	0.1106392605014667	1.0
LUDB	data/37	37	2	baseline	0.2100518998126872	0.0024272139716328208	0.013731268924759205	0.11878749443058222	1.0
LUDB	data/37	37	3	baseline	0.227377660563688	0.0024180566723704185	0.013937807837670773	0.11607522210480563	1.0
LUDB	data/37	37	4	baseline	0.24274519841873626	0.0025990362841346094	0.014529716599984694	0.12943288899186073	1.0
LUDB	data/37	37	5	baseline	0.2510296586693372	0.0023245747976558847	0.012938011756394694	0.1540250016611733	1.0
LUDB	data/37	37	6	baseline	0.22678144706327522	0.0025071456631923037	0.013345989044498617	0.11952490566463986	1.0
LUDB	data/37	37	7	baseline	0.2758817921762588	0.002695934569875485	0.013740511507589228	0.11410442419820178	1.0
LUDB	data/37	37	8	baseline	0.24709347297201908	0.002536992043606174	0.013914289321175903	0.16890028796296072	1.0
LUDB	data/37	37	9	baseline	0.22616456777737268	0.0026003600161015753	0.014470616223129158	0.12685796450425646	1.0
LUDB	data/37	37	1	rotation90	0.24108032077284258	0.0025411797909780246	0.012947343841937794	0.1106392605014667	1.0
LUDB	data/37	37	2	rotation90	0.2100518998126872	0.0024272139716328208	0.012844843449994967	0.11878749443058222	1.0
LUDB	data/37	37	3	rotation90	0.227377660563688	0.0024180566723704185	0.011436118128346204	0.11607522210480563	1.0
LUDB	data/37	37	4	rotation90	0.24274519841873626	0.0025990362841346094	0.012104980688534732	0.12943288899186073	1.0
LUDB	data/37	37	5	rotation90	0.2510296586693372	0.0023245747976558847	0.010881830635432199	0.1540250016611733	1.0
LUDB	data/37	37	6	rotation90	0.22678144706327522	0.0025071456631923037	0.012073378170808339	0.11952490566463986	1.0
LUDB	data/37	37	7	rotation90	0.2758817921762588	0.002695934569875485	0.013001705035592436	0.11410442419820178	1.0
LUDB	data/37	37	8	rotation90	0.24709347297201908	0.002536992043606174	0.011753365540999329	0.16890028796296072	1.0
LUDB	data/37	37	9	rotation90	0.22616456777737268	0.0026003600161015753	0.012307691665676345	0.12685796450425646	1.0
LUDB	data/37	37	1	parameter_seconds	0.24108032077284255	0.0025411797909780246	0.0016431705574940147	0.11063926050146675	1.0
LUDB	data/37	37	2	parameter_seconds	0.2100518998126872	0.002427213971632821	0.0016177830399902522	0.1187874944305822	1.0
LUDB	data/37	37	3	parameter_seconds	0.22737766056368802	0.0024180566723704185	0.0016381361567350268	0.11607522210480564	1.0
LUDB	data/37	37	4	parameter_seconds	0.24274519841873624	0.0025990362841346085	0.0017410261970316982	0.1294328889918607	1.0
LUDB	data/37	37	5	parameter_seconds	0.2510296586693372	0.0023245747976558847	0.0016594409234541724	0.15402500166117333	1.0
LUDB	data/37	37	6	parameter_seconds	0.22678144706327522	0.0025071456631923037	0.0017611651278910043	0.11952490566463986	1.0
LUDB	data/37	37	7	parameter_seconds	0.2758817921762588	0.002695934569875485	0.0018709093879391986	0.11410442419820178	1.0
LUDB	data/37	37	8	parameter_seconds	0.24709347297201908	0.002536992043606174	0.0017817340349068904	0.1689002879629607	1.0
LUDB	data/37	37	9	parameter_seconds	0.22616456777737268	0.0026003600161015753	0.0016494750382917477	0.1268579645042565	1.0
LUDB	data/37	37	1	time_scale100	13.284867899214337	5.0244150872106035	16.703862019981827	1.351127575859359	1.0
LUDB	data/37	37	2	time_scale100	10.287288107093563	4.242843313714874	18.09280486607362	1.303273407062038	1.0
LUDB	data/37	37	3	time_scale100	13.846346586896182	4.4504187916424955	19.14718245273707	1.2839323354734289	1.0
LUDB	data/37	37	4	time_scale100	14.935909891947587	5.111381173989234	17.542845505142534	1.4502924907728123	1.0
LUDB	data/37	37	5	time_scale100	17.984206661449267	5.265900549930991	17.15647787653356	1.7962961898012832	1.0
LUDB	data/37	37	6	time_scale100	13.785120894144603	5.179861799336056	17.382578704527205	1.2396165894620186	1.0
LUDB	data/37	37	7	time_scale100	18.812804588890632	5.19273616342307	17.64418293575648	1.3182326049105992	1.0
LUDB	data/37	37	8	time_scale100	14.405276888734111	5.319386015462836	17.571482481808054	1.629184667208905	1.0
LUDB	data/37	37	9	time_scale100	13.570606574909432	5.434316962854195	16.670873336755225	1.30120635402856	1.0
LUDB	data/38	38	1	baseline	0.3386591645806662	0.003688297622662426	0.014624298616382215	0.06768963597583093	1.0
LUDB	data/38	38	2	baseline	0.28272143169059366	0.0028762465565734608	0.011990533134895216	0.07308143994027246	1.0
LUDB	data/38	38	3	baseline	1.0600011805480591	0.002382231692716891	0.012144444985160053	0.10436105783611688	1.0
LUDB	data/38	38	4	baseline	0.1858747614679199	0.003870652502673764	0.014631596382095359	0.07976139186741424	1.0
LUDB	data/38	38	5	baseline	0.22193184068159408	0.0033668170997770324	0.013696793743532018	0.05454792680548849	1.0
LUDB	data/38	38	6	baseline	0.21795847718949585	0.003278512194065158	0.011883795244472119	0.08862135287470381	1.0
LUDB	data/38	38	7	baseline	0.31125561945518093	0.0036785932031930006	0.01363290888058334	0.12779136579735062	1.0
LUDB	data/38	38	8	baseline	0.25426225321511625	0.003522425690747201	0.014073164800379187	0.1086583081414945	1.0
LUDB	data/38	38	9	baseline	0.29009761755211433	0.0032598361431477726	0.013903547208355663	0.07436550930685504	1.0
LUDB	data/38	38	10	baseline	0.2139397641603488	0.0036118439632033933	0.013335811280792097	0.07589613028250768	1.0
LUDB	data/38	38	11	baseline	0.20912994791497796	0.0033879177810741713	0.013497391604251011	0.0402933072969671	1.0
LUDB	data/38	38	12	baseline	0.35376199865177793	0.003287181420995772	0.012654280554825646	0.08352731543367047	1.0
LUDB	data/38	38	13	baseline	0.22566778847914923	0.003687437519886725	0.014075155993803186	0.06741173869972364	1.0
LUDB	data/38	38	14	baseline	0.150029100859898	0.0039608162648164	0.01609123394370637	0.0482920029807773	1.0
LUDB	data/38	38	1	rotation90	0.3386591645806662	0.003688297622662426	0.013733647386478167	0.06768963597583093	1.0
LUDB	data/38	38	2	rotation90	0.28272143169059366	0.0028762465565734608	0.011473526103117323	0.07308143994027246	1.0
LUDB	data/38	38	3	rotation90	1.0600011805480591	0.002382231692716891	0.0098998470808186	0.10436105783611688	1.0
LUDB	data/38	38	4	rotation90	0.1858747614679199	0.003870652502673764	0.014689830587287742	0.07976139186741424	1.0
LUDB	data/38	38	5	rotation90	0.22193184068159408	0.0033668170997770324	0.013635435988641911	0.05454792680548849	1.0
LUDB	data/38	38	6	rotation90	0.21795847718949585	0.003278512194065158	0.013892867002307692	0.08862135287470381	1.0
LUDB	data/38	38	7	rotation90	0.31125561945518093	0.0036785932031930006	0.013936744376996832	0.12779136579735062	1.0
LUDB	data/38	38	8	rotation90	0.25426225321511625	0.003522425690747201	0.014264149172083336	0.1086583081414945	1.0
LUDB	data/38	38	9	rotation90	0.29009761755211433	0.0032598361431477726	0.013287269109487465	0.07436550930685504	1.0
LUDB	data/38	38	10	rotation90	0.2139397641603488	0.0036118439632033933	0.014993877574219631	0.07589613028250768	1.0
LUDB	data/38	38	11	rotation90	0.20912994791497796	0.0033879177810741713	0.013691203728269624	0.0402933072969671	1.0
LUDB	data/38	38	12	rotation90	0.35376199865177793	0.003287181420995772	0.012446023174735567	0.08352731543367047	1.0
LUDB	data/38	38	13	rotation90	0.22566778847914923	0.003687437519886725	0.01510814434663165	0.06741173869972364	1.0
LUDB	data/38	38	14	rotation90	0.150029100859898	0.0039608162648164	0.016733399318283795	0.0482920029807773	1.0
LUDB	data/38	38	1	parameter_seconds	0.3386591645806663	0.003688297622662426	0.002409462080279898	0.06768963597583091	1.0
LUDB	data/38	38	2	parameter_seconds	0.28272143169059366	0.0028762465565734603	0.0019360971198640557	0.07308143994027244	1.0
LUDB	data/38	38	3	parameter_seconds	1.0600011805480594	0.002382231692716891	0.0012556512686062757	0.10436105783611688	1.0
LUDB	data/38	38	4	parameter_seconds	0.18587476146791984	0.003870652502673764	0.0025644357627755926	0.07976139186741424	1.0
LUDB	data/38	38	5	parameter_seconds	0.22193184068159405	0.0033668170997770324	0.002415146240164859	0.05454792680548848	1.0
LUDB	data/38	38	6	parameter_seconds	0.21795847718949585	0.0032785121940651584	0.0023394863478950075	0.08862135287470382	1.0
LUDB	data/38	38	7	parameter_seconds	0.3112556194551808	0.0036785932031930006	0.0023256498295321395	0.12779136579735062	1.0
LUDB	data/38	38	8	parameter_seconds	0.25426225321511625	0.003522425690747201	0.0024193841169836893	0.10865830814149449	1.0
LUDB	data/38	38	9	parameter_seconds	0.2900976175521144	0.0032598361431477726	0.0022165251054122098	0.07436550930685504	1.0
LUDB	data/38	38	10	parameter_seconds	0.21393976416034877	0.0036118439632033933	0.0025273756082298997	0.07589613028250763	1.0
LUDB	data/38	38	11	parameter_seconds	0.20912994791497796	0.0033879177810741713	0.002350176419983835	0.04029330729696708	1.0
LUDB	data/38	38	12	parameter_seconds	0.35376199865177793	0.003287181420995772	0.0021355017912006867	0.0835273154336705	1.0
LUDB	data/38	38	13	parameter_seconds	0.2256677884791492	0.003687437519886725	0.002619358381858669	0.06741173869972363	1.0
LUDB	data/38	38	14	parameter_seconds	0.150029100859898	0.0039608162648164	0.0028202532219193215	0.04829200298077729	1.0
LUDB	data/38	38	1	time_scale100	20.887637237319126	7.4550258438513035	18.341242593446562	1.3991689383319492	1.0
LUDB	data/38	38	2	time_scale100	21.8420795027565	6.350932637958766	18.484436624231158	1.620624600779821	1.0
LUDB	data/38	38	3	time_scale100	53.26100740663572	5.216169718643624	15.620491484642603	2.4559684974024996	1.0
LUDB	data/38	38	4	time_scale100	13.415203451003668	6.089691757620592	13.80859148854236	1.026320108156069	1.0
LUDB	data/38	38	5	time_scale100	14.745229707099574	5.81421021243378	18.022556608971595	1.131094543910695	1.0
LUDB	data/38	38	6	time_scale100	13.622333588284421	5.826047047084545	14.30390627191914	1.3043541906243177	1.0
LUDB	data/38	38	7	time_scale100	20.57055049913998	7.56837100167058	19.65724136045958	1.8032359282472008	1.0
LUDB	data/38	38	8	time_scale100	16.75120953517047	5.779471491243442	19.0445618941334	1.547910036600982	1.0
LUDB	data/38	38	9	time_scale100	19.247223228456576	6.223910527893061	15.184287197129184	1.2434515857132729	1.0
LUDB	data/38	38	10	time_scale100	13.629625914466827	6.6089922322099515	18.348355353001327	1.987381399213326	1.0
LUDB	data/38	38	11	time_scale100	14.525781359329182	6.806668894661474	19.6406875779405	1.4899269981047951	1.0
LUDB	data/38	38	12	time_scale100	23.281967527274098	7.198847871044744	16.694631591206313	1.38950232706231	1.0
LUDB	data/38	38	13	time_scale100	13.729019941261429	6.4569014760014065	16.901995723246706	1.2020357491350278	1.0
LUDB	data/38	38	14	time_scale100	10.025103391920657	7.317594299006494	17.03603400757895	1.1634861724910956	1.0
LUDB	data/39	39	1	baseline	0.27134869558141017	0.0038319951826872242	0.017873714533539125	0.12453421816646816	1.0
LUDB	data/39	39	2	baseline	0.6066101832299629	0.004026905710594999	0.018594680357118837	0.1527628486395684	1.0
LUDB	data/39	39	3	baseline	0.18314098876776613	0.004263409093731889	0.019716873021792876	0.09694063541717939	1.0
LUDB	data/39	39	4	baseline	0.286767908106441	0.00387664703471707	0.017612820687020726	0.11435521878538366	1.0
LUDB	data/39	39	5	baseline	0.3918056829048114	0.00481935108871153	0.01936448056289126	0.1846799669150663	1.0
LUDB	data/39	39	6	baseline	0.3096544456275503	0.004695184352411475	0.017997476322728766	0.1556205439804298	1.0
LUDB	data/39	39	7	baseline	0.28828450242559794	0.0038361732701821436	0.017130643852721675	0.13117174597541972	1.0
LUDB	data/39	39	1	rotation90	0.27134869558141017	0.0038319951826872242	0.01728164856554904	0.12453421816646816	1.0
LUDB	data/39	39	2	rotation90	0.6066101832299629	0.004026905710594999	0.018415448110770893	0.1527628486395684	1.0
LUDB	data/39	39	3	rotation90	0.18314098876776613	0.004263409093731889	0.0214722600358436	0.09694063541717939	1.0
LUDB	data/39	39	4	rotation90	0.286767908106441	0.00387664703471707	0.01832426425459224	0.11435521878538366	1.0
LUDB	data/39	39	5	rotation90	0.3918056829048114	0.00481935108871153	0.01782082759370124	0.1846799669150663	1.0
LUDB	data/39	39	6	rotation90	0.3096544456275503	0.004695184352411475	0.018718759844004246	0.1556205439804298	1.0
LUDB	data/39	39	7	rotation90	0.28828450242559794	0.0038361732701821436	0.018133540197115505	0.13117174597541972	1.0
LUDB	data/39	39	1	parameter_seconds	0.27134869558141017	0.0038319951826872242	0.0024209200354537433	0.12453421816646816	1.0
LUDB	data/39	39	2	parameter_seconds	0.6066101832299629	0.004026905710594999	0.002470443252539624	0.15276284863956838	1.0
LUDB	data/39	39	3	parameter_seconds	0.18314098876776613	0.004263409093731889	0.002973133355468004	0.09694063541717939	1.0
LUDB	data/39	39	4	parameter_seconds	0.286767908106441	0.003876647034717069	0.0024968716474606852	0.11435521878538367	1.0
LUDB	data/39	39	5	parameter_seconds	0.3918056829048114	0.00481935108871153	0.002405754070811663	0.1846799669150663	1.0
LUDB	data/39	39	6	parameter_seconds	0.3096544456275503	0.004695184352411475	0.0026251708952276416	0.15562054398042985	1.0
LUDB	data/39	39	7	parameter_seconds	0.28828450242559794	0.0038361732701821436	0.002493621044503063	0.13117174597541972	1.0
LUDB	data/39	39	1	time_scale100	15.815489584191331	7.776565445722793	16.350775599132202	3.9360474656215474	1.0
LUDB	data/39	39	2	time_scale100	47.12888263091984	7.45687188388528	14.34215221998471	3.0157797340708106	1.0
LUDB	data/39	39	3	time_scale100	7.776040814582593	6.450009607894274	13.41071831634243	2.2918795973513957	1.0
LUDB	data/39	39	4	time_scale100	15.040759865383961	7.140794400292849	15.158646824084277	1.9991029692646105	1.0
LUDB	data/39	39	5	time_scale100	23.563274769649407	8.79588770778127	16.94420249440951	1.8741527445495287	1.0
LUDB	data/39	39	6	time_scale100	16.55105270746716	9.83228647403388	17.851680767446158	2.543287106041762	1.0
LUDB	data/39	39	7	time_scale100	18.482039948615782	7.6767311992630285	17.54004046645065	2.334047748725651	1.0
LUDB	data/4	4	1	baseline	0.24059966203208769	0.0041596181603315956	0.01913828778991744	0.1570827883526136	1.0
LUDB	data/4	4	2	baseline	0.4123607902293086	0.00408817952341589	0.019073619141249113	0.11952860033929502	1.0
LUDB	data/4	4	3	baseline	0.2576800379139913	0.0043532031655767935	0.01950522698414647	0.09610495627115079	1.0
LUDB	data/4	4	4	baseline	0.2940948537914371	0.0040771086829051026	0.020203156311067477	0.11877001751766975	1.0
LUDB	data/4	4	5	baseline	0.2985915665291109	0.003768709022892113	0.0174862410197162	0.17597995777488765	1.0
LUDB	data/4	4	6	baseline	0.2274397687284089	0.004131271199681419	0.020068623858668425	0.12989681748772447	1.0
LUDB	data/4	4	7	baseline	0.3232201654940403	0.004039831354188913	0.019397668378399905	0.11835219585715996	1.0
LUDB	data/4	4	8	baseline	0.2367874850580284	0.004387737314490736	0.021095831809910853	0.13354162952779955	1.0
LUDB	data/4	4	9	baseline	0.6787401308455713	0.004202177048799877	0.022515340073107962	0.13806478003317577	1.0
LUDB	data/4	4	1	rotation90	0.24059966203208769	0.0041596181603315956	0.017776308952380134	0.1570827883526136	1.0
LUDB	data/4	4	2	rotation90	0.4123607902293086	0.00408817952341589	0.0183064827475594	0.11952860033929502	1.0
LUDB	data/4	4	3	rotation90	0.2576800379139913	0.0043532031655767935	0.01756203904367293	0.09610495627115079	1.0
LUDB	data/4	4	4	rotation90	0.2940948537914371	0.0040771086829051026	0.017137918893364495	0.11877001751766975	1.0
LUDB	data/4	4	5	rotation90	0.2985915665291109	0.003768709022892113	0.014309947243239115	0.17597995777488765	1.0
LUDB	data/4	4	6	rotation90	0.2274397687284089	0.004131271199681419	0.016705626666368087	0.12989681748772447	1.0
LUDB	data/4	4	7	rotation90	0.3232201654940403	0.004039831354188913	0.018554933936237448	0.11835219585715996	1.0
LUDB	data/4	4	8	rotation90	0.2367874850580284	0.004387737314490736	0.01751532910491828	0.13354162952779955	1.0
LUDB	data/4	4	9	rotation90	0.6787401308455713	0.004202177048799877	0.016804353233892094	0.13806478003317577	1.0
LUDB	data/4	4	1	parameter_seconds	0.24059966203208769	0.0041596181603315956	0.0024267315979178464	0.15708278835261366	1.0
LUDB	data/4	4	2	parameter_seconds	0.4123607902293086	0.00408817952341589	0.002404034170153666	0.11952860033929502	1.0
LUDB	data/4	4	3	parameter_seconds	0.25768003791399136	0.004353203165576794	0.0024311216435132983	0.0961049562711508	1.0
LUDB	data/4	4	4	parameter_seconds	0.2940948537914371	0.0040771086829051026	0.0023368430396605187	0.1187700175176697	1.0
LUDB	data/4	4	5	parameter_seconds	0.2985915665291109	0.0037687090228921134	0.002167650247624786	0.17597995777488765	1.0
LUDB	data/4	4	6	parameter_seconds	0.2274397687284089	0.004131271199681419	0.0025282256936436	0.12989681748772444	1.0
LUDB	data/4	4	7	parameter_seconds	0.3232201654940404	0.004039831354188913	0.0024286078995308037	0.11835219585715998	1.0
LUDB	data/4	4	8	parameter_seconds	0.2367874850580284	0.004387737314490736	0.0026001239874821427	0.13354162952779958	1.0
LUDB	data/4	4	9	parameter_seconds	0.6787401308455713	0.004202177048799877	0.0025571321350672405	0.13806478003317582	1.0
LUDB	data/4	4	1	time_scale100	10.840820507923295	7.7479804864933	15.137262384153146	1.4977985572798296	1.0
LUDB	data/4	4	2	time_scale100	25.224833090880228	7.609461368454155	13.764165058771097	1.2524716008577084	1.0
LUDB	data/4	4	3	time_scale100	13.6636919965564	7.853767479950406	13.94346366778121	1.0489199050819678	1.0
LUDB	data/4	4	4	time_scale100	10.89808940915224	6.854435779042298	13.520727611824254	1.025159267888536	1.0
LUDB	data/4	4	5	time_scale100	13.749656171857021	7.56415440166425	14.020560931584802	1.7219231253714047	1.0
LUDB	data/4	4	6	time_scale100	11.56981721592674	7.019307043720716	13.914526796978944	1.2775204314052102	1.0
LUDB	data/4	4	7	time_scale100	17.5781674128266	6.741214728896742	13.081293129159167	1.2973649307588957	1.0
LUDB	data/4	4	8	time_scale100	10.550254462425636	6.796325472360201	13.043513850889047	1.4087791174915056	1.0
LUDB	data/4	4	9	time_scale100	36.7287342989056	5.43600140902646	11.79148696663773	1.440290645084093	1.0
LUDB	data/40	40	1	baseline	0.3181104537822019	0.0043791937834986305	0.01584376220968644	0.08613015619158708	1.0
LUDB	data/40	40	2	baseline	0.29316104877521587	0.0041493018136592045	0.01624822674787494	0.08646217984112062	1.0
LUDB	data/40	40	3	baseline	0.21303442008485182	0.004930050219894397	0.020024593261669235	0.07829425348761833	1.0
LUDB	data/40	40	4	baseline	0.3731888730337255	0.0041425982112935494	0.015424788134273134	0.08979355935306642	1.0
LUDB	data/40	40	5	baseline	0.28485964843484585	0.0042211869445151476	0.016071195966056342	0.08297796287510904	1.0
LUDB	data/40	40	6	baseline	0.30377147287794215	0.0043014060001154075	0.017097564108883554	0.07414708374976713	1.0
LUDB	data/40	40	7	baseline	0.3253225635259415	0.0038844448054025367	0.014214523150556511	0.07457048637555862	1.0
LUDB	data/40	40	8	baseline	0.2561172008447263	0.00422736121741069	0.014997124997832548	0.07492668490880115	1.0
LUDB	data/40	40	9	baseline	0.22836295234893966	0.004022789586574679	0.015930748876464115	0.08848413625013671	1.0
LUDB	data/40	40	1	rotation90	0.3181104537822019	0.0043791937834986305	0.02206676125468761	0.08613015619158708	1.0
LUDB	data/40	40	2	rotation90	0.29316104877521587	0.0041493018136592045	0.021630939730112902	0.08646217984112062	1.0
LUDB	data/40	40	3	rotation90	0.21303442008485182	0.004930050219894397	0.02546619466882188	0.07829425348761833	1.0
LUDB	data/40	40	4	rotation90	0.3731888730337255	0.0041425982112935494	0.021088602484371853	0.08979355935306642	1.0
LUDB	data/40	40	5	rotation90	0.28485964843484585	0.0042211869445151476	0.021934098460573172	0.08297796287510904	1.0
LUDB	data/40	40	6	rotation90	0.30377147287794215	0.0043014060001154075	0.022087282451901103	0.07414708374976713	1.0
LUDB	data/40	40	7	rotation90	0.3253225635259415	0.0038844448054025367	0.01961092644102764	0.07457048637555862	1.0
LUDB	data/40	40	8	rotation90	0.2561172008447263	0.00422736121741069	0.022079858805915096	0.07492668490880115	1.0
LUDB	data/40	40	9	rotation90	0.22836295234893966	0.004022789586574679	0.020314079290613383	0.08848413625013671	1.0
LUDB	data/40	40	1	parameter_seconds	0.3181104537822019	0.0043791937834986305	0.0035032301732695584	0.08613015619158712	1.0
LUDB	data/40	40	2	parameter_seconds	0.29316104877521587	0.0041493018136592045	0.00324221920241734	0.0864621798411206	1.0
LUDB	data/40	40	3	parameter_seconds	0.21303442008485182	0.004930050219894396	0.003653627963084143	0.0782942534876183	1.0
LUDB	data/40	40	4	parameter_seconds	0.37318887303372544	0.0041425982112935494	0.0031965420372602788	0.08979355935306643	1.0
LUDB	data/40	40	5	parameter_seconds	0.28485964843484585	0.0042211869445151476	0.0032323901075219917	0.08297796287510902	1.0
LUDB	data/40	40	6	parameter_seconds	0.30377147287794215	0.004301406000115409	0.003244641387642129	0.07414708374976713	1.0
LUDB	data/40	40	7	parameter_seconds	0.3253225635259415	0.0038844448054025367	0.0028772674633444923	0.0745704863755586	1.0
LUDB	data/40	40	8	parameter_seconds	0.25611720084472633	0.00422736121741069	0.0034278054190695507	0.07492668490880114	1.0
LUDB	data/40	40	9	parameter_seconds	0.22836295234893966	0.00402278958657468	0.0029840010789400225	0.0884841362501367	1.0
LUDB	data/40	40	1	time_scale100	17.508359601268964	8.14969410805897	15.112308367950845	1.6421343431486932	1.0
LUDB	data/40	40	2	time_scale100	16.060692744012297	7.039473150533812	15.036682470255075	1.352032241845091	1.0
LUDB	data/40	40	3	time_scale100	9.648579161031371	6.887696013988058	13.353373500785612	1.2888027085155351	1.0
LUDB	data/40	40	4	time_scale100	22.55380543320555	7.308274899472146	14.119306005805932	1.6124747107507682	1.0
LUDB	data/40	40	5	time_scale100	18.952461885681156	7.183366189902438	15.084288264712699	1.42656686598594	1.0
LUDB	data/40	40	6	time_scale100	18.488692369245733	7.043192070988181	15.061598809923447	1.2416017691521228	1.0
LUDB	data/40	40	7	time_scale100	21.676112754346363	6.975030624859467	13.194491790732245	1.6129936379492906	1.0
LUDB	data/40	40	8	time_scale100	12.918621113378386	7.112126298609297	15.343463803429433	1.386620154250287	1.0
LUDB	data/40	40	9	time_scale100	13.950026114349859	6.823517901174675	14.320982458299817	1.411224978782997	1.0
LUDB	data/41	41	1	baseline	0.28574819969571147	0.0040618278221005374	0.019599938484200427	0.074241191685391	1.0
LUDB	data/41	41	2	baseline	0.27992085153546437	0.004047839081327816	0.019521454755759733	0.07238603622035703	1.0
LUDB	data/41	41	3	baseline	0.26474352810408447	0.004178445155945717	0.019765321565680845	0.07647285783157697	1.0
LUDB	data/41	41	4	baseline	0.31672152980192697	0.004113566086002857	0.019507194091557333	0.09974925515636864	1.0
LUDB	data/41	41	5	baseline	0.24755304306455908	0.00392079471861108	0.018980833032127827	0.08773058622851579	1.0
LUDB	data/41	41	6	baseline	0.2720370219822876	0.0038350041936604093	0.0182669646006382	0.08877934104766849	1.0
LUDB	data/41	41	1	rotation90	0.28574819969571147	0.0040618278221005374	0.018844714045423695	0.074241191685391	1.0
LUDB	data/41	41	2	rotation90	0.27992085153546437	0.004047839081327816	0.019079070693002534	0.07238603622035703	1.0
LUDB	data/41	41	3	rotation90	0.26474352810408447	0.004178445155945717	0.0194822092527211	0.07647285783157697	1.0
LUDB	data/41	41	4	rotation90	0.31672152980192697	0.004113566086002857	0.019049386173699858	0.09974925515636864	1.0
LUDB	data/41	41	5	rotation90	0.24755304306455908	0.00392079471861108	0.018449079854709706	0.08773058622851579	1.0
LUDB	data/41	41	6	rotation90	0.2720370219822876	0.0038350041936604093	0.017897023509738246	0.08877934104766849	1.0
LUDB	data/41	41	1	parameter_seconds	0.28574819969571147	0.0040618278221005374	0.002772337720426254	0.07424119168539098	1.0
LUDB	data/41	41	2	parameter_seconds	0.2799208515354643	0.004047839081327816	0.0029178745710626923	0.072386036220357	1.0
LUDB	data/41	41	3	parameter_seconds	0.2647435281040845	0.004178445155945717	0.002975100670940797	0.07647285783157695	1.0
LUDB	data/41	41	4	parameter_seconds	0.31672152980192697	0.004113566086002857	0.0028540541229064285	0.09974925515636864	1.0
LUDB	data/41	41	5	parameter_seconds	0.24755304306455908	0.00392079471861108	0.0028303710416249703	0.08773058622851578	1.0
LUDB	data/41	41	6	parameter_seconds	0.2720370219822876	0.0038350041936604084	0.00269645401272643	0.08877934104766846	1.0
LUDB	data/41	41	1	time_scale100	10.475562695856615	5.893474038032867	15.140255887070557	1.378189834372148	1.0
LUDB	data/41	41	2	time_scale100	13.170174913972206	6.420225778456423	16.353608505113396	1.2644230972617305	1.0
LUDB	data/41	41	3	time_scale100	12.519378445523342	7.287225980054138	14.728613310704855	1.554891447329895	1.0
LUDB	data/41	41	4	time_scale100	12.00992131500801	8.147700312849217	14.674833081306291	2.1224980387910612	1.0
LUDB	data/41	41	5	time_scale100	15.084605932173826	7.652857800468781	16.375078639758883	1.6356027122443666	1.0
LUDB	data/41	41	6	time_scale100	14.219109708238852	8.293432695890779	15.975912014370486	1.6595724798808082	1.0
LUDB	data/42	42	1	baseline	0.2076911170325756	0.003259646798368075	0.01618651339267714	0.09941627040184386	1.0
LUDB	data/42	42	2	baseline	0.3310814549598853	0.0025386284745269956	0.011737918691559606	0.06016063780198765	1.0
LUDB	data/42	42	3	baseline	0.24419747477914025	0.002668874051808137	0.013271560339443485	0.09324600505848572	1.0
LUDB	data/42	42	4	baseline	0.3014548366417541	0.002773253755966227	0.01287231296477332	0.07746313010964273	1.0
LUDB	data/42	42	5	baseline	0.227726924394452	0.003206415066593218	0.015438277580984951	0.10259043746442424	1.0
LUDB	data/42	42	6	baseline	0.22609161994416144	0.0038296177630783926	0.01492232124672853	0.098417147626535	1.0
LUDB	data/42	42	7	baseline	0.25011711572799233	0.002710671206574514	0.013496990285071616	0.09706929509296391	1.0
LUDB	data/42	42	8	baseline	0.28641737482476093	0.0032405952017797515	0.015194061806590452	0.08394624622408967	1.0
LUDB	data/42	42	1	rotation90	0.2076911170325756	0.003259646798368075	0.019542003021121558	0.09941627040184386	1.0
LUDB	data/42	42	2	rotation90	0.3310814549598853	0.0025386284745269956	0.01631853812102724	0.06016063780198765	1.0
LUDB	data/42	42	3	rotation90	0.24419747477914025	0.002668874051808137	0.01572969985390935	0.09324600505848572	1.0
LUDB	data/42	42	4	rotation90	0.3014548366417541	0.002773253755966227	0.015565011006602427	0.07746313010964273	1.0
LUDB	data/42	42	5	rotation90	0.227726924394452	0.003206415066593218	0.018287243653407108	0.10259043746442424	1.0
LUDB	data/42	42	6	rotation90	0.22609161994416144	0.0038296177630783926	0.021655102207540453	0.098417147626535	1.0
LUDB	data/42	42	7	rotation90	0.25011711572799233	0.002710671206574514	0.0159568556531712	0.09706929509296391	1.0
LUDB	data/42	42	8	rotation90	0.28641737482476093	0.0032405952017797515	0.021132832056406484	0.08394624622408967	1.0
LUDB	data/42	42	1	parameter_seconds	0.2076911170325756	0.0032596467983680754	0.002365579102930254	0.09941627040184389	1.0
LUDB	data/42	42	2	parameter_seconds	0.3310814549598853	0.002538628474526996	0.0019112960973918533	0.060160637801987674	1.0
LUDB	data/42	42	3	parameter_seconds	0.24419747477914028	0.0026688740518081367	0.0018436384737171426	0.0932460050584857	1.0
LUDB	data/42	42	4	parameter_seconds	0.30145483664175415	0.002773253755966227	0.0019650899170649736	0.07746313010964274	1.0
LUDB	data/42	42	5	parameter_seconds	0.227726924394452	0.003206415066593218	0.0022193719024596165	0.10259043746442428	1.0
LUDB	data/42	42	6	parameter_seconds	0.22609161994416144	0.0038296177630783926	0.002540512271117621	0.098417147626535	1.0
LUDB	data/42	42	7	parameter_seconds	0.25011711572799233	0.002710671206574514	0.0018880076891038995	0.0970692950929639	1.0
LUDB	data/42	42	8	parameter_seconds	0.2864173748247609	0.0032405952017797515	0.0024876542156685166	0.08394624622408967	1.0
LUDB	data/42	42	1	time_scale100	11.657473160497801	6.235727953831333	16.172742976463738	3.576836673491546	1.0
LUDB	data/42	42	2	time_scale100	19.737330495808063	6.3320528441870385	13.925648975890791	3.762162907084138	1.0
LUDB	data/42	42	3	time_scale100	18.414799571235132	6.322722320614642	15.73548390579769	2.8163684277453065	1.0
LUDB	data/42	42	4	time_scale100	18.170593872226174	7.823476478573738	15.07618664368727	3.836106036239836	1.0
LUDB	data/42	42	5	time_scale100	14.8207455700152	7.172450611698882	18.019699417217293	2.9159671069313373	1.0
LUDB	data/42	42	6	time_scale100	13.298530694751234	9.176323920524393	15.038678501248855	3.6961856001328934	1.0
LUDB	data/42	42	7	time_scale100	17.36766068565171	6.8245102255793055	13.928946185845856	3.734023383588603	1.0
LUDB	data/42	42	8	time_scale100	16.894344511197403	6.462742140075291	16.385742688604314	4.358296444901218	1.0
LUDB	data/43	43	1	baseline	0.3106145216009743	0.004958963427970865	0.016174568415852287	0.2304221818731893	1.0
LUDB	data/43	43	2	baseline	0.36660865841606194	0.004778939523289248	0.015584131304414588	0.1828857245067562	1.0
LUDB	data/43	43	3	baseline	0.24593198064715668	0.00383936875555027	0.017190516587701023	0.06970208401840375	1.0
LUDB	data/43	43	4	baseline	0.308374890293448	0.004103158869842145	0.01921680805070308	0.08559543612587062	1.0
LUDB	data/43	43	5	baseline	0.25179924430268535	0.005024999493404282	0.015575730145515153	0.18074171871813063	1.0
LUDB	data/43	43	6	baseline	0.27851481605875095	0.004486908089289932	0.019837954102313905	0.08601885219759595	1.0
LUDB	data/43	43	7	baseline	0.32470870568853066	0.004459130279861629	0.01954023655139466	0.08114141076431239	1.0
LUDB	data/43	43	8	baseline	0.3180024262004065	0.005585373072614885	0.017535033132392897	0.1201254610469111	1.0
LUDB	data/43	43	1	rotation90	0.3106145216009743	0.004958963427970865	0.016586228413584234	0.2304221818731893	1.0
LUDB	data/43	43	2	rotation90	0.36660865841606194	0.004778939523289248	0.015491104310096504	0.1828857245067562	1.0
LUDB	data/43	43	3	rotation90	0.24593198064715668	0.00383936875555027	0.018312485159540794	0.06970208401840375	1.0
LUDB	data/43	43	4	rotation90	0.308374890293448	0.004103158869842145	0.019250485174961005	0.08559543612587062	1.0
LUDB	data/43	43	5	rotation90	0.25179924430268535	0.005024999493404282	0.01881246506703209	0.18074171871813063	1.0
LUDB	data/43	43	6	rotation90	0.27851481605875095	0.004486908089289932	0.020591406251078876	0.08601885219759595	1.0
LUDB	data/43	43	7	rotation90	0.32470870568853066	0.004459130279861629	0.020246452516000164	0.08114141076431239	1.0
LUDB	data/43	43	8	rotation90	0.3180024262004065	0.005585373072614885	0.02076633091910215	0.1201254610469111	1.0
LUDB	data/43	43	1	parameter_seconds	0.31061452160097425	0.004958963427970865	0.002908028526320138	0.23042218187318927	1.0
LUDB	data/43	43	2	parameter_seconds	0.36660865841606194	0.004778939523289248	0.0026614751933804804	0.18288572450675616	1.0
LUDB	data/43	43	3	parameter_seconds	0.24593198064715666	0.0038393687555502705	0.0023531546348051382	0.06970208401840376	1.0
LUDB	data/43	43	4	parameter_seconds	0.308374890293448	0.0041031588698421445	0.002571539034209363	0.0855954361258706	1.0
LUDB	data/43	43	5	parameter_seconds	0.2517992443026853	0.005024999493404283	0.003742754316887418	0.18074171871813058	1.0
LUDB	data/43	43	6	parameter_seconds	0.27851481605875095	0.004486908089289933	0.0027652117814639236	0.08601885219759597	1.0
LUDB	data/43	43	7	parameter_seconds	0.32470870568853066	0.004459130279861629	0.00264313294047817	0.08114141076431239	1.0
LUDB	data/43	43	8	parameter_seconds	0.3180024262004065	0.005585373072614885	0.004140518528799592	0.12012546104691113	1.0
LUDB	data/43	43	1	time_scale100	20.969840461572502	10.496728445683415	18.706467541201892	1.1054396044469772	1.0
LUDB	data/43	43	2	time_scale100	24.043278964198894	9.650525812625888	17.608354471681153	0.9480200710149692	1.0
LUDB	data/43	43	3	time_scale100	12.074958395729855	6.838702901331642	15.29249387709257	1.4969456552049119	1.0
LUDB	data/43	43	4	time_scale100	12.943221393051312	6.787531929746247	14.073896082367668	1.2670445784793016	1.0
LUDB	data/43	43	5	time_scale100	13.962056640631129	10.124512091889464	18.490856404675352	1.1848614453514053	1.0
LUDB	data/43	43	6	time_scale100	12.938085026106993	7.6364044791327075	15.527925288288003	1.6441843181755882	1.0
LUDB	data/43	43	7	time_scale100	14.494582026599147	7.872470827512151	15.754726205673485	1.7941174966597704	1.0
LUDB	data/43	43	8	time_scale100	19.584061355143167	10.488469567882204	17.895526431397332	1.2415990109040058	1.0
LUDB	data/44	44	1	baseline	0.23342487784857463	0.002149035187547365	0.009471117817831777	0.10456434719368998	1.0
LUDB	data/44	44	2	baseline	0.3344693733518769	0.0026101194396537307	0.010552581858647117	0.10094012731240092	1.0
LUDB	data/44	44	3	baseline	0.4977908271635811	0.002214468972786496	0.008373602912486946	0.10961673271504851	1.0
LUDB	data/44	44	4	baseline	0.28916126666969727	0.0022160655229954787	0.008310262000680968	0.12324465797764482	1.0
LUDB	data/44	44	5	baseline	0.3632515641716665	0.002578903702568879	0.010205671125343395	0.1115642030529617	1.0
LUDB	data/44	44	6	baseline	0.3303966536879142	0.002371911680225455	0.00862090560385415	0.10046376018551198	1.0
LUDB	data/44	44	7	baseline	0.46618197682257245	0.002450517815270644	0.010395948534035962	0.10253657073353198	1.0
LUDB	data/44	44	8	baseline	0.32118299002097606	0.002606308886540391	0.010477761445434618	0.12227713585377772	1.0
LUDB	data/44	44	9	baseline	0.28347715980176963	0.0023937880319112566	0.00851030916463396	0.1301527592479126	1.0
LUDB	data/44	44	1	rotation90	0.23342487784857463	0.002149035187547365	0.013989896683913676	0.10456434719368998	1.0
LUDB	data/44	44	2	rotation90	0.3344693733518769	0.0026101194396537307	0.01529311417383823	0.10094012731240092	1.0
LUDB	data/44	44	3	rotation90	0.4977908271635811	0.002214468972786496	0.013365763834163765	0.10961673271504851	1.0
LUDB	data/44	44	4	rotation90	0.28916126666969727	0.0022160655229954787	0.013303290839976594	0.12324465797764482	1.0
LUDB	data/44	44	5	rotation90	0.3632515641716665	0.002578903702568879	0.015012840976319337	0.1115642030529617	1.0
LUDB	data/44	44	6	rotation90	0.3303966536879142	0.002371911680225455	0.013604086516731992	0.10046376018551198	1.0
LUDB	data/44	44	7	rotation90	0.46618197682257245	0.002450517815270644	0.015371105610148058	0.10253657073353198	1.0
LUDB	data/44	44	8	rotation90	0.32118299002097606	0.002606308886540391	0.014698865354019505	0.12227713585377772	1.0
LUDB	data/44	44	9	rotation90	0.28347715980176963	0.0023937880319112566	0.012304476112039608	0.1301527592479126	1.0
LUDB	data/44	44	1	parameter_seconds	0.23342487784857463	0.0021490351875473653	0.0017210732468681956	0.10456434719369	1.0
LUDB	data/44	44	2	parameter_seconds	0.3344693733518769	0.0026101194396537307	0.002154887733231095	0.10094012731240093	1.0
LUDB	data/44	44	3	parameter_seconds	0.4977908271635811	0.002214468972786496	0.0017933869411716008	0.10961673271504851	1.0
LUDB	data/44	44	4	parameter_seconds	0.2891612666696973	0.0022160655229954782	0.0017264979507978237	0.12324465797764483	1.0
LUDB	data/44	44	5	parameter_seconds	0.3632515641716664	0.0025789037025688785	0.0021027223332594405	0.11156420305296169	1.0
LUDB	data/44	44	6	parameter_seconds	0.3303966536879142	0.002371911680225455	0.0019165709424260812	0.10046376018551198	1.0
LUDB	data/44	44	7	parameter_seconds	0.46618197682257245	0.002450517815270644	0.0019000098862037502	0.10253657073353202	1.0
LUDB	data/44	44	8	parameter_seconds	0.32118299002097606	0.002606308886540391	0.0020409190809536253	0.12227713585377775	1.0
LUDB	data/44	44	9	parameter_seconds	0.2834771598017697	0.0023937880319112566	0.0020099885749590594	0.1301527592479126	1.0
LUDB	data/44	44	1	time_scale100	14.4894394529026	6.043872659153738	17.1859587679304	3.298053466484056	1.0
LUDB	data/44	44	2	time_scale100	19.84477019120469	7.029795877152454	17.833693401070086	4.103531936795223	1.0
LUDB	data/44	44	3	time_scale100	35.28180895933793	6.144929803055882	16.20986389519031	4.607003546099064	1.0
LUDB	data/44	44	4	time_scale100	17.35085272258169	6.80254135810984	16.37660171687274	4.841327976698987	1.0
LUDB	data/44	44	5	time_scale100	24.598558477643746	7.085326443996199	17.559052045831272	3.164476869094635	1.0
LUDB	data/44	44	6	time_scale100	14.462009851444758	7.392669006652505	15.955097185070525	4.294570030026425	1.0
LUDB	data/44	44	7	time_scale100	18.558973107430496	6.665323093207576	17.070273749082958	3.3313260912486578	1.0
LUDB	data/44	44	8	time_scale100	21.674357119209407	7.5659023591024726	17.08078598356047	3.8730627338913868	1.0
LUDB	data/44	44	9	time_scale100	19.276900597588394	6.830010673308726	17.41239879192344	3.6602070263305477	1.0
LUDB	data/45	45	1	baseline	0.1370176544409595	0.0005285012522820157	0.003247896934679585	0.07944328817097329	1.0
LUDB	data/45	45	2	baseline	0.16638895167754372	0.0012424238495691226	0.010599386676498256	0.10956803802534379	1.0
LUDB	data/45	45	3	baseline	0.27512933711886894	0.0007231902468045931	0.0033710561955737728	0.08708828160477959	1.0
LUDB	data/45	45	4	baseline	0.2332663805631499	0.000683140023162808	0.0032219870989876956	0.0814179051846581	1.0
LUDB	data/45	45	5	baseline	0.27146325799313153	0.0006672819862700874	0.0034527916984765684	0.08519123467048172	1.0
LUDB	data/45	45	6	baseline	0.25938889169065177	0.0006470883879436896	0.0032166896629501744	0.094091298785316	1.0
LUDB	data/45	45	7	baseline	0.776286381549812	0.0006286831998595051	0.0029771413975377757	0.08804867249964742	1.0
LUDB	data/45	45	8	baseline	0.21463058306472838	0.0006542317292332521	0.00297754455247223	0.10135323993842008	1.0
LUDB	data/45	45	1	rotation90	0.1370176544409595	0.0005285012522820157	0.007847741790871018	0.07944328817097329	1.0
LUDB	data/45	45	2	rotation90	0.16638895167754372	0.0012424238495691226	0.006252057839183437	0.10956803802534379	1.0
LUDB	data/45	45	3	rotation90	0.27512933711886894	0.0007231902468045931	0.007535077826376778	0.08708828160477959	1.0
LUDB	data/45	45	4	rotation90	0.2332663805631499	0.000683140023162808	0.00811776740122088	0.0814179051846581	1.0
LUDB	data/45	45	5	rotation90	0.27146325799313153	0.0006672819862700874	0.007599278561585288	0.08519123467048172	1.0
LUDB	data/45	45	6	rotation90	0.25938889169065177	0.0006470883879436896	0.007752022136950534	0.094091298785316	1.0
LUDB	data/45	45	7	rotation90	0.776286381549812	0.0006286831998595051	0.007655581276182678	0.08804867249964742	1.0
LUDB	data/45	45	8	rotation90	0.21463058306472838	0.0006542317292332521	0.008053967608023464	0.10135323993842008	1.0
LUDB	data/45	45	1	parameter_seconds	0.1370176544409595	0.0005285012522820157	0.0003861781135256209	0.07944328817097326	1.0
LUDB	data/45	45	2	parameter_seconds	0.1663889516775437	0.0012424238495691226	0.0005905984600663265	0.1095680380253438	1.0
LUDB	data/45	45	3	parameter_seconds	0.27512933711886894	0.0007231902468045931	0.0005628914020661149	0.08708828160477959	1.0
LUDB	data/45	45	4	parameter_seconds	0.2332663805631499	0.0006831400231628081	0.0005643129377864093	0.08141790518465811	1.0
LUDB	data/45	45	5	parameter_seconds	0.27146325799313153	0.0006672819862700874	0.0005360667440378926	0.08519123467048172	1.0
LUDB	data/45	45	6	parameter_seconds	0.25938889169065177	0.0006470883879436896	0.0005136095563604793	0.09409129878531598	1.0
LUDB	data/45	45	7	parameter_seconds	0.776286381549812	0.0006286831998595051	0.0004972678522303069	0.08804867249964743	1.0
LUDB	data/45	45	8	parameter_seconds	0.21463058306472838	0.0006542317292332521	0.0005198824845359733	0.10135323993842009	1.0
LUDB	data/45	45	1	time_scale100	10.364611229999507	2.7625150590108554	13.01101753744374	5.681986461811658	1.0
LUDB	data/45	45	2	time_scale100	12.388953874964326	4.8891579147461055	23.28006139423545	6.899484425879423	1.0
LUDB	data/45	45	3	time_scale100	21.237768345733272	3.7419849048523575	14.166859204263119	5.119722609236526	1.0
LUDB	data/45	45	4	time_scale100	17.61376707069979	3.380503498265215	13.383453978621597	5.226031668621086	1.0
LUDB	data/45	45	5	time_scale100	22.68630207106384	3.359761967438337	14.317176249817258	5.297985331490776	1.0
LUDB	data/45	45	6	time_scale100	19.478305174579855	3.2845658879223785	13.570951431797322	6.210903321759542	1.0
LUDB	data/45	45	7	time_scale100	57.61099155530366	3.152819951856708	12.070638500400394	5.34222373978367	1.0
LUDB	data/45	45	8	time_scale100	16.360536174404878	3.329550365616183	12.243853093246432	6.534225302693099	1.0
LUDB	data/46	46	1	baseline	0.2885413358948976	0.003040907986909599	0.01370256021354715	0.15536493410312777	1.0
LUDB	data/46	46	2	baseline	0.31030185567008	0.0028335073572550527	0.013146292753047123	0.12325789865363178	1.0
LUDB	data/46	46	3	baseline	0.32311322060737785	0.0026635562183561124	0.012745001132867025	0.13282206009726064	1.0
LUDB	data/46	46	4	baseline	0.2950021854155953	0.0026966936188097643	0.013533356844296594	0.12895848115795416	1.0
LUDB	data/46	46	5	baseline	0.29415757432525225	0.002915429496620263	0.013704666691103564	0.11979931039124922	1.0
LUDB	data/46	46	6	baseline	0.3213618422748787	0.003310298297387573	0.015755326351368462	0.13983247976553917	1.0
LUDB	data/46	46	7	baseline	0.4063903680410119	0.0030777089860664223	0.01465848875596208	0.10711675158064897	1.0
LUDB	data/46	46	8	baseline	0.527013802158406	0.0029256625421155962	0.013362970987839	0.1270457228475989	1.0
LUDB	data/46	46	1	rotation90	0.2885413358948976	0.003040907986909599	0.012974491367456374	0.15536493410312777	1.0
LUDB	data/46	46	2	rotation90	0.31030185567008	0.0028335073572550527	0.013985230564779863	0.12325789865363178	1.0
LUDB	data/46	46	3	rotation90	0.32311322060737785	0.0026635562183561124	0.013229343668011073	0.13282206009726064	1.0
LUDB	data/46	46	4	rotation90	0.2950021854155953	0.0026966936188097643	0.012595972766078517	0.12895848115795416	1.0
LUDB	data/46	46	5	rotation90	0.29415757432525225	0.002915429496620263	0.012467145822272586	0.11979931039124922	1.0
LUDB	data/46	46	6	rotation90	0.3213618422748787	0.003310298297387573	0.013651225158238996	0.13983247976553917	1.0
LUDB	data/46	46	7	rotation90	0.4063903680410119	0.0030777089860664223	0.014557142832124035	0.10711675158064897	1.0
LUDB	data/46	46	8	rotation90	0.527013802158406	0.0029256625421155962	0.012442018289410254	0.1270457228475989	1.0
LUDB	data/46	46	1	parameter_seconds	0.28854133589489755	0.003040907986909599	0.001811772522698569	0.1553649341031278	1.0
LUDB	data/46	46	2	parameter_seconds	0.31030185567007995	0.0028335073572550527	0.0018098665927778132	0.12325789865363176	1.0
LUDB	data/46	46	3	parameter_seconds	0.32311322060737785	0.002663556218356112	0.0017233961363747922	0.13282206009726064	1.0
LUDB	data/46	46	4	parameter_seconds	0.2950021854155953	0.0026966936188097643	0.001533469116785413	0.12895848115795414	1.0
LUDB	data/46	46	5	parameter_seconds	0.2941575743252523	0.002915429496620263	0.0016561615846902927	0.11979931039124925	1.0
LUDB	data/46	46	6	parameter_seconds	0.3213618422748787	0.003310298297387573	0.0018802695583794251	0.13983247976553922	1.0
LUDB	data/46	46	7	parameter_seconds	0.4063903680410119	0.0030777089860664223	0.0018262623629810338	0.10711675158064897	1.0
LUDB	data/46	46	8	parameter_seconds	0.527013802158406	0.0029256625421155962	0.0018496670174601422	0.12704572284759894	1.0
LUDB	data/46	46	1	time_scale100	17.71915674643254	8.33952881532008	16.836031943851708	3.1935071715157113	1.0
LUDB	data/46	46	2	time_scale100	19.994712130292072	7.4911872149121495	16.511488378082078	3.3180890852805205	1.0
LUDB	data/46	46	3	time_scale100	22.555232593369567	7.239068649844116	17.579293053796064	3.057480429702868	1.0
LUDB	data/46	46	4	time_scale100	19.20871995817677	7.080435553262328	17.826044328472765	2.8714571853632225	1.0
LUDB	data/46	46	5	time_scale100	19.890889238235733	8.776750487640653	19.90804764510644	2.75678274256155	1.0
LUDB	data/46	46	6	time_scale100	19.633170486435912	8.40762637398471	17.784031199492517	2.5062270544985505	1.0
LUDB	data/46	46	7	time_scale100	22.965574837686233	7.490049839957252	16.743762808856864	2.743683693213108	1.0
LUDB	data/46	46	8	time_scale100	34.73096526481774	9.802027393298944	19.40849146440664	3.3656349637218073	1.0
LUDB	data/47	47	1	baseline	0.30353792447762734	0.004382943955112365	0.01922609449774058	0.10741278807337946	1.0
LUDB	data/47	47	2	baseline	0.19816134904501048	0.004713628678603732	0.020415824470013947	0.1214249957869799	1.0
LUDB	data/47	47	3	baseline	0.2762714818214425	0.004997115640359624	0.021193967745506814	0.09789793566324247	1.0
LUDB	data/47	47	4	baseline	0.277999819361511	0.004689339853444282	0.020131401717332065	0.10825042311789719	1.0
LUDB	data/47	47	5	baseline	0.2561835466762997	0.004557289823510216	0.019858732415811976	0.08711798314894105	1.0
LUDB	data/47	47	6	baseline	0.19079773118050158	0.0042138411813099404	0.01834805999438342	0.11232776504407889	1.0
LUDB	data/47	47	1	rotation90	0.30353792447762734	0.004382943955112365	0.01905221532721716	0.10741278807337946	1.0
LUDB	data/47	47	2	rotation90	0.19816134904501048	0.004713628678603732	0.021180849523510792	0.1214249957869799	1.0
LUDB	data/47	47	3	rotation90	0.2762714818214425	0.004997115640359624	0.022192406955903767	0.09789793566324247	1.0
LUDB	data/47	47	4	rotation90	0.277999819361511	0.004689339853444282	0.02154128320407576	0.10825042311789719	1.0
LUDB	data/47	47	5	rotation90	0.2561835466762997	0.004557289823510216	0.020508904748197637	0.08711798314894105	1.0
LUDB	data/47	47	6	rotation90	0.19079773118050158	0.0042138411813099404	0.019007738148792645	0.11232776504407889	1.0
LUDB	data/47	47	1	parameter_seconds	0.30353792447762734	0.004382943955112365	0.002443497090811398	0.10741278807337944	1.0
LUDB	data/47	47	2	parameter_seconds	0.1981613490450105	0.004713628678603732	0.0026838408981332764	0.1214249957869799	1.0
LUDB	data/47	47	3	parameter_seconds	0.2762714818214425	0.004997115640359624	0.0027316618266882155	0.09789793566324245	1.0
LUDB	data/47	47	4	parameter_seconds	0.27799981936151097	0.004689339853444281	0.002719138335875105	0.1082504231178972	1.0
LUDB	data/47	47	5	parameter_seconds	0.2561835466762997	0.004557289823510216	0.002550750958627616	0.08711798314894104	1.0
LUDB	data/47	47	6	parameter_seconds	0.19079773118050164	0.00421384118130994	0.0024329509778444397	0.11232776504407892	1.0
LUDB	data/47	47	1	time_scale100	15.458944611996694	8.263723677130315	15.114885120544544	1.976755105884	1.0
LUDB	data/47	47	2	time_scale100	12.734921512814308	8.39925732816304	16.14678781932673	2.288365892602861	1.0
LUDB	data/47	47	3	time_scale100	14.398055585662236	9.834810279178084	15.970458844070174	2.1455753796932004	1.0
LUDB	data/47	47	4	time_scale100	14.86183980275828	9.30192175485487	16.435736512622274	2.308547731379273	1.0
LUDB	data/47	47	5	time_scale100	14.03930170688488	8.053848795340777	15.28779370313374	1.5830997979559442	1.0
LUDB	data/47	47	6	time_scale100	12.337524476368802	8.281880968907517	16.360660758510026	2.2246107988925856	1.0
LUDB	data/48	48	1	baseline	0.2710362848896157	0.007054140188114085	0.022933083963691318	0.09843947624877457	1.0
LUDB	data/48	48	2	baseline	0.5859147004867804	0.007204828946032007	0.02225159311403276	0.09400730152932382	1.0
LUDB	data/48	48	3	baseline	0.26019078390494843	0.006256933457467284	0.018226665446193734	0.1276635805105122	1.0
LUDB	data/48	48	4	baseline	0.31657465449110994	0.006162863887319751	0.018574479132751197	0.0960648279149787	1.0
LUDB	data/48	48	5	baseline	0.3457659214183093	0.006522110750356716	0.021686383618123223	0.11046476390323656	1.0
LUDB	data/48	48	6	baseline	0.388126631030075	0.00603367643583084	0.018843537095333082	0.1237341249986223	1.0
LUDB	data/48	48	7	baseline	0.4002978844943864	0.005959700156407344	0.018809545101951694	0.12329189211030273	1.0
LUDB	data/48	48	1	rotation90	0.2710362848896157	0.007054140188114085	0.02010869962928187	0.09843947624877457	1.0
LUDB	data/48	48	2	rotation90	0.5859147004867804	0.007204828946032007	0.018158447154462447	0.09400730152932382	1.0
LUDB	data/48	48	3	rotation90	0.26019078390494843	0.006256933457467284	0.01563778625560181	0.1276635805105122	1.0
LUDB	data/48	48	4	rotation90	0.31657465449110994	0.006162863887319751	0.014417181505925617	0.0960648279149787	1.0
LUDB	data/48	48	5	rotation90	0.3457659214183093	0.006522110750356716	0.01766907615958501	0.11046476390323656	1.0
LUDB	data/48	48	6	rotation90	0.388126631030075	0.00603367643583084	0.01724347549643205	0.1237341249986223	1.0
LUDB	data/48	48	7	rotation90	0.4002978844943864	0.005959700156407344	0.01847268378640549	0.12329189211030273	1.0
LUDB	data/48	48	1	parameter_seconds	0.2710362848896157	0.007054140188114084	0.0024979783900367504	0.0984394762487746	1.0
LUDB	data/48	48	2	parameter_seconds	0.5859147004867805	0.007204828946032007	0.0023082509800189913	0.09400730152932381	1.0
LUDB	data/48	48	3	parameter_seconds	0.26019078390494843	0.006256933457467284	0.0019572004400578023	0.12766358051051221	1.0
LUDB	data/48	48	4	parameter_seconds	0.31657465449110994	0.006162863887319751	0.0018488521608157182	0.09606482791497868	1.0
LUDB	data/48	48	5	parameter_seconds	0.3457659214183093	0.006522110750356716	0.002286241729074593	0.11046476390323656	1.0
LUDB	data/48	48	6	parameter_seconds	0.388126631030075	0.00603367643583084	0.00225080956311644	0.12373412499862231	1.0
LUDB	data/48	48	7	parameter_seconds	0.4002978844943863	0.005959700156407344	0.002419485474601174	0.12329189211030274	1.0
LUDB	data/48	48	1	time_scale100	11.307329543490235	11.150228310865558	13.210211285223368	0.7724711604495873	1.0
LUDB	data/48	48	2	time_scale100	37.53632400381305	12.870293139287611	14.582230225157748	0.7355372881288976	1.0
LUDB	data/48	48	3	time_scale100	12.527967015695213	13.062212831045619	17.968204394522154	0.8093027261115147	1.0
LUDB	data/48	48	4	time_scale100	14.742678853892528	12.92393077543878	17.711972292075757	0.8611629304804048	1.0
LUDB	data/48	48	5	time_scale100	14.4567913700173	9.429828209158346	14.206209242973733	1.0831551345755936	1.0
LUDB	data/48	48	6	time_scale100	15.465420650291188	11.7426966229532	17.753373796440126	1.3228057650598304	1.0
LUDB	data/48	48	7	time_scale100	13.52617124973727	8.688728955141137	14.706888589092337	1.0732632651050549	1.0
LUDB	data/49	49	1	baseline	0.22421496827611792	0.004162144948095172	0.02059669038608195	0.08877677106483203	1.0
LUDB	data/49	49	2	baseline	0.227204389161537	0.00392927704276852	0.019608328922369835	0.0849713595333442	1.0
LUDB	data/49	49	3	baseline	0.26216070384696993	0.004337563794556358	0.02008138185246241	0.06591960231630367	1.0
LUDB	data/49	49	4	baseline	0.21799756311366866	0.0037308577318395314	0.01824025242543711	0.08334015826492716	1.0
LUDB	data/49	49	5	baseline	0.2595521707014346	0.0035816860621936276	0.018062642294136448	0.08364071712794373	1.0
LUDB	data/49	49	6	baseline	0.34960667300729437	0.0036347979354915427	0.017646365873255552	0.09019552580859984	1.0
LUDB	data/49	49	7	baseline	0.34209272579993394	0.00359816252226904	0.017916983437753567	0.08750484955845934	1.0
LUDB	data/49	49	1	rotation90	0.22421496827611792	0.004162144948095172	0.021097074524095753	0.08877677106483203	1.0
LUDB	data/49	49	2	rotation90	0.227204389161537	0.00392927704276852	0.019675252884025288	0.0849713595333442	1.0
LUDB	data/49	49	3	rotation90	0.26216070384696993	0.004337563794556358	0.02168133989073114	0.06591960231630367	1.0
LUDB	data/49	49	4	rotation90	0.21799756311366866	0.0037308577318395314	0.018885296703909964	0.08334015826492716	1.0
LUDB	data/49	49	5	rotation90	0.2595521707014346	0.0035816860621936276	0.018019093258953373	0.08364071712794373	1.0
LUDB	data/49	49	6	rotation90	0.34960667300729437	0.0036347979354915427	0.01836199943131883	0.09019552580859984	1.0
LUDB	data/49	49	7	rotation90	0.34209272579993394	0.00359816252226904	0.018221266351707986	0.08750484955845934	1.0
LUDB	data/49	49	1	parameter_seconds	0.2242149682761179	0.004162144948095172	0.0029436289502166374	0.08877677106483207	1.0
LUDB	data/49	49	2	parameter_seconds	0.22720438916153696	0.00392927704276852	0.002721385697501801	0.0849713595333442	1.0
LUDB	data/49	49	3	parameter_seconds	0.26216070384696993	0.004337563794556358	0.0031360378751693146	0.06591960231630366	1.0
LUDB	data/49	49	4	parameter_seconds	0.21799756311366866	0.003730857731839532	0.0026258658325932294	0.08334015826492717	1.0
LUDB	data/49	49	5	parameter_seconds	0.25955217070143455	0.003581686062193627	0.0024248066852405143	0.08364071712794371	1.0
LUDB	data/49	49	6	parameter_seconds	0.34960667300729437	0.0036347979354915427	0.002565787364300274	0.09019552580859981	1.0
LUDB	data/49	49	7	parameter_seconds	0.3420927257999339	0.0035981625222690394	0.0024954067905779706	0.08750484955845934	1.0
LUDB	data/49	49	1	time_scale100	11.599974766825472	4.4081357258182985	14.180920005660301	1.0568312252196916	1.0
LUDB	data/49	49	2	time_scale100	12.040880896737502	4.951689225954812	14.353965972994175	0.9153893900792194	1.0
LUDB	data/49	49	3	time_scale100	11.034361871907603	5.105368943776171	14.095507855791434	0.799599170120163	1.0
LUDB	data/49	49	4	time_scale100	11.78473778976882	4.418148947638487	14.931771125615603	1.057673250730569	1.0
LUDB	data/49	49	5	time_scale100	17.32156053046306	4.219374284763885	13.797169101538922	0.9149569126266786	1.0
LUDB	data/49	49	6	time_scale100	16.18224671809571	4.469165134270962	14.651877354547763	1.0249809637880067	1.0
LUDB	data/49	49	7	time_scale100	19.549771400202726	4.573814697491001	14.821568262037683	1.0758465108689104	1.0
LUDB	data/5	5	1	baseline	0.3015136691954017	0.004191537124367263	0.01583057096073261	0.1602999748007125	1.0
LUDB	data/5	5	2	baseline	0.19742770370004256	0.0045717046558308135	0.015926446696375246	0.14320134952976904	1.0
LUDB	data/5	5	3	baseline	0.2524958616952769	0.004263552331848104	0.01836879437799899	0.1021024251087212	1.0
LUDB	data/5	5	4	baseline	0.3314373353076738	0.004413113013007057	0.01931034263083693	0.14184903888966077	1.0
LUDB	data/5	5	5	baseline	0.31552797565908547	0.004681372594054192	0.018874260700932153	0.12877884844855889	1.0
LUDB	data/5	5	6	baseline	0.3123126744091966	0.004295969686450414	0.016733312033372392	0.12993358917858333	1.0
LUDB	data/5	5	7	baseline	0.2499356638147747	0.003949024292426732	0.017865648813227785	0.12231653848295786	1.0
LUDB	data/5	5	1	rotation90	0.3015136691954017	0.004191537124367263	0.017526294979184353	0.1602999748007125	1.0
LUDB	data/5	5	2	rotation90	0.19742770370004256	0.0045717046558308135	0.017665124624294034	0.14320134952976904	1.0
LUDB	data/5	5	3	rotation90	0.2524958616952769	0.004263552331848104	0.018305691512607455	0.1021024251087212	1.0
LUDB	data/5	5	4	rotation90	0.3314373353076738	0.004413113013007057	0.020062004091292794	0.14184903888966077	1.0
LUDB	data/5	5	5	rotation90	0.31552797565908547	0.004681372594054192	0.02024538434571015	0.12877884844855889	1.0
LUDB	data/5	5	6	rotation90	0.3123126744091966	0.004295969686450414	0.01899240280161442	0.12993358917858333	1.0
LUDB	data/5	5	7	rotation90	0.2499356638147747	0.003949024292426732	0.017673626358151187	0.12231653848295786	1.0
LUDB	data/5	5	1	parameter_seconds	0.30151366919540173	0.004191537124367263	0.002416445345941517	0.1602999748007125	1.0
LUDB	data/5	5	2	parameter_seconds	0.19742770370004262	0.0045717046558308135	0.00239146589738045	0.14320134952976898	1.0
LUDB	data/5	5	3	parameter_seconds	0.2524958616952769	0.004263552331848103	0.0025605224497840273	0.10210242510872118	1.0
LUDB	data/5	5	4	parameter_seconds	0.3314373353076737	0.004413113013007057	0.0029029608374079186	0.14184903888966077	1.0
LUDB	data/5	5	5	parameter_seconds	0.3155279756590854	0.004681372594054192	0.0029694439997101554	0.12877884844855889	1.0
LUDB	data/5	5	6	parameter_seconds	0.3123126744091966	0.004295969686450414	0.002658568075607226	0.12993358917858333	1.0
LUDB	data/5	5	7	parameter_seconds	0.24993566381477478	0.003949024292426731	0.0026463929040070316	0.12231653848295786	1.0
LUDB	data/5	5	1	time_scale100	17.09614810115622	7.706885293893906	14.55369892038334	0.9801263619942303	1.0
LUDB	data/5	5	2	time_scale100	10.35064439377186	7.920081936049876	12.508881873179549	1.1376833667692452	1.0
LUDB	data/5	5	3	time_scale100	12.024851656722866	6.00347329883023	13.628519383735098	0.9528032723571013	1.0
LUDB	data/5	5	4	time_scale100	22.40725035871553	5.936306607100965	11.795047868698726	0.7834608072959969	1.0
LUDB	data/5	5	5	time_scale100	11.598891353207417	5.0540168919328945	12.49487765357466	0.8390133197417865	1.0
LUDB	data/5	5	6	time_scale100	17.366179944863084	5.638924844161466	12.881677941661081	0.9478358951844225	1.0
LUDB	data/5	5	7	time_scale100	12.874762736140156	6.270656068946406	13.9565012636895	0.7226670197542373	1.0
LUDB	data/50	50	1	baseline	0.2885845708206247	0.005376502091413028	0.01875772623280454	0.16329542293539293	1.0
LUDB	data/50	50	2	baseline	0.540118664480796	0.00505315987280111	0.019936937066759933	0.2003838445268305	1.0
LUDB	data/50	50	3	baseline	0.25331276073951	0.004497989176813826	0.01905188364495662	0.1324377428432146	1.0
LUDB	data/50	50	4	baseline	0.2931288455267405	0.005057480667190453	0.0193470631526907	0.17307062231209072	1.0
LUDB	data/50	50	5	baseline	0.3360675608111052	0.0045313344361200625	0.01903229830392539	0.15067406626451357	1.0
LUDB	data/50	50	6	baseline	0.37570888581394274	0.005138015320093343	0.020161204556552532	0.12571173698205151	1.0
LUDB	data/50	50	7	baseline	0.28026449921490704	0.004927501293383797	0.019619722022460033	0.15407915117535215	1.0
LUDB	data/50	50	8	baseline	0.28495906380145625	0.004785550009923441	0.02220157102589191	0.17066719473227146	1.0
LUDB	data/50	50	9	baseline	0.24332993276245676	0.0045147349988320686	0.01960500271329542	0.1658778984417296	1.0
LUDB	data/50	50	1	rotation90	0.2885845708206247	0.005376502091413028	0.020644089067436564	0.16329542293539293	1.0
LUDB	data/50	50	2	rotation90	0.540118664480796	0.00505315987280111	0.02027120612116317	0.2003838445268305	1.0
LUDB	data/50	50	3	rotation90	0.25331276073951	0.004497989176813826	0.014963063894777187	0.1324377428432146	1.0
LUDB	data/50	50	4	rotation90	0.2931288455267405	0.005057480667190453	0.01837971858805075	0.17307062231209072	1.0
LUDB	data/50	50	5	rotation90	0.3360675608111052	0.0045313344361200625	0.01493919888948164	0.15067406626451357	1.0
LUDB	data/50	50	6	rotation90	0.37570888581394274	0.005138015320093343	0.020134907799856723	0.12571173698205151	1.0
LUDB	data/50	50	7	rotation90	0.28026449921490704	0.004927501293383797	0.01827981864302494	0.15407915117535215	1.0
LUDB	data/50	50	8	rotation90	0.28495906380145625	0.004785550009923441	0.017481769536968575	0.17066719473227146	1.0
LUDB	data/50	50	9	rotation90	0.24332993276245676	0.0045147349988320686	0.01492280393953739	0.1658778984417296	1.0
LUDB	data/50	50	1	parameter_seconds	0.2885845708206247	0.005376502091413028	0.0030658989535413098	0.16329542293539295	1.0
LUDB	data/50	50	2	parameter_seconds	0.540118664480796	0.00505315987280111	0.002970533141793084	0.20038384452683053	1.0
LUDB	data/50	50	3	parameter_seconds	0.25331276073951	0.004497989176813826	0.002361329692618125	0.13243774284321463	1.0
LUDB	data/50	50	4	parameter_seconds	0.29312884552674057	0.005057480667190453	0.002780217480708589	0.17307062231209075	1.0
LUDB	data/50	50	5	parameter_seconds	0.3360675608111052	0.004531334436120063	0.0023812143089713437	0.15067406626451357	1.0
LUDB	data/50	50	6	parameter_seconds	0.37570888581394274	0.005138015320093343	0.0029240527424081774	0.12571173698205151	1.0
LUDB	data/50	50	7	parameter_seconds	0.2802644992149071	0.004927501293383797	0.002591488950407926	0.15407915117535215	1.0
LUDB	data/50	50	8	parameter_seconds	0.28495906380145625	0.004785550009923441	0.0027015411873547884	0.1706671947322715	1.0
LUDB	data/50	50	9	parameter_seconds	0.24332993276245674	0.004514734998832069	0.002233272383249102	0.1658778984417296	1.0
LUDB	data/50	50	1	time_scale100	16.87638270523345	8.974877203515174	13.65209369767608	0.8680883380570898	1.0
LUDB	data/50	50	2	time_scale100	18.003464483915774	6.6957872444746	13.994375634426477	0.9560737827368331	1.0
LUDB	data/50	50	3	time_scale100	13.55548431455677	9.145844220713474	16.26047983254971	1.0583194307937094	1.0
LUDB	data/50	50	4	time_scale100	13.628660734559956	8.630796935724524	15.321072676921403	0.9480582925383219	1.0
LUDB	data/50	50	5	time_scale100	16.83552647210902	8.764282983284076	16.363141966532154	1.1668090537827325	1.0
LUDB	data/50	50	6	time_scale100	17.318963077651606	7.884509765387562	12.627042250392767	1.1908537834443649	1.0
LUDB	data/50	50	7	time_scale100	13.847613792603122	8.231353946748495	14.533372163419852	0.9232298539390792	1.0
LUDB	data/50	50	8	time_scale100	11.050846448342654	6.63448826957861	14.040143188204237	0.9662029686852744	1.0
LUDB	data/50	50	9	time_scale100	13.409401270178657	8.730609101899997	15.050787497829331	1.025080501911311	1.0
LUDB	data/51	51	1	baseline	0.36201469916783047	0.001591816462217963	0.010523000147380305	0.07859500454935991	1.0
LUDB	data/51	51	2	baseline	0.21837618155685898	0.0013991017625764645	0.010278262766472744	0.07516767192691892	1.0
LUDB	data/51	51	3	baseline	0.23518702160409666	0.001376033347832159	0.009545529415682775	0.09584407760758988	1.0
LUDB	data/51	51	4	baseline	0.24559824867160363	0.0014904125170941533	0.009862470720642951	0.08454047834827945	1.0
LUDB	data/51	51	5	baseline	0.2085682834859015	0.0014121578477490158	0.00981174041449096	0.09444424505128367	1.0
LUDB	data/51	51	6	baseline	0.23877724836307695	0.0014276722281765083	0.009431785671983443	0.06544005440160418	1.0
LUDB	data/51	51	7	baseline	0.21256564517092888	0.0014603868813715009	0.01081613732050416	0.09321276415935147	1.0
LUDB	data/51	51	1	rotation90	0.36201469916783047	0.001591816462217963	0.010702097590459179	0.07859500454935991	1.0
LUDB	data/51	51	2	rotation90	0.21837618155685898	0.0013991017625764645	0.011403340394779018	0.07516767192691892	1.0
LUDB	data/51	51	3	rotation90	0.23518702160409666	0.001376033347832159	0.010272641992468858	0.09584407760758988	1.0
LUDB	data/51	51	4	rotation90	0.24559824867160363	0.0014904125170941533	0.01010352438010469	0.08454047834827945	1.0
LUDB	data/51	51	5	rotation90	0.2085682834859015	0.0014121578477490158	0.011208264965088014	0.09444424505128367	1.0
LUDB	data/51	51	6	rotation90	0.23877724836307695	0.0014276722281765083	0.011680946723754923	0.06544005440160418	1.0
LUDB	data/51	51	7	rotation90	0.21256564517092888	0.0014603868813715009	0.010532611489760719	0.09321276415935147	1.0
LUDB	data/51	51	1	parameter_seconds	0.36201469916783047	0.001591816462217963	0.0010558957424579227	0.07859500454935991	1.0
LUDB	data/51	51	2	parameter_seconds	0.21837618155685898	0.0013991017625764645	0.0007943054570936668	0.07516767192691892	1.0
LUDB	data/51	51	3	parameter_seconds	0.23518702160409666	0.001376033347832159	0.0008696229385382159	0.09584407760758987	1.0
LUDB	data/51	51	4	parameter_seconds	0.24559824867160365	0.0014904125170941535	0.000937650880564849	0.08454047834827944	1.0
LUDB	data/51	51	5	parameter_seconds	0.20856828348590145	0.0014121578477490158	0.0008466409156408898	0.09444424505128365	1.0
LUDB	data/51	51	6	parameter_seconds	0.23877724836307698	0.0014276722281765083	0.0010436665448235053	0.06544005440160416	1.0
LUDB	data/51	51	7	parameter_seconds	0.21256564517092882	0.0014603868813715009	0.0008521573739067476	0.09321276415935147	1.0
LUDB	data/51	51	1	time_scale100	24.300977398728993	4.313776355026129	16.462258565538217	3.6606896582241393	1.0
LUDB	data/51	51	2	time_scale100	15.424116129876053	4.196733420046415	16.12479816221867	3.2807403826775197	1.0
LUDB	data/51	51	3	time_scale100	17.167199835900448	3.8250325377396655	15.399217332885879	3.2964943437073186	1.0
LUDB	data/51	51	4	time_scale100	18.98584803757243	4.480449566082958	16.38426125544097	3.6338217217098956	1.0
LUDB	data/51	51	5	time_scale100	14.909955315651866	4.318530298071932	15.86868801353815	3.5360963770220017	1.0
LUDB	data/51	51	6	time_scale100	18.68204823581525	3.935488293104185	15.391232125337044	3.342054449579271	1.0
LUDB	data/51	51	7	time_scale100	13.675347818235153	4.268420211910323	16.584595073457013	4.099849274427895	1.0
LUDB	data/52	52	1	baseline	0.30965437918326155	0.003958973922269541	0.012775336362883007	0.15733126431739772	1.0
LUDB	data/52	52	2	baseline	0.2299333793339719	0.003228802848120857	0.012426646032484001	0.1296272030496313	1.0
LUDB	data/52	52	3	baseline	0.26131746873905876	0.003720643507099063	0.013718705103845145	0.16275967162084615	1.0
LUDB	data/52	52	4	baseline	0.3375784516869185	0.004143122354505619	0.013477444892274483	0.1601523986914	1.0
LUDB	data/52	52	5	baseline	0.3645586560302867	0.00408792432489127	0.012589397186202904	0.14368315743016546	1.0
LUDB	data/52	52	6	baseline	0.2857409541424909	0.00306883082300035	0.012166608120014034	0.12309773036809239	1.0
LUDB	data/52	52	7	baseline	0.3621534208398307	0.003826520169866981	0.012205410135933766	0.14865118222532148	1.0
LUDB	data/52	52	8	baseline	0.9726290149724361	0.003920938410521047	0.012106425557012118	0.17824853883478445	1.0
LUDB	data/52	52	1	rotation90	0.30965437918326155	0.003958973922269541	0.014190877928726755	0.15733126431739772	1.0
LUDB	data/52	52	2	rotation90	0.2299333793339719	0.003228802848120857	0.012932530068132272	0.1296272030496313	1.0
LUDB	data/52	52	3	rotation90	0.26131746873905876	0.003720643507099063	0.015126697932990478	0.16275967162084615	1.0
LUDB	data/52	52	4	rotation90	0.3375784516869185	0.004143122354505619	0.016176087240730056	0.1601523986914	1.0
LUDB	data/52	52	5	rotation90	0.3645586560302867	0.00408792432489127	0.015517750580741257	0.14368315743016546	1.0
LUDB	data/52	52	6	rotation90	0.2857409541424909	0.00306883082300035	0.014104003272361105	0.12309773036809239	1.0
LUDB	data/52	52	7	rotation90	0.3621534208398307	0.003826520169866981	0.013721357736780394	0.14865118222532148	1.0
LUDB	data/52	52	8	rotation90	0.9726290149724361	0.003920938410521047	0.014635061996972544	0.17824853883478445	1.0
LUDB	data/52	52	1	parameter_seconds	0.3096543791832616	0.003958973922269541	0.0023800259898758107	0.15733126431739772	1.0
LUDB	data/52	52	2	parameter_seconds	0.22993337933397187	0.003228802848120857	0.0020791746917870712	0.12962720304963127	1.0
LUDB	data/52	52	3	parameter_seconds	0.26131746873905876	0.003720643507099063	0.0024473340977042637	0.16275967162084615	1.0
LUDB	data/52	52	4	parameter_seconds	0.3375784516869185	0.004143122354505619	0.002641861310964505	0.1601523986914	1.0
LUDB	data/52	52	5	parameter_seconds	0.3645586560302867	0.00408792432489127	0.0026382792984289316	0.1436831574301655	1.0
LUDB	data/52	52	6	parameter_seconds	0.2857409541424909	0.003068830823000351	0.002171557175818216	0.12309773036809235	1.0
LUDB	data/52	52	7	parameter_seconds	0.3621534208398307	0.003826520169866981	0.0023480570878896515	0.1486511822253215	1.0
LUDB	data/52	52	8	parameter_seconds	0.9726290149724363	0.003920938410521047	0.002347630588067643	0.17824853883478448	1.0
LUDB	data/52	52	1	time_scale100	19.598515918487987	9.21268023643305	17.22026335076618	2.051293637371854	1.0
LUDB	data/52	52	2	time_scale100	12.695982368715162	8.389327596793983	18.925655064705584	1.8482466464371305	1.0
LUDB	data/52	52	3	time_scale100	12.89817143181162	8.395408613305657	17.26480929918472	1.9230233033030675	1.0
LUDB	data/52	52	4	time_scale100	18.68418821636632	9.61108818888909	17.835656972534053	2.7938907910176933	1.0
LUDB	data/52	52	5	time_scale100	17.089062208182824	11.498905721433488	19.05894802585606	3.033073984674516	1.0
LUDB	data/52	52	6	time_scale100	17.578291550448576	6.599863427061348	15.805535657217796	2.26746054591866	1.0
LUDB	data/52	52	7	time_scale100	17.533789505967718	9.751491095472216	20.741827329289634	2.318093106317399	1.0
LUDB	data/52	52	8	time_scale100	78.23739554765066	10.11618317955026	18.94014574483807	3.345134545598766	1.0
LUDB	data/53	53	1	baseline	0.42749017286506014	0.004702982613188893	0.017267746318044938	0.13681139112826618	1.0
LUDB	data/53	53	2	baseline	0.355826849495175	0.0041407462784431495	0.015211741018247982	0.1078516580655599	1.0
LUDB	data/53	53	3	baseline	0.3316462556515906	0.0036158755925752317	0.014905606428463539	0.08778523313374291	1.0
LUDB	data/53	53	4	baseline	0.2728309360227154	0.004429422928904544	0.01692282875354557	0.10444640523348267	1.0
LUDB	data/53	53	5	baseline	0.2862660527653317	0.00397322943736834	0.018129907208245217	0.07826883803264414	1.0
LUDB	data/53	53	6	baseline	0.3778928882666204	0.0039870909011093265	0.014676832504833995	0.11500371887811131	1.0
LUDB	data/53	53	7	baseline	0.3683114739948236	0.004135922697908442	0.015429804938773849	0.07970870947708655	1.0
LUDB	data/53	53	8	baseline	0.22507111733190346	0.003965312720594213	0.016304411352782183	0.09862985777509212	1.0
LUDB	data/53	53	9	baseline	0.3209299859680696	0.0037775094017226864	0.013804372090906594	0.09714059829305746	1.0
LUDB	data/53	53	1	rotation90	0.42749017286506014	0.004702982613188893	0.015333579160287778	0.13681139112826618	1.0
LUDB	data/53	53	2	rotation90	0.355826849495175	0.0041407462784431495	0.01880239459507267	0.1078516580655599	1.0
LUDB	data/53	53	3	rotation90	0.3316462556515906	0.0036158755925752317	0.016883074775199347	0.08778523313374291	1.0
LUDB	data/53	53	4	rotation90	0.2728309360227154	0.004429422928904544	0.017270588296463225	0.10444640523348267	1.0
LUDB	data/53	53	5	rotation90	0.2862660527653317	0.00397322943736834	0.01946484692454419	0.07826883803264414	1.0
LUDB	data/53	53	6	rotation90	0.3778928882666204	0.0039870909011093265	0.013553531408458684	0.11500371887811131	1.0
LUDB	data/53	53	7	rotation90	0.3683114739948236	0.004135922697908442	0.01839444445299557	0.07970870947708655	1.0
LUDB	data/53	53	8	rotation90	0.22507111733190346	0.003965312720594213	0.01859181292046412	0.09862985777509212	1.0
LUDB	data/53	53	9	rotation90	0.3209299859680696	0.0037775094017226864	0.013402292851379132	0.09714059829305746	1.0
LUDB	data/53	53	1	parameter_seconds	0.4274901728650601	0.004702982613188893	0.002217138249510653	0.13681139112826615	1.0
LUDB	data/53	53	2	parameter_seconds	0.355826849495175	0.004140746278443149	0.0029104528570490264	0.10785165806555991	1.0
LUDB	data/53	53	3	parameter_seconds	0.33164625565159067	0.003615875592575232	0.0026817430748763095	0.0877852331337429	1.0
LUDB	data/53	53	4	parameter_seconds	0.27283093602271535	0.004429422928904544	0.0027471540119228723	0.10444640523348266	1.0
LUDB	data/53	53	5	parameter_seconds	0.2862660527653317	0.00397322943736834	0.0029834823744331767	0.07826883803264414	1.0
LUDB	data/53	53	6	parameter_seconds	0.3778928882666204	0.0039870909011093265	0.001973003697024399	0.11500371887811132	1.0
LUDB	data/53	53	7	parameter_seconds	0.3683114739948236	0.004135922697908442	0.0027982533714847125	0.07970870947708653	1.0
LUDB	data/53	53	8	parameter_seconds	0.22507111733190344	0.003965312720594214	0.0028915089355755147	0.09862985777509216	1.0
LUDB	data/53	53	9	parameter_seconds	0.3209299859680696	0.0037775094017226864	0.0021318967597898433	0.09714059829305749	1.0
LUDB	data/53	53	1	time_scale100	21.25201807562332	14.538560559534634	20.283058191028275	2.6624776201361593	1.0
LUDB	data/53	53	2	time_scale100	22.720068045644464	8.975306971561	18.200781288460863	2.1656621356198884	1.0
LUDB	data/53	53	3	time_scale100	21.482196196781146	8.324585065594457	17.35175002464621	2.5421619823758212	1.0
LUDB	data/53	53	4	time_scale100	13.192259631542486	9.984710138978322	20.701793503686133	2.1477875720252984	1.0
LUDB	data/53	53	5	time_scale100	15.418860493745397	7.332696715587949	16.507709319095103	2.7168999245207535	1.0
LUDB	data/53	53	6	time_scale100	21.92186085746007	11.07783935204634	20.41886474825745	2.817766557024787	1.0
LUDB	data/53	53	7	time_scale100	19.959811925974158	9.63942695623694	19.091294427658823	2.2748381938138142	1.0
LUDB	data/53	53	8	time_scale100	13.628534908893183	8.574197950843846	16.72085858879259	2.449643482540479	1.0
LUDB	data/53	53	9	time_scale100	21.580508804069996	11.269938183116334	20.388789702892293	2.578130441098791	1.0
LUDB	data/54	54	1	baseline	0.29602918842509357	0.004601337341139114	0.022617300852353948	0.14786837431284344	1.0
LUDB	data/54	54	2	baseline	0.2140406675097202	0.004337036906297191	0.017567814241904043	0.18737511096950377	1.0
LUDB	data/54	54	3	baseline	0.21227067342250236	0.004658709922214068	0.021362337489815524	0.15913094426464303	1.0
LUDB	data/54	54	4	baseline	0.21034226620205684	0.0044539177601745205	0.02082780797521077	0.14413389932172088	1.0
LUDB	data/54	54	5	baseline	0.3951161796548795	0.0043790291226575104	0.01985457769656381	0.16578279352010955	1.0
LUDB	data/54	54	6	baseline	0.2727173752979042	0.004182245640896709	0.020353491119545382	0.1505866675406712	1.0
LUDB	data/54	54	7	baseline	0.19747671281756166	0.004580765828369413	0.021976893318463676	0.14838631266803912	1.0
LUDB	data/54	54	1	rotation90	0.29602918842509357	0.004601337341139114	0.018711524274648957	0.14786837431284344	1.0
LUDB	data/54	54	2	rotation90	0.2140406675097202	0.004337036906297191	0.02091467204052602	0.18737511096950377	1.0
LUDB	data/54	54	3	rotation90	0.21227067342250236	0.004658709922214068	0.020433065423928514	0.15913094426464303	1.0
LUDB	data/54	54	4	rotation90	0.21034226620205684	0.0044539177601745205	0.019216076721339685	0.14413389932172088	1.0
LUDB	data/54	54	5	rotation90	0.3951161796548795	0.0043790291226575104	0.019565020427274687	0.16578279352010955	1.0
LUDB	data/54	54	6	rotation90	0.2727173752979042	0.004182245640896709	0.017731673784343604	0.1505866675406712	1.0
LUDB	data/54	54	7	rotation90	0.19747671281756166	0.004580765828369413	0.018553609630792594	0.14838631266803912	1.0
LUDB	data/54	54	1	parameter_seconds	0.29602918842509357	0.004601337341139114	0.002514224733046999	0.14786837431284347	1.0
LUDB	data/54	54	2	parameter_seconds	0.2140406675097202	0.004337036906297191	0.0027417431246628834	0.1873751109695038	1.0
LUDB	data/54	54	3	parameter_seconds	0.21227067342250236	0.004658709922214068	0.002608071347183955	0.15913094426464303	1.0
LUDB	data/54	54	4	parameter_seconds	0.21034226620205684	0.004453917760174521	0.0024410593656617944	0.14413389932172085	1.0
LUDB	data/54	54	5	parameter_seconds	0.39511617965487955	0.0043790291226575104	0.0026003842006755923	0.16578279352010955	1.0
LUDB	data/54	54	6	parameter_seconds	0.2727173752979042	0.00418224564089671	0.0022897482698543818	0.1505866675406712	1.0
LUDB	data/54	54	7	parameter_seconds	0.19747671281756168	0.004580765828369413	0.0024203414478355303	0.14838631266803914	1.0
LUDB	data/54	54	1	time_scale100	16.049969683259306	4.172831758156146	12.226649531223902	0.6757915862121842	1.0
LUDB	data/54	54	2	time_scale100	10.950848175400093	4.425754559350182	14.347745063637149	0.6314343008547745	1.0
LUDB	data/54	54	3	time_scale100	7.753404362980943	4.2619717422090915	13.538924471150354	0.6065987107195752	1.0
LUDB	data/54	54	4	time_scale100	9.042328203380967	4.118230939375473	13.807782937046012	0.6176576666737196	1.0
LUDB	data/54	54	5	time_scale100	13.88724480634587	4.14390853505509	13.636035856373821	0.6153202300075389	1.0
LUDB	data/54	54	6	time_scale100	11.769390084659076	4.0033300307027355	14.155297778694752	0.6197967171153972	1.0
LUDB	data/54	54	7	time_scale100	8.53541087576079	4.215482426484086	13.35949722104513	0.6725266874163361	1.0
LUDB	data/55	55	1	baseline	0.23073164749167419	0.004514184155098026	0.01640199232093456	0.14005313525935822	1.0
LUDB	data/55	55	2	baseline	0.3174965119840811	0.004646179933694147	0.015764617014386723	0.11782587674050206	1.0
LUDB	data/55	55	3	baseline	0.33864225940321346	0.004260816649818836	0.014999677803155658	0.13206625091984536	1.0
LUDB	data/55	55	4	baseline	0.27377548802567137	0.00447165187041129	0.015464534485498916	0.12615784097622018	1.0
LUDB	data/55	55	5	baseline	0.32220071789307403	0.004616249267912099	0.016133817798440954	0.14684933303833467	1.0
LUDB	data/55	55	6	baseline	0.32351644161497406	0.004021089340008107	0.01364056467600151	0.13196062999806424	1.0
LUDB	data/55	55	7	baseline	0.31083337809397604	0.003939221513485877	0.014183035501587251	0.13016798539223107	1.0
LUDB	data/55	55	8	baseline	0.32016658684070276	0.0040365420278852164	0.014369042928251566	0.1328838009115201	1.0
LUDB	data/55	55	1	rotation90	0.23073164749167419	0.004514184155098026	0.018625152072973307	0.14005313525935822	1.0
LUDB	data/55	55	2	rotation90	0.3174965119840811	0.004646179933694147	0.018908705991831313	0.11782587674050206	1.0
LUDB	data/55	55	3	rotation90	0.33864225940321346	0.004260816649818836	0.018205949935212355	0.13206625091984536	1.0
LUDB	data/55	55	4	rotation90	0.27377548802567137	0.00447165187041129	0.016831388594486667	0.12615784097622018	1.0
LUDB	data/55	55	5	rotation90	0.32220071789307403	0.004616249267912099	0.018859512856336656	0.14684933303833467	1.0
LUDB	data/55	55	6	rotation90	0.32351644161497406	0.004021089340008107	0.01728401317362706	0.13196062999806424	1.0
LUDB	data/55	55	7	rotation90	0.31083337809397604	0.003939221513485877	0.01689932398702276	0.13016798539223107	1.0
LUDB	data/55	55	8	rotation90	0.32016658684070276	0.0040365420278852164	0.016164504129048293	0.1328838009115201	1.0
LUDB	data/55	55	1	parameter_seconds	0.23073164749167419	0.004514184155098026	0.003353741840673024	0.14005313525935822	1.0
LUDB	data/55	55	2	parameter_seconds	0.3174965119840811	0.004646179933694146	0.003554174748383307	0.11782587674050209	1.0
LUDB	data/55	55	3	parameter_seconds	0.33864225940321346	0.004260816649818836	0.003259037690489797	0.1320662509198453	1.0
LUDB	data/55	55	4	parameter_seconds	0.27377548802567137	0.004471651870411291	0.0036183783972737905	0.1261578409762202	1.0
LUDB	data/55	55	5	parameter_seconds	0.32220071789307403	0.004616249267912099	0.003397389063878193	0.1468493330383347	1.0
LUDB	data/55	55	6	parameter_seconds	0.323516441614974	0.004021089340008107	0.0030711956763989617	0.13196062999806418	1.0
LUDB	data/55	55	7	parameter_seconds	0.31083337809397604	0.003939221513485877	0.0029408759735482922	0.13016798539223107	1.0
LUDB	data/55	55	8	parameter_seconds	0.32016658684070276	0.0040365420278852164	0.00309847511634124	0.13288380091152005	1.0
LUDB	data/55	55	1	time_scale100	13.224137485522572	7.948263035501268	12.893827913730671	2.0278895393262037	1.0
LUDB	data/55	55	2	time_scale100	12.924099462168547	8.55007613095328	12.335105120563062	2.2309373549707203	1.0
LUDB	data/55	55	3	time_scale100	13.556163814521522	8.388026984576793	12.81301624845829	2.4366110041930047	1.0
LUDB	data/55	55	4	time_scale100	12.789621185682922	8.1389038121251	13.844904994791108	1.794787432657178	1.0
LUDB	data/55	55	5	time_scale100	14.137335346499736	8.668299732031397	12.561594166812098	2.0463650178412847	1.0
LUDB	data/55	55	6	time_scale100	17.828462978326396	7.754221688550513	12.605750673796258	2.404306331435489	1.0
LUDB	data/55	55	7	time_scale100	15.981513270549094	7.201824883772873	12.950361425898851	2.423054274269696	1.0
LUDB	data/55	55	8	time_scale100	16.593673904763577	7.82131896325426	12.306431165193326	2.2523925971901466	1.0
LUDB	data/56	56	1	baseline	0.24879966264575112	0.005000530943599204	0.018613219131670536	0.1410582403287067	1.0
LUDB	data/56	56	2	baseline	0.3180010161362294	0.004761382314957673	0.01851657053079115	0.1623988185258427	1.0
LUDB	data/56	56	3	baseline	0.3368475853991227	0.0050408671808813725	0.017262771025881692	0.20393637194860237	1.0
LUDB	data/56	56	4	baseline	0.29301185771212085	0.004288626029896123	0.015221881440932486	0.167264744095087	1.0
LUDB	data/56	56	5	baseline	0.3554081232516015	0.004424837413035235	0.015534398053899905	0.1665566175993144	1.0
LUDB	data/56	56	6	baseline	0.37526441407959815	0.0043718248770450415	0.016830261646140664	0.13592749483989236	1.0
LUDB	data/56	56	7	baseline	0.31688757937401096	0.005251154674318313	0.017821467998457623	0.16743851027732953	1.0
LUDB	data/56	56	8	baseline	0.5023235972189035	0.005042484378022987	0.019173587840687987	0.16466580612526582	1.0
LUDB	data/56	56	9	baseline	0.3652087099691034	0.004638024965559618	0.01592881809631912	0.16964506466846405	1.0
LUDB	data/56	56	1	rotation90	0.24879966264575112	0.005000530943599204	0.021014949874750142	0.1410582403287067	1.0
LUDB	data/56	56	2	rotation90	0.3180010161362294	0.004761382314957673	0.01959462236165553	0.1623988185258427	1.0
LUDB	data/56	56	3	rotation90	0.3368475853991227	0.0050408671808813725	0.020496261829312565	0.20393637194860237	1.0
LUDB	data/56	56	4	rotation90	0.29301185771212085	0.004288626029896123	0.01928475297719632	0.167264744095087	1.0
LUDB	data/56	56	5	rotation90	0.3554081232516015	0.004424837413035235	0.019860427511730266	0.1665566175993144	1.0
LUDB	data/56	56	6	rotation90	0.37526441407959815	0.0043718248770450415	0.018480517220125472	0.13592749483989236	1.0
LUDB	data/56	56	7	rotation90	0.31688757937401096	0.005251154674318313	0.020324314749522503	0.16743851027732953	1.0
LUDB	data/56	56	8	rotation90	0.5023235972189035	0.005042484378022987	0.02238140080744168	0.16466580612526582	1.0
LUDB	data/56	56	9	rotation90	0.3652087099691034	0.004638024965559618	0.019676141659816074	0.16964506466846405	1.0
LUDB	data/56	56	1	parameter_seconds	0.24879966264575115	0.005000530943599204	0.0035955368298116663	0.14105824032870667	1.0
LUDB	data/56	56	2	parameter_seconds	0.3180010161362294	0.0047613823149576726	0.0032583118256676443	0.1623988185258427	1.0
LUDB	data/56	56	3	parameter_seconds	0.3368475853991227	0.005040867180881373	0.003376559377173801	0.20393637194860242	1.0
LUDB	data/56	56	4	parameter_seconds	0.29301185771212085	0.004288626029896123	0.0030080104590290723	0.16726474409508704	1.0
LUDB	data/56	56	5	parameter_seconds	0.35540812325160154	0.004424837413035235	0.003101786272078204	0.16655661759931437	1.0
LUDB	data/56	56	6	parameter_seconds	0.37526441407959815	0.0043718248770450415	0.0031475094551098536	0.13592749483989242	1.0
LUDB	data/56	56	7	parameter_seconds	0.31688757937401096	0.005251154674318313	0.003037694421615502	0.1674385102773296	1.0
LUDB	data/56	56	8	parameter_seconds	0.5023235972189035	0.005042484378022987	0.0038190931101264574	0.1646658061252658	1.0
LUDB	data/56	56	9	parameter_seconds	0.3652087099691034	0.004638024965559618	0.003180441430706042	0.1696450646684641	1.0
LUDB	data/56	56	1	time_scale100	12.926694279300687	9.45383776964058	14.11402367397093	2.878678779641912	1.0
LUDB	data/56	56	2	time_scale100	16.71915956551547	9.699943765508102	14.350483731868685	2.670679140387049	1.0
LUDB	data/56	56	3	time_scale100	15.495024550033008	9.955490406570226	15.33515066058523	2.943761797696136	1.0
LUDB	data/56	56	4	time_scale100	15.19075373631851	9.492080734537062	16.508722503755	4.04587996873935	1.0
LUDB	data/56	56	5	time_scale100	19.34711053733695	8.834386143953665	15.089879884981164	2.0417084829663197	1.0
LUDB	data/56	56	6	time_scale100	21.052966325652104	8.277383205829494	14.021164652161762	2.1720340458624867	1.0
LUDB	data/56	56	7	time_scale100	14.246147445674989	9.201772371503402	14.156724391359653	1.8689266493946282	1.0
LUDB	data/56	56	8	time_scale100	24.597958319882007	7.402620231990184	14.127684968276256	1.7589104875071182	1.0
LUDB	data/56	56	9	time_scale100	18.27125887796951	9.264086383924882	14.472753795375612	2.3174916378943538	1.0
LUDB	data/57	57	1	baseline	0.5655924580033553	0.003910320407499126	0.018518905640582166	0.11440504937567285	1.0
LUDB	data/57	57	2	baseline	0.32176500972806116	0.004146445286432411	0.016880046872320736	0.12033047989343161	1.0
LUDB	data/57	57	3	baseline	0.6476620344486664	0.004201427643127078	0.01821640061216683	0.1331336963756391	1.0
LUDB	data/57	57	4	baseline	0.309112581280949	0.003798617447717027	0.016456246387307093	0.1193405931033432	1.0
LUDB	data/57	57	5	baseline	0.3091679174249834	0.0043222851327310696	0.019356998693906183	0.12231087186918102	1.0
LUDB	data/57	57	6	baseline	0.42622920302948447	0.004298589172950985	0.01915767406146944	0.1409184550469946	1.0
LUDB	data/57	57	7	baseline	0.21930270327985257	0.004573871941075148	0.020560992008666616	0.13361121251095345	1.0
LUDB	data/57	57	8	baseline	0.4004068945456091	0.004034501841413844	0.017303201101685463	0.130385966145928	1.0
LUDB	data/57	57	9	baseline	0.39515880457076036	0.0038582281356231507	0.016269455112288837	0.11027358454231029	1.0
LUDB	data/57	57	10	baseline	0.38670284272103017	0.004547659733016769	0.021067427696882596	0.12131689513491613	1.0
LUDB	data/57	57	1	rotation90	0.5655924580033553	0.003910320407499126	0.01808879017207756	0.11440504937567285	1.0
LUDB	data/57	57	2	rotation90	0.32176500972806116	0.004146445286432411	0.017161462359514653	0.12033047989343161	1.0
LUDB	data/57	57	3	rotation90	0.6476620344486664	0.004201427643127078	0.018898839195700977	0.1331336963756391	1.0
LUDB	data/57	57	4	rotation90	0.309112581280949	0.003798617447717027	0.01651629414157488	0.1193405931033432	1.0
LUDB	data/57	57	5	rotation90	0.3091679174249834	0.0043222851327310696	0.018974848498245864	0.12231087186918102	1.0
LUDB	data/57	57	6	rotation90	0.42622920302948447	0.004298589172950985	0.018329351750978357	0.1409184550469946	1.0
LUDB	data/57	57	7	rotation90	0.21930270327985257	0.004573871941075148	0.019331980261427278	0.13361121251095345	1.0
LUDB	data/57	57	8	rotation90	0.4004068945456091	0.004034501841413844	0.017520580073174766	0.130385966145928	1.0
LUDB	data/57	57	9	rotation90	0.39515880457076036	0.0038582281356231507	0.017613334243514727	0.11027358454231029	1.0
LUDB	data/57	57	10	rotation90	0.38670284272103017	0.004547659733016769	0.020409464386039626	0.12131689513491613	1.0
LUDB	data/57	57	1	parameter_seconds	0.5655924580033553	0.003910320407499127	0.002429558428825366	0.11440504937567285	1.0
LUDB	data/57	57	2	parameter_seconds	0.3217650097280612	0.004146445286432412	0.0024128475596082413	0.1203304798934316	1.0
LUDB	data/57	57	3	parameter_seconds	0.6476620344486663	0.004201427643127078	0.0025781690047669277	0.13313369637563907	1.0
LUDB	data/57	57	4	parameter_seconds	0.30911258128094893	0.003798617447717027	0.0022888787697235417	0.11934059310334318	1.0
LUDB	data/57	57	5	parameter_seconds	0.3091679174249834	0.004322285132731069	0.002651214260410674	0.12231087186918108	1.0
LUDB	data/57	57	6	parameter_seconds	0.42622920302948447	0.004298589172950985	0.0024062549344018606	0.14091845504699463	1.0
LUDB	data/57	57	7	parameter_seconds	0.21930270327985257	0.004573871941075148	0.00269825581919007	0.1336112125109534	1.0
LUDB	data/57	57	8	parameter_seconds	0.4004068945456092	0.004034501841413844	0.0024618575743156476	0.13038596614592804	1.0
LUDB	data/57	57	9	parameter_seconds	0.39515880457076036	0.0038582281356231503	0.0024675666877241164	0.11027358454231029	1.0
LUDB	data/57	57	10	parameter_seconds	0.38670284272103017	0.004547659733016767	0.00275218008176227	0.12131689513491611	1.0
LUDB	data/57	57	1	time_scale100	35.987183808871144	4.88974313445353	13.52372473850594	0.9396847064554805	1.0
LUDB	data/57	57	2	time_scale100	16.877247130535743	6.918528588754612	16.341628274569878	1.0761330922385857	1.0
LUDB	data/57	57	3	time_scale100	41.94708817286543	5.397815394209225	14.270816641777676	1.1296509400878232	1.0
LUDB	data/57	57	4	time_scale100	21.706010389672	5.4129287580049175	14.18760654064811	1.093584382722617	1.0
LUDB	data/57	57	5	time_scale100	14.022176902530608	5.49216926519087	13.639188976598632	1.03116612285549	1.0
LUDB	data/57	57	6	time_scale100	15.16317943377415	4.877715021634214	13.62170028327237	1.1794312278324068	1.0
LUDB	data/57	57	7	time_scale100	8.336607394841428	5.090919252813913	14.467012014202806	1.065162264436104	1.0
LUDB	data/57	57	8	time_scale100	23.93910675791984	6.008750170592355	14.975780895860487	0.9818671498551188	1.0
LUDB	data/57	57	9	time_scale100	22.652358459539588	6.513549259300244	15.092305994401723	0.9543791169017173	1.0
LUDB	data/57	57	10	time_scale100	10.834015563723932	4.471564141452259	13.65072813522953	0.953925070533895	1.0
LUDB	data/58	58	1	baseline	0.21945677023250593	0.005057442988230247	0.01924109010178422	0.10371542190029429	1.0
LUDB	data/58	58	2	baseline	0.28418130732921193	0.005221320903928395	0.020277507190594447	0.12546528266591392	1.0
LUDB	data/58	58	3	baseline	0.31995528935116047	0.004539224450406368	0.016922696325249117	0.12725999168738866	1.0
LUDB	data/58	58	4	baseline	0.31570366946578476	0.004332157620230351	0.015755202093610608	0.1346577617147044	1.0
LUDB	data/58	58	5	baseline	0.310220528308821	0.0044413673415538485	0.016718645048934794	0.12859034014543616	1.0
LUDB	data/58	58	6	baseline	0.2620361145633345	0.004382432680736119	0.01691002538522312	0.12024193943417248	1.0
LUDB	data/58	58	7	baseline	0.32559478343584347	0.004279718657582649	0.015999527690128308	0.12904113219984242	1.0
LUDB	data/58	58	8	baseline	0.3270530930022996	0.004760340442631289	0.017595122072255123	0.13191138711553113	1.0
LUDB	data/58	58	1	rotation90	0.21945677023250593	0.005057442988230247	0.0211022845158347	0.10371542190029429	1.0
LUDB	data/58	58	2	rotation90	0.28418130732921193	0.005221320903928395	0.021320339970107103	0.12546528266591392	1.0
LUDB	data/58	58	3	rotation90	0.31995528935116047	0.004539224450406368	0.016898559843359126	0.12725999168738866	1.0
LUDB	data/58	58	4	rotation90	0.31570366946578476	0.004332157620230351	0.01655968255575705	0.1346577617147044	1.0
LUDB	data/58	58	5	rotation90	0.310220528308821	0.0044413673415538485	0.018885022044207507	0.12859034014543616	1.0
LUDB	data/58	58	6	rotation90	0.2620361145633345	0.004382432680736119	0.01771297758237903	0.12024193943417248	1.0
LUDB	data/58	58	7	rotation90	0.32559478343584347	0.004279718657582649	0.016514089008364034	0.12904113219984242	1.0
LUDB	data/58	58	8	rotation90	0.3270530930022996	0.004760340442631289	0.01917206687318999	0.13191138711553113	1.0
LUDB	data/58	58	1	parameter_seconds	0.21945677023250593	0.005057442988230247	0.0025597672072033262	0.10371542190029427	1.0
LUDB	data/58	58	2	parameter_seconds	0.28418130732921193	0.005221320903928395	0.002615146725895368	0.1254652826659139	1.0
LUDB	data/58	58	3	parameter_seconds	0.31995528935116047	0.004539224450406368	0.002190423885543274	0.12725999168738858	1.0
LUDB	data/58	58	4	parameter_seconds	0.31570366946578476	0.004332157620230351	0.00214363219919942	0.13465776171470442	1.0
LUDB	data/58	58	5	parameter_seconds	0.310220528308821	0.0044413673415538485	0.002435508834699963	0.1285903401454361	1.0
LUDB	data/58	58	6	parameter_seconds	0.2620361145633345	0.00438243268073612	0.0021415177458238674	0.12024193943417245	1.0
LUDB	data/58	58	7	parameter_seconds	0.32559478343584347	0.00427971865758265	0.0019276007482828073	0.1290411321998424	1.0
LUDB	data/58	58	8	parameter_seconds	0.32705309300229957	0.004760340442631291	0.002345787521582515	0.13191138711553113	1.0
LUDB	data/58	58	1	time_scale100	11.923813983104107	6.899625702457372	13.858480077569725	0.6564404048987903	1.0
LUDB	data/58	58	2	time_scale100	11.850273497352603	6.903662066273913	12.556197990050977	0.6809101137164856	1.0
LUDB	data/58	58	3	time_scale100	17.942528578558946	7.785989674471294	14.867378289667313	0.7150342812645278	1.0
LUDB	data/58	58	4	time_scale100	16.97414473580107	7.602588852262189	14.428504481994034	0.817795662165429	1.0
LUDB	data/58	58	5	time_scale100	21.235570720265052	7.487059573497263	14.998753018260935	0.6723163307025833	1.0
LUDB	data/58	58	6	time_scale100	16.685022230458962	7.035238308966352	15.078795104562904	0.6784579244160124	1.0
LUDB	data/58	58	7	time_scale100	17.039130725861106	7.505119459363984	16.672528994008385	0.6243842434120926	1.0
LUDB	data/58	58	8	time_scale100	14.686070021456043	7.35704000339987	13.514437607747768	0.7067987244334648	1.0
LUDB	data/59	59	1	baseline	0.28876297994505434	0.0030686289165502497	0.016731308920802317	0.15741502069446864	1.0
LUDB	data/59	59	2	baseline	0.27857774614480746	0.0034460183528396185	0.019408735265517257	0.15116999965612532	1.0
LUDB	data/59	59	3	baseline	0.4182578488603851	0.003323262319889764	0.01744802997511244	0.13533271557491802	1.0
LUDB	data/59	59	4	baseline	0.32958087621547405	0.003073967422824227	0.014882943677262115	0.17279407527032573	1.0
LUDB	data/59	59	5	baseline	0.39561806053238	0.003194079217946986	0.014789419001807682	0.14103290905777813	1.0
LUDB	data/59	59	6	baseline	0.2814396319173817	0.003156709290314855	0.016038781669674654	0.1551562480906727	1.0
LUDB	data/59	59	1	rotation90	0.28876297994505434	0.0030686289165502497	0.010253589002176489	0.15741502069446864	1.0
LUDB	data/59	59	2	rotation90	0.27857774614480746	0.0034460183528396185	0.01080147924928716	0.15116999965612532	1.0
LUDB	data/59	59	3	rotation90	0.4182578488603851	0.003323262319889764	0.011696534819861446	0.13533271557491802	1.0
LUDB	data/59	59	4	rotation90	0.32958087621547405	0.003073967422824227	0.010918145975794082	0.17279407527032573	1.0
LUDB	data/59	59	5	rotation90	0.39561806053238	0.003194079217946986	0.011308685740172715	0.14103290905777813	1.0
LUDB	data/59	59	6	rotation90	0.2814396319173817	0.003156709290314855	0.010811537653805206	0.1551562480906727	1.0
LUDB	data/59	59	1	parameter_seconds	0.28876297994505434	0.0030686289165502497	0.0016461863111498633	0.15741502069446864	1.0
LUDB	data/59	59	2	parameter_seconds	0.27857774614480746	0.0034460183528396185	0.0016690478294061884	0.15116999965612532	1.0
LUDB	data/59	59	3	parameter_seconds	0.4182578488603849	0.003323262319889764	0.0018232539098320523	0.13533271557491805	1.0
LUDB	data/59	59	4	parameter_seconds	0.32958087621547405	0.0030739674228242274	0.0016645371673871534	0.17279407527032567	1.0
LUDB	data/59	59	5	parameter_seconds	0.39561806053237997	0.003194079217946985	0.0017256600820919643	0.14103290905777813	1.0
LUDB	data/59	59	6	parameter_seconds	0.2814396319173817	0.003156709290314855	0.0017634730990419801	0.15515624809067272	1.0
LUDB	data/59	59	1	time_scale100	12.861687168477147	6.184260892145632	15.777872452133764	3.0760312346422527	1.0
LUDB	data/59	59	2	time_scale100	13.964736810968258	6.104025122115124	14.340565429161956	3.1831299575103973	1.0
LUDB	data/59	59	3	time_scale100	20.539324928428986	6.210027670035198	13.35326511128253	2.7411447527592765	1.0
LUDB	data/59	59	4	time_scale100	15.595791288193508	6.571130016222491	16.846093383243996	2.3585375090454903	1.0
LUDB	data/59	59	5	time_scale100	17.04440367566572	7.418995283907011	16.208982248438055	2.0279107297617935	1.0
LUDB	data/59	59	6	time_scale100	14.18234518910261	6.647799443627645	15.306638867944377	2.2357853932553753	1.0
LUDB	data/6	6	1	baseline	0.23758611057800555	0.005413984120126328	0.020061038324048003	0.11226363833707015	1.0
LUDB	data/6	6	2	baseline	0.4005695731914031	0.004889562174823011	0.018105729398071126	0.11379934570145843	1.0
LUDB	data/6	6	3	baseline	0.47162520816595577	0.00585235553762302	0.020826591672454497	0.11411855818605174	1.0
LUDB	data/6	6	4	baseline	0.2961171838188326	0.00475611511905833	0.016941162675705054	0.11415789393491066	1.0
LUDB	data/6	6	5	baseline	0.2954100139451411	0.005786375231446281	0.020814869344569074	0.1283611908282888	1.0
LUDB	data/6	6	6	baseline	0.3709947803657613	0.006283119627729652	0.021601950974620004	0.15090833997956188	1.0
LUDB	data/6	6	7	baseline	0.2719545828149208	0.0054463295828271144	0.019326146144996365	0.14550683323275257	1.0
LUDB	data/6	6	1	rotation90	0.23758611057800555	0.005413984120126328	0.022176566896152664	0.11226363833707015	1.0
LUDB	data/6	6	2	rotation90	0.4005695731914031	0.004889562174823011	0.0176685892596434	0.11379934570145843	1.0
LUDB	data/6	6	3	rotation90	0.47162520816595577	0.00585235553762302	0.02204575946850299	0.11411855818605174	1.0
LUDB	data/6	6	4	rotation90	0.2961171838188326	0.00475611511905833	0.0188229400677596	0.11415789393491066	1.0
LUDB	data/6	6	5	rotation90	0.2954100139451411	0.005786375231446281	0.02222144463662866	0.1283611908282888	1.0
LUDB	data/6	6	6	rotation90	0.3709947803657613	0.006283119627729652	0.0250414357551752	0.15090833997956188	1.0
LUDB	data/6	6	7	rotation90	0.2719545828149208	0.0054463295828271144	0.0205997382688704	0.14550683323275257	1.0
LUDB	data/6	6	1	parameter_seconds	0.23758611057800555	0.005413984120126328	0.003481355353672802	0.11226363833707018	1.0
LUDB	data/6	6	2	parameter_seconds	0.4005695731914031	0.004889562174823011	0.0028464417539498573	0.11379934570145846	1.0
LUDB	data/6	6	3	parameter_seconds	0.47162520816595577	0.00585235553762302	0.0032968539941988797	0.11411855818605175	1.0
LUDB	data/6	6	4	parameter_seconds	0.2961171838188327	0.00475611511905833	0.00306010180668435	0.11415789393491067	1.0
LUDB	data/6	6	5	parameter_seconds	0.2954100139451411	0.005786375231446283	0.003367101695844141	0.1283611908282888	1.0
LUDB	data/6	6	6	parameter_seconds	0.37099478036576133	0.006283119627729652	0.0038333596598392338	0.15090833997956193	1.0
LUDB	data/6	6	7	parameter_seconds	0.2719545828149208	0.005446329582827114	0.003363953875311806	0.1455068332327526	1.0
LUDB	data/6	6	1	time_scale100	12.107513372277129	8.702566548852344	15.762744119481386	1.6914220013297885	1.0
LUDB	data/6	6	2	time_scale100	19.233150845998477	10.188948149313863	18.440884287888824	2.0035593033294234	1.0
LUDB	data/6	6	3	time_scale100	16.991946239277084	10.523512273903867	13.93116755251367	1.82669609570891	1.0
LUDB	data/6	6	4	time_scale100	13.68224436747067	8.939017243415574	18.069155238121397	2.108417545855068	1.0
LUDB	data/6	6	5	time_scale100	9.12792486832614	10.759999031168165	17.03897060786869	1.8148176388486852	1.0
LUDB	data/6	6	6	time_scale100	15.205540255553567	9.446024507230316	14.964223434002836	1.8664884926043024	1.0
LUDB	data/6	6	7	time_scale100	11.742638734273987	8.19820100747874	16.503229957943994	1.5090324812249518	1.0
LUDB	data/60	60	1	baseline	1.7331488787880893	0.004044982205597207	0.01776634419519178	0.13214373714973393	1.0
LUDB	data/60	60	2	baseline	0.2785294672554418	0.0040629582119800075	0.018598670020484615	0.13119690177598678	1.0
LUDB	data/60	60	3	baseline	0.2210956568440608	0.004462374427810215	0.020130474825570906	0.1285297623691836	1.0
LUDB	data/60	60	4	baseline	0.2939734320508065	0.00452625166702838	0.019947971774056973	0.14881403640595686	1.0
LUDB	data/60	60	5	baseline	0.34497915618996333	0.00381121382880306	0.018363418547056157	0.1339256076752352	1.0
LUDB	data/60	60	6	baseline	0.3929218269439915	0.00404082097723634	0.017355695488521977	0.12189908249503442	1.0
LUDB	data/60	60	7	baseline	0.2872840001516431	0.003970454995339315	0.01897719377162888	0.14720750800246382	1.0
LUDB	data/60	60	8	baseline	0.2966119841561817	0.00410991331869817	0.019227957544847	0.12766358346697296	1.0
LUDB	data/60	60	1	rotation90	1.7331488787880893	0.004044982205597207	0.017567699648486687	0.13214373714973393	1.0
LUDB	data/60	60	2	rotation90	0.2785294672554418	0.0040629582119800075	0.01762287810265756	0.13119690177598678	1.0
LUDB	data/60	60	3	rotation90	0.2210956568440608	0.004462374427810215	0.018763487278534823	0.1285297623691836	1.0
LUDB	data/60	60	4	rotation90	0.2939734320508065	0.00452625166702838	0.017546984917045157	0.14881403640595686	1.0
LUDB	data/60	60	5	rotation90	0.34497915618996333	0.00381121382880306	0.017425821734811362	0.1339256076752352	1.0
LUDB	data/60	60	6	rotation90	0.3929218269439915	0.00404082097723634	0.016209372312045025	0.12189908249503442	1.0
LUDB	data/60	60	7	rotation90	0.2872840001516431	0.003970454995339315	0.018132125004353617	0.14720750800246382	1.0
LUDB	data/60	60	8	rotation90	0.2966119841561817	0.00410991331869817	0.018299787052809626	0.12766358346697296	1.0
LUDB	data/60	60	1	parameter_seconds	1.7331488787880893	0.004044982205597207	0.002128627722967886	0.13214373714973407	1.0
LUDB	data/60	60	2	parameter_seconds	0.27852946725544175	0.0040629582119800075	0.0022685890764162116	0.13119690177598672	1.0
LUDB	data/60	60	3	parameter_seconds	0.22109565684406077	0.004462374427810215	0.002371103375839788	0.12852976236918362	1.0
LUDB	data/60	60	4	parameter_seconds	0.2939734320508065	0.00452625166702838	0.002287916290877448	0.14881403640595683	1.0
LUDB	data/60	60	5	parameter_seconds	0.34497915618996333	0.0038112138288030613	0.0021594240770764347	0.13392560767523523	1.0
LUDB	data/60	60	6	parameter_seconds	0.39292182694399147	0.00404082097723634	0.002040920286266977	0.12189908249503449	1.0
LUDB	data/60	60	7	parameter_seconds	0.2872840001516431	0.0039704549953393144	0.0022676943934574426	0.14720750800246382	1.0
LUDB	data/60	60	8	parameter_seconds	0.2966119841561817	0.00410991331869817	0.002201547110799558	0.127663583466973	1.0
LUDB	data/60	60	1	time_scale100	76.14048868673169	7.725139076079114	14.334096395216767	1.108898644835585	1.0
LUDB	data/60	60	2	time_scale100	15.305081375165711	6.853913391342741	13.878410528768129	1.0366864575780488	1.0
LUDB	data/60	60	3	time_scale100	9.06550021137106	7.898897906817874	12.992437513223331	0.9020473846445712	1.0
LUDB	data/60	60	4	time_scale100	10.418326940958163	8.677878172995646	15.495483043572838	1.269178943501572	1.0
LUDB	data/60	60	5	time_scale100	21.22975788645981	6.8822510995808095	13.577493488849639	0.9525166435409942	1.0
LUDB	data/60	60	6	time_scale100	19.31699980145113	8.536410248521944	15.43533133516817	1.069458704754349	1.0
LUDB	data/60	60	7	time_scale100	11.992539337101999	6.516253362460215	13.024784073963245	1.2908213606115566	1.0
LUDB	data/60	60	8	time_scale100	18.323102380138426	6.711675388554855	11.868200081992889	0.9593439307444518	1.0
LUDB	data/61	61	1	baseline	0.2584880945698911	0.00367920524106522	0.01639939631903309	0.057051993770151764	1.0
LUDB	data/61	61	2	baseline	0.378712385625874	0.0037077735107131885	0.01655394303805895	0.0791718158293611	1.0
LUDB	data/61	61	3	baseline	0.23210450494631155	0.0036987366427993417	0.01700484000675282	0.06798225085546428	1.0
LUDB	data/61	61	4	baseline	0.36066080958926233	0.0031840056498317606	0.013963217706848467	0.06666581968993601	1.0
LUDB	data/61	61	5	baseline	0.25148328017952276	0.003969897792686202	0.018763176316650358	0.07748335694790295	1.0
LUDB	data/61	61	6	baseline	0.2596853044854751	0.0035164678333356935	0.015642668578578614	0.07764786777460819	1.0
LUDB	data/61	61	7	baseline	0.3740430326688653	0.0037240769587035187	0.016544714918284215	0.07667280469215185	1.0
LUDB	data/61	61	8	baseline	0.2946519774235897	0.0036950219764701675	0.017351315198072828	0.06415351757401984	1.0
LUDB	data/61	61	1	rotation90	0.2584880945698911	0.00367920524106522	0.01498726785478069	0.057051993770151764	1.0
LUDB	data/61	61	2	rotation90	0.378712385625874	0.0037077735107131885	0.013649544242623789	0.0791718158293611	1.0
LUDB	data/61	61	3	rotation90	0.23210450494631155	0.0036987366427993417	0.013420302452321843	0.06798225085546428	1.0
LUDB	data/61	61	4	rotation90	0.36066080958926233	0.0031840056498317606	0.01274373873265419	0.06666581968993601	1.0
LUDB	data/61	61	5	rotation90	0.25148328017952276	0.003969897792686202	0.014967958371969868	0.07748335694790295	1.0
LUDB	data/61	61	6	rotation90	0.2596853044854751	0.0035164678333356935	0.013563806982738508	0.07764786777460819	1.0
LUDB	data/61	61	7	rotation90	0.3740430326688653	0.0037240769587035187	0.014052416087020876	0.07667280469215185	1.0
LUDB	data/61	61	8	rotation90	0.2946519774235897	0.0036950219764701675	0.013565837719691746	0.06415351757401984	1.0
LUDB	data/61	61	1	parameter_seconds	0.2584880945698911	0.00367920524106522	0.0020832732790450397	0.05705199377015175	1.0
LUDB	data/61	61	2	parameter_seconds	0.3787123856258741	0.0037077735107131885	0.0018355890278326126	0.07917181582936107	1.0
LUDB	data/61	61	3	parameter_seconds	0.23210450494631155	0.0036987366427993417	0.0018506472882702783	0.06798225085546428	1.0
LUDB	data/61	61	4	parameter_seconds	0.36066080958926233	0.0031840056498317606	0.0018008949296161984	0.06666581968993603	1.0
LUDB	data/61	61	5	parameter_seconds	0.2514832801795228	0.003969897792686201	0.0020115284108138056	0.07748335694790294	1.0
LUDB	data/61	61	6	parameter_seconds	0.2596853044854751	0.0035164678333356935	0.001894028487009986	0.07764786777460819	1.0
LUDB	data/61	61	7	parameter_seconds	0.3740430326688653	0.0037240769587035187	0.0019076388811944491	0.07667280469215186	1.0
LUDB	data/61	61	8	parameter_seconds	0.2946519774235897	0.0036950219764701666	0.0018503110282539763	0.06415351757401984	1.0
LUDB	data/61	61	1	time_scale100	15.246093334610212	6.131619148283084	16.055693948630786	1.6662431367327741	1.0
LUDB	data/61	61	2	time_scale100	26.168689361242663	6.3184974290085325	14.815617814158026	1.8352785994348282	1.0
LUDB	data/61	61	3	time_scale100	15.088691161769857	6.366293259369311	16.172887746308437	1.46017006684199	1.0
LUDB	data/61	61	4	time_scale100	20.82124129950847	5.5452911412020915	12.896237828217322	1.7079974195572294	1.0
LUDB	data/61	61	5	time_scale100	13.11411220944009	5.908385004134602	14.59258593832536	1.9349761706938737	1.0
LUDB	data/61	61	6	time_scale100	17.71710893026889	6.120166337896453	14.026664121328157	1.959474017560968	1.0
LUDB	data/61	61	7	time_scale100	21.823299194195474	5.907421026952809	15.010027888467985	1.5524165583214595	1.0
LUDB	data/61	61	8	time_scale100	14.38591829654441	6.041203410547767	15.509217140461507	1.50582666810497	1.0
LUDB	data/62	62	1	baseline	0.42695390448329884	0.004351076601522722	0.02095090178958292	0.1047734485791187	1.0
LUDB	data/62	62	2	baseline	0.3193225139677685	0.003993774435082394	0.0179727638977261	0.08325258365230473	1.0
LUDB	data/62	62	3	baseline	0.2999312006452041	0.004615041541611718	0.020321291649733245	0.10137649503972967	1.0
LUDB	data/62	62	4	baseline	0.2954417069239571	0.004779183024514398	0.020241672195967383	0.09736023588339623	1.0
LUDB	data/62	62	5	baseline	0.24423472467179286	0.004608978186765457	0.020545090742024093	0.09723607950406876	1.0
LUDB	data/62	62	6	baseline	0.2781643467152543	0.004253859038079957	0.02017610491037039	0.09793516938712302	1.0
LUDB	data/62	62	7	baseline	0.2387696326521406	0.0040557433910319695	0.017879100729036264	0.08714930348275095	1.0
LUDB	data/62	62	8	baseline	0.36468894268081653	0.004750356527045354	0.02117545395720734	0.10195023351597372	1.0
LUDB	data/62	62	9	baseline	0.3400650126231679	0.004433111024082667	0.020614087291835857	0.10064769913959173	1.0
LUDB	data/62	62	1	rotation90	0.42695390448329884	0.004351076601522722	0.019179751118858484	0.1047734485791187	1.0
LUDB	data/62	62	2	rotation90	0.3193225139677685	0.003993774435082394	0.019471942531917797	0.08325258365230473	1.0
LUDB	data/62	62	3	rotation90	0.2999312006452041	0.004615041541611718	0.01946166981734244	0.10137649503972967	1.0
LUDB	data/62	62	4	rotation90	0.2954417069239571	0.004779183024514398	0.01983857842771903	0.09736023588339623	1.0
LUDB	data/62	62	5	rotation90	0.24423472467179286	0.004608978186765457	0.020149028510866265	0.09723607950406876	1.0
LUDB	data/62	62	6	rotation90	0.2781643467152543	0.004253859038079957	0.01875078603631404	0.09793516938712302	1.0
LUDB	data/62	62	7	rotation90	0.2387696326521406	0.0040557433910319695	0.018584035225493477	0.08714930348275095	1.0
LUDB	data/62	62	8	rotation90	0.36468894268081653	0.004750356527045354	0.020948395568330946	0.10195023351597372	1.0
LUDB	data/62	62	9	rotation90	0.3400650126231679	0.004433111024082667	0.020643135221117305	0.10064769913959173	1.0
LUDB	data/62	62	1	parameter_seconds	0.42695390448329884	0.004351076601522722	0.0025669091479345037	0.10477344857911867	1.0
LUDB	data/62	62	2	parameter_seconds	0.3193225139677685	0.003993774435082395	0.0028388471625485872	0.0832525836523047	1.0
LUDB	data/62	62	3	parameter_seconds	0.2999312006452041	0.004615041541611718	0.00283008974313517	0.1013764950397297	1.0
LUDB	data/62	62	4	parameter_seconds	0.29544170692395716	0.0047791830245143985	0.002807100069761211	0.09736023588339622	1.0
LUDB	data/62	62	5	parameter_seconds	0.24423472467179286	0.004608978186765457	0.002762602501184053	0.09723607950406873	1.0
LUDB	data/62	62	6	parameter_seconds	0.2781643467152543	0.004253859038079957	0.002509161716164667	0.09793516938712303	1.0
LUDB	data/62	62	7	parameter_seconds	0.23876963265214063	0.00405574339103197	0.002629573335993798	0.08714930348275093	1.0
LUDB	data/62	62	8	parameter_seconds	0.36468894268081653	0.004750356527045354	0.0029144720780413308	0.10195023351597367	1.0
LUDB	data/62	62	9	parameter_seconds	0.3400650126231679	0.004433111024082667	0.0027825706771991295	0.10064769913959173	1.0
LUDB	data/62	62	1	time_scale100	31.391864022353058	6.585938861147702	16.781394331633866	2.0334347047031085	1.0
LUDB	data/62	62	2	time_scale100	19.624756825799885	6.415946789099264	15.846198371702453	2.661135279671682	1.0
LUDB	data/62	62	3	time_scale100	17.325424038110086	7.765615967275946	15.576479308047464	2.0417094990418225	1.0
LUDB	data/62	62	4	time_scale100	18.345191864756302	8.179848885962976	15.77547324163402	1.788766328561953	1.0
LUDB	data/62	62	5	time_scale100	12.04670444390183	7.368453501674366	16.553928308183735	2.3638208182988274	1.0
LUDB	data/62	62	6	time_scale100	14.813143193995336	7.1331041776340545	16.658890794082037	1.914595786607812	1.0
LUDB	data/62	62	7	time_scale100	14.96007856472628	6.9557885443586605	17.097031178330724	2.059774908730939	1.0
LUDB	data/62	62	8	time_scale100	20.90470607451477	7.803002895051497	15.339051637995153	1.891673985038142	1.0
LUDB	data/62	62	9	time_scale100	17.715440847260965	6.47026707165682	14.840391132519324	2.272320653394762	1.0
LUDB	data/63	63	1	baseline	0.24436628371909613	0.004510864777067585	0.019931539660130476	0.0983103228091868	1.0
LUDB	data/63	63	2	baseline	0.20402827116715053	0.004720845305780911	0.020393830255129763	0.10360497321543331	1.0
LUDB	data/63	63	3	baseline	0.2915475223196818	0.004553406089073197	0.01857041405791032	0.09754592892271717	1.0
LUDB	data/63	63	4	baseline	0.1913171540894199	0.004542022899676624	0.018567561645588954	0.10667570128001774	1.0
LUDB	data/63	63	5	baseline	0.22064681156831809	0.0045389946300694655	0.018639959415606193	0.09314116287992766	1.0
LUDB	data/63	63	6	baseline	0.22144517396714017	0.0042754122263364775	0.017059153134863926	0.08551617663901674	1.0
LUDB	data/63	63	7	baseline	0.30189695635806885	0.00454518818368635	0.018865846110086203	0.09047123303250754	1.0
LUDB	data/63	63	8	baseline	0.28386443144649937	0.004360377146599054	0.018677268576375777	0.10932208435294541	1.0
LUDB	data/63	63	9	baseline	0.22976666927820605	0.004569132742663587	0.01987530172149863	0.11328953007452873	1.0
LUDB	data/63	63	10	baseline	0.28367672142098976	0.00435412840910235	0.018308903916159622	0.08410677489321199	1.0
LUDB	data/63	63	1	rotation90	0.24436628371909613	0.004510864777067585	0.01835647589587253	0.0983103228091868	1.0
LUDB	data/63	63	2	rotation90	0.20402827116715053	0.004720845305780911	0.01867599736284658	0.10360497321543331	1.0
LUDB	data/63	63	3	rotation90	0.2915475223196818	0.004553406089073197	0.018494968087544764	0.09754592892271717	1.0
LUDB	data/63	63	4	rotation90	0.1913171540894199	0.004542022899676624	0.019210667326277624	0.10667570128001774	1.0
LUDB	data/63	63	5	rotation90	0.22064681156831809	0.0045389946300694655	0.019958950997607385	0.09314116287992766	1.0
LUDB	data/63	63	6	rotation90	0.22144517396714017	0.0042754122263364775	0.01818293246147514	0.08551617663901674	1.0
LUDB	data/63	63	7	rotation90	0.30189695635806885	0.00454518818368635	0.01909240141412143	0.09047123303250754	1.0
LUDB	data/63	63	8	rotation90	0.28386443144649937	0.004360377146599054	0.017147291120692975	0.10932208435294541	1.0
LUDB	data/63	63	9	rotation90	0.22976666927820605	0.004569132742663587	0.01820071505369382	0.11328953007452873	1.0
LUDB	data/63	63	10	rotation90	0.28367672142098976	0.00435412840910235	0.017846203622589377	0.08410677489321199	1.0
LUDB	data/63	63	1	parameter_seconds	0.24436628371909613	0.004510864777067585	0.002788787749363184	0.09831032280918679	1.0
LUDB	data/63	63	2	parameter_seconds	0.20402827116715053	0.004720845305780912	0.002847522303665259	0.10360497321543329	1.0
LUDB	data/63	63	3	parameter_seconds	0.2915475223196818	0.004553406089073197	0.0028612525920086286	0.09754592892271714	1.0
LUDB	data/63	63	4	parameter_seconds	0.19131715408941988	0.004542022899676624	0.002916825557129493	0.10667570128001773	1.0
LUDB	data/63	63	5	parameter_seconds	0.22064681156831809	0.004538994630069467	0.0030316935163748307	0.09314116287992764	1.0
LUDB	data/63	63	6	parameter_seconds	0.22144517396714017	0.0042754122263364775	0.002818385522979875	0.08551617663901676	1.0
LUDB	data/63	63	7	parameter_seconds	0.30189695635806885	0.00454518818368635	0.0029110670047397496	0.09047123303250758	1.0
LUDB	data/63	63	8	parameter_seconds	0.28386443144649937	0.0043603771465990536	0.0026660850805990174	0.10932208435294541	1.0
LUDB	data/63	63	9	parameter_seconds	0.22976666927820605	0.004569132742663587	0.002756480247227231	0.11328953007452873	1.0
LUDB	data/63	63	10	parameter_seconds	0.28367672142098976	0.00435412840910235	0.0027287541749806514	0.08410677489321199	1.0
LUDB	data/63	63	1	time_scale100	12.97390017646676	5.405113790486805	13.49959546541769	1.3076373135829706	1.0
LUDB	data/63	63	2	time_scale100	11.335001896731644	5.696039649662798	13.883161514046165	1.205669760270618	1.0
LUDB	data/63	63	3	time_scale100	15.0789898558481	6.001221912502667	14.065405551452237	1.0362288593509719	1.0
LUDB	data/63	63	4	time_scale100	10.526542464580178	5.502190233019708	12.949905011917552	0.999708333605075	1.0
LUDB	data/63	63	5	time_scale100	9.050611741873636	5.64148876484412	13.005167313060143	0.9359777441133019	1.0
LUDB	data/63	63	6	time_scale100	14.656842015915666	5.830450827267296	12.933170472048133	0.9284559577239746	1.0
LUDB	data/63	63	7	time_scale100	19.554489976349462	5.939255682013691	13.360280243920286	1.1233438119522732	1.0
LUDB	data/63	63	8	time_scale100	15.55828921285277	6.331955763678986	14.462683221083376	1.585095975981802	1.0
LUDB	data/63	63	9	time_scale100	11.409323359607166	5.490965406471738	13.331027920799905	1.2939096143897915	1.0
LUDB	data/63	63	10	time_scale100	18.1060832616172	5.8345415736977175	13.328426887689767	0.879255145360569	1.0
LUDB	data/64	64	1	baseline	0.3934337133180051	0.002849174531370196	0.015816152852677654	0.07792119829198203	1.0
LUDB	data/64	64	2	baseline	0.28057607917157396	0.0028816922464038166	0.018321612031097355	0.05659738594472391	1.0
LUDB	data/64	64	3	baseline	0.3184887403701054	0.002884233983006271	0.01796228979699779	0.05057703202352813	1.0
LUDB	data/64	64	4	baseline	0.3972134256727972	0.0029582043228383575	0.017313971551279214	0.06099026721171467	1.0
LUDB	data/64	64	5	baseline	0.26798147604296896	0.0026575049092178436	0.015368088619838056	0.0836993122078544	1.0
LUDB	data/64	64	6	baseline	0.29157817369509614	0.0022720935220801953	0.01320755773503384	0.08358865649939057	1.0
LUDB	data/64	64	7	baseline	0.3029204560831741	0.002789150031959754	0.01807795032020997	0.0553712625206112	1.0
LUDB	data/64	64	8	baseline	0.30877274768337726	0.0028586286824405596	0.016323786072462144	0.05553724735044084	1.0
LUDB	data/64	64	1	rotation90	0.3934337133180051	0.002849174531370196	0.005278964720777581	0.07792119829198203	1.0
LUDB	data/64	64	2	rotation90	0.28057607917157396	0.0028816922464038166	0.005482563362950201	0.05659738594472391	1.0
LUDB	data/64	64	3	rotation90	0.3184887403701054	0.002884233983006271	0.0054516826774248005	0.05057703202352813	1.0
LUDB	data/64	64	4	rotation90	0.3972134256727972	0.0029582043228383575	0.005381174319214822	0.06099026721171467	1.0
LUDB	data/64	64	5	rotation90	0.26798147604296896	0.0026575049092178436	0.004990161395144815	0.0836993122078544	1.0
LUDB	data/64	64	6	rotation90	0.29157817369509614	0.0022720935220801953	0.0044680466117841735	0.08358865649939057	1.0
LUDB	data/64	64	7	rotation90	0.3029204560831741	0.002789150031959754	0.0053089858317731265	0.0553712625206112	1.0
LUDB	data/64	64	8	rotation90	0.30877274768337726	0.0028586286824405596	0.005175023575031335	0.05553724735044084	1.0
LUDB	data/64	64	1	parameter_seconds	0.3934337133180051	0.002849174531370196	0.0007118581900511779	0.07792119829198203	1.0
LUDB	data/64	64	2	parameter_seconds	0.28057607917157396	0.0028816922464038166	0.0007130776600924834	0.05659738594472394	1.0
LUDB	data/64	64	3	parameter_seconds	0.3184887403701054	0.0028842339830062705	0.0007381027991979431	0.050577032023528146	1.0
LUDB	data/64	64	4	parameter_seconds	0.3972134256727972	0.0029582043228383583	0.0006995279450314795	0.06099026721171468	1.0
LUDB	data/64	64	5	parameter_seconds	0.26798147604296896	0.0026575049092178436	0.0006783104183246733	0.08369931220785438	1.0
LUDB	data/64	64	6	parameter_seconds	0.29157817369509614	0.0022720935220801953	0.0006269949038874872	0.08358865649939057	1.0
LUDB	data/64	64	7	parameter_seconds	0.3029204560831741	0.002789150031959754	0.0007068992495203865	0.05537126252061119	1.0
LUDB	data/64	64	8	parameter_seconds	0.30877274768337726	0.00285862868244056	0.0006924810198594038	0.05553724735044085	1.0
LUDB	data/64	64	1	time_scale100	21.057445686940955	6.818333889680933	19.227036761257462	2.3253475668430603	1.0
LUDB	data/64	64	2	time_scale100	16.694146438652943	6.025898763556009	19.124949061171176	1.8898522539746194	1.0
LUDB	data/64	64	3	time_scale100	18.093809516457203	5.39837493733478	17.605315288913438	1.6632767528590002	1.0
LUDB	data/64	64	4	time_scale100	25.613132834644748	6.370442308686034	18.548610127343814	1.8603411149236195	1.0
LUDB	data/64	64	5	time_scale100	17.809283118979476	6.066510773301036	18.103141447407143	2.2706429233338454	1.0
LUDB	data/64	64	6	time_scale100	20.665764104269194	5.096628060751891	16.109653080730457	2.3030576084709646	1.0
LUDB	data/64	64	7	time_scale100	19.65494311227457	4.738876541972075	15.310249961587408	1.841971687752575	1.0
LUDB	data/64	64	8	time_scale100	19.15018280094795	6.406926810904542	18.497302775433173	1.865612137020491	1.0
LUDB	data/65	65	1	baseline	0.4033789161558961	0.00516762823437391	0.01738998844320527	0.16035713555330197	1.0
LUDB	data/65	65	2	baseline	0.32476138876331123	0.005029363093592368	0.01530920519581516	0.15554091487723629	1.0
LUDB	data/65	65	3	baseline	0.23448343306073774	0.006798682022433251	0.020304463761471384	0.09500140453609814	1.0
LUDB	data/65	65	4	baseline	0.4325499149567953	0.006724407208062711	0.019572891005236084	0.1578773686847588	1.0
LUDB	data/65	65	5	baseline	0.2660225253922851	0.006436036063500381	0.018337899946472017	0.13420900692520843	1.0
LUDB	data/65	65	6	baseline	0.3383890849885747	0.005105589899477397	0.016760333379960343	0.16583295207709656	1.0
LUDB	data/65	65	7	baseline	0.33221345336013564	0.005368027930385406	0.017311727142941463	0.18240642927966655	1.0
LUDB	data/65	65	8	baseline	0.4992140195923544	0.005413673012431337	0.017511497196970847	0.1491264362584931	1.0
LUDB	data/65	65	9	baseline	0.379854961395796	0.004995807243867364	0.015700642325071214	0.15201204670684512	1.0
LUDB	data/65	65	10	baseline	0.3203782097358751	0.004946238487045545	0.01754355011662132	0.16221920339061538	1.0
LUDB	data/65	65	11	baseline	0.34886769408003643	0.00508406068522777	0.016670494429735914	0.16262939405739	1.0
LUDB	data/65	65	12	baseline	0.29587775779993813	0.007134987535288856	0.02036129759668389	0.12755432585058857	1.0
LUDB	data/65	65	1	rotation90	0.4033789161558961	0.00516762823437391	0.015273957586879303	0.16035713555330197	1.0
LUDB	data/65	65	2	rotation90	0.32476138876331123	0.005029363093592368	0.014451575966033286	0.15554091487723629	1.0
LUDB	data/65	65	3	rotation90	0.23448343306073774	0.006798682022433251	0.016930153738961912	0.09500140453609814	1.0
LUDB	data/65	65	4	rotation90	0.4325499149567953	0.006724407208062711	0.01887007182326415	0.1578773686847588	1.0
LUDB	data/65	65	5	rotation90	0.2660225253922851	0.006436036063500381	0.017977242946978944	0.13420900692520843	1.0
LUDB	data/65	65	6	rotation90	0.3383890849885747	0.005105589899477397	0.016999789626961605	0.16583295207709656	1.0
LUDB	data/65	65	7	rotation90	0.33221345336013564	0.005368027930385406	0.014955287683491957	0.18240642927966655	1.0
LUDB	data/65	65	8	rotation90	0.4992140195923544	0.005413673012431337	0.015541141113843998	0.1491264362584931	1.0
LUDB	data/65	65	9	rotation90	0.379854961395796	0.004995807243867364	0.015249348285412521	0.15201204670684512	1.0
LUDB	data/65	65	10	rotation90	0.3203782097358751	0.004946238487045545	0.015027385642669177	0.16221920339061538	1.0
LUDB	data/65	65	11	rotation90	0.34886769408003643	0.00508406068522777	0.01424050147399768	0.16262939405739	1.0
LUDB	data/65	65	12	rotation90	0.29587775779993813	0.007134987535288856	0.016353235869698394	0.12755432585058857	1.0
LUDB	data/65	65	1	parameter_seconds	0.4033789161558961	0.00516762823437391	0.0026687948225154337	0.160357135553302	1.0
LUDB	data/65	65	2	parameter_seconds	0.32476138876331123	0.005029363093592368	0.002426392688955982	0.15554091487723629	1.0
LUDB	data/65	65	3	parameter_seconds	0.23448343306073774	0.006798682022433253	0.0030397741638170735	0.09500140453609816	1.0
LUDB	data/65	65	4	parameter_seconds	0.4325499149567953	0.006724407208062711	0.004050794483203787	0.15787736868475882	1.0
LUDB	data/65	65	5	parameter_seconds	0.2660225253922851	0.006436036063500381	0.0035616677665037725	0.13420900692520846	1.0
LUDB	data/65	65	6	parameter_seconds	0.3383890849885747	0.005105589899477397	0.0034420787860623466	0.16583295207709653	1.0
LUDB	data/65	65	7	parameter_seconds	0.33221345336013564	0.005368027930385404	0.002744579320574636	0.1824064292796665	1.0
LUDB	data/65	65	8	parameter_seconds	0.4992140195923544	0.005413673012431337	0.0027566981508075866	0.1491264362584931	1.0
LUDB	data/65	65	9	parameter_seconds	0.379854961395796	0.004995807243867364	0.0028488938093920763	0.15201204670684512	1.0
LUDB	data/65	65	10	parameter_seconds	0.32037820973587516	0.004946238487045545	0.0030412504946465157	0.16221920339061546	1.0
LUDB	data/65	65	11	parameter_seconds	0.3488676940800364	0.00508406068522777	0.002337915993461092	0.16262939405739005	1.0
LUDB	data/65	65	12	parameter_seconds	0.2958777577999382	0.0071349875352888555	0.003117461620787555	0.12755432585058857	1.0
LUDB	data/65	65	1	time_scale100	17.447389410518497	10.314736603304384	16.147155236976413	2.133711454158009	1.0
LUDB	data/65	65	2	time_scale100	20.782268700578637	12.420164913955102	19.694135582217225	2.9262347342768478	1.0
LUDB	data/65	65	3	time_scale100	11.162960973800846	12.367223625527378	17.868813124982942	1.911457076310792	1.0
LUDB	data/65	65	4	time_scale100	14.704676881539571	12.194374075512117	16.116397891669756	2.7175709751303847	1.0
LUDB	data/65	65	5	time_scale100	10.69815289835149	12.414167358818757	15.739645258384186	2.4065029727155673	1.0
LUDB	data/65	65	6	time_scale100	16.10151247993634	10.581686921251663	16.021255334894253	2.479146010887389	1.0
LUDB	data/65	65	7	time_scale100	15.617967206315265	11.408094123451061	16.887331963707883	2.7547868867522265	1.0
LUDB	data/65	65	8	time_scale100	24.290141707540386	11.794207328456865	18.4063870443528	2.0892564851023945	1.0
LUDB	data/65	65	9	time_scale100	17.21643724162407	10.939690711356729	17.938263160951003	2.9862314734265554	1.0
LUDB	data/65	65	10	time_scale100	14.482712298324149	10.425751379343307	17.854123564797288	2.187819617051267	1.0
LUDB	data/65	65	11	time_scale100	14.606328134780565	11.387453827276607	18.764076646864424	2.5913359665330793	1.0
LUDB	data/65	65	12	time_scale100	10.324853705694883	12.91352360815602	17.607181816911236	2.517659817038715	1.0
LUDB	data/66	66	1	baseline	0.21787659410542384	0.0034707957181325387	0.020447407827614453	0.11456009952031765	1.0
LUDB	data/66	66	2	baseline	0.26016178166578213	0.003520382014451901	0.021568024896203703	0.1057021428317248	1.0
LUDB	data/66	66	3	baseline	0.26394189473896285	0.003374113873330849	0.019717937114955175	0.10449914644564115	1.0
LUDB	data/66	66	4	baseline	0.3290685375028009	0.003444162388025376	0.020288264415997303	0.11264823239057178	1.0
LUDB	data/66	66	5	baseline	0.2883318786189025	0.0035810942620741124	0.021758294787731714	0.1250140160051498	1.0
LUDB	data/66	66	6	baseline	0.2457008927667116	0.003274892919788584	0.018563052854565807	0.11351531362009144	1.0
LUDB	data/66	66	1	rotation90	0.21787659410542384	0.0034707957181325387	0.01495763305252408	0.11456009952031765	1.0
LUDB	data/66	66	2	rotation90	0.26016178166578213	0.003520382014451901	0.014343234055418465	0.1057021428317248	1.0
LUDB	data/66	66	3	rotation90	0.26394189473896285	0.003374113873330849	0.014773732745440592	0.10449914644564115	1.0
LUDB	data/66	66	4	rotation90	0.3290685375028009	0.003444162388025376	0.015200423452314914	0.11264823239057178	1.0
LUDB	data/66	66	5	rotation90	0.2883318786189025	0.0035810942620741124	0.014785408792485527	0.1250140160051498	1.0
LUDB	data/66	66	6	rotation90	0.2457008927667116	0.003274892919788584	0.01612780002678624	0.11351531362009144	1.0
LUDB	data/66	66	1	parameter_seconds	0.21787659410542384	0.0034707957181325387	0.0016630597977846683	0.11456009952031763	1.0
LUDB	data/66	66	2	parameter_seconds	0.26016178166578213	0.003520382014451901	0.001653716588134923	0.10570214283172481	1.0
LUDB	data/66	66	3	parameter_seconds	0.26394189473896285	0.0033741138733308497	0.0016644540343976602	0.10449914644564111	1.0
LUDB	data/66	66	4	parameter_seconds	0.32906853750280096	0.0034441623880253755	0.0017130730739722791	0.1126482323905718	1.0
LUDB	data/66	66	5	parameter_seconds	0.2883318786189026	0.003581094262074113	0.0017001240413619483	0.1250140160051498	1.0
LUDB	data/66	66	6	parameter_seconds	0.2457008927667116	0.003274892919788584	0.0018111795378240505	0.11351531362009144	1.0
LUDB	data/66	66	1	time_scale100	11.022995817299146	6.130930274100652	14.711590298693489	1.9276200014021752	1.0
LUDB	data/66	66	2	time_scale100	15.134333468615662	6.0827224657231485	15.468669889417379	1.9913986539325912	1.0
LUDB	data/66	66	3	time_scale100	12.409355618631222	5.849110879434936	14.622599467945038	1.449276327601218	1.0
LUDB	data/66	66	4	time_scale100	17.176396637521414	6.605377360837966	14.934684696333468	1.9982114613510467	1.0
LUDB	data/66	66	5	time_scale100	17.81377866804705	5.954442427458777	15.299035410380734	2.1348181062882525	1.0
LUDB	data/66	66	6	time_scale100	9.517537764389163	6.21305558284499	14.646392924206078	1.9435806269022087	1.0
LUDB	data/67	67	1	baseline	0.2677270214682731	0.003265519075216659	0.015362165378750575	0.11679931390519865	1.0
LUDB	data/67	67	2	baseline	0.3937562331456982	0.0036580150637250362	0.01660277172566927	0.11568551581645248	1.0
LUDB	data/67	67	3	baseline	0.30594425538398506	0.0034537780812493426	0.017358522863042	0.11264286327187774	1.0
LUDB	data/67	67	4	baseline	0.300450885768627	0.0035084604355721414	0.01714641582724573	0.08647037017887514	1.0
LUDB	data/67	67	5	baseline	0.2543642502180763	0.003773269525436173	0.01573892499532574	0.10523565283748543	1.0
LUDB	data/67	67	6	baseline	0.39460451109726324	0.003288129883908995	0.015615661301686554	0.13587817122280857	1.0
LUDB	data/67	67	7	baseline	0.30948500367199927	0.0033682855522090783	0.015692225727007663	0.10343207559898013	1.0
LUDB	data/67	67	1	rotation90	0.2677270214682731	0.003265519075216659	0.01606289276907248	0.11679931390519865	1.0
LUDB	data/67	67	2	rotation90	0.3937562331456982	0.0036580150637250362	0.017243692257581256	0.11568551581645248	1.0
LUDB	data/67	67	3	rotation90	0.30594425538398506	0.0034537780812493426	0.017049413752465766	0.11264286327187774	1.0
LUDB	data/67	67	4	rotation90	0.300450885768627	0.0035084604355721414	0.016983757269417372	0.08647037017887514	1.0
LUDB	data/67	67	5	rotation90	0.2543642502180763	0.003773269525436173	0.018062121895237163	0.10523565283748543	1.0
LUDB	data/67	67	6	rotation90	0.39460451109726324	0.003288129883908995	0.015762169602849607	0.13587817122280857	1.0
LUDB	data/67	67	7	rotation90	0.30948500367199927	0.0033682855522090783	0.016082848738386522	0.10343207559898013	1.0
LUDB	data/67	67	1	parameter_seconds	0.26772702146827304	0.003265519075216659	0.00200295558785841	0.11679931390519867	1.0
LUDB	data/67	67	2	parameter_seconds	0.3937562331456982	0.0036580150637250362	0.0021729286298138735	0.11568551581645246	1.0
LUDB	data/67	67	3	parameter_seconds	0.30594425538398506	0.003453778081249342	0.0019960101018945556	0.11264286327187772	1.0
LUDB	data/67	67	4	parameter_seconds	0.300450885768627	0.0035084604355721414	0.0019362975095925437	0.08647037017887511	1.0
LUDB	data/67	67	5	parameter_seconds	0.25436425021807635	0.003773269525436173	0.002177415072709615	0.10523565283748548	1.0
LUDB	data/67	67	6	parameter_seconds	0.39460451109726324	0.0032881298839089954	0.0020717157482537164	0.13587817122280854	1.0
LUDB	data/67	67	7	parameter_seconds	0.30948500367199927	0.0033682855522090783	0.00191656712895746	0.10343207559898013	1.0
LUDB	data/67	67	1	time_scale100	15.29963521591062	7.148819239454305	16.685455674332996	2.967372148876404	1.0
LUDB	data/67	67	2	time_scale100	27.439024138768477	10.036169165294448	18.82486363921875	2.9489273797440134	1.0
LUDB	data/67	67	3	time_scale100	15.31432394515623	5.863830420828447	16.763810597701138	3.0027487201752443	1.0
LUDB	data/67	67	4	time_scale100	15.788838459969913	7.303219053242944	18.810602148507733	2.1245376879207494	1.0
LUDB	data/67	67	5	time_scale100	12.83923050959988	8.814182260203669	15.367017664989309	2.75248947663529	1.0
LUDB	data/67	67	6	time_scale100	22.750951517147076	7.814938422576713	17.873315450989235	2.950911561313921	1.0
LUDB	data/67	67	7	time_scale100	22.675910069367372	9.26995021145497	17.38405371265969	2.384349139286743	1.0
LUDB	data/68	68	1	baseline	0.30904773583858314	0.003937629370188948	0.019915277595879747	0.10066809729937361	1.0
LUDB	data/68	68	2	baseline	0.26197702280352714	0.00428712156414675	0.021421798539131696	0.08970217383450557	1.0
LUDB	data/68	68	3	baseline	0.24135950010200485	0.003942281025912336	0.019583525534539778	0.10303273812831416	1.0
LUDB	data/68	68	4	baseline	0.28669978618489417	0.003991874104846046	0.02042378933959202	0.07357299484863863	1.0
LUDB	data/68	68	5	baseline	0.34704701704242397	0.00356539829291542	0.016623951893279466	0.0878359865795371	1.0
LUDB	data/68	68	6	baseline	0.2574675408275391	0.003922259893048355	0.01966729979668527	0.09568948288968648	1.0
LUDB	data/68	68	7	baseline	0.4135076160642365	0.00396552797830318	0.02010828993170657	0.08154942901361982	1.0
LUDB	data/68	68	8	baseline	0.3153340178748059	0.004031238096979572	0.02066579786085893	0.08603727677707067	1.0
LUDB	data/68	68	9	baseline	0.23748063770211292	0.003844904431767584	0.0194701740542971	0.08780962380065024	1.0
LUDB	data/68	68	1	rotation90	0.30904773583858314	0.003937629370188948	0.020433578017179044	0.10066809729937361	1.0
LUDB	data/68	68	2	rotation90	0.26197702280352714	0.00428712156414675	0.02154247594553719	0.08970217383450557	1.0
LUDB	data/68	68	3	rotation90	0.24135950010200485	0.003942281025912336	0.020028631390622137	0.10303273812831416	1.0
LUDB	data/68	68	4	rotation90	0.28669978618489417	0.003991874104846046	0.020684341163913815	0.07357299484863863	1.0
LUDB	data/68	68	5	rotation90	0.34704701704242397	0.00356539829291542	0.017449648708197638	0.0878359865795371	1.0
LUDB	data/68	68	6	rotation90	0.2574675408275391	0.003922259893048355	0.01994448832609253	0.09568948288968648	1.0
LUDB	data/68	68	7	rotation90	0.4135076160642365	0.00396552797830318	0.020172487154775227	0.08154942901361982	1.0
LUDB	data/68	68	8	rotation90	0.3153340178748059	0.004031238096979572	0.020954837556884594	0.08603727677707067	1.0
LUDB	data/68	68	9	rotation90	0.23748063770211292	0.003844904431767584	0.019918099217249734	0.08780962380065024	1.0
LUDB	data/68	68	1	parameter_seconds	0.3090477358385832	0.003937629370188948	0.0026831078629959548	0.10066809729937361	1.0
LUDB	data/68	68	2	parameter_seconds	0.2619770228035272	0.00428712156414675	0.0028126563252422634	0.0897021738345056	1.0
LUDB	data/68	68	3	parameter_seconds	0.24135950010200488	0.003942281025912336	0.0026969363952072493	0.10303273812831419	1.0
LUDB	data/68	68	4	parameter_seconds	0.2866997861848942	0.003991874104846047	0.002701388291716483	0.07357299484863865	1.0
LUDB	data/68	68	5	parameter_seconds	0.34704701704242374	0.00356539829291542	0.0024305392015129368	0.08783598657953712	1.0
LUDB	data/68	68	6	parameter_seconds	0.2574675408275391	0.003922259893048355	0.002690690417128856	0.09568948288968648	1.0
LUDB	data/68	68	7	parameter_seconds	0.4135076160642366	0.00396552797830318	0.002707954755862864	0.08154942901361983	1.0
LUDB	data/68	68	8	parameter_seconds	0.3153340178748059	0.004031238096979571	0.0027418517446127968	0.08603727677707068	1.0
LUDB	data/68	68	9	parameter_seconds	0.23748063770211295	0.003844904431767584	0.002586604534251394	0.0878096238006502	1.0
LUDB	data/68	68	1	time_scale100	13.2228979150947	4.858160533205539	14.754308749662659	1.4420125205471235	1.0
LUDB	data/68	68	2	time_scale100	13.555532146249972	5.507592066530133	15.11873477117011	1.4508874187626086	1.0
LUDB	data/68	68	3	time_scale100	9.363182541180489	5.1232917848417525	15.058198657190308	1.6009604761907201	1.0
LUDB	data/68	68	4	time_scale100	16.231616645564145	5.238512566403873	14.86567264921405	1.268746370259721	1.0
LUDB	data/68	68	5	time_scale100	19.56841669583578	6.687617319787506	17.731932548857753	1.416447055607355	1.0
LUDB	data/68	68	6	time_scale100	12.860218377288783	5.451397467301113	15.837991490849623	1.6547091418564945	1.0
LUDB	data/68	68	7	time_scale100	23.027511776353812	5.494364189872601	16.185659943738468	1.4159140344931453	1.0
LUDB	data/68	68	8	time_scale100	13.15545504556387	5.481516791697734	15.06560561717216	1.453688993749994	1.0
LUDB	data/68	68	9	time_scale100	10.640315701039585	4.799305527534425	14.753264973812923	1.5133553407901812	1.0
LUDB	data/69	69	1	baseline	0.29052254547379686	0.004048378084692947	0.015376664519063112	0.15943569379007355	1.0
LUDB	data/69	69	2	baseline	0.34087410561213954	0.003749205640734813	0.014544732306791671	0.162562030011239	1.0
LUDB	data/69	69	3	baseline	0.23346552878342364	0.004323041120166017	0.01813762813613788	0.1430367914756377	1.0
LUDB	data/69	69	4	baseline	0.34222956670736376	0.00394816345015495	0.016601976884116545	0.15274222787485392	1.0
LUDB	data/69	69	5	baseline	0.2961211952296709	0.003584319999266464	0.014579301645544766	0.14869029359758876	1.0
LUDB	data/69	69	6	baseline	0.2913161103737501	0.003710313729961336	0.01482952604727435	0.11545706703832098	1.0
LUDB	data/69	69	7	baseline	0.3020072972490088	0.00390856271752708	0.01597088548067824	0.13498665865575035	1.0
LUDB	data/69	69	8	baseline	0.2807992265874971	0.004374651560518653	0.018682672409085964	0.1462493391996514	1.0
LUDB	data/69	69	9	baseline	0.3147236352268714	0.003928788590287924	0.016927317376096294	0.1865178339801468	1.0
LUDB	data/69	69	10	baseline	0.27500861740296684	0.0038931882039403526	0.015050948682811496	0.16190097137706005	1.0
LUDB	data/69	69	1	rotation90	0.29052254547379686	0.004048378084692947	0.017443680401509308	0.15943569379007355	1.0
LUDB	data/69	69	2	rotation90	0.34087410561213954	0.003749205640734813	0.01515390931688672	0.162562030011239	1.0
LUDB	data/69	69	3	rotation90	0.23346552878342364	0.004323041120166017	0.01786316686668738	0.1430367914756377	1.0
LUDB	data/69	69	4	rotation90	0.34222956670736376	0.00394816345015495	0.015942422622006347	0.15274222787485392	1.0
LUDB	data/69	69	5	rotation90	0.2961211952296709	0.003584319999266464	0.01585906260985575	0.14869029359758876	1.0
LUDB	data/69	69	6	rotation90	0.2913161103737501	0.003710313729961336	0.017638810764990055	0.11545706703832098	1.0
LUDB	data/69	69	7	rotation90	0.3020072972490088	0.00390856271752708	0.016429613703131188	0.13498665865575035	1.0
LUDB	data/69	69	8	rotation90	0.2807992265874971	0.004374651560518653	0.017357604485284298	0.1462493391996514	1.0
LUDB	data/69	69	9	rotation90	0.3147236352268714	0.003928788590287924	0.015079061957321496	0.1865178339801468	1.0
LUDB	data/69	69	10	rotation90	0.27500861740296684	0.0038931882039403526	0.01609934044641947	0.16190097137706005	1.0
LUDB	data/69	69	1	parameter_seconds	0.2905225454737969	0.004048378084692947	0.002776942171400625	0.15943569379007358	1.0
LUDB	data/69	69	2	parameter_seconds	0.34087410561213954	0.003749205640734813	0.002591458361231127	0.16256203001123903	1.0
LUDB	data/69	69	3	parameter_seconds	0.23346552878342364	0.004323041120166017	0.002992318896724966	0.14303679147563766	1.0
LUDB	data/69	69	4	parameter_seconds	0.34222956670736376	0.00394816345015495	0.0027450822345425345	0.15274222787485392	1.0
LUDB	data/69	69	5	parameter_seconds	0.29612119522967095	0.003584319999266464	0.002579371181066461	0.14869029359758873	1.0
LUDB	data/69	69	6	parameter_seconds	0.2913161103737501	0.003710313729961336	0.0025390018866159082	0.11545706703832098	1.0
LUDB	data/69	69	7	parameter_seconds	0.3020072972490089	0.00390856271752708	0.002660007781078987	0.13498665865575038	1.0
LUDB	data/69	69	8	parameter_seconds	0.2807992265874971	0.004374651560518653	0.0028875575901930292	0.14624933919965136	1.0
LUDB	data/69	69	9	parameter_seconds	0.3147236352268714	0.003928788590287924	0.002501885325202074	0.1865178339801467	1.0
LUDB	data/69	69	10	parameter_seconds	0.27500861740296684	0.0038931882039403526	0.0026006650811015615	0.16190097137706003	1.0
LUDB	data/69	69	1	time_scale100	14.001760101462434	6.71293020301882	13.79385393645479	2.1904190164315454	1.0
LUDB	data/69	69	2	time_scale100	21.255417886495632	6.980401437009923	13.387193354865541	2.675783582856933	1.0
LUDB	data/69	69	3	time_scale100	10.18594674572596	6.87792426019802	12.028203263098739	2.5588514918181127	1.0
LUDB	data/69	69	4	time_scale100	20.56413459847763	6.106234298033539	11.968434901463961	2.353390182646678	1.0
LUDB	data/69	69	5	time_scale100	17.235658517301445	5.780550561004042	11.906672649182411	1.9047422323969179	1.0
LUDB	data/69	69	6	time_scale100	16.930717851257032	5.648315344112235	11.188782194868724	1.7627324001598128	1.0
LUDB	data/69	69	7	time_scale100	16.816201351412186	6.447987077290866	13.515225754841554	2.153011624695087	1.0
LUDB	data/69	69	8	time_scale100	15.121879664576987	6.282051249011506	12.640079933946204	2.2963076960179123	1.0
LUDB	data/69	69	9	time_scale100	16.677299733151624	6.128251473131014	13.316584125100503	2.2610932222579456	1.0
LUDB	data/69	69	10	time_scale100	13.810338492111851	6.121642597187751	13.209891360879162	2.4048374702096846	1.0
LUDB	data/7	7	1	baseline	0.3120061794099261	0.006418693435551509	0.021230575442638344	0.14517442759901095	1.0
LUDB	data/7	7	2	baseline	0.3115623539694893	0.005290416866009962	0.019673946070959677	0.12606491977993994	1.0
LUDB	data/7	7	1	rotation90	0.3120061794099261	0.006418693435551509	0.024077270803064422	0.14517442759901095	1.0
LUDB	data/7	7	2	rotation90	0.3115623539694893	0.005290416866009962	0.020522832733623576	0.12606491977993994	1.0
LUDB	data/7	7	1	parameter_seconds	0.31200617940992614	0.0064186934355515085	0.004597811353846082	0.14517442759901084	1.0
LUDB	data/7	7	2	parameter_seconds	0.31156235396948934	0.005290416866009962	0.003701334626474886	0.12606491977993992	1.0
LUDB	data/7	7	1	time_scale100	13.307468586128339	10.045018083647504	12.96458896609576	1.691365768932311	1.0
LUDB	data/7	7	2	time_scale100	15.95507990205794	7.967917988033204	13.0744844743009	1.388312792715882	1.0
LUDB	data/70	70	1	baseline	0.183843608783832	0.004031875906649468	0.02103545035303005	0.11265446122153375	1.0
LUDB	data/70	70	2	baseline	0.24410814361752933	0.004158403467289962	0.02128101809540802	0.10555218708399429	1.0
LUDB	data/70	70	3	baseline	0.30659604019843706	0.004182861432569626	0.022051020500465594	0.09674434883776517	1.0
LUDB	data/70	70	4	baseline	0.3442703479275966	0.004819517210849768	0.024736425411654734	0.11701158253455608	1.0
LUDB	data/70	70	5	baseline	0.32359968999982125	0.004927885708522681	0.0244518983390978	0.11470013707487806	1.0
LUDB	data/70	70	6	baseline	0.2703733823515224	0.0039777746306374085	0.020475460306980352	0.11669486957018606	1.0
LUDB	data/70	70	7	baseline	0.2817329074617603	0.0033213527524198106	0.017223372700837167	0.13294195007915585	1.0
LUDB	data/70	70	8	baseline	0.26014309899866356	0.0036159823417960145	0.018668661900962308	0.12667009672019292	1.0
LUDB	data/70	70	9	baseline	0.23211485304390406	0.003980396696355423	0.020669298704106755	0.1335293238769639	1.0
LUDB	data/70	70	10	baseline	0.37468655280952795	0.003790105307013105	0.019614164124480957	0.09925578166553757	1.0
LUDB	data/70	70	11	baseline	0.21178016353044413	0.0045608958554212604	0.023008338203454732	0.10938358067477254	1.0
LUDB	data/70	70	12	baseline	0.3547256781601852	0.003868589505970623	0.020289124768982814	0.09838015098753701	1.0
LUDB	data/70	70	1	rotation90	0.183843608783832	0.004031875906649468	0.02037997661626467	0.11265446122153375	1.0
LUDB	data/70	70	2	rotation90	0.24410814361752933	0.004158403467289962	0.020345057677164383	0.10555218708399429	1.0
LUDB	data/70	70	3	rotation90	0.30659604019843706	0.004182861432569626	0.02176640234316705	0.09674434883776517	1.0
LUDB	data/70	70	4	rotation90	0.3442703479275966	0.004819517210849768	0.023954534222228385	0.11701158253455608	1.0
LUDB	data/70	70	5	rotation90	0.32359968999982125	0.004927885708522681	0.024130745675117516	0.11470013707487806	1.0
LUDB	data/70	70	6	rotation90	0.2703733823515224	0.0039777746306374085	0.01979203437345932	0.11669486957018606	1.0
LUDB	data/70	70	7	rotation90	0.2817329074617603	0.0033213527524198106	0.016673575075484927	0.13294195007915585	1.0
LUDB	data/70	70	8	rotation90	0.26014309899866356	0.0036159823417960145	0.017607463421851738	0.12667009672019292	1.0
LUDB	data/70	70	9	rotation90	0.23211485304390406	0.003980396696355423	0.019795908835341956	0.1335293238769639	1.0
LUDB	data/70	70	10	rotation90	0.37468655280952795	0.003790105307013105	0.018865316292469812	0.09925578166553757	1.0
LUDB	data/70	70	11	rotation90	0.21178016353044413	0.0045608958554212604	0.022465085723941798	0.10938358067477254	1.0
LUDB	data/70	70	12	rotation90	0.3547256781601852	0.003868589505970623	0.019539129370708213	0.09838015098753701	1.0
LUDB	data/70	70	1	parameter_seconds	0.18384360878383202	0.004031875906649468	0.0027638269482200954	0.11265446122153373	1.0
LUDB	data/70	70	2	parameter_seconds	0.24410814361752933	0.004158403467289962	0.002598573229421631	0.10555218708399429	1.0
LUDB	data/70	70	3	parameter_seconds	0.30659604019843706	0.004182861432569626	0.002841200651445863	0.0967443488377652	1.0
LUDB	data/70	70	4	parameter_seconds	0.34427034792759653	0.004819517210849768	0.0032086230418810003	0.1170115825345561	1.0
LUDB	data/70	70	5	parameter_seconds	0.32359968999982125	0.004927885708522681	0.0033457670930165653	0.11470013707487817	1.0
LUDB	data/70	70	6	parameter_seconds	0.2703733823515224	0.0039777746306374085	0.0027302260256081828	0.11669486957018609	1.0
LUDB	data/70	70	7	parameter_seconds	0.2817329074617603	0.0033213527524198106	0.0022497709737287278	0.13294195007915585	1.0
LUDB	data/70	70	8	parameter_seconds	0.2601430989986635	0.0036159823417960145	0.0024569285835096904	0.12667009672019297	1.0
LUDB	data/70	70	9	parameter_seconds	0.23211485304390406	0.003980396696355423	0.0026641826084544155	0.13352932387696392	1.0
LUDB	data/70	70	10	parameter_seconds	0.37468655280952795	0.003790105307013105	0.002545015729979108	0.09925578166553754	1.0
LUDB	data/70	70	11	parameter_seconds	0.21178016353044413	0.0045608958554212604	0.0031191862514276182	0.1093835806747726	1.0
LUDB	data/70	70	12	parameter_seconds	0.3547256781601852	0.003868589505970623	0.0025642521672022763	0.098380150987537	1.0
LUDB	data/70	70	1	time_scale100	9.6310905623988	5.802213719933487	13.464183730228493	1.8291471623138118	1.0
LUDB	data/70	70	2	time_scale100	16.657166828893622	7.070636386190921	12.734079048555166	1.865367795629218	1.0
LUDB	data/70	70	3	time_scale100	19.449262113596703	6.518979183914044	12.135133017362513	1.7118660949215678	1.0
LUDB	data/70	70	4	time_scale100	14.870680651692384	7.541125602676763	13.281248187305856	1.7562617454240428	1.0
LUDB	data/70	70	5	time_scale100	16.675087488788066	7.579302456605672	12.848788084435549	2.0614046023696098	1.0
LUDB	data/70	70	6	time_scale100	13.494455867895113	6.773931172454527	14.457883164349798	1.7788040450198475	1.0
LUDB	data/70	70	7	time_scale100	17.316383648575144	5.802472316900474	13.429173043370444	1.5765123607080305	1.0
LUDB	data/70	70	8	time_scale100	12.692265767249234	5.87553552408176	15.025127354897814	1.7142591312267066	1.0
LUDB	data/70	70	9	time_scale100	12.88515933879912	6.240280134445961	12.704576661916951	1.7816524064681705	1.0
LUDB	data/70	70	10	time_scale100	19.84760492296416	6.362905831562573	13.478388564284119	1.5650272274811257	1.0
LUDB	data/70	70	11	time_scale100	11.291390644605555	7.093625068905196	12.582555337836538	1.997564785194484	1.0
LUDB	data/70	70	12	time_scale100	11.28374257549997	5.818964306603654	12.47161357683508	1.5816382035043428	1.0
LUDB	data/71	71	1	baseline	0.24055218372886752	0.003998747481288576	0.0182465734821169	0.08719127033501804	1.0
LUDB	data/71	71	2	baseline	0.21298257267974652	0.0037426504983358415	0.01740153355995069	0.08062327545638673	1.0
LUDB	data/71	71	3	baseline	0.30693295647947594	0.0038262404505878013	0.017839249875613056	0.07154843138842852	1.0
LUDB	data/71	71	4	baseline	0.32754957063307194	0.003806397299181156	0.018296609472784785	0.04906821463142465	1.0
LUDB	data/71	71	5	baseline	0.1978075483077529	0.0038392980568720467	0.018679938146676497	0.0546733998091039	1.0
LUDB	data/71	71	6	baseline	0.15591602495504436	0.004121609416885628	0.019778636501356486	0.06515394521934094	1.0
LUDB	data/71	71	7	baseline	0.2152555002884061	0.003954328990132621	0.019001342804236362	0.05404590521858141	1.0
LUDB	data/71	71	8	baseline	0.27851178810375843	0.003717457801208161	0.017732836769602994	0.05964106705474314	1.0
LUDB	data/71	71	1	rotation90	0.24055218372886752	0.003998747481288576	0.0161368869656131	0.08719127033501804	1.0
LUDB	data/71	71	2	rotation90	0.21298257267974652	0.0037426504983358415	0.016327215627234118	0.08062327545638673	1.0
LUDB	data/71	71	3	rotation90	0.30693295647947594	0.0038262404505878013	0.016627707640652464	0.07154843138842852	1.0
LUDB	data/71	71	4	rotation90	0.32754957063307194	0.003806397299181156	0.017336411408822194	0.04906821463142465	1.0
LUDB	data/71	71	5	rotation90	0.1978075483077529	0.0038392980568720467	0.016796034605102234	0.0546733998091039	1.0
LUDB	data/71	71	6	rotation90	0.15591602495504436	0.004121609416885628	0.017360926892202783	0.06515394521934094	1.0
LUDB	data/71	71	7	rotation90	0.2152555002884061	0.003954328990132621	0.01646271688868202	0.05404590521858141	1.0
LUDB	data/71	71	8	rotation90	0.27851178810375843	0.003717457801208161	0.016171217116361724	0.05964106705474314	1.0
LUDB	data/71	71	1	parameter_seconds	0.2405521837288675	0.003998747481288575	0.002133207243875968	0.08719127033501806	1.0
LUDB	data/71	71	2	parameter_seconds	0.21298257267974655	0.0037426504983358415	0.002217119763788692	0.08062327545638673	1.0
LUDB	data/71	71	3	parameter_seconds	0.30693295647947594	0.0038262404505878013	0.0022322206993982117	0.07154843138842854	1.0
LUDB	data/71	71	4	parameter_seconds	0.3275495706330719	0.003806397299181156	0.002314544126674896	0.04906821463142465	1.0
LUDB	data/71	71	5	parameter_seconds	0.1978075483077529	0.0038392980568720467	0.002235899544057333	0.0546733998091039	1.0
LUDB	data/71	71	6	parameter_seconds	0.15591602495504434	0.004121609416885628	0.002216517027094189	0.06515394521934094	1.0
LUDB	data/71	71	7	parameter_seconds	0.21525550028840604	0.003954328990132621	0.002201011782229582	0.0540459052185814	1.0
LUDB	data/71	71	8	parameter_seconds	0.27851178810375843	0.003717457801208161	0.0022167336691449207	0.059641067054743147	1.0
LUDB	data/71	71	1	time_scale100	12.379872087691085	8.828058886047515	15.869111260052755	3.686315192442149	1.0
LUDB	data/71	71	2	time_scale100	13.074554061755757	7.812313042499511	15.528553447183663	3.3246360273440483	1.0
LUDB	data/71	71	3	time_scale100	24.299253770879815	7.369878940651998	14.574728740123417	2.6326759816830267	1.0
LUDB	data/71	71	4	time_scale100	18.033109072547134	7.6384202734716355	13.909972541585416	2.3627744052737065	1.0
LUDB	data/71	71	5	time_scale100	10.246110260748322	8.192100354193492	14.640814779150645	2.9245059572759526	1.0
LUDB	data/71	71	6	time_scale100	8.89431892718057	8.217619126142136	14.464659146363624	2.8300728501002324	1.0
LUDB	data/71	71	7	time_scale100	15.314083702829686	8.256501731886893	15.038216895404952	2.5712738938952793	1.0
LUDB	data/71	71	8	time_scale100	17.32281138647001	7.948569378345671	14.141854000861054	2.6669323055117298	1.0
LUDB	data/72	72	1	baseline	0.2719618669372798	0.0028575665746501397	0.010419145573964431	0.09214427638972522	1.0
LUDB	data/72	72	2	baseline	0.3370806814908299	0.0031394563815188084	0.010483537601939777	0.05851265744132183	1.0
LUDB	data/72	72	3	baseline	0.25749602534136606	0.002745973192467157	0.010054179158470301	0.08253484971793437	1.0
LUDB	data/72	72	4	baseline	0.24571925402974643	0.002948659254263606	0.011075613532702781	0.07470093089803148	1.0
LUDB	data/72	72	5	baseline	0.3252113944926024	0.00304046373171635	0.010927240679604242	0.09541514210466041	1.0
LUDB	data/72	72	6	baseline	0.3032757372989987	0.003877729886571541	0.013206330573845921	0.06425164159321167	1.0
LUDB	data/72	72	7	baseline	0.2649539536914825	0.0027831217754018716	0.010394615710329513	0.061811924927905514	1.0
LUDB	data/72	72	8	baseline	0.24173137417193727	0.0028719245509559437	0.009685055550732846	0.06101327552849293	1.0
LUDB	data/72	72	1	rotation90	0.2719618669372798	0.0028575665746501397	0.016173781408100794	0.09214427638972522	1.0
LUDB	data/72	72	2	rotation90	0.3370806814908299	0.0031394563815188084	0.017626590646152383	0.05851265744132183	1.0
LUDB	data/72	72	3	rotation90	0.25749602534136606	0.002745973192467157	0.015629761517169032	0.08253484971793437	1.0
LUDB	data/72	72	4	rotation90	0.24571925402974643	0.002948659254263606	0.017576310233218238	0.07470093089803148	1.0
LUDB	data/72	72	5	rotation90	0.3252113944926024	0.00304046373171635	0.01637231377025158	0.09541514210466041	1.0
LUDB	data/72	72	6	rotation90	0.3032757372989987	0.003877729886571541	0.021091319210691722	0.06425164159321167	1.0
LUDB	data/72	72	7	rotation90	0.2649539536914825	0.0027831217754018716	0.016415922017272395	0.061811924927905514	1.0
LUDB	data/72	72	8	rotation90	0.24173137417193727	0.0028719245509559437	0.015108078309767556	0.06101327552849293	1.0
LUDB	data/72	72	1	parameter_seconds	0.27196186693727975	0.0028575665746501397	0.0023426094654596286	0.09214427638972521	1.0
LUDB	data/72	72	2	parameter_seconds	0.33708068149083	0.0031394563815188084	0.002601700153742176	0.05851265744132184	1.0
LUDB	data/72	72	3	parameter_seconds	0.257496025341366	0.002745973192467157	0.002187971972116735	0.08253484971793441	1.0
LUDB	data/72	72	4	parameter_seconds	0.24571925402974637	0.002948659254263606	0.0024459529225226836	0.0747009308980315	1.0
LUDB	data/72	72	5	parameter_seconds	0.3252113944926024	0.0030404637317163505	0.0023340068806789772	0.0954151421046604	1.0
LUDB	data/72	72	6	parameter_seconds	0.3032757372989987	0.003877729886571541	0.003169614872453703	0.06425164159321166	1.0
LUDB	data/72	72	7	parameter_seconds	0.2649539536914825	0.0027831217754018716	0.0023304803531048663	0.061811924927905514	1.0
LUDB	data/72	72	8	parameter_seconds	0.24173137417193724	0.0028719245509559437	0.0022889217574528424	0.061013275528492936	1.0
LUDB	data/72	72	1	time_scale100	17.39264717649373	6.8237667325053035	13.669426837732626	4.091828612013249	1.0
LUDB	data/72	72	2	time_scale100	15.494714963986345	8.633018649755124	15.024840962779558	3.4050571129576537	1.0
LUDB	data/72	72	3	time_scale100	15.720722357610112	7.2282924667355415	13.776250909840178	2.8545383169310505	1.0
LUDB	data/72	72	4	time_scale100	15.627016631302924	6.958335819129976	14.01944747773264	3.239507548810125	1.0
LUDB	data/72	72	5	time_scale100	19.358720045826185	7.129630192030504	14.17519938805361	2.505287901591761	1.0
LUDB	data/72	72	6	time_scale100	11.073123433236969	8.323459884739565	14.80074845244731	2.444661131507909	1.0
LUDB	data/72	72	7	time_scale100	17.241764890423962	6.968220104972888	12.449060504558046	3.0753365843634435	1.0
LUDB	data/72	72	8	time_scale100	16.492901446277845	7.864072724010052	13.766250094831927	3.484835647676624	1.0
LUDB	data/73	73	1	baseline	0.25920531616866266	0.0057348954852737095	0.021464477296360657	0.09799734586340753	1.0
LUDB	data/73	73	2	baseline	0.364467392648209	0.0059299983367354335	0.02173042511286944	0.08519255998380174	1.0
LUDB	data/73	73	3	baseline	0.32786181898610933	0.004548513544650612	0.016967999718904093	0.08356731070484866	1.0
LUDB	data/73	73	4	baseline	0.3213836475289895	0.005136538800913263	0.019115504475761866	0.0710952625721079	1.0
LUDB	data/73	73	5	baseline	0.25273684044990846	0.0058578480540843626	0.021107948375951004	0.07810507753365414	1.0
LUDB	data/73	73	6	baseline	0.3387188131100925	0.004097059260988377	0.014470731393381354	0.10400977240862551	1.0
LUDB	data/73	73	7	baseline	0.2429525652817485	0.005945918043488081	0.02154537096967905	0.08937987254270326	1.0
LUDB	data/73	73	8	baseline	0.41011877370454397	0.005549997785142381	0.02060063942520902	0.10192441296161076	1.0
LUDB	data/73	73	1	rotation90	0.25920531616866266	0.0057348954852737095	0.019106195780613053	0.09799734586340753	1.0
LUDB	data/73	73	2	rotation90	0.364467392648209	0.0059299983367354335	0.0214603755137799	0.08519255998380174	1.0
LUDB	data/73	73	3	rotation90	0.32786181898610933	0.004548513544650612	0.01566485328037001	0.08356731070484866	1.0
LUDB	data/73	73	4	rotation90	0.3213836475289895	0.005136538800913263	0.018034134807845745	0.0710952625721079	1.0
LUDB	data/73	73	5	rotation90	0.25273684044990846	0.0058578480540843626	0.020699702657251195	0.07810507753365414	1.0
LUDB	data/73	73	6	rotation90	0.3387188131100925	0.004097059260988377	0.01322363701927768	0.10400977240862551	1.0
LUDB	data/73	73	7	rotation90	0.2429525652817485	0.005945918043488081	0.02164637857744005	0.08937987254270326	1.0
LUDB	data/73	73	8	rotation90	0.41011877370454397	0.005549997785142381	0.01961164406236524	0.10192441296161076	1.0
LUDB	data/73	73	1	parameter_seconds	0.25920531616866266	0.0057348954852737095	0.002557730233581452	0.09799734586340758	1.0
LUDB	data/73	73	2	parameter_seconds	0.36446739264820904	0.0059299983367354335	0.0030879473645528096	0.08519255998380176	1.0
LUDB	data/73	73	3	parameter_seconds	0.32786181898610933	0.004548513544650612	0.0023196261059109597	0.08356731070484866	1.0
LUDB	data/73	73	4	parameter_seconds	0.3213836475289895	0.005136538800913263	0.00247413770007482	0.07109526257210787	1.0
LUDB	data/73	73	5	parameter_seconds	0.2527368404499084	0.0058578480540843626	0.0030860627778529475	0.07810507753365417	1.0
LUDB	data/73	73	6	parameter_seconds	0.3387188131100925	0.004097059260988377	0.0020989642781475202	0.10400977240862551	1.0
LUDB	data/73	73	7	parameter_seconds	0.24295256528174852	0.005945918043488081	0.0030603049079822994	0.0893798725427033	1.0
LUDB	data/73	73	8	parameter_seconds	0.41011877370454397	0.005549997785142381	0.002906787116202383	0.10192441296161077	1.0
LUDB	data/73	73	1	time_scale100	11.917209716165715	10.552063848243456	15.551305421207333	2.182712632463627	1.0
LUDB	data/73	73	2	time_scale100	15.708194642824811	10.211130748020086	16.952893345328512	2.1341890288897547	1.0
LUDB	data/73	73	3	time_scale100	19.431461157227826	8.974511437240496	16.92791679004269	2.6770207092055696	1.0
LUDB	data/73	73	4	time_scale100	16.375817047041807	8.551421550410106	16.3641120534149	2.0534022064044746	1.0
LUDB	data/73	73	5	time_scale100	14.197184281922357	8.33024156227224	16.304537772717264	2.2469945253718664	1.0
LUDB	data/73	73	6	time_scale100	18.94217701969011	9.00681140758048	15.29927230850715	3.953805080640756	1.0
LUDB	data/73	73	7	time_scale100	9.597913651136531	8.188936862774337	16.90908415581612	1.9415047290783642	1.0
LUDB	data/73	73	8	time_scale100	21.827441164737824	10.638606660940631	17.950644565045273	2.445322300188821	1.0
LUDB	data/74	74	1	baseline	0.32191466997592677	0.001101984680968883	0.0038913980121405805	0.10680321719866608	1.0
LUDB	data/74	74	2	baseline	0.395640769274937	0.000927989504237427	0.0030445843421279327	0.15782729923622782	1.0
LUDB	data/74	74	3	baseline	0.2866543413514476	0.0012021826176969227	0.0035519413124526235	0.1540442078193542	1.0
LUDB	data/74	74	4	baseline	0.6667637695733872	0.0011294606026581247	0.0036015248593327005	0.09654793306015638	1.0
LUDB	data/74	74	5	baseline	0.31640193974640884	0.0011635904580781895	0.0036151208892016206	0.14897648556841653	1.0
LUDB	data/74	74	6	baseline	0.2957150073900582	0.0009052331721723742	0.0029329861252520672	0.10668449668816986	1.0
LUDB	data/74	74	7	baseline	0.35396035235548406	0.0010358416429174996	0.0033531595918635795	0.14590126484127258	1.0
LUDB	data/74	74	8	baseline	0.35144011344119896	0.0010714829317537656	0.003506085351577994	0.1278014889387612	1.0
LUDB	data/74	74	1	rotation90	0.32191466997592677	0.001101984680968883	0.003274542827362156	0.10680321719866608	1.0
LUDB	data/74	74	2	rotation90	0.395640769274937	0.000927989504237427	0.003070391427334325	0.15782729923622782	1.0
LUDB	data/74	74	3	rotation90	0.2866543413514476	0.0012021826176969227	0.003567912532328918	0.1540442078193542	1.0
LUDB	data/74	74	4	rotation90	0.6667637695733872	0.0011294606026581247	0.0035535911121600708	0.09654793306015638	1.0
LUDB	data/74	74	5	rotation90	0.31640193974640884	0.0011635904580781895	0.003585928150681906	0.14897648556841653	1.0
LUDB	data/74	74	6	rotation90	0.2957150073900582	0.0009052331721723742	0.003197608926447657	0.10668449668816986	1.0
LUDB	data/74	74	7	rotation90	0.35396035235548406	0.0010358416429174996	0.003308780899954519	0.14590126484127258	1.0
LUDB	data/74	74	8	rotation90	0.35144011344119896	0.0010714829317537656	0.003567604864113885	0.1278014889387612	1.0
LUDB	data/74	74	1	parameter_seconds	0.32191466997592677	0.001101984680968883	0.00035936455449485496	0.10680321719866608	1.0
LUDB	data/74	74	2	parameter_seconds	0.395640769274937	0.000927989504237427	0.00044662057285612967	0.15782729923622782	1.0
LUDB	data/74	74	3	parameter_seconds	0.2866543413514476	0.0012021826176969227	0.0005124520963563334	0.15404420781935427	1.0
LUDB	data/74	74	4	parameter_seconds	0.6667637695733872	0.0011294606026581247	0.000514734270941725	0.09654793306015638	1.0
LUDB	data/74	74	5	parameter_seconds	0.31640193974640884	0.0011635904580781895	0.0005612597196391637	0.14897648556841647	1.0
LUDB	data/74	74	6	parameter_seconds	0.2957150073900582	0.0009052331721723742	0.00037555279390652616	0.10668449668816991	1.0
LUDB	data/74	74	7	parameter_seconds	0.353960352355484	0.0010358416429174996	0.0004556472567348586	0.14590126484127255	1.0
LUDB	data/74	74	8	parameter_seconds	0.35144011344119896	0.0010714829317537658	0.0005314693985720567	0.12780148893876123	1.0
LUDB	data/74	74	1	time_scale100	27.084111483882165	7.6424547152130655	20.44852072524564	8.80919456433036	1.0
LUDB	data/74	74	2	time_scale100	34.20243030868798	6.84554277301121	19.122826906781782	12.98268147666684	1.0
LUDB	data/74	74	3	time_scale100	24.068044141720815	8.354751331347218	19.643880505518357	13.466412977899877	1.0
LUDB	data/74	74	4	time_scale100	40.57788390832577	7.4110786769519725	19.35638598306397	6.9180229755486256	1.0
LUDB	data/74	74	5	time_scale100	26.338962772355618	8.05683096034514	18.75754717543904	12.308155973786988	1.0
LUDB	data/74	74	6	time_scale100	25.786489897390474	6.725015152490892	18.070533287781668	9.161642236815013	1.0
LUDB	data/74	74	7	time_scale100	31.638677559181488	7.3879666780643785	19.443062399346726	13.312901706904226	1.0
LUDB	data/74	74	8	time_scale100	26.85189299949744	7.072483472445346	18.3438563029774	10.210298028314124	1.0
LUDB	data/75	75	1	baseline	0.2744985443205861	0.004817044244542168	0.014492394454792796	0.10874599028022107	1.0
LUDB	data/75	75	2	baseline	0.22053981144258047	0.0057317693482614234	0.016247157093719385	0.13330978830991397	1.0
LUDB	data/75	75	3	baseline	0.24100009098491915	0.006280546432852796	0.018141231300708875	0.13031466119126803	1.0
LUDB	data/75	75	4	baseline	1.2460076204926644	0.005452139592013669	0.016332502472536318	0.10262760027393618	1.0
LUDB	data/75	75	5	baseline	0.28083665669304586	0.005756817175492326	0.01664340640822192	0.12037815246499703	1.0
LUDB	data/75	75	6	baseline	0.2089159413822621	0.005506309768875181	0.01596198881862289	0.06754460193242982	1.0
LUDB	data/75	75	7	baseline	0.21176331715785165	0.005868792107372096	0.016706345812468895	0.08482740770187162	1.0
LUDB	data/75	75	8	baseline	0.2345099256999737	0.00564506735156072	0.015841100589863853	0.09937369927792401	1.0
LUDB	data/75	75	9	baseline	0.28861704672000793	0.005864680785661747	0.01693297984744092	0.09426233273191736	1.0
LUDB	data/75	75	1	rotation90	0.2744985443205861	0.004817044244542168	0.02010677916758572	0.10874599028022107	1.0
LUDB	data/75	75	2	rotation90	0.22053981144258047	0.0057317693482614234	0.02444522826990597	0.13330978830991397	1.0
LUDB	data/75	75	3	rotation90	0.24100009098491915	0.006280546432852796	0.02551440117216608	0.13031466119126803	1.0
LUDB	data/75	75	4	rotation90	1.2460076204926644	0.005452139592013669	0.023185320791236985	0.10262760027393618	1.0
LUDB	data/75	75	5	rotation90	0.28083665669304586	0.005756817175492326	0.02450102782318833	0.12037815246499703	1.0
LUDB	data/75	75	6	rotation90	0.2089159413822621	0.005506309768875181	0.023559629242734803	0.06754460193242982	1.0
LUDB	data/75	75	7	rotation90	0.21176331715785165	0.005868792107372096	0.02481083758589101	0.08482740770187162	1.0
LUDB	data/75	75	8	rotation90	0.2345099256999737	0.00564506735156072	0.024060460600633948	0.09937369927792401	1.0
LUDB	data/75	75	9	rotation90	0.28861704672000793	0.005864680785661747	0.024939728322223395	0.09426233273191736	1.0
LUDB	data/75	75	1	parameter_seconds	0.2744985443205861	0.004817044244542168	0.0036220794465166824	0.10874599028022108	1.0
LUDB	data/75	75	2	parameter_seconds	0.22053981144258047	0.0057317693482614234	0.004491570084376162	0.13330978830991402	1.0
LUDB	data/75	75	3	parameter_seconds	0.24100009098491915	0.006280546432852796	0.004342657607173076	0.13031466119126794	1.0
LUDB	data/75	75	4	parameter_seconds	1.2460076204926647	0.005452139592013669	0.00416982294433116	0.10262760027393618	1.0
LUDB	data/75	75	5	parameter_seconds	0.28083665669304575	0.005756817175492326	0.004492989053366649	0.12037815246499706	1.0
LUDB	data/75	75	6	parameter_seconds	0.2089159413822621	0.005506309768875181	0.004398589018209199	0.06754460193242985	1.0
LUDB	data/75	75	7	parameter_seconds	0.21176331715785163	0.005868792107372096	0.0046208802252381085	0.08482740770187164	1.0
LUDB	data/75	75	8	parameter_seconds	0.2345099256999737	0.00564506735156072	0.004480048210403162	0.099373699277924	1.0
LUDB	data/75	75	9	parameter_seconds	0.2886170467200079	0.005864680785661747	0.004458932615926374	0.09426233273191736	1.0
LUDB	data/75	75	1	time_scale100	17.84466035069717	9.475898480391624	18.231583236327268	3.3023138066073208	1.0
LUDB	data/75	75	2	time_scale100	11.978969593278855	12.676527757949728	17.511749269966217	2.660333937992294	1.0
LUDB	data/75	75	3	time_scale100	11.787631525241613	9.882042749796259	13.311413257056236	2.7973883163554762	1.0
LUDB	data/75	75	4	time_scale100	106.326084280221	11.851266074812076	17.62069674790909	3.0607564166554635	1.0
LUDB	data/75	75	5	time_scale100	17.830796246598542	10.05100751851459	16.35245713809812	3.408272444433664	1.0
LUDB	data/75	75	6	time_scale100	13.38252920861368	8.274209547442414	14.599615986232376	1.9485150260566464	1.0
LUDB	data/75	75	7	time_scale100	12.764564038026421	8.748104736180226	14.454783924370386	3.0302639075228828	1.0
LUDB	data/75	75	8	time_scale100	15.202891169097652	11.826543445650197	15.205741464494325	2.9926839361508644	1.0
LUDB	data/75	75	9	time_scale100	19.374557090776477	10.693060902530311	14.786315671460763	3.3453894976576897	1.0
LUDB	data/76	76	1	baseline	0.28368822731870313	0.0032937730875896346	0.016351173506335095	0.13927788831329865	1.0
LUDB	data/76	76	2	baseline	0.3739940994092084	0.003387594541206994	0.017037478728023744	0.09757208057821073	1.0
LUDB	data/76	76	3	baseline	0.31212269299621814	0.003184919584998676	0.015773600154654163	0.14401292007066208	1.0
LUDB	data/76	76	4	baseline	0.3533678446295701	0.00312794205198964	0.014224740930410583	0.15832380830748088	1.0
LUDB	data/76	76	5	baseline	0.28865703160157835	0.003741377138750598	0.01698789079466036	0.17274661269797945	1.0
LUDB	data/76	76	6	baseline	0.28286398358766857	0.0038640943529855603	0.01754154658139351	0.1446931113763138	1.0
LUDB	data/76	76	7	baseline	0.37398142134551676	0.00356011190777278	0.016901907774245075	0.14738025043501665	1.0
LUDB	data/76	76	8	baseline	0.32923719611560515	0.0037385812000475193	0.014778053465693252	0.13846000262873878	1.0
LUDB	data/76	76	9	baseline	0.26531961355467715	0.0037314928250303304	0.015779257602163962	0.12449303758354886	1.0
LUDB	data/76	76	10	baseline	0.23528853350512127	0.003127511364140852	0.01415567146411076	0.11525691920775241	1.0
LUDB	data/76	76	1	rotation90	0.28368822731870313	0.0032937730875896346	0.0151634514736968	0.13927788831329865	1.0
LUDB	data/76	76	2	rotation90	0.3739940994092084	0.003387594541206994	0.01539998312636289	0.09757208057821073	1.0
LUDB	data/76	76	3	rotation90	0.31212269299621814	0.003184919584998676	0.013751697535578507	0.14401292007066208	1.0
LUDB	data/76	76	4	rotation90	0.3533678446295701	0.00312794205198964	0.01434314046613624	0.15832380830748088	1.0
LUDB	data/76	76	5	rotation90	0.28865703160157835	0.003741377138750598	0.01602493787193943	0.17274661269797945	1.0
LUDB	data/76	76	6	rotation90	0.28286398358766857	0.0038640943529855603	0.014725356102751408	0.1446931113763138	1.0
LUDB	data/76	76	7	rotation90	0.37398142134551676	0.00356011190777278	0.01565631823851621	0.14738025043501665	1.0
LUDB	data/76	76	8	rotation90	0.32923719611560515	0.0037385812000475193	0.01755143690946053	0.13846000262873878	1.0
LUDB	data/76	76	9	rotation90	0.26531961355467715	0.0037314928250303304	0.017504829872042646	0.12449303758354886	1.0
LUDB	data/76	76	10	rotation90	0.23528853350512127	0.003127511364140852	0.016131610234100854	0.11525691920775241	1.0
LUDB	data/76	76	1	parameter_seconds	0.2836882273187032	0.0032937730875896346	0.0019146202010790526	0.13927788831329863	1.0
LUDB	data/76	76	2	parameter_seconds	0.3739940994092084	0.003387594541206994	0.00204386594649245	0.09757208057821075	1.0
LUDB	data/76	76	3	parameter_seconds	0.31212269299621814	0.003184919584998676	0.0018808483377396321	0.14401292007066205	1.0
LUDB	data/76	76	4	parameter_seconds	0.35336784462957016	0.00312794205198964	0.001863389207398402	0.15832380830748086	1.0
LUDB	data/76	76	5	parameter_seconds	0.28865703160157835	0.003741377138750598	0.0022631354814369783	0.17274661269797947	1.0
LUDB	data/76	76	6	parameter_seconds	0.28286398358766857	0.00386409435298556	0.0022464771331795396	0.1446931113763138	1.0
LUDB	data/76	76	7	parameter_seconds	0.37398142134551676	0.00356011190777278	0.002106520571547288	0.14738025043501668	1.0
LUDB	data/76	76	8	parameter_seconds	0.32923719611560515	0.003738581200047519	0.0023446284480914143	0.1384600026287388	1.0
LUDB	data/76	76	9	parameter_seconds	0.26531961355467715	0.0037314928250303295	0.0023272687888494232	0.12449303758354889	1.0
LUDB	data/76	76	10	parameter_seconds	0.23528853350512127	0.003127511364140851	0.002058654268151639	0.11525691920775241	1.0
LUDB	data/76	76	1	time_scale100	13.746480401718	4.37246817412535	14.62302535432829	1.0060857876541642	1.0
LUDB	data/76	76	2	time_scale100	22.533963003696556	4.761382387457242	15.242120584317483	0.8882068975369458	1.0
LUDB	data/76	76	3	time_scale100	17.059916837587405	4.8182348343613395	13.985100113843467	1.1003548382113604	1.0
LUDB	data/76	76	4	time_scale100	23.44636383188984	4.6998220954107754	13.560018978098492	1.0217527995516729	1.0
LUDB	data/76	76	5	time_scale100	15.018223336078623	4.981824727425148	14.349689089473184	1.0531666456319613	1.0
LUDB	data/76	76	6	time_scale100	16.29044024774518	5.416023429065163	14.330611646193098	1.0285815171963075	1.0
LUDB	data/76	76	7	time_scale100	18.0240781399489	4.854658310331894	15.047907907274732	1.095708970603764	1.0
LUDB	data/76	76	8	time_scale100	18.810788494376517	6.270876286143853	14.286118159676993	1.0991356124084666	1.0
LUDB	data/76	76	9	time_scale100	13.915136762459328	5.386989409015234	14.905549860199628	0.9097369855876627	1.0
LUDB	data/76	76	10	time_scale100	14.776173688904812	4.674830630198075	15.543716461812242	0.9038221546460405	1.0
LUDB	data/77	77	1	baseline	0.2539099300489647	0.004015859471681279	0.01465177184179424	0.15586685797452482	1.0
LUDB	data/77	77	2	baseline	0.22280651327559695	0.003387173743436377	0.015844245236474777	0.11971259563504656	1.0
LUDB	data/77	77	3	baseline	0.24024994431664762	0.0035433806185250776	0.017120032117746244	0.11764828870609426	1.0
LUDB	data/77	77	4	baseline	0.2833120336214956	0.0035506033072659217	0.016232800569267652	0.10977792966757935	1.0
LUDB	data/77	77	5	baseline	0.271092388766752	0.0033495034012936474	0.014794851893260953	0.14708074244599573	1.0
LUDB	data/77	77	6	baseline	0.36096840016339654	0.003521473625225852	0.014203788057410106	0.07640903277166415	1.0
LUDB	data/77	77	7	baseline	0.30564948639032097	0.003399825410925097	0.015715668209719612	0.14213988152287682	1.0
LUDB	data/77	77	8	baseline	0.2367061280080196	0.003596917226058609	0.01655123222348466	0.12116736945872819	1.0
LUDB	data/77	77	9	baseline	0.42249972361833943	0.003436519691152833	0.015143042386751047	0.1311484540972717	1.0
LUDB	data/77	77	10	baseline	0.2835149735899006	0.0034231028558284857	0.014901975828443234	0.14500115686798296	1.0
LUDB	data/77	77	1	rotation90	0.2539099300489647	0.004015859471681279	0.020991322681493983	0.15586685797452482	1.0
LUDB	data/77	77	2	rotation90	0.22280651327559695	0.003387173743436377	0.018716979133714232	0.11971259563504656	1.0
LUDB	data/77	77	3	rotation90	0.24024994431664762	0.0035433806185250776	0.01830925577932458	0.11764828870609426	1.0
LUDB	data/77	77	4	rotation90	0.2833120336214956	0.0035506033072659217	0.019716658520484907	0.10977792966757935	1.0
LUDB	data/77	77	5	rotation90	0.271092388766752	0.0033495034012936474	0.01764612240395142	0.14708074244599573	1.0
LUDB	data/77	77	6	rotation90	0.36096840016339654	0.003521473625225852	0.019757066239109364	0.07640903277166415	1.0
LUDB	data/77	77	7	rotation90	0.30564948639032097	0.003399825410925097	0.016098497359296665	0.14213988152287682	1.0
LUDB	data/77	77	8	rotation90	0.2367061280080196	0.003596917226058609	0.020201021022640375	0.12116736945872819	1.0
LUDB	data/77	77	9	rotation90	0.42249972361833943	0.003436519691152833	0.01802565877626474	0.1311484540972717	1.0
LUDB	data/77	77	10	rotation90	0.2835149735899006	0.0034231028558284857	0.01795984032133824	0.14500115686798296	1.0
LUDB	data/77	77	1	parameter_seconds	0.2539099300489647	0.004015859471681278	0.0029323473350389754	0.1558668579745248	1.0
LUDB	data/77	77	2	parameter_seconds	0.22280651327559697	0.003387173743436377	0.0021692727579912655	0.11971259563504656	1.0
LUDB	data/77	77	3	parameter_seconds	0.24024994431664762	0.0035433806185250776	0.0022792968739999463	0.11764828870609427	1.0
LUDB	data/77	77	4	parameter_seconds	0.2833120336214956	0.003550603307265922	0.002496309757486566	0.10977792966757931	1.0
LUDB	data/77	77	5	parameter_seconds	0.271092388766752	0.0033495034012936474	0.0022975221762077417	0.1470807424459958	1.0
LUDB	data/77	77	6	parameter_seconds	0.36096840016339654	0.003521473625225852	0.0026577485266173965	0.07640903277166416	1.0
LUDB	data/77	77	7	parameter_seconds	0.30564948639032097	0.003399825410925097	0.0020341232801469513	0.14213988152287688	1.0
LUDB	data/77	77	8	parameter_seconds	0.23670612800801963	0.0035969172260586083	0.0025083614897458708	0.12116736945872819	1.0
LUDB	data/77	77	9	parameter_seconds	0.42249972361833943	0.003436519691152833	0.002405899820711772	0.1311484540972717	1.0
LUDB	data/77	77	10	parameter_seconds	0.2835149735899006	0.0034231028558284857	0.0021979345757269686	0.1450011568679829	1.0
LUDB	data/77	77	1	time_scale100	8.496094365269578	4.508902924922276	7.603501221388611	1.8936035805100588	1.0
LUDB	data/77	77	2	time_scale100	9.670811655813326	4.243340440173589	10.267599901234643	1.431020544377184	1.0
LUDB	data/77	77	3	time_scale100	10.032206558398785	5.470919797465893	10.351683021583879	1.0599872888709583	1.0
LUDB	data/77	77	4	time_scale100	14.228082406116803	3.8015974494917617	8.108481250656354	1.1046308445616075	1.0
LUDB	data/77	77	5	time_scale100	10.550582521986609	4.557436533535883	8.714435270595185	1.4525231021515337	1.0
LUDB	data/77	77	6	time_scale100	13.198146271270124	4.5456841018676855	8.81360111349907	0.8350301454807103	1.0
LUDB	data/77	77	7	time_scale100	11.44517680078157	4.79036873128283	10.391161713134462	1.848257178647433	1.0
LUDB	data/77	77	8	time_scale100	9.512460850810479	4.117841227540121	7.769323178874098	1.1896115751741363	1.0
LUDB	data/77	77	9	time_scale100	14.49707307275251	4.596547963593256	7.850977442723601	1.302297379461561	1.0
LUDB	data/77	77	10	time_scale100	10.885947636228218	4.598122167194007	7.925358781861304	1.2321385448199595	1.0
LUDB	data/78	78	1	baseline	0.33467827073085843	0.005735849756991686	0.02113424980773962	0.08328780814265102	1.0
LUDB	data/78	78	2	baseline	0.3519686217263009	0.004857886582209081	0.0186942997006332	0.08023608122538758	1.0
LUDB	data/78	78	3	baseline	0.2938666613901534	0.005499769979468333	0.020123446918222494	0.14617835696936837	1.0
LUDB	data/78	78	4	baseline	0.37145972964515384	0.004650489066590582	0.019521484467562106	0.08978283236289364	1.0
LUDB	data/78	78	5	baseline	0.36748197287179146	0.005209900803732756	0.0199067847959392	0.12554713810827198	1.0
LUDB	data/78	78	6	baseline	0.20665455788076	0.004825602509470613	0.01896206428988496	0.095714608601428	1.0
LUDB	data/78	78	7	baseline	0.7086589884740916	0.004783380068185807	0.017782089170825428	0.10084795947541761	1.0
LUDB	data/78	78	8	baseline	0.35064909554637297	0.004661050451540559	0.018764069061642723	0.09230519895595628	1.0
LUDB	data/78	78	1	rotation90	0.33467827073085843	0.005735849756991686	0.02250523975141082	0.08328780814265102	1.0
LUDB	data/78	78	2	rotation90	0.3519686217263009	0.004857886582209081	0.02247561076045154	0.08023608122538758	1.0
LUDB	data/78	78	3	rotation90	0.2938666613901534	0.005499769979468333	0.022752139401819922	0.14617835696936837	1.0
LUDB	data/78	78	4	rotation90	0.37145972964515384	0.004650489066590582	0.0206222016008709	0.08978283236289364	1.0
LUDB	data/78	78	5	rotation90	0.36748197287179146	0.005209900803732756	0.020106818332448463	0.12554713810827198	1.0
LUDB	data/78	78	6	rotation90	0.20665455788076	0.004825602509470613	0.020317536296910035	0.095714608601428	1.0
LUDB	data/78	78	7	rotation90	0.7086589884740916	0.004783380068185807	0.0209632319341037	0.10084795947541761	1.0
LUDB	data/78	78	8	rotation90	0.35064909554637297	0.004661050451540559	0.021821343466645184	0.09230519895595628	1.0
LUDB	data/78	78	1	parameter_seconds	0.3346782707308583	0.005735849756991685	0.0034297285908839095	0.08328780814265103	1.0
LUDB	data/78	78	2	parameter_seconds	0.3519686217263009	0.004857886582209082	0.003458474026541327	0.08023608122538758	1.0
LUDB	data/78	78	3	parameter_seconds	0.2938666613901534	0.005499769979468332	0.0032920132698583456	0.14617835696936832	1.0
LUDB	data/78	78	4	parameter_seconds	0.37145972964515384	0.004650489066590582	0.003288622012769882	0.08978283236289365	1.0
LUDB	data/78	78	5	parameter_seconds	0.36748197287179146	0.005209900803732756	0.003452156260721228	0.12554713810827192	1.0
LUDB	data/78	78	6	parameter_seconds	0.20665455788076	0.004825602509470613	0.0029851240421125518	0.09571460860142801	1.0
LUDB	data/78	78	7	parameter_seconds	0.7086589884740916	0.004783380068185807	0.003023007374963834	0.10084795947541762	1.0
LUDB	data/78	78	8	parameter_seconds	0.35064909554637286	0.004661050451540559	0.003247737722210603	0.09230519895595624	1.0
LUDB	data/78	78	1	time_scale100	13.578031949670049	8.491909232800742	15.318795547358437	1.682194514744481	1.0
LUDB	data/78	78	2	time_scale100	15.998169242573084	8.353828649252769	17.12381696275735	1.7816149441961058	1.0
LUDB	data/78	78	3	time_scale100	12.461835680408585	8.469299608278467	14.13545391820336	1.4504059086117482	1.0
LUDB	data/78	78	4	time_scale100	18.33817894747834	7.641868385239027	15.161890207933174	1.9312390429965243	1.0
LUDB	data/78	78	5	time_scale100	14.78871050497971	8.008760755065634	16.307594679723106	1.9461156807903175	1.0
LUDB	data/78	78	6	time_scale100	10.548254805366925	8.107579026037637	15.99164769400296	1.3882881976175723	1.0
LUDB	data/78	78	7	time_scale100	14.606709234210085	8.033453883114309	15.723648719851974	1.5905671566242965	1.0
LUDB	data/78	78	8	time_scale100	15.522764017905272	7.235488834692893	15.282953769641354	1.9076514018904014	1.0
LUDB	data/79	79	1	baseline	0.27477165394634107	0.003561563728933026	0.012830186249692687	0.14780993939582943	1.0
LUDB	data/79	79	2	baseline	0.3433052875144341	0.0035223604829957436	0.013133546671249384	0.10735758030086533	1.0
LUDB	data/79	79	3	baseline	0.4111606602678085	0.0033922330822434756	0.0110330807306749	0.12852389242621517	1.0
LUDB	data/79	79	4	baseline	0.3060440235151227	0.0034979241609167425	0.012899047027283395	0.12262610066285484	1.0
LUDB	data/79	79	5	baseline	0.24819760254408318	0.003396958410526295	0.012508879448138464	0.11207164810520794	1.0
LUDB	data/79	79	6	baseline	0.3812841894661018	0.003263634621857795	0.012560094602709706	0.10615220636243106	1.0
LUDB	data/79	79	7	baseline	0.2592990390716212	0.0036127723129652785	0.012741688203845709	0.1326786927793598	1.0
LUDB	data/79	79	8	baseline	0.31089441655729566	0.003323375837376767	0.012136122208638505	0.11479378011845522	1.0
LUDB	data/79	79	1	rotation90	0.27477165394634107	0.003561563728933026	0.019250008154896584	0.14780993939582943	1.0
LUDB	data/79	79	2	rotation90	0.3433052875144341	0.0035223604829957436	0.020459722624358346	0.10735758030086533	1.0
LUDB	data/79	79	3	rotation90	0.4111606602678085	0.0033922330822434756	0.018287369914906825	0.12852389242621517	1.0
LUDB	data/79	79	4	rotation90	0.3060440235151227	0.0034979241609167425	0.018795714752558923	0.12262610066285484	1.0
LUDB	data/79	79	5	rotation90	0.24819760254408318	0.003396958410526295	0.019026885738381762	0.11207164810520794	1.0
LUDB	data/79	79	6	rotation90	0.3812841894661018	0.003263634621857795	0.018497340712653056	0.10615220636243106	1.0
LUDB	data/79	79	7	rotation90	0.2592990390716212	0.0036127723129652785	0.019560396817134954	0.1326786927793598	1.0
LUDB	data/79	79	8	rotation90	0.31089441655729566	0.003323375837376767	0.01875297590807075	0.11479378011845522	1.0
LUDB	data/79	79	1	parameter_seconds	0.27477165394634107	0.0035615637289330253	0.002739258685983936	0.14780993939582943	1.0
LUDB	data/79	79	2	parameter_seconds	0.3433052875144342	0.0035223604829957436	0.0028767400119510027	0.10735758030086533	1.0
LUDB	data/79	79	3	parameter_seconds	0.4111606602678085	0.003392233082243476	0.0027266719892085436	0.12852389242621512	1.0
LUDB	data/79	79	4	parameter_seconds	0.3060440235151227	0.0034979241609167425	0.0026361291944439103	0.12262610066285487	1.0
LUDB	data/79	79	5	parameter_seconds	0.24819760254408318	0.003396958410526295	0.002830347105574898	0.11207164810520794	1.0
LUDB	data/79	79	6	parameter_seconds	0.38128418946610193	0.003263634621857795	0.002500187456728857	0.10615220636243107	1.0
LUDB	data/79	79	7	parameter_seconds	0.2592990390716212	0.0036127723129652785	0.0027495766723975006	0.13267869277935976	1.0
LUDB	data/79	79	8	parameter_seconds	0.31089441655729577	0.003323375837376767	0.0026924337182721854	0.11479378011845522	1.0
LUDB	data/79	79	1	time_scale100	14.821930510878849	5.711993636351229	14.37994636786253	1.380915786401795	1.0
LUDB	data/79	79	2	time_scale100	21.46802648448797	5.273564244086168	13.741078685031846	0.9095037351164252	1.0
LUDB	data/79	79	3	time_scale100	28.55096858661392	6.225668687068091	14.066899094874831	1.1303430627546822	1.0
LUDB	data/79	79	4	time_scale100	16.421409772148653	6.281692183556166	15.62320619651192	1.5050587101242565	1.0
LUDB	data/79	79	5	time_scale100	11.33275568767948	5.569385978859238	13.299837009677137	1.0019748713139767	1.0
LUDB	data/79	79	6	time_scale100	20.362092430541942	5.476724722429719	13.918519601988125	1.0050126597528002	1.0
LUDB	data/79	79	7	time_scale100	14.588352863513933	5.9766005046130966	14.527937310941168	1.136156765256227	1.0
LUDB	data/79	79	8	time_scale100	18.614773576306035	5.822868909738249	12.787145739765709	1.1941961966819554	1.0
LUDB	data/8	8	1	baseline	0.30201952642030794	0.0018767004579265628	0.010530495601026103	0.16696216397489683	1.0
LUDB	data/8	8	2	baseline	0.28859464628240483	0.0017436465857163803	0.009821570192795196	0.1452171161615613	1.0
LUDB	data/8	8	3	baseline	0.23076953898363503	0.0036048039338553712	0.009520712248691625	0.07191636666320247	1.0
LUDB	data/8	8	4	baseline	0.20851024502995175	0.003786150514876596	0.010623533440675598	0.09349797194194462	1.0
LUDB	data/8	8	5	baseline	0.3191020625024816	0.0024567050683824087	0.007709202568780642	0.21348150608050187	1.0
LUDB	data/8	8	6	baseline	0.3522080599002707	0.0017644863737597	0.009820144534422644	0.12314126930173598	1.0
LUDB	data/8	8	7	baseline	0.3416895231788068	0.001840859856603475	0.009895389892384488	0.17503256029467898	1.0
LUDB	data/8	8	8	baseline	0.35064464581326305	0.0019088560206945101	0.010270783338281252	0.12302253793865899	1.0
LUDB	data/8	8	9	baseline	0.7238100054276473	0.001693083811886043	0.010108313152818595	0.1509938057221352	1.0
LUDB	data/8	8	10	baseline	0.301243361462536	0.001841737941861508	0.010666177089841515	0.15954534414713423	1.0
LUDB	data/8	8	1	rotation90	0.30201952642030794	0.0018767004579265628	0.00402285498735699	0.16696216397489683	1.0
LUDB	data/8	8	2	rotation90	0.28859464628240483	0.0017436465857163803	0.0037276184764805736	0.1452171161615613	1.0
LUDB	data/8	8	3	rotation90	0.23076953898363503	0.0036048039338553712	0.0156710243847688	0.07191636666320247	1.0
LUDB	data/8	8	4	rotation90	0.20851024502995175	0.003786150514876596	0.015466929570561434	0.09349797194194462	1.0
LUDB	data/8	8	5	rotation90	0.3191020625024816	0.0024567050683824087	0.008293445730620727	0.21348150608050187	1.0
LUDB	data/8	8	6	rotation90	0.3522080599002707	0.0017644863737597	0.0037214347007901868	0.12314126930173598	1.0
LUDB	data/8	8	7	rotation90	0.3416895231788068	0.001840859856603475	0.003716537966077214	0.17503256029467898	1.0
LUDB	data/8	8	8	rotation90	0.35064464581326305	0.0019088560206945101	0.003946742446429742	0.12302253793865899	1.0
LUDB	data/8	8	9	rotation90	0.7238100054276473	0.001693083811886043	0.0034334973735963455	0.1509938057221352	1.0
LUDB	data/8	8	10	rotation90	0.301243361462536	0.001841737941861508	0.003591664971716434	0.15954534414713423	1.0
LUDB	data/8	8	1	parameter_seconds	0.30201952642030794	0.0018767004579265628	0.0009815661532122835	0.16696216397489685	1.0
LUDB	data/8	8	2	parameter_seconds	0.28859464628240483	0.0017436465857163803	0.0009509875078571314	0.1452171161615613	1.0
LUDB	data/8	8	3	parameter_seconds	0.23076953898363503	0.0036048039338553712	0.002739078334240248	0.07191636666320246	1.0
LUDB	data/8	8	4	parameter_seconds	0.20851024502995175	0.003786150514876596	0.0025783067381227568	0.09349797194194458	1.0
LUDB	data/8	8	5	parameter_seconds	0.3191020625024816	0.002456705068382409	0.0017833645734120248	0.21348150608050193	1.0
LUDB	data/8	8	6	parameter_seconds	0.3522080599002707	0.001764486373759701	0.0008184596451327499	0.12314126930173594	1.0
LUDB	data/8	8	7	parameter_seconds	0.3416895231788068	0.0018408598566034752	0.000961273746124559	0.17503256029467903	1.0
LUDB	data/8	8	8	parameter_seconds	0.35064464581326305	0.0019088560206945101	0.0009741188819973847	0.12302253793865899	1.0
LUDB	data/8	8	9	parameter_seconds	0.7238100054276473	0.001693083811886043	0.0008048669380562336	0.15099380572213522	1.0
LUDB	data/8	8	10	parameter_seconds	0.301243361462536	0.001841737941861508	0.0008873683490405483	0.15954534414713425	1.0
LUDB	data/8	8	1	time_scale100	21.91621356157117	7.684896097940743	26.357889702571406	10.986805926722337	1.0
LUDB	data/8	8	2	time_scale100	19.703348303069003	7.552575597305874	24.891724853671278	10.434899190497635	1.0
LUDB	data/8	8	3	time_scale100	15.851122868986431	8.25209768060913	15.629645763733667	2.179332497664508	1.0
LUDB	data/8	8	4	time_scale100	16.461255580361506	8.029611116236868	14.736616486455612	2.2586054886470035	1.0
LUDB	data/8	8	5	time_scale100	20.776626148957305	8.016239375116946	20.176028571421977	4.631218674704833	1.0
LUDB	data/8	8	6	time_scale100	25.984353907513803	7.607421965108819	25.055894531869754	8.903299467771452	1.0
LUDB	data/8	8	7	time_scale100	23.700045529771373	8.638301975161594	26.950281287823366	12.192434353030038	1.0
LUDB	data/8	8	8	time_scale100	23.742777932717726	8.579906018352379	26.527620926128655	9.063434071847706	1.0
LUDB	data/8	8	9	time_scale100	55.939706857374034	7.775837688199057	26.047253599146988	11.440380054301789	1.0
LUDB	data/8	8	10	time_scale100	22.425125358326838	7.524332025900389	25.597741246540465	11.478715600242777	1.0
LUDB	data/80	80	1	baseline	0.30975054606970354	0.003987103691573602	0.0179753060698581	0.13210157917252183	1.0
LUDB	data/80	80	2	baseline	0.3071050239297168	0.0035625423024855827	0.015736472716175693	0.1186958143049733	1.0
LUDB	data/80	80	3	baseline	0.23636014684191722	0.003983584386914283	0.017577962223535994	0.09157535316218447	1.0
LUDB	data/80	80	4	baseline	0.32277004079283655	0.004335903669860234	0.019215803966272295	0.12253381296539943	1.0
LUDB	data/80	80	5	baseline	0.40393324370163886	0.003794173051013957	0.016153242307482975	0.1348452660163713	1.0
LUDB	data/80	80	6	baseline	0.21057576193427283	0.004041935896580898	0.018771167161155643	0.09161276339408032	1.0
LUDB	data/80	80	7	baseline	0.2693096221820972	0.0038866275626230555	0.01654427704082628	0.12613740750944244	1.0
LUDB	data/80	80	8	baseline	0.24941874965957234	0.0035514078917861813	0.01565960659152264	0.11380232575596212	1.0
LUDB	data/80	80	9	baseline	0.2403791175752697	0.003921945389201797	0.019199425491334837	0.0914174803143248	1.0
LUDB	data/80	80	10	baseline	0.30068788626080384	0.003664885486907067	0.0163452872036075	0.07599577607120081	1.0
LUDB	data/80	80	1	rotation90	0.30975054606970354	0.003987103691573602	0.01975911790930001	0.13210157917252183	1.0
LUDB	data/80	80	2	rotation90	0.3071050239297168	0.0035625423024855827	0.017885235929534997	0.1186958143049733	1.0
LUDB	data/80	80	3	rotation90	0.23636014684191722	0.003983584386914283	0.019227448671239874	0.09157535316218447	1.0
LUDB	data/80	80	4	rotation90	0.32277004079283655	0.004335903669860234	0.021108149431966688	0.12253381296539943	1.0
LUDB	data/80	80	5	rotation90	0.40393324370163886	0.003794173051013957	0.018443007585817867	0.1348452660163713	1.0
LUDB	data/80	80	6	rotation90	0.21057576193427283	0.004041935896580898	0.020623733522627374	0.09161276339408032	1.0
LUDB	data/80	80	7	rotation90	0.2693096221820972	0.0038866275626230555	0.01794734738306365	0.12613740750944244	1.0
LUDB	data/80	80	8	rotation90	0.24941874965957234	0.0035514078917861813	0.017719149305193263	0.11380232575596212	1.0
LUDB	data/80	80	9	rotation90	0.2403791175752697	0.003921945389201797	0.021140405815576795	0.0914174803143248	1.0
LUDB	data/80	80	10	rotation90	0.30068788626080384	0.003664885486907067	0.01806329553025228	0.07599577607120081	1.0
LUDB	data/80	80	1	parameter_seconds	0.30975054606970354	0.003987103691573603	0.002811044914982187	0.13210157917252183	1.0
LUDB	data/80	80	2	parameter_seconds	0.3071050239297167	0.003562542302485583	0.0025646309146796042	0.11869581430497331	1.0
LUDB	data/80	80	3	parameter_seconds	0.23636014684191722	0.003983584386914283	0.002674572607887802	0.09157535316218451	1.0
LUDB	data/80	80	4	parameter_seconds	0.32277004079283655	0.004335903669860233	0.0030138006605350235	0.12253381296539945	1.0
LUDB	data/80	80	5	parameter_seconds	0.40393324370163886	0.0037941730510139575	0.0026477398971772588	0.1348452660163713	1.0
LUDB	data/80	80	6	parameter_seconds	0.21057576193427283	0.004041935896580898	0.0027393289480138333	0.09161276339408031	1.0
LUDB	data/80	80	7	parameter_seconds	0.2693096221820972	0.003886627562623055	0.0026630653802269698	0.12613740750944244	1.0
LUDB	data/80	80	8	parameter_seconds	0.24941874965957236	0.003551407891786181	0.0024868312345697505	0.11380232575596211	1.0
LUDB	data/80	80	9	parameter_seconds	0.24037911757526972	0.003921945389201797	0.0026471895566987052	0.09141748031432481	1.0
LUDB	data/80	80	10	parameter_seconds	0.30068788626080384	0.003664885486907067	0.002549624861890853	0.07599577607120084	1.0
LUDB	data/80	80	1	time_scale100	16.484331295935096	8.354866504918292	13.646492950521598	2.289003261505216	1.0
LUDB	data/80	80	2	time_scale100	18.232674721033007	7.88748878800045	13.488415604205866	1.7873969400509302	1.0
LUDB	data/80	80	3	time_scale100	13.836932034153678	8.735773334161344	13.499400887086816	1.6806985462186388	1.0
LUDB	data/80	80	4	time_scale100	17.897489236869315	9.504494021884145	13.130959736915184	2.16302594033663	1.0
LUDB	data/80	80	5	time_scale100	24.843465928290396	8.23434577411687	13.311695814584962	1.7615418936897576	1.0
LUDB	data/80	80	6	time_scale100	10.693409473810453	7.464320298130484	13.088765060897495	1.5432906953257275	1.0
LUDB	data/80	80	7	time_scale100	13.780266509289744	9.709428939155663	14.774104647242943	2.2819534070731753	1.0
LUDB	data/80	80	8	time_scale100	14.4666545904224	7.877901089688475	13.92078643135524	1.985679559975175	1.0
LUDB	data/80	80	9	time_scale100	12.825579950929656	7.70884642689895	13.04892880070409	2.3550232793456276	1.0
LUDB	data/80	80	10	time_scale100	15.108879128064045	8.55146314645751	15.610364420347349	2.0754009348196227	1.0
LUDB	data/81	81	1	baseline	0.2996442938091169	0.004796590050321326	0.02163489027143704	0.12158087426080715	1.0
LUDB	data/81	81	2	baseline	0.234471489768991	0.004109142639359791	0.019144470196003724	0.10948506154357841	1.0
LUDB	data/81	81	3	baseline	0.17345760481670924	0.004512640174305403	0.020263011161229	0.12366840230420185	1.0
LUDB	data/81	81	4	baseline	0.213295028151351	0.004130188496243593	0.01990357512439769	0.10075983467357967	1.0
LUDB	data/81	81	5	baseline	0.31496580029252497	0.0043071935656158345	0.01818190823926691	0.1377938922557158	1.0
LUDB	data/81	81	6	baseline	0.25847910315487893	0.00434689482734065	0.02070093269178619	0.11569045309412287	1.0
LUDB	data/81	81	7	baseline	0.33259395487794474	0.004490574569073564	0.0208759052208171	0.12532428502780205	1.0
LUDB	data/81	81	8	baseline	0.21288178780408104	0.004285497256153754	0.019365997610572158	0.1214998449687729	1.0
LUDB	data/81	81	9	baseline	0.20485010762025077	0.004714325527142906	0.020661949006497256	0.12276811065348	1.0
LUDB	data/81	81	10	baseline	0.3966239803431574	0.00463945632291457	0.02300414523500143	0.11116831406757621	1.0
LUDB	data/81	81	1	rotation90	0.2996442938091169	0.004796590050321326	0.015575032794277362	0.12158087426080715	1.0
LUDB	data/81	81	2	rotation90	0.234471489768991	0.004109142639359791	0.013164206945661306	0.10948506154357841	1.0
LUDB	data/81	81	3	rotation90	0.17345760481670924	0.004512640174305403	0.01609780795785556	0.12366840230420185	1.0
LUDB	data/81	81	4	rotation90	0.213295028151351	0.004130188496243593	0.01449723831285478	0.10075983467357967	1.0
LUDB	data/81	81	5	rotation90	0.31496580029252497	0.0043071935656158345	0.014664640394851228	0.1377938922557158	1.0
LUDB	data/81	81	6	rotation90	0.25847910315487893	0.00434689482734065	0.015230876594974442	0.11569045309412287	1.0
LUDB	data/81	81	7	rotation90	0.33259395487794474	0.004490574569073564	0.014845689739278125	0.12532428502780205	1.0
LUDB	data/81	81	8	rotation90	0.21288178780408104	0.004285497256153754	0.013547109621913179	0.1214998449687729	1.0
LUDB	data/81	81	9	rotation90	0.20485010762025077	0.004714325527142906	0.01568328281182276	0.12276811065348	1.0
LUDB	data/81	81	10	rotation90	0.3966239803431574	0.00463945632291457	0.01543710904778417	0.11116831406757621	1.0
LUDB	data/81	81	1	parameter_seconds	0.2996442938091169	0.004796590050321326	0.0019182986237048162	0.12158087426080719	1.0
LUDB	data/81	81	2	parameter_seconds	0.234471489768991	0.004109142639359791	0.0016866899817723157	0.10948506154357834	1.0
LUDB	data/81	81	3	parameter_seconds	0.17345760481670924	0.004512640174305402	0.0020707094969395394	0.12366840230420185	1.0
LUDB	data/81	81	4	parameter_seconds	0.213295028151351	0.004130188496243593	0.0018130215811285335	0.10075983467357967	1.0
LUDB	data/81	81	5	parameter_seconds	0.31496580029252497	0.0043071935656158345	0.0018715570167906687	0.13779389225571587	1.0
LUDB	data/81	81	6	parameter_seconds	0.2584791031548789	0.00434689482734065	0.0019201162897921787	0.11569045309412292	1.0
LUDB	data/81	81	7	parameter_seconds	0.33259395487794474	0.004490574569073564	0.0019093676622166692	0.12532428502780205	1.0
LUDB	data/81	81	8	parameter_seconds	0.21288178780408104	0.004285497256153754	0.001701150474057375	0.12149984496877295	1.0
LUDB	data/81	81	9	parameter_seconds	0.20485010762025077	0.004714325527142906	0.0019506771913969706	0.12276811065347999	1.0
LUDB	data/81	81	10	parameter_seconds	0.3966239803431573	0.004639456322914569	0.0019031086225583047	0.11116831406757617	1.0
LUDB	data/81	81	1	time_scale100	19.254105074603718	8.158366165010335	12.98233043156785	2.160964472173702	1.0
LUDB	data/81	81	2	time_scale100	15.559465494005936	8.55342968389076	15.370241188595724	2.1978884943730654	1.0
LUDB	data/81	81	3	time_scale100	9.548944293832916	8.276368138546463	13.822637214263482	2.4799224194708667	1.0
LUDB	data/81	81	4	time_scale100	13.729020239290037	7.583062448258083	14.821569826644534	2.0974667166050347	1.0
LUDB	data/81	81	5	time_scale100	20.144126996164683	8.439226501000148	13.422664666694365	2.4850087095345628	1.0
LUDB	data/81	81	6	time_scale100	13.76583448067185	7.857828316839951	13.553365018571066	2.030170444844764	1.0
LUDB	data/81	81	7	time_scale100	13.612837422666749	8.235760082609117	14.898470856071144	2.6129002266840433	1.0
LUDB	data/81	81	8	time_scale100	13.446509158709725	8.514964491542896	15.674890561031201	2.269156864805955	1.0
LUDB	data/81	81	9	time_scale100	12.140902306353942	8.931047532398692	14.473411866393018	2.2443182972352673	1.0
LUDB	data/81	81	10	time_scale100	19.81046040318369	7.383961332115692	13.934326613829466	2.070204363132224	1.0
LUDB	data/82	82	1	baseline	0.30190769219956304	0.005092196696989403	0.013702062326693864	0.1848346990516337	1.0
LUDB	data/82	82	2	baseline	0.30736983150529384	0.005589471659022093	0.013566598590194844	0.1839072645407243	1.0
LUDB	data/82	82	3	baseline	0.46275718730115917	0.005329186211922682	0.014260170284499479	0.14849872322049568	1.0
LUDB	data/82	82	4	baseline	0.37522684087981867	0.005900530679397658	0.015664463266441792	0.19955089873215165	1.0
LUDB	data/82	82	5	baseline	0.49467448683617393	0.005769819150700188	0.015136265715492888	0.15080095593953202	1.0
LUDB	data/82	82	6	baseline	0.3758896718634413	0.006131120576930109	0.016824514188932577	0.10526676404428381	1.0
LUDB	data/82	82	7	baseline	0.3253622625188811	0.0056635511727346766	0.01549967395978612	0.12247389415817699	1.0
LUDB	data/82	82	1	rotation90	0.30190769219956304	0.005092196696989403	0.01640808273558317	0.1848346990516337	1.0
LUDB	data/82	82	2	rotation90	0.30736983150529384	0.005589471659022093	0.01806199733818791	0.1839072645407243	1.0
LUDB	data/82	82	3	rotation90	0.46275718730115917	0.005329186211922682	0.01756032527716607	0.14849872322049568	1.0
LUDB	data/82	82	4	rotation90	0.37522684087981867	0.005900530679397658	0.017923577105116835	0.19955089873215165	1.0
LUDB	data/82	82	5	rotation90	0.49467448683617393	0.005769819150700188	0.01840129028435816	0.15080095593953202	1.0
LUDB	data/82	82	6	rotation90	0.3758896718634413	0.006131120576930109	0.020410918141683717	0.10526676404428381	1.0
LUDB	data/82	82	7	rotation90	0.3253622625188811	0.0056635511727346766	0.018474214269746818	0.12247389415817699	1.0
LUDB	data/82	82	1	parameter_seconds	0.30190769219956304	0.005092196696989403	0.0031878029148088307	0.1848346990516337	1.0
LUDB	data/82	82	2	parameter_seconds	0.30736983150529384	0.005589471659022093	0.002857670816236168	0.18390726454072434	1.0
LUDB	data/82	82	3	parameter_seconds	0.4627571873011592	0.0053291862119226804	0.002795955384973913	0.1484987232204957	1.0
LUDB	data/82	82	4	parameter_seconds	0.37522684087981867	0.005900530679397658	0.0034309377782316716	0.19955089873215157	1.0
LUDB	data/82	82	5	parameter_seconds	0.49467448683617393	0.005769819150700188	0.003136612358295326	0.15080095593953202	1.0
LUDB	data/82	82	6	parameter_seconds	0.37588967186344124	0.006131120576930108	0.0031849439062845548	0.10526676404428383	1.0
LUDB	data/82	82	7	parameter_seconds	0.3253622625188811	0.0056635511727346766	0.0032586234942404593	0.12247389415817701	1.0
LUDB	data/82	82	1	time_scale100	13.075079945279645	11.28589132267797	16.92298026409445	2.0425213201722063	1.0
LUDB	data/82	82	2	time_scale100	13.56024240964098	10.744872157015022	14.695382853170766	1.6537904922377984	1.0
LUDB	data/82	82	3	time_scale100	25.99263688313281	9.122449797933026	15.124173633182465	2.4347276666585413	1.0
LUDB	data/82	82	4	time_scale100	14.590126330067502	10.210001576212859	16.092021513420395	1.6663536880133123	1.0
LUDB	data/82	82	5	time_scale100	16.564162778378098	10.766717446806341	16.91585770938915	2.3644477612202204	1.0
LUDB	data/82	82	6	time_scale100	20.14207722908566	11.26617770656398	13.709289230509517	3.0153214895517704	1.0
LUDB	data/82	82	7	time_scale100	13.916573497323675	10.139618918792571	16.039023113211428	1.900877221722951	1.0
LUDB	data/83	83	1	baseline	0.3002373447893464	0.0009501617653703204	0.006076660755438912	0.11864550371643312	1.0
LUDB	data/83	83	2	baseline	0.3566823372053566	0.001346322992533346	0.005381674870642056	0.13540885287342325	1.0
LUDB	data/83	83	3	baseline	0.29781031604459696	0.0013413119466207269	0.00519293625570152	0.14154595647686277	1.0
LUDB	data/83	83	4	baseline	0.3046938374938226	0.0013486559304503338	0.0056148993814941085	0.17346808132208116	1.0
LUDB	data/83	83	5	baseline	0.37444868557121536	0.0014419725457272868	0.004602798015670866	0.14596501741880247	1.0
LUDB	data/83	83	6	baseline	0.23888050388792773	0.0014449193615348147	0.005551322107313806	0.10656107455582153	1.0
LUDB	data/83	83	7	baseline	0.3108493073155837	0.0013749650903507966	0.005817943808824509	0.13881101077514577	1.0
LUDB	data/83	83	8	baseline	0.34977581986646533	0.0013782419224064371	0.006222946635436045	0.1336410490235113	1.0
LUDB	data/83	83	1	rotation90	0.3002373447893464	0.0009501617653703204	0.004478256783521429	0.11864550371643312	1.0
LUDB	data/83	83	2	rotation90	0.3566823372053566	0.001346322992533346	0.006877373780575207	0.13540885287342325	1.0
LUDB	data/83	83	3	rotation90	0.29781031604459696	0.0013413119466207269	0.006968531485640257	0.14154595647686277	1.0
LUDB	data/83	83	4	rotation90	0.3046938374938226	0.0013486559304503338	0.00714561307133306	0.17346808132208116	1.0
LUDB	data/83	83	5	rotation90	0.37444868557121536	0.0014419725457272868	0.009349849211390848	0.14596501741880247	1.0
LUDB	data/83	83	6	rotation90	0.23888050388792773	0.0014449193615348147	0.0075347555832699226	0.10656107455582153	1.0
LUDB	data/83	83	7	rotation90	0.3108493073155837	0.0013749650903507966	0.007581766684895118	0.13881101077514577	1.0
LUDB	data/83	83	8	rotation90	0.34977581986646533	0.0013782419224064371	0.007028482620279147	0.1336410490235113	1.0
LUDB	data/83	83	1	parameter_seconds	0.30023734478934644	0.0009501617653703203	0.0006058706227819634	0.11864550371643313	1.0
LUDB	data/83	83	2	parameter_seconds	0.35668233720535664	0.001346322992533346	0.0010451421784972612	0.13540885287342325	1.0
LUDB	data/83	83	3	parameter_seconds	0.29781031604459696	0.0013413119466207269	0.0010063352778987835	0.14154595647686272	1.0
LUDB	data/83	83	4	parameter_seconds	0.3046938374938226	0.0013486559304503338	0.000977960024341911	0.17346808132208116	1.0
LUDB	data/83	83	5	parameter_seconds	0.3744486855712154	0.0014419725457272866	0.001112644630481636	0.14596501741880247	1.0
LUDB	data/83	83	6	parameter_seconds	0.2388805038879277	0.0014449193615348147	0.001095124052812783	0.10656107455582152	1.0
LUDB	data/83	83	7	parameter_seconds	0.31084930731558363	0.0013749650903507969	0.0009245525049098636	0.13881101077514577	1.0
LUDB	data/83	83	8	parameter_seconds	0.3497758198664653	0.0013782419224064371	0.0010068878176166989	0.1336410490235113	1.0
LUDB	data/83	83	1	time_scale100	24.342290565853766	4.339320987138651	18.226051382676292	7.883275041872816	1.0
LUDB	data/83	83	2	time_scale100	27.43704194114571	6.45529702890646	17.441068365754532	7.048762022199318	1.0
LUDB	data/83	83	3	time_scale100	21.04729254399471	6.335980631288668	16.676593686596895	7.460335104995875	1.0
LUDB	data/83	83	4	time_scale100	22.492318359416974	6.440370449529985	18.1250156881854	9.060934445430274	1.0
LUDB	data/83	83	5	time_scale100	24.233066796417415	5.738735354217966	14.541447927921842	4.529763018596992	1.0
LUDB	data/83	83	6	time_scale100	17.326388398296874	6.65950965687768	17.071856412960013	6.007254627528834	1.0
LUDB	data/83	83	7	time_scale100	22.094253921225928	6.320696956932482	16.937043451646794	8.194344471556446	1.0
LUDB	data/83	83	8	time_scale100	21.982103790293362	6.233575539043275	19.169150054721307	7.419884335353328	1.0
LUDB	data/84	84	1	baseline	0.410394196969151	0.003257441677505706	0.012520866615392279	0.1406562149951988	1.0
LUDB	data/84	84	2	baseline	0.3868298888075235	0.0035939179484817483	0.013708487025151964	0.18270208314658914	1.0
LUDB	data/84	84	3	baseline	0.4729574260810459	0.0032161008800836114	0.013667273038292746	0.14048428663978255	1.0
LUDB	data/84	84	4	baseline	0.36277473010276406	0.003756405848285242	0.014947388368447336	0.14750380440628652	1.0
LUDB	data/84	84	5	baseline	0.39142778139239304	0.003351774403310372	0.013593169284743979	0.1382616788103452	1.0
LUDB	data/84	84	6	baseline	0.2518817983709329	0.003075896145284899	0.013491598869874857	0.1482711467327473	1.0
LUDB	data/84	84	7	baseline	0.40955703215954403	0.003461845958772305	0.013381555534023117	0.15472832048708934	1.0
LUDB	data/84	84	8	baseline	0.2966635642438216	0.003299857233275663	0.012775037839436034	0.13240409696476527	1.0
LUDB	data/84	84	1	rotation90	0.410394196969151	0.003257441677505706	0.012119256828649087	0.1406562149951988	1.0
LUDB	data/84	84	2	rotation90	0.3868298888075235	0.0035939179484817483	0.013079832749277685	0.18270208314658914	1.0
LUDB	data/84	84	3	rotation90	0.4729574260810459	0.0032161008800836114	0.012162657988353037	0.14048428663978255	1.0
LUDB	data/84	84	4	rotation90	0.36277473010276406	0.003756405848285242	0.013309225275455585	0.14750380440628652	1.0
LUDB	data/84	84	5	rotation90	0.39142778139239304	0.003351774403310372	0.013043272809949345	0.1382616788103452	1.0
LUDB	data/84	84	6	rotation90	0.2518817983709329	0.003075896145284899	0.011685920969016217	0.1482711467327473	1.0
LUDB	data/84	84	7	rotation90	0.40955703215954403	0.003461845958772305	0.012402959866263686	0.15472832048708934	1.0
LUDB	data/84	84	8	rotation90	0.2966635642438216	0.003299857233275663	0.01199979348694622	0.13240409696476527	1.0
LUDB	data/84	84	1	parameter_seconds	0.41039419696915097	0.003257441677505706	0.001914073403499477	0.1406562149951988	1.0
LUDB	data/84	84	2	parameter_seconds	0.3868298888075235	0.0035939179484817483	0.0022963708589971384	0.18270208314658903	1.0
LUDB	data/84	84	3	parameter_seconds	0.47295742608104596	0.0032161008800836114	0.001857586152160221	0.14048428663978255	1.0
LUDB	data/84	84	4	parameter_seconds	0.3627747301027642	0.0037564058482852415	0.0020597476015667905	0.14750380440628658	1.0
LUDB	data/84	84	5	parameter_seconds	0.3914277813923931	0.0033517744033103726	0.0020025183213141827	0.13826167881034523	1.0
LUDB	data/84	84	6	parameter_seconds	0.2518817983709329	0.003075896145284899	0.0017691200349654746	0.14827114673274733	1.0
LUDB	data/84	84	7	parameter_seconds	0.4095570321595441	0.0034618459587723053	0.0018860564071039934	0.1547283204870894	1.0
LUDB	data/84	84	8	parameter_seconds	0.2966635642438216	0.003299857233275663	0.0019065671858837863	0.1324040969647653	1.0
LUDB	data/84	84	1	time_scale100	21.922555860346552	7.522107001621699	15.216505624384078	2.5938510137236985	1.0
LUDB	data/84	84	2	time_scale100	19.323885733113993	7.300041727340923	14.637775427074708	2.8250005467541945	1.0
LUDB	data/84	84	3	time_scale100	23.285595588680174	6.500270773930831	14.893648935805626	2.2971563430525186	1.0
LUDB	data/84	84	4	time_scale100	16.884825380850504	7.708390673196425	16.217700695954996	2.6988744357191163	1.0
LUDB	data/84	84	5	time_scale100	24.279842311130047	6.853183612361079	15.419552684359674	2.4770159640808482	1.0
LUDB	data/84	84	6	time_scale100	14.278031850935175	6.516711990338637	15.103717022334163	1.819733740398726	1.0
LUDB	data/84	84	7	time_scale100	28.604326302037173	7.293807084201514	14.715674848139793	2.5310840819753575	1.0
LUDB	data/84	84	8	time_scale100	17.456676090453694	7.4892501584760245	15.127074151457721	2.542363307875136	1.0
LUDB	data/85	85	1	baseline	0.2890502720887544	0.0048441718000259825	0.020946560286474465	0.06768528306594566	1.0
LUDB	data/85	85	2	baseline	0.24091783212219314	0.004733568563122931	0.020004622873231286	0.061631413765943555	1.0
LUDB	data/85	85	3	baseline	0.3918207326285868	0.00484191771467603	0.021264664123319454	0.07503041183609613	1.0
LUDB	data/85	85	4	baseline	0.18243159397464276	0.005068218336322356	0.02213114243250758	0.055064606264384856	1.0
LUDB	data/85	85	5	baseline	0.3832971928367085	0.0050450596663247985	0.02170976523240339	0.06372609650738915	1.0
LUDB	data/85	85	6	baseline	0.23260367220317638	0.004917879701345197	0.020789083132021872	0.07147945559526368	1.0
LUDB	data/85	85	7	baseline	0.2784026599247965	0.004686662932531442	0.020675013140183728	0.05729963295181307	1.0
LUDB	data/85	85	8	baseline	0.2158468628893443	0.005341040079223318	0.02298141474736083	0.08280474189709233	1.0
LUDB	data/85	85	9	baseline	0.11892202758900808	0.005191263439848167	0.022517920662353193	0.050418537362637815	1.0
LUDB	data/85	85	10	baseline	0.195698257102959	0.005138977765455907	0.022150633362212516	0.04751457882378125	1.0
LUDB	data/85	85	1	rotation90	0.2890502720887544	0.0048441718000259825	0.022493516577504577	0.06768528306594566	1.0
LUDB	data/85	85	2	rotation90	0.24091783212219314	0.004733568563122931	0.02130803147441793	0.061631413765943555	1.0
LUDB	data/85	85	3	rotation90	0.3918207326285868	0.00484191771467603	0.022646733702597757	0.07503041183609613	1.0
LUDB	data/85	85	4	rotation90	0.18243159397464276	0.005068218336322356	0.024115477064266477	0.055064606264384856	1.0
LUDB	data/85	85	5	rotation90	0.3832971928367085	0.0050450596663247985	0.023150200538890747	0.06372609650738915	1.0
LUDB	data/85	85	6	rotation90	0.23260367220317638	0.004917879701345197	0.022429249027959938	0.07147945559526368	1.0
LUDB	data/85	85	7	rotation90	0.2784026599247965	0.004686662932531442	0.022600889841171538	0.05729963295181307	1.0
LUDB	data/85	85	8	rotation90	0.2158468628893443	0.005341040079223318	0.02473630908783897	0.08280474189709233	1.0
LUDB	data/85	85	9	rotation90	0.11892202758900808	0.005191263439848167	0.02419207820761046	0.050418537362637815	1.0
LUDB	data/85	85	10	rotation90	0.195698257102959	0.005138977765455907	0.02430210456533555	0.04751457882378125	1.0
LUDB	data/85	85	1	parameter_seconds	0.2890502720887544	0.004844171800025982	0.0030821185293586273	0.06768528306594566	1.0
LUDB	data/85	85	2	parameter_seconds	0.24091783212219314	0.004733568563122932	0.00294748026479249	0.06163141376594355	1.0
LUDB	data/85	85	3	parameter_seconds	0.3918207326285868	0.00484191771467603	0.003074080931409343	0.07503041183609611	1.0
LUDB	data/85	85	4	parameter_seconds	0.18243159397464276	0.005068218336322356	0.0032713043170732345	0.05506460626438487	1.0
LUDB	data/85	85	5	parameter_seconds	0.3832971928367085	0.0050450596663247985	0.003176609162144478	0.06372609650738914	1.0
LUDB	data/85	85	6	parameter_seconds	0.23260367220317638	0.004917879701345197	0.003260377532577691	0.07147945559526366	1.0
LUDB	data/85	85	7	parameter_seconds	0.2784026599247965	0.004686662932531444	0.0029957094849153948	0.057299632951813076	1.0
LUDB	data/85	85	8	parameter_seconds	0.2158468628893443	0.005341040079223319	0.0033891588449224577	0.08280474189709233	1.0
LUDB	data/85	85	9	parameter_seconds	0.11892202758900805	0.005191263439848167	0.0032197860802884817	0.050418537362637836	1.0
LUDB	data/85	85	10	parameter_seconds	0.195698257102959	0.005138977765455907	0.0034062155176284533	0.04751457882378125	1.0
LUDB	data/85	85	1	time_scale100	13.283800341969032	7.725064159183913	15.202484998025673	2.442274158401343	1.0
LUDB	data/85	85	2	time_scale100	10.598444255379839	7.707459105308477	15.915684864967204	1.7931808808290666	1.0
LUDB	data/85	85	3	time_scale100	17.789276625832642	8.19812801852095	16.88648343745937	2.4789891005291933	1.0
LUDB	data/85	85	4	time_scale100	8.351651262666712	7.012785056931175	16.761447601829715	1.7444521501937817	1.0
LUDB	data/85	85	5	time_scale100	10.855650245388265	7.859128594433713	13.986256162873701	2.4363621515621436	1.0
LUDB	data/85	85	6	time_scale100	9.414358468305823	8.620283454749677	16.376116571862738	2.271051501218113	1.0
LUDB	data/85	85	7	time_scale100	13.338526210365078	6.9796495844716295	16.29595930852224	2.156792977084771	1.0
LUDB	data/85	85	8	time_scale100	11.174812585701126	7.608320321387883	14.023788729794092	2.70069482876671	1.0
LUDB	data/85	85	9	time_scale100	6.243970579386005	7.027547312047091	15.876977898227032	1.7874131437232292	1.0
LUDB	data/85	85	10	time_scale100	10.885613194674947	10.192408359524226	18.25461764391621	1.914390922000326	1.0
LUDB	data/86	86	1	baseline	0.3153539593986362	0.0034796184440852216	0.017796641162306233	0.11091802059398698	1.0
LUDB	data/86	86	2	baseline	0.19339306606061563	0.003611567943472464	0.01853626590544794	0.09537339420449385	1.0
LUDB	data/86	86	3	baseline	0.2299346059960831	0.0034071316283542305	0.017937395549064622	0.09271720080071827	1.0
LUDB	data/86	86	4	baseline	0.2762056707233717	0.0034708053418557793	0.017514696221652765	0.11915084640912278	1.0
LUDB	data/86	86	5	baseline	0.25266417872764746	0.0034001049080584957	0.017420755140476606	0.11574783125509944	1.0
LUDB	data/86	86	6	baseline	0.25509513838413506	0.003476332884912372	0.017222626151835566	0.08282103813818326	1.0
LUDB	data/86	86	7	baseline	0.2186666060714652	0.0035197185072492867	0.018437966332767234	0.09240875504634216	1.0
LUDB	data/86	86	8	baseline	0.2643264885390655	0.0033795104605251493	0.01734828387085253	0.08607320152494133	1.0
LUDB	data/86	86	9	baseline	0.2350293630680585	0.0032217332272088217	0.016957595016019667	0.09963408878028965	1.0
LUDB	data/86	86	10	baseline	0.18905694884395755	0.0033600733144604445	0.017229298050193624	0.09340972326913909	1.0
LUDB	data/86	86	11	baseline	0.2783711076737983	0.0033785718333929297	0.017776497479909226	0.09945696355204213	1.0
LUDB	data/86	86	12	baseline	0.20440490763057886	0.0035549977318682785	0.0170654572610709	0.08427908348020675	1.0
LUDB	data/86	86	1	rotation90	0.3153539593986362	0.0034796184440852216	0.017038975947100788	0.11091802059398698	1.0
LUDB	data/86	86	2	rotation90	0.19339306606061563	0.003611567943472464	0.017443124823934963	0.09537339420449385	1.0
LUDB	data/86	86	3	rotation90	0.2299346059960831	0.0034071316283542305	0.015261189863399544	0.09271720080071827	1.0
LUDB	data/86	86	4	rotation90	0.2762056707233717	0.0034708053418557793	0.01610177271501438	0.11915084640912278	1.0
LUDB	data/86	86	5	rotation90	0.25266417872764746	0.0034001049080584957	0.016248756431008985	0.11574783125509944	1.0
LUDB	data/86	86	6	rotation90	0.25509513838413506	0.003476332884912372	0.016827425879308668	0.08282103813818326	1.0
LUDB	data/86	86	7	rotation90	0.2186666060714652	0.0035197185072492867	0.016866256327790125	0.09240875504634216	1.0
LUDB	data/86	86	8	rotation90	0.2643264885390655	0.0033795104605251493	0.015809161518996723	0.08607320152494133	1.0
LUDB	data/86	86	9	rotation90	0.2350293630680585	0.0032217332272088217	0.015538498697459022	0.09963408878028965	1.0
LUDB	data/86	86	10	rotation90	0.18905694884395755	0.0033600733144604445	0.016574689584749034	0.09340972326913909	1.0
LUDB	data/86	86	11	rotation90	0.2783711076737983	0.0033785718333929297	0.01620803425120506	0.09945696355204213	1.0
LUDB	data/86	86	12	rotation90	0.20440490763057886	0.0035549977318682785	0.015797901903331763	0.08427908348020675	1.0
LUDB	data/86	86	1	parameter_seconds	0.3153539593986362	0.0034796184440852216	0.002592974297831868	0.11091802059398696	1.0
LUDB	data/86	86	2	parameter_seconds	0.19339306606061563	0.003611567943472464	0.002661008137766216	0.09537339420449384	1.0
LUDB	data/86	86	3	parameter_seconds	0.2299346059960831	0.0034071316283542296	0.0023368902184785394	0.09271720080071828	1.0
LUDB	data/86	86	4	parameter_seconds	0.27620567072337165	0.0034708053418557793	0.0023982941625976654	0.1191508464091228	1.0
LUDB	data/86	86	5	parameter_seconds	0.25266417872764746	0.003400104908058495	0.002461785139733578	0.11574783125509945	1.0
LUDB	data/86	86	6	parameter_seconds	0.25509513838413506	0.003476332884912372	0.0025322795510048066	0.08282103813818327	1.0
LUDB	data/86	86	7	parameter_seconds	0.2186666060714652	0.0035197185072492867	0.0024968583790140855	0.09240875504634215	1.0
LUDB	data/86	86	8	parameter_seconds	0.2643264885390655	0.0033795104605251493	0.002434193018761492	0.08607320152494131	1.0
LUDB	data/86	86	9	parameter_seconds	0.23502936306805847	0.0032217332272088217	0.0023213345448138472	0.09963408878028963	1.0
LUDB	data/86	86	10	parameter_seconds	0.18905694884395755	0.0033600733144604445	0.0024274187332577655	0.0934097232691391	1.0
LUDB	data/86	86	11	parameter_seconds	0.2783711076737983	0.0033785718333929292	0.0024186335498551	0.09945696355204216	1.0
LUDB	data/86	86	12	parameter_seconds	0.20440490763057886	0.0035549977318682785	0.0025981012642558466	0.08427908348020677	1.0
LUDB	data/86	86	1	time_scale100	14.360749242479763	4.383945530764129	15.561221642199008	0.6805654902310704	1.0
LUDB	data/86	86	2	time_scale100	8.169286267955911	4.497599661601318	14.073708395147097	0.6320939178626329	1.0
LUDB	data/86	86	3	time_scale100	11.592352792260744	4.604532185241699	15.290312416785751	0.7600736778848007	1.0
LUDB	data/86	86	4	time_scale100	13.363994646904775	4.932938109032882	14.763257597931618	0.8625052944169826	1.0
LUDB	data/86	86	5	time_scale100	13.920803553820335	4.130239967191194	14.253301904663472	0.8104539925520288	1.0
LUDB	data/86	86	6	time_scale100	12.75048978785414	4.754331829910071	14.524502820493678	0.5840297889220937	1.0
LUDB	data/86	86	7	time_scale100	7.3821641798387505	4.551097333768768	15.242279060051782	0.6520503313841104	1.0
LUDB	data/86	86	8	time_scale100	10.999628398156371	5.132135864001955	15.075018897228652	0.674935883356458	1.0
LUDB	data/86	86	9	time_scale100	13.364488761969481	4.533475996310794	15.42898367258402	0.6623287816971818	1.0
LUDB	data/86	86	10	time_scale100	8.776903277177551	4.555564068598221	14.46440473694985	0.6300113459400967	1.0
LUDB	data/86	86	11	time_scale100	16.994353725604594	4.526234957168338	15.13265886060887	0.6873502050954335	1.0
LUDB	data/86	86	12	time_scale100	12.928530206788762	5.291465773165434	15.302705356944559	0.6721717638605592	1.0
LUDB	data/87	87	1	baseline	0.33076030332967943	0.0040033370167522914	0.016895858007969538	0.108303228813792	1.0
LUDB	data/87	87	2	baseline	3.9158961024658536	0.003974535121303143	0.019254458193152323	0.13038147017818782	1.0
LUDB	data/87	87	3	baseline	0.3320845856835801	0.004436020909706999	0.02041965028182137	0.12373833472095047	1.0
LUDB	data/87	87	4	baseline	0.2717533233977478	0.0038378071650184086	0.017012691196293245	0.14442027216479406	1.0
LUDB	data/87	87	5	baseline	0.26080554946837153	0.004038798248200205	0.01802652362854618	0.11959878860756655	1.0
LUDB	data/87	87	6	baseline	0.24656288933855194	0.003935537945421318	0.020333478789182752	0.11938332233503728	1.0
LUDB	data/87	87	7	baseline	0.2713697553968548	0.003943113573517599	0.019459555900311846	0.10142278906908968	1.0
LUDB	data/87	87	8	baseline	0.2333934883317543	0.004064019484848063	0.017850497095324446	0.12966895630988123	1.0
LUDB	data/87	87	9	baseline	0.19834668980440257	0.00425136815072141	0.01799284923175623	0.12419437472950953	1.0
LUDB	data/87	87	10	baseline	0.22544845814943945	0.004244353561777796	0.020065450444986886	0.11548144537708191	1.0
LUDB	data/87	87	11	baseline	0.3657727607318693	0.003903506592548508	0.018469503539271303	0.1358155843375655	1.0
LUDB	data/87	87	12	baseline	0.30920592660287727	0.0039585425297555925	0.017118183322201254	0.129403891187736	1.0
LUDB	data/87	87	1	rotation90	0.33076030332967943	0.0040033370167522914	0.01860632591992868	0.108303228813792	1.0
LUDB	data/87	87	2	rotation90	3.9158961024658536	0.003974535121303143	0.0204660686819542	0.13038147017818782	1.0
LUDB	data/87	87	3	rotation90	0.3320845856835801	0.004436020909706999	0.02215645267281633	0.12373833472095047	1.0
LUDB	data/87	87	4	rotation90	0.2717533233977478	0.0038378071650184086	0.018660710786585565	0.14442027216479406	1.0
LUDB	data/87	87	5	rotation90	0.26080554946837153	0.004038798248200205	0.019791766431146947	0.11959878860756655	1.0
LUDB	data/87	87	6	rotation90	0.24656288933855194	0.003935537945421318	0.020020597212542374	0.11938332233503728	1.0
LUDB	data/87	87	7	rotation90	0.2713697553968548	0.003943113573517599	0.021198500002784733	0.10142278906908968	1.0
LUDB	data/87	87	8	rotation90	0.2333934883317543	0.004064019484848063	0.020252762746247377	0.12966895630988123	1.0
LUDB	data/87	87	9	rotation90	0.19834668980440257	0.00425136815072141	0.02098538216627546	0.12419437472950953	1.0
LUDB	data/87	87	10	rotation90	0.22544845814943945	0.004244353561777796	0.02123791915499645	0.11548144537708191	1.0
LUDB	data/87	87	11	rotation90	0.3657727607318693	0.003903506592548508	0.020188978279913807	0.1358155843375655	1.0
LUDB	data/87	87	12	rotation90	0.30920592660287727	0.0039585425297555925	0.01979982907703936	0.129403891187736	1.0
LUDB	data/87	87	1	parameter_seconds	0.33076030332967943	0.0040033370167522914	0.0028872249796803692	0.10830322881379198	1.0
LUDB	data/87	87	2	parameter_seconds	3.9158961024658536	0.003974535121303143	0.002683767586257963	0.13038147017818782	1.0
LUDB	data/87	87	3	parameter_seconds	0.3320845856835801	0.004436020909706999	0.003111889047130968	0.12373833472095049	1.0
LUDB	data/87	87	4	parameter_seconds	0.2717533233977479	0.003837807165018408	0.002723296208912096	0.14442027216479403	1.0
LUDB	data/87	87	5	parameter_seconds	0.2608055494683715	0.004038798248200205	0.002736272058063135	0.11959878860756656	1.0
LUDB	data/87	87	6	parameter_seconds	0.24656288933855194	0.003935537945421318	0.0025637577199619016	0.11938332233503729	1.0
LUDB	data/87	87	7	parameter_seconds	0.2713697553968548	0.003943113573517599	0.002637997384211582	0.10142278906908972	1.0
LUDB	data/87	87	8	parameter_seconds	0.2333934883317543	0.004064019484848064	0.0030471006972622853	0.12966895630988126	1.0
LUDB	data/87	87	9	parameter_seconds	0.19834668980440257	0.00425136815072141	0.0029631901065708347	0.12419437472950953	1.0
LUDB	data/87	87	10	parameter_seconds	0.22544845814943942	0.004244353561777796	0.0029009465156573265	0.11548144537708188	1.0
LUDB	data/87	87	11	parameter_seconds	0.3657727607318693	0.0039035065925485074	0.0025884981384342613	0.1358155843375655	1.0
LUDB	data/87	87	12	parameter_seconds	0.3092059266028773	0.0039585425297555925	0.0027479300139062546	0.12940389118773604	1.0
LUDB	data/87	87	1	time_scale100	19.408145721384805	6.6041663858923645	15.615561567306823	1.92538224216526	1.0
LUDB	data/87	87	2	time_scale100	111.68230755077235	6.186179185067131	14.363301659017889	1.4995139887873439	1.0
LUDB	data/87	87	3	time_scale100	13.746374075582294	6.14295806225759	15.105984074405255	1.9761693745394395	1.0
LUDB	data/87	87	4	time_scale100	15.380345709347415	6.254620281001543	16.76733985864949	2.2917695100726894	1.0
LUDB	data/87	87	5	time_scale100	14.261671317078715	6.635662959111153	15.127525564146094	2.164355725761469	1.0
LUDB	data/87	87	6	time_scale100	12.20707690315669	4.884071791640234	14.871610412705964	1.6156706195417978	1.0
LUDB	data/87	87	7	time_scale100	15.123846210242338	5.24247525236711	14.852213753679996	1.6837544916740117	1.0
LUDB	data/87	87	8	time_scale100	11.242241158591032	6.766733203663651	16.143402483557075	2.260466190701432	1.0
LUDB	data/87	87	9	time_scale100	8.951938356493201	7.0222473597334325	14.490836966461508	2.1732159976788052	1.0
LUDB	data/87	87	10	time_scale100	8.928557755128312	6.183834637531454	13.776675660399272	1.916411695422946	1.0
LUDB	data/87	87	11	time_scale100	22.07684001165839	5.287674714100478	14.9570074007682	1.9103363326544907	1.0
LUDB	data/87	87	12	time_scale100	16.457543214721465	5.9663623740138245	16.42182977195973	1.8953868832162721	1.0
LUDB	data/88	88	1	baseline	0.25803870112225713	0.0028601502035798705	0.014601302562381527	0.10621256010886015	1.0
LUDB	data/88	88	2	baseline	0.4009939032037962	0.002422839087106801	0.012522878183789297	0.08031534688971907	1.0
LUDB	data/88	88	3	baseline	0.27513879982340234	0.0021166323877817783	0.009997404393466676	0.06460622145515006	1.0
LUDB	data/88	88	4	baseline	0.48176667003685175	0.002746420892852958	0.012492197889229506	0.07719172468366788	1.0
LUDB	data/88	88	5	baseline	0.24168169038564535	0.0022872704333012513	0.01022397334352648	0.07106675539285337	1.0
LUDB	data/88	88	6	baseline	0.22854791892746013	0.002209978403693773	0.010769052599457648	0.08875846976200726	1.0
LUDB	data/88	88	7	baseline	0.1821112120255212	0.002826859285492709	0.014418881842907938	0.08703338161692492	1.0
LUDB	data/88	88	8	baseline	0.18426126475191298	0.0025644611792230336	0.012144287699342777	0.09307091584160823	1.0
LUDB	data/88	88	9	baseline	0.26371360546147593	0.0028811336746248617	0.014087986216647334	0.10374852076541154	1.0
LUDB	data/88	88	10	baseline	0.24437675808425974	0.0025662464276729547	0.012309149422349085	0.08029894900789586	1.0
LUDB	data/88	88	11	baseline	0.23623522064958216	0.002922211439167974	0.013951502211512874	0.1131163547917223	1.0
LUDB	data/88	88	12	baseline	0.22218050084971006	0.001748765946894598	0.009418899051373959	0.08829681553348918	1.0
LUDB	data/88	88	1	rotation90	0.25803870112225713	0.0028601502035798705	0.011645352434754546	0.10621256010886015	1.0
LUDB	data/88	88	2	rotation90	0.4009939032037962	0.002422839087106801	0.012293384043458587	0.08031534688971907	1.0
LUDB	data/88	88	3	rotation90	0.27513879982340234	0.0021166323877817783	0.009525034089188466	0.06460622145515006	1.0
LUDB	data/88	88	4	rotation90	0.48176667003685175	0.002746420892852958	0.012113737974777796	0.07719172468366788	1.0
LUDB	data/88	88	5	rotation90	0.24168169038564535	0.0022872704333012513	0.011538232109748775	0.07106675539285337	1.0
LUDB	data/88	88	6	rotation90	0.22854791892746013	0.002209978403693773	0.009560086484228776	0.08875846976200726	1.0
LUDB	data/88	88	7	rotation90	0.1821112120255212	0.002826859285492709	0.011476702004886992	0.08703338161692492	1.0
LUDB	data/88	88	8	rotation90	0.18426126475191298	0.0025644611792230336	0.010491503496548515	0.09307091584160823	1.0
LUDB	data/88	88	9	rotation90	0.26371360546147593	0.0028811336746248617	0.012317703672456623	0.10374852076541154	1.0
LUDB	data/88	88	10	rotation90	0.24437675808425974	0.0025662464276729547	0.011009150636834357	0.08029894900789586	1.0
LUDB	data/88	88	11	rotation90	0.23623522064958216	0.002922211439167974	0.011938943100726697	0.1131163547917223	1.0
LUDB	data/88	88	12	rotation90	0.22218050084971006	0.001748765946894598	0.00817387471659956	0.08829681553348918	1.0
LUDB	data/88	88	1	parameter_seconds	0.25803870112225713	0.0028601502035798705	0.001604325110900491	0.10621256010886017	1.0
LUDB	data/88	88	2	parameter_seconds	0.4009939032037962	0.002422839087106801	0.001623197769748987	0.08031534688971904	1.0
LUDB	data/88	88	3	parameter_seconds	0.2751387998234023	0.0021166323877817783	0.0012962212897055726	0.06460622145515008	1.0
LUDB	data/88	88	4	parameter_seconds	0.48176667003685175	0.0027464208928529577	0.0016768925252825132	0.07719172468366793	1.0
LUDB	data/88	88	5	parameter_seconds	0.24168169038564535	0.0022872704333012513	0.0013724273164586168	0.07106675539285337	1.0
LUDB	data/88	88	6	parameter_seconds	0.2285479189274601	0.002209978403693773	0.0012753451860533502	0.08875846976200726	1.0
LUDB	data/88	88	7	parameter_seconds	0.1821112120255212	0.002826859285492709	0.0016726192981716638	0.08703338161692492	1.0
LUDB	data/88	88	8	parameter_seconds	0.18426126475191298	0.0025644611792230336	0.0014432023819975976	0.09307091584160826	1.0
LUDB	data/88	88	9	parameter_seconds	0.26371360546147593	0.0028811336746248617	0.0017102818191788644	0.10374852076541151	1.0
LUDB	data/88	88	10	parameter_seconds	0.24437675808425974	0.0025662464276729547	0.0016469026321577235	0.08029894900789586	1.0
LUDB	data/88	88	11	parameter_seconds	0.23623522064958216	0.002922211439167974	0.001714163511435269	0.11311635479172231	1.0
LUDB	data/88	88	12	parameter_seconds	0.22218050084971006	0.0017487659468945983	0.0010461810648936473	0.08829681553348917	1.0
LUDB	data/88	88	1	time_scale100	14.19866399198748	6.138339243432707	18.896266443692664	3.4079901805049264	1.0
LUDB	data/88	88	2	time_scale100	17.008357749826196	6.398382799128416	17.226515526699878	2.818529948065862	1.0
LUDB	data/88	88	3	time_scale100	20.396297690139004	5.782749503435578	17.57392873347998	2.7199764316778356	1.0
LUDB	data/88	88	4	time_scale100	32.0906393520922	6.894741760249158	19.091331950799137	2.968283730970089	1.0
LUDB	data/88	88	5	time_scale100	14.279605340438373	7.412034298983667	17.89934613038282	3.5124213928063233	1.0
LUDB	data/88	88	6	time_scale100	12.704699859272194	6.061098991832916	19.30741379273557	2.811719178528861	1.0
LUDB	data/88	88	7	time_scale100	9.013891003794406	6.733505366354421	19.759157130648493	2.864425585172147	1.0
LUDB	data/88	88	8	time_scale100	11.791515573707432	6.187052786180418	18.772443527398345	2.9030589256890753	1.0
LUDB	data/88	88	9	time_scale100	17.242806052883964	6.854212886582204	19.91764316375141	4.072345205461361	1.0
LUDB	data/88	88	10	time_scale100	13.67651879825923	6.667606106144577	18.732429881992626	2.7899229886336587	1.0
LUDB	data/88	88	11	time_scale100	12.57936687633014	7.081529401100454	18.399823305762478	3.43151246950476	1.0
LUDB	data/88	88	12	time_scale100	14.60065724339561	5.20970063083162	18.178268761684144	3.5239621497799996	1.0
LUDB	data/89	89	1	baseline	0.2710159585524381	0.004539514406904936	0.015389445027620402	0.1003683103216413	1.0
LUDB	data/89	89	2	baseline	0.3940304399095395	0.0039425758195560994	0.015624499660773063	0.11804942851097909	1.0
LUDB	data/89	89	3	baseline	0.2889492330321995	0.004549052155996741	0.01637184009411173	0.12070934895680586	1.0
LUDB	data/89	89	4	baseline	0.36817098929711817	0.003871561259193808	0.016009989468688538	0.12231317942722313	1.0
LUDB	data/89	89	5	baseline	0.40573909097261074	0.004402460048741816	0.013769457689162498	0.14296354179275167	1.0
LUDB	data/89	89	6	baseline	0.3372476778767545	0.004615338818418721	0.014282645171571453	0.13731032776974214	1.0
LUDB	data/89	89	7	baseline	0.36735698587263044	0.004336793956798499	0.016068017090233845	0.1156798588786886	1.0
LUDB	data/89	89	8	baseline	0.3643868276919435	0.004136801102107724	0.016336186424031257	0.1057897538399841	1.0
LUDB	data/89	89	9	baseline	0.35252853041400156	0.004390264741049161	0.015790842861661478	0.12500607649931944	1.0
LUDB	data/89	89	1	rotation90	0.2710159585524381	0.004539514406904936	0.020655620329364053	0.1003683103216413	1.0
LUDB	data/89	89	2	rotation90	0.3940304399095395	0.0039425758195560994	0.01896215063297089	0.11804942851097909	1.0
LUDB	data/89	89	3	rotation90	0.2889492330321995	0.004549052155996741	0.022222033470802934	0.12070934895680586	1.0
LUDB	data/89	89	4	rotation90	0.36817098929711817	0.003871561259193808	0.018267249168104238	0.12231317942722313	1.0
LUDB	data/89	89	5	rotation90	0.40573909097261074	0.004402460048741816	0.01790095474817693	0.14296354179275167	1.0
LUDB	data/89	89	6	rotation90	0.3372476778767545	0.004615338818418721	0.02132536680359573	0.13731032776974214	1.0
LUDB	data/89	89	7	rotation90	0.36735698587263044	0.004336793956798499	0.020664496384753397	0.1156798588786886	1.0
LUDB	data/89	89	8	rotation90	0.3643868276919435	0.004136801102107724	0.019610226816331483	0.1057897538399841	1.0
LUDB	data/89	89	9	rotation90	0.35252853041400156	0.004390264741049161	0.019065433320033215	0.12500607649931944	1.0
LUDB	data/89	89	1	parameter_seconds	0.27101595855243815	0.0045395144069049365	0.0034249865262909935	0.10036831032164133	1.0
LUDB	data/89	89	2	parameter_seconds	0.3940304399095395	0.003942575819556099	0.0027507556571466714	0.1180494285109791	1.0
LUDB	data/89	89	3	parameter_seconds	0.2889492330321995	0.004549052155996741	0.0036017663448819964	0.12070934895680586	1.0
LUDB	data/89	89	4	parameter_seconds	0.3681709892971181	0.0038715612591938083	0.0027117818907880617	0.12231317942722313	1.0
LUDB	data/89	89	5	parameter_seconds	0.40573909097261074	0.004402460048741816	0.0031864803045932944	0.14296354179275167	1.0
LUDB	data/89	89	6	parameter_seconds	0.3372476778767545	0.004615338818418722	0.003489053375728829	0.1373103277697421	1.0
LUDB	data/89	89	7	parameter_seconds	0.36735698587263044	0.0043367939567985	0.003163539973328074	0.11567985887868866	1.0
LUDB	data/89	89	8	parameter_seconds	0.3643868276919435	0.004136801102107724	0.0029742683800960275	0.1057897538399841	1.0
LUDB	data/89	89	9	parameter_seconds	0.3525285304140015	0.004390264741049161	0.0031374440613612994	0.1250060764993194	1.0
LUDB	data/89	89	1	time_scale100	15.641483985625957	8.090458137956382	14.942843755819066	1.689608626835132	1.0
LUDB	data/89	89	2	time_scale100	18.533391074280345	6.839410452754538	17.25602442424528	1.5679902301015034	1.0
LUDB	data/89	89	3	time_scale100	15.12518667845109	6.786714238783296	15.035683291875253	1.2857339080673114	1.0
LUDB	data/89	89	4	time_scale100	17.95027574201254	7.469848304864239	15.682424039003541	1.7007583926116019	1.0
LUDB	data/89	89	5	time_scale100	22.203728083214035	10.955171932731888	18.189194947748817	2.8203306989090797	1.0
LUDB	data/89	89	6	time_scale100	14.771865357368528	8.091603741022283	15.961210507401397	2.1483635012718594	1.0
LUDB	data/89	89	7	time_scale100	20.19300795140115	8.610734625175336	16.232563542760087	1.8267589084613638	1.0
LUDB	data/89	89	8	time_scale100	11.939891144963271	7.112274970456404	14.82470650145118	1.436765537043033	1.0
LUDB	data/89	89	9	time_scale100	18.86124632788036	8.528910849620598	17.988275426321753	2.302457482758205	1.0
LUDB	data/9	9	1	baseline	0.31234408169127004	0.004286186561734794	0.020369796141403915	0.13703995148927633	1.0
LUDB	data/9	9	2	baseline	0.2964689565169596	0.004029355833581914	0.019781993093106073	0.13054512913576935	1.0
LUDB	data/9	9	3	baseline	0.41062531083161335	0.004001435366317732	0.01688800344709772	0.1433778830196149	1.0
LUDB	data/9	9	4	baseline	0.3584982234281668	0.003937365173005061	0.01890312676953424	0.12338775848341318	1.0
LUDB	data/9	9	5	baseline	0.21688437762220367	0.004317926934425031	0.021191847109863698	0.09479494730200444	1.0
LUDB	data/9	9	6	baseline	0.4918412985696505	0.004017612933738543	0.01971088306670721	0.15512035137178523	1.0
LUDB	data/9	9	7	baseline	0.2872671248234935	0.004291292687875445	0.01951198661939753	0.12578584456702174	1.0
LUDB	data/9	9	8	baseline	0.2039860358273809	0.004211293311594103	0.020684471385041	0.10638991553140101	1.0
LUDB	data/9	9	9	baseline	0.27174293146878753	0.004072983270456864	0.02040183300248191	0.12105708371455115	1.0
LUDB	data/9	9	1	rotation90	0.31234408169127004	0.004286186561734794	0.015720360932909485	0.13703995148927633	1.0
LUDB	data/9	9	2	rotation90	0.2964689565169596	0.004029355833581914	0.01434514608593549	0.13054512913576935	1.0
LUDB	data/9	9	3	rotation90	0.41062531083161335	0.004001435366317732	0.016067621313445146	0.1433778830196149	1.0
LUDB	data/9	9	4	rotation90	0.3584982234281668	0.003937365173005061	0.01500959240405512	0.12338775848341318	1.0
LUDB	data/9	9	5	rotation90	0.21688437762220367	0.004317926934425031	0.015467104608688453	0.09479494730200444	1.0
LUDB	data/9	9	6	rotation90	0.4918412985696505	0.004017612933738543	0.01449991565697656	0.15512035137178523	1.0
LUDB	data/9	9	7	rotation90	0.2872671248234935	0.004291292687875445	0.016461234802775015	0.12578584456702174	1.0
LUDB	data/9	9	8	rotation90	0.2039860358273809	0.004211293311594103	0.015512168139956331	0.10638991553140101	1.0
LUDB	data/9	9	9	rotation90	0.27174293146878753	0.004072983270456864	0.014869210982957522	0.12105708371455115	1.0
LUDB	data/9	9	1	parameter_seconds	0.31234408169127004	0.004286186561734793	0.0026377323368615285	0.13703995148927633	1.0
LUDB	data/9	9	2	parameter_seconds	0.29646895651695954	0.004029355833581914	0.00248547238403198	0.13054512913576935	1.0
LUDB	data/9	9	3	parameter_seconds	0.41062531083161335	0.004001435366317732	0.0027085544025123266	0.14337788301961493	1.0
LUDB	data/9	9	4	parameter_seconds	0.3584982234281668	0.003937365173005061	0.0024793110862129947	0.12338775848341318	1.0
LUDB	data/9	9	5	parameter_seconds	0.21688437762220367	0.004317926934425032	0.0027039329826547506	0.09479494730200443	1.0
LUDB	data/9	9	6	parameter_seconds	0.49184129856965064	0.004017612933738543	0.002359720061136222	0.15512035137178518	1.0
LUDB	data/9	9	7	parameter_seconds	0.28726712482349354	0.004291292687875445	0.0028088900646630285	0.12578584456702172	1.0
LUDB	data/9	9	8	parameter_seconds	0.20398603582738087	0.004211293311594103	0.002613811830051757	0.10638991553140101	1.0
LUDB	data/9	9	9	parameter_seconds	0.27174293146878753	0.004072983270456864	0.00256673908590778	0.12105708371455116	1.0
LUDB	data/9	9	1	time_scale100	17.56847812206387	6.9112878992187925	14.49463854648423	2.6437538922526147	1.0
LUDB	data/9	9	2	time_scale100	19.342407783783383	6.393592566033555	13.973425156006792	1.8285570755836362	1.0
LUDB	data/9	9	3	time_scale100	25.851339982515704	7.533388598881822	15.426016855870445	2.27449970845637	1.0
LUDB	data/9	9	4	time_scale100	22.67171291557924	7.070239496058766	14.072609442529682	2.0667141414907233	1.0
LUDB	data/9	9	5	time_scale100	11.425192052751193	6.667585172688546	14.692588918311884	1.387937203690915	1.0
LUDB	data/9	9	6	time_scale100	24.456308300819497	7.564637649528018	15.800041938258461	2.5422086050784523	1.0
LUDB	data/9	9	7	time_scale100	14.189877221745672	7.716957151230993	14.843445458031233	2.2170773353094764	1.0
LUDB	data/9	9	8	time_scale100	12.247634345581217	6.659768470160177	14.154559186167544	1.5119420870243832	1.0
LUDB	data/9	9	9	time_scale100	12.747378191414311	6.338521571551924	12.328658515181086	1.5368700218034796	1.0
LUDB	data/90	90	1	baseline	0.3787446635715209	0.0011641691705098992	0.00529788570105363	0.17074840630510327	1.0
LUDB	data/90	90	2	baseline	0.35989767891069946	0.0016160588699098465	0.005096912994956257	0.07627698033444102	1.0
LUDB	data/90	90	3	baseline	0.35106538156444717	0.0012210678535136176	0.004165549222240615	0.10963716873739682	1.0
LUDB	data/90	90	4	baseline	0.45424750439916467	0.0012743171332203367	0.004874180629112861	0.13534027153272546	1.0
LUDB	data/90	90	5	baseline	0.2714759293793635	0.0012381441869495492	0.004542952645741738	0.15799042384571166	1.0
LUDB	data/90	90	6	baseline	0.39469692342088003	0.0011681973164234163	0.00460924328966483	0.16903056739622085	1.0
LUDB	data/90	90	7	baseline	0.3338843846837666	0.0018170753177549734	0.005602318216621265	0.18380521210064052	1.0
LUDB	data/90	90	8	baseline	0.4647690841757396	0.001376064758977062	0.004599095739876953	0.11113522033756663	1.0
LUDB	data/90	90	1	rotation90	0.3787446635715209	0.0011641691705098992	0.00725173028250452	0.17074840630510327	1.0
LUDB	data/90	90	2	rotation90	0.35989767891069946	0.0016160588699098465	0.00926838225305339	0.07627698033444102	1.0
LUDB	data/90	90	3	rotation90	0.35106538156444717	0.0012210678535136176	0.007897624215623513	0.10963716873739682	1.0
LUDB	data/90	90	4	rotation90	0.45424750439916467	0.0012743171332203367	0.0077031322101302774	0.13534027153272546	1.0
LUDB	data/90	90	5	rotation90	0.2714759293793635	0.0012381441869495492	0.008081828613315651	0.15799042384571166	1.0
LUDB	data/90	90	6	rotation90	0.39469692342088003	0.0011681973164234163	0.007070517944605198	0.16903056739622085	1.0
LUDB	data/90	90	7	rotation90	0.3338843846837666	0.0018170753177549734	0.009402629446494193	0.18380521210064052	1.0
LUDB	data/90	90	8	rotation90	0.4647690841757396	0.001376064758977062	0.008391853643870736	0.11113522033756663	1.0
LUDB	data/90	90	1	parameter_seconds	0.3787446635715209	0.0011641691705098992	0.0006459031589757996	0.17074840630510324	1.0
LUDB	data/90	90	2	parameter_seconds	0.3598976789106995	0.0016160588699098465	0.0011969581844518552	0.07627698033444101	1.0
LUDB	data/90	90	3	parameter_seconds	0.35106538156444717	0.0012210678535136178	0.0007950249002413862	0.10963716873739679	1.0
LUDB	data/90	90	4	parameter_seconds	0.4542475043991648	0.0012743171332203367	0.0006845851197540524	0.13534027153272546	1.0
LUDB	data/90	90	5	parameter_seconds	0.2714759293793635	0.0012381441869495492	0.0007772988275354879	0.15799042384571163	1.0
LUDB	data/90	90	6	parameter_seconds	0.39469692342088003	0.0011681973164234163	0.0007166705078827997	0.16903056739622085	1.0
LUDB	data/90	90	7	parameter_seconds	0.3338843846837666	0.0018170753177549734	0.0009901845175795557	0.18380521210064046	1.0
LUDB	data/90	90	8	parameter_seconds	0.46476908417573953	0.001376064758977062	0.0008956451450216028	0.11113522033756666	1.0
LUDB	data/90	90	1	time_scale100	27.875819930829913	5.772689582182535	19.776440000876907	9.682655279237467	1.0
LUDB	data/90	90	2	time_scale100	26.800092596802486	7.06018496231268	16.906847128118088	5.110416026556222	1.0
LUDB	data/90	90	3	time_scale100	24.9085782938082	6.089430199845059	15.861861498187805	5.41119494644001	1.0
LUDB	data/90	90	4	time_scale100	33.54807606858151	6.666933106787691	17.445543224311947	8.011238948820276	1.0
LUDB	data/90	90	5	time_scale100	19.321591836179312	6.053909698044985	15.806254965700376	8.879677414168714	1.0
LUDB	data/90	90	6	time_scale100	28.21192699205661	5.922579843276859	18.53655435036765	8.752190460279346	1.0
LUDB	data/90	90	7	time_scale100	23.935851552531272	6.849525691462584	17.07125760770583	11.422416572683984	1.0
LUDB	data/90	90	8	time_scale100	38.54425118394675	6.796126984157499	16.150857540368587	6.581338240768632	1.0
LUDB	data/91	91	1	baseline	0.285833198880414	0.0035429641122765986	0.017306389674332658	0.11890424150416629	1.0
LUDB	data/91	91	2	baseline	0.2980353936198681	0.002905113433641701	0.014314739204809176	0.13109135458938911	1.0
LUDB	data/91	91	3	baseline	0.26458078676769786	0.0032460726369657744	0.015315986169131088	0.08834978255997115	1.0
LUDB	data/91	91	4	baseline	0.36931194471955864	0.003261108802354674	0.014358916263948017	0.1050243242951399	1.0
LUDB	data/91	91	5	baseline	0.17770341287947292	0.003051533557220524	0.013845081038160892	0.1120915139823104	1.0
LUDB	data/91	91	6	baseline	0.39686790646733705	0.0030156407483542835	0.014946631899078125	0.07466919047333814	1.0
LUDB	data/91	91	7	baseline	0.1672606708192028	0.0030016161824059175	0.014870229324157611	0.1005184571805122	1.0
LUDB	data/91	91	8	baseline	0.30654838843246435	0.0034601864668135566	0.01607696112536798	0.10355988304325218	1.0
LUDB	data/91	91	9	baseline	0.4085999934302758	0.003072135299077475	0.015169343086907839	0.12452022956664849	1.0
LUDB	data/91	91	10	baseline	0.222763690845512	0.002721441218045592	0.013229884369193319	0.0940779991775624	1.0
LUDB	data/91	91	11	baseline	0.2068754926287932	0.0026449263443972374	0.011563930458675263	0.06794425714081717	1.0
LUDB	data/91	91	1	rotation90	0.285833198880414	0.0035429641122765986	0.01518702780870921	0.11890424150416629	1.0
LUDB	data/91	91	2	rotation90	0.2980353936198681	0.002905113433641701	0.012673936705804923	0.13109135458938911	1.0
LUDB	data/91	91	3	rotation90	0.26458078676769786	0.0032460726369657744	0.01574182421066935	0.08834978255997115	1.0
LUDB	data/91	91	4	rotation90	0.36931194471955864	0.003261108802354674	0.01536831495107846	0.1050243242951399	1.0
LUDB	data/91	91	5	rotation90	0.17770341287947292	0.003051533557220524	0.014934984602116626	0.1120915139823104	1.0
LUDB	data/91	91	6	rotation90	0.39686790646733705	0.0030156407483542835	0.014227253921578234	0.07466919047333814	1.0
LUDB	data/91	91	7	rotation90	0.1672606708192028	0.0030016161824059175	0.01321788336440576	0.1005184571805122	1.0
LUDB	data/91	91	8	rotation90	0.30654838843246435	0.0034601864668135566	0.01494336179158199	0.10355988304325218	1.0
LUDB	data/91	91	9	rotation90	0.4085999934302758	0.003072135299077475	0.014614619638639872	0.12452022956664849	1.0
LUDB	data/91	91	10	rotation90	0.222763690845512	0.002721441218045592	0.012778016157811347	0.0940779991775624	1.0
LUDB	data/91	91	11	rotation90	0.2068754926287932	0.0026449263443972374	0.013753152484426736	0.06794425714081717	1.0
LUDB	data/91	91	1	parameter_seconds	0.28583319888041403	0.0035429641122765986	0.0021679853280443463	0.11890424150416631	1.0
LUDB	data/91	91	2	parameter_seconds	0.2980353936198681	0.002905113433641701	0.0017225165181325506	0.13109135458938911	1.0
LUDB	data/91	91	3	parameter_seconds	0.26458078676769786	0.0032460726369657744	0.0022191151947015338	0.08834978255997114	1.0
LUDB	data/91	91	4	parameter_seconds	0.36931194471955864	0.003261108802354674	0.002131562945100443	0.1050243242951399	1.0
LUDB	data/91	91	5	parameter_seconds	0.17770341287947292	0.0030515335572205244	0.002045366862477466	0.1120915139823104	1.0
LUDB	data/91	91	6	parameter_seconds	0.39686790646733705	0.0030156407483542843	0.0019463684956729267	0.07466919047333816	1.0
LUDB	data/91	91	7	parameter_seconds	0.1672606708192028	0.0030016161824059175	0.0018190539984176755	0.10051845718051224	1.0
LUDB	data/91	91	8	parameter_seconds	0.3065483884324643	0.0034601864668135566	0.0021402896765012414	0.10355988304325213	1.0
LUDB	data/91	91	9	parameter_seconds	0.4085999934302759	0.003072135299077475	0.002036422690715891	0.12452022956664849	1.0
LUDB	data/91	91	10	parameter_seconds	0.22276369084551198	0.0027214412180455922	0.0018066820957868526	0.09407799917756239	1.0
LUDB	data/91	91	11	parameter_seconds	0.2068754926287932	0.0026449263443972366	0.001881143048790185	0.06794425714081717	1.0
LUDB	data/91	91	1	time_scale100	10.958221484144774	4.994482264835635	15.962077628196887	2.4750043441431253	1.0
LUDB	data/91	91	2	time_scale100	14.97572073709692	5.0403950095948975	16.26571484575805	2.0685052097329804	1.0
LUDB	data/91	91	3	time_scale100	14.608489625884717	5.207038445175668	15.997049292841048	1.9677057044209385	1.0
LUDB	data/91	91	4	time_scale100	22.465349919557394	5.316850184137123	16.252634111792283	2.097519780407432	1.0
LUDB	data/91	91	5	time_scale100	8.094562070004622	4.9988332451566775	15.036198954068631	2.205809315500873	1.0
LUDB	data/91	91	6	time_scale100	26.38116714996651	4.589516691392169	15.23821241985901	1.3794322178549885	1.0
LUDB	data/91	91	7	time_scale100	9.070572196352208	4.713974637812296	13.936234519226055	1.7655917739927918	1.0
LUDB	data/91	91	8	time_scale100	13.175795399306653	5.103232220875156	14.87416858614149	1.9102779483897783	1.0
LUDB	data/91	91	9	time_scale100	21.02725293475767	4.737929727681466	15.593453828223655	2.1217605046740555	1.0
LUDB	data/91	91	10	time_scale100	11.920720284324254	4.458790622294482	15.93684892249607	1.8084784600130086	1.0
LUDB	data/91	91	11	time_scale100	12.979868254408302	4.902119451253327	16.682380426958076	1.5073001192340478	1.0
LUDB	data/92	92	1	baseline	0.2749259174256071	0.003412621608942742	0.015654607928836255	0.12753742793817355	1.0
LUDB	data/92	92	2	baseline	0.2665897977928406	0.003835570122744202	0.015628329586237118	0.11953808103460241	1.0
LUDB	data/92	92	3	baseline	0.2548182296764701	0.004352401549856338	0.018284372454067617	0.11925799315851013	1.0
LUDB	data/92	92	4	baseline	0.2958521718975321	0.003593421704541914	0.016246823748375442	0.1319734898653647	1.0
LUDB	data/92	92	5	baseline	0.269427300396271	0.003410139846391754	0.016660320494398567	0.10807044108282891	1.0
LUDB	data/92	92	6	baseline	0.3170347736513239	0.003400708409562638	0.015312789940705554	0.1311939310059613	1.0
LUDB	data/92	92	7	baseline	0.262062682121905	0.0035454042431764033	0.015870971343286636	0.12100208922910585	1.0
LUDB	data/92	92	8	baseline	0.28479350607832954	0.0030082557932128895	0.014209647666922757	0.1212734614470583	1.0
LUDB	data/92	92	9	baseline	0.2853621736904712	0.003527092793468786	0.015009060251185995	0.137543326352685	1.0
LUDB	data/92	92	10	baseline	0.2510133823819723	0.0031730839899108136	0.016095077020544944	0.11008193693125126	1.0
LUDB	data/92	92	11	baseline	0.29260769821164206	0.0034175839140730964	0.015253644005418438	0.11203648580514147	1.0
LUDB	data/92	92	12	baseline	0.2510939368669971	0.003677440263161674	0.01591605580809299	0.12626897951297048	1.0
LUDB	data/92	92	13	baseline	0.4329219440307636	0.0036174939267824904	0.01496520265588852	0.13062638848946362	1.0
LUDB	data/92	92	1	rotation90	0.2749259174256071	0.003412621608942742	0.01609751356970212	0.12753742793817355	1.0
LUDB	data/92	92	2	rotation90	0.2665897977928406	0.003835570122744202	0.01798110836821303	0.11953808103460241	1.0
LUDB	data/92	92	3	rotation90	0.2548182296764701	0.004352401549856338	0.01755947257178332	0.11925799315851013	1.0
LUDB	data/92	92	4	rotation90	0.2958521718975321	0.003593421704541914	0.015176702773682618	0.1319734898653647	1.0
LUDB	data/92	92	5	rotation90	0.269427300396271	0.003410139846391754	0.014842986897782162	0.10807044108282891	1.0
LUDB	data/92	92	6	rotation90	0.3170347736513239	0.003400708409562638	0.015377546155623836	0.1311939310059613	1.0
LUDB	data/92	92	7	rotation90	0.262062682121905	0.0035454042431764033	0.01739453570599394	0.12100208922910585	1.0
LUDB	data/92	92	8	rotation90	0.28479350607832954	0.0030082557932128895	0.01435857742922111	0.1212734614470583	1.0
LUDB	data/92	92	9	rotation90	0.2853621736904712	0.003527092793468786	0.014597027161962334	0.137543326352685	1.0
LUDB	data/92	92	10	rotation90	0.2510133823819723	0.0031730839899108136	0.014214975073541752	0.11008193693125126	1.0
LUDB	data/92	92	11	rotation90	0.29260769821164206	0.0034175839140730964	0.015818668325471824	0.11203648580514147	1.0
LUDB	data/92	92	12	rotation90	0.2510939368669971	0.003677440263161674	0.01758049013668901	0.12626897951297048	1.0
LUDB	data/92	92	13	rotation90	0.4329219440307636	0.0036174939267824904	0.017046905947710318	0.13062638848946362	1.0
LUDB	data/92	92	1	parameter_seconds	0.2749259174256071	0.003412621608942742	0.0025811465929584517	0.1275374279381736	1.0
LUDB	data/92	92	2	parameter_seconds	0.2665897977928406	0.0038355701227442028	0.00304194868871203	0.1195380810346024	1.0
LUDB	data/92	92	3	parameter_seconds	0.2548182296764701	0.004352401549856338	0.0031769243282920765	0.11925799315851013	1.0
LUDB	data/92	92	4	parameter_seconds	0.2958521718975321	0.003593421704541914	0.0024609517589814557	0.1319734898653647	1.0
LUDB	data/92	92	5	parameter_seconds	0.269427300396271	0.0034101398463917544	0.0024355755963109227	0.10807044108282898	1.0
LUDB	data/92	92	6	parameter_seconds	0.3170347736513239	0.003400708409562638	0.002581120988933059	0.13119393100596127	1.0
LUDB	data/92	92	7	parameter_seconds	0.262062682121905	0.0035454042431764038	0.00268666434094741	0.12100208922910588	1.0
LUDB	data/92	92	8	parameter_seconds	0.28479350607832954	0.0030082557932128895	0.002186105384346122	0.12127346144705833	1.0
LUDB	data/92	92	9	parameter_seconds	0.2853621736904712	0.0035270927934687854	0.002405829483666029	0.13754332635268507	1.0
LUDB	data/92	92	10	parameter_seconds	0.2510133823819723	0.0031730839899108136	0.0021905576619392886	0.11008193693125132	1.0
LUDB	data/92	92	11	parameter_seconds	0.2926076982116421	0.0034175839140730955	0.002540946326379597	0.1120364858051415	1.0
LUDB	data/92	92	12	parameter_seconds	0.2510939368669971	0.0036774402631616727	0.0028187446911351194	0.12626897951297048	1.0
LUDB	data/92	92	13	parameter_seconds	0.4329219440307636	0.0036174939267824904	0.0026633413678794223	0.13062638848946367	1.0
LUDB	data/92	92	1	time_scale100	12.349684817298574	4.635471938012538	15.628873637735701	1.6709797792174306	1.0
LUDB	data/92	92	2	time_scale100	13.911323638929703	5.7391230426835245	15.775377027786048	1.894218662315652	1.0
LUDB	data/92	92	3	time_scale100	11.89724215567584	5.764550243018135	14.863746689272784	1.5698332102990749	1.0
LUDB	data/92	92	4	time_scale100	15.56608109909023	5.33284388309033	15.78721287123387	2.037510874257355	1.0
LUDB	data/92	92	5	time_scale100	11.672248793497793	4.95126184600303	15.814584494440044	1.5056299811595084	1.0
LUDB	data/92	92	6	time_scale100	16.41173884411236	5.800130845634319	14.830679741237981	1.812572445786803	1.0
LUDB	data/92	92	7	time_scale100	12.724669514625004	5.03367912206072	15.004262195845717	1.6446616912923226	1.0
LUDB	data/92	92	8	time_scale100	20.76136609651618	5.035651182870932	17.718211635336687	2.048521403033409	1.0
LUDB	data/92	92	9	time_scale100	15.71925116486914	6.258740136797845	13.556685858039355	1.9084969342364952	1.0
LUDB	data/92	92	10	time_scale100	14.21827375436659	4.609691687499207	16.250551187639473	1.5814423962566226	1.0
LUDB	data/92	92	11	time_scale100	15.462769695977872	5.407342277776593	15.736667196142209	1.7184555857663062	1.0
LUDB	data/92	92	12	time_scale100	12.160260818590404	5.088511841978936	16.146242138731896	2.0332204311309874	1.0
LUDB	data/92	92	13	time_scale100	25.28633199182907	6.338986889741787	16.10057181516917	1.9965391652368345	1.0
LUDB	data/93	93	1	baseline	0.30624251900549754	0.0038085125369300603	0.008379497616141813	0.060050657726470225	1.0
LUDB	data/93	93	2	baseline	0.4307150410273659	0.003123739142729802	0.008079276604171267	0.1913300080867627	1.0
LUDB	data/93	93	3	baseline	0.35071547163240396	0.0028915136525368666	0.00776143311202568	0.1811491555271191	1.0
LUDB	data/93	93	4	baseline	0.3689609498423015	0.0029892335461814794	0.007709839924878213	0.11478170318059915	1.0
LUDB	data/93	93	5	baseline	0.41343075119750416	0.0028418232829179953	0.007822387393197051	0.1517421274463616	1.0
LUDB	data/93	93	6	baseline	0.3384195924239527	0.002805628727164512	0.006883067808550163	0.17465204573888904	1.0
LUDB	data/93	93	7	baseline	0.3894253512334657	0.0030191947117840763	0.007493362761010647	0.1489652723150302	1.0
LUDB	data/93	93	8	baseline	0.3657821306407996	0.0030208038694105968	0.006338547561135994	0.1561543168375228	1.0
LUDB	data/93	93	1	rotation90	0.30624251900549754	0.0038085125369300603	0.013177705168687846	0.060050657726470225	1.0
LUDB	data/93	93	2	rotation90	0.4307150410273659	0.003123739142729802	0.010434309034231783	0.1913300080867627	1.0
LUDB	data/93	93	3	rotation90	0.35071547163240396	0.0028915136525368666	0.011464725211221395	0.1811491555271191	1.0
LUDB	data/93	93	4	rotation90	0.3689609498423015	0.0029892335461814794	0.011351599640966197	0.11478170318059915	1.0
LUDB	data/93	93	5	rotation90	0.41343075119750416	0.0028418232829179953	0.009330794563510748	0.1517421274463616	1.0
LUDB	data/93	93	6	rotation90	0.3384195924239527	0.002805628727164512	0.011033582442995475	0.17465204573888904	1.0
LUDB	data/93	93	7	rotation90	0.3894253512334657	0.0030191947117840763	0.010895401617896937	0.1489652723150302	1.0
LUDB	data/93	93	8	rotation90	0.3657821306407996	0.0030208038694105968	0.010601248568935014	0.1561543168375228	1.0
LUDB	data/93	93	1	parameter_seconds	0.3062425190054976	0.0038085125369300603	0.003347644544748705	0.060050657726470225	1.0
LUDB	data/93	93	2	parameter_seconds	0.4307150410273659	0.003123739142729802	0.00260262872488398	0.19133000808676273	1.0
LUDB	data/93	93	3	parameter_seconds	0.35071547163240396	0.0028915136525368666	0.002406500680698222	0.1811491555271191	1.0
LUDB	data/93	93	4	parameter_seconds	0.3689609498423015	0.0029892335461814785	0.002519861191600123	0.11478170318059916	1.0
LUDB	data/93	93	5	parameter_seconds	0.41343075119750405	0.0028418232829179953	0.0023477131338550876	0.15174212744636148	1.0
LUDB	data/93	93	6	parameter_seconds	0.33841959242395264	0.002805628727164512	0.0022471628022262278	0.17465204573888898	1.0
LUDB	data/93	93	7	parameter_seconds	0.3894253512334657	0.003019194711784077	0.0025506447668719413	0.14896527231503018	1.0
LUDB	data/93	93	8	parameter_seconds	0.3657821306407996	0.0030208038694105976	0.0025091412199473007	0.15615431683752273	1.0
LUDB	data/93	93	1	time_scale100	16.19651952398956	9.893473245376159	17.24635617608563	4.283811520958052	1.0
LUDB	data/93	93	2	time_scale100	24.49801864977895	9.960093779007764	21.152467434764002	6.901458200702458	1.0
LUDB	data/93	93	3	time_scale100	19.638605066279702	9.444256045063232	19.243454808343028	7.192210137275307	1.0
LUDB	data/93	93	4	time_scale100	19.1143895265181	10.027835050138634	18.66938085250795	5.6376447409201065	1.0
LUDB	data/93	93	5	time_scale100	27.066743248965995	10.974463533038508	21.783471377083355	6.965968024709189	1.0
LUDB	data/93	93	6	time_scale100	19.295498772152825	9.491494999294297	16.95209160469023	7.20467246479529	1.0
LUDB	data/93	93	7	time_scale100	23.173311290049877	10.677875652213306	19.471887084200233	6.7698305140365544	1.0
LUDB	data/93	93	8	time_scale100	24.803925389055166	11.58530627084568	19.441866726303672	8.937391759033973	1.0
LUDB	data/94	94	1	baseline	0.3233283820189115	0.00418253471204417	0.017611028604633004	0.16256561039472708	1.0
LUDB	data/94	94	2	baseline	0.2729582207274643	0.004277323062790106	0.017440441286087346	0.167195811163737	1.0
LUDB	data/94	94	3	baseline	0.2671959735447975	0.004015817548163884	0.016362341722930048	0.1329389817035511	1.0
LUDB	data/94	94	4	baseline	0.23950359855590997	0.004063715045451719	0.016262114199866916	0.12359875036036025	1.0
LUDB	data/94	94	5	baseline	0.22439152993080283	0.003521187345813031	0.01610393529030987	0.13696566546926572	1.0
LUDB	data/94	94	6	baseline	0.3059029662852982	0.0038272427093811365	0.015738209636655977	0.12882747894629207	1.0
LUDB	data/94	94	7	baseline	0.33002123366623487	0.004047147261079525	0.01739713034665098	0.1323493809626018	1.0
LUDB	data/94	94	8	baseline	0.33744144502754375	0.004049275385194771	0.01712305201928604	0.11443252007971393	1.0
LUDB	data/94	94	9	baseline	0.2670822637546994	0.0042295747866192175	0.01728373177138994	0.13682761114917188	1.0
LUDB	data/94	94	10	baseline	0.27221898894245894	0.004046782571768204	0.01638802592797202	0.15522405429246125	1.0
LUDB	data/94	94	1	rotation90	0.3233283820189115	0.00418253471204417	0.016825963991036284	0.16256561039472708	1.0
LUDB	data/94	94	2	rotation90	0.2729582207274643	0.004277323062790106	0.01723037196901248	0.167195811163737	1.0
LUDB	data/94	94	3	rotation90	0.2671959735447975	0.004015817548163884	0.017651786971007787	0.1329389817035511	1.0
LUDB	data/94	94	4	rotation90	0.23950359855590997	0.004063715045451719	0.0172929888109424	0.12359875036036025	1.0
LUDB	data/94	94	5	rotation90	0.22439152993080283	0.003521187345813031	0.016175372990445747	0.13696566546926572	1.0
LUDB	data/94	94	6	rotation90	0.3059029662852982	0.0038272427093811365	0.015885608879759656	0.12882747894629207	1.0
LUDB	data/94	94	7	rotation90	0.33002123366623487	0.004047147261079525	0.01749742714688657	0.1323493809626018	1.0
LUDB	data/94	94	8	rotation90	0.33744144502754375	0.004049275385194771	0.016997814162789542	0.11443252007971393	1.0
LUDB	data/94	94	9	rotation90	0.2670822637546994	0.0042295747866192175	0.01770734309193832	0.13682761114917188	1.0
LUDB	data/94	94	10	rotation90	0.27221898894245894	0.004046782571768204	0.01766955902846542	0.15522405429246125	1.0
LUDB	data/94	94	1	parameter_seconds	0.32332838201891156	0.004182534712044168	0.001957730927183192	0.16256561039472708	1.0
LUDB	data/94	94	2	parameter_seconds	0.2729582207274643	0.004277323062790106	0.0019559987687479165	0.167195811163737	1.0
LUDB	data/94	94	3	parameter_seconds	0.2671959735447975	0.004015817548163884	0.002072449557622322	0.1329389817035511	1.0
LUDB	data/94	94	4	parameter_seconds	0.23950359855590994	0.004063715045451719	0.001963497226591554	0.12359875036036023	1.0
LUDB	data/94	94	5	parameter_seconds	0.2243915299308028	0.003521187345813031	0.0017253562894978295	0.1369656654692657	1.0
LUDB	data/94	94	6	parameter_seconds	0.3059029662852982	0.0038272427093811365	0.001723217313796466	0.1288274789462921	1.0
LUDB	data/94	94	7	parameter_seconds	0.33002123366623487	0.004047147261079525	0.00185438803570689	0.13234938096260176	1.0
LUDB	data/94	94	8	parameter_seconds	0.33744144502754364	0.004049275385194771	0.0018812519602931657	0.1144325200797139	1.0
LUDB	data/94	94	9	parameter_seconds	0.2670822637546994	0.0042295747866192175	0.002037703449303544	0.1368276111491719	1.0
LUDB	data/94	94	10	parameter_seconds	0.27221898894245894	0.004046782571768204	0.0019152512789773288	0.15522405429246122	1.0
LUDB	data/94	94	1	time_scale100	10.950752249184827	6.354395254548549	13.424626337868945	1.965167307957481	1.0
LUDB	data/94	94	2	time_scale100	12.763582201510756	6.376186618311396	12.911414099897204	1.8453691358443414	1.0
LUDB	data/94	94	3	time_scale100	15.015894714314376	5.852470825682531	12.330070436910466	1.8377204407532055	1.0
LUDB	data/94	94	4	time_scale100	11.91122925975798	6.348534048385421	12.44979353513989	1.8987081167435806	1.0
LUDB	data/94	94	5	time_scale100	10.682420711558807	6.144481169856911	15.418496947315273	2.407682464948431	1.0
LUDB	data/94	94	6	time_scale100	14.911410190341062	5.943124078085783	12.233454613594509	1.8540674770750525	1.0
LUDB	data/94	94	7	time_scale100	10.301831680215539	5.759018153441006	12.59008680267696	1.8166842522527722	1.0
LUDB	data/94	94	8	time_scale100	12.76638374939996	5.826190907198506	12.087599018699313	2.042576119555541	1.0
LUDB	data/94	94	9	time_scale100	12.8845094919175	5.700876881735741	12.10625639974756	1.9726013072000517	1.0
LUDB	data/94	94	10	time_scale100	11.307320347183492	5.965081652329837	12.910722824618707	2.0351072794064913	1.0
LUDB	data/95	95	1	baseline	0.2581319285099073	0.0030028182101106116	0.018427044289114052	0.11660679607302685	1.0
LUDB	data/95	95	2	baseline	0.27656171901201615	0.002802779736495852	0.015419295822471006	0.11741483911646095	1.0
LUDB	data/95	95	3	baseline	0.8385041596486656	0.0027998882875500783	0.015528563396770084	0.14408185826758768	1.0
LUDB	data/95	95	4	baseline	0.27987852417257664	0.0029792959215737837	0.0169290459222187	0.13862439183212547	1.0
LUDB	data/95	95	1	rotation90	0.2581319285099073	0.0030028182101106116	0.013010501827708274	0.11660679607302685	1.0
LUDB	data/95	95	2	rotation90	0.27656171901201615	0.002802779736495852	0.01388551270663664	0.11741483911646095	1.0
LUDB	data/95	95	3	rotation90	0.8385041596486656	0.0027998882875500783	0.014282400839036933	0.14408185826758768	1.0
LUDB	data/95	95	4	rotation90	0.27987852417257664	0.0029792959215737837	0.01469926175747571	0.13862439183212547	1.0
LUDB	data/95	95	1	parameter_seconds	0.2581319285099073	0.0030028182101106116	0.001742027193898626	0.11660679607302683	1.0
LUDB	data/95	95	2	parameter_seconds	0.27656171901201615	0.002802779736495852	0.0017710133763262558	0.11741483911646093	1.0
LUDB	data/95	95	3	parameter_seconds	0.8385041596486656	0.0027998882875500783	0.001664288188869146	0.14408185826758768	1.0
LUDB	data/95	95	4	parameter_seconds	0.27987852417257664	0.0029792959215737837	0.0018690380951097139	0.13862439183212547	1.0
LUDB	data/95	95	1	time_scale100	14.524823473221318	6.395775687962828	16.95785943124141	3.031507355100984	1.0
LUDB	data/95	95	2	time_scale100	14.951966116441076	5.238662268687675	15.134661370246457	1.686621120324828	1.0
LUDB	data/95	95	3	time_scale100	48.426409583701094	5.570819336350406	16.19627287869259	1.939250325629173	1.0
LUDB	data/95	95	4	time_scale100	17.644670023113573	5.077257976992478	14.95951378988793	1.993940848247909	1.0
LUDB	data/96	96	1	baseline	0.40662692535932166	0.004248125600581571	0.01689017966569187	0.09266638211193741	1.0
LUDB	data/96	96	2	baseline	0.44995513361993383	0.003755744883661296	0.0160746566553462	0.10267727598557534	1.0
LUDB	data/96	96	3	baseline	0.230020469321983	0.004020955481069072	0.016417300054174962	0.08457290980674345	1.0
LUDB	data/96	96	4	baseline	0.28531668131687615	0.0037457827033901513	0.01624933907678991	0.11863972068762606	1.0
LUDB	data/96	96	5	baseline	0.33821283947671554	0.00393678741626389	0.01660215314741362	0.06292723620459954	1.0
LUDB	data/96	96	6	baseline	0.2967507677141907	0.004212948557108572	0.01673462497912939	0.12207850579155939	1.0
LUDB	data/96	96	7	baseline	0.40413324212227125	0.004173383694335848	0.016898287897436335	0.09565396233867389	1.0
LUDB	data/96	96	8	baseline	0.32852318545111414	0.0039287740933962876	0.016160796584167858	0.08876570981108131	1.0
LUDB	data/96	96	9	baseline	0.5767915605945304	0.003222289653438841	0.013282041086094818	0.05130826374983816	1.0
LUDB	data/96	96	10	baseline	0.20631112819153608	0.004097465764858603	0.016755351872272367	0.07985870616709476	1.0
LUDB	data/96	96	11	baseline	0.23539066597193184	0.00400737691931326	0.017760278695352103	0.07016982428407356	1.0
LUDB	data/96	96	12	baseline	0.2794228997500731	0.004117159421941225	0.01717956641770723	0.06560824507559088	1.0
LUDB	data/96	96	1	rotation90	0.40662692535932166	0.004248125600581571	0.018709922283292997	0.09266638211193741	1.0
LUDB	data/96	96	2	rotation90	0.44995513361993383	0.003755744883661296	0.016608233741086074	0.10267727598557534	1.0
LUDB	data/96	96	3	rotation90	0.230020469321983	0.004020955481069072	0.01916887859204803	0.08457290980674345	1.0
LUDB	data/96	96	4	rotation90	0.28531668131687615	0.0037457827033901513	0.01674786212922707	0.11863972068762606	1.0
LUDB	data/96	96	5	rotation90	0.33821283947671554	0.00393678741626389	0.018556522805393178	0.06292723620459954	1.0
LUDB	data/96	96	6	rotation90	0.2967507677141907	0.004212948557108572	0.02049499538182283	0.12207850579155939	1.0
LUDB	data/96	96	7	rotation90	0.40413324212227125	0.004173383694335848	0.018029476831114062	0.09565396233867389	1.0
LUDB	data/96	96	8	rotation90	0.32852318545111414	0.0039287740933962876	0.01594795276576461	0.08876570981108131	1.0
LUDB	data/96	96	9	rotation90	0.5767915605945304	0.003222289653438841	0.014223339981456206	0.05130826374983816	1.0
LUDB	data/96	96	10	rotation90	0.20631112819153608	0.004097465764858603	0.01994768929981888	0.07985870616709476	1.0
LUDB	data/96	96	11	rotation90	0.23539066597193184	0.00400737691931326	0.019069926428312768	0.07016982428407356	1.0
LUDB	data/96	96	12	rotation90	0.2794228997500731	0.004117159421941225	0.018964049994990205	0.06560824507559088	1.0
LUDB	data/96	96	1	parameter_seconds	0.40662692535932166	0.004248125600581571	0.003217208409783015	0.09266638211193738	1.0
LUDB	data/96	96	2	parameter_seconds	0.44995513361993383	0.003755744883661296	0.0026040879581922245	0.1026772759855753	1.0
LUDB	data/96	96	3	parameter_seconds	0.230020469321983	0.004020955481069073	0.0029755913193596	0.08457290980674344	1.0
LUDB	data/96	96	4	parameter_seconds	0.28531668131687615	0.0037457827033901513	0.0026024501370034542	0.11863972068762606	1.0
LUDB	data/96	96	5	parameter_seconds	0.33821283947671554	0.00393678741626389	0.0029302724207637006	0.06292723620459956	1.0
LUDB	data/96	96	6	parameter_seconds	0.2967507677141906	0.004212948557108572	0.003175862122811315	0.12207850579155935	1.0
LUDB	data/96	96	7	parameter_seconds	0.40413324212227125	0.004173383694335848	0.002899969395190295	0.09565396233867386	1.0
LUDB	data/96	96	8	parameter_seconds	0.32852318545111414	0.0039287740933962876	0.0027801102856490414	0.08876570981108133	1.0
LUDB	data/96	96	9	parameter_seconds	0.5767915605945304	0.003222289653438841	0.002341449533884995	0.05130826374983818	1.0
LUDB	data/96	96	10	parameter_seconds	0.20631112819153613	0.0040974657648586025	0.003011315769949628	0.07985870616709478	1.0
LUDB	data/96	96	11	parameter_seconds	0.23539066597193184	0.00400737691931326	0.0028059737198245314	0.07016982428407355	1.0
LUDB	data/96	96	12	parameter_seconds	0.27942289975007306	0.004117159421941225	0.00304449277812717	0.0656082450755909	1.0
LUDB	data/96	96	1	time_scale100	23.772032713453495	7.854062698614071	15.508561366861112	2.4255130319821494	1.0
LUDB	data/96	96	2	time_scale100	24.85201489031929	7.517280410950312	15.703361700561842	2.9657661361539938	1.0
LUDB	data/96	96	3	time_scale100	14.003605022403379	7.755694137041907	13.275052735707884	2.3131273502461696	1.0
LUDB	data/96	96	4	time_scale100	17.862098284685487	6.245374470247622	13.972536481059306	2.602108169519224	1.0
LUDB	data/96	96	5	time_scale100	17.149338691995343	6.308732652266746	14.329482797466058	1.3236179683081513	1.0
LUDB	data/96	96	6	time_scale100	14.078866903442309	6.737036125794929	11.92896367448565	3.803634907458763	1.0
LUDB	data/96	96	7	time_scale100	28.266708654218156	5.9439518839516845	13.911791669941987	1.6416122812470213	1.0
LUDB	data/96	96	8	time_scale100	21.737325786689798	6.349392164800879	12.147230947622305	1.8424457296281613	1.0
LUDB	data/96	96	9	time_scale100	51.89552763260956	5.757938985542709	11.30651868684668	1.7292366527396055	1.0
LUDB	data/96	96	10	time_scale100	11.677410187787098	6.582038751419517	13.174341735234021	2.0535689069141427	1.0
LUDB	data/96	96	11	time_scale100	13.324404865342558	6.42445427188941	14.969365173139074	2.152766468784051	1.0
LUDB	data/96	96	12	time_scale100	14.954171641326706	6.303726619878947	13.981029324722284	1.8760095869527253	1.0
LUDB	data/97	97	1	baseline	0.3828655144142645	0.003237875594851438	0.013913339688742912	0.1297535330191484	1.0
LUDB	data/97	97	2	baseline	0.30221636684962455	0.003516511077766579	0.014335534364975172	0.12985666934197548	1.0
LUDB	data/97	97	3	baseline	0.424154408459602	0.0033231190485082203	0.01317598118162599	0.14403066772996748	1.0
LUDB	data/97	97	4	baseline	0.2794078681473417	0.0035129433022945498	0.014308712779470979	0.13900757808042294	1.0
LUDB	data/97	97	5	baseline	0.2763251381946552	0.003453902730976494	0.014399580321393388	0.15222719221763453	1.0
LUDB	data/97	97	6	baseline	0.3554606416804834	0.0036637655723816527	0.015064105636391151	0.1702949368909471	1.0
LUDB	data/97	97	7	baseline	0.31850324775439265	0.00329513201816389	0.014022809816134666	0.16209166532472777	1.0
LUDB	data/97	97	8	baseline	0.23993956760403498	0.0034188805962612977	0.014285606251604192	0.13620048916088331	1.0
LUDB	data/97	97	1	rotation90	0.3828655144142645	0.003237875594851438	0.014107141067255712	0.1297535330191484	1.0
LUDB	data/97	97	2	rotation90	0.30221636684962455	0.003516511077766579	0.01537891532569135	0.12985666934197548	1.0
LUDB	data/97	97	3	rotation90	0.424154408459602	0.0033231190485082203	0.014297492525006388	0.14403066772996748	1.0
LUDB	data/97	97	4	rotation90	0.2794078681473417	0.0035129433022945498	0.015092631700533283	0.13900757808042294	1.0
LUDB	data/97	97	5	rotation90	0.2763251381946552	0.003453902730976494	0.013635633161437807	0.15222719221763453	1.0
LUDB	data/97	97	6	rotation90	0.3554606416804834	0.0036637655723816527	0.01601958568295696	0.1702949368909471	1.0
LUDB	data/97	97	7	rotation90	0.31850324775439265	0.00329513201816389	0.01475932903418951	0.16209166532472777	1.0
LUDB	data/97	97	8	rotation90	0.23993956760403498	0.0034188805962612977	0.015001757667808695	0.13620048916088331	1.0
LUDB	data/97	97	1	parameter_seconds	0.3828655144142645	0.0032378755948514384	0.002090501370634142	0.12975353301914838	1.0
LUDB	data/97	97	2	parameter_seconds	0.30221636684962455	0.003516511077766579	0.0022047246642497562	0.12985666934197548	1.0
LUDB	data/97	97	3	parameter_seconds	0.424154408459602	0.0033231190485082216	0.0020185826346884373	0.14403066772996748	1.0
LUDB	data/97	97	4	parameter_seconds	0.2794078681473417	0.0035129433022945493	0.002123467713247439	0.13900757808042288	1.0
LUDB	data/97	97	5	parameter_seconds	0.2763251381946552	0.003453902730976494	0.0018611561237113457	0.15222719221763453	1.0
LUDB	data/97	97	6	parameter_seconds	0.3554606416804836	0.0036637655723816527	0.002313018294917955	0.17029493689094694	1.0
LUDB	data/97	97	7	parameter_seconds	0.3185032477543927	0.003295132018163891	0.0021218713187922122	0.1620916653247278	1.0
LUDB	data/97	97	8	parameter_seconds	0.23993956760403498	0.0034188805962612986	0.002062394935134746	0.1362004891608833	1.0
LUDB	data/97	97	1	time_scale100	22.4948361592571	7.52020011017137	18.280071409412816	2.4663857715438677	1.0
LUDB	data/97	97	2	time_scale100	17.775296449081427	8.285303857332213	18.004757114643226	2.502309400966101	1.0
LUDB	data/97	97	3	time_scale100	25.39432695977954	7.7890045428965635	19.27795053983703	2.206631600638293	1.0
LUDB	data/97	97	4	time_scale100	17.93439703116278	7.9177713506573335	19.416597304189093	2.1360668446527	1.0
LUDB	data/97	97	5	time_scale100	18.369560309736304	8.556870064578181	18.933714884769945	2.197826242159462	1.0
LUDB	data/97	97	6	time_scale100	18.487268797914194	8.075993524604527	17.49903009836287	2.687197791107148	1.0
LUDB	data/97	97	7	time_scale100	18.608178772723555	7.607988712769881	19.378957800471294	2.416493459928018	1.0
LUDB	data/97	97	8	time_scale100	13.33367427781263	7.861775122702815	17.972133865434596	2.5489620883979813	1.0
LUDB	data/98	98	1	baseline	0.2542790056113599	0.0027178364380465204	0.012947071030982813	0.09641340435971733	1.0
LUDB	data/98	98	2	baseline	0.23685409988801218	0.0029775187878647922	0.01264309931200925	0.12542156309536973	1.0
LUDB	data/98	98	3	baseline	0.2529352302965741	0.0027224407720910504	0.013868156984609416	0.08808629007497759	1.0
LUDB	data/98	98	4	baseline	0.25404340559982075	0.0030668625027303214	0.014015635292123293	0.14029339308501446	1.0
LUDB	data/98	98	5	baseline	0.21823259362739636	0.0026281680253314797	0.01146667230561887	0.057950366619782014	1.0
LUDB	data/98	98	6	baseline	0.30119522116183245	0.0030896304147834453	0.012286198628042286	0.1233918534810594	1.0
LUDB	data/98	98	7	baseline	0.322410918979703	0.0027419606130773973	0.012955692881032614	0.0988072814742681	1.0
LUDB	data/98	98	8	baseline	0.27268510978597743	0.0027692895051665114	0.011642036860045855	0.13876115869256117	1.0
LUDB	data/98	98	1	rotation90	0.2542790056113599	0.0027178364380465204	0.018102808367071777	0.09641340435971733	1.0
LUDB	data/98	98	2	rotation90	0.23685409988801218	0.0029775187878647922	0.01850558564297609	0.12542156309536973	1.0
LUDB	data/98	98	3	rotation90	0.2529352302965741	0.0027224407720910504	0.018436355240295053	0.08808629007497759	1.0
LUDB	data/98	98	4	rotation90	0.25404340559982075	0.0030668625027303214	0.01790358837527413	0.14029339308501446	1.0
LUDB	data/98	98	5	rotation90	0.21823259362739636	0.0026281680253314797	0.016081842000838207	0.057950366619782014	1.0
LUDB	data/98	98	6	rotation90	0.30119522116183245	0.0030896304147834453	0.017827886654863973	0.1233918534810594	1.0
LUDB	data/98	98	7	rotation90	0.322410918979703	0.0027419606130773973	0.017605282156100636	0.0988072814742681	1.0
LUDB	data/98	98	8	rotation90	0.27268510978597743	0.0027692895051665114	0.016704434581639768	0.13876115869256117	1.0
LUDB	data/98	98	1	parameter_seconds	0.25427900561135997	0.0027178364380465204	0.0019367333198932032	0.09641340435971732	1.0
LUDB	data/98	98	2	parameter_seconds	0.23685409988801218	0.0029775187878647927	0.001984085788303602	0.12542156309536973	1.0
LUDB	data/98	98	3	parameter_seconds	0.25293523029657405	0.0027224407720910504	0.0019150039288421416	0.08808629007497758	1.0
LUDB	data/98	98	4	parameter_seconds	0.25404340559982075	0.0030668625027303214	0.0018454425649361151	0.14029339308501443	1.0
LUDB	data/98	98	5	parameter_seconds	0.21823259362739636	0.0026281680253314797	0.001713650148952376	0.05795036661978203	1.0
LUDB	data/98	98	6	parameter_seconds	0.30119522116183245	0.0030896304147834453	0.001911547091666803	0.12339185348105937	1.0
LUDB	data/98	98	7	parameter_seconds	0.322410918979703	0.0027419606130773973	0.0018886508607837199	0.09880728147426811	1.0
LUDB	data/98	98	8	parameter_seconds	0.27268510978597743	0.0027692895051665114	0.0019421769471444487	0.1387611586925612	1.0
LUDB	data/98	98	1	time_scale100	9.590072431730375	5.110627269768718	16.291094262971157	2.464618068186878	1.0
LUDB	data/98	98	2	time_scale100	12.670324075003263	5.701319706886976	15.267159243981173	2.538152106321053	1.0
LUDB	data/98	98	3	time_scale100	14.697768013044055	5.107098754396467	15.190227332951745	2.622690259798621	1.0
LUDB	data/98	98	4	time_scale100	12.63943825664778	5.559902987801442	13.034240003873528	1.2180340525452824	1.0
LUDB	data/98	98	5	time_scale100	11.824176163672666	5.57779212077015	14.56228970462597	1.892033221315159	1.0
LUDB	data/98	98	6	time_scale100	18.954846247146442	7.076743881979911	13.949913706050657	2.737242682868792	1.0
LUDB	data/98	98	7	time_scale100	17.86962923156509	5.539492845721522	15.494787628800397	2.5486657754095132	1.0
LUDB	data/98	98	8	time_scale100	17.595161429550696	7.1905026082030075	15.686995685394065	4.2674372071419775	1.0
LUDB	data/99	99	1	baseline	0.29789059685538766	0.004521041921085313	0.017729980508038663	0.23106432683747302	1.0
LUDB	data/99	99	2	baseline	0.4498222242098341	0.007157761593446857	0.01946505902400296	0.03166452623384447	1.0
LUDB	data/99	99	3	baseline	0.2775920428025766	0.00629134930258417	0.017948455595723375	0.03282846499566689	1.0
LUDB	data/99	99	4	baseline	0.332792410762863	0.004387249577187856	0.018885488500690623	0.23516205569140702	1.0
LUDB	data/99	99	5	baseline	0.262827086128448	0.0071189663662571305	0.019956060986218722	0.032704654166321435	1.0
LUDB	data/99	99	6	baseline	0.2524150435167612	0.007378920638332353	0.019817865340736217	0.028571942114043482	1.0
LUDB	data/99	99	7	baseline	0.25310500485751675	0.0046952798445872666	0.01885272890592575	0.17677826657166926	1.0
LUDB	data/99	99	8	baseline	0.3310734672234387	0.004020253476159651	0.01681223492052169	0.14689140407979315	1.0
LUDB	data/99	99	9	baseline	0.25315703441028625	0.004685165643092716	0.01952595565388656	0.15434697551692844	1.0
LUDB	data/99	99	10	baseline	0.23174295005237774	0.008602269827365281	0.021532925871921033	0.028661783742409637	1.0
LUDB	data/99	99	1	rotation90	0.29789059685538766	0.004521041921085313	0.016362963881275453	0.23106432683747302	1.0
LUDB	data/99	99	2	rotation90	0.4498222242098341	0.007157761593446857	0.017697384826595726	0.03166452623384447	1.0
LUDB	data/99	99	3	rotation90	0.2775920428025766	0.00629134930258417	0.015295557853193732	0.03282846499566689	1.0
LUDB	data/99	99	4	rotation90	0.332792410762863	0.004387249577187856	0.014428498663131797	0.23516205569140702	1.0
LUDB	data/99	99	5	rotation90	0.262827086128448	0.0071189663662571305	0.01852594392224853	0.032704654166321435	1.0
LUDB	data/99	99	6	rotation90	0.2524150435167612	0.007378920638332353	0.01961953174052372	0.028571942114043482	1.0
LUDB	data/99	99	7	rotation90	0.25310500485751675	0.0046952798445872666	0.01839716454131072	0.17677826657166926	1.0
LUDB	data/99	99	8	rotation90	0.3310734672234387	0.004020253476159651	0.017668144436327166	0.14689140407979315	1.0
LUDB	data/99	99	9	rotation90	0.25315703441028625	0.004685165643092716	0.021270291165664108	0.15434697551692844	1.0
LUDB	data/99	99	10	rotation90	0.23174295005237774	0.008602269827365281	0.024760510000651003	0.028661783742409637	1.0
LUDB	data/99	99	1	parameter_seconds	0.29789059685538766	0.004521041921085313	0.002840704247824256	0.23106432683747302	1.0
LUDB	data/99	99	2	parameter_seconds	0.4498222242098341	0.007157761593446857	0.004781213556628334	0.03166452623384447	1.0
LUDB	data/99	99	3	parameter_seconds	0.27759204280257654	0.00629134930258417	0.004075017415621918	0.03282846499566689	1.0
LUDB	data/99	99	4	parameter_seconds	0.332792410762863	0.004387249577187856	0.0027116232282864794	0.23516205569140705	1.0
LUDB	data/99	99	5	parameter_seconds	0.262827086128448	0.0071189663662571305	0.005004672831792066	0.032704654166321435	1.0
LUDB	data/99	99	6	parameter_seconds	0.2524150435167612	0.007378920638332353	0.00538262592944952	0.028571942114043493	1.0
LUDB	data/99	99	7	parameter_seconds	0.2531050048575167	0.004695279844587267	0.0029599513690732613	0.17677826657166923	1.0
LUDB	data/99	99	8	parameter_seconds	0.3310734672234388	0.004020253476159651	0.0026503621862708528	0.14689140407979315	1.0
LUDB	data/99	99	9	parameter_seconds	0.25315703441028625	0.004685165643092715	0.0031578828059916223	0.15434697551692841	1.0
LUDB	data/99	99	10	parameter_seconds	0.23174295005237772	0.008602269827365281	0.006739712379207867	0.028661783742409623	1.0
LUDB	data/99	99	1	time_scale100	15.872801509892904	7.047550540321295	13.884531138591765	0.8156591809309794	1.0
LUDB	data/99	99	2	time_scale100	33.81759489614884	10.481153726069927	17.724766383130618	1.9318833191176303	1.0
LUDB	data/99	99	3	time_scale100	15.648744572760101	9.628082963722898	17.374947806767665	1.8542134953698073	1.0
LUDB	data/99	99	4	time_scale100	17.681376476205756	5.890880607017198	16.80210981064948	0.8595810498014472	1.0
LUDB	data/99	99	5	time_scale100	14.464434652536596	9.731216657762971	16.46921668556784	1.6951979938770236	1.0
LUDB	data/99	99	6	time_scale100	15.425525229430217	9.536512176418514	16.397485589122024	1.8423881178319172	1.0
LUDB	data/99	99	7	time_scale100	13.399053941752335	6.999336907922045	14.119054511061641	0.8756616791447861	1.0
LUDB	data/99	99	8	time_scale100	23.32599579530014	6.139361364020979	13.317682272904193	0.8991894732021088	1.0
LUDB	data/99	99	9	time_scale100	12.41899412614521	6.333960866023282	12.195398723733975	0.8476604295031344	1.0
LUDB	data/99	99	10	time_scale100	13.189725626030485	10.38287931564116	15.614330073880891	1.9186062060636109	1.0
