## Supplementary material for "Calibration and processing sensitivity of time-embedded three-dimensional electrocardiographic descriptors: a two-dataset benchmark": Research materials and reproducible analysis code: LUDB_participants.csv

cohort	patient	record	cutoff	method	abs_torsion	curvature	almost_curvature	weighted_abs_torsion	valid_duration_fraction
LUDB	1	data/1	40	FD	0.15803866014384368	0.003924106208785235	0.02127223236448736	0.11793522549541839	1.0
LUDB	1	data/1	40	SG	0.1481851556520349	0.003398340759232237	0.02125903164479958	0.1202514485281828	1.0
LUDB	1	data/1	40	SG0SPEC	0.1532978606667128	0.003949410341490419	0.021246666514618713	0.11947711665210503	1.0
LUDB	1	data/1	40	SPEC	0.16196139735065113	0.004037433537842099	0.021478874407587112	0.12095826579547475	1.0
LUDB	1	data/1	100	FD	0.26805114618960224	0.004920385213931717	0.021465222198839083	0.10119070283738826	1.0
LUDB	1	data/1	100	SG	0.17292618336754811	0.0035380713239130494	0.021199887861569677	0.1259939989596701	1.0
LUDB	1	data/1	100	SG0SPEC	0.22492377670666783	0.0042944766208104	0.021225735594374375	0.10762216694493157	1.0
LUDB	1	data/1	100	SPEC	0.35358725100640004	0.005592234650625902	0.021883447139723806	0.11862605530146142	1.0
LUDB	1	data/1	150	FD	0.309772066558351	0.005414043006799025	0.021928155548784387	0.12760352423199933	1.0
LUDB	1	data/1	150	SG	0.1706079526528785	0.0035422288967281736	0.021197277678126278	0.12793974833874705	1.0
LUDB	1	data/1	150	SG0SPEC	0.24467965079656076	0.004401316680019216	0.021227577820170374	0.1234725499337635	1.0
LUDB	1	data/1	150	SPEC	0.46433007160915285	0.0073741346068176734	0.022917673277431126	0.2406261379373763	1.0
LUDB	2	data/2	40	FD	0.13680581216183682	0.003563573547448108	0.017600763534083484	0.03580379251461434	1.0
LUDB	2	data/2	40	SG	0.13479612539688213	0.003002249020466291	0.017496760744700034	0.036837002624753916	1.0
LUDB	2	data/2	40	SG0SPEC	0.13266567095620257	0.003573124058508716	0.017575682542043433	0.03507782086156645	1.0
LUDB	2	data/2	40	SPEC	0.14873058065560726	0.003686405866674437	0.017780328786469728	0.038707922388159836	1.0
LUDB	2	data/2	100	FD	0.22310010997972557	0.004151076936199256	0.018050835417109074	0.0722054790150523	1.0
LUDB	2	data/2	100	SG	0.17109092958780045	0.0031749928297075303	0.01770519338919852	0.0645065403016904	1.0
LUDB	2	data/2	100	SG0SPEC	0.19284683316097567	0.003960747360896349	0.01781683918862316	0.07557863848096073	1.0
LUDB	2	data/2	100	SPEC	0.2821092779966609	0.00461417883519991	0.018323072409535218	0.09358352124509582	1.0
LUDB	2	data/2	150	FD	0.28118333525291217	0.004465683113948907	0.018178333871012576	0.09114914627974689	1.0
LUDB	2	data/2	150	SG	0.18553752927323058	0.0031733512703199965	0.017711267284326575	0.06479283315052725	1.0
LUDB	2	data/2	150	SG0SPEC	0.2204924368513371	0.004024104019921393	0.0178339633877732	0.07744518316205515	1.0
LUDB	2	data/2	150	SPEC	0.4417633877623893	0.005779312580432638	0.018988053444474566	0.19534499707090763	1.0
LUDB	3	data/3	40	FD	0.13982727126141054	0.0017213901020270814	0.012226976922996305	0.07605698557283007	1.0
LUDB	3	data/3	40	SG	0.10583471827637939	0.001579507657547102	0.012220477877921384	0.06961573631866717	1.0
LUDB	3	data/3	40	SG0SPEC	0.14084382586330418	0.0017263944350935116	0.01223917194360269	0.07580936222534441	1.0
LUDB	3	data/3	40	SPEC	0.14761064076192526	0.0017529728056864848	0.012270581018571494	0.0801608306434854	1.0
LUDB	3	data/3	100	FD	0.28333238948870776	0.0024221122232377244	0.012406889171890988	0.12079688457163609	1.0
LUDB	3	data/3	100	SG	0.22396019136813802	0.0016896231007376542	0.012275064818850318	0.10290349937645986	1.0
LUDB	3	data/3	100	SG0SPEC	0.22136770954841686	0.0020511276214951303	0.012265355846632334	0.10999632969881379	1.0
LUDB	3	data/3	100	SPEC	0.349470892529686	0.0027837731791419003	0.012544139347506391	0.14320586391611093	1.0
LUDB	3	data/3	150	FD	0.31832185784757355	0.0027522473778618496	0.012700704759975688	0.14134947768728234	1.0
LUDB	3	data/3	150	SG	0.22439009583273742	0.0016957419710695572	0.012279704197331218	0.10224046810317189	1.0
LUDB	3	data/3	150	SG0SPEC	0.29677454235259854	0.0021507270853781133	0.012302780294954832	0.1303006617980058	1.0
LUDB	3	data/3	150	SPEC	0.5741378062153206	0.004199775223201377	0.01332618313189671	0.28679172334415215	1.0
LUDB	4	data/4	40	FD	0.130505298344239	0.0031566321967778977	0.01930164846006078	0.08347668402738281	1.0
LUDB	4	data/4	40	SG	0.12267534041082237	0.0027871323932591955	0.0193309488109527	0.086881089483639	1.0
LUDB	4	data/4	40	SG0SPEC	0.13038516409857082	0.003174622193353078	0.019333331228297918	0.08501149757293881	1.0
LUDB	4	data/4	40	SPEC	0.13206418603782727	0.0032359855488145804	0.01945174385093402	0.08465071860045008	1.0
LUDB	4	data/4	100	FD	0.20258390100301119	0.003690209019568958	0.01917774374326318	0.10766666339859955	1.0
LUDB	4	data/4	100	SG	0.16256988647327927	0.0029053520396545396	0.018956020925059675	0.08840863580949423	1.0
LUDB	4	data/4	100	SG0SPEC	0.16108589065442167	0.0033983411786691477	0.01901036665798007	0.08776730497406811	1.0
LUDB	4	data/4	100	SPEC	0.2759961993517213	0.0041005597298169934	0.01947045607952175	0.14276779031785322	1.0
LUDB	4	data/4	150	FD	0.2940948537914371	0.004131271199681419	0.01950522698414647	0.12989681748772447	1.0
LUDB	4	data/4	150	SG	0.16064437361536207	0.002908309836189166	0.018952925311164433	0.08867029496893637	1.0
LUDB	4	data/4	150	SG0SPEC	0.26703939478335853	0.0035101834069857325	0.01905382714629592	0.12323674497121337	1.0
LUDB	4	data/4	150	SPEC	0.518485796934863	0.006287421892541472	0.020578512527490402	0.30287919172470495	1.0
LUDB	5	data/5	40	FD	0.12865599727682225	0.003224270443439347	0.017728618516764445	0.10807193969928075	1.0
LUDB	5	data/5	40	SG	0.12673580634418943	0.0028008917105868994	0.017722064067259635	0.11483679941221463	1.0
LUDB	5	data/5	40	SG0SPEC	0.13286609258472284	0.003246903707091436	0.017783275466832917	0.11030930377098792	1.0
LUDB	5	data/5	40	SPEC	0.13405796948095416	0.0033152552972910226	0.017848589629299475	0.10958170790032845	1.0
LUDB	5	data/5	100	FD	0.22855892665618016	0.003973236321553627	0.01746838562035266	0.12724523545328997	1.0
LUDB	5	data/5	100	SG	0.17521509697933302	0.002901167440096796	0.017215037661669045	0.11400929488490726	1.0
LUDB	5	data/5	100	SG0SPEC	0.17827700076915692	0.0036762024908845053	0.01735641841578439	0.10236927209125168	1.0
LUDB	5	data/5	100	SPEC	0.28598892188771186	0.004355933328472547	0.017741283533048914	0.1462334245933201	1.0
LUDB	5	data/5	150	FD	0.3015136691954017	0.004295969686450414	0.017865648813227785	0.12993358917858333	1.0
LUDB	5	data/5	150	SG	0.18039170191792436	0.002906418880691143	0.017223445212361035	0.11430161396673544	1.0
LUDB	5	data/5	150	SG0SPEC	0.29245109727271845	0.003806203917330674	0.017395016787486374	0.14269769345713046	1.0
LUDB	5	data/5	150	SPEC	0.5409107631275624	0.0070444968818229115	0.018830687107691042	0.2400880121189777	1.0
LUDB	6	data/6	40	FD	0.1527327164012817	0.003805295608424498	0.018773887353419796	0.060775026621261795	1.0
LUDB	6	data/6	40	SG	0.14772670725079118	0.0032471054337630586	0.01869385134012747	0.07033643948768734	1.0
LUDB	6	data/6	40	SG0SPEC	0.15806408827357485	0.0038191646744008393	0.018710983172102357	0.06357997232953505	1.0
LUDB	6	data/6	40	SPEC	0.15841104409378093	0.003927058779522193	0.01897805471054882	0.060053169276514586	1.0
LUDB	6	data/6	100	FD	0.2746003823789192	0.00491395010788966	0.019839467358398002	0.08638230767432949	1.0
LUDB	6	data/6	100	SG	0.20901667215780595	0.0034759113396764536	0.019256471699167606	0.06222597046373597	1.0
LUDB	6	data/6	100	SG0SPEC	0.2154538236553734	0.004279588681050811	0.019213869605907766	0.06126417097242377	1.0
LUDB	6	data/6	100	SPEC	0.3548559987633552	0.0055414644966848125	0.02030691329088059	0.12443230741271519	1.0
LUDB	6	data/6	150	FD	0.2961171838188326	0.0054463295828271144	0.020061038324048003	0.11415789393491066	1.0
LUDB	6	data/6	150	SG	0.20763454173184845	0.0034776450557806693	0.019292664526381238	0.06466420312353563	1.0
LUDB	6	data/6	150	SG0SPEC	0.36846211884378605	0.004345679438951093	0.01927487022231893	0.09350026013343621	1.0
LUDB	6	data/6	150	SPEC	0.6670437111043508	0.0076265998312488115	0.02089927695457581	0.25059899379713946	1.0
LUDB	7	data/7	40	FD	0.16101638600256712	0.003995185981945707	0.019133295979729535	0.08272464454721756	1.0
LUDB	7	data/7	40	SG	0.1774571189440465	0.0032989671555803115	0.019057696053680823	0.08436649328432458	1.0
LUDB	7	data/7	40	SG0SPEC	0.16779586063027785	0.003984600486103755	0.01906575316763831	0.08490652352701614	1.0
LUDB	7	data/7	40	SPEC	0.19399796519739937	0.004149920951649675	0.01933190216683096	0.0851615614303453	1.0
LUDB	7	data/7	100	FD	0.2545688234851245	0.0053433751639818	0.020184283859021553	0.09284008755371462	1.0
LUDB	7	data/7	100	SG	0.1752498656662988	0.003649904287894479	0.01944480221289161	0.07158335969351637	1.0
LUDB	7	data/7	100	SG0SPEC	0.18229620812910358	0.004696284526561062	0.019367142476710036	0.07077659723982596	1.0
LUDB	7	data/7	100	SPEC	0.846187375431954	0.0060882740282634015	0.020794453289304626	0.14418771135529615	1.0
LUDB	7	data/7	150	FD	0.3117842666897077	0.005854555150780736	0.020452260756799012	0.13561967368947545	1.0
LUDB	7	data/7	150	SG	0.193789247557416	0.0036513358923403747	0.01945561539890181	0.0723296855313475	1.0
LUDB	7	data/7	150	SG0SPEC	0.29167401775856233	0.004814859498513098	0.01939409751441127	0.11062671407499289	1.0
LUDB	7	data/7	150	SPEC	0.7355929202364206	0.008238058784552402	0.021838857628526595	0.30157515029339693	1.0
LUDB	8	data/8	40	FD	0.1555865398181905	0.0006868638964266466	0.009554535145642858	0.05683689551169406	1.0
LUDB	8	data/8	40	SG	0.15036060864349096	0.0005875097931478	0.009551998551658477	0.05970964953334197	1.0
LUDB	8	data/8	40	SG0SPEC	0.15291777892683794	0.0006839187014361099	0.009544753048801865	0.057678521022124125	1.0
LUDB	8	data/8	40	SPEC	0.15992711012716287	0.0007090792159989662	0.009577996459957305	0.058924341283094636	1.0
LUDB	8	data/8	100	FD	0.31697305218621696	0.001410463442493844	0.009768938374186228	0.11411801178937432	1.0
LUDB	8	data/8	100	SG	0.22338986599201643	0.0006820144484278892	0.009596495864836272	0.09353072552444247	1.0
LUDB	8	data/8	100	SG0SPEC	0.27964247247810237	0.0008991560440954694	0.009590043836214306	0.09631239272507638	1.0
LUDB	8	data/8	100	SPEC	0.467875765075318	0.0018186129418406478	0.009915698255736446	0.1547556112065268	1.0
LUDB	8	data/8	150	FD	0.31056079446139473	0.0018592191998940354	0.010001851522601541	0.14810546094184823	1.0
LUDB	8	data/8	150	SG	0.27276428502192457	0.0006837023332989744	0.009603860071981059	0.09847563448818192	1.0
LUDB	8	data/8	150	SG0SPEC	0.4838554092583113	0.0010102307291406836	0.00961537871695023	0.17140706820033724	1.0
LUDB	8	data/8	150	SPEC	0.7205977751053265	0.0034806490360476516	0.010580963665273922	0.2530557914128201	1.0
LUDB	9	data/9	40	FD	0.14858714005884488	0.0031878819776750135	0.019356696064282086	0.058452532089089355	1.0
LUDB	9	data/9	40	SG	0.14639600241585216	0.0027359259466213878	0.01934898786922674	0.06722225799983879	1.0
LUDB	9	data/9	40	SG0SPEC	0.15263085962822287	0.0032021493001696158	0.019323651708222537	0.06048084251801852	1.0
LUDB	9	data/9	40	SPEC	0.15372839059985366	0.003285759599031017	0.019535122603647505	0.05779010275671391	1.0
LUDB	9	data/9	100	FD	0.21359251751011918	0.0037980746934241053	0.019697728502011767	0.104446695434396	1.0
LUDB	9	data/9	100	SG	0.16566163669644532	0.0028495999592497963	0.019542519789402715	0.06889384141309694	1.0
LUDB	9	data/9	100	SG0SPEC	0.18868744904993398	0.0034656759613436172	0.0195756432466192	0.06164468566978258	1.0
LUDB	9	data/9	100	SPEC	0.3258687384463036	0.0042168675343996105	0.019929393780503422	0.14847372034957038	1.0
LUDB	9	data/9	150	FD	0.2964689565169596	0.004072983270456864	0.019781993093106073	0.12578584456702174	1.0
LUDB	9	data/9	150	SG	0.1642690034754793	0.0028483659865213375	0.019544426098625767	0.0698182387163446	1.0
LUDB	9	data/9	150	SG0SPEC	0.24463799156711466	0.0034989294869122666	0.019601122475964614	0.07861191989427564	1.0
LUDB	9	data/9	150	SPEC	0.515767323706533	0.005204478282522304	0.020757119567078777	0.26308713152815644	1.0
LUDB	10	data/10	40	FD	0.12431013480605642	0.002570521253701019	0.01422234824605334	0.07782215496896315	1.0
LUDB	10	data/10	40	SG	0.12054851011458817	0.0022288035096085287	0.014164421036639086	0.08488183285074968	1.0
LUDB	10	data/10	40	SG0SPEC	0.1284915054793364	0.002574580719522092	0.014261165978766302	0.08007638907887493	1.0
LUDB	10	data/10	40	SPEC	0.12641731733516248	0.0026454311797603513	0.01430834187397843	0.07881238819444256	1.0
LUDB	10	data/10	100	FD	0.26784061992689023	0.003926837286501513	0.015255431957941663	0.12538469500486052	1.0
LUDB	10	data/10	100	SG	0.19531075489265945	0.002443318314866727	0.014386371594512705	0.09490166762637288	1.0
LUDB	10	data/10	100	SG0SPEC	0.22244717652430884	0.0031085643058342853	0.014434021323444656	0.09138181846542856	1.0
LUDB	10	data/10	100	SPEC	0.3513579764740613	0.004640404133337021	0.015742663157414273	0.16902165088063043	1.0
LUDB	10	data/10	150	FD	0.3744805854069949	0.00448091233560924	0.016019358476786545	0.16248956619946642	1.0
LUDB	10	data/10	150	SG	0.19393383194811056	0.002447963970074225	0.014388304219243184	0.09530918025081624	1.0
LUDB	10	data/10	150	SG0SPEC	0.30649478269788033	0.003211440765855858	0.014519708534711073	0.12469568690287532	1.0
LUDB	10	data/10	150	SPEC	0.5653074537868619	0.007033239577446063	0.017637030139624928	0.3026964353243191	1.0
LUDB	11	data/11	40	FD	0.13252959153724225	0.0026014800745066393	0.014501511955242678	0.0667160871535333	1.0
LUDB	11	data/11	40	SG	0.13064546054149384	0.0023014339776468813	0.014464809259638306	0.07289636123853332	1.0
LUDB	11	data/11	40	SG0SPEC	0.13228717855024952	0.00261833238471845	0.014503460699734239	0.06834956916087866	1.0
LUDB	11	data/11	40	SPEC	0.13788169248718674	0.0026661436346997374	0.01460895849469062	0.06675095586852366	1.0
LUDB	11	data/11	100	FD	0.2746805888189723	0.003804800196537072	0.015490326489484462	0.1303284004611497	1.0
LUDB	11	data/11	100	SG	0.19908716856211092	0.002446875172215896	0.01470102203664823	0.10645007671877268	1.0
LUDB	11	data/11	100	SG0SPEC	0.20149573712316515	0.003008706190622332	0.014759973403330651	0.09641039159289154	1.0
LUDB	11	data/11	100	SPEC	0.33613312255870664	0.004499588068422878	0.01601885677106494	0.15345073076449994	1.0
LUDB	11	data/11	150	FD	0.31681827541054597	0.004214897009556799	0.015985922491121927	0.13173296682336771	1.0
LUDB	11	data/11	150	SG	0.20183424901785657	0.002449467846035978	0.014702940301256733	0.10885566922243775	1.0
LUDB	11	data/11	150	SG0SPEC	0.3252356663576398	0.0030818626052538977	0.014801677090438168	0.1250798094942327	1.0
LUDB	11	data/11	150	SPEC	0.6434041970147437	0.006507756845037012	0.017011035463949338	0.29120603941392154	1.0
LUDB	12	data/12	40	FD	0.14295319408085586	0.0031111331931128945	0.01374714055183719	0.09773795474378855	1.0
LUDB	12	data/12	40	SG	0.14119058273844676	0.0026961677929862532	0.013675919736408538	0.10447952323590583	1.0
LUDB	12	data/12	40	SG0SPEC	0.14047801322943457	0.003132553754572241	0.013794097292968186	0.09972045711356331	1.0
LUDB	12	data/12	40	SPEC	0.14352695906034246	0.00320043750073881	0.013842187861981919	0.09906347558391185	1.0
LUDB	12	data/12	100	FD	0.26188392773565033	0.00371063412947877	0.013794534829908086	0.09542789961548151	1.0
LUDB	12	data/12	100	SG	0.16581941242034803	0.002849832164324937	0.013549466624123239	0.10375612511479318	1.0
LUDB	12	data/12	100	SG0SPEC	0.18145656794954007	0.003450289311724421	0.01373694660822605	0.09058354349135712	1.0
LUDB	12	data/12	100	SPEC	0.2975866558318622	0.004304380422153456	0.013996082191409484	0.11340794157872294	1.0
LUDB	12	data/12	150	FD	0.27256479956163626	0.004181497455550382	0.014410353850705495	0.1354787298649436	1.0
LUDB	12	data/12	150	SG	0.15903180105500783	0.0028555565748842977	0.013565280283908304	0.10377341454350114	1.0
LUDB	12	data/12	150	SG0SPEC	0.2798401495341887	0.003578620730824438	0.013787245576255045	0.11588746658338164	1.0
LUDB	12	data/12	150	SPEC	0.6903329977772478	0.006530719025118556	0.015702645626342448	0.27892634023266627	1.0
LUDB	13	data/13	40	FD	0.12319413905998657	0.0012735906592727649	0.0113840976563247	0.050962716266538664	1.0
LUDB	13	data/13	40	SG	0.12246197395560612	0.0011675229200364143	0.011397560379975961	0.050894186686691274	1.0
LUDB	13	data/13	40	SG0SPEC	0.11726547120810991	0.0012788617085082465	0.011393307994011843	0.052398638067426444	1.0
LUDB	13	data/13	40	SPEC	0.12246050307663736	0.00129698676348634	0.011425554376344944	0.05388221139299418	1.0
LUDB	13	data/13	100	FD	0.20787174419824117	0.001491801614512288	0.011392685513293846	0.06512368739802663	1.0
LUDB	13	data/13	100	SG	0.17243065876899805	0.0012076185717043635	0.011397994015343508	0.05826612952066493	1.0
LUDB	13	data/13	100	SG0SPEC	0.17198714949089056	0.0013700760974371428	0.011426392252774566	0.058192731514859555	1.0
LUDB	13	data/13	100	SPEC	0.25149217119713424	0.0016355007691319018	0.011461738699325515	0.08490419082478154	1.0
LUDB	13	data/13	150	FD	0.2720953185741896	0.0016119636648418035	0.011425561876361852	0.09144068100990253	1.0
LUDB	13	data/13	150	SG	0.17018690798118138	0.0012091145611628827	0.011399342762945732	0.058633019044864246	1.0
LUDB	13	data/13	150	SG0SPEC	0.2841298895185187	0.0014030321889107174	0.011441053324409856	0.075153332467869	1.0
LUDB	13	data/13	150	SPEC	0.668229362532215	0.0022572982903081066	0.011642745570942643	0.21587705972645668	1.0
LUDB	14	data/14	40	FD	0.15186304761066405	0.0029474591458155362	0.01515377324441885	0.06948294882578801	1.0
LUDB	14	data/14	40	SG	0.14762670345321485	0.002541177370322837	0.015114275485780893	0.07384765615136399	1.0
LUDB	14	data/14	40	SG0SPEC	0.15011461729530917	0.0029591682596597814	0.015104225671931133	0.07072471102052166	1.0
LUDB	14	data/14	40	SPEC	0.15537479877519494	0.003035830350201729	0.01529664419399881	0.07060369504685504	1.0
LUDB	14	data/14	100	FD	0.23457322113809675	0.0035105077181496603	0.01638821638469559	0.10521107988724629	1.0
LUDB	14	data/14	100	SG	0.1956247674843306	0.0026990606316810383	0.01596355019427087	0.08080094444316994	1.0
LUDB	14	data/14	100	SG0SPEC	0.19761629762535401	0.003358523770080851	0.015886776543676272	0.08272868234186968	1.0
LUDB	14	data/14	100	SPEC	0.28387593756107227	0.0038435559947781347	0.016725529338550253	0.1404351848586796	1.0
LUDB	14	data/14	150	FD	0.2727494811976075	0.003900947760904099	0.016598376719971695	0.13367329012217688	1.0
LUDB	14	data/14	150	SG	0.19635701971701366	0.0027021095760716984	0.015960141476369247	0.0812994980776167	1.0
LUDB	14	data/14	150	SG0SPEC	0.25780974972420906	0.0034688123386663367	0.015920926496171744	0.1074585552982677	1.0
LUDB	14	data/14	150	SPEC	0.573983326281815	0.005918708306958435	0.017608202228301582	0.28633263189625285	1.0
LUDB	15	data/15	40	FD	0.1328318891416848	0.002940745932151564	0.016580242952673116	0.027650018013027508	1.0
LUDB	15	data/15	40	SG	0.1252229359722473	0.002548433814698991	0.016561508214092725	0.02372933520574026	1.0
LUDB	15	data/15	40	SG0SPEC	0.13411293231042443	0.0029580512830707263	0.01656675797836274	0.027556468198686568	1.0
LUDB	15	data/15	40	SPEC	0.12910177789608882	0.003025081987987413	0.016727092664389098	0.0299348583241972	1.0
LUDB	15	data/15	100	FD	0.1969713591954158	0.0032352733487067084	0.01626340004426581	0.06626577014070646	1.0
LUDB	15	data/15	100	SG	0.17406378085872543	0.002637946174012386	0.016291337883637118	0.039951950873324045	1.0
LUDB	15	data/15	100	SG0SPEC	0.17709785210483947	0.0031140901304954837	0.01641231785398218	0.04907510611143867	1.0
LUDB	15	data/15	100	SPEC	0.28851291810887403	0.0034475026152266906	0.016436551851016522	0.09849248327998066	1.0
LUDB	15	data/15	150	FD	0.28638725093224154	0.003472314901838118	0.01637145915510229	0.10196974450388385	1.0
LUDB	15	data/15	150	SG	0.17116868565202076	0.00264406216032065	0.016287001896944507	0.04087861130048209	1.0
LUDB	15	data/15	150	SG0SPEC	0.23888595800964418	0.003190846745631573	0.016421459527276076	0.06346001049390804	1.0
LUDB	15	data/15	150	SPEC	0.6015972509016014	0.004703052160195726	0.016882093973647483	0.2514903928789298	1.0
LUDB	16	data/16	40	FD	0.1341118389079845	0.003215086592556173	0.017027815597733656	0.07605214815874445	1.0
LUDB	16	data/16	40	SG	0.13211481676456688	0.0027946815742124456	0.01701597415893257	0.08391237599213322	1.0
LUDB	16	data/16	40	SG0SPEC	0.13539578776534844	0.003238360289221123	0.01703485934196389	0.07830827583005578	1.0
LUDB	16	data/16	40	SPEC	0.13939390062489404	0.0033055254665145866	0.0171767078627299	0.07604477011165595	1.0
LUDB	16	data/16	100	FD	0.2742618686795914	0.003640746599241632	0.017474821926809173	0.068413775486659	1.0
LUDB	16	data/16	100	SG	0.15394581661332132	0.0028586209807118504	0.017079776796002838	0.06269938010469167	1.0
LUDB	16	data/16	100	SG0SPEC	0.2011849332690791	0.0034497403826421174	0.017084567606732316	0.055752143370229615	1.0
LUDB	16	data/16	100	SPEC	0.376237443259224	0.0040238406109362815	0.017808724863734155	0.11033613895890623	1.0
LUDB	16	data/16	150	FD	0.271479344118121	0.003818486233200401	0.017663675319524393	0.10465944459960567	1.0
LUDB	16	data/16	150	SG	0.14948418241567157	0.0028605264173814588	0.01708243342789957	0.06264944845868069	1.0
LUDB	16	data/16	150	SG0SPEC	0.24238736058972904	0.003531878224580989	0.01710392901445694	0.08553446641878079	1.0
LUDB	16	data/16	150	SPEC	0.5279820834830554	0.005115298218435954	0.01830903330836966	0.23729936270737828	1.0
LUDB	17	data/17	40	FD	0.15227517537573848	0.0025496211020049433	0.015083417973795732	0.11873972786729275	1.0
LUDB	17	data/17	40	SG	0.14412011850427667	0.002132656131464176	0.015046895570592394	0.12124191294639446	1.0
LUDB	17	data/17	40	SG0SPEC	0.15640608671462503	0.0025389359289170656	0.015091415982816636	0.12057703288218846	1.0
LUDB	17	data/17	40	SPEC	0.15232195044433416	0.002642393135180668	0.015189138480605874	0.12271866588704566	1.0
LUDB	17	data/17	100	FD	0.333270701785543	0.004039472241518459	0.015936118448137398	0.1350740957582964	1.0
LUDB	17	data/17	100	SG	0.20503467660919328	0.0024474933535782815	0.015325502351941717	0.1418456033899713	1.0
LUDB	17	data/17	100	SG0SPEC	0.23145970300190732	0.0032452996899051405	0.015473790372117172	0.13147064870091757	1.0
LUDB	17	data/17	100	SPEC	0.3974088964963744	0.004861871557875984	0.01643256474959781	0.15877499824843144	1.0
LUDB	17	data/17	150	FD	0.3543834843272988	0.005170759548176219	0.016678485870894356	0.14281711057768456	1.0
LUDB	17	data/17	150	SG	0.21334768695808096	0.002438685842770882	0.015329713647099025	0.14353417002627208	1.0
LUDB	17	data/17	150	SG0SPEC	0.47399179667774316	0.0035439333804809193	0.015531616562055504	0.15497052049523896	1.0
LUDB	17	data/17	150	SPEC	0.6766934804293918	0.008957278746911209	0.019223324207736866	0.2288964005332691	1.0
LUDB	18	data/18	40	FD	0.12401413794760123	0.0026051431422617808	0.01707077949072113	0.059490822794318735	1.0
LUDB	18	data/18	40	SG	0.12243291506633822	0.002317212243829695	0.01709331895601497	0.06833327726819229	1.0
LUDB	18	data/18	40	SG0SPEC	0.12564625763352516	0.0026181437531596955	0.017083839811297165	0.06189686835020208	1.0
LUDB	18	data/18	40	SPEC	0.12667870326480113	0.002667882688262964	0.01719035797702783	0.05817587692250807	1.0
LUDB	18	data/18	100	FD	0.24349197644551862	0.003427794418988784	0.017758650061910346	0.09450968406627575	1.0
LUDB	18	data/18	100	SG	0.16900037064528528	0.0024526299264622177	0.017614500689174337	0.08756715037448377	1.0
LUDB	18	data/18	100	SG0SPEC	0.1806644866433021	0.002909414476635412	0.01748545519270687	0.07681277930115454	1.0
LUDB	18	data/18	100	SPEC	0.3542950348888061	0.003900935300485921	0.01797880595262463	0.11838511273754065	1.0
LUDB	18	data/18	150	FD	0.2990832217042323	0.00370185695011934	0.017955755461103083	0.08919033764971449	1.0
LUDB	18	data/18	150	SG	0.17038377968585147	0.0024523546772040926	0.017583366891913227	0.08927261922150961	1.0
LUDB	18	data/18	150	SG0SPEC	0.2877021860351085	0.002952329035975819	0.017449403838009678	0.0959066400237936	1.0
LUDB	18	data/18	150	SPEC	0.5067920536537125	0.005075900565963777	0.018396659802044274	0.19300303412845632	1.0
LUDB	19	data/19	40	FD	0.13037570637565862	0.0023163900582654348	0.014538456050265294	0.03344354001273375	1.0
LUDB	19	data/19	40	SG	0.13950852479051376	0.002048811607352638	0.014511619058237349	0.03431116534250311	1.0
LUDB	19	data/19	40	SG0SPEC	0.13034109293233745	0.00233192552081771	0.014525102486562105	0.03385342792188913	1.0
LUDB	19	data/19	40	SPEC	0.13911924023159508	0.002374746376397844	0.014638582306808288	0.03445119125919381	1.0
LUDB	19	data/19	100	FD	0.21618831785170486	0.0026789675867912918	0.015223988058597657	0.07696779431853834	1.0
LUDB	19	data/19	100	SG	0.162558904552913	0.0020881631724464565	0.01495932943157514	0.05285894362734542	1.0
LUDB	19	data/19	100	SG0SPEC	0.21155842723979015	0.0024451914388985384	0.014878700379026031	0.05279870385866253	1.0
LUDB	19	data/19	100	SPEC	0.3122127302871395	0.002955616227963969	0.015451258929021765	0.0950385389857451	1.0
LUDB	19	data/19	150	FD	0.3117263226384729	0.002889108888495787	0.015301720152087639	0.09072047555167075	1.0
LUDB	19	data/19	150	SG	0.18650577867977014	0.0020890198182932466	0.01497421361906816	0.05325907773917281	1.0
LUDB	19	data/19	150	SG0SPEC	0.2432589719845431	0.002475003092165675	0.014906001566138513	0.060750143320777564	1.0
LUDB	19	data/19	150	SPEC	0.5632557790286873	0.0038743136374869078	0.015678458014308977	0.20695005315781737	1.0
LUDB	20	data/20	40	FD	0.13265231009216671	0.001910715905132216	0.014452221397516875	0.04272480508054336	1.0
LUDB	20	data/20	40	SG	0.106501957332858	0.0017478051345885819	0.014441214877911543	0.039680311373309254	1.0
LUDB	20	data/20	40	SG0SPEC	0.12681290072540918	0.0019203961202727538	0.014455302865658777	0.042632268583052926	1.0
LUDB	20	data/20	40	SPEC	0.14846632215938332	0.0019481106743863264	0.014509228118228851	0.04495984050734176	1.0
LUDB	20	data/20	100	FD	0.2496208470800768	0.002563249042250749	0.014438437240840027	0.12361521416413052	1.0
LUDB	20	data/20	100	SG	0.22536186872611869	0.0018738168377205632	0.01440746405112607	0.0727458882639436	1.0
LUDB	20	data/20	100	SG0SPEC	0.21283803633941312	0.002244918194897504	0.014444477245300255	0.08547143154097753	1.0
LUDB	20	data/20	100	SPEC	0.33658766190891354	0.002870983231349284	0.014517368888192606	0.15830006389373208	1.0
LUDB	20	data/20	150	FD	0.3301756749405207	0.0027043426586752474	0.014545620287808817	0.1308371616416779	1.0
LUDB	20	data/20	150	SG	0.19944046392714015	0.0018781229674596548	0.01440888862612125	0.07291042353195074	1.0
LUDB	20	data/20	150	SG0SPEC	0.33406761024920284	0.0022902220726391496	0.014450435901735347	0.09284079168755631	1.0
LUDB	20	data/20	150	SPEC	0.5873525456096932	0.0036602973067214177	0.014822991302349667	0.1943943973769065	1.0
LUDB	21	data/21	40	FD	0.15183129263513218	0.00212150660853368	0.01642246066499902	0.0876351146772606	1.0
LUDB	21	data/21	40	SG	0.14932513394065322	0.0018082740067395307	0.0163951704381124	0.08097915404053244	1.0
LUDB	21	data/21	40	SG0SPEC	0.15172037095365554	0.002120900337984481	0.01638983657163182	0.08752517216978692	1.0
LUDB	21	data/21	40	SPEC	0.16289759935916787	0.0021915826051245963	0.01651698237313374	0.09282770647875496	1.0
LUDB	21	data/21	100	FD	0.2654269140423452	0.00334129717472587	0.0174797279466043	0.13076914125764505	1.0
LUDB	21	data/21	100	SG	0.25567116014920777	0.0020218684572471954	0.017027629829472514	0.11416453817583644	1.0
LUDB	21	data/21	100	SG0SPEC	0.22525276347859396	0.002612805051074931	0.01700404134200032	0.11204233821740314	1.0
LUDB	21	data/21	100	SPEC	0.3614051724232116	0.00396312394308568	0.01776924488161473	0.1706937556170166	1.0
LUDB	21	data/21	150	FD	0.34808121835492534	0.003694929541267717	0.017575839270406488	0.15027149949528867	1.0
LUDB	21	data/21	150	SG	0.2552229689703944	0.0020238656770873455	0.017036484096812056	0.11549905822637281	1.0
LUDB	21	data/21	150	SG0SPEC	0.3275211148423474	0.002687374671466596	0.01701672054005594	0.12603847518607636	1.0
LUDB	21	data/21	150	SPEC	0.6243818116741192	0.005175871851852507	0.018300306936733235	0.22676949406163308	1.0
LUDB	22	data/22	40	FD	0.1523741525616381	0.0028739428156395836	0.017584599599114813	0.07976252577066054	1.0
LUDB	22	data/22	40	SG	0.15395923602515413	0.002360797602683799	0.01754005585283879	0.08384128591233533	1.0
LUDB	22	data/22	40	SG0SPEC	0.14981231406273454	0.0028694475691030397	0.017391555216582047	0.0808242769317614	1.0
LUDB	22	data/22	40	SPEC	0.1598034329178272	0.002987110508340508	0.017822710116126593	0.08227132296815366	1.0
LUDB	22	data/22	100	FD	0.291026134705784	0.004169576605545672	0.01922924878435782	0.11990559156078273	1.0
LUDB	22	data/22	100	SG	0.25511305070074214	0.0026707621097578683	0.018761165620591054	0.105538009500815	1.0
LUDB	22	data/22	100	SG0SPEC	0.22859811301485833	0.003566833271238907	0.018469665829532217	0.10849969997778307	1.0
LUDB	22	data/22	100	SPEC	0.43402364005220617	0.004866853194298714	0.01973926097801098	0.13863680573717757	1.0
LUDB	22	data/22	150	FD	0.33566020288955767	0.005091958303319902	0.019968876291197278	0.1418913685332912	1.0
LUDB	22	data/22	150	SG	0.25519916172002	0.0026757831005645976	0.018764496874511344	0.10666566394723681	1.0
LUDB	22	data/22	150	SG0SPEC	0.3986406409752863	0.00374993379766132	0.018515318540303086	0.12998112470700507	1.0
LUDB	22	data/22	150	SPEC	0.6862016538720506	0.008203797205442398	0.02144156028271554	0.2368682277463024	1.0
LUDB	23	data/23	40	FD	0.18313685001325292	0.0018542130766618413	0.008993716556492917	0.05489756713512508	1.0
LUDB	23	data/23	40	SG	0.17791808580428053	0.001524318540953694	0.008909239597799722	0.049748754349107104	1.0
LUDB	23	data/23	40	SG0SPEC	0.17568005220710528	0.0018387172951335271	0.008871834959312146	0.05291076881452701	1.0
LUDB	23	data/23	40	SPEC	0.1800864118070673	0.0019294440056881355	0.009084809051234903	0.059129243068118426	1.0
LUDB	23	data/23	100	FD	0.24026882517200843	0.0027277477735723433	0.011160533612940336	0.10058787691215665	1.0
LUDB	23	data/23	100	SG	0.22262743829397347	0.0018172696758718626	0.010733430842207129	0.10583033769019176	1.0
LUDB	23	data/23	100	SG0SPEC	0.20932321902238799	0.002433758427498102	0.010445452160045573	0.10430214106602748	1.0
LUDB	23	data/23	100	SPEC	0.3173893189280188	0.003078048178222442	0.011506677897216391	0.11702955525686035	1.0
LUDB	23	data/23	150	FD	0.3185238901138441	0.002869523943823126	0.011496461563720663	0.10746745810636146	1.0
LUDB	23	data/23	150	SG	0.2129495257420942	0.00182093475920028	0.010735059682771653	0.10469564597422923	1.0
LUDB	23	data/23	150	SG0SPEC	0.26787792738572824	0.0024955561470816085	0.01048202828941637	0.11414447762750086	1.0
LUDB	23	data/23	150	SPEC	0.6747886783844442	0.0041132541268508694	0.012252969860584016	0.20754019034348065	1.0
LUDB	24	data/24	40	FD	0.09661677660615242	0.0005815927283258882	0.008434132874074709	0.03980513634109452	1.0
LUDB	24	data/24	40	SG	0.07502177424494663	0.0005524516592652442	0.008434380598172742	0.03616890696831938	1.0
LUDB	24	data/24	40	SG0SPEC	0.1057408125711011	0.000581905275126676	0.00843212200061807	0.04049977857621245	1.0
LUDB	24	data/24	40	SPEC	0.11837887258649994	0.0005890295232576728	0.00844626801201543	0.04218989618901049	1.0
LUDB	24	data/24	100	FD	0.29213716867741857	0.001084213416388583	0.008632570867042756	0.1240480157909637	1.0
LUDB	24	data/24	100	SG	0.22403902616380034	0.0006106694987531333	0.008552135113534896	0.09329733751125102	1.0
LUDB	24	data/24	100	SG0SPEC	0.23048969813224018	0.0007713300004354219	0.008549512443530236	0.10318353934771779	1.0
LUDB	24	data/24	100	SPEC	0.3926608424693278	0.0013709196777781942	0.008705050351134398	0.1676955148116185	1.0
LUDB	24	data/24	150	FD	0.3546540276789335	0.0014289392491583944	0.008720231024879914	0.1582024200778876	1.0
LUDB	24	data/24	150	SG	0.2452083803403028	0.0006136615549972125	0.008551583882929622	0.0951641118641619	1.0
LUDB	24	data/24	150	SG0SPEC	0.40411830371676416	0.0008508081183326074	0.008567969470826059	0.1671216868524877	1.0
LUDB	24	data/24	150	SPEC	0.7481327044946159	0.0025227531803749606	0.009152720426097622	0.2560056053777441	1.0
LUDB	25	data/25	40	FD	0.12739840470625036	0.0035618232832309226	0.02150906721475162	0.03492865400203288	1.0
LUDB	25	data/25	40	SG	0.12429890729193914	0.0031242009259789486	0.021501648153342094	0.03357272232254302	1.0
LUDB	25	data/25	40	SG0SPEC	0.12644182145452035	0.0035834639148071357	0.021505716607990444	0.034269676435131555	1.0
LUDB	25	data/25	40	SPEC	0.13317104695250973	0.0036548285357697803	0.02169590343874574	0.036991894410264035	1.0
LUDB	25	data/25	100	FD	0.20834146133597645	0.004138889842580026	0.02166220351635674	0.09169670525499711	1.0
LUDB	25	data/25	100	SG	0.15765679913987482	0.0032427757123842257	0.02146146246684902	0.061464364305706495	1.0
LUDB	25	data/25	100	SG0SPEC	0.14209405361334101	0.003813604658347975	0.021450584205593537	0.07169456133372858	1.0
LUDB	25	data/25	100	SPEC	0.30401160311149766	0.004474927431125304	0.021908870680641235	0.12161341499607943	1.0
LUDB	25	data/25	150	FD	0.24011112203861437	0.004307532848002344	0.021917380712828494	0.11101778947686497	1.0
LUDB	25	data/25	150	SG	0.15951818351063568	0.0032399440960039125	0.02145892668711717	0.06144236604785397	1.0
LUDB	25	data/25	150	SG0SPEC	0.22151112530413072	0.0038538322887667004	0.02143378288551546	0.0943665350903837	1.0
LUDB	25	data/25	150	SPEC	0.5265867227832733	0.005364298904253712	0.022452614087305808	0.2091030722444741	1.0
LUDB	26	data/26	40	FD	0.1506814736937058	0.0018101101494422235	0.01554125509794389	0.030170330675706698	1.0
LUDB	26	data/26	40	SG	0.10503830751031484	0.001612918537524276	0.015522418012374525	0.029939713002425823	1.0
LUDB	26	data/26	40	SG0SPEC	0.13353519852352536	0.0018115959397321901	0.015490695062609902	0.029291986963915342	1.0
LUDB	26	data/26	40	SPEC	0.130001599329362	0.0018540471454043326	0.015644810261384277	0.03372143819451599	1.0
LUDB	26	data/26	100	FD	0.2928581915571373	0.003241105470536636	0.01669979514781244	0.11065929826374148	1.0
LUDB	26	data/26	100	SG	0.2468334143137874	0.0017501057659189373	0.016240939288660283	0.09102069092464968	1.0
LUDB	26	data/26	100	SG0SPEC	0.23317438914694988	0.0022831363261022874	0.016162943651243603	0.08868962813209552	1.0
LUDB	26	data/26	100	SPEC	0.4372870275679609	0.003942443495893637	0.017079587928528525	0.1427561988442204	1.0
LUDB	26	data/26	150	FD	0.34763885277384654	0.0036305977307720047	0.016908480757580224	0.12737390397212156	1.0
LUDB	26	data/26	150	SG	0.2544197882753131	0.0017541236476216917	0.016250253517386383	0.09388105011078585	1.0
LUDB	26	data/26	150	SG0SPEC	0.3307332034084074	0.0024197116497258774	0.016196708279708493	0.11418984033406596	1.0
LUDB	26	data/26	150	SPEC	0.5951505575120932	0.005777986510909835	0.017802308642933234	0.21830888998562092	1.0
LUDB	27	data/27	40	FD	0.1479527176820979	0.002831924635886628	0.01287635259267091	0.07425826087992071	1.0
LUDB	27	data/27	40	SG	0.1627567381776919	0.0024421583690182524	0.012796652970145811	0.07761571431773584	1.0
LUDB	27	data/27	40	SG0SPEC	0.1446964384668001	0.0028414957627697465	0.012828943930836363	0.07505148814246977	1.0
LUDB	27	data/27	40	SPEC	0.15613187423818448	0.002917764961567932	0.013007594805740512	0.0760757306409575	1.0
LUDB	27	data/27	100	FD	0.2129660877536954	0.0036069836480531387	0.013869925221078183	0.06881743924920626	1.0
LUDB	27	data/27	100	SG	0.1774752542290785	0.0026261864696999785	0.013511081574383256	0.08373226761077476	1.0
LUDB	27	data/27	100	SG0SPEC	0.18801473584457667	0.0032153171185281986	0.013459569068425437	0.07913144306068318	1.0
LUDB	27	data/27	100	SPEC	0.2858444977685771	0.004029395177999457	0.014279095861226417	0.09925400284173426	1.0
LUDB	27	data/27	150	FD	0.2592307967334114	0.003976215694791163	0.014375774716236371	0.09440993138643489	1.0
LUDB	27	data/27	150	SG	0.18333085189514228	0.002629555326887453	0.013509528338141846	0.08414296751065506	1.0
LUDB	27	data/27	150	SG0SPEC	0.28823082900301783	0.0033286715123312166	0.013467282981390933	0.10310067606736407	1.0
LUDB	27	data/27	150	SPEC	0.6411254809456711	0.006024011627464311	0.015477797238638869	0.2587629794408205	1.0
LUDB	28	data/28	40	FD	0.12120994686401076	0.0022781563668237467	0.014664975774555111	0.04434791370448561	1.0
LUDB	28	data/28	40	SG	0.12950541161674195	0.00200030383333614	0.01463093110690927	0.04611134863305663	1.0
LUDB	28	data/28	40	SG0SPEC	0.121596071267409	0.0022824279336014107	0.014683511405782956	0.04531191052126739	1.0
LUDB	28	data/28	40	SPEC	0.12457730492952915	0.002339785981140134	0.014742567585493442	0.04520637006165906	1.0
LUDB	28	data/28	100	FD	0.24527849647245084	0.0027883035412167205	0.014948615288364824	0.05863987583823985	1.0
LUDB	28	data/28	100	SG	0.17373727267707414	0.0021002651253324636	0.014727715634521153	0.046538414630261635	1.0
LUDB	28	data/28	100	SG0SPEC	0.1955223483505648	0.002527481385567458	0.014838989484726815	0.04213033180970861	1.0
LUDB	28	data/28	100	SPEC	0.33945222205780845	0.0031150498516308847	0.015149910245912288	0.0896223656754546	1.0
LUDB	28	data/28	150	FD	0.2937185299946634	0.003020114821140326	0.015124911643815981	0.09444927618259445	1.0
LUDB	28	data/28	150	SG	0.1732002637462799	0.002104799472776209	0.01472769728295954	0.046950847946256785	1.0
LUDB	28	data/28	150	SG0SPEC	0.2961797051441787	0.0026116965989569623	0.01485380595700185	0.0679111414479374	1.0
LUDB	28	data/28	150	SPEC	0.685439005953139	0.004245844517712892	0.015785498570778086	0.21929119031501948	1.0
LUDB	29	data/29	40	FD	0.11672139014840416	0.002312341368707815	0.015368714711961919	0.05591142089191496	1.0
LUDB	29	data/29	40	SG	0.11166727044483891	0.0020892679843958935	0.015370489507401615	0.05848244713408473	1.0
LUDB	29	data/29	40	SG0SPEC	0.11989190994844946	0.0023278971367577932	0.015381362446350676	0.056429313222956384	1.0
LUDB	29	data/29	40	SPEC	0.12224095956235084	0.0023593229084628545	0.01546081331801373	0.05655601420299383	1.0
LUDB	29	data/29	100	FD	0.17534050587667904	0.002724963492933781	0.015544885189297163	0.10368303346059547	1.0
LUDB	29	data/29	100	SG	0.1331924227238067	0.0021765523027899533	0.015449006057068632	0.08302010493818358	1.0
LUDB	29	data/29	100	SG0SPEC	0.14214607707393495	0.0025160072382222	0.015434665972683278	0.0841044893801603	1.0
LUDB	29	data/29	100	SPEC	0.24883907999850255	0.0029614342772196667	0.01567214304339356	0.12320006966069091	1.0
LUDB	29	data/29	150	FD	0.22694911845599083	0.0028802805251421514	0.015529908749197158	0.12540354856368785	1.0
LUDB	29	data/29	150	SG	0.13797153690948494	0.0021783746525603706	0.01546180581757648	0.08336877818785053	1.0
LUDB	29	data/29	150	SG0SPEC	0.2054642133039855	0.002545371280085509	0.015458902165514744	0.10379815483919155	1.0
LUDB	29	data/29	150	SPEC	0.5336331318154474	0.0037332214212377995	0.015785061213079772	0.24843201128248116	1.0
LUDB	30	data/30	40	FD	0.16497940616901455	0.0024660198710219046	0.015426332020373275	0.01385079036626117	1.0
LUDB	30	data/30	40	SG	0.13868364008002476	0.002164996306047063	0.015393836166706457	0.01549617834624844	1.0
LUDB	30	data/30	40	SG0SPEC	0.16946676357324977	0.0024742513670717907	0.01539979571358935	0.014120424292177242	1.0
LUDB	30	data/30	40	SPEC	0.15254832751969793	0.0025329684646332	0.01553478856028121	0.014266848818607495	1.0
LUDB	30	data/30	100	FD	0.24741879184315693	0.003099983192896598	0.016496914189995892	0.07395855058529842	1.0
LUDB	30	data/30	100	SG	0.16052310469884823	0.002298172530817353	0.016220706839157852	0.03918122958588392	1.0
LUDB	30	data/30	100	SG0SPEC	0.21320389869434928	0.002783369463798559	0.01612716637419792	0.042681194083221095	1.0
LUDB	30	data/30	100	SPEC	0.3276394238594298	0.003484759079327034	0.016751886340308563	0.0855837502687616	1.0
LUDB	30	data/30	150	FD	0.27753951454897	0.003518893823086296	0.01681199194265881	0.10912942066969841	1.0
LUDB	30	data/30	150	SG	0.1708056691146803	0.0023027935178136917	0.016210887801138194	0.03850622079906648	1.0
LUDB	30	data/30	150	SG0SPEC	0.3578136040891874	0.002881914611074495	0.01614299391501696	0.0840855196968185	1.0
LUDB	30	data/30	150	SPEC	0.6609615208754565	0.0057651509611940455	0.01770588711982573	0.32729528983492495	1.0
LUDB	31	data/31	40	FD	0.15356127119913404	0.0030669974977158474	0.01622415252947018	0.07463665231157945	1.0
LUDB	31	data/31	40	SG	0.16085217185384582	0.0026927721392961154	0.016244012668276884	0.08430333844639859	1.0
LUDB	31	data/31	40	SG0SPEC	0.153192869817557	0.003087486433986157	0.01626208418082647	0.07719633034317853	1.0
LUDB	31	data/31	40	SPEC	0.15947350928796222	0.0031471757582044136	0.01637215640502337	0.0736395980417394	1.0
LUDB	31	data/31	100	FD	0.26253654043819563	0.004232699684927233	0.016917099638127722	0.14101439746348066	1.0
LUDB	31	data/31	100	SG	0.24284002792999473	0.002810209817004117	0.015741860650070796	0.08254290554102506	1.0
LUDB	31	data/31	100	SG0SPEC	0.2310159429598165	0.0034138937816954834	0.0156908213665222	0.08275724975552169	1.0
LUDB	31	data/31	100	SPEC	0.31159466172712463	0.0049935993139045955	0.01762777071765284	0.18388511614779118	1.0
LUDB	31	data/31	150	FD	0.3056087273297965	0.004699035431333743	0.017564703048516952	0.14616247640491792	1.0
LUDB	31	data/31	150	SG	0.24945077291207712	0.0028171112306793348	0.015770120123903445	0.08543217771327774	1.0
LUDB	31	data/31	150	SG0SPEC	0.28854152035700825	0.003493137846612693	0.015717854871273328	0.09880541649908062	1.0
LUDB	31	data/31	150	SPEC	0.5303864128721149	0.006459555730664824	0.018890779227515673	0.2390136097581529	1.0
LUDB	32	data/32	40	FD	0.13677107783269793	0.0029457753081630904	0.017563024670935234	0.032348347219888676	1.0
LUDB	32	data/32	40	SG	0.14567247427462837	0.0025545010050896898	0.017576896985454615	0.029542635098730646	1.0
LUDB	32	data/32	40	SG0SPEC	0.13566632636056297	0.002957959267852294	0.01758043357140278	0.032388106396004826	1.0
LUDB	32	data/32	40	SPEC	0.14598045720039973	0.0030303592313602845	0.017724662296877323	0.0343039369213973	1.0
LUDB	32	data/32	100	FD	0.23020179292728307	0.0037113338825681256	0.01742893526599893	0.06620096329756289	1.0
LUDB	32	data/32	100	SG	0.18873255410411088	0.002746709850666566	0.017240335331601558	0.047056673740627566	1.0
LUDB	32	data/32	100	SG0SPEC	0.183087991959952	0.00336896820762864	0.017344879184026066	0.05033305288445479	1.0
LUDB	32	data/32	100	SPEC	0.2652064170914704	0.004138263580601725	0.01777026065789169	0.0858734242412682	1.0
LUDB	32	data/32	150	FD	0.26645953370753694	0.003982633205260572	0.017693808589277372	0.0763620595455761	1.0
LUDB	32	data/32	150	SG	0.1808574612257699	0.002752078965835152	0.01724095306272361	0.04988425095748168	1.0
LUDB	32	data/32	150	SG0SPEC	0.24030928818184688	0.00344828532802515	0.017377605468631936	0.07839865723210494	1.0
LUDB	32	data/32	150	SPEC	0.5049220238116102	0.005747494092366738	0.01845955613080435	0.23540779075432716	1.0
LUDB	33	data/33	40	FD	0.13965130759793226	0.002422036385702616	0.008784792972076422	0.035218779761078595	1.0
LUDB	33	data/33	40	SG	0.12081106391712912	0.0021153538318276835	0.008684622456191159	0.0373476358351378	1.0
LUDB	33	data/33	40	SG0SPEC	0.15009680922719842	0.0024321687984835555	0.008814519933194258	0.034473370498693916	1.0
LUDB	33	data/33	40	SPEC	0.15816989913676727	0.0024894319016846617	0.008838352113070975	0.036757330089193296	1.0
LUDB	33	data/33	100	FD	0.28079926032885183	0.0030895153311883868	0.009692097138552368	0.14515260446038677	1.0
LUDB	33	data/33	100	SG	0.17996269540398122	0.0022610137099265378	0.009050812124344592	0.09058682916364286	1.0
LUDB	33	data/33	100	SG0SPEC	0.21709842164590742	0.0028220040091278507	0.00911962617510043	0.08509431445540117	1.0
LUDB	33	data/33	100	SPEC	0.3773084925436878	0.003544567325505057	0.010100581646573304	0.2005009305922541	1.0
LUDB	33	data/33	150	FD	0.32641801582484625	0.0035701573153039765	0.010271756744909478	0.17252582662309462	1.0
LUDB	33	data/33	150	SG	0.19778421584242112	0.002264476180729687	0.009065146326863067	0.09115795277454461	1.0
LUDB	33	data/33	150	SG0SPEC	0.32624962559730214	0.002976436951815953	0.009172384973440568	0.11404858200840681	1.0
LUDB	33	data/33	150	SPEC	0.6612323749994167	0.0062479122128270385	0.01156058824396736	0.3116676370874874	1.0
LUDB	34	data/34	40	FD	0.15448344803870878	0.0009281168728575676	0.007303725935703183	0.03559101597343806	1.0
LUDB	34	data/34	40	SG	0.15788049739302437	0.0007749994811045569	0.007291264045341238	0.04340861271115076	1.0
LUDB	34	data/34	40	SG0SPEC	0.16940223262224594	0.0009231966140297811	0.007304311003271748	0.03734773696702554	1.0
LUDB	34	data/34	40	SPEC	0.15571136804913988	0.0009647108868933039	0.0073269927218055685	0.03874486273760032	1.0
LUDB	34	data/34	100	FD	0.27416339650928284	0.00250956431453046	0.008494265754694879	0.04363904550154455	1.0
LUDB	34	data/34	100	SG	0.300341186877784	0.0012401066037377928	0.007690796533734125	0.07640539146047753	1.0
LUDB	34	data/34	100	SG0SPEC	0.28359150008635337	0.0020461770697356376	0.007810747154221514	0.06379902050269307	1.0
LUDB	34	data/34	100	SPEC	0.3684129945461029	0.003159041168906298	0.008868245992596514	0.059843372868478406	1.0
LUDB	34	data/34	150	FD	0.4286512477784674	0.0029350738583761946	0.00859931938490266	0.07421677754076367	1.0
LUDB	34	data/34	150	SG	0.31481799024584284	0.0012639867345048514	0.007745784036452701	0.0745542026768877	1.0
LUDB	34	data/34	150	SG0SPEC	0.3536793940286337	0.0025435214262452877	0.008321448037811117	0.06168045882770142	1.0
LUDB	34	data/34	150	SPEC	0.5989586978336447	0.006893593187963638	0.010952004253957972	0.10796869904906715	1.0
LUDB	35	data/35	40	FD	0.1579030970471485	0.0030875175697086645	0.015597914991974882	0.07187846181579535	1.0
LUDB	35	data/35	40	SG	0.16115557514433532	0.002565388813615929	0.015433793193953906	0.08350608433415574	1.0
LUDB	35	data/35	40	SG0SPEC	0.1596560689457182	0.003080294412154198	0.015559452176947387	0.0748060167216244	1.0
LUDB	35	data/35	40	SPEC	0.16029751658418717	0.0031967204028419067	0.01573951679019769	0.07197676870210326	1.0
LUDB	35	data/35	100	FD	0.2551266208780802	0.0041420039575658625	0.016566424737644712	0.1208706056269596	1.0
LUDB	35	data/35	100	SG	0.1945866328404341	0.002812528189106344	0.015787615900158626	0.09624126575243327	1.0
LUDB	35	data/35	100	SG0SPEC	0.21214558941014694	0.003576773243931887	0.015880321540407583	0.08619811166806327	1.0
LUDB	35	data/35	100	SPEC	0.3540043968774794	0.004910835102380966	0.01709707202098814	0.1606953504052508	1.0
LUDB	35	data/35	150	FD	0.3088540017674793	0.004655468088741458	0.016905822361887222	0.1532683462487614	1.0
LUDB	35	data/35	150	SG	0.19929721591617594	0.0028179399804379255	0.015811926276968466	0.09899285919769128	1.0
LUDB	35	data/35	150	SG0SPEC	0.26411095856836947	0.003662976076201763	0.015972327481740066	0.10919921845509684	1.0
LUDB	35	data/35	150	SPEC	0.5781047983791708	0.006950129325686852	0.01793325084384077	0.3019478095187173	1.0
LUDB	36	data/36	40	FD	0.12554610982522896	0.003535858579675158	0.02063297065180629	0.03271508131097591	1.0
LUDB	36	data/36	40	SG	0.15214646016305003	0.003059458755666134	0.020646702252358727	0.029295705380629332	1.0
LUDB	36	data/36	40	SG0SPEC	0.12321101315004473	0.0035440275707654405	0.020635357361952947	0.032010989844815776	1.0
LUDB	36	data/36	40	SPEC	0.12665384122844756	0.003638777020505221	0.0208345786043614	0.035237834507444804	1.0
LUDB	36	data/36	100	FD	0.18508563020003163	0.0042714742989414176	0.019897074271124995	0.047980565626685553	1.0
LUDB	36	data/36	100	SG	0.16368644009408598	0.0033014549616173813	0.02000434863384427	0.05300320308204155	1.0
LUDB	36	data/36	100	SG0SPEC	0.16258517729726535	0.004035314617395494	0.020115439491714945	0.05584192084134712	1.0
LUDB	36	data/36	100	SPEC	0.2810225503181668	0.004614984284426543	0.020128066943109226	0.06421305478477642	1.0
LUDB	36	data/36	150	FD	0.2534721864123113	0.0044336830025539994	0.020090677324062875	0.07347400969463838	1.0
LUDB	36	data/36	150	SG	0.1694123062195324	0.00330166098240114	0.020020896864803833	0.05333784793161178	1.0
LUDB	36	data/36	150	SG0SPEC	0.2431733317841696	0.004064474460320114	0.020173255886750854	0.060664408913827	1.0
LUDB	36	data/36	150	SPEC	0.42191866921895804	0.005437647903901713	0.02076744468437093	0.14716776360517392	1.0
LUDB	37	data/37	40	FD	0.1052057584744526	0.0019244663462390278	0.013692617832650666	0.09118176524804801	1.0
LUDB	37	data/37	40	SG	0.10335047776326062	0.0017156265953549431	0.013712618210756354	0.09564898431015782	1.0
LUDB	37	data/37	40	SG0SPEC	0.11177873104369596	0.0019342387403475324	0.013699725498022121	0.093466861658367	1.0
LUDB	37	data/37	40	SPEC	0.11668197171450655	0.0019696909024170184	0.013769011181381801	0.09307945554593954	1.0
LUDB	37	data/37	100	FD	0.21122439155467104	0.002311848952896946	0.013826671129570556	0.11339270974390675	1.0
LUDB	37	data/37	100	SG	0.15489441122959627	0.0018071060550606858	0.013793086775301028	0.10150192787433238	1.0
LUDB	37	data/37	100	SG0SPEC	0.1816201612023955	0.0021560241364498604	0.013794293525633574	0.08732745790237716	1.0
LUDB	37	data/37	100	SPEC	0.28206500710443666	0.002555116305549877	0.013963906736171814	0.13638846537637675	1.0
LUDB	37	data/37	150	FD	0.24108032077284258	0.002536992043606174	0.013914289321175903	0.11952490566463986	1.0
LUDB	37	data/37	150	SG	0.15317092844280908	0.0018088161260340903	0.013790467953028122	0.10318738273631033	1.0
LUDB	37	data/37	150	SG0SPEC	0.24289647568785855	0.002173459291649458	0.013806470337054361	0.10826242394456938	1.0
LUDB	37	data/37	150	SPEC	0.5305111317767619	0.0034211369292570662	0.014161171130114041	0.2413710722036178	1.0
LUDB	38	data/38	40	FD	0.13941861227473396	0.0025245945468078783	0.012597679122904177	0.05731653488960635	1.0
LUDB	38	data/38	40	SG	0.14674892384117214	0.002163042967162172	0.01257064808944627	0.0561542707937721	1.0
LUDB	38	data/38	40	SG0SPEC	0.1377186594797235	0.0025363065928620428	0.012577125011276169	0.05686422692975579	1.0
LUDB	38	data/38	40	SPEC	0.15831181661813484	0.002603108040428624	0.012731859002867014	0.060384316160529194	1.0
LUDB	38	data/38	100	FD	0.2584760624920467	0.0032600703479400677	0.013579880271900727	0.07881353156725268	1.0
LUDB	38	data/38	100	SG	0.17453474344033093	0.0023157420685728128	0.013201288615428457	0.09123385585442848	1.0
LUDB	38	data/38	100	SG0SPEC	0.19552836128718096	0.002836376715604455	0.013130541288611967	0.0946415998222519	1.0
LUDB	38	data/38	100	SPEC	0.296304894121425	0.0036128468144744257	0.013924542080559996	0.07899438318965549	1.0
LUDB	38	data/38	150	FD	0.23996502084713273	0.003455171735910686	0.013664851312057679	0.07513081979468136	1.0
LUDB	38	data/38	150	SG	0.1765003025402074	0.0023176879996524014	0.013209129289582427	0.09163900056034999	1.0
LUDB	38	data/38	150	SG0SPEC	0.2498753349696518	0.0028405657464673634	0.013159830954857829	0.09440709355150288	1.0
LUDB	38	data/38	150	SPEC	0.5340548354814509	0.0044107037657134095	0.014089272290447322	0.12750935341561767	1.0
LUDB	39	data/39	40	FD	0.109134140052602	0.0028307303817986414	0.01776560379497127	0.02399825363216421	1.0
LUDB	39	data/39	40	SG	0.11102532791087	0.0024895646879292016	0.017753426815746723	0.022967472939879777	1.0
LUDB	39	data/39	40	SG0SPEC	0.10975273675780393	0.002842230367812799	0.017779776569739107	0.02382006005693114	1.0
LUDB	39	data/39	40	SPEC	0.10810434114571107	0.002900142204959888	0.017887781768487293	0.02513474730917942	1.0
LUDB	39	data/39	100	FD	0.22425497485646417	0.0036050727665578146	0.017555524014478376	0.0989829909969215	1.0
LUDB	39	data/39	100	SG	0.15452545836591552	0.0026582463392550103	0.017544540712007037	0.06634258836536003	1.0
LUDB	39	data/39	100	SG0SPEC	0.20576350374370014	0.003176216057496485	0.017684891444934937	0.06327523078211293	1.0
LUDB	39	data/39	100	SPEC	0.34823325728748195	0.004024191230195905	0.017812006766122393	0.12295320514493041	1.0
LUDB	39	data/39	150	FD	0.28828450242559794	0.004026905710594999	0.017997476322728766	0.13117174597541972	1.0
LUDB	39	data/39	150	SG	0.1556220510297289	0.002653156425921509	0.01755259990382611	0.06933945368537196	1.0
LUDB	39	data/39	150	SG0SPEC	0.3592296272716274	0.0032680095185588977	0.017730833021523538	0.09798408750805844	1.0
LUDB	39	data/39	150	SPEC	0.5639013688578647	0.006031530572381453	0.01939053162178918	0.25614326745118976	1.0
LUDB	40	data/40	40	FD	0.1450504434590129	0.0034596604383774687	0.013903354049885434	0.04415022367268232	1.0
LUDB	40	data/40	40	SG	0.16211165415521384	0.0029233360851843746	0.013750396375735347	0.04797643702760704	1.0
LUDB	40	data/40	40	SG0SPEC	0.1382279105551217	0.0034709023273170915	0.013856070344454309	0.045342163203764656	1.0
LUDB	40	data/40	40	SPEC	0.1560490233526676	0.00357777110769114	0.014052854355636198	0.044676322239207616	1.0
LUDB	40	data/40	100	FD	0.26013066075555485	0.00416483045493227	0.015700643215732137	0.08616491313486374	1.0
LUDB	40	data/40	100	SG	0.17709717704857322	0.003095533608810856	0.015018890323572365	0.04685175291534367	1.0
LUDB	40	data/40	100	SG0SPEC	0.21272824805397214	0.0038696414116324096	0.014905411051717637	0.04529438693845184	1.0
LUDB	40	data/40	100	SPEC	0.289300316963172	0.004585021542843898	0.01614141228479563	0.11915645311059868	1.0
LUDB	40	data/40	150	FD	0.29316104877521587	0.0042211869445151476	0.015930748876464115	0.08297796287510904	1.0
LUDB	40	data/40	150	SG	0.18292778500220866	0.003097880374528861	0.015030175862352188	0.04848152225908073	1.0
LUDB	40	data/40	150	SG0SPEC	0.2508138693000642	0.003942948594767577	0.014894507930791815	0.06481504166611661	1.0
LUDB	40	data/40	150	SPEC	0.4539412059184105	0.0050432126790501694	0.016656089536572185	0.11528433372039563	1.0
LUDB	41	data/41	40	FD	0.16136007418257758	0.003175474715979995	0.017960056866542378	0.0490365760742873	1.0
LUDB	41	data/41	40	SG	0.1531819412130815	0.0027283565224739035	0.0178717067405242	0.053077928690082696	1.0
LUDB	41	data/41	40	SG0SPEC	0.1651252502181886	0.003182149341955139	0.017926260029145998	0.050917423213135464	1.0
LUDB	41	data/41	40	SPEC	0.16670529321755	0.0032743164265109084	0.0181062286650321	0.04948938704472939	1.0
LUDB	41	data/41	100	FD	0.21738737731447788	0.0039532239955913165	0.019292000593973145	0.07804378010713171	1.0
LUDB	41	data/41	100	SG	0.17198931298077313	0.0028675336101504126	0.018817039411737707	0.051978409234826065	1.0
LUDB	41	data/41	100	SG0SPEC	0.22462418904863024	0.0035303450208321457	0.01878799272349168	0.0462920479999893	1.0
LUDB	41	data/41	100	SPEC	0.28199158551896997	0.004416284010836534	0.01962437212909504	0.10149706626283138	1.0
LUDB	41	data/41	150	FD	0.27597893675887597	0.004054833451714177	0.01951432442365853	0.08210172203004637	1.0
LUDB	41	data/41	150	SG	0.16149327591918167	0.0028693017088939274	0.01880872549485773	0.051441251429747786	1.0
LUDB	41	data/41	150	SG0SPEC	0.3313325116158749	0.0036026160065733112	0.01877132669404929	0.05242789344057584	1.0
LUDB	41	data/41	150	SPEC	0.5561727375875207	0.005029161298488179	0.020055807725911406	0.1464004837658318	1.0
LUDB	42	data/42	40	FD	0.11548942041077198	0.0024461803061444467	0.013430534356991347	0.017833606422851804	1.0
LUDB	42	data/42	40	SG	0.12562631326322424	0.0021504708172198255	0.013385531513241025	0.016620517313406025	1.0
LUDB	42	data/42	40	SG0SPEC	0.12670692606857822	0.00245903547048815	0.013434359518600803	0.019639953856906138	1.0
LUDB	42	data/42	40	SPEC	0.12568795139614516	0.002510089782514661	0.013526883756940857	0.02037867461163406	1.0
LUDB	42	data/42	100	FD	0.22083906245402432	0.0028968723590749165	0.013982440869242524	0.07364359573381143	1.0
LUDB	42	data/42	100	SG	0.21606719054833542	0.002267284622926087	0.013702300628135919	0.04933208534975174	1.0
LUDB	42	data/42	100	SG0SPEC	0.20320028519465685	0.0027331330587633163	0.013680392049080545	0.059104485834228684	1.0
LUDB	42	data/42	100	SPEC	0.25241140205500057	0.00309851476108706	0.014212145684644614	0.0976790059668229	1.0
LUDB	42	data/42	150	FD	0.24715729525356628	0.0029898344112797223	0.014209655765900074	0.09515765007572483	1.0
LUDB	42	data/42	150	SG	0.24168051651210773	0.002267807894234917	0.013706245850571857	0.04911308778866241	1.0
LUDB	42	data/42	150	SG0SPEC	0.24645137104000586	0.0027533877861045768	0.013682915071366201	0.06709455431003035	1.0
LUDB	42	data/42	150	SPEC	0.4662268174456982	0.0035725988525545853	0.014611268118097265	0.20048145480890234	1.0
LUDB	43	data/43	40	FD	0.13665710729737374	0.0031686572245045166	0.01684846264319345	0.05529101132957917	1.0
LUDB	43	data/43	40	SG	0.1382687347475364	0.002738682529777914	0.016837207591601996	0.057514879260824214	1.0
LUDB	43	data/43	40	SG0SPEC	0.13618352627181388	0.0031845215150971898	0.016863884051327008	0.05619009034144348	1.0
LUDB	43	data/43	40	SPEC	0.1397131792253447	0.003261583782645444	0.017007415573326592	0.057527163198341016	1.0
LUDB	43	data/43	100	FD	0.2911189477788325	0.004203201445213494	0.017236422869247325	0.10298849804823104	1.0
LUDB	43	data/43	100	SG	0.16686799544960787	0.0029318118201630133	0.016742240567577223	0.08453788577787327	1.0
LUDB	43	data/43	100	SG0SPEC	0.1924093267237412	0.003586811839859135	0.016885595160965577	0.09110066357606547	1.0
LUDB	43	data/43	100	SPEC	0.3486309278968367	0.004877941556614609	0.017816406271285487	0.1199228669424119	1.0
LUDB	43	data/43	150	FD	0.3094947059472112	0.0046329238062895895	0.01736277486004696	0.10307215662225352	1.0
LUDB	43	data/43	150	SG	0.1765068688286696	0.002934331646550073	0.016746096963665413	0.08499233543387445	1.0
LUDB	43	data/43	150	SG0SPEC	0.2507143272278632	0.003661112760266547	0.016947251293909404	0.11267695761031164	1.0
LUDB	43	data/43	150	SPEC	0.6221195689318426	0.006970348245041371	0.01861962597260331	0.18847127630321575	1.0
LUDB	44	data/44	40	FD	0.1385036754676933	0.0016720025375675817	0.009085298767588746	0.041912213183926704	1.0
LUDB	44	data/44	40	SG	0.13718194421884608	0.0014708770109279712	0.009030624171680527	0.04169679653905176	1.0
LUDB	44	data/44	40	SG0SPEC	0.14608333717752403	0.0016728539533702874	0.009078216863439154	0.04212472024592203	1.0
LUDB	44	data/44	40	SPEC	0.14291729318644977	0.0017167945149798654	0.009119563110950801	0.0432452297909861	1.0
LUDB	44	data/44	100	FD	0.24855614141002252	0.0021908694804484157	0.009449998009920626	0.09659374195597377	1.0
LUDB	44	data/44	100	SG	0.16788819794170498	0.0015738750373182901	0.009215677921707193	0.06254702575657953	1.0
LUDB	44	data/44	100	SG0SPEC	0.19260931944944715	0.0018573957769524182	0.00922473913859468	0.06845782149152327	1.0
LUDB	44	data/44	100	SPEC	0.33986043846015895	0.002486248404816559	0.009585165800518797	0.13103402634259864	1.0
LUDB	44	data/44	150	FD	0.3303966536879142	0.0023937880319112566	0.009471117817831777	0.10961673271504851	1.0
LUDB	44	data/44	150	SG	0.17441088688496711	0.0015743925466807675	0.009226016507001895	0.063064718376961	1.0
LUDB	44	data/44	150	SG0SPEC	0.2798941845942894	0.0018758800410508885	0.009225764927146813	0.08270529311127112	1.0
LUDB	44	data/44	150	SPEC	0.5558350154268279	0.0035060675010868876	0.009721927052281918	0.23977001080837937	1.0
LUDB	45	data/45	40	FD	0.10283661820344628	0.0005419507054020814	0.0032471815935762585	0.05736640602670144	1.0
LUDB	45	data/45	40	SG	0.10902224693867142	0.0004972914501436073	0.0032410265931118246	0.059068159722587645	1.0
LUDB	45	data/45	40	SG0SPEC	0.11468017883382624	0.0005467178587713897	0.003244166229463448	0.06229542198671906	1.0
LUDB	45	data/45	40	SPEC	0.12549289405683753	0.0005516690117406488	0.003265207116030453	0.06167863605134233	1.0
LUDB	45	data/45	100	FD	0.22350846871564536	0.0006193876645292007	0.003217416677090291	0.08390858264013204	1.0
LUDB	45	data/45	100	SG	0.14890532345961363	0.0004973551591044409	0.00322608699313593	0.07123866266913605	1.0
LUDB	45	data/45	100	SG0SPEC	0.18486621073981324	0.0005733965161714373	0.0032331925266191625	0.080968704238569	1.0
LUDB	45	data/45	100	SPEC	0.30672697061627063	0.0006977813935805184	0.003235304338102862	0.11548471182171527	1.0
LUDB	45	data/45	150	FD	0.24632763612690084	0.0006607568577516698	0.0032349420168336406	0.0875684770522135	1.0
LUDB	45	data/45	150	SG	0.1383928763208759	0.0004974162180487333	0.0032171652005498555	0.07212064345927251	1.0
LUDB	45	data/45	150	SG0SPEC	0.22426460803785847	0.0005934491132521838	0.003236349837874549	0.09192376564737154	1.0
LUDB	45	data/45	150	SPEC	0.5319107122970314	0.0008624100567865794	0.0032995112882674357	0.1618810381976553	1.0
LUDB	46	data/46	40	FD	0.1335248881590197	0.0017083823058706266	0.012746802111497809	0.043507922056620206	1.0
LUDB	46	data/46	40	SG	0.1277497918553892	0.0015267277344249083	0.012745479102593906	0.03885194603656654	1.0
LUDB	46	data/46	40	SG0SPEC	0.14532505749525187	0.0017139866584523252	0.01274684036996755	0.04263948995736444	1.0
LUDB	46	data/46	40	SPEC	0.15017525335707765	0.001749161028315635	0.012817986961823732	0.04701076366146739	1.0
LUDB	46	data/46	100	FD	0.24221247986054353	0.002582914243538437	0.01324096903316909	0.09651993406619351	1.0
LUDB	46	data/46	100	SG	0.2545160598126146	0.0016873800579447025	0.012942761427457133	0.0795116939789309	1.0
LUDB	46	data/46	100	SG0SPEC	0.21142794148327665	0.002120352568187848	0.012897338037872165	0.08534889105401215	1.0
LUDB	46	data/46	100	SPEC	0.279987416806555	0.002989709958253008	0.013518220999770337	0.1253988947113661	1.0
LUDB	46	data/46	150	FD	0.31583184897247935	0.0029205460193679296	0.013617958528921871	0.12800210200277654	1.0
LUDB	46	data/46	150	SG	0.23381816003221	0.0016929804370269597	0.012940175087172552	0.07911742494677876	1.0
LUDB	46	data/46	150	SG0SPEC	0.3448284333021474	0.0022165805488670014	0.012943375010760882	0.13464193967493565	1.0
LUDB	46	data/46	150	SPEC	0.6972605919768	0.004609405531106557	0.014425221331839374	0.29024535039564947	1.0
LUDB	47	data/47	40	FD	0.16141286116727888	0.0036396038090066793	0.018357532319642225	0.028238256613729626	1.0
LUDB	47	data/47	40	SG	0.15562948796012752	0.0031111379964079413	0.018302126022452868	0.025582137977959676	1.0
LUDB	47	data/47	40	SG0SPEC	0.16116001108532	0.003656448219994576	0.01830085419942771	0.027297485186540925	1.0
LUDB	47	data/47	40	SPEC	0.16483542833538295	0.0037541600341559128	0.018580947058814624	0.030374739088495258	1.0
LUDB	47	data/47	100	FD	0.22789125173093183	0.004485288203597342	0.019827418709850313	0.09225583852085409	1.0
LUDB	47	data/47	100	SG	0.2248115945203107	0.0033282075877560354	0.019279680143476075	0.06579178937866334	1.0
LUDB	47	data/47	100	SG0SPEC	0.20372673695015556	0.004120503273929585	0.018947103123025597	0.0645232979687719	1.0
LUDB	47	data/47	100	SPEC	0.31619442906989936	0.0048851096036305166	0.020273957529575278	0.12515449679337387	1.0
LUDB	47	data/47	150	FD	0.26622751424887114	0.004623314838477249	0.01999506706657202	0.10783160559563833	1.0
LUDB	47	data/47	150	SG	0.2111008465795734	0.0033342530826079514	0.01929609179532947	0.06596830765063781	1.0
LUDB	47	data/47	150	SG0SPEC	0.22967006114334637	0.004175772956833114	0.018966088114340654	0.0772696106148999	1.0
LUDB	47	data/47	150	SPEC	0.5350645145777408	0.005606979531668962	0.020691627360683005	0.1927206974613958	1.0
LUDB	48	data/48	40	FD	0.1682601303028395	0.003393559698770108	0.013284912981112807	0.1209140457115431	1.0
LUDB	48	data/48	40	SG	0.2396189153528777	0.0026106240527141123	0.013061322082091063	0.13314353261979156	1.0
LUDB	48	data/48	40	SG0SPEC	0.1910054003197071	0.003334619300441597	0.01272074361166561	0.12449229876745052	1.0
LUDB	48	data/48	40	SPEC	0.17486501448269845	0.0035707924235414954	0.01363814155550301	0.12439441940276229	1.0
LUDB	48	data/48	100	FD	0.28387490082122535	0.005135776599862733	0.017747286104361316	0.11623665805332224	1.0
LUDB	48	data/48	100	SG	0.22765336210984788	0.0032896751994556535	0.01693337600891007	0.1414585169693567	1.0
LUDB	48	data/48	100	SG0SPEC	0.21430452567071478	0.004455947221107438	0.016181855714790108	0.12621302275706012	1.0
LUDB	48	data/48	100	SPEC	0.4795653404835778	0.005996153190737342	0.018531691338610067	0.13029323205235882	1.0
LUDB	48	data/48	150	FD	0.3457659214183093	0.006256933457467284	0.018843537095333082	0.11046476390323656	1.0
LUDB	48	data/48	150	SG	0.22993568366086642	0.003297885269699424	0.016968197520289507	0.14109410767309202	1.0
LUDB	48	data/48	150	SG0SPEC	0.3273314615783129	0.004712690078090162	0.016311921580169798	0.144048934236169	1.0
LUDB	48	data/48	150	SPEC	0.5451430609500273	0.011394458648357295	0.021763644145561603	0.1727315115926417	1.0
LUDB	49	data/49	40	FD	0.13757817838137998	0.003155524480876284	0.017282647150730905	0.07136814496189502	1.0
LUDB	49	data/49	40	SG	0.1304311763618436	0.0027412267775052705	0.017248268299912425	0.0773798669843575	1.0
LUDB	49	data/49	40	SG0SPEC	0.1377257752664364	0.00317488250813233	0.017261654839453047	0.07322641348665335	1.0
LUDB	49	data/49	40	SPEC	0.1466687942749458	0.0032454643690537363	0.017433323086116743	0.07191797779069758	1.0
LUDB	49	data/49	100	FD	0.215339544348234	0.0035015127418761122	0.018098326745373074	0.0627399662880058	1.0
LUDB	49	data/49	100	SG	0.15289366920292774	0.002812996918746628	0.017661564065119744	0.06926880030271348	1.0
LUDB	49	data/49	100	SG0SPEC	0.18389198395818354	0.003386784441650757	0.017544914900238247	0.060913099051121966	1.0
LUDB	49	data/49	100	SPEC	0.28490363407937047	0.0038540645643105353	0.018421541140320154	0.09216442439501696	1.0
LUDB	49	data/49	150	FD	0.2595521707014346	0.0037308577318395314	0.01824025242543711	0.0849713595333442	1.0
LUDB	49	data/49	150	SG	0.149550282129338	0.0028130390729594426	0.017670504251589912	0.06911393449559439	1.0
LUDB	49	data/49	150	SG0SPEC	0.2118991284402164	0.003434185550772338	0.017527746746177075	0.06596322336817767	1.0
LUDB	49	data/49	150	SPEC	0.5454762627334656	0.0047993934284335715	0.01874769164649537	0.1983501013919629	1.0
LUDB	50	data/50	40	FD	0.15774713574814006	0.0031639072692704975	0.01729017049276703	0.0912450857300372	1.0
LUDB	50	data/50	40	SG	0.14971065275375356	0.002669572161667117	0.017249267453687853	0.09024382306825338	1.0
LUDB	50	data/50	40	SG0SPEC	0.16768096388812534	0.003160440121356032	0.017222613307364593	0.09093244130425994	1.0
LUDB	50	data/50	40	SPEC	0.15785305812946634	0.003276264811278624	0.017465003891287523	0.09651294495014179	1.0
LUDB	50	data/50	100	FD	0.2582536860245369	0.004471575130332373	0.019189510196814263	0.15723793704430564	1.0
LUDB	50	data/50	100	SG	0.196864474958934	0.003009995636740459	0.01847198841745783	0.1420172373483449	1.0
LUDB	50	data/50	100	SG0SPEC	0.20343809304300695	0.003861808632884085	0.01801203506180136	0.1419226404680524	1.0
LUDB	50	data/50	100	SPEC	0.30929689668349686	0.005164092759365315	0.019758118189933394	0.18561310340562404	1.0
LUDB	50	data/50	150	FD	0.2885845708206247	0.004927501293383797	0.01960500271329542	0.16329542293539293	1.0
LUDB	50	data/50	150	SG	0.20500781042352015	0.003009910824689828	0.018508276378257246	0.1424482925721329	1.0
LUDB	50	data/50	150	SG0SPEC	0.261448323526674	0.003926016050682318	0.01806115122870648	0.15856611376394994	1.0
LUDB	50	data/50	150	SPEC	0.521284342096855	0.0068865768559421975	0.020766941391420272	0.2781584985555019	1.0
LUDB	51	data/51	40	FD	0.09614095674047488	0.0011686357221979448	0.009773409055367301	0.028976277416791256	1.0
LUDB	51	data/51	40	SG	0.08759191437558811	0.0010775298279978196	0.009789410732848869	0.03327417738321704	1.0
LUDB	51	data/51	40	SG0SPEC	0.12597616827088381	0.0011718586857773572	0.00980010553899977	0.03272433466686397	1.0
LUDB	51	data/51	40	SPEC	0.11035959044943788	0.0011892800374752688	0.00979668633620896	0.03156742041511695	1.0
LUDB	51	data/51	100	FD	0.22631796720592912	0.00135963243181231	0.009798505471454588	0.06139590275220781	1.0
LUDB	51	data/51	100	SG	0.14346558081786076	0.0011174740537336979	0.009728641529955565	0.039631036394210374	1.0
LUDB	51	data/51	100	SG0SPEC	0.17642407530215204	0.0012689001574720468	0.00973521638361156	0.04250482757716826	1.0
LUDB	51	data/51	100	SPEC	0.2858764543179547	0.0014485319968942142	0.009873485226741212	0.09157372957276315	1.0
LUDB	51	data/51	150	FD	0.23518702160409666	0.0014276722281765083	0.009862470720642951	0.08454047834827945	1.0
LUDB	51	data/51	150	SG	0.15620431659878128	0.0011200107012455062	0.009728600157328668	0.03973268637539475	1.0
LUDB	51	data/51	150	SG0SPEC	0.26254944460164553	0.001287347530008022	0.00974342085062482	0.06499306842757833	1.0
LUDB	51	data/51	150	SPEC	0.5314005796435912	0.0019414046311029476	0.010016361058030455	0.20222190144796745	1.0
LUDB	52	data/52	40	FD	0.1478694505446173	0.002043370066604564	0.010923459859242451	0.049813878985705884	1.0
LUDB	52	data/52	40	SG	0.1391955171490213	0.001784171673847881	0.010870943826355003	0.05316596381933384	1.0
LUDB	52	data/52	40	SG0SPEC	0.16947655973459394	0.0020518409314670637	0.01089688507121781	0.05053046895023465	1.0
LUDB	52	data/52	40	SPEC	0.16332414513405719	0.0021001936867054583	0.0109977882828694	0.05096421141429956	1.0
LUDB	52	data/52	100	FD	0.27217890146878815	0.003277025515512168	0.011978400099700734	0.1383140789078381	1.0
LUDB	52	data/52	100	SG	0.2883861121306729	0.0019172710765847745	0.011463371900643525	0.09878768311029415	1.0
LUDB	52	data/52	100	SG0SPEC	0.2701717268482053	0.002400152110309535	0.011371036227577812	0.09918354556417405	1.0
LUDB	52	data/52	100	SPEC	0.349173055271944	0.004017434875631018	0.012315263099406799	0.16618417888344109	1.0
LUDB	52	data/52	150	FD	0.32361641543509	0.003873729290194014	0.012508021609343452	0.1529912232713596	1.0
LUDB	52	data/52	150	SG	0.2784445388931128	0.0019225173752500171	0.0114680884097586	0.10186494882739573	1.0
LUDB	52	data/52	150	SG0SPEC	0.31033694242478793	0.002562625458840323	0.011380953304593766	0.13171779496281733	1.0
LUDB	52	data/52	150	SPEC	0.646559164810532	0.005874399231885052	0.013631561913262306	0.24950760157434657	1.0
LUDB	53	data/53	40	FD	0.212829896314892	0.0028330288346287164	0.014499205731317029	0.026834065879339956	1.0
LUDB	53	data/53	40	SG	0.15136668230365785	0.0023973188343664824	0.014427885412542885	0.025601840427542034	1.0
LUDB	53	data/53	40	SG0SPEC	0.2191892123955256	0.002829787878040953	0.014484000507887772	0.026531339522008177	1.0
LUDB	53	data/53	40	SPEC	0.2086831994162349	0.0029306214859318247	0.014631053710662064	0.028495368857527188	1.0
LUDB	53	data/53	100	FD	0.24838866563421216	0.0037081635856783058	0.015252437026785784	0.07883231844609259	1.0
LUDB	53	data/53	100	SG	0.23881774247743015	0.0026708091902676655	0.014906388609242623	0.04835578505592182	1.0
LUDB	53	data/53	100	SG0SPEC	0.2478637581849312	0.0033355568805790163	0.014909541407056666	0.05171326315141899	1.0
LUDB	53	data/53	100	SPEC	0.2960548980714975	0.004072776705004964	0.015556786310357772	0.1170714827152135	1.0
LUDB	53	data/53	150	FD	0.3316462556515906	0.0039870909011093265	0.015429804938773849	0.09862985777509212	1.0
LUDB	53	data/53	150	SG	0.20258576786752802	0.0026816274855146795	0.014923380824722117	0.04974286483010821	1.0
LUDB	53	data/53	150	SG0SPEC	0.29128303562178337	0.003510502097684586	0.014923276539002044	0.10702153052968855	1.0
LUDB	53	data/53	150	SPEC	0.7377749355824068	0.006382714936517125	0.016522071650449645	0.2550699155865008	1.0
LUDB	54	data/54	40	FD	0.14248664598512684	0.003646476617081301	0.02028691599110058	0.13104928508108152	1.0
LUDB	54	data/54	40	SG	0.12657045360479627	0.0031237109487044835	0.020294511144141415	0.13583653176882468	1.0
LUDB	54	data/54	40	SG0SPEC	0.14061357943067426	0.0036585542987642907	0.020175719329721297	0.13302683303935783	1.0
LUDB	54	data/54	40	SPEC	0.14660199223744633	0.003763105574020831	0.020516474569123425	0.13462117698928971	1.0
LUDB	54	data/54	100	FD	0.21004675412718363	0.00427727857536343	0.020636468113194514	0.13772554342645588	1.0
LUDB	54	data/54	100	SG	0.14108026507058222	0.003283100848910021	0.0207531866165292	0.1380257531261602	1.0
LUDB	54	data/54	100	SG0SPEC	0.14404268070820517	0.003960929339561132	0.020712776408392485	0.12883136262062117	1.0
LUDB	54	data/54	100	SPEC	0.24932325613927286	0.004711313023073317	0.020915833363093342	0.16750701386112532	1.0
LUDB	54	data/54	150	FD	0.2140406675097202	0.0044539177601745205	0.02082780797521077	0.1505866675406712	1.0
LUDB	54	data/54	150	SG	0.14303102099264792	0.0032833281354912093	0.020730189255682093	0.13784782983812677	1.0
LUDB	54	data/54	150	SG0SPEC	0.1623442882141588	0.003972999686125877	0.02070556704894297	0.12883924165425592	1.0
LUDB	54	data/54	150	SPEC	0.42078106746264626	0.005359718886869865	0.021301235966081855	0.217486958773507	1.0
LUDB	55	data/55	40	FD	0.15244809110317784	0.0026648501940217647	0.014638690991619144	0.07815499263024597	1.0
LUDB	55	data/55	40	SG	0.14350651115303048	0.0022867697653536777	0.01456150377604118	0.07950251280250478	1.0
LUDB	55	data/55	40	SG0SPEC	0.1537255461577945	0.002653789053396154	0.014684523996671028	0.07788482310373773	1.0
LUDB	55	data/55	40	SPEC	0.15402007688113206	0.00275303793750091	0.0147027831884393	0.08214338577437111	1.0
LUDB	55	data/55	100	FD	0.2371085090184259	0.004023067353976879	0.014926797312166784	0.12703927380609903	1.0
LUDB	55	data/55	100	SG	0.19941406339378354	0.0026026799638025405	0.01432335876579429	0.11483962970725548	1.0
LUDB	55	data/55	100	SG0SPEC	0.21614400284322366	0.003324283049527461	0.014573065324349044	0.1095943299683497	1.0
LUDB	55	data/55	100	SPEC	0.3443949556047522	0.004747673350959094	0.01538575107930013	0.16969462889354558	1.0
LUDB	55	data/55	150	FD	0.3188315494123919	0.004366234260115063	0.015232106144327287	0.1320134404589548	1.0
LUDB	55	data/55	150	SG	0.2040313932809334	0.0026078100596373735	0.014324019171007656	0.11441401482880348	1.0
LUDB	55	data/55	150	SG0SPEC	0.26412715936318937	0.003442364022449269	0.014648682877642857	0.1351632630116137	1.0
LUDB	55	data/55	150	SPEC	0.6042514678230558	0.006332670103636135	0.01672137248953985	0.2160389115116068	1.0
LUDB	56	data/56	40	FD	0.12482069230625091	0.002749860565238219	0.015612401544117804	0.03524728425912088	1.0
LUDB	56	data/56	40	SG	0.12069321970913816	0.002432892152628775	0.015582050031752144	0.04605958493280081	1.0
LUDB	56	data/56	40	SG0SPEC	0.12405115728922654	0.0027678570475920946	0.015675733884256294	0.0371606812107779	1.0
LUDB	56	data/56	40	SPEC	0.1281658922670478	0.0028135870162058216	0.015693193224999298	0.03415079165889757	1.0
LUDB	56	data/56	100	FD	0.28079268993226464	0.003910497022871734	0.01668547547409528	0.11671638503668584	1.0
LUDB	56	data/56	100	SG	0.25254393183188845	0.0025735105027004223	0.01566504638804983	0.06897089525366266	1.0
LUDB	56	data/56	100	SG0SPEC	0.20141478807300675	0.003197415411611414	0.015616646014953136	0.062381066262462606	1.0
LUDB	56	data/56	100	SPEC	0.36427099905721866	0.0045591359940395345	0.017207029379442632	0.17591824021363847	1.0
LUDB	56	data/56	150	FD	0.3368475853991227	0.004761382314957673	0.017262771025881692	0.1665566175993144	1.0
LUDB	56	data/56	150	SG	0.23612792503656013	0.0025887452407267336	0.01567595607388177	0.06856981229370976	1.0
LUDB	56	data/56	150	SG0SPEC	0.3703219485834385	0.003366841448810049	0.015671962191304952	0.10830253622747549	1.0
LUDB	56	data/56	150	SPEC	0.7130595071868465	0.008205918441269597	0.018750241941913368	0.293330661306314	1.0
LUDB	57	data/57	40	FD	0.1330193729519953	0.0033074501201107343	0.018128830641436083	0.0926879420219576	1.0
LUDB	57	data/57	40	SG	0.130219086079665	0.0028828420994510004	0.01811786080242784	0.10126231878557065	1.0
LUDB	57	data/57	40	SG0SPEC	0.13372858326349524	0.0033264299002591447	0.018108348905327615	0.09544732919653239	1.0
LUDB	57	data/57	40	SPEC	0.13694877403429098	0.0033991246528682455	0.0182939062000185	0.09313922338087488	1.0
LUDB	57	data/57	100	FD	0.23447888285703444	0.003816040188734028	0.01817865777061454	0.09132128869132322	1.0
LUDB	57	data/57	100	SG	0.14413246864378243	0.002981764021044106	0.018175569158804798	0.08754441586968975	1.0
LUDB	57	data/57	100	SG0SPEC	0.2008549255507498	0.0035642850237964582	0.01826668717904742	0.08452055731687438	1.0
LUDB	57	data/57	100	SPEC	0.3635456209456947	0.004333871264390714	0.018457391228689835	0.12391884989529797	1.0
LUDB	57	data/57	150	FD	0.39093082364589526	0.004173936464779745	0.0183676531263745	0.12181388350204858	1.0
LUDB	57	data/57	150	SG	0.14268593696909615	0.002978981436278132	0.01817483035736452	0.08782583494401039	1.0
LUDB	57	data/57	150	SG0SPEC	0.23864310407421319	0.003620305850849142	0.01832979345776085	0.11027393645976295	1.0
LUDB	57	data/57	150	SPEC	0.654107453717017	0.0057201074315932805	0.019032801408183263	0.2336763226326936	1.0
LUDB	58	data/58	40	FD	0.13288878310903515	0.002882789032717354	0.01653710751548383	0.0970211156872895	1.0
LUDB	58	data/58	40	SG	0.13193380469215601	0.0025026881952844504	0.01655415448076588	0.10223542303511796	1.0
LUDB	58	data/58	40	SG0SPEC	0.13476330941374612	0.0028960575810462554	0.016534990393085515	0.0988151834704752	1.0
LUDB	58	data/58	40	SPEC	0.13592174238815236	0.0029653067523815017	0.016676964384776796	0.09886667256629184	1.0
LUDB	58	data/58	100	FD	0.2903584332377876	0.004135012427724284	0.01677475316348475	0.1331911439402928	1.0
LUDB	58	data/58	100	SG	0.21692116014723553	0.0026904431353294246	0.016605507675968207	0.1191109644296304	1.0
LUDB	58	data/58	100	SG0SPEC	0.23236850647208696	0.003389823797991811	0.016471051364401093	0.10697145819646356	1.0
LUDB	58	data/58	100	SPEC	0.3725978016411232	0.004780391157063305	0.017148383508921984	0.15309513074593628	1.0
LUDB	58	data/58	150	FD	0.31296209888730286	0.004490295895980108	0.016916360855236116	0.1279251659164124	1.0
LUDB	58	data/58	150	SG	0.21547622008158734	0.002689734394745309	0.01660457359057322	0.11985604765585472	1.0
LUDB	58	data/58	150	SG0SPEC	0.32235617523710075	0.003471941070523617	0.016501323967817005	0.11132828271631473	1.0
LUDB	58	data/58	150	SPEC	0.5862981361427793	0.006173303169856278	0.017849556234490964	0.18765703585244953	1.0
LUDB	59	data/59	40	FD	0.12294815394746522	0.0018994617538055211	0.015043723084188321	0.06664626642530101	1.0
LUDB	59	data/59	40	SG	0.12058211087552587	0.0016942039478697753	0.015046723994782542	0.06606581745595191	1.0
LUDB	59	data/59	40	SG0SPEC	0.13142277853619622	0.001903827981254175	0.015024765472712021	0.06580064948458479	1.0
LUDB	59	data/59	40	SPEC	0.13394905392363127	0.0019459844303375893	0.015135676144557794	0.07001396815106964	1.0
LUDB	59	data/59	100	FD	0.21969509385389613	0.0027809970391668866	0.016269644561389983	0.12882650504940074	1.0
LUDB	59	data/59	100	SG	0.21377745560168443	0.0018731997494451547	0.015958187598308683	0.11816274151374515	1.0
LUDB	59	data/59	100	SG0SPEC	0.23539529995830727	0.0023317918621231616	0.015722494648965697	0.11826734553037735	1.0
LUDB	59	data/59	100	SPEC	0.3074084575639753	0.00319293598540989	0.016525720965265722	0.1597452122077066	1.0
LUDB	59	data/59	150	FD	0.30917192808026417	0.00317539425413092	0.016385045295238487	0.153163123873399	1.0
LUDB	59	data/59	150	SG	0.21854359672530985	0.0018734778855043419	0.015996182337839185	0.11933632119125741	1.0
LUDB	59	data/59	150	SG0SPEC	0.29909379871768316	0.0024390700127828674	0.015758796203710703	0.16321146025404082	1.0
LUDB	59	data/59	150	SPEC	0.6775642663995782	0.005215874441396926	0.01732243199576977	0.3275167706385913	1.0
LUDB	60	data/60	40	FD	0.14721392985381643	0.0031790536531230078	0.017697225265834574	0.10476118428907277	1.0
LUDB	60	data/60	40	SG	0.10674576014109846	0.0027955710007904963	0.017712764863889282	0.10545047551785208	1.0
LUDB	60	data/60	40	SG0SPEC	0.12333385497406715	0.0031996145406639575	0.017678641909099513	0.10591968827542575	1.0
LUDB	60	data/60	40	SPEC	0.14486232979001262	0.003259936428016339	0.01787702665146759	0.10778641150789238	1.0
LUDB	60	data/60	100	FD	0.21160668876144517	0.0035684079440536087	0.018527579648402674	0.11929905351308848	1.0
LUDB	60	data/60	100	SG	0.1421739890696431	0.002905839210376123	0.01812897572546879	0.11598464994129043	1.0
LUDB	60	data/60	100	SG0SPEC	0.18771575138204888	0.003404414047575912	0.01801202507157406	0.11918273450737346	1.0
LUDB	60	data/60	100	SPEC	0.31521105756260026	0.0039605347638482415	0.01883654921050601	0.14253964810326142	1.0
LUDB	60	data/60	150	FD	0.29529270810349406	0.004053970208788607	0.018787931896056747	0.13167031946286034	1.0
LUDB	60	data/60	150	SG	0.14036009748474249	0.0029152132736929427	0.018136533408024232	0.11648665714144532	1.0
LUDB	60	data/60	150	SG0SPEC	0.24547397463750764	0.003487242948998867	0.018060985294893174	0.13673172801852562	1.0
LUDB	60	data/60	150	SPEC	0.49649326459772225	0.006113582177330851	0.019579054306618923	0.23864369222367532	1.0
LUDB	61	data/61	40	FD	0.1394385314519625	0.0025802518412179646	0.01700122066123655	0.02991310174491061	1.0
LUDB	61	data/61	40	SG	0.11719855267543666	0.002278792993839346	0.01702636308295539	0.03599657528426607	1.0
LUDB	61	data/61	40	SG0SPEC	0.16326842711571365	0.002592589881440719	0.017051543187071312	0.03047641737056983	1.0
LUDB	61	data/61	40	SPEC	0.16708652846681973	0.002645215854391007	0.017122644785037548	0.030763823012128523	1.0
LUDB	61	data/61	100	FD	0.259145274069707	0.00342904272811659	0.016460812541201686	0.0684347096584275	1.0
LUDB	61	data/61	100	SG	0.20028939827503633	0.0024535582708741554	0.01645635632178672	0.06968770126427579	1.0
LUDB	61	data/61	100	SG0SPEC	0.2095679559738922	0.0029424939338260473	0.01663848680431353	0.06865616934019439	1.0
LUDB	61	data/61	100	SPEC	0.38740308302016535	0.003851100094804925	0.016640018913303658	0.07745868027197275	1.0
LUDB	61	data/61	150	FD	0.2771686409545324	0.0036968793096347546	0.01654932897817158	0.07232752777380806	1.0
LUDB	61	data/61	150	SG	0.19439674897394954	0.002455194013482068	0.016454570213468016	0.07023650372756798	1.0
LUDB	61	data/61	150	SG0SPEC	0.291642979371718	0.002999029471833711	0.01666727526084116	0.08691979751272248	1.0
LUDB	61	data/61	150	SPEC	0.5396550377287176	0.00478245130107607	0.016930546880380294	0.15050560271792995	1.0
LUDB	62	data/62	40	FD	0.15505443496948015	0.0031690286438874737	0.01921767925928606	0.022519210183715124	1.0
LUDB	62	data/62	40	SG	0.15655329519723132	0.002713000963772779	0.019142139999565797	0.02618371141786744	1.0
LUDB	62	data/62	40	SG0SPEC	0.1615013167058738	0.0031699199537633467	0.019144694035856884	0.02292042879806156	1.0
LUDB	62	data/62	40	SPEC	0.15715695502655438	0.003278683554858703	0.019385022490031344	0.022864063920561364	1.0
LUDB	62	data/62	100	FD	0.25616718904363334	0.0041208953049846975	0.020220993434050427	0.08449008087183604	1.0
LUDB	62	data/62	100	SG	0.1890965661627862	0.002952321821487611	0.020184965516643626	0.0400192403177257	1.0
LUDB	62	data/62	100	SG0SPEC	0.21481876156917037	0.0036502112137543155	0.02026124061427584	0.03420430205649952	1.0
LUDB	62	data/62	100	SPEC	0.2916523891347515	0.004678493881551409	0.020509125790711877	0.11425082359946172	1.0
LUDB	62	data/62	150	FD	0.2999312006452041	0.004433111024082667	0.020321291649733245	0.09793516938712302	1.0
LUDB	62	data/62	150	SG	0.18613867720251245	0.0029526198164781157	0.02016320935933479	0.041585447406082485	1.0
LUDB	62	data/62	150	SG0SPEC	0.2756400538036963	0.0037947695433175207	0.02029439367351874	0.06903774601251554	1.0
LUDB	62	data/62	150	SPEC	0.5847923847184269	0.006046609564648821	0.021184115461412942	0.2510862279582929	1.0
LUDB	63	data/63	40	FD	0.15443313259623892	0.0035604024927658393	0.017478918722544458	0.062256370379945206	1.0
LUDB	63	data/63	40	SG	0.15056455409816322	0.003016188064151528	0.017423208503253185	0.069821771524405	1.0
LUDB	63	data/63	40	SG0SPEC	0.15954525424746013	0.003566843772813366	0.01746945520913512	0.0637618250497568	1.0
LUDB	63	data/63	40	SPEC	0.15874930815175403	0.0036821359879862132	0.017654264650903057	0.0628754955606936	1.0
LUDB	63	data/63	100	FD	0.2051869717007221	0.004279417616661153	0.01860921129500226	0.0721587148531493	1.0
LUDB	63	data/63	100	SG	0.15315036707487145	0.0032307228839421	0.01809989647874646	0.06712047342055283	1.0
LUDB	63	data/63	100	SG0SPEC	0.19767629723114083	0.004009140444622915	0.017989200318319694	0.061234850130172394	1.0
LUDB	63	data/63	100	SPEC	0.2601629738843376	0.004628436251361329	0.01902360374289945	0.0915173750956052	1.0
LUDB	63	data/63	150	FD	0.2370664764986511	0.004540508764873045	0.018658613995990985	0.09792812586595198	1.0
LUDB	63	data/63	150	SG	0.16020840162428507	0.00323020014603201	0.018124825060709917	0.06682810009640217	1.0
LUDB	63	data/63	150	SG0SPEC	0.27899534187162656	0.0040638563830449545	0.018026517384426486	0.07388017667371528	1.0
LUDB	63	data/63	150	SPEC	0.5170923664939358	0.00580207672950986	0.019421354028343232	0.20088080367054859	1.0
LUDB	64	data/64	40	FD	0.15871853707073377	0.0017315525329217002	0.01530939591644323	0.07219802878437845	1.0
LUDB	64	data/64	40	SG	0.12998305663283605	0.0015156850223979545	0.015311717632898458	0.07329965838875152	1.0
LUDB	64	data/64	40	SG0SPEC	0.15917921693742987	0.0017353611221117898	0.015259110827338364	0.07383004052822069	1.0
LUDB	64	data/64	40	SPEC	0.16946976254342191	0.0017817543881617124	0.015397082317533173	0.07442766607386256	1.0
LUDB	64	data/64	100	FD	0.2375358309766562	0.0026437029430060564	0.016592601349911598	0.059839440347734085	1.0
LUDB	64	data/64	100	SG	0.2433607429097535	0.0017118538902954512	0.016237057824929194	0.07862600149208093	1.0
LUDB	64	data/64	100	SG0SPEC	0.23628576481568414	0.00227240690902545	0.015955431195261747	0.0667294385887621	1.0
LUDB	64	data/64	100	SPEC	0.2995833447383716	0.003011167457946523	0.016850996448101414	0.06272857075028168	1.0
LUDB	64	data/64	150	FD	0.30584660188327567	0.002853901606905378	0.016818878811870677	0.058793826578219285	1.0
LUDB	64	data/64	150	SG	0.2556208086446401	0.0017196139443249013	0.01625410553483163	0.07899069314272517	1.0
LUDB	64	data/64	150	SG0SPEC	0.3934232089285261	0.002386225552817787	0.015933355430982083	0.07277219356688497	1.0
LUDB	64	data/64	150	SPEC	0.5306602442532412	0.004457638993929947	0.01745348970626627	0.10140735144830476	1.0
LUDB	65	data/65	40	FD	0.15535420328257335	0.002395895672413934	0.01412339686928001	0.04343525532049417	1.0
LUDB	65	data/65	40	SG	0.13975815636248884	0.002059502409219874	0.014064194214421937	0.0491311181200038	1.0
LUDB	65	data/65	40	SG0SPEC	0.14926406730695133	0.0023906563303824914	0.014036157276041909	0.043806737747809646	1.0
LUDB	65	data/65	40	SPEC	0.16216889109599197	0.0024874647478568884	0.01427306409403169	0.0466687351904647	1.0
LUDB	65	data/65	100	FD	0.3006009147333315	0.004186023380535329	0.016173145642938303	0.11892821998283429	1.0
LUDB	65	data/65	100	SG	0.26055095792358496	0.002455970201147729	0.01528395746672123	0.08857200848326927	1.0
LUDB	65	data/65	100	SG0SPEC	0.2574539247371588	0.003261100100331738	0.014944981848825464	0.08434064876951546	1.0
LUDB	65	data/65	100	SPEC	0.40004477829574264	0.005014591361719644	0.016881351741856208	0.16864122868346665	1.0
LUDB	65	data/65	150	FD	0.33530126917435515	0.005267828082379657	0.017450742820088058	0.15670914178099754	1.0
LUDB	65	data/65	150	SG	0.28052200967613916	0.0024524958841399217	0.015322506812105195	0.09091087081661606	1.0
LUDB	65	data/65	150	SG0SPEC	0.4466130509073655	0.003646715611184094	0.015238351537277045	0.15723375226503994	1.0
LUDB	65	data/65	150	SPEC	0.7423892552110803	0.01061182097460259	0.019926554391620128	0.26260674835374054	1.0
LUDB	66	data/66	40	FD	0.13802222130681735	0.002863500227440074	0.020032242566210258	0.042837548250952345	1.0
LUDB	66	data/66	40	SG	0.11569623033755339	0.0025578051811859085	0.020093219464837796	0.04552205034903445	1.0
LUDB	66	data/66	40	SG0SPEC	0.15173383867856877	0.002884325597122179	0.020055976826387704	0.0437150897884654	1.0
LUDB	66	data/66	40	SPEC	0.1613216851670955	0.002928205095233216	0.020195562324285543	0.04372652532343319	1.0
LUDB	66	data/66	100	FD	0.20807499640605465	0.003223584724911001	0.0202629510578464	0.0905889136827496	1.0
LUDB	66	data/66	100	SG	0.1414119504149694	0.0026386907663085235	0.02008371271912384	0.06279030610952553	1.0
LUDB	66	data/66	100	SG0SPEC	0.16730263459603784	0.0030521557012992834	0.019960329975999606	0.0663130988895887	1.0
LUDB	66	data/66	100	SPEC	0.2729846486501638	0.0035110540394642205	0.02050631097644945	0.12194289959917201	1.0
LUDB	66	data/66	150	FD	0.2620518382023725	0.0034574790530789573	0.020367836121805878	0.11308177300533162	1.0
LUDB	66	data/66	150	SG	0.1356226628692076	0.00263854570707417	0.020096500305460722	0.06376473321998996	1.0
LUDB	66	data/66	150	SG0SPEC	0.2345719890037964	0.003106272929835713	0.01996357827353897	0.09232452262424774	1.0
LUDB	66	data/66	150	SPEC	0.586781676656728	0.004555639446441526	0.02086486108980861	0.2707659530635562	1.0
LUDB	67	data/67	40	FD	0.128326302355854	0.002516119952895071	0.015098251504714158	0.03165498410790255	1.0
LUDB	67	data/67	40	SG	0.1198769404506176	0.0022359478779002758	0.015105354622136427	0.037492201386011836	1.0
LUDB	67	data/67	40	SG0SPEC	0.13333727141364246	0.002534284658707148	0.015126325738914372	0.03235656529985331	1.0
LUDB	67	data/67	40	SPEC	0.1390977176016037	0.002575892650887296	0.015205759434278474	0.03170065560088201	1.0
LUDB	67	data/67	100	FD	0.24310673026425703	0.0031185002052640867	0.015346654237159044	0.09999253648204796	1.0
LUDB	67	data/67	100	SG	0.1757402785010694	0.0023338397355189768	0.015009093674042195	0.06175721568070294	1.0
LUDB	67	data/67	100	SG0SPEC	0.21020981611413803	0.002789203713571393	0.014971407984946667	0.052307072594494707	1.0
LUDB	67	data/67	100	SPEC	0.3047200035675196	0.0035775233640776526	0.015790549878452513	0.12279619376230616	1.0
LUDB	67	data/67	150	FD	0.30594425538398506	0.0034537780812493426	0.01573892499532574	0.11264286327187774	1.0
LUDB	67	data/67	150	SG	0.19328106215245838	0.0023388579108489533	0.015011059126239196	0.06243009167285646	1.0
LUDB	67	data/67	150	SG0SPEC	0.32457477804860535	0.002947181610341214	0.014985314337028034	0.08945864919968938	1.0
LUDB	67	data/67	150	SPEC	0.6094478425228033	0.005652873221721252	0.016802092061075864	0.23849330098476904	1.0
LUDB	68	data/68	40	FD	0.11967464973346645	0.003166864336933467	0.018692257433898917	0.041072790851470684	1.0
LUDB	68	data/68	40	SG	0.11769984470903673	0.0028056898942704672	0.0186605779855317	0.04616193018756139	1.0
LUDB	68	data/68	40	SG0SPEC	0.12204433250970227	0.003191293466752958	0.018675089617143502	0.042110881976558955	1.0
LUDB	68	data/68	40	SPEC	0.12347935198231375	0.0032434923780564015	0.018838642347133495	0.040789460734835185	1.0
LUDB	68	data/68	100	FD	0.20656132918735778	0.0036738479704692063	0.01970950133836037	0.054687382781889095	1.0
LUDB	68	data/68	100	SG	0.13561396477453336	0.002857509146137147	0.01926266296712153	0.04408235043549923	1.0
LUDB	68	data/68	100	SG0SPEC	0.16399111186443463	0.0033099822425684835	0.019126696814758343	0.04055021030070036	1.0
LUDB	68	data/68	100	SPEC	0.36166412766696815	0.004120886495004518	0.020028190158452225	0.08018872483088196	1.0
LUDB	68	data/68	150	FD	0.28669978618489417	0.003942281025912336	0.019915277595879747	0.0878359865795371	1.0
LUDB	68	data/68	150	SG	0.14046061010780095	0.0028604685380611197	0.019259237286276768	0.04580306851846358	1.0
LUDB	68	data/68	150	SG0SPEC	0.2763067842733583	0.00338458214876967	0.019119020384877717	0.06857469979662208	1.0
LUDB	68	data/68	150	SPEC	0.6129520815455723	0.005305264274442492	0.020446466251416728	0.19297656934398483	1.0
LUDB	69	data/69	40	FD	0.13086912464692652	0.002418590388211488	0.014078728673599166	0.058737200367344825	1.0
LUDB	69	data/69	40	SG	0.11875799154698859	0.00214109685291334	0.014076442768101442	0.06556125632302609	1.0
LUDB	69	data/69	40	SG0SPEC	0.1365009867257467	0.002427009692723304	0.014138395612698838	0.060259489754296694	1.0
LUDB	69	data/69	40	SPEC	0.14540141633937648	0.0024804880918921765	0.014136825772666945	0.05965618753963587	1.0
LUDB	69	data/69	100	FD	0.2539669680242395	0.0033626667820110174	0.015299271519219197	0.1050057009269123	1.0
LUDB	69	data/69	100	SG	0.20216806052147146	0.002346931089498838	0.014643786689653649	0.08696092524025058	1.0
LUDB	69	data/69	100	SG0SPEC	0.1952726066472406	0.002948088865770609	0.014471138582386224	0.083424515500118	1.0
LUDB	69	data/69	100	SPEC	0.3086644132259959	0.003877879043376996	0.01566561438170417	0.14654785920262317	1.0
LUDB	69	data/69	150	FD	0.2937186528017105	0.003918675653907503	0.015673774999870677	0.15071626073622135	1.0
LUDB	69	data/69	150	SG	0.19314228534637218	0.0023498880331999502	0.014664814433507124	0.0875713936197084	1.0
LUDB	69	data/69	150	SG0SPEC	0.3293750196591214	0.0030375112909256227	0.01451368124707232	0.11850150920941296	1.0
LUDB	69	data/69	150	SPEC	0.6753149658408822	0.006403532406179035	0.017098586964610175	0.3233176786014031	1.0
LUDB	70	data/70	40	FD	0.13646471516026298	0.0036240231140913844	0.020353408327797393	0.050376530143818585	1.0
LUDB	70	data/70	40	SG	0.13902699121443887	0.003150521649474336	0.020352270923998966	0.05079853200940365	1.0
LUDB	70	data/70	40	SG0SPEC	0.13718764714464213	0.0036490954442368433	0.02035443904609715	0.050809797849263635	1.0
LUDB	70	data/70	40	SPEC	0.13692163608995833	0.0037239713714268263	0.020543690427317136	0.05195341531595167	1.0
LUDB	70	data/70	100	FD	0.21697195430460786	0.0039610925431983815	0.020604921113598747	0.08602123764040931	1.0
LUDB	70	data/70	100	SG	0.14764383513248044	0.0032299821274147217	0.020353081406995988	0.06240066870954715	1.0
LUDB	70	data/70	100	SG0SPEC	0.16314319568986796	0.0037982483859387234	0.020310564304440365	0.06611083074326007	1.0
LUDB	70	data/70	100	SPEC	0.2955293273159463	0.004228720898374779	0.020904157023950574	0.11993483774608449	1.0
LUDB	70	data/70	150	FD	0.27605314490664135	0.004006136301502445	0.020852374528568404	0.1136772991482059	1.0
LUDB	70	data/70	150	SG	0.14813419700540356	0.003234805454324448	0.02034580887966407	0.06262621049124564	1.0
LUDB	70	data/70	150	SG0SPEC	0.19685555322883017	0.0038600749465507907	0.020289451785355753	0.08033555614437518	1.0
LUDB	70	data/70	150	SPEC	0.4510852635398239	0.0047683556399352066	0.021369755479343125	0.21032538068854167	1.0
LUDB	71	data/71	40	FD	0.1102127467200226	0.003098466592576259	0.017968014690113204	0.01396530452881067	1.0
LUDB	71	data/71	40	SG	0.09242309192754225	0.002682485318787884	0.017980909797112865	0.014835346691223668	1.0
LUDB	71	data/71	40	SG0SPEC	0.1065780775309658	0.0031133445968192733	0.017970710899870797	0.013710357922465229	1.0
LUDB	71	data/71	40	SPEC	0.12249499912538622	0.0031874140228173994	0.018142526540667583	0.014982792101145646	1.0
LUDB	71	data/71	100	FD	0.18792900348450403	0.003667563052189123	0.018109308762293153	0.04905465978976707	1.0
LUDB	71	data/71	100	SG	0.16727349488907167	0.0028383978564004994	0.017916105200131618	0.03336175325923788	1.0
LUDB	71	data/71	100	SG0SPEC	0.16968676920644088	0.0034054644942768846	0.017928435197525433	0.035640179055231556	1.0
LUDB	71	data/71	100	SPEC	0.27132436992875764	0.003976168051139255	0.01839679175660821	0.0673414207141548	1.0
LUDB	71	data/71	150	FD	0.2279038420086368	0.003832769253729924	0.018271591477450843	0.062397506137042036	1.0
LUDB	71	data/71	150	SG	0.17114897318777544	0.0028379333511506354	0.017920879436640925	0.03431835447453621	1.0
LUDB	71	data/71	150	SG0SPEC	0.1923167249792233	0.003447035331295637	0.01795498719377376	0.04525420121817217	1.0
LUDB	71	data/71	150	SPEC	0.5412029730195784	0.004746424628893177	0.018803207609717116	0.13774747681749555	1.0
LUDB	72	data/72	40	FD	0.12460139145339863	0.0022007096326570885	0.009356455086143169	0.028403810721511637	1.0
LUDB	72	data/72	40	SG	0.12191239129806641	0.0019226442806202257	0.009303229594047913	0.028286354966257067	1.0
LUDB	72	data/72	40	SG0SPEC	0.13089352431789927	0.002212727820252276	0.009355155991108111	0.028634482457543322	1.0
LUDB	72	data/72	40	SPEC	0.1298318508226514	0.0022596492997181607	0.009445602981478328	0.029597881871213372	1.0
LUDB	72	data/72	100	FD	0.24991345606215146	0.0026764493990422836	0.010256240073033746	0.061260651124883284	1.0
LUDB	72	data/72	100	SG	0.1630995084737672	0.0020099810471465186	0.00979331281402259	0.03936527681464385	1.0
LUDB	72	data/72	100	SG0SPEC	0.16762240451890348	0.0024591859586312673	0.009778939527107518	0.04538826091474768	1.0
LUDB	72	data/72	100	SPEC	0.2815809584319867	0.0030498559780611726	0.01059789526870373	0.07512306186156947	1.0
LUDB	72	data/72	150	FD	0.26845791031438115	0.002910291902609775	0.010451341587952103	0.06947628624562158	1.0
LUDB	72	data/72	150	SG	0.15456294051669547	0.0020133594217353118	0.009794301057936605	0.039554907880054155	1.0
LUDB	72	data/72	150	SG0SPEC	0.24660598734664668	0.002522498384437891	0.009802011374479502	0.06730673477553405	1.0
LUDB	72	data/72	150	SPEC	0.4357718458873604	0.004039101225351555	0.011244923962871387	0.16803552396838728	1.0
LUDB	73	data/73	40	FD	0.1736213390052767	0.0033773954297182745	0.018435024066972786	0.023598562938272033	1.0
LUDB	73	data/73	40	SG	0.17020611840432118	0.002839889127353305	0.018378994832405116	0.025187391618630966	1.0
LUDB	73	data/73	40	SG0SPEC	0.1627413902404003	0.003381455086214522	0.018347048040526844	0.023050550863777188	1.0
LUDB	73	data/73	40	SPEC	0.1644105251465048	0.0034959293969168545	0.018647217077620785	0.02488164019991694	1.0
LUDB	73	data/73	100	FD	0.30376565727906535	0.005240248777183078	0.020407741709165685	0.0789456897309471	1.0
LUDB	73	data/73	100	SG	0.2444159322576358	0.0031459348247830235	0.019160827856092695	0.06198146186825183	1.0
LUDB	73	data/73	100	SG0SPEC	0.2164291150199263	0.00403875649889048	0.018609731547069776	0.05074656334616017	1.0
LUDB	73	data/73	100	SPEC	0.37226675651724705	0.006414685343750416	0.021226090646886263	0.09998017309786618	1.0
LUDB	73	data/73	150	FD	0.3246227332575494	0.005642446635208045	0.020854293900580013	0.0872862162632525	1.0
LUDB	73	data/73	150	SG	0.25113929074213454	0.003149196776384226	0.019204984985726488	0.06385993555884514	1.0
LUDB	73	data/73	150	SG0SPEC	0.1953703605540431	0.004084688244896594	0.01859881976776187	0.05023499736961395	1.0
LUDB	73	data/73	150	SPEC	0.4388052680281603	0.007367061013544724	0.022056571085692252	0.1418468263596335	1.0
LUDB	74	data/74	40	FD	0.19180195749720974	0.0004847538785678776	0.002556381805448377	0.04822990965789105	1.0
LUDB	74	data/74	40	SG	0.1817452070728558	0.00037881331359255213	0.002515457599994166	0.05283587027713769	1.0
LUDB	74	data/74	40	SG0SPEC	0.19938416918125595	0.00047339752146809296	0.002511362547235156	0.04842949228733316	1.0
LUDB	74	data/74	40	SPEC	0.17806094877428266	0.0005111347445805138	0.002602073626826313	0.051143684815042494	1.0
LUDB	74	data/74	100	FD	0.2726511602234192	0.0009508477890507151	0.0034662431550867728	0.12062215078129634	1.0
LUDB	74	data/74	100	SG	0.25032715727417476	0.0004623311076635241	0.003138204522871081	0.08686777753495545	1.0
LUDB	74	data/74	100	SG0SPEC	0.2615179083603296	0.0007126893552136214	0.003054926085740168	0.08852954993822136	1.0
LUDB	74	data/74	100	SPEC	0.3931945340851419	0.001188045057424971	0.003649764446101789	0.151791686376897	1.0
LUDB	74	data/74	150	FD	0.33667739170856287	0.0010867338063613244	0.0035290133320153086	0.1368513768900169	1.0
LUDB	74	data/74	150	SG	0.2659873711405061	0.0004632170978554483	0.0031465836247043825	0.09018755376640986	1.0
LUDB	74	data/74	150	SG0SPEC	0.37441219970465656	0.0007748822341677112	0.0031323147168247196	0.09927428377754449	1.0
LUDB	74	data/74	150	SPEC	0.47402634111475606	0.0017406750939182633	0.004040034769508876	0.24597978885700214	1.0
LUDB	75	data/75	40	FD	0.17188084272731805	0.004044589379898052	0.014794044417692866	0.02281631912690469	1.0
LUDB	75	data/75	40	SG	0.16585523235409394	0.0033628335475773294	0.014617004337885745	0.026971993229196974	1.0
LUDB	75	data/75	40	SG0SPEC	0.17083996242107247	0.004051268390889263	0.014699746468210572	0.024250216567338827	1.0
LUDB	75	data/75	40	SPEC	0.20704083890767505	0.004191926700736181	0.015033225018956613	0.02228218848760136	1.0
LUDB	75	data/75	100	FD	0.2218239666251413	0.005223279470544399	0.01594953094662169	0.0799544014895071	1.0
LUDB	75	data/75	100	SG	0.1787091327037388	0.0036405780528055817	0.015255660068589688	0.04238227627360038	1.0
LUDB	75	data/75	100	SG0SPEC	0.18380521778047854	0.0045564990904521365	0.015225893412986786	0.03865666806565349	1.0
LUDB	75	data/75	100	SPEC	0.27171869169838203	0.005868316325443386	0.016460316862362177	0.11504621726253911	1.0
LUDB	75	data/75	150	FD	0.24100009098491915	0.0057317693482614234	0.016332502472536318	0.10262760027393618	1.0
LUDB	75	data/75	150	SG	0.1970483394133142	0.0036395546821939508	0.015260823970049246	0.04160808512665566	1.0
LUDB	75	data/75	150	SG0SPEC	0.23878931279056606	0.004618542908052464	0.015292145509458673	0.050187667700844284	1.0
LUDB	75	data/75	150	SPEC	0.49947710375187937	0.007343407414686458	0.017275725080820436	0.22141709158760342	1.0
LUDB	76	data/76	40	FD	0.11994222089168924	0.0025895113914919943	0.01600420234146387	0.10742856989226011	1.0
LUDB	76	data/76	40	SG	0.11572929049396458	0.0023005621451033242	0.016029426997844477	0.11206265550854001	1.0
LUDB	76	data/76	40	SG0SPEC	0.12551097038552253	0.002608876465452474	0.016038897471197626	0.10971092749129309	1.0
LUDB	76	data/76	40	SPEC	0.12337157836455619	0.0026526281393220094	0.016107303888951735	0.10898709373679552	1.0
LUDB	76	data/76	100	FD	0.24997796890759127	0.00312943669287118	0.01564368351080833	0.11458883968221598	1.0
LUDB	76	data/76	100	SG	0.15809486235408132	0.0023756790980395425	0.015636385722260282	0.10717635142685601	1.0
LUDB	76	data/76	100	SG0SPEC	0.16230366260361664	0.0028023611433878543	0.01576951451669751	0.10735227599976599	1.0
LUDB	76	data/76	100	SPEC	0.3423412345520137	0.003540533125954072	0.01583269442677027	0.16064022440263337	1.0
LUDB	76	data/76	150	FD	0.30038986229889825	0.003473853224489887	0.01606521555424953	0.14164540419198035	1.0
LUDB	76	data/76	150	SG	0.1586021312509838	0.0023774628426337188	0.0156304858312207	0.1083907239751331	1.0
LUDB	76	data/76	150	SG0SPEC	0.2415840986999	0.002865722134018839	0.015795189912498064	0.12605993936009008	1.0
LUDB	76	data/76	150	SPEC	0.480127052282604	0.00460098039407355	0.01678229536950272	0.2377437151605468	1.0
LUDB	77	data/77	40	FD	0.11899486101790094	0.0027199811415460117	0.014613435850264051	0.11527390956586553	1.0
LUDB	77	data/77	40	SG	0.11389897082891026	0.002434084758090844	0.014618302611680373	0.11871096359617886	1.0
LUDB	77	data/77	40	SG0SPEC	0.11727081251666188	0.0027414543171074513	0.014610715237632594	0.1168957711632845	1.0
LUDB	77	data/77	40	SPEC	0.12124883312634087	0.002779779226841802	0.014721927082479665	0.11710140052721671	1.0
LUDB	77	data/77	100	FD	0.20941360394668196	0.0032123646938784023	0.015282564685091263	0.11012823815693167	1.0
LUDB	77	data/77	100	SG	0.12779002893599606	0.002475163855599633	0.014953447478140005	0.10724111312999098	1.0
LUDB	77	data/77	100	SG0SPEC	0.14571594303244403	0.0028832752679609813	0.014870508550327288	0.09891868264555084	1.0
LUDB	77	data/77	100	SPEC	0.32106913777842827	0.0036996126480319668	0.015600672666279954	0.16128043197824146	1.0
LUDB	77	data/77	150	FD	0.2772022111941238	0.0034789966581893423	0.01542935529823533	0.12615791177799995	1.0
LUDB	77	data/77	150	SG	0.12736588400720728	0.0024754601667517436	0.014966501229027752	0.10809967574546549	1.0
LUDB	77	data/77	150	SG0SPEC	0.18983165478890712	0.002929550504163759	0.014888444227033995	0.11045014548927286	1.0
LUDB	77	data/77	150	SPEC	0.5381247718773918	0.0049356975276957996	0.01610418583381043	0.2224851242684474	1.0
LUDB	78	data/78	40	FD	0.1449346997309964	0.0032966339193310455	0.016896099663303854	0.021358864643989235	1.0
LUDB	78	data/78	40	SG	0.16942711581936523	0.0027737897214759177	0.016774623271726324	0.02384888926684415	1.0
LUDB	78	data/78	40	SG0SPEC	0.15020483875998836	0.003299718737106286	0.016845239478744653	0.02139874007140329	1.0
LUDB	78	data/78	40	SPEC	0.1551799841217501	0.0034134344570578602	0.017052143458725924	0.022004800359980987	1.0
LUDB	78	data/78	100	FD	0.2877595591028857	0.0043519892025066075	0.01887792454706078	0.06925404104264118	1.0
LUDB	78	data/78	100	SG	0.1853193896584293	0.002901515252706455	0.018066695340330785	0.03624371854070215	1.0
LUDB	78	data/78	100	SG0SPEC	0.24156251515567218	0.0036908705375797357	0.017869378821226523	0.043595359877581195	1.0
LUDB	78	data/78	100	SPEC	0.3781919414215173	0.004903627963784719	0.019406114670729363	0.09878247813824467	1.0
LUDB	78	data/78	150	FD	0.35130885863633693	0.0048417445458398475	0.019241774378723535	0.09400990377869214	1.0
LUDB	78	data/78	150	SG	0.19735445604428914	0.0029064187561621234	0.018083756165565595	0.04071668865681502	1.0
LUDB	78	data/78	150	SG0SPEC	0.3533958749529328	0.0037756670755469783	0.017877255237000695	0.09381707798802194	1.0
LUDB	78	data/78	150	SPEC	0.6369363241440942	0.0070563071671924	0.020136547069652743	0.17697445483126223	1.0
LUDB	79	data/79	40	FD	0.13765040048187152	0.0027943951480156725	0.012190862713827553	0.08238519822707394	1.0
LUDB	79	data/79	40	SG	0.12306386559709305	0.002434288966828688	0.01213475803092643	0.08744078453556325	1.0
LUDB	79	data/79	40	SG0SPEC	0.13631861104996484	0.0028097788844650825	0.012210409712270142	0.08399739177087027	1.0
LUDB	79	data/79	40	SPEC	0.14196634868316488	0.002872224346696999	0.012277998560297335	0.08359887918306069	1.0
LUDB	79	data/79	100	FD	0.2920125575005721	0.0032256264723912885	0.012409313324298295	0.08912878378213064	1.0
LUDB	79	data/79	100	SG	0.17221918580702705	0.0025277808558238205	0.012147844163453256	0.08769697995261824	1.0
LUDB	79	data/79	100	SG0SPEC	0.2112095994937453	0.0030155108632120096	0.012209012395151535	0.08403967610047477	1.0
LUDB	79	data/79	100	SPEC	0.3171884494695222	0.003534493874569389	0.012641821028618487	0.11850137871019614	1.0
LUDB	79	data/79	150	FD	0.3084692200362092	0.003447441285721519	0.012650891403277707	0.11870994039065502	1.0
LUDB	79	data/79	150	SG	0.1687156781348249	0.0025291428043943067	0.012159542292345196	0.08777899510465123	1.0
LUDB	79	data/79	150	SG0SPEC	0.28063585856800977	0.0030541040418071127	0.012211236421765503	0.10008172404840068	1.0
LUDB	79	data/79	150	SPEC	0.4671214389122158	0.004526690994026601	0.013095965291191506	0.2442058879281633	1.0
LUDB	80	data/80	40	FD	0.15954273978628827	0.0026592477957503857	0.01563014077762468	0.03753646084895511	1.0
LUDB	80	data/80	40	SG	0.15490136598970025	0.0023528802313462077	0.015618985461541649	0.03231846584259784	1.0
LUDB	80	data/80	40	SG0SPEC	0.15679361900431682	0.0026757267181646274	0.015601256614173921	0.036401433103868557	1.0
LUDB	80	data/80	40	SPEC	0.1692023380828635	0.0027274173773240264	0.015746945108084553	0.041016520243181226	1.0
LUDB	80	data/80	100	FD	0.24400560663298554	0.0035203884931988946	0.01678347091325084	0.10496764948295936	1.0
LUDB	80	data/80	100	SG	0.2052733809158972	0.0024930116800576194	0.016317477694989396	0.08487735735726268	1.0
LUDB	80	data/80	100	SG0SPEC	0.2350124828084466	0.003040178855500367	0.016142881159907627	0.09033686056005663	1.0
LUDB	80	data/80	100	SPEC	0.36794365791389094	0.003973470986763691	0.017155518568199975	0.1358370902045543	1.0
LUDB	80	data/80	150	FD	0.2849987542214505	0.0039042864759124265	0.017061119632181137	0.11624907003046771	1.0
LUDB	80	data/80	150	SG	0.20516064987169397	0.0024965504178345844	0.016325510825261236	0.08775997823452485	1.0
LUDB	80	data/80	150	SG0SPEC	0.27904661587494783	0.003128434618712795	0.016173915740097213	0.10911534890757157	1.0
LUDB	80	data/80	150	SPEC	0.5559466904285493	0.005026497326303499	0.01806563392419243	0.21505073470572678	1.0
LUDB	81	data/81	40	FD	0.1774806442642023	0.0034603658549700093	0.019785387408432088	0.04250957468100265	1.0
LUDB	81	data/81	40	SG	0.14093339930307092	0.002919654520020013	0.01979376783963135	0.04586303554864677	1.0
LUDB	81	data/81	40	SG0SPEC	0.1948380285601357	0.0034709315692007846	0.019679779935366057	0.0436733448137043	1.0
LUDB	81	data/81	40	SPEC	0.17676175384064613	0.0035805601393089064	0.02005585292043526	0.04305953029018528	1.0
LUDB	81	data/81	100	FD	0.2507822288235941	0.004033007060508033	0.020161841749565097	0.08606550024198611	1.0
LUDB	81	data/81	100	SG	0.13847173386955716	0.0030508201956595997	0.02000968233443228	0.045764244922856696	1.0
LUDB	81	data/81	100	SG0SPEC	0.20091770133654507	0.0037674863896135532	0.01989055273595228	0.05843677465481431	1.0
LUDB	81	data/81	100	SPEC	0.3234382285329024	0.004453245237260346	0.020532699088275683	0.13999938554245134	1.0
LUDB	81	data/81	150	FD	0.24647529646193495	0.004418734698207107	0.02046248008386313	0.12154035961479003	1.0
LUDB	81	data/81	150	SG	0.16666815350988418	0.003044762597081455	0.020008799869388482	0.045550794176207186	1.0
LUDB	81	data/81	150	SG0SPEC	0.25844329638308317	0.003777810595195745	0.019903062132405468	0.08083092170244685	1.0
LUDB	81	data/81	150	SPEC	0.6285603520055095	0.0057172898001356925	0.02112672363037435	0.2118080088253389	1.0
LUDB	82	data/82	40	FD	0.1300209560571253	0.0023006000551835343	0.010171961047679128	0.03987472302331816	1.0
LUDB	82	data/82	40	SG	0.14669310279588274	0.001968517048199803	0.01010779797426324	0.040860834777982045	1.0
LUDB	82	data/82	40	SG0SPEC	0.13416490241152243	0.0022904299465822176	0.010125288038561076	0.038770612227344986	1.0
LUDB	82	data/82	40	SPEC	0.12858066275028274	0.002376060164754181	0.010279939651851852	0.04283409157858005	1.0
LUDB	82	data/82	100	FD	0.3516281354542094	0.004801574150206905	0.014076223500224232	0.11670757435777941	1.0
LUDB	82	data/82	100	SG	0.24785977815410923	0.002482564429859349	0.01248793003510782	0.10494320243330374	1.0
LUDB	82	data/82	100	SG0SPEC	0.2715279525882735	0.0034872740243394127	0.011279401953577128	0.0911647448334194	1.0
LUDB	82	data/82	100	SPEC	0.4699445455762051	0.005752973966959214	0.014972858502258435	0.16554752505811185	1.0
LUDB	82	data/82	150	FD	0.37522684087981867	0.0056635511727346766	0.015136265715492888	0.15080095593953202	1.0
LUDB	82	data/82	150	SG	0.2520311181582259	0.0024960014628462065	0.012537388225013277	0.10313897981603845	1.0
LUDB	82	data/82	150	SG0SPEC	0.3715049624269519	0.003681199064183944	0.011451356904179949	0.14188272771057014	1.0
LUDB	82	data/82	150	SPEC	0.6684409669469635	0.009314519521869881	0.01786700945155547	0.22852348305242626	1.0
LUDB	83	data/83	40	FD	0.12072525406811337	0.0007659501186626619	0.005208203877200137	0.06416951974960361	1.0
LUDB	83	data/83	40	SG	0.12057388367085653	0.0006814569705610588	0.005194803047823341	0.0668989522514426	1.0
LUDB	83	data/83	40	SG0SPEC	0.13582302815441868	0.000767325792795484	0.0051998156086875205	0.06529923418750544	1.0
LUDB	83	data/83	40	SPEC	0.14234217329336818	0.0007844205008873616	0.005233091702631325	0.0650129007722545	1.0
LUDB	83	data/83	100	FD	0.2712885081133012	0.0011506861025985119	0.005479339316326083	0.10896221501226547	1.0
LUDB	83	data/83	100	SG	0.19171027481906827	0.0007323199184212989	0.005305336644921133	0.09090720978329557	1.0
LUDB	83	data/83	100	SG0SPEC	0.21164009210966145	0.0008910302516009052	0.00531429990359672	0.08662513423607845	1.0
LUDB	83	data/83	100	SPEC	0.3830184095156631	0.0013775500485702684	0.005604830880093514	0.15209053842364476	1.0
LUDB	83	data/83	150	FD	0.30777157240470315	0.0013618105104005653	0.005583110744403957	0.1371099318242845	1.0
LUDB	83	data/83	150	SG	0.2052889454563851	0.0007341535721463535	0.005307934344972334	0.09158713503369448	1.0
LUDB	83	data/83	150	SG0SPEC	0.3051626832870442	0.0009361843427945875	0.005324811396216952	0.11791439867101805	1.0
LUDB	83	data/83	150	SPEC	0.5330610919166818	0.002100018173201216	0.0059342754420976945	0.26812716167016654	1.0
LUDB	84	data/84	40	FD	0.13141575515913428	0.0018313146463175179	0.011934502179535646	0.07342810899073815	1.0
LUDB	84	data/84	40	SG	0.13035674628151434	0.0016344173417355366	0.011931034313268696	0.07826451417709043	1.0
LUDB	84	data/84	40	SG0SPEC	0.1261910470497002	0.00184034460729457	0.011931205937604664	0.07512450683452193	1.0
LUDB	84	data/84	40	SPEC	0.13631630009447945	0.001875776020213201	0.012019658649363378	0.07352118257287663	1.0
LUDB	84	data/84	100	FD	0.29049261147282224	0.003018859002363184	0.013311947192578154	0.12602476559418674	1.0
LUDB	84	data/84	100	SG	0.22644097126462734	0.0018246340949921239	0.012691642831309805	0.11021971847025167	1.0
LUDB	84	data/84	100	SG0SPEC	0.2441654105436558	0.002354498257071104	0.012493851027192186	0.10014123509487702	1.0
LUDB	84	data/84	100	SPEC	0.34370380659419014	0.0036274003856067594	0.013674036967081016	0.1576501208603919	1.0
LUDB	84	data/84	150	FD	0.38912883509995827	0.0033258158182930177	0.013542384077309417	0.14408000970074267	1.0
LUDB	84	data/84	150	SG	0.22764518510789764	0.0018287570526074547	0.012703413405455324	0.11215203593727943	1.0
LUDB	84	data/84	150	SG0SPEC	0.29880417850026697	0.002440630163479944	0.012497535122537725	0.11991731887594541	1.0
LUDB	84	data/84	150	SPEC	0.6439666837387266	0.004835684209854656	0.014282037058978979	0.2762246873360211	1.0
LUDB	85	data/85	40	FD	0.13388771323979476	0.004113225748628225	0.019971866199181537	0.015393891488999435	1.0
LUDB	85	data/85	40	SG	0.1620133715633058	0.0034604122454669627	0.019893880478291354	0.019974722882306794	1.0
LUDB	85	data/85	40	SG0SPEC	0.1387683825355006	0.004126572386592529	0.019870345291241424	0.016390309811409813	1.0
LUDB	85	data/85	40	SPEC	0.13454191429912996	0.004255432661593583	0.020242995026810234	0.01506596463268276	1.0
LUDB	85	data/85	100	FD	0.21098213673733746	0.004677614360989427	0.021211418085343596	0.05964571015261107	1.0
LUDB	85	data/85	100	SG	0.11937785629898102	0.003587907087487915	0.02070074891746155	0.030176461552387127	1.0
LUDB	85	data/85	100	SG0SPEC	0.16895050933702	0.004401369796086725	0.020561263025408717	0.030988741636696515	1.0
LUDB	85	data/85	100	SPEC	0.29279768341276813	0.005166715327748664	0.02172435875302838	0.09067171260285575	1.0
LUDB	85	data/85	150	FD	0.23676075216268477	0.004981469683834998	0.021487214677861424	0.06267875513666635	1.0
LUDB	85	data/85	150	SG	0.11792080166100044	0.003589842432508592	0.02068298851938854	0.031568005807233776	1.0
LUDB	85	data/85	150	SG0SPEC	0.19340629566524492	0.004441239381308432	0.020542141878956928	0.042162824672414626	1.0
LUDB	85	data/85	150	SPEC	0.46339838833589336	0.006200132657119431	0.0222415851712401	0.15226339897115015	1.0
LUDB	86	data/86	40	FD	0.12502674030235	0.0030255951726626926	0.016909482764591702	0.10474023701738748	1.0
LUDB	86	data/86	40	SG	0.12079253620982963	0.0026219188271188135	0.01687296774212433	0.11297483019634555	1.0
LUDB	86	data/86	40	SG0SPEC	0.12655900911669754	0.0030404723901438025	0.01691177287833817	0.10742574295489735	1.0
LUDB	86	data/86	40	SPEC	0.1295343616249974	0.003113253245334789	0.017033376499034712	0.10585474547675629	1.0
LUDB	86	data/86	100	FD	0.1857441329094947	0.0033363576944089217	0.01739433434493718	0.07858439772306483	1.0
LUDB	86	data/86	100	SG	0.12875352877499063	0.0027333433931740615	0.01718324748776713	0.0947105970364765	1.0
LUDB	86	data/86	100	SG0SPEC	0.15335254899439338	0.0032897918840479896	0.01718301330875671	0.08092118241634699	1.0
LUDB	86	data/86	100	SPEC	0.2552216563564188	0.003572980043220188	0.017601956567664112	0.09654139722501275	1.0
LUDB	86	data/86	150	FD	0.24384677089785298	0.003438968485105005	0.017467725681064687	0.09439155873681647	1.0
LUDB	86	data/86	150	SG	0.12981006457781422	0.0027341966860846443	0.017179538131755837	0.0947691788640011	1.0
LUDB	86	data/86	150	SG0SPEC	0.19018039513935175	0.003323614714748749	0.017173833741567304	0.09537761277408421	1.0
LUDB	86	data/86	150	SPEC	0.38401064905537496	0.004189626690122182	0.017812231754993288	0.19892759769481083	1.0
LUDB	87	data/87	40	FD	0.12290642476210287	0.003019328383710519	0.016863489222386733	0.05802372323269329	1.0
LUDB	87	data/87	40	SG	0.12170790526757236	0.002668846266711578	0.01682012989004051	0.05982327325350366	1.0
LUDB	87	data/87	40	SG0SPEC	0.12295550570091016	0.0030319557335897317	0.016826312992302403	0.059131663298787725	1.0
LUDB	87	data/87	40	SPEC	0.12715402891581729	0.003099767466327961	0.0169954758086212	0.059709560108825804	1.0
LUDB	87	data/87	100	FD	0.22532551098098774	0.0036926695160803195	0.01807098332721574	0.09160235113819265	1.0
LUDB	87	data/87	100	SG	0.16344107684512904	0.0028198173651161826	0.017809890037290187	0.06796835968010592	1.0
LUDB	87	data/87	100	SG0SPEC	0.20797361895313926	0.0034242902172587778	0.017678679559756223	0.06296246402280019	1.0
LUDB	87	data/87	100	SPEC	0.2779561215958267	0.004020475712249118	0.018328473909789398	0.12670115022222503	1.0
LUDB	87	data/87	150	FD	0.2715615393973013	0.003988936069027718	0.01824801358390874	0.12396635472523	1.0
LUDB	87	data/87	150	SG	0.16182437229598223	0.002821139152547441	0.017809565276863764	0.06876632178111368	1.0
LUDB	87	data/87	150	SG0SPEC	0.25931977970881237	0.003519701459480897	0.017673417797280096	0.09652328268750582	1.0
LUDB	87	data/87	150	SPEC	0.7447283437614125	0.005847586573256836	0.01895384386125821	0.2999878528756848	1.0
LUDB	88	data/88	40	FD	0.1370969724105569	0.00193718430942697	0.011960276256769146	0.03819186934846905	1.0
LUDB	88	data/88	40	SG	0.1256872718272119	0.001659728356507564	0.01193623131381933	0.0467730929025508	1.0
LUDB	88	data/88	40	SG0SPEC	0.15959692541159107	0.0019431318183278498	0.011934485945374147	0.04426707675323768	1.0
LUDB	88	data/88	40	SPEC	0.14651375062352306	0.0019994799810847917	0.012071314410466747	0.0422781570957713	1.0
LUDB	88	data/88	100	FD	0.24154917212244273	0.0024064311882603896	0.01232784738023086	0.08063269140036987	1.0
LUDB	88	data/88	100	SG	0.18729011584431443	0.0017397708167416416	0.012204644287748024	0.05704995480039816	1.0
LUDB	88	data/88	100	SG0SPEC	0.2404466524208002	0.00213452652449828	0.012194478675201353	0.05622758345544298	1.0
LUDB	88	data/88	100	SPEC	0.3304395770149094	0.002682827992821649	0.012501374093510825	0.11080762821790321	1.0
LUDB	88	data/88	150	FD	0.24302922423495255	0.002565353803447994	0.012400673655789295	0.08766509857520705	1.0
LUDB	88	data/88	150	SG	0.17574391173647014	0.0017402210046327704	0.012207021662586054	0.058984535146978864	1.0
LUDB	88	data/88	150	SG0SPEC	0.25549375199824886	0.0021571735011515275	0.012208327590675085	0.06599460988643382	1.0
LUDB	88	data/88	150	SPEC	0.4441151529387645	0.003345604532984295	0.012740975243630288	0.17512688225070988	1.0
LUDB	89	data/89	40	FD	0.14740443761525845	0.002815015724308727	0.014765129541445904	0.04079922657973015	1.0
LUDB	89	data/89	40	SG	0.1291189453216176	0.002424575294855042	0.01468724288233382	0.04926304096524397	1.0
LUDB	89	data/89	40	SG0SPEC	0.14078937776154735	0.0028251984706509393	0.014712070525121709	0.04273211844977885	1.0
LUDB	89	data/89	40	SPEC	0.16441558088775804	0.0029075148577159733	0.014917381912466521	0.04010994001871348	1.0
LUDB	89	data/89	100	FD	0.2755629697673379	0.003834723305754835	0.01532731855509687	0.10119671617612941	1.0
LUDB	89	data/89	100	SG	0.18708969401740716	0.0026110683803482943	0.014888094837518795	0.06393347209327029	1.0
LUDB	89	data/89	100	SG0SPEC	0.226154761777141	0.0034470295136086126	0.0149977936285335	0.07362358424977719	1.0
LUDB	89	data/89	100	SPEC	0.34649436494750857	0.004487730818295798	0.01566437030261736	0.14828502582315797	1.0
LUDB	89	data/89	150	FD	0.3643868276919435	0.004390264741049161	0.015790842861661478	0.12070934895680586	1.0
LUDB	89	data/89	150	SG	0.1998279735186085	0.0026237023095057764	0.014885974700002042	0.06435849113838606	1.0
LUDB	89	data/89	150	SG0SPEC	0.2903255014968459	0.003596326705583323	0.015000215938883621	0.08964948210834124	1.0
LUDB	89	data/89	150	SPEC	0.6039028026460488	0.006543082769918034	0.0167121586950332	0.208248452224055	1.0
LUDB	90	data/90	40	FD	0.15792759877630708	0.0006272946615399984	0.004280090406228749	0.0730203083963031	1.0
LUDB	90	data/90	40	SG	0.16820147419265216	0.000523277963671501	0.004275455837530601	0.06851096024003736	1.0
LUDB	90	data/90	40	SG0SPEC	0.15758264265438388	0.0006220521769480261	0.004273215138325171	0.07409863601902711	1.0
LUDB	90	data/90	40	SPEC	0.17250836552086546	0.0006504292731369241	0.0043006823896466215	0.07702178821051159	1.0
LUDB	90	data/90	100	FD	0.28032953531813704	0.001045759840179224	0.004501911524952637	0.12071761663712982	1.0
LUDB	90	data/90	100	SG	0.2730394623262171	0.0006127287836295487	0.004353529577104504	0.09825949289412506	1.0
LUDB	90	data/90	100	SG0SPEC	0.22888213722483966	0.0007922549824842758	0.0043397936867543545	0.0901417201992101	1.0
LUDB	90	data/90	100	SPEC	0.4331846060915364	0.0012708840229807698	0.004633797278228602	0.14967434237572882	1.0
LUDB	90	data/90	150	FD	0.3693211712411102	0.001256230660084943	0.004741711959388845	0.14666534768921857	1.0
LUDB	90	data/90	150	SG	0.2646814740367949	0.0006149118961411072	0.004355869375066308	0.10107451827168093	1.0
LUDB	90	data/90	150	SG0SPEC	0.3367862488718067	0.0008502230235578411	0.004348109146052786	0.12628124908362687	1.0
LUDB	90	data/90	150	SPEC	0.5824696104086963	0.0021922041141280964	0.0054641433654579324	0.2575305526230631	1.0
LUDB	91	data/91	40	FD	0.13008107303075522	0.0025714119284757416	0.015175123027508466	0.08383662467679028	1.0
LUDB	91	data/91	40	SG	0.12863631182406454	0.0022524810225241832	0.015189822709124567	0.0914149706557485	1.0
LUDB	91	data/91	40	SG0SPEC	0.1328116716276473	0.0025872285008798914	0.015202263475241578	0.08604524815105563	1.0
LUDB	91	data/91	40	SPEC	0.13441016797628708	0.0026435743716741924	0.01528537443819353	0.08403707658880331	1.0
LUDB	91	data/91	100	FD	0.20118659286453483	0.002891742121987124	0.014808637134463221	0.07409563559001206	1.0
LUDB	91	data/91	100	SG	0.1356713424662158	0.0023133502788052767	0.01472335879678276	0.07961650887163853	1.0
LUDB	91	data/91	100	SG0SPEC	0.1676218961682562	0.0027760520593980323	0.014848151539584265	0.06998447033519828	1.0
LUDB	91	data/91	100	SPEC	0.2949982745079844	0.0032632628574411483	0.015016443437385892	0.1120255086890185	1.0
LUDB	91	data/91	150	FD	0.285833198880414	0.003051533557220524	0.014870229324157611	0.10355988304325218	1.0
LUDB	91	data/91	150	SG	0.13342423077644622	0.0023143715137672787	0.01473435246871138	0.07942146379286232	1.0
LUDB	91	data/91	150	SG0SPEC	0.19427777307149358	0.0028245832147455424	0.01485482600894773	0.08047579382228988	1.0
LUDB	91	data/91	150	SPEC	0.45447679515350564	0.003920474439525256	0.015165433853014311	0.21764517108403217	1.0
LUDB	92	data/92	40	FD	0.13767002031375777	0.002692645736959699	0.015188672121239387	0.08664841678932884	1.0
LUDB	92	data/92	40	SG	0.12926217860988573	0.002348593491828331	0.015186001874423148	0.09387823207517644	1.0
LUDB	92	data/92	40	SG0SPEC	0.14045223636901022	0.002711624509019371	0.015180595168702352	0.08849595702609463	1.0
LUDB	92	data/92	40	SPEC	0.14600984957710642	0.002765965308363761	0.015321981889931823	0.0875532768235004	1.0
LUDB	92	data/92	100	FD	0.256552077762602	0.003243329600410366	0.015480581932309868	0.10326081449465294	1.0
LUDB	92	data/92	100	SG	0.14717400005539424	0.002397755571749894	0.015200242019795857	0.08491395476644582	1.0
LUDB	92	data/92	100	SG0SPEC	0.2085875471122699	0.002925118007117467	0.015215663101010394	0.08171786622941977	1.0
LUDB	92	data/92	100	SPEC	0.3564520530132618	0.0036763122173245114	0.015812428987420826	0.13298880099746777	1.0
LUDB	92	data/92	150	FD	0.2749259174256071	0.003527092793468786	0.015654607928836255	0.1212734614470583	1.0
LUDB	92	data/92	150	SG	0.15440975248065747	0.002398222372967716	0.015197629933603367	0.08591922005124454	1.0
LUDB	92	data/92	150	SG0SPEC	0.24964827708730652	0.0029548428097829773	0.015212680945398325	0.0932858341322718	1.0
LUDB	92	data/92	150	SPEC	0.47797660537250336	0.004457844294353943	0.016415125311301623	0.21891796360720778	1.0
LUDB	93	data/93	40	FD	0.1546437079017337	0.0010665147498556422	0.006256105060492014	0.06919970474220066	1.0
LUDB	93	data/93	40	SG	0.16813176810716526	0.0008987041915823619	0.006210119385493721	0.06720827416987862	1.0
LUDB	93	data/93	40	SG0SPEC	0.1626960559532959	0.0010594367722130413	0.006255355377981422	0.0693912004183032	1.0
LUDB	93	data/93	40	SPEC	0.1651513919457076	0.0011065966937049835	0.00628420032438004	0.07338471920227274	1.0
LUDB	93	data/93	100	FD	0.3476092967993244	0.0023174695496830577	0.007271440080916201	0.13743046296342123	1.0
LUDB	93	data/93	100	SG	0.28776356130578307	0.0010870515410351931	0.006439554113469196	0.13298702410048055	1.0
LUDB	93	data/93	100	SG0SPEC	0.3057389653652496	0.0015095905677512548	0.006610977984114348	0.11931741633607143	1.0
LUDB	93	data/93	100	SPEC	0.4542977900468286	0.0030013188750598885	0.007735442628536872	0.18530559701068272	1.0
LUDB	93	data/93	150	FD	0.36737154024155055	0.003004214128982778	0.007735636518451947	0.1539482221419422	1.0
LUDB	93	data/93	150	SG	0.31520718505240797	0.0010909755193479202	0.006460090328844749	0.13937253831395832	1.0
LUDB	93	data/93	150	SG0SPEC	0.39664828271451646	0.0016737952480099794	0.006723847073645145	0.1725818036429862	1.0
LUDB	93	data/93	150	SPEC	0.59582697382632	0.005079492543941829	0.008979702077096068	0.2447412043322758	1.0
LUDB	94	data/94	40	FD	0.11211268082652641	0.002623106054846923	0.015539435018875412	0.04571226621610558	1.0
LUDB	94	data/94	40	SG	0.10814127459293771	0.002318266612731883	0.015546812836571429	0.052470048478940004	1.0
LUDB	94	data/94	40	SG0SPEC	0.11138545450277926	0.0026285300554839963	0.015585715314397307	0.04628712511004583	1.0
LUDB	94	data/94	40	SPEC	0.11826957674962733	0.002690402570570285	0.015641220329886518	0.04749602712050613	1.0
LUDB	94	data/94	100	FD	0.27279805768691345	0.003722135598391359	0.016800880532784206	0.12636664126418817	1.0
LUDB	94	data/94	100	SG	0.18245853072442014	0.002484452429317361	0.01585998683651435	0.09469690032537868	1.0
LUDB	94	data/94	100	SG0SPEC	0.1688956497649024	0.0030317607108350667	0.015572173807517997	0.07576089248255088	1.0
LUDB	94	data/94	100	SPEC	0.3871532896168847	0.004431932462284622	0.01729835363653659	0.1574740707720162	1.0
LUDB	94	data/94	150	FD	0.2725886048349616	0.0040482113231371485	0.016755538973629032	0.1348832964263615	1.0
LUDB	94	data/94	150	SG	0.1884438666643969	0.002488897931281724	0.015901442379951086	0.0965218682736464	1.0
LUDB	94	data/94	150	SG0SPEC	0.18039320786615282	0.0030734862705789814	0.015605446180751083	0.08404351156317418	1.0
LUDB	94	data/94	150	SPEC	0.5069149584208971	0.005382649294542378	0.017310410539062175	0.20333356961003446	1.0
LUDB	95	data/95	40	FD	0.12350171651263545	0.0023910458142847694	0.01521089276686834	0.055999696857362405	1.0
LUDB	95	data/95	40	SG	0.11718610787085598	0.002099131914454085	0.01520013226906025	0.0554597409994013	1.0
LUDB	95	data/95	40	SG0SPEC	0.1250763916701259	0.0024039494946133952	0.015199020489478333	0.056590546695579516	1.0
LUDB	95	data/95	40	SPEC	0.12933602438354672	0.0024553263913569996	0.015321150136078479	0.05785297861343276	1.0
LUDB	95	data/95	100	FD	0.246577341046339	0.002592184515026471	0.016041958921880223	0.1187366027640299	1.0
LUDB	95	data/95	100	SG	0.12746151903438224	0.002104118229686738	0.015752798351151974	0.06955090469477085	1.0
LUDB	95	data/95	100	SG0SPEC	0.16598694949674464	0.0024658660202877478	0.015583969056724059	0.08058093848836911	1.0
LUDB	95	data/95	100	SPEC	0.34301791357700645	0.002941078666548795	0.016278373683055243	0.1539184863490911	1.0
LUDB	95	data/95	150	FD	0.27822012159229637	0.002891037829034818	0.016228804659494393	0.1280196154742932	1.0
LUDB	95	data/95	150	SG	0.12959417892148847	0.0021083732439634503	0.01575047082140231	0.07033148645442466	1.0
LUDB	95	data/95	150	SG0SPEC	0.3118323815460473	0.0025305708204067822	0.015563791211094923	0.09205692387257289	1.0
LUDB	95	data/95	150	SPEC	0.5843434414983546	0.004019583680790944	0.01663110067782021	0.23325552830405438	1.0
LUDB	96	data/96	40	FD	0.14460866676628875	0.0030690120333809363	0.01648033821578275	0.05396088126558035	1.0
LUDB	96	data/96	40	SG	0.137284396727264	0.0025767984981640334	0.01640539972101533	0.054889865121330844	1.0
LUDB	96	data/96	40	SG0SPEC	0.14312169938663769	0.0030595037226532878	0.016511087336894575	0.055619565656229206	1.0
LUDB	96	data/96	40	SPEC	0.1550427344680906	0.0031794945471519407	0.01659269928439084	0.05548786799040071	1.0
LUDB	96	data/96	100	FD	0.24158781326752754	0.0039179731279962715	0.01649892770600881	0.06980131716869337	1.0
LUDB	96	data/96	100	SG	0.18986553589542438	0.0028450705805668896	0.016228248857974886	0.04983746952436474	1.0
LUDB	96	data/96	100	SG0SPEC	0.1939804533213227	0.0035948457553612785	0.016425274136764253	0.04124978039432754	1.0
LUDB	96	data/96	100	SPEC	0.3066883745232454	0.0042845413988083616	0.016719485063828733	0.08386583267503744	1.0
LUDB	96	data/96	150	FD	0.31263697658265244	0.004014166200191166	0.016668389063271505	0.08666930980891238	1.0
LUDB	96	data/96	150	SG	0.16995042837093016	0.0028484532039427493	0.01623182587331928	0.050681739734507875	1.0
LUDB	96	data/96	150	SG0SPEC	0.2722023997843078	0.0036673277744251865	0.016456747387766604	0.06080308826995566	1.0
LUDB	96	data/96	150	SPEC	0.5848678477100284	0.00508987364876032	0.017201871291948875	0.17834063844365863	1.0
LUDB	97	data/97	40	FD	0.1448934688524241	0.0024966074350721073	0.013476557990752643	0.050963198517838953	1.0
LUDB	97	data/97	40	SG	0.13256587313873036	0.002173690500550271	0.013452840293749208	0.052727325151518595	1.0
LUDB	97	data/97	40	SG0SPEC	0.14882407001710618	0.0025094028850436824	0.013442119268604088	0.05173683444505091	1.0
LUDB	97	data/97	40	SPEC	0.16242318219931715	0.0025671314223391657	0.013635446731235647	0.0520876780211222	1.0
LUDB	97	data/97	100	FD	0.22075620975161359	0.0031935492292895495	0.014188314986935235	0.13516353507734077	1.0
LUDB	97	data/97	100	SG	0.21406701346404047	0.0022944955804364083	0.013945804764023333	0.0901375355216629	1.0
LUDB	97	data/97	100	SG0SPEC	0.2153880007530346	0.0028191294102875354	0.013814750566453374	0.0984750017337137	1.0
LUDB	97	data/97	100	SPEC	0.2863170788000011	0.00358737630355318	0.014459203629239449	0.16885710156809075	1.0
LUDB	97	data/97	150	FD	0.31035980730200863	0.003436391663618896	0.014297159515537585	0.1415191229051952	1.0
LUDB	97	data/97	150	SG	0.24456399660645795	0.0022960857083734374	0.01395185699819845	0.0900291474549037	1.0
LUDB	97	data/97	150	SG0SPEC	0.3359737923162325	0.002860606540242696	0.01386347705179067	0.10522098691715612	1.0
LUDB	97	data/97	150	SPEC	0.5799654023762679	0.004685991850354981	0.01476518589249809	0.2203073495759404	1.0
LUDB	98	data/98	40	FD	0.11391458748744891	0.0022781760512649704	0.011841277284399916	0.03181638095288522	1.0
LUDB	98	data/98	40	SG	0.10901572240937085	0.002032568037659748	0.01179215653788436	0.03224391111994287	1.0
LUDB	98	data/98	40	SG0SPEC	0.11453022941891472	0.002288606643801026	0.011837233522690893	0.03157221335003585	1.0
LUDB	98	data/98	40	SPEC	0.11598539114767223	0.002331691458653198	0.011932339948504931	0.03477915865189012	1.0
LUDB	98	data/98	100	FD	0.21109017110312864	0.0026797002282304416	0.01266805930633351	0.09508622932462185	1.0
LUDB	98	data/98	100	SG	0.14735062914459152	0.002130314521398407	0.012336166866820358	0.06743439713424959	1.0
LUDB	98	data/98	100	SG0SPEC	0.16307183416579385	0.0025309754841246323	0.012244509629555464	0.07534582965322512	1.0
LUDB	98	data/98	100	SPEC	0.29085287547264216	0.0029491025653254578	0.01288840309822112	0.11897533872651792	1.0
LUDB	98	data/98	150	FD	0.2541612056055903	0.002755625059121954	0.01279508517149603	0.11109956747766375	1.0
LUDB	98	data/98	150	SG	0.14904135133342838	0.002131121604609247	0.012332812631180056	0.06769727522057309	1.0
LUDB	98	data/98	150	SG0SPEC	0.1966463292595324	0.0025691512839287477	0.012229261395771018	0.08635592040626203	1.0
LUDB	98	data/98	150	SPEC	0.5185842160556331	0.003602249098718842	0.013136703980066479	0.20928123880105043	1.0
LUDB	99	data/99	40	FD	0.13765601538883873	0.0033995543695375914	0.017519730201746797	0.05963653848339785	1.0
LUDB	99	data/99	40	SG	0.14113588734212995	0.0028603866603844103	0.01747173524544806	0.06413238591047911	1.0
LUDB	99	data/99	40	SG0SPEC	0.14018883277253602	0.0034036921830434483	0.01746046750907959	0.060144080447765605	1.0
LUDB	99	data/99	40	SPEC	0.1401880726647719	0.003517822411472425	0.01772799613752709	0.061084702613247416	1.0
LUDB	99	data/99	100	FD	0.20889573586793297	0.004992126802353056	0.018818865012648574	0.08976080018212797	1.0
LUDB	99	data/99	100	SG	0.1620055153825785	0.003189616511119644	0.017958719921534527	0.09201756966724392	1.0
LUDB	99	data/99	100	SG0SPEC	0.21833005332639946	0.004138156187795898	0.017895332036956577	0.09498952893319829	1.0
LUDB	99	data/99	100	SPEC	0.35315801849235573	0.00595378341870011	0.019461759024327285	0.104443278217772	1.0
LUDB	99	data/99	150	FD	0.2702095644655123	0.005493314573585718	0.01917527376234679	0.08985993453773002	1.0
LUDB	99	data/99	150	SG	0.16396753106959353	0.0031812294761302423	0.01797647367521977	0.09206659705210846	1.0
LUDB	99	data/99	150	SG0SPEC	0.2126156750240955	0.004318389096740074	0.018108244647501215	0.10744929602291414	1.0
LUDB	99	data/99	150	SPEC	0.5725878688887783	0.008792119109658294	0.020962597627568823	0.15797648250606192	1.0
LUDB	100	data/100	40	FD	0.12840264649446617	0.002756840824425404	0.016341694711492258	0.07433083383969848	1.0
LUDB	100	data/100	40	SG	0.1215267506606317	0.0024251636102667297	0.01632711593762738	0.07499848893668375	1.0
LUDB	100	data/100	40	SG0SPEC	0.1385347976867259	0.0027773757483889067	0.016338520714241248	0.07540169321798977	1.0
LUDB	100	data/100	40	SPEC	0.13478712300193546	0.0028278646541850722	0.0164790608242388	0.07646451641352721	1.0
LUDB	100	data/100	100	FD	0.26838838643971114	0.003238725273293022	0.017128646612543263	0.10017910278170702	1.0
LUDB	100	data/100	100	SG	0.14680414628957375	0.0024654881052052673	0.01674455452728651	0.06855458319877229	1.0
LUDB	100	data/100	100	SG0SPEC	0.20156786539970112	0.0029218366695099936	0.016691857296310623	0.05885732406973108	1.0
LUDB	100	data/100	100	SPEC	0.3590563733200466	0.003671148063504995	0.017463145293567347	0.13943148740649056	1.0
LUDB	100	data/100	150	FD	0.404602092491645	0.0033872234879429005	0.017393978420987447	0.1419911392286393	1.0
LUDB	100	data/100	150	SG	0.1465771594446767	0.002467758126499614	0.016743195412776843	0.06748208301005934	1.0
LUDB	100	data/100	150	SG0SPEC	0.3292663482474986	0.0029950640592906687	0.016730570276925177	0.07082136866437666	1.0
LUDB	100	data/100	150	SPEC	0.5681919165673047	0.004756792967352373	0.017957920713772557	0.2700490372593541	1.0
LUDB	101	data/101	40	FD	0.1231700792546713	0.0020236729270204524	0.013471729263528623	0.035212937540530155	1.0
LUDB	101	data/101	40	SG	0.12322353853330865	0.0018263418266702368	0.01348421195714652	0.03784837571026793	1.0
LUDB	101	data/101	40	SG0SPEC	0.12508065053036385	0.0020316068150365426	0.013489352910233636	0.03587191284875816	1.0
LUDB	101	data/101	40	SPEC	0.12610721471828956	0.0020663787864447242	0.013547057603809592	0.03530074887601099	1.0
LUDB	101	data/101	100	FD	0.23724331942150587	0.0026723754160672725	0.013750094875418895	0.08722925169628871	1.0
LUDB	101	data/101	100	SG	0.19016187811985258	0.001967676737363046	0.013551398624797421	0.04528562322104326	1.0
LUDB	101	data/101	100	SG0SPEC	0.17111397875940504	0.0023900308170045448	0.013505068583278247	0.05464489981550822	1.0
LUDB	101	data/101	100	SPEC	0.32806679133144734	0.0030235114396642334	0.013980828386557342	0.12425663021729282	1.0
LUDB	101	data/101	150	FD	0.3125847674183146	0.003018990332039854	0.013920392231448737	0.09645926099813977	1.0
LUDB	101	data/101	150	SG	0.16476796072351965	0.001972999035103716	0.013558276734746766	0.0462869512974116	1.0
LUDB	101	data/101	150	SG0SPEC	0.3053937725265111	0.0024951434727582254	0.013519283664711423	0.09572415875317346	1.0
LUDB	101	data/101	150	SPEC	0.656743053422194	0.004382152610251446	0.014752470801469582	0.20229390563396737	1.0
LUDB	102	data/102	40	FD	0.12827741616389077	0.002800190291216765	0.01791542894686308	0.02445919971867024	1.0
LUDB	102	data/102	40	SG	0.1300431756484828	0.002389669555926639	0.017948641330009663	0.026306410795011545	1.0
LUDB	102	data/102	40	SG0SPEC	0.12493942629184408	0.0028178832772074564	0.017835989077821794	0.025053283184623493	1.0
LUDB	102	data/102	40	SPEC	0.1441933348379065	0.0028877765088640337	0.01813725116575973	0.02475467119450448	1.0
LUDB	102	data/102	100	FD	0.18926088419947523	0.0030229740604654958	0.0188140042396501	0.07055479086945612	1.0
LUDB	102	data/102	100	SG	0.16853461277974288	0.0024360990837117603	0.018498498572613	0.036891520835817086	1.0
LUDB	102	data/102	100	SG0SPEC	0.18082098860715118	0.0029066161152581237	0.01824794793975427	0.04159518941953838	1.0
LUDB	102	data/102	100	SPEC	0.3893108700764033	0.003319837076286886	0.01917848878083462	0.11590201699853145	1.0
LUDB	102	data/102	150	FD	0.23010770981574738	0.00331791784553382	0.0191945123504666	0.10108221609634993	1.0
LUDB	102	data/102	150	SG	0.1392738969373298	0.002436663753091217	0.018498257168846496	0.0367979620923566	1.0
LUDB	102	data/102	150	SG0SPEC	0.2167454564045871	0.002980854194829336	0.018229506230824737	0.06157209560436175	1.0
LUDB	102	data/102	150	SPEC	0.5204388367424484	0.004779332405277328	0.019950455181482554	0.19530747245775912	1.0
LUDB	103	data/103	40	FD	0.15247138537297772	0.003004382601463991	0.0179185297002313	0.05658613911071986	1.0
LUDB	103	data/103	40	SG	0.13250416502360185	0.002635066946970433	0.017943058509924538	0.05490406870556966	1.0
LUDB	103	data/103	40	SG0SPEC	0.15044925564762662	0.003018510189501552	0.017929077234864633	0.05705305524844073	1.0
LUDB	103	data/103	40	SPEC	0.15118231183748693	0.003083662238240799	0.018077325904400993	0.05908392859882769	1.0
LUDB	103	data/103	100	FD	0.21563549285756434	0.004017443728825955	0.017831420064526878	0.06302605360698676	1.0
LUDB	103	data/103	100	SG	0.17265059159966184	0.002826209404407229	0.017741172320863887	0.05925494963663854	1.0
LUDB	103	data/103	100	SG0SPEC	0.18195680178766804	0.0034901547340760682	0.017778697757708403	0.061561217090746495	1.0
LUDB	103	data/103	100	SPEC	0.2691832808196527	0.004555413045282849	0.018118383535316036	0.09111283863875232	1.0
LUDB	103	data/103	150	FD	0.26121940756066164	0.004130028605654553	0.017859617201833027	0.08888993524889047	1.0
LUDB	103	data/103	150	SG	0.1752974483704718	0.002828090357495403	0.017743207871216228	0.05985656171200049	1.0
LUDB	103	data/103	150	SG0SPEC	0.19933041675455881	0.0035566652975795475	0.017786597564552167	0.07830053776775595	1.0
LUDB	103	data/103	150	SPEC	0.4471795610932688	0.00521984737754664	0.018269587024483044	0.18904428784112676	1.0
LUDB	104	data/104	40	FD	0.11357205848070759	0.0011461480901743346	0.009791093238312358	0.0420988273514057	1.0
LUDB	104	data/104	40	SG	0.10520239040038475	0.0010263037410806338	0.00979282787381677	0.04650818141400898	1.0
LUDB	104	data/104	40	SG0SPEC	0.11426680461494172	0.0011496480523783042	0.009786119393656478	0.0445499624409889	1.0
LUDB	104	data/104	40	SPEC	0.12178335755791088	0.0011744666256871112	0.009831052328066423	0.04164141035596194	1.0
LUDB	104	data/104	100	FD	0.19964201648380406	0.0013147007647738135	0.009794803643541145	0.08113504861190078	1.0
LUDB	104	data/104	100	SG	0.13834421740274436	0.0010618535683790244	0.009749375762220375	0.047886186045967526	1.0
LUDB	104	data/104	100	SG0SPEC	0.17461204414893233	0.0012244970604017586	0.009743574296211518	0.051915188551830735	1.0
LUDB	104	data/104	100	SPEC	0.3416352687570711	0.0015201067417192958	0.009876180245716933	0.11286627734110107	1.0
LUDB	104	data/104	150	FD	0.27909329710258846	0.0015186484255605938	0.009819091363643673	0.09699970015662966	1.0
LUDB	104	data/104	150	SG	0.13191298981884012	0.001058089576438019	0.009789669323684242	0.048590585518171026	1.0
LUDB	104	data/104	150	SG0SPEC	0.30183617725774664	0.0012077242721561354	0.009749168904695396	0.07372723899890181	1.0
LUDB	104	data/104	150	SPEC	0.5282617898817966	0.002283172201032825	0.01006267345147706	0.19941455896598823	1.0
LUDB	105	data/105	40	FD	0.13660743874961728	0.001665099201808925	0.006708320283634812	0.053902495817548746	1.0
LUDB	105	data/105	40	SG	0.14127795046299713	0.0014531594507766021	0.006663745614731754	0.056728790931661666	1.0
LUDB	105	data/105	40	SG0SPEC	0.1387420813114102	0.0016728805194054339	0.006707248482011397	0.05465526955822302	1.0
LUDB	105	data/105	40	SPEC	0.13871755706771538	0.0017104304556620174	0.006776043390616262	0.054748624041313636	1.0
LUDB	105	data/105	100	FD	0.23875289515417197	0.002116169243690652	0.006838344840003632	0.09215395027460171	1.0
LUDB	105	data/105	100	SG	0.1746574828131885	0.0015329007138272974	0.006624562423155213	0.07343107203681776	1.0
LUDB	105	data/105	100	SG0SPEC	0.18056668848412183	0.0018495637216678486	0.006700141521592474	0.08786845347426869	1.0
LUDB	105	data/105	100	SPEC	0.30815490750437047	0.0023844472630649774	0.007018439610373309	0.13004813932710074	1.0
LUDB	105	data/105	150	FD	0.2719938898941142	0.002314964852621559	0.00695676880915581	0.12173302608009727	1.0
LUDB	105	data/105	150	SG	0.17655525652506776	0.0015329418369834178	0.006626458305863992	0.07502528495386235	1.0
LUDB	105	data/105	150	SG0SPEC	0.21473740040247066	0.0018798636424913438	0.006714067045127571	0.11006138247322272	1.0
LUDB	105	data/105	150	SPEC	0.5378321822562231	0.002969971487753767	0.007462382945255542	0.22797644038270654	1.0
LUDB	106	data/106	40	FD	0.15413864368276792	0.0016886529744360329	0.00714343652492996	0.0673289359782006	1.0
LUDB	106	data/106	40	SG	0.13112645421057328	0.001448801958358079	0.007097024290818896	0.07095481942214617	1.0
LUDB	106	data/106	40	SG0SPEC	0.1527263539149747	0.0016939954793238142	0.007147445880744091	0.06824584440659699	1.0
LUDB	106	data/106	40	SPEC	0.16564591941337248	0.0017429118704183372	0.007200904245494841	0.06912032726624244	1.0
LUDB	106	data/106	100	FD	0.2465181471128254	0.0021026678256861626	0.0074313997882364405	0.08252828127361646	1.0
LUDB	106	data/106	100	SG	0.1517403360373709	0.001572519172566669	0.007233397819400816	0.08212966748882457	1.0
LUDB	106	data/106	100	SG0SPEC	0.18188828506540777	0.0019247742542880478	0.007296935233349581	0.07521347451966184	1.0
LUDB	106	data/106	100	SPEC	0.29639700264996505	0.0023245470456301196	0.007571661034582508	0.09404962303934011	1.0
LUDB	106	data/106	150	FD	0.2653956003428794	0.002232866713126242	0.007555351945953346	0.08696491859794979	1.0
LUDB	106	data/106	150	SG	0.17657953866428464	0.0015721403545655068	0.007232682524632075	0.08208923721972693	1.0
LUDB	106	data/106	150	SG0SPEC	0.256432371734837	0.0019412856418145237	0.0073060459858738155	0.08050312866754704	1.0
LUDB	106	data/106	150	SPEC	0.45722200534093005	0.0027581951980342155	0.007871428923313698	0.15028378111908794	1.0
LUDB	107	data/107	40	FD	0.14536377332252565	0.002236789809940974	0.013848821055776062	0.08733984432311111	1.0
LUDB	107	data/107	40	SG	0.12398913290454971	0.0019030451486254066	0.013796391644561548	0.09044946281865493	1.0
LUDB	107	data/107	40	SG0SPEC	0.14917605726637706	0.002229717730959809	0.013828273156912402	0.09000420196331564	1.0
LUDB	107	data/107	40	SPEC	0.15217960739295655	0.0023155851017567235	0.013949329733620919	0.08989887557113792	1.0
LUDB	107	data/107	100	FD	0.26818220670548376	0.003337412600994911	0.014835833306447279	0.10619616413423213	1.0
LUDB	107	data/107	100	SG	0.20251579146897322	0.0021778830457281862	0.014402168212980404	0.10212977893031133	1.0
LUDB	107	data/107	100	SG0SPEC	0.21580322374454242	0.0028591099504485045	0.014435512498112051	0.08651070124265811	1.0
LUDB	107	data/107	100	SPEC	0.34293475298396653	0.00380020151656771	0.015121861770003887	0.13280066121543654	1.0
LUDB	107	data/107	150	FD	0.28941989332502266	0.00353245491731277	0.014961569179672951	0.11444771424991614	1.0
LUDB	107	data/107	150	SG	0.20609515460061748	0.002177594250600582	0.014405147926575313	0.10266169691042658	1.0
LUDB	107	data/107	150	SG0SPEC	0.2627346858202239	0.0028919161064231624	0.014463287086984453	0.09673688684232062	1.0
LUDB	107	data/107	150	SPEC	0.44231678259756324	0.00447921194426589	0.015436310736326743	0.1996959181408935	1.0
LUDB	108	data/108	40	FD	0.14748027517931453	0.0017186780364723856	0.010410538288166323	0.04211870626737349	1.0
LUDB	108	data/108	40	SG	0.1500610770400308	0.0014860540718334083	0.010356900845920577	0.04053115496437493	1.0
LUDB	108	data/108	40	SG0SPEC	0.15526034064259014	0.0017257557078418607	0.010401334852434515	0.04413137228946899	1.0
LUDB	108	data/108	40	SPEC	0.15642373732388568	0.0017700638915701297	0.010473268651236272	0.04621114107629924	1.0
LUDB	108	data/108	100	FD	0.2695770975714263	0.0024387370552878132	0.011050092531804386	0.13131226709061675	1.0
LUDB	108	data/108	100	SG	0.2373160497371184	0.00164128334828329	0.01068957532493	0.09346277264639102	1.0
LUDB	108	data/108	100	SG0SPEC	0.2479468469132976	0.0020895801914927515	0.010696353449877885	0.10182022779969425	1.0
LUDB	108	data/108	100	SPEC	0.3769979180840636	0.0028623924464651817	0.011299988259795165	0.17406911885687942	1.0
LUDB	108	data/108	150	FD	0.35631517303931937	0.0028230684204476595	0.01136081143128943	0.1620376729175339	1.0
LUDB	108	data/108	150	SG	0.2416903060840454	0.001646149483756347	0.010706182736387699	0.0946527827612662	1.0
LUDB	108	data/108	150	SG0SPEC	0.31392182258526946	0.002186991119022405	0.010735583713595665	0.13080197867022308	1.0
LUDB	108	data/108	150	SPEC	0.5794435190441181	0.004311436115837017	0.012193602297136058	0.2859727434452669	1.0
LUDB	109	data/109	40	FD	0.14786780017615447	0.002993884879495979	0.01460502025729883	0.10889664053892684	1.0
LUDB	109	data/109	40	SG	0.14558943029994997	0.002588916230446643	0.014598709697320921	0.10853637123761023	1.0
LUDB	109	data/109	40	SG0SPEC	0.1484121558157535	0.0030092225026377355	0.01459579781799909	0.10977200739000997	1.0
LUDB	109	data/109	40	SPEC	0.15490547014643957	0.0030818393548798307	0.014755772341372226	0.11275403878180812	1.0
LUDB	109	data/109	100	FD	0.26759029703249226	0.003526339162404992	0.014899490569681323	0.0950425302562116	1.0
LUDB	109	data/109	100	SG	0.16482052088682686	0.0026805459614506442	0.014751574472404223	0.11940558453806563	1.0
LUDB	109	data/109	100	SG0SPEC	0.22853376179847845	0.003249570617145596	0.014775663492035025	0.1187610345974528	1.0
LUDB	109	data/109	100	SPEC	0.32393691348403975	0.0039161699556372566	0.015156839451047961	0.1055070611482351	1.0
LUDB	109	data/109	150	FD	0.2680713874672738	0.003889262230126559	0.015030442495095657	0.09830171020594303	1.0
LUDB	109	data/109	150	SG	0.17170781439410907	0.0026831235590963707	0.014739058351802488	0.11936029843831841	1.0
LUDB	109	data/109	150	SG0SPEC	0.25051219460381385	0.003430484480797553	0.014763475387416139	0.12817727622420066	1.0
LUDB	109	data/109	150	SPEC	0.45542804971462225	0.005135016751053699	0.01627998121199908	0.17696285425433217	1.0
LUDB	110	data/110	40	FD	0.15241646631508599	0.0015250882998043443	0.012442345234232408	0.0537506478134487	1.0
LUDB	110	data/110	40	SG	0.15188355827998162	0.001255145268196907	0.012459308140707455	0.05022075875442288	1.0
LUDB	110	data/110	40	SG0SPEC	0.14968632472706153	0.0015051773643667177	0.01240801280028355	0.05332472673234349	1.0
LUDB	110	data/110	40	SPEC	0.1602444531328308	0.001592132185581068	0.01254604299857521	0.058063356206039946	1.0
LUDB	110	data/110	100	FD	0.2514921491938702	0.0025917715603297462	0.013831158936763071	0.08998138449436832	1.0
LUDB	110	data/110	100	SG	0.22478622115223673	0.0015865859149838905	0.0133536148250926	0.07132343568207397	1.0
LUDB	110	data/110	100	SG0SPEC	0.19246709117652283	0.002102089554795446	0.01306724517999562	0.07458909897935183	1.0
LUDB	110	data/110	100	SPEC	0.34819639339695657	0.0030132681724598645	0.014200345364516387	0.11937988848909997	1.0
LUDB	110	data/110	150	FD	0.2729643870482314	0.0028507494049133694	0.014050084989359689	0.09794529394122847	1.0
LUDB	110	data/110	150	SG	0.2263478572698823	0.0015857845129764992	0.01337920598332614	0.0717749635649532	1.0
LUDB	110	data/110	150	SG0SPEC	0.2763878661258976	0.0021369477606938817	0.0131017943564459	0.08310919071914961	1.0
LUDB	110	data/110	150	SPEC	0.5460704071429802	0.00431099874209859	0.014612719294770477	0.18300010917848025	1.0
LUDB	111	data/111	40	FD	0.13667468003494554	0.0006833162406430978	0.0036002475773594636	0.06071536763882979	1.0
LUDB	111	data/111	40	SG	0.14344078362051718	0.0005825227872156281	0.0035921172703138036	0.055651992389466436	1.0
LUDB	111	data/111	40	SG0SPEC	0.14253758407264303	0.0006792522922852931	0.00358041951182263	0.0608643344177088	1.0
LUDB	111	data/111	40	SPEC	0.14451838675744774	0.0007062108822016249	0.003641110263077855	0.06507780811174162	1.0
LUDB	111	data/111	100	FD	0.30892609700662377	0.0014320306465831632	0.004246540083165224	0.09366327674567027	1.0
LUDB	111	data/111	100	SG	0.2860781400729347	0.0006782451203939682	0.003840706372017977	0.08483289578373743	1.0
LUDB	111	data/111	100	SG0SPEC	0.24711012239919794	0.0009614962277296426	0.0038503045227939125	0.07920729978585177	1.0
LUDB	111	data/111	100	SPEC	0.4314983209352497	0.00180954269677589	0.004531875389149267	0.1071222236298246	1.0
LUDB	111	data/111	150	FD	0.4185152312979857	0.0016943778734516488	0.004656282357317515	0.1261666755044886	1.0
LUDB	111	data/111	150	SG	0.2803067977951288	0.0006772061370410419	0.0038350435908641855	0.08581642694841302	1.0
LUDB	111	data/111	150	SG0SPEC	0.29491929007204426	0.0010320167712636987	0.0038873972249688074	0.12728311877721785	1.0
LUDB	111	data/111	150	SPEC	0.7464633519829392	0.002711843211180837	0.005687464256177984	0.22876213276177676	1.0
LUDB	112	data/112	40	FD	0.15960750089874595	0.0028847607522991584	0.011110762625514145	0.08816927004667992	1.0
LUDB	112	data/112	40	SG	0.14770624939085472	0.0024742907988257825	0.011005576277260027	0.08425489658086885	1.0
LUDB	112	data/112	40	SG0SPEC	0.165458461445309	0.002884051038012564	0.011014015304150205	0.0869373576842069	1.0
LUDB	112	data/112	40	SPEC	0.16962280480180592	0.0029773473878761405	0.011221791255019422	0.09322456414926125	1.0
LUDB	112	data/112	100	FD	0.27494131114919795	0.00418863261139078	0.012978683026469817	0.14409185432264862	1.0
LUDB	112	data/112	100	SG	0.2293901755433949	0.0027228390727048538	0.01224532711996125	0.1379162849758906	1.0
LUDB	112	data/112	100	SG0SPEC	0.2578061128830567	0.003519734928570512	0.012210102940903167	0.13862637963908786	1.0
LUDB	112	data/112	100	SPEC	0.3434718291273052	0.004840831045907571	0.01354432429842939	0.18010301144379381	1.0
LUDB	112	data/112	150	FD	0.30325133780078317	0.004594163936533003	0.013271781824849725	0.17170342006592554	1.0
LUDB	112	data/112	150	SG	0.23747830466423558	0.0027261964058066606	0.012251813122286802	0.13846973214107225	1.0
LUDB	112	data/112	150	SG0SPEC	0.2869796531630545	0.0036167975229757523	0.012190914774717712	0.15420876005971454	1.0
LUDB	112	data/112	150	SPEC	0.53049106799281	0.006268444606087825	0.014234602873308192	0.27945322117359456	1.0
LUDB	113	data/113	40	FD	0.13785888730838192	0.00306665782195831	0.018376606446144576	0.04398578072068858	1.0
LUDB	113	data/113	40	SG	0.14224948110559102	0.0027010502090870137	0.018345837394815254	0.046668138390925665	1.0
LUDB	113	data/113	40	SG0SPEC	0.13767588725969168	0.003088440781614429	0.0183648090295776	0.04500334434260624	1.0
LUDB	113	data/113	40	SPEC	0.1423685516223321	0.003144547608944631	0.01851678073894463	0.04432936549871529	1.0
LUDB	113	data/113	100	FD	0.23282065458819945	0.003549930973229915	0.019035612900815263	0.05275156768171384	1.0
LUDB	113	data/113	100	SG	0.15475869785624619	0.0027666200900588077	0.018800749501502713	0.04637192941540166	1.0
LUDB	113	data/113	100	SG0SPEC	0.182034610552416	0.0032137015888446677	0.018828052818962774	0.05000372994965284	1.0
LUDB	113	data/113	100	SPEC	0.32340320850941184	0.0039989710558801395	0.019325453286837928	0.0935460287939679	1.0
LUDB	113	data/113	150	FD	0.2962855273588322	0.003877365411095848	0.01935171851806073	0.07942226437760425	1.0
LUDB	113	data/113	150	SG	0.16163132435394287	0.0027663122276028757	0.01878946926535615	0.04623362690331098	1.0
LUDB	113	data/113	150	SG0SPEC	0.23122467557526652	0.0032513367772665698	0.018823463562148417	0.08856272200658186	1.0
LUDB	113	data/113	150	SPEC	0.5115782993832059	0.00507609341081345	0.020021213515020318	0.22806282669765698	1.0
LUDB	114	data/114	40	FD	0.13147194991841193	0.001958208152809262	0.01215068631922454	0.032048221984269196	1.0
LUDB	114	data/114	40	SG	0.14313332267921902	0.0016400661774797248	0.012122492871721655	0.03212192220485745	1.0
LUDB	114	data/114	40	SG0SPEC	0.1388286101660337	0.001953298900954971	0.0120796814517339	0.032310966816208236	1.0
LUDB	114	data/114	40	SPEC	0.14469049909772919	0.002029935293301354	0.012261737350180739	0.03412009412731941	1.0
LUDB	114	data/114	100	FD	0.2891883557714924	0.0028450417351163194	0.013342405240647528	0.08523520697712977	1.0
LUDB	114	data/114	100	SG	0.2713024360476749	0.0018466913573391463	0.013152504954593311	0.05481258301282921	1.0
LUDB	114	data/114	100	SG0SPEC	0.25744614498535334	0.002393065029693527	0.013021950071573803	0.05839485768904659	1.0
LUDB	114	data/114	100	SPEC	0.34411598182675596	0.003264866782192655	0.013595635395715549	0.12384439106648472	1.0
LUDB	114	data/114	150	FD	0.29398363858516185	0.0031812747161868563	0.013599643295994071	0.11592564106114828	1.0
LUDB	114	data/114	150	SG	0.2567469238872267	0.0018492959778156465	0.013143376638886763	0.05534575595380564	1.0
LUDB	114	data/114	150	SG0SPEC	0.30404175080087464	0.0024602588467138716	0.013037442404257341	0.08154674515797197	1.0
LUDB	114	data/114	150	SPEC	0.6065775504472843	0.0045998685094458015	0.014151749893004856	0.2515907428595481	1.0
LUDB	115	data/115	40	FD	0.1502141358581595	0.001336318862527516	0.010184403056549747	0.038236500789867636	1.0
LUDB	115	data/115	40	SG	0.1341382137939981	0.0011322848456205724	0.010202789020264759	0.04108650447198437	1.0
LUDB	115	data/115	40	SG0SPEC	0.21744242867952357	0.0013318684775243588	0.010182115664498073	0.040749512286460274	1.0
LUDB	115	data/115	40	SPEC	0.23605400733116103	0.0013861112973359273	0.010250532819214932	0.040409305375203625	1.0
LUDB	115	data/115	100	FD	0.2086097623977917	0.001776870931406088	0.010666971725513731	0.04338107515479994	1.0
LUDB	115	data/115	100	SG	0.1602659779911864	0.0012789342868297492	0.010606304203832394	0.049763895855250796	1.0
LUDB	115	data/115	100	SG0SPEC	0.22088824584339622	0.0016441249178242461	0.010490785626220219	0.055787213650826215	1.0
LUDB	115	data/115	100	SPEC	0.26805212189760896	0.0019444292961766712	0.010820105308215216	0.060581852838416016	1.0
LUDB	115	data/115	150	FD	0.24168655257702704	0.001822619598501889	0.010611715400316475	0.04642146838893265	1.0
LUDB	115	data/115	150	SG	0.1498253924811989	0.0012788351875913475	0.01062062681365965	0.04980014910247536	1.0
LUDB	115	data/115	150	SG0SPEC	0.28766274339762604	0.0016518900090717473	0.010490775428615009	0.06388186421803795	1.0
LUDB	115	data/115	150	SPEC	0.5491257091470795	0.0021769190301351125	0.010807393279927396	0.1270007235043015	1.0
LUDB	116	data/116	40	FD	0.13972833684238717	0.0005239647828035549	0.005494890426854306	0.04637219049258435	1.0
LUDB	116	data/116	40	SG	0.1345442893144447	0.0004681909267613548	0.005493482943986023	0.048887614100366336	1.0
LUDB	116	data/116	40	SG0SPEC	0.14246594578460542	0.0005233647008142692	0.0055004602505490125	0.04767298202861794	1.0
LUDB	116	data/116	40	SPEC	0.1422246463996357	0.0005355903250264082	0.005502683621592397	0.04700137977238347	1.0
LUDB	116	data/116	100	FD	0.274471134790213	0.000788271278684165	0.005602471023238541	0.11126203025892197	1.0
LUDB	116	data/116	100	SG	0.21208990745478123	0.0005161649232878368	0.005530895605622071	0.07862705108871597	1.0
LUDB	116	data/116	100	SG0SPEC	0.22295004218127684	0.0006269833551510686	0.005539137285591389	0.07913326369945756	1.0
LUDB	116	data/116	100	SPEC	0.32992044013954835	0.0009398661671017367	0.005652568549583841	0.14430041980835623	1.0
LUDB	116	data/116	150	FD	0.3016902040546296	0.0008761886225218565	0.0056353261644775865	0.13532657562132838	1.0
LUDB	116	data/116	150	SG	0.20856064217569242	0.0005172992876660957	0.005532115398170183	0.08013938789041705	1.0
LUDB	116	data/116	150	SG0SPEC	0.24186872957523947	0.0006452279563159068	0.005545111056775889	0.10470852649523471	1.0
LUDB	116	data/116	150	SPEC	0.5302579019639773	0.0012594163649132296	0.005773884582845981	0.2503386381627784	1.0
LUDB	117	data/117	40	FD	0.11831400210180708	0.002739909581201074	0.01680665855614445	0.017468687706209546	1.0
LUDB	117	data/117	40	SG	0.1375208398905912	0.0023984948847943725	0.016795390305423086	0.018038466307020398	1.0
LUDB	117	data/117	40	SG0SPEC	0.1247561668660699	0.002751602071981751	0.016762781146144774	0.017378242589365833	1.0
LUDB	117	data/117	40	SPEC	0.12221812756255672	0.0028142708759765138	0.016956802940883843	0.018400026029513315	1.0
LUDB	117	data/117	100	FD	0.20856210682627738	0.003315838027906145	0.018170089258573413	0.05557944013253162	1.0
LUDB	117	data/117	100	SG	0.14602432780769223	0.002523947764224675	0.01777583779577184	0.03251160299741649	1.0
LUDB	117	data/117	100	SG0SPEC	0.19058930961021894	0.002993049375396092	0.01754516555754572	0.037242296925623454	1.0
LUDB	117	data/117	100	SPEC	0.2941638057572773	0.0036655927661958737	0.01849945350618925	0.08962152800471855	1.0
LUDB	117	data/117	150	FD	0.24602072696248292	0.0036064303677384685	0.01841382292897837	0.09060110360920431	1.0
LUDB	117	data/117	150	SG	0.16153128314399764	0.002525815431361689	0.017770649169387722	0.033924450551536256	1.0
LUDB	117	data/117	150	SG0SPEC	0.21054473714997565	0.00306057834905488	0.017534935513413022	0.05974023524854493	1.0
LUDB	117	data/117	150	SPEC	0.507458103721515	0.0046865911285054445	0.018974137740115877	0.21156341395592387	1.0
LUDB	118	data/118	40	FD	0.14811949347399328	0.0029432295183324676	0.016834095946454714	0.03342004494877008	1.0
LUDB	118	data/118	40	SG	0.14618605508889748	0.002580979726447069	0.016804378060970272	0.03563479010552825	1.0
LUDB	118	data/118	40	SG0SPEC	0.15014857861237432	0.0029642516143570516	0.016857872778378614	0.033741759884188274	1.0
LUDB	118	data/118	40	SPEC	0.15549786466771576	0.0030214126131224064	0.01696873944271035	0.03492135795439008	1.0
LUDB	118	data/118	100	FD	0.22465214919831106	0.003291469130465776	0.017076007043005242	0.07651168769704977	1.0
LUDB	118	data/118	100	SG	0.16353002534814665	0.002638785501317355	0.016834409173523683	0.04252889738399463	1.0
LUDB	118	data/118	100	SG0SPEC	0.1988614128895616	0.0030894179938366195	0.0168751833835123	0.04306459381753967	1.0
LUDB	118	data/118	100	SPEC	0.28670830427229144	0.0035434184742797015	0.01732510514874459	0.11492593411710963	1.0
LUDB	118	data/118	150	FD	0.26428080651723157	0.003530299732274209	0.017305557852541082	0.1096510007459972	1.0
LUDB	118	data/118	150	SG	0.17970936636647017	0.002638294646557268	0.016829630958874825	0.04465999116894685	1.0
LUDB	118	data/118	150	SG0SPEC	0.2578801554580031	0.0031301910142755816	0.016868430043190538	0.06684570532318357	1.0
LUDB	118	data/118	150	SPEC	0.5742381356964076	0.00462022955042397	0.017966026375670414	0.25385287506099785	1.0
LUDB	119	data/119	40	FD	0.15054893800136981	0.002455890022098378	0.012318546427464046	0.03341113779116315	1.0
LUDB	119	data/119	40	SG	0.14810972781754037	0.0020804982257986715	0.012290667163428203	0.042255976631417225	1.0
LUDB	119	data/119	40	SG0SPEC	0.14857797806562506	0.0024605953675024264	0.012271428162919599	0.034612865745744195	1.0
LUDB	119	data/119	40	SPEC	0.15741008273046966	0.0025395447254762255	0.012462531675411746	0.03379046351316074	1.0
LUDB	119	data/119	100	FD	0.24165680484965713	0.0032935758659455197	0.013268866269987818	0.12027943272849483	1.0
LUDB	119	data/119	100	SG	0.21025852612790147	0.0022437425315127305	0.012751902528296617	0.09088260593997774	1.0
LUDB	119	data/119	100	SG0SPEC	0.22534464469051507	0.002836761252991066	0.012451546157668955	0.07481549268716625	1.0
LUDB	119	data/119	100	SPEC	0.3508612681763602	0.003725456374901211	0.013642850714947415	0.14319288317934822	1.0
LUDB	119	data/119	150	FD	0.2862109809972324	0.0034092586352469445	0.013555073947928743	0.12311867368210164	1.0
LUDB	119	data/119	150	SG	0.21765122995364766	0.002250525992285716	0.012766221307514175	0.09184162955776404	1.0
LUDB	119	data/119	150	SG0SPEC	0.24323575399389358	0.0029151610762535715	0.012456697564921397	0.0823148099236756	1.0
LUDB	119	data/119	150	SPEC	0.4291928874109062	0.004249451572574368	0.014165989388046977	0.1697588891303727	1.0
LUDB	120	data/120	40	FD	0.13689991102737958	0.0007349318735748906	0.0017865098282816294	0.029862807375258135	1.0
LUDB	120	data/120	40	SG	0.13312022778982457	0.000643280930583173	0.0017360532629361572	0.03139536735382567	1.0
LUDB	120	data/120	40	SG0SPEC	0.32127853706718335	0.0007398055342448554	0.0017858545570736102	0.03939584967367367	1.0
LUDB	120	data/120	40	SPEC	0.2659484932684929	0.0007571600126651504	0.0018060362781996686	0.03877389250100792	1.0
LUDB	120	data/120	100	FD	0.2572248219719422	0.0009778030730555349	0.0020361882396277833	0.04427411788159346	1.0
LUDB	120	data/120	100	SG	0.2100038039564659	0.000695542124989603	0.0018413558531728382	0.042852561206522484	1.0
LUDB	120	data/120	100	SG0SPEC	0.1956984279563737	0.0008564267272372472	0.0019176913494713668	0.03968972472520611	1.0
LUDB	120	data/120	100	SPEC	0.31256477647013037	0.00109157624723047	0.0021276264962895304	0.05646576429312182	1.0
LUDB	120	data/120	150	FD	0.26901985795251104	0.0010208491592848326	0.002062859981488856	0.06455298361494316	1.0
LUDB	120	data/120	150	SG	0.2050591314570132	0.0006959997334129457	0.001843703787423986	0.04294420556581034	1.0
LUDB	120	data/120	150	SG0SPEC	0.24525399160594627	0.0008737586855827226	0.0019259781908668523	0.05175123707705301	1.0
LUDB	120	data/120	150	SPEC	0.5025521425741719	0.0013054294049449936	0.0022471208829176314	0.1517127334701699	1.0
LUDB	121	data/121	40	FD	0.11719054623958657	0.0009924745896111925	0.0041238969486622435	0.03372339098290967	1.0
LUDB	121	data/121	40	SG	0.11559279339226056	0.000884928502075022	0.004077060638690411	0.031452782603645965	1.0
LUDB	121	data/121	40	SG0SPEC	0.14936299448941948	0.0009968097893205646	0.004124352425205299	0.0380079449143877	1.0
LUDB	121	data/121	40	SPEC	0.1418120365764982	0.001015767662356633	0.0041472911965130125	0.03985101176604123	1.0
LUDB	121	data/121	100	FD	0.3312959932485552	0.0014615315354718317	0.004573190691251354	0.1398854567174884	1.0
LUDB	121	data/121	100	SG	0.21812961972145073	0.0009445614522488453	0.004353012192913031	0.10429905381222578	1.0
LUDB	121	data/121	100	SG0SPEC	0.2604457050793681	0.001163659884436398	0.004325923773390638	0.12148515175779166	1.0
LUDB	121	data/121	100	SPEC	0.4020524420450405	0.0017461778709472308	0.004693867870893309	0.1755237630826255	1.0
LUDB	121	data/121	150	FD	0.3122436064394274	0.0016135752084353847	0.004625303138098546	0.14349573836594895	1.0
LUDB	121	data/121	150	SG	0.2228337907215727	0.000945336325507744	0.004362857150529567	0.10556394777051799	1.0
LUDB	121	data/121	150	SG0SPEC	0.31895441981751227	0.0011902117816871218	0.004344397843798558	0.1292385141305369	1.0
LUDB	121	data/121	150	SPEC	0.4976961376874761	0.0022125862330005814	0.0048572360708694215	0.23553266061328826	1.0
LUDB	122	data/122	40	FD	0.10314103203065714	0.0019358950871654014	0.007806144548625169	0.011381094586090936	1.0
LUDB	122	data/122	40	SG	0.1379965132588852	0.0016313881183581957	0.007731216355200172	0.01181691535580199	1.0
LUDB	122	data/122	40	SG0SPEC	0.1327843324552766	0.0019422853194753305	0.007782188688626189	0.01847087866544629	1.0
LUDB	122	data/122	40	SPEC	0.13217420120193463	0.0020028072378159593	0.007899658267907535	0.01746866139468957	1.0
LUDB	122	data/122	100	FD	0.1951135458769765	0.0021866701733933803	0.008185701275017502	0.058215671801012815	1.0
LUDB	122	data/122	100	SG	0.25702074379534007	0.0017162718514612267	0.008010334128968106	0.03799754931186428	1.0
LUDB	122	data/122	100	SG0SPEC	0.2342958741210988	0.002119931731411192	0.008081404191196578	0.05219049674112985	1.0
LUDB	122	data/122	100	SPEC	0.2157372649901145	0.002333878001007514	0.008331651162494697	0.07650345556944922	1.0
LUDB	122	data/122	150	FD	0.19384427644524657	0.002237963118603655	0.00820083773319479	0.0671733296165707	1.0
LUDB	122	data/122	150	SG	0.2344710801982846	0.0017185007111779054	0.008014671383266543	0.0379827375566935	1.0
LUDB	122	data/122	150	SG0SPEC	0.25602659173644227	0.002135271322035792	0.008093317929445922	0.06002206529798649	1.0
LUDB	122	data/122	150	SPEC	0.4055752666076664	0.0025715942768936586	0.008398381064123482	0.15243487655102303	1.0
LUDB	123	data/123	40	FD	0.13663817152954594	0.003150323674626529	0.01840707250696706	0.026484225719120444	1.0
LUDB	123	data/123	40	SG	0.16663304897473025	0.0027878199025770127	0.018380998390800343	0.021861829092076047	1.0
LUDB	123	data/123	40	SG0SPEC	0.14026382420905342	0.003171480912594018	0.018402036440658666	0.02698203726326141	1.0
LUDB	123	data/123	40	SPEC	0.13499759077170975	0.0032267061953757748	0.018542187642355205	0.029398175960005365	1.0
LUDB	123	data/123	100	FD	0.21971749254424136	0.0037816476500420267	0.01889590489094735	0.09770920169733827	1.0
LUDB	123	data/123	100	SG	0.16431015244015756	0.0028835055478952177	0.018790401724980213	0.06345683515575977	1.0
LUDB	123	data/123	100	SG0SPEC	0.1901252902980466	0.003388018413612702	0.01878268011686391	0.06858785693811942	1.0
LUDB	123	data/123	100	SPEC	0.2757600005060996	0.004188111166380868	0.019095212505397495	0.12364267945737525	1.0
LUDB	123	data/123	150	FD	0.21726018563927074	0.003922469528703989	0.018983010243061697	0.10282811584125152	1.0
LUDB	123	data/123	150	SG	0.17645796515118795	0.0028851109919337094	0.018780656679254513	0.06380702682491207	1.0
LUDB	123	data/123	150	SG0SPEC	0.1647389749515799	0.0034151470812221457	0.01877304837878659	0.07553274983433853	1.0
LUDB	123	data/123	150	SPEC	0.4396508922594511	0.004753198961651411	0.01931259888310501	0.20651510375128004	1.0
LUDB	124	data/124	40	FD	0.11089435719546807	0.001675109275036407	0.012429491517332717	0.04873335158371731	1.0
LUDB	124	data/124	40	SG	0.10574046028750028	0.0014924274712289306	0.012439100289678979	0.05121740532330972	1.0
LUDB	124	data/124	40	SG0SPEC	0.11131681071567429	0.0016858385286298682	0.01242610358998503	0.04993831048524369	1.0
LUDB	124	data/124	40	SPEC	0.11538217122987847	0.0017145638952422097	0.012516340694982555	0.04951609619572417	1.0
LUDB	124	data/124	100	FD	0.20488519796994759	0.0019874113457246075	0.012763553213376421	0.07402997002791034	1.0
LUDB	124	data/124	100	SG	0.1553128703963076	0.0015357046919305675	0.012640329195524491	0.06078122497780781	1.0
LUDB	124	data/124	100	SG0SPEC	0.17680720136050582	0.001805608348887917	0.012615996083344329	0.061720764963287884	1.0
LUDB	124	data/124	100	SPEC	0.3355307826890845	0.0022289996180989953	0.012965888247438218	0.09956255002348137	1.0
LUDB	124	data/124	150	FD	0.2631326918058719	0.0021616245768270657	0.012862026244225288	0.08979422504696925	1.0
LUDB	124	data/124	150	SG	0.1585663316339943	0.0015376498739034846	0.012649699184173396	0.062384577072663386	1.0
LUDB	124	data/124	150	SG0SPEC	0.23100980726150006	0.0018253705070723672	0.0126139690238482	0.07279572181265105	1.0
LUDB	124	data/124	150	SPEC	0.4465177324148399	0.0028247482762125344	0.013121506172500316	0.1937290707671071	1.0
LUDB	125	data/125	40	FD	0.12045453871738705	0.0014054726955299998	0.008539272291132952	0.053483067708381994	1.0
LUDB	125	data/125	40	SG	0.15213841306166773	0.0012715348251692417	0.008538487789434317	0.05273893731318201	1.0
LUDB	125	data/125	40	SG0SPEC	0.13395943503846094	0.0014113759096980908	0.008554911313514803	0.053846881701532706	1.0
LUDB	125	data/125	40	SPEC	0.13100447595730003	0.0014345403972884677	0.00858745947187195	0.05482453630622744	1.0
LUDB	125	data/125	100	FD	0.2383915880738544	0.0018154938830859872	0.008710367568150159	0.11059322454455588	1.0
LUDB	125	data/125	100	SG	0.22805328452891876	0.0013399740843427412	0.008599058693208187	0.07345681079685751	1.0
LUDB	125	data/125	100	SG0SPEC	0.19223155277810974	0.0015732337953284067	0.008607580903183459	0.08182435725533836	1.0
LUDB	125	data/125	100	SPEC	0.3617821433716478	0.0020582303055857627	0.008826417057732818	0.16490698359024078	1.0
LUDB	125	data/125	150	FD	0.2989861156047773	0.002036877597294126	0.008779592109966039	0.15672705789822827	1.0
LUDB	125	data/125	150	SG	0.24156286704862892	0.0013398173811830076	0.008605291942701255	0.07473397485402894	1.0
LUDB	125	data/125	150	SG0SPEC	0.3112113199217248	0.0016111969673829193	0.008602997268375531	0.10727575309007356	1.0
LUDB	125	data/125	150	SPEC	0.5331360263121763	0.0027555241001300385	0.009070487927652634	0.2922351158453916	1.0
LUDB	126	data/126	40	FD	0.14111776870995943	0.0030516208473081625	0.00944126783771395	0.04627721250715197	1.0
LUDB	126	data/126	40	SG	0.13869099604066343	0.0026052799184117827	0.009275553694245788	0.051684386991650816	1.0
LUDB	126	data/126	40	SG0SPEC	0.14386452972692562	0.0030623148166361025	0.009414903739756498	0.05037703284930149	1.0
LUDB	126	data/126	40	SPEC	0.14452379941802115	0.0031505623992035157	0.009551953737435987	0.04857345371719067	1.0
LUDB	126	data/126	100	FD	0.2350873570010737	0.0035777573396834042	0.010111144887325594	0.04093907380760442	1.0
LUDB	126	data/126	100	SG	0.14535153735627585	0.0027369065508049887	0.00967856317254249	0.04698095620814319	1.0
LUDB	126	data/126	100	SG0SPEC	0.18653168132577205	0.0034160387398135717	0.009975726300587516	0.04345995683176653	1.0
LUDB	126	data/126	100	SPEC	0.28002665680659067	0.003948388922362185	0.010389684203439348	0.05520889413849133	1.0
LUDB	126	data/126	150	FD	0.26310065757826473	0.0037225614333417424	0.010319769445380187	0.056308754436177	1.0
LUDB	126	data/126	150	SG	0.14747971643212585	0.00273847791637293	0.009668031045934992	0.046920219129303255	1.0
LUDB	126	data/126	150	SG0SPEC	0.20478976224945475	0.0034538094558426	0.00998532327936245	0.04953507362414216	1.0
LUDB	126	data/126	150	SPEC	0.4639352956607259	0.004500081558290571	0.010914478048473486	0.11857088234841227	1.0
LUDB	127	data/127	40	FD	0.1219159288143104	0.0007138122934738744	0.004422469432602901	0.060304476475199695	1.0
LUDB	127	data/127	40	SG	0.11159838867870514	0.0006450452273537956	0.004417966308553324	0.05781359099463221	1.0
LUDB	127	data/127	40	SG0SPEC	0.16786191639528758	0.0007164122501211276	0.004423455512229491	0.07492006481557309	1.0
LUDB	127	data/127	40	SPEC	0.15264928526735588	0.0007302796162089108	0.004440946667230671	0.0718437228419469	1.0
LUDB	127	data/127	100	FD	0.2986483545390988	0.0009808928540408675	0.004775670870140844	0.13404231261486316	1.0
LUDB	127	data/127	100	SG	0.1795780435264729	0.0006818760172437913	0.0046484533020690715	0.0998828332071033	1.0
LUDB	127	data/127	100	SG0SPEC	0.2890350852239213	0.0008101084713513082	0.004600041696741123	0.12161071941116369	1.0
LUDB	127	data/127	100	SPEC	0.40495392951785203	0.001173394172147845	0.004871555697548876	0.19246703138564913	1.0
LUDB	127	data/127	150	FD	0.450512424880276	0.0011347567871379627	0.0048355489974390535	0.16989226691035264	1.0
LUDB	127	data/127	150	SG	0.1861791447521524	0.0006820212004056117	0.0046512917910543905	0.10093201112034955	1.0
LUDB	127	data/127	150	SG0SPEC	0.31478981641572934	0.0008300710568682819	0.0046066561084437165	0.1430212716239601	1.0
LUDB	127	data/127	150	SPEC	0.6085677431164852	0.0016552570863447836	0.005061253454242816	0.25445558796380446	1.0
LUDB	128	data/128	40	FD	0.12145997608588249	0.002561625408542846	0.011755017065444656	0.024924474573752412	1.0
LUDB	128	data/128	40	SG	0.14816666489971728	0.0021483959426200246	0.011690231008485659	0.022771411455556376	1.0
LUDB	128	data/128	40	SG0SPEC	0.13302166697793277	0.0025710774209752388	0.011688546395127775	0.025239505194446177	1.0
LUDB	128	data/128	40	SPEC	0.13827750324551238	0.0026506626363437787	0.011913418800402436	0.027389066688170406	1.0
LUDB	128	data/128	100	FD	0.1686148282215612	0.00297660144692589	0.011805990614635394	0.07839500380336333	1.0
LUDB	128	data/128	100	SG	0.18710032612243263	0.00224259112366304	0.011810362408164634	0.04625203759015029	1.0
LUDB	128	data/128	100	SG0SPEC	0.18729840328660569	0.002753814907405169	0.011868876928887051	0.053732280858259096	1.0
LUDB	128	data/128	100	SPEC	0.23721183785257777	0.0032113801541172574	0.011965168947115745	0.11722526571336783	1.0
LUDB	128	data/128	150	FD	0.1901657923525979	0.0030405383031693028	0.011879090388554262	0.09301052761291541	1.0
LUDB	128	data/128	150	SG	0.1848529714730537	0.0022420525064654577	0.011800290141048242	0.04616255633417234	1.0
LUDB	128	data/128	150	SG0SPEC	0.19951010903952263	0.002777198718509277	0.011860411572538507	0.05526134598294973	1.0
LUDB	128	data/128	150	SPEC	0.3629502400709133	0.003531681767421902	0.012146785367017913	0.17351048118384466	1.0
LUDB	129	data/129	40	FD	0.11589477273449386	0.0011040832749671422	0.011204624518830187	0.03112945418562201	1.0
LUDB	129	data/129	40	SG	0.10316659197413902	0.0009895924251572094	0.0112146763404678	0.027990679640585873	1.0
LUDB	129	data/129	40	SG0SPEC	0.1887387656568958	0.0011107096821947261	0.011169178167881178	0.039984042413753654	1.0
LUDB	129	data/129	40	SPEC	0.15013090892629327	0.0011303886474992087	0.011274875066651582	0.038671244093075305	1.0
LUDB	129	data/129	100	FD	0.22766646310351965	0.001407292747926038	0.011601619719892035	0.06158413122176262	1.0
LUDB	129	data/129	100	SG	0.15497096004923167	0.0010292272976320112	0.011634300348051692	0.04186179797481192	1.0
LUDB	129	data/129	100	SG0SPEC	0.26598044355525957	0.0012248389366763157	0.011608867765388477	0.05844860199994495	1.0
LUDB	129	data/129	100	SPEC	0.41035996686245785	0.0015710189511406163	0.011687052916864511	0.08488608478386989	1.0
LUDB	129	data/129	150	FD	0.31495940521976906	0.0014707990695234157	0.011575407167638933	0.06742657878181028	1.0
LUDB	129	data/129	150	SG	0.15371226690020967	0.001031473967292769	0.011640387307859566	0.04199201667423317	1.0
LUDB	129	data/129	150	SG0SPEC	0.31952996434888087	0.0012414141608606414	0.011613634436143785	0.06533790116674841	1.0
LUDB	129	data/129	150	SPEC	0.4431122458408636	0.001990639517608897	0.01173351843984248	0.11970212703392176	1.0
LUDB	130	data/130	40	FD	0.15276294527573198	0.00165188033211043	0.006441978651693781	0.040191045616615725	1.0
LUDB	130	data/130	40	SG	0.16924141026036066	0.0014351687614057634	0.006391325621497816	0.040222166152128744	1.0
LUDB	130	data/130	40	SG0SPEC	0.18584841969570376	0.0016626396417349857	0.006428327677519502	0.048214253954343485	1.0
LUDB	130	data/130	40	SPEC	0.17074181804015298	0.0016988927918847776	0.006502839456903279	0.046983955374647154	1.0
LUDB	130	data/130	100	FD	0.25216736775633164	0.0021574695954686093	0.006648759913881778	0.1223770591751686	1.0
LUDB	130	data/130	100	SG	0.19803169536352794	0.0015415421849629598	0.0064850907313931646	0.08153381659535962	1.0
LUDB	130	data/130	100	SG0SPEC	0.23328094189082008	0.0018680383212857012	0.006509301024643238	0.08657845159986635	1.0
LUDB	130	data/130	100	SPEC	0.3113311249825711	0.0024641636649032476	0.006866003424401812	0.17371083660905856	1.0
LUDB	130	data/130	150	FD	0.28087913795833064	0.002365008686586895	0.007058090993607619	0.14088508815825979	1.0
LUDB	130	data/130	150	SG	0.19264677760774448	0.0015410062457902878	0.006486599839249495	0.08401228933149682	1.0
LUDB	130	data/130	150	SG0SPEC	0.27923983729278046	0.0018920105089109075	0.006507755625641854	0.12411148956723678	1.0
LUDB	130	data/130	150	SPEC	0.5851564795528562	0.0033041779149115148	0.0075407812535407655	0.27070063476121037	1.0
LUDB	131	data/131	40	FD	0.18033108224725208	0.0018446424866478896	0.009805004485483052	0.07753632689494189	1.0
LUDB	131	data/131	40	SG	0.16368486897044737	0.0015454546980615482	0.009776883671159376	0.08151201340182929	1.0
LUDB	131	data/131	40	SG0SPEC	0.21585350632088549	0.0018444479922293412	0.009802225639083461	0.07960243451430757	1.0
LUDB	131	data/131	40	SPEC	0.1764623323700415	0.0019119867528215166	0.009888844872180984	0.08010846602073227	1.0
LUDB	131	data/131	100	FD	0.23185386393827448	0.0022116304289924093	0.009804558333580057	0.08456965757155799	1.0
LUDB	131	data/131	100	SG	0.2333900022557321	0.0016728161922343258	0.00977171947048907	0.08634397562473387	1.0
LUDB	131	data/131	100	SG0SPEC	0.22607636970369266	0.0020869535401793365	0.009848977958226215	0.08288469292279242	1.0
LUDB	131	data/131	100	SPEC	0.2877199544438991	0.0024552141113870062	0.00992342354236551	0.11208534011782514	1.0
LUDB	131	data/131	150	FD	0.2899043155014316	0.002429213092290586	0.009842651708877593	0.1069427293727164	1.0
LUDB	131	data/131	150	SG	0.2354599653201107	0.001673412260697638	0.00977773695569385	0.08642432582761163	1.0
LUDB	131	data/131	150	SG0SPEC	0.2647189403415464	0.0021311853894345695	0.009864789723735883	0.09500675676531828	1.0
LUDB	131	data/131	150	SPEC	0.6252708324735318	0.003300397153473835	0.010133621479878455	0.20640516872858644	1.0
LUDB	132	data/132	40	FD	0.13345700598327523	0.0036638705091489336	0.01904578779771611	0.13468771723131984	1.0
LUDB	132	data/132	40	SG	0.12471341260840899	0.0031453086039481396	0.019005332736973694	0.14028106734327278	1.0
LUDB	132	data/132	40	SG0SPEC	0.13633825712175182	0.003680726179480306	0.019020948087254325	0.1370803883285504	1.0
LUDB	132	data/132	40	SPEC	0.1358968934323378	0.0037794624976691905	0.019230535285191332	0.13800635556975807	1.0
LUDB	132	data/132	100	FD	0.20489670750552436	0.004208243505106952	0.018862581610359197	0.164883713269162	1.0
LUDB	132	data/132	100	SG	0.12465596408252541	0.0032784029359009276	0.018817644931637536	0.14878988308638996	1.0
LUDB	132	data/132	100	SG0SPEC	0.15029629910682657	0.003994980558305369	0.01906234096346035	0.1472548277443292	1.0
LUDB	132	data/132	100	SPEC	0.3093155286780206	0.004553485351454447	0.019068690132533157	0.20209499396989372	1.0
LUDB	132	data/132	150	FD	0.26266083240026544	0.004458440544004294	0.018939261697655065	0.17213167052521228	1.0
LUDB	132	data/132	150	SG	0.12242029296536361	0.0032795916780312215	0.018827223460063654	0.1495181311913632	1.0
LUDB	132	data/132	150	SG0SPEC	0.20234144504624005	0.004054989942405609	0.019036827556286332	0.15781243595017325	1.0
LUDB	132	data/132	150	SPEC	0.5083734370035691	0.005642630747643099	0.019474996535685102	0.24114612017604023	1.0
LUDB	133	data/133	40	FD	0.13562279279751402	0.0005752232692276868	0.0032426454880432856	0.08888080285569948	1.0
LUDB	133	data/133	40	SG	0.13109422407219454	0.0004980299163631374	0.0032316577660070297	0.09099887807982926	1.0
LUDB	133	data/133	40	SG0SPEC	0.31310325805325107	0.0005764024184021244	0.0032466358289269617	0.11052567344108928	1.0
LUDB	133	data/133	40	SPEC	0.26641796032527465	0.0005935890265004792	0.0032609668796546474	0.10894811663044189	1.0
LUDB	133	data/133	100	FD	0.25245141812835087	0.0008576118742656882	0.0034964433199342424	0.12362253325740026	1.0
LUDB	133	data/133	100	SG	0.22719096274962852	0.0005777496940157407	0.00340712811967813	0.10839052877722011	1.0
LUDB	133	data/133	100	SG0SPEC	0.27660155580498996	0.0007337065983932526	0.0033916900796927946	0.12330406851641819	1.0
LUDB	133	data/133	100	SPEC	0.331429492495059	0.0009757619652044211	0.0035630768505081237	0.17568373533918902	1.0
LUDB	133	data/133	150	FD	0.27516993984188853	0.0009348859002029024	0.0035661465092295705	0.146085521719515	1.0
LUDB	133	data/133	150	SG	0.2301832500136808	0.0005786421094459946	0.003402092848524987	0.1101220564515148	1.0
LUDB	133	data/133	150	SG0SPEC	0.2911191367641254	0.0007409652924044161	0.0033906297950636777	0.13005440095751036	1.0
LUDB	133	data/133	150	SPEC	0.5906818728604182	0.0012614764045211075	0.0037202879466372318	0.28317218081938283	1.0
LUDB	134	data/134	40	FD	0.126970295733505	0.0015804627416733687	0.011713301460937815	0.032718628076293325	1.0
LUDB	134	data/134	40	SG	0.12249898125317121	0.0013905865378088865	0.011739732312762402	0.041011585776052795	1.0
LUDB	134	data/134	40	SG0SPEC	0.13858535148670786	0.001584988917112727	0.011745764151901683	0.04087460871812662	1.0
LUDB	134	data/134	40	SPEC	0.13668423882482716	0.0016232725287362733	0.011783063666609734	0.036616875918538	1.0
LUDB	134	data/134	100	FD	0.25146120105511904	0.0019417899646712476	0.012039496337248887	0.059886786274666294	1.0
LUDB	134	data/134	100	SG	0.17406910904460798	0.0014650693369259015	0.011804279852738263	0.04731070671695928	1.0
LUDB	134	data/134	100	SG0SPEC	0.22839991747121446	0.0018011577343799517	0.011695601354408195	0.05885507554114547	1.0
LUDB	134	data/134	100	SPEC	0.3497324688637333	0.002174642836874535	0.012257032329708411	0.090618972789162	1.0
LUDB	134	data/134	150	FD	0.26568310594531064	0.002090122138549204	0.012153668772405448	0.08928205136220939	1.0
LUDB	134	data/134	150	SG	0.1739635926727066	0.001466820614927734	0.011806616075538255	0.04702094284503141	1.0
LUDB	134	data/134	150	SG0SPEC	0.2819012136121486	0.0018464171330506297	0.011701820954682376	0.07240535381499408	1.0
LUDB	134	data/134	150	SPEC	0.5573274071902079	0.002793455682793553	0.012532949080715765	0.1984683833286822	1.0
LUDB	135	data/135	40	FD	0.1243994497776367	0.003051222572186246	0.017937876474942938	0.029544499108252582	1.0
LUDB	135	data/135	40	SG	0.12564707442853315	0.002673891459393466	0.017903241889613734	0.03591284138314003	1.0
LUDB	135	data/135	40	SG0SPEC	0.12530816321572993	0.0030705828805059625	0.01793355611525967	0.030729798939631816	1.0
LUDB	135	data/135	40	SPEC	0.12305547684369172	0.0031327470700942403	0.01807002883478611	0.028748290304847362	1.0
LUDB	135	data/135	100	FD	0.19491544047460985	0.003425606225651242	0.018380996942974796	0.09397728192283557	1.0
LUDB	135	data/135	100	SG	0.1229468727522486	0.0027339351720971185	0.018124659236081336	0.04342925637747718	1.0
LUDB	135	data/135	100	SG0SPEC	0.13879964086458466	0.00319979107061225	0.01809471548046675	0.04623529065624911	1.0
LUDB	135	data/135	100	SPEC	0.27340833112599294	0.003727103793375673	0.018606538334723498	0.149602849263405	1.0
LUDB	135	data/135	150	FD	0.2294681120363443	0.003605042475065112	0.01860358732576392	0.14511762075442128	1.0
LUDB	135	data/135	150	SG	0.1201144135596832	0.00273411608304668	0.018112264537464083	0.043586581629609045	1.0
LUDB	135	data/135	150	SG0SPEC	0.2144356349233236	0.0032311608794545585	0.0180695478230181	0.07439451757499721	1.0
LUDB	135	data/135	150	SPEC	0.4998927259585056	0.0043801695697415054	0.01901156996874129	0.2682699622893076	1.0
LUDB	136	data/136	40	FD	0.14033451556633403	0.0036261414259797704	0.018942072269055792	0.0434272732479546	1.0
LUDB	136	data/136	40	SG	0.14458965367634405	0.0030866566485034555	0.018874877084301543	0.047903029529043455	1.0
LUDB	136	data/136	40	SG0SPEC	0.14371745471823763	0.0036405693297143003	0.018880590140306477	0.04429714750142891	1.0
LUDB	136	data/136	40	SPEC	0.15831592815093212	0.0037450176842174355	0.019126350497030962	0.04371222138601704	1.0
LUDB	136	data/136	100	FD	0.2331333651901184	0.004451351620970004	0.020219309374065	0.05972956547477068	1.0
LUDB	136	data/136	100	SG	0.16645307259837244	0.003200982763287396	0.019782057371933507	0.04939685175723575	1.0
LUDB	136	data/136	100	SG0SPEC	0.21626420072435798	0.0039051084272076074	0.019674031518849642	0.046814226355532174	1.0
LUDB	136	data/136	100	SPEC	0.31677236094177974	0.004983369425942814	0.020593522018250935	0.09035037595647068	1.0
LUDB	136	data/136	150	FD	0.23824276338841924	0.0047565659884222285	0.020518262324529035	0.10096984853531138	1.0
LUDB	136	data/136	150	SG	0.17058244102505032	0.0032044778561075107	0.019765122138208573	0.050227733271082535	1.0
LUDB	136	data/136	150	SG0SPEC	0.22781532134450122	0.003948339540762749	0.019710739716190577	0.06405351316015755	1.0
LUDB	136	data/136	150	SPEC	0.5088053221579776	0.00599895981271137	0.02119492385022057	0.23059074101483942	1.0
LUDB	137	data/137	40	FD	0.15267404591941836	0.0028048087078995586	0.013652967728027824	0.11278874102227662	1.0
LUDB	137	data/137	40	SG	0.14252109654652861	0.002397385034060057	0.013593519553613681	0.12028068640034911	1.0
LUDB	137	data/137	40	SG0SPEC	0.15202104583139087	0.0028162901112338693	0.013640787368844675	0.11536017274975296	1.0
LUDB	137	data/137	40	SPEC	0.1598611273158661	0.0028923248413490563	0.013773468753607437	0.11455978435648109	1.0
LUDB	137	data/137	100	FD	0.28391604345907506	0.0035740281268772183	0.01411578718195581	0.080762403510178	1.0
LUDB	137	data/137	100	SG	0.18720493902570168	0.0024942057925941468	0.013834876717629353	0.10093070234019495	1.0
LUDB	137	data/137	100	SG0SPEC	0.20034136699524846	0.003036350348276754	0.013964334347456	0.08729954979665897	1.0
LUDB	137	data/137	100	SPEC	0.4952742451028933	0.0041366232909050595	0.014425290357165516	0.09854558983381212	1.0
LUDB	137	data/137	150	FD	0.34327563577721865	0.004028727323571214	0.01426652611591665	0.09411559689341874	1.0
LUDB	137	data/137	150	SG	0.18537957978718106	0.002496578951391228	0.013833586831403831	0.10147651896262178	1.0
LUDB	137	data/137	150	SG0SPEC	0.26039305952214886	0.0031083167544658204	0.014036436799068049	0.09269356714398208	1.0
LUDB	137	data/137	150	SPEC	0.5012549098184018	0.005535094263764013	0.01483829170630227	0.15236958751042903	1.0
LUDB	138	data/138	40	FD	0.13883417447151558	0.002579251921827856	0.013466448187572259	0.05406373030310371	1.0
LUDB	138	data/138	40	SG	0.140157962150335	0.0022091208371544362	0.013420992541254437	0.0630398334531222	1.0
LUDB	138	data/138	40	SG0SPEC	0.1427256838214635	0.0025831574867015705	0.013416075993120075	0.05627102255351015	1.0
LUDB	138	data/138	40	SPEC	0.1466472035182807	0.002661435745825213	0.013608427248515046	0.05394619638786063	1.0
LUDB	138	data/138	100	FD	0.25200267495930706	0.0034597847315005767	0.01497661961887517	0.06600973412056715	1.0
LUDB	138	data/138	100	SG	0.23834531205167842	0.002398239192980502	0.014453521553111925	0.05601747761094196	1.0
LUDB	138	data/138	100	SG0SPEC	0.2340789936612823	0.0030438920636461112	0.014268640034584487	0.051327372798769616	1.0
LUDB	138	data/138	100	SPEC	0.3242266145732083	0.003910885058130934	0.015329389726935816	0.10109092164385808	1.0
LUDB	138	data/138	150	FD	0.26215854667779936	0.003931659653410581	0.015472564650374457	0.12675794423671582	1.0
LUDB	138	data/138	150	SG	0.22514543869847575	0.002403112736998279	0.01447659147745499	0.05761857853039122	1.0
LUDB	138	data/138	150	SG0SPEC	0.27052811531253373	0.0031758335764962334	0.014275372432283481	0.07925746756431024	1.0
LUDB	138	data/138	150	SPEC	0.6246451732772731	0.005507125122434979	0.01633261143347033	0.27585747034032504	1.0
LUDB	139	data/139	40	FD	0.1290014468080155	0.0018849902351326768	0.010203236454181523	0.052769732749519904	1.0
LUDB	139	data/139	40	SG	0.12695911410409305	0.001645672857807744	0.010176054074388523	0.0562845593745501	1.0
LUDB	139	data/139	40	SG0SPEC	0.1292949695770838	0.0018921556217011012	0.010207620417829875	0.05294872798779125	1.0
LUDB	139	data/139	40	SPEC	0.14073858972854697	0.0019380990565303568	0.010271625429013444	0.05389299159505405	1.0
LUDB	139	data/139	100	FD	0.2814037934077504	0.002533608019220603	0.010741004275929734	0.09052483048695906	1.0
LUDB	139	data/139	100	SG	0.16526966905285373	0.0017549318416695751	0.010494732909372834	0.07668054693828481	1.0
LUDB	139	data/139	100	SG0SPEC	0.2071062655873282	0.0021921713708862216	0.010542421509961385	0.07593210290571509	1.0
LUDB	139	data/139	100	SPEC	0.40929444779832697	0.0029394598160914706	0.010974183855853616	0.11425409777158296	1.0
LUDB	139	data/139	150	FD	0.3653486313021628	0.0028410464082124142	0.01108412692722387	0.10761257860881365	1.0
LUDB	139	data/139	150	SG	0.16360450349348812	0.0017579468915606023	0.010499000317539402	0.07812902252566482	1.0
LUDB	139	data/139	150	SG0SPEC	0.2699321314088597	0.0022394209360155895	0.010581848708269777	0.08779378811393093	1.0
LUDB	139	data/139	150	SPEC	0.5580306592839945	0.0039432456099180975	0.011729122159717744	0.2147097420797361	1.0
LUDB	140	data/140	40	FD	0.16427985850593796	0.0037668400916601842	0.01819594012709724	0.11372714476041659	1.0
LUDB	140	data/140	40	SG	0.1528417715754971	0.0031762304119736903	0.018133753082715663	0.12323974657361148	1.0
LUDB	140	data/140	40	SG0SPEC	0.1647290762095713	0.003779014025125489	0.01812818613525226	0.11689602424488593	1.0
LUDB	140	data/140	40	SPEC	0.18231833122879376	0.003896759860418276	0.018392801168557175	0.11519303322798197	1.0
LUDB	140	data/140	100	FD	0.2361770020213667	0.004568322137310315	0.0190804652421174	0.09855686784320589	1.0
LUDB	140	data/140	100	SG	0.17425076684199386	0.003337320508155495	0.018645403530505325	0.1023038567273615	1.0
LUDB	140	data/140	100	SG0SPEC	0.20542193235390946	0.00411262570121641	0.018684263265139965	0.08742413532470364	1.0
LUDB	140	data/140	100	SPEC	0.2987771767057833	0.005125835746474346	0.0194610683875272	0.11800679152878263	1.0
LUDB	140	data/140	150	FD	0.27064917189748494	0.0047151939813044165	0.019204065491872188	0.10219519349170732	1.0
LUDB	140	data/140	150	SG	0.1706390483877655	0.00333746858284672	0.018644952967384318	0.1031672084717079	1.0
LUDB	140	data/140	150	SG0SPEC	0.2649216039794886	0.004143141294475785	0.018685658547023414	0.09297735660148801	1.0
LUDB	140	data/140	150	SPEC	0.48364800728579266	0.0056736306688879475	0.019734768215142626	0.18145967082715697	1.0
LUDB	141	data/141	40	FD	0.11452352107151942	0.0021231084171100924	0.01362807824566866	0.029781474480228658	1.0
LUDB	141	data/141	40	SG	0.12082229476292514	0.0019019170455117189	0.013627636843325141	0.03138783260813652	1.0
LUDB	141	data/141	40	SG0SPEC	0.12212099446815095	0.002134553142885128	0.013638824296175389	0.03007832700144162	1.0
LUDB	141	data/141	40	SPEC	0.11724889348083481	0.0021699517498085584	0.013719399869112369	0.030412716684978712	1.0
LUDB	141	data/141	100	FD	0.2213639433822576	0.0025435275695068972	0.013750457099894885	0.09254301314679836	1.0
LUDB	141	data/141	100	SG	0.1376568083854769	0.001988313473331906	0.01368262378570397	0.05715082214914599	1.0
LUDB	141	data/141	100	SG0SPEC	0.1500477896698016	0.002311643799393412	0.013739673995976275	0.057776525181802624	1.0
LUDB	141	data/141	100	SPEC	0.29352276697916807	0.00278914853985546	0.013915440737978627	0.1196633768615918	1.0
LUDB	141	data/141	150	FD	0.28542143117254826	0.0027044044438021327	0.01383723160414862	0.09863951476073815	1.0
LUDB	141	data/141	150	SG	0.14448343515980733	0.0019891811082975255	0.013690321344427814	0.05787951304341055	1.0
LUDB	141	data/141	150	SG0SPEC	0.18615705694512952	0.002337743532498375	0.013761273155805737	0.06962931214189352	1.0
LUDB	141	data/141	150	SPEC	0.536266038989698	0.0034505015016407757	0.014194624347011662	0.2141252530896504	1.0
LUDB	142	data/142	40	FD	0.14347763524419416	0.0032794721990862903	0.015374040215875696	0.0607622497102145	1.0
LUDB	142	data/142	40	SG	0.13559141639012667	0.0027659435069553448	0.01529067975880551	0.07016129518515393	1.0
LUDB	142	data/142	40	SG0SPEC	0.1401625187414822	0.003287768281226305	0.01535880543584496	0.06291367803962838	1.0
LUDB	142	data/142	40	SPEC	0.14269953178876016	0.0033920205321572292	0.015530668622057976	0.060698038267005525	1.0
LUDB	142	data/142	100	FD	0.27491832681633843	0.004239606562965705	0.016148558869051137	0.05754403070894499	1.0
LUDB	142	data/142	100	SG	0.16757634987093245	0.0030025392562443593	0.015780790135453773	0.08118845927131901	1.0
LUDB	142	data/142	100	SG0SPEC	0.18669828974954827	0.0038882475418825545	0.015796949017777256	0.08473973698264262	1.0
LUDB	142	data/142	100	SPEC	0.31968068414829987	0.004939501168661264	0.016571437389912624	0.06851427427108085	1.0
LUDB	142	data/142	150	FD	0.2642346243904867	0.004637034564573091	0.016215969799980225	0.05637129805782074	1.0
LUDB	142	data/142	150	SG	0.1732569958205497	0.003004231340922186	0.015776034824824633	0.08211408339222465	1.0
LUDB	142	data/142	150	SG0SPEC	0.22800613336031525	0.003963780799998257	0.01587993682613294	0.09749076832565562	1.0
LUDB	142	data/142	150	SPEC	0.5448908007109172	0.006170422174031525	0.016955406776754424	0.16656324622474317	1.0
LUDB	143	data/143	40	FD	0.13083307263822305	0.003844218579143826	0.01877613900141201	0.07249823604689516	1.0
LUDB	143	data/143	40	SG	0.1333836760075459	0.0032220475913380675	0.01871942988895159	0.08296016812302125	1.0
LUDB	143	data/143	40	SG0SPEC	0.1343744462431321	0.0038503321545313497	0.01876466989957456	0.0751294935524552	1.0
LUDB	143	data/143	40	SPEC	0.13562211643497787	0.0039824395986578845	0.018965181979540197	0.07215072537735696	1.0
LUDB	143	data/143	100	FD	0.2126994403576176	0.004540634436037443	0.019260820413314166	0.06521805629670004	1.0
LUDB	143	data/143	100	SG	0.16800301404338858	0.0034483112332641093	0.018965001461790126	0.07236962669438446	1.0
LUDB	143	data/143	100	SG0SPEC	0.1851271076695976	0.004235180014683903	0.019051973954579467	0.06174310917778697	1.0
LUDB	143	data/143	100	SPEC	0.29631539311202876	0.004927839846801636	0.019608479332987438	0.08636485489168448	1.0
LUDB	143	data/143	150	FD	0.2427935904444345	0.004719656851405788	0.01932038359638391	0.08747532888606462	1.0
LUDB	143	data/143	150	SG	0.1642323608356712	0.0034479429509364752	0.018989637368902888	0.07262805531247886	1.0
LUDB	143	data/143	150	SG0SPEC	0.2141294408137791	0.004295701644802879	0.019121152876636027	0.07071648142583944	1.0
LUDB	143	data/143	150	SPEC	0.5768895256590112	0.0057708291876332665	0.019928072941357212	0.17338078085469613	1.0
LUDB	144	data/144	40	FD	0.15827243990386536	0.0029071459387437822	0.016517412460424947	0.02451693402811705	1.0
LUDB	144	data/144	40	SG	0.13967473704030356	0.002495311635619879	0.016481152395537976	0.02857508570378357	1.0
LUDB	144	data/144	40	SG0SPEC	0.13909122253237718	0.0029203759106206837	0.01648920025788093	0.02550806117481868	1.0
LUDB	144	data/144	40	SPEC	0.16547754530249106	0.0029970159298781146	0.016666644409721355	0.024948219457174847	1.0
LUDB	144	data/144	100	FD	0.22107628732417997	0.0035024014515504746	0.017028416814641595	0.038278896681692265	1.0
LUDB	144	data/144	100	SG	0.17866157655384432	0.0026252551258378774	0.01682177611495299	0.03751509066393503	1.0
LUDB	144	data/144	100	SG0SPEC	0.18998333449567786	0.003189512987074416	0.016820804018753233	0.032316738749749684	1.0
LUDB	144	data/144	100	SPEC	0.2837079413491457	0.003826038134081469	0.017296740019167593	0.046283483829775623	1.0
LUDB	144	data/144	150	FD	0.21068097167109093	0.0035897581808648645	0.01710188019693887	0.046807660114541516	1.0
LUDB	144	data/144	150	SG	0.1811936276411244	0.0026235214609780255	0.01682282565337486	0.037695758590192106	1.0
LUDB	144	data/144	150	SG0SPEC	0.21410401756998731	0.003202326832101154	0.016816703463347463	0.03542542289252053	1.0
LUDB	144	data/144	150	SPEC	0.3884216774879415	0.00426992728934932	0.0174903987613244	0.10657926872596475	1.0
LUDB	145	data/145	40	FD	0.17106617688613457	0.004269537148132289	0.019668274770356996	0.032421722674136406	1.0
LUDB	145	data/145	40	SG	0.16470171308572426	0.0035058378069941607	0.019540629459604063	0.02811430730073132	1.0
LUDB	145	data/145	40	SG0SPEC	0.17078288837741717	0.004268176797693605	0.019529060814177945	0.031235510828133115	1.0
LUDB	145	data/145	40	SPEC	0.1668143943078186	0.004435264671154655	0.019931957983874794	0.03546807669312698	1.0
LUDB	145	data/145	100	FD	0.22182221443533823	0.0053903751047179385	0.020950186847306766	0.09659113933535952	1.0
LUDB	145	data/145	100	SG	0.17863284415672415	0.0038213586480235614	0.020478464469459525	0.07446495979385097	1.0
LUDB	145	data/145	100	SG0SPEC	0.21996724168860196	0.004901536517180424	0.020412792749863316	0.0878203029071282	1.0
LUDB	145	data/145	100	SPEC	0.29002385490571186	0.00591560796065963	0.02144070146905892	0.11809320292473234	1.0
LUDB	145	data/145	150	FD	0.26229462833070494	0.005481122382222669	0.02099346252619674	0.09836330734089173	1.0
LUDB	145	data/145	150	SG	0.17474677918308734	0.0038230880140522998	0.020487125599664282	0.07386653887330981	1.0
LUDB	145	data/145	150	SG0SPEC	0.2583170579225441	0.004917437025597242	0.02044513873985125	0.09096256529273863	1.0
LUDB	145	data/145	150	SPEC	0.5069283731109862	0.006620361172968303	0.021754927112227724	0.17444205908860902	1.0
LUDB	146	data/146	40	FD	0.1223721883096688	0.0022283322761444567	0.011176020481598742	0.0572079760874146	1.0
LUDB	146	data/146	40	SG	0.13112682571074633	0.0019680090811908593	0.011154466697379187	0.06629885596234522	1.0
LUDB	146	data/146	40	SG0SPEC	0.1209219488668539	0.0022438869004625384	0.011189254971289189	0.05935375387245125	1.0
LUDB	146	data/146	40	SPEC	0.12273511331248027	0.002284058922854967	0.01126249866750002	0.05614627662925045	1.0
LUDB	146	data/146	100	FD	0.23847497144484647	0.0028552098405543614	0.011677284771848859	0.097955803021685	1.0
LUDB	146	data/146	100	SG	0.19975212372061696	0.0020613574300151964	0.011229166029533808	0.06869975976478473	1.0
LUDB	146	data/146	100	SG0SPEC	0.2294915663034795	0.0025139427338688944	0.011208311300268375	0.06699878845749459	1.0
LUDB	146	data/146	100	SPEC	0.32205444931952143	0.0032414653459529232	0.011955856964558012	0.14048635427302045	1.0
LUDB	146	data/146	150	FD	0.29738390164011974	0.0030615885845963224	0.011842056795263477	0.12567723493899893	1.0
LUDB	146	data/146	150	SG	0.20759050887366146	0.002068503378203773	0.01124783893849452	0.07236828850838825	1.0
LUDB	146	data/146	150	SG0SPEC	0.28805104789457403	0.002588380061488288	0.011228398343664774	0.09985768423603737	1.0
LUDB	146	data/146	150	SPEC	0.602297223442244	0.004006199359480588	0.012355036894639869	0.251198994735778	1.0
LUDB	147	data/147	40	FD	0.11654347883567534	0.0028281558860133458	0.01364109265351197	0.11226568865477216	1.0
LUDB	147	data/147	40	SG	0.11527601975875909	0.0025049840691531303	0.013609826607030286	0.11270174536931965	1.0
LUDB	147	data/147	40	SG0SPEC	0.1183257292847213	0.002849221238410112	0.013640473045347542	0.11347387056648237	1.0
LUDB	147	data/147	40	SPEC	0.1197489780428666	0.0028967278181353555	0.013750248781206115	0.1154755406830629	1.0
LUDB	147	data/147	100	FD	0.15133688118012886	0.0030395503049898418	0.0139208756795978	0.12137372625946959	1.0
LUDB	147	data/147	100	SG	0.13247091571548514	0.0025621528184822462	0.01376251940578108	0.11903583411813043	1.0
LUDB	147	data/147	100	SG0SPEC	0.13946683378287023	0.002959969370354733	0.013773861745235197	0.1210479675451511	1.0
LUDB	147	data/147	100	SPEC	0.20182300749963372	0.0032036031922630438	0.014096984110018878	0.13235027874398922	1.0
LUDB	147	data/147	150	FD	0.19720471110081056	0.003141227991226497	0.013994940053236211	0.13577743004744502	1.0
LUDB	147	data/147	150	SG	0.1329787669782478	0.0025624026917946538	0.013763993939606475	0.11902359546581756	1.0
LUDB	147	data/147	150	SG0SPEC	0.1447325458139591	0.002978081082662601	0.013758248485691287	0.12279567385774497	1.0
LUDB	147	data/147	150	SPEC	0.446926065669481	0.0036449804335982098	0.014258813206356514	0.25006602648403614	1.0
LUDB	148	data/148	40	FD	0.14332119000280485	0.002998906914663204	0.014514924945006958	0.03381095733438555	1.0
LUDB	148	data/148	40	SG	0.14825730654129116	0.002534138302741409	0.014433136077451371	0.039136417196129925	1.0
LUDB	148	data/148	40	SG0SPEC	0.1571892203609228	0.0030073112097524553	0.014457847004839479	0.03456127779184978	1.0
LUDB	148	data/148	40	SPEC	0.14480089535242346	0.003100829021579251	0.014678201299255471	0.03477827219474161	1.0
LUDB	148	data/148	100	FD	0.24870939898394057	0.0038209628114543176	0.015476411028934114	0.09847265939431832	1.0
LUDB	148	data/148	100	SG	0.19043208303807047	0.002704724873399796	0.014980826001776661	0.05624831674124124	1.0
LUDB	148	data/148	100	SG0SPEC	0.22447965248363053	0.0033905397528343796	0.014930481059302121	0.06255369716397012	1.0
LUDB	148	data/148	100	SPEC	0.33933048605782373	0.00430200932499049	0.01584495524821855	0.13718310931859212	1.0
LUDB	148	data/148	150	FD	0.2740633098138483	0.004236405055430496	0.015901719724978385	0.10410999310221286	1.0
LUDB	148	data/148	150	SG	0.19608294290233566	0.0027105107000955087	0.014964392987737052	0.056229984651294175	1.0
LUDB	148	data/148	150	SG0SPEC	0.30425331652013465	0.0034861227506162488	0.014866396001805728	0.08875165550583605	1.0
LUDB	148	data/148	150	SPEC	0.6059758216586586	0.006213633589537679	0.016802799026163502	0.20769881403629376	1.0
LUDB	149	data/149	40	FD	0.09443532446603527	0.0031965177017977604	0.018777291530422367	0.021480723492035163	1.0
LUDB	149	data/149	40	SG	0.11885903339842961	0.002787383668918156	0.01873238466710826	0.02139412709862978	1.0
LUDB	149	data/149	40	SG0SPEC	0.09767820023636167	0.0032140215617664208	0.018732714753531842	0.02182212821355847	1.0
LUDB	149	data/149	40	SPEC	0.0939898569094131	0.0032843769614888945	0.018936308514558915	0.022289271102240767	1.0
LUDB	149	data/149	100	FD	0.2095754232399192	0.00398539628526396	0.01951980980890871	0.0708017918406562	1.0
LUDB	149	data/149	100	SG	0.1340054787131436	0.0028885435910935508	0.01949949351316914	0.045187069967533744	1.0
LUDB	149	data/149	100	SG0SPEC	0.16703712515043662	0.00346958992982759	0.01947525362397105	0.05278575624244824	1.0
LUDB	149	data/149	100	SPEC	0.26591953661319373	0.004439456257937011	0.019735382626842185	0.09522585114908508	1.0
LUDB	149	data/149	150	FD	0.21641184003711658	0.004220036931630025	0.019471325438884482	0.07910067391716136	1.0
LUDB	149	data/149	150	SG	0.14254775298397496	0.0028925023254976973	0.019506908850837317	0.04621656462523158	1.0
LUDB	149	data/149	150	SG0SPEC	0.1981804209882161	0.003554718642147904	0.01948964133022075	0.06604248581056824	1.0
LUDB	149	data/149	150	SPEC	0.36263801804489293	0.005087375265642906	0.019750712193250208	0.15967085178641707	1.0
LUDB	150	data/150	40	FD	0.12833375963745342	0.0027531013401596634	0.016307212282818305	0.02567448800009016	1.0
LUDB	150	data/150	40	SG	0.12682246655595442	0.00241774274094225	0.016291370425029806	0.02425644297889514	1.0
LUDB	150	data/150	40	SG0SPEC	0.13531394261212115	0.0027720524053424893	0.016321263308545247	0.026056683607243385	1.0
LUDB	150	data/150	40	SPEC	0.13362081078937593	0.0028250453270151354	0.016423659234870776	0.027099117846102163	1.0
LUDB	150	data/150	100	FD	0.24898142601055356	0.003070624910206157	0.016621570473476142	0.08753111273066588	1.0
LUDB	150	data/150	100	SG	0.17320846050604027	0.002475194011328792	0.01642986247607057	0.04235513960529409	1.0
LUDB	150	data/150	100	SG0SPEC	0.21114083844831305	0.0029254319027465217	0.016396032949872602	0.048669262989961284	1.0
LUDB	150	data/150	100	SPEC	0.33811716311399936	0.003349450068929407	0.016820448738125368	0.12378856283553938	1.0
LUDB	150	data/150	150	FD	0.29220685413610986	0.003250608747370566	0.01665763437052984	0.11000219101320156	1.0
LUDB	150	data/150	150	SG	0.19059253907557666	0.0024784956129249463	0.01644721028656923	0.04398664769410058	1.0
LUDB	150	data/150	150	SG0SPEC	0.22566305062851763	0.002987581664896789	0.0163959309445014	0.06652882888663011	1.0
LUDB	150	data/150	150	SPEC	0.627807827056238	0.004304407092575761	0.017043501540591102	0.22217668331345597	1.0
LUDB	151	data/151	40	FD	0.13782715981749227	0.002569251189134385	0.014182717626344404	0.024871372915170963	1.0
LUDB	151	data/151	40	SG	0.13151523053116582	0.0022432030174432214	0.014134302720432	0.03120278803695436	1.0
LUDB	151	data/151	40	SG0SPEC	0.13960705623745698	0.0025862505023529843	0.014167800705690738	0.02601890976892945	1.0
LUDB	151	data/151	40	SPEC	0.1442726618866965	0.0026397283681498613	0.014302849912538608	0.02373059355393768	1.0
LUDB	151	data/151	100	FD	0.24405085495741727	0.0029295411017497496	0.014857648449430166	0.054785130161625145	1.0
LUDB	151	data/151	100	SG	0.1545651176974057	0.0022937678793099672	0.014556090734085075	0.029123793662533766	1.0
LUDB	151	data/151	100	SG0SPEC	0.1790756986161016	0.0027430336586891915	0.014514398782989954	0.032832470688601054	1.0
LUDB	151	data/151	100	SPEC	0.33883204130684363	0.003209975249057369	0.015098253098311792	0.08121282278643838	1.0
LUDB	151	data/151	150	FD	0.26236798774391423	0.0030937226772296328	0.01500447316264512	0.07461460798261123	1.0
LUDB	151	data/151	150	SG	0.15860081970054268	0.002296491173239433	0.014553872966023514	0.030798201570558945	1.0
LUDB	151	data/151	150	SG0SPEC	0.23231229616590418	0.002780804109162591	0.014518358361892632	0.05303949130743982	1.0
LUDB	151	data/151	150	SPEC	0.5287472612525488	0.003856772782837643	0.015498546563120174	0.1815334801699217	1.0
LUDB	152	data/152	40	FD	0.10607999446404671	0.002871188722956952	0.016979964711016603	0.0851282227307003	1.0
LUDB	152	data/152	40	SG	0.10562591457547456	0.0025572571130991614	0.01696763533062974	0.09272484762660034	1.0
LUDB	152	data/152	40	SG0SPEC	0.10706605520338794	0.0028910136134481165	0.01704582667274478	0.08747081056129567	1.0
LUDB	152	data/152	40	SPEC	0.10722907769871044	0.0029382520447210686	0.017070046238918463	0.08517366139852126	1.0
LUDB	152	data/152	100	FD	0.2071213908491508	0.0034013785806557726	0.017059002217712387	0.11997275773203113	1.0
LUDB	152	data/152	100	SG	0.1303756924847177	0.0026489168726673376	0.0165407139616401	0.0796951714155181	1.0
LUDB	152	data/152	100	SG0SPEC	0.15577160949558969	0.0031284621261466606	0.016690703940211535	0.07111329046450579	1.0
LUDB	152	data/152	100	SPEC	0.2814277331478828	0.0037667983818503487	0.017377613586048585	0.16704668914380455	1.0
LUDB	152	data/152	150	FD	0.24591357672966746	0.003591282979756799	0.017274037332345334	0.1181254303919679	1.0
LUDB	152	data/152	150	SG	0.13068081047017896	0.002649948724212583	0.016542093857716288	0.0818284950684484	1.0
LUDB	152	data/152	150	SG0SPEC	0.18415531184888337	0.0031437888021991385	0.016682362894655942	0.08382487928344355	1.0
LUDB	152	data/152	150	SPEC	0.4405276936408337	0.004475536229602528	0.017765905074374037	0.19430495178161247	1.0
LUDB	153	data/153	40	FD	0.1516367590775957	0.0030044481260495005	0.016778785162689998	0.028637804810999232	1.0
LUDB	153	data/153	40	SG	0.1294097409374667	0.0026278083398205906	0.016757692846755868	0.029261341482425575	1.0
LUDB	153	data/153	40	SG0SPEC	0.15007782239025835	0.0030226249463282126	0.016779951428038398	0.028059010908779138	1.0
LUDB	153	data/153	40	SPEC	0.12115006186996809	0.003086219721922057	0.016921251938850756	0.030069014364823024	1.0
LUDB	153	data/153	100	FD	0.22679532741952166	0.003616780781048102	0.01662322197249532	0.10886742262421875	1.0
LUDB	153	data/153	100	SG	0.18430844007301445	0.00275789967935916	0.016503781060168234	0.05561156143228832	1.0
LUDB	153	data/153	100	SG0SPEC	0.22064535267089797	0.003318421692239549	0.016605442959667226	0.05478834578844739	1.0
LUDB	153	data/153	100	SPEC	0.29670368631895466	0.003962838398071055	0.016862264452900247	0.1512747250306573	1.0
LUDB	153	data/153	150	FD	0.25864906570914203	0.0036939065363687145	0.016783832176794806	0.1203540423305726	1.0
LUDB	153	data/153	150	SG	0.1837332878957979	0.002759294347795086	0.016508866898005833	0.05787253471649111	1.0
LUDB	153	data/153	150	SG0SPEC	0.20526559206622796	0.003326783989372621	0.016605343801865464	0.061964774311849005	1.0
LUDB	153	data/153	150	SPEC	0.42062251933487893	0.004317727182603936	0.017201092429076303	0.20077899962505075	1.0
LUDB	154	data/154	40	FD	0.15288289188701337	0.0033563387374836305	0.015798225961130456	0.04374848968379541	1.0
LUDB	154	data/154	40	SG	0.1587356463130984	0.0028220446866545953	0.01569980381585964	0.05286594067192598	1.0
LUDB	154	data/154	40	SG0SPEC	0.15237244150526139	0.0033667822957553586	0.01576414960262132	0.04552466132188065	1.0
LUDB	154	data/154	40	SPEC	0.15283533773584834	0.0034696897653332718	0.01596829952778843	0.04335830800900076	1.0
LUDB	154	data/154	100	FD	0.22558804340110042	0.004171649472827378	0.015820216478326533	0.08569805352135261	1.0
LUDB	154	data/154	100	SG	0.18425432584480667	0.003000930685440524	0.01560487771511823	0.05517017386729526	1.0
LUDB	154	data/154	100	SG0SPEC	0.1973089456448592	0.003674645109292294	0.01581790937161952	0.039496004935016385	1.0
LUDB	154	data/154	100	SPEC	0.37459770325308966	0.0046321796595879755	0.01609734853172297	0.11804487011812424	1.0
LUDB	154	data/154	150	FD	0.24813586972767543	0.00435068078064041	0.016096030530808478	0.1102493507414231	1.0
LUDB	154	data/154	150	SG	0.1938063597876368	0.003002553307619572	0.015591966373516154	0.054783811681787115	1.0
LUDB	154	data/154	150	SG0SPEC	0.2569822822976749	0.0037094676022471937	0.015823200798218782	0.047466389933680256	1.0
LUDB	154	data/154	150	SPEC	0.46416228163297685	0.0052132414289613556	0.01664849673204823	0.19554437333373303	1.0
LUDB	155	data/155	40	FD	0.11264604101374383	0.0023403780229604544	0.01659314113812495	0.030650439779293784	1.0
LUDB	155	data/155	40	SG	0.10577865563881102	0.0020723049658177275	0.016594890253996554	0.03349173290910698	1.0
LUDB	155	data/155	40	SG0SPEC	0.10736592099604995	0.0023532346802590774	0.016600413176706384	0.03125483300923727	1.0
LUDB	155	data/155	40	SPEC	0.12242084445451076	0.002397773876280548	0.01670129578048709	0.03171999814217132	1.0
LUDB	155	data/155	100	FD	0.1897895880476675	0.002721102764747129	0.01706322748742667	0.07813086952198131	1.0
LUDB	155	data/155	100	SG	0.1398602672705225	0.0021485375411377248	0.016870707844946257	0.046065496011441345	1.0
LUDB	155	data/155	100	SG0SPEC	0.15208625430946082	0.002513096994729759	0.016815569930714494	0.04927805141930975	1.0
LUDB	155	data/155	100	SPEC	0.26574885685744487	0.002970354761645288	0.01725232909226941	0.1149633718588919	1.0
LUDB	155	data/155	150	FD	0.24395584122988573	0.002868658103009259	0.017118721948104803	0.10121976929061055	1.0
LUDB	155	data/155	150	SG	0.14122540672773498	0.0021507765772069707	0.016878255209961408	0.046447441139781664	1.0
LUDB	155	data/155	150	SG0SPEC	0.19616404048002464	0.002537031386097184	0.01681766363659152	0.06361343732767286	1.0
LUDB	155	data/155	150	SPEC	0.534103956819698	0.0035809482704864067	0.017417985312964374	0.19808885423706	1.0
LUDB	156	data/156	40	FD	0.11491831972171775	0.003109011616455052	0.01891746174573317	0.0228558110508856	1.0
LUDB	156	data/156	40	SG	0.15259156412495237	0.0026808582718601324	0.018913798758656092	0.019776265417195422	1.0
LUDB	156	data/156	40	SG0SPEC	0.12124999226429138	0.0031281522359391956	0.018890373068051563	0.022083866055701017	1.0
LUDB	156	data/156	40	SPEC	0.11567081821739342	0.003199775556383851	0.019103128480946686	0.02498654787989626	1.0
LUDB	156	data/156	100	FD	0.22024255139937574	0.0035638174056084886	0.019873986957207115	0.07612051221308948	1.0
LUDB	156	data/156	100	SG	0.12796062724721255	0.002754675330738714	0.01967291133536167	0.05107194748163866	1.0
LUDB	156	data/156	100	SG0SPEC	0.18785800109740766	0.0033231028156152794	0.019446814127251414	0.057845300311209255	1.0
LUDB	156	data/156	100	SPEC	0.2742681106387098	0.003922208389015943	0.020181448556299806	0.10526334099539876	1.0
LUDB	156	data/156	150	FD	0.25885281522785	0.003742171202508099	0.019853002959648584	0.08956631815524257	1.0
LUDB	156	data/156	150	SG	0.12574042447630945	0.0027588929505566475	0.019688011784729936	0.05179736865102331	1.0
LUDB	156	data/156	150	SG0SPEC	0.18194326007890183	0.0033414002741897655	0.01949631503714263	0.06108848390458269	1.0
LUDB	156	data/156	150	SPEC	0.5073858221889054	0.0045281250110350574	0.020308296728061732	0.1487824318380702	1.0
LUDB	157	data/157	40	FD	0.12355472978806557	0.002812290735421702	0.018297826808256153	0.08338835641851282	1.0
LUDB	157	data/157	40	SG	0.11829684892516226	0.0024388405535777477	0.018325904137574116	0.08820920186258296	1.0
LUDB	157	data/157	40	SG0SPEC	0.12450095798363295	0.002816862515318313	0.018372448872046674	0.08474946166822656	1.0
LUDB	157	data/157	40	SPEC	0.12836500234515422	0.002894195819346301	0.01840274422060714	0.08482943575409485	1.0
LUDB	157	data/157	100	FD	0.2132910961302528	0.003680500027282128	0.01845345117012304	0.10035224895164045	1.0
LUDB	157	data/157	100	SG	0.14810993152848936	0.002587773015605775	0.01774690676677078	0.10121515080736614	1.0
LUDB	157	data/157	100	SG0SPEC	0.1534083008275024	0.003110005398989782	0.017795575397073635	0.0885802229345481	1.0
LUDB	157	data/157	100	SPEC	0.2966675302497704	0.0041406614463722555	0.01888616830125761	0.12133127638532773	1.0
LUDB	157	data/157	150	FD	0.24795803339323608	0.003902747038914958	0.018861785824637538	0.09148085650924966	1.0
LUDB	157	data/157	150	SG	0.15509673143708858	0.0025901051535727926	0.017774691360215693	0.1022347804800476	1.0
LUDB	157	data/157	150	SG0SPEC	0.1916240751596308	0.0031648626581598435	0.017806413193436177	0.08808951539588641	1.0
LUDB	157	data/157	150	SPEC	0.4647088533389585	0.0048904701403651675	0.019534793559651892	0.18093548875114746	1.0
LUDB	158	data/158	40	FD	0.1564222657880323	0.00348960366384962	0.01985659912172627	0.03512185345635329	1.0
LUDB	158	data/158	40	SG	0.16068291485174307	0.0029729078029360123	0.01986034214481529	0.029593156045591228	1.0
LUDB	158	data/158	40	SG0SPEC	0.1632176810343122	0.003497770141111651	0.019820847868427707	0.033281736484037476	1.0
LUDB	158	data/158	40	SPEC	0.15196186863251726	0.003603335784622048	0.020078411930110295	0.0386270687294511	1.0
LUDB	158	data/158	100	FD	0.25420737145112005	0.004481746129909166	0.021579655098567012	0.10544009283396291	1.0
LUDB	158	data/158	100	SG	0.20222233398901088	0.003164778600315753	0.020715480777928973	0.0899410080551144	1.0
LUDB	158	data/158	100	SG0SPEC	0.18462858102292917	0.003978712896494757	0.020202137024407946	0.09742620465300215	1.0
LUDB	158	data/158	100	SPEC	0.37715819464930916	0.005208122215433526	0.022196399660241548	0.13140876270933732	1.0
LUDB	158	data/158	150	FD	0.32467454576023713	0.0048853962051362805	0.02204376040594061	0.10698895417955727	1.0
LUDB	158	data/158	150	SG	0.2058779333608463	0.003164247914108164	0.020729832460757228	0.09149798829864494	1.0
LUDB	158	data/158	150	SG0SPEC	0.22758483752428643	0.004057250618705583	0.02017801320224137	0.10852422177747661	1.0
LUDB	158	data/158	150	SPEC	0.5904687979997327	0.0065536230647315116	0.022961192902554915	0.1618670088661818	1.0
LUDB	159	data/159	40	FD	0.13110928557872578	0.0033061516972007	0.01870367688516385	0.07315392497861047	1.0
LUDB	159	data/159	40	SG	0.13189853275026683	0.002813914719157442	0.01869510242213916	0.07943097356833553	1.0
LUDB	159	data/159	40	SG0SPEC	0.13377831969332504	0.00331034581660013	0.01868472237249531	0.07514786655981485	1.0
LUDB	159	data/159	40	SPEC	0.13670861929560316	0.0034152488234718064	0.018873237831824465	0.07406901785283962	1.0
LUDB	159	data/159	100	FD	0.2027963347078867	0.003832679443905127	0.018802633773844057	0.06144979301720295	1.0
LUDB	159	data/159	100	SG	0.1475018238461796	0.0029918855000923656	0.01862891415361815	0.07030627024303601	1.0
LUDB	159	data/159	100	SG0SPEC	0.17399282750382736	0.0037069863477493495	0.018755418880024546	0.06869533464033108	1.0
LUDB	159	data/159	100	SPEC	0.34641812867956645	0.004282948208316004	0.0191633965350799	0.105637118126843	1.0
LUDB	159	data/159	150	FD	0.2994711043555368	0.004303153848766206	0.019134401294635683	0.13015993073025398	1.0
LUDB	159	data/159	150	SG	0.15413849501782242	0.0029947822472302763	0.01862340319883721	0.0713702635548758	1.0
LUDB	159	data/159	150	SG0SPEC	0.26022148681317303	0.0037804235893282904	0.018803429131316492	0.09516814728396042	1.0
LUDB	159	data/159	150	SPEC	0.4564280586494218	0.00595498851350584	0.020025658279876315	0.3218277845683159	1.0
LUDB	160	data/160	40	FD	0.1540135437337085	0.003934748900709601	0.019206439705653916	0.04640282741040131	1.0
LUDB	160	data/160	40	SG	0.14208393280690465	0.0032806854295393062	0.01911935196044795	0.04576767993895519	1.0
LUDB	160	data/160	40	SG0SPEC	0.15356051463481135	0.003927645890456794	0.01914203016490355	0.045187057521210605	1.0
LUDB	160	data/160	40	SPEC	0.16233771782836864	0.004084413525595648	0.019429720562377403	0.050552622581003626	1.0
LUDB	160	data/160	100	FD	0.2163524424360923	0.005358018850155343	0.019331289484771707	0.09764752773157226	1.0
LUDB	160	data/160	100	SG	0.22657351732950667	0.003624122550274256	0.01904899355191185	0.08874175361955992	1.0
LUDB	160	data/160	100	SG0SPEC	0.19547689708693236	0.004657135171178916	0.01934002904205264	0.0781667780803004	1.0
LUDB	160	data/160	100	SPEC	0.33067739381123357	0.0061182727824760285	0.01980084607618643	0.11587325503178764	1.0
LUDB	160	data/160	150	FD	0.2385853105766045	0.0056357798075218814	0.019661991294167642	0.1011291175189418	1.0
LUDB	160	data/160	150	SG	0.1955811042461994	0.003628059815676373	0.019036661501510205	0.09032791909682045	1.0
LUDB	160	data/160	150	SG0SPEC	0.23216631802717821	0.0047367430613867445	0.01937835221670639	0.08317656599304085	1.0
LUDB	160	data/160	150	SPEC	0.5362771730186097	0.007162703671032594	0.020823107845846744	0.14910689438308802	1.0
LUDB	161	data/161	40	FD	0.14803927323260957	0.0030191565012343455	0.016985363915581034	0.029799061741844605	1.0
LUDB	161	data/161	40	SG	0.13736532577357563	0.0025818242887110385	0.01693287580896967	0.03877829411915903	1.0
LUDB	161	data/161	40	SG0SPEC	0.14687602050120904	0.0030328938804686915	0.016970020571152662	0.031535639139136	1.0
LUDB	161	data/161	40	SPEC	0.1551464541521257	0.003114469998270808	0.017129716804528274	0.028786424867158218	1.0
LUDB	161	data/161	100	FD	0.24276486827197724	0.0033153960918189222	0.01737848789520436	0.06383328808896288	1.0
LUDB	161	data/161	100	SG	0.1641215988986811	0.002634632453968838	0.017197537150254634	0.04364978126113475	1.0
LUDB	161	data/161	100	SG0SPEC	0.17034384594634416	0.003174119204508291	0.01725907179356214	0.044190788907339434	1.0
LUDB	161	data/161	100	SPEC	0.3417406786799323	0.0036498192262317177	0.01759872222349296	0.08792135526596914	1.0
LUDB	161	data/161	150	FD	0.2840864440452669	0.0035682034499632163	0.017356350452608756	0.08445439710417124	1.0
LUDB	161	data/161	150	SG	0.16168899745733595	0.0026363267155930336	0.017204814339654987	0.0458824165573388	1.0
LUDB	161	data/161	150	SG0SPEC	0.22365228041138607	0.0031948546227173334	0.017290056715703366	0.06539947474146893	1.0
LUDB	161	data/161	150	SPEC	0.4345918133692164	0.004380388090066377	0.017644605427347852	0.18024948950056607	1.0
LUDB	162	data/162	40	FD	0.13282006951697634	0.002375690671160326	0.014529421167868588	0.1057062117227047	1.0
LUDB	162	data/162	40	SG	0.13607242185637766	0.0020946676049161932	0.014525323136370128	0.10757734256498808	1.0
LUDB	162	data/162	40	SG0SPEC	0.13789877742403361	0.002392619413609974	0.014505533625889456	0.10687945689486676	1.0
LUDB	162	data/162	40	SPEC	0.14046470998738014	0.0024365216343876944	0.014635798355224928	0.10823975808096029	1.0
LUDB	162	data/162	100	FD	0.22459080600869305	0.003034632841587853	0.015350912121056767	0.10926138784990518	1.0
LUDB	162	data/162	100	SG	0.151079012732468	0.0021474222519591944	0.01513259556609927	0.1180027307666865	1.0
LUDB	162	data/162	100	SG0SPEC	0.1790767978089094	0.0025236726560503332	0.014997527319280324	0.113794797225903	1.0
LUDB	162	data/162	100	SPEC	0.35559414863033967	0.0034644284221505544	0.015569571163058547	0.11232014306121753	1.0
LUDB	162	data/162	150	FD	0.271133177944888	0.0031907900129669996	0.01538994439189014	0.10544258199710323	1.0
LUDB	162	data/162	150	SG	0.15623745415813955	0.0021496671351911648	0.015145591040717391	0.11882025100407961	1.0
LUDB	162	data/162	150	SG0SPEC	0.2164463083209462	0.002555649083462932	0.015009840472821973	0.11958733601041562	1.0
LUDB	162	data/162	150	SPEC	0.4710484441804659	0.003979654925035048	0.015781027845683082	0.17407637831532768	1.0
LUDB	163	data/163	40	FD	0.13039892405207965	0.002960834007907594	0.017486675450748702	0.0639497618078805	1.0
LUDB	163	data/163	40	SG	0.12574698012691818	0.0025696169905308256	0.01748425586200115	0.07476591229659882	1.0
LUDB	163	data/163	40	SG0SPEC	0.1305944483455408	0.0029749827507723086	0.017507914070002812	0.06688044741637805	1.0
LUDB	163	data/163	40	SPEC	0.13735560273094422	0.003045559424418696	0.01762344705182262	0.06225507548350236	1.0
LUDB	163	data/163	100	FD	0.2241746290974575	0.0034475664957767855	0.01732088472145675	0.05874475960795525	1.0
LUDB	163	data/163	100	SG	0.14577478863079	0.0026762451692515276	0.017136912985010806	0.054685183827082706	1.0
LUDB	163	data/163	100	SG0SPEC	0.18360629273741874	0.003232900750608331	0.017314890863206405	0.049515471430019456	1.0
LUDB	163	data/163	100	SPEC	0.3549667126428431	0.003782032111728095	0.017530180295767875	0.09054379537439178	1.0
LUDB	163	data/163	150	FD	0.2621548074221468	0.003624090708887071	0.01734869510612514	0.09011254231273878	1.0
LUDB	163	data/163	150	SG	0.1480479003119445	0.0026781992730012267	0.01714806608474851	0.05448139857197071	1.0
LUDB	163	data/163	150	SG0SPEC	0.22355606044239815	0.0032734081074485694	0.0173224587537421	0.06500832007622998	1.0
LUDB	163	data/163	150	SPEC	0.5156536508964763	0.0046866717230894354	0.01772953592331892	0.19396453433220556	1.0
LUDB	164	data/164	40	FD	0.12001956767597916	0.0031636257616152906	0.01784603151898745	0.02247311347438707	1.0
LUDB	164	data/164	40	SG	0.13467039674471018	0.0027206712063338697	0.017787468195156482	0.029184313571492992	1.0
LUDB	164	data/164	40	SG0SPEC	0.1227576215075639	0.0031801556758219896	0.01781328428176854	0.023448307784673827	1.0
LUDB	164	data/164	40	SPEC	0.11378551815661415	0.003258775709919373	0.018006197905353058	0.021878818386815373	1.0
LUDB	164	data/164	100	FD	0.17967155204807547	0.0035391736801473105	0.018513899032787436	0.034591685291568815	1.0
LUDB	164	data/164	100	SG	0.1417868605088651	0.0027936822599665266	0.018273810651774056	0.02679698312107246	1.0
LUDB	164	data/164	100	SG0SPEC	0.17900517323818502	0.0033334666673889716	0.018287163591821507	0.024030760283465246	1.0
LUDB	164	data/164	100	SPEC	0.2626686484729201	0.0037928663118545368	0.018782266626783107	0.05278598272564014	1.0
LUDB	164	data/164	150	FD	0.2678770122229694	0.0036393536080067262	0.018674703284089385	0.06490860435158023	1.0
LUDB	164	data/164	150	SG	0.14242095275763617	0.0027972338934843083	0.01826559646935249	0.026553337094369533	1.0
LUDB	164	data/164	150	SG0SPEC	0.18521670574882781	0.003385028159478651	0.018292570257380663	0.037437898644144665	1.0
LUDB	164	data/164	150	SPEC	0.4983087486053875	0.0045727610831326655	0.01921114813249534	0.18920204386077602	1.0
LUDB	165	data/165	40	FD	0.1361293393505156	0.0028756253859066622	0.015134296299929451	0.050385344362785627	1.0
LUDB	165	data/165	40	SG	0.1356267224023692	0.0024660004655252584	0.015093203845649812	0.058209920025020526	1.0
LUDB	165	data/165	40	SG0SPEC	0.13604287323882666	0.00288841767143745	0.015117017893281142	0.05199235577102319	1.0
LUDB	165	data/165	40	SPEC	0.13922576991648988	0.002965528516840393	0.015280287872562045	0.04989607273616961	1.0
LUDB	165	data/165	100	FD	0.22262687488279465	0.003292451249674545	0.015213226065414148	0.07430182811594964	1.0
LUDB	165	data/165	100	SG	0.1429886937543816	0.0025732043253884913	0.015101780943838551	0.05448672738052151	1.0
LUDB	165	data/165	100	SG0SPEC	0.16580530892745768	0.00306308534679708	0.015168037509555738	0.046482275788103884	1.0
LUDB	165	data/165	100	SPEC	0.2755270723075023	0.003546439637080934	0.01539962252564662	0.10079967520779314	1.0
LUDB	165	data/165	150	FD	0.22598848995038434	0.003394347212188677	0.015287735454803454	0.08683033677059136	1.0
LUDB	165	data/165	150	SG	0.16034572061083863	0.0025766250298630156	0.015096179246803176	0.05482470786615889	1.0
LUDB	165	data/165	150	SG0SPEC	0.23324763400172813	0.003088702170824465	0.015181657508130173	0.049641857004239766	1.0
LUDB	165	data/165	150	SPEC	0.4825893808836357	0.0038897574935253506	0.015594558087335167	0.15897497177495215	1.0
LUDB	166	data/166	40	FD	0.1652352291514113	0.0031141623857290105	0.01740144866255747	0.02803570750339049	1.0
LUDB	166	data/166	40	SG	0.13992016836958932	0.0027036056650302097	0.017373462100045707	0.02565901567580136	1.0
LUDB	166	data/166	40	SG0SPEC	0.1515319825605417	0.0031331227174405158	0.017375803134035056	0.027470209610270833	1.0
LUDB	166	data/166	40	SPEC	0.15915321941312127	0.0032026604978608714	0.017559845652311452	0.02989370869221131	1.0
LUDB	166	data/166	100	FD	0.20395037804097907	0.0038428209051314336	0.017162610692717545	0.04891216789591877	1.0
LUDB	166	data/166	100	SG	0.17518767797754448	0.002875008140520305	0.017275013333988884	0.043910679190859836	1.0
LUDB	166	data/166	100	SG0SPEC	0.16568408519147293	0.003465202137963171	0.017412547656939958	0.04539998692231062	1.0
LUDB	166	data/166	100	SPEC	0.294553846032373	0.004191321216396504	0.01732308874745378	0.07031109014705657	1.0
LUDB	166	data/166	150	FD	0.2577370240426523	0.003966421950701829	0.017196233809867026	0.08252733477405194	1.0
LUDB	166	data/166	150	SG	0.173072798336385	0.0028814321270653116	0.017284909754525166	0.04430113480132651	1.0
LUDB	166	data/166	150	SG0SPEC	0.24711285482729742	0.0035250939957443463	0.017443242463392444	0.058163327585398134	1.0
LUDB	166	data/166	150	SPEC	0.5639756567691221	0.004941298779979007	0.017600427789203968	0.17863319004517006	1.0
LUDB	167	data/167	40	FD	0.13348004738883962	0.003501947361765196	0.019725270610455647	0.041550408617569395	1.0
LUDB	167	data/167	40	SG	0.1374442008000989	0.003026950306280338	0.019688945315699494	0.04669537049061104	1.0
LUDB	167	data/167	40	SG0SPEC	0.13676946715122418	0.0035174984902545583	0.01967818368671254	0.04303740763169921	1.0
LUDB	167	data/167	40	SPEC	0.1394121090566677	0.0036038621870046065	0.019916393125266996	0.04119063746783405	1.0
LUDB	167	data/167	100	FD	0.1625830365245077	0.004271520782152475	0.020944812784007054	0.12180157631789786	1.0
LUDB	167	data/167	100	SG	0.14725462064996006	0.0032017211621638187	0.020661977895784344	0.06748317962198148	1.0
LUDB	167	data/167	100	SG0SPEC	0.19983813823582516	0.0038779237311456164	0.020479106588101127	0.0687158175666795	1.0
LUDB	167	data/167	100	SPEC	0.2028641894142073	0.004652409306150825	0.021260480654172645	0.16078861374896536	1.0
LUDB	167	data/167	150	FD	0.16074065799201473	0.0044274027705118665	0.020993555291306573	0.1304530896025621	1.0
LUDB	167	data/167	150	SG	0.14867586568525112	0.0032003113834791833	0.020685269682140694	0.06833839447134665	1.0
LUDB	167	data/167	150	SG0SPEC	0.1839124351333112	0.0038721035665515956	0.020498975244722197	0.07178977090339916	1.0
LUDB	167	data/167	150	SPEC	0.3602050972447389	0.005220546022057748	0.021397732184820956	0.22249005735182964	1.0
LUDB	168	data/168	40	FD	0.16158879264278866	0.0021983187869752127	0.01229473175214418	0.0451116235683741	1.0
LUDB	168	data/168	40	SG	0.15593666359701042	0.0018634762414276014	0.01224334655990161	0.04096762923760199	1.0
LUDB	168	data/168	40	SG0SPEC	0.16199055538038387	0.0021943621588960955	0.012255953261737578	0.04520358647331495	1.0
LUDB	168	data/168	40	SPEC	0.16949998658746374	0.002274872599042625	0.012416526683696505	0.04850276732349931	1.0
LUDB	168	data/168	100	FD	0.2810638668634833	0.00351299022483032	0.013279497080584887	0.14832803055957594	1.0
LUDB	168	data/168	100	SG	0.2555059251090446	0.0020690551284411746	0.012713929197349452	0.05956404766701197	1.0
LUDB	168	data/168	100	SG0SPEC	0.2265071843304684	0.0026459990629756247	0.012702234964385953	0.06439230847003569	1.0
LUDB	168	data/168	100	SPEC	0.38854936110067945	0.004211180705677222	0.013732378655950343	0.20818245485617734	1.0
LUDB	168	data/168	150	FD	0.4144434224786751	0.00392708253141256	0.013666427991594487	0.16539322809512638	1.0
LUDB	168	data/168	150	SG	0.25360998124389955	0.0020762226234870788	0.012705986254464459	0.06447690953207631	1.0
LUDB	168	data/168	150	SG0SPEC	0.29624782247782716	0.0027493822287244247	0.012705085304640758	0.09810966655739253	1.0
LUDB	168	data/168	150	SPEC	0.6372633523625088	0.005542990196533787	0.014643011127468146	0.29167225025373467	1.0
LUDB	169	data/169	40	FD	0.12299842712249147	0.0024693123984129866	0.014814480137477872	0.08175995473121575	1.0
LUDB	169	data/169	40	SG	0.1157985026320887	0.002194130655588962	0.014800180960322129	0.08409325235539589	1.0
LUDB	169	data/169	40	SG0SPEC	0.12259724732551068	0.0024855139490010266	0.01482209703640751	0.08236955298304972	1.0
LUDB	169	data/169	40	SPEC	0.12886127276676032	0.002528661527127746	0.014902826535854355	0.08386096053090547	1.0
LUDB	169	data/169	100	FD	0.22381831442036765	0.002918241328528601	0.015246077821254079	0.11158210896557083	1.0
LUDB	169	data/169	100	SG	0.17437338701908947	0.002248745845758547	0.015079831485687584	0.09691354083720953	1.0
LUDB	169	data/169	100	SG0SPEC	0.19067951418289492	0.002611873582219555	0.015064713846103037	0.09862501049034521	1.0
LUDB	169	data/169	100	SPEC	0.3128567750482393	0.0032531012537970914	0.015416189968299967	0.14052664971495873	1.0
LUDB	169	data/169	150	FD	0.23495943349189588	0.0031685561939623985	0.015519351019549921	0.13733452058897855	1.0
LUDB	169	data/169	150	SG	0.18454820040291917	0.0022487393096407376	0.015094302416052146	0.09693792992401855	1.0
LUDB	169	data/169	150	SG0SPEC	0.25126267764704924	0.0026455081267531696	0.015078071826610206	0.10929353501210569	1.0
LUDB	169	data/169	150	SPEC	0.5914079450819786	0.004490918668249981	0.016196874391066134	0.2678345802781388	1.0
LUDB	170	data/170	40	FD	0.13262418220563899	0.0022112097477896106	0.014154881300112129	0.058812199730729244	1.0
LUDB	170	data/170	40	SG	0.13636231769591758	0.0019778690138613567	0.014138244015318805	0.05914783125121665	1.0
LUDB	170	data/170	40	SG0SPEC	0.13501672422797867	0.0022238807622311767	0.014139932796194705	0.05970976640989338	1.0
LUDB	170	data/170	40	SPEC	0.13832506504066977	0.002261556861912461	0.014239533709153691	0.06025279023498706	1.0
LUDB	170	data/170	100	FD	0.18766614026254658	0.0025169518903317744	0.014537834485671947	0.06421927147624591	1.0
LUDB	170	data/170	100	SG	0.14812459997878613	0.0020534852477834186	0.014452493315094968	0.059136436857351385	1.0
LUDB	170	data/170	100	SG0SPEC	0.1555442181051388	0.002390272114714149	0.014461392142374454	0.06485232617040261	1.0
LUDB	170	data/170	100	SPEC	0.295296518372503	0.0026816968960493327	0.014672191882758234	0.0851089956843638	1.0
LUDB	170	data/170	150	FD	0.24151830982360906	0.0026896373579019897	0.01461738237305747	0.10013992499653143	1.0
LUDB	170	data/170	150	SG	0.15222428867732263	0.002054920927569679	0.014453525181998576	0.05985386284781681	1.0
LUDB	170	data/170	150	SG0SPEC	0.2047178177958973	0.002424904843470304	0.014464154663301275	0.07943941910970166	1.0
LUDB	170	data/170	150	SPEC	0.5655575817069228	0.003387739305713103	0.014861778412562575	0.23592159831573162	1.0
LUDB	171	data/171	40	FD	0.15372074401214492	0.003703373442337408	0.020269081597260725	0.02721991929319957	1.0
LUDB	171	data/171	40	SG	0.12350362145490087	0.0031270977564469083	0.020221841558236614	0.023804914868559103	1.0
LUDB	171	data/171	40	SG0SPEC	0.15979838238845637	0.003713127140132727	0.02017823551284185	0.027374982824946638	1.0
LUDB	171	data/171	40	SPEC	0.13192084605344406	0.0038260462127737956	0.020526102269375183	0.029153116690827062	1.0
LUDB	171	data/171	100	FD	0.19345380697415934	0.005146178312496076	0.021078025170082473	0.0751275053214228	1.0
LUDB	171	data/171	100	SG	0.1808862188715889	0.0034242529208489214	0.020781366489744775	0.04476784776903316	1.0
LUDB	171	data/171	100	SG0SPEC	0.1717356248006384	0.0043915362459415195	0.02065850970129508	0.033427794465745314	1.0
LUDB	171	data/171	100	SPEC	0.2352651207487881	0.005807651271675297	0.02159299910061744	0.10041119090363064	1.0
LUDB	171	data/171	150	FD	0.2104782678964526	0.005326259157333257	0.02124340607028159	0.0916742384495412	1.0
LUDB	171	data/171	150	SG	0.17136222199528192	0.0034158736623300747	0.02075466315383293	0.04528393431426112	1.0
LUDB	171	data/171	150	SG0SPEC	0.19370814641443068	0.004355006522218382	0.020644176412566276	0.03766158187118562	1.0
LUDB	171	data/171	150	SPEC	0.36676093380891633	0.006512717482609351	0.021969005382230827	0.12820672527372484	1.0
LUDB	172	data/172	40	FD	0.09420312402208905	0.0023122981385235958	0.015699711468952333	0.06263319353780784	1.0
LUDB	172	data/172	40	SG	0.10595168275530881	0.002052074701563874	0.01570175023064678	0.06100616047004599	1.0
LUDB	172	data/172	40	SG0SPEC	0.09509502358376111	0.0023210690987944473	0.01570101161549934	0.0626647263564968	1.0
LUDB	172	data/172	40	SPEC	0.0985943087194725	0.002368672037519567	0.01579499144843024	0.06521355957680466	1.0
LUDB	172	data/172	100	FD	0.1932385050816188	0.0027065031491785023	0.015857257846487314	0.08094951272815977	1.0
LUDB	172	data/172	100	SG	0.1287121329637084	0.0021600492670495104	0.015897188628968113	0.07426335070347602	1.0
LUDB	172	data/172	100	SG0SPEC	0.13811715864431867	0.0025348697271633603	0.01594822622035199	0.07526804787849808	1.0
LUDB	172	data/172	100	SPEC	0.29964382152462854	0.0029708104557478712	0.015973035562324024	0.10284521188751275	1.0
LUDB	172	data/172	150	FD	0.2570734622735023	0.002881518575124526	0.015835748918387824	0.09696800425611346	1.0
LUDB	172	data/172	150	SG	0.13293710994210345	0.002160244586839337	0.01589700638421853	0.07452755859351858	1.0
LUDB	172	data/172	150	SG0SPEC	0.16696258420610594	0.0025481962781200556	0.015958863725022424	0.07672340443076159	1.0
LUDB	172	data/172	150	SPEC	0.4779341149684419	0.0036401262122640536	0.01607099980055034	0.17156471267861528	1.0
LUDB	173	data/173	40	FD	0.13096929041239697	0.0023430622467242876	0.01154693864854151	0.026231375738060645	1.0
LUDB	173	data/173	40	SG	0.12136322326517662	0.002025149887046337	0.011481903115707794	0.02480123312366468	1.0
LUDB	173	data/173	40	SG0SPEC	0.14024015075109098	0.002355180100065599	0.01155252459774338	0.025712714099145745	1.0
LUDB	173	data/173	40	SPEC	0.1435793152317668	0.002411524425570569	0.01164187806501215	0.028086451123192996	1.0
LUDB	173	data/173	100	FD	0.2241363481499512	0.002788951356030819	0.011946628578670262	0.08863829770023074	1.0
LUDB	173	data/173	100	SG	0.19283663420143105	0.002095399150088415	0.011579540939353403	0.053917892711908916	1.0
LUDB	173	data/173	100	SG0SPEC	0.20913860629801095	0.002492130263843481	0.011631472600752733	0.050811224907076076	1.0
LUDB	173	data/173	100	SPEC	0.3183654520743764	0.0031570585772671103	0.012214969337573144	0.12574983305531828	1.0
LUDB	173	data/173	150	FD	0.2908217436894099	0.0031763374956420756	0.01220871196511274	0.10450226652226756	1.0
LUDB	173	data/173	150	SG	0.19017488115621078	0.0020918730283938564	0.011578366781660798	0.05640378839022715	1.0
LUDB	173	data/173	150	SG0SPEC	0.3000841947516183	0.0025190936515856006	0.011634903530077036	0.07226591610410679	1.0
LUDB	173	data/173	150	SPEC	0.5627571191115017	0.004473934380680568	0.01300246481853162	0.1981399253396325	1.0
LUDB	174	data/174	40	FD	0.11953294632321461	0.0017943608853052163	0.00779978842728009	0.09632008153566747	1.0
LUDB	174	data/174	40	SG	0.12176865055503294	0.0015823154302488077	0.007768580253855981	0.10034078848233158	1.0
LUDB	174	data/174	40	SG0SPEC	0.12172129335652626	0.0018076460543099294	0.007792458325284782	0.09767912486156939	1.0
LUDB	174	data/174	40	SPEC	0.12255298097369711	0.0018393708063530732	0.00786563614606481	0.0978362904595744	1.0
LUDB	174	data/174	100	FD	0.20991094079437078	0.0020264105092856416	0.008107128218671078	0.10837293485690563	1.0
LUDB	174	data/174	100	SG	0.13554717430685845	0.001624223118250427	0.007988436638960804	0.09840828959920084	1.0
LUDB	174	data/174	100	SG0SPEC	0.15117586234578512	0.001908561285972766	0.008012746272714876	0.09282822305656845	1.0
LUDB	174	data/174	100	SPEC	0.27478353038614955	0.002203702535570193	0.008230865849205517	0.15343945259552172	1.0
LUDB	174	data/174	150	FD	0.29777095842743	0.002155239568569477	0.008206745907840592	0.14119245902606797	1.0
LUDB	174	data/174	150	SG	0.13522814085286372	0.0016261340664309447	0.007978336497242538	0.0984483093187683	1.0
LUDB	174	data/174	150	SG0SPEC	0.21278613796974583	0.0019484844483552873	0.008008638474745769	0.11991864578285341	1.0
LUDB	174	data/174	150	SPEC	0.5829380577222614	0.0030152377927392822	0.008589627981513179	0.2382519187145129	1.0
LUDB	175	data/175	40	FD	0.13193485259417137	0.0025706573841568136	0.014684789598892547	0.05935252833524141	1.0
LUDB	175	data/175	40	SG	0.11665341910325538	0.0022222346483618577	0.014676251899218349	0.06332152335296672	1.0
LUDB	175	data/175	40	SG0SPEC	0.14040609240621807	0.0025785708688422894	0.014699517905802534	0.06093962811269927	1.0
LUDB	175	data/175	40	SPEC	0.14108270487986282	0.002646760279335678	0.014786314691087763	0.06057556219047734	1.0
LUDB	175	data/175	100	FD	0.20623136511366885	0.003312911089890021	0.015035799511766623	0.0610524102668238	1.0
LUDB	175	data/175	100	SG	0.15661246264275394	0.0023669258637087805	0.014794808196235272	0.05597872987971594	1.0
LUDB	175	data/175	100	SG0SPEC	0.1867368971896632	0.0029022727696632715	0.014823734915864892	0.05925354618904782	1.0
LUDB	175	data/175	100	SPEC	0.27088454923437233	0.003768282852802924	0.015266275253552189	0.09425315470348329	1.0
LUDB	175	data/175	150	FD	0.2717041002529037	0.003482724706491697	0.015050314213816463	0.07182059599740225	1.0
LUDB	175	data/175	150	SG	0.16082555710236113	0.0023684827362852575	0.0147759665943163	0.05666128456893102	1.0
LUDB	175	data/175	150	SG0SPEC	0.20597358565390414	0.002932599051455302	0.014809825042643818	0.08405603728985755	1.0
LUDB	175	data/175	150	SPEC	0.552090558126523	0.004398982391621423	0.015358630727613948	0.1326887635868156	1.0
LUDB	176	data/176	40	FD	0.11997130532135829	0.0017024241372504078	0.011476235038209943	0.043098912393854175	1.0
LUDB	176	data/176	40	SG	0.11881690327056843	0.0015157800049795198	0.011466106641011204	0.047726679457475524	1.0
LUDB	176	data/176	40	SG0SPEC	0.11995067121224023	0.0017074940354947265	0.011477518118199952	0.04366302512055782	1.0
LUDB	176	data/176	40	SPEC	0.12395605613486266	0.0017431312502296967	0.011538200335588509	0.04369227366250346	1.0
LUDB	176	data/176	100	FD	0.24541555638134024	0.0024304513754465733	0.012807374655410089	0.10783473296528473	1.0
LUDB	176	data/176	100	SG	0.18170864692172833	0.0016227492208522004	0.012372778189822228	0.08240998523506776	1.0
LUDB	176	data/176	100	SG0SPEC	0.2166938345139352	0.002009284145284016	0.012070872200262941	0.07462508805579363	1.0
LUDB	176	data/176	100	SPEC	0.31440285502719034	0.0027923707796895974	0.013069969555088583	0.13385591234180422	1.0
LUDB	176	data/176	150	FD	0.31367912660637354	0.0026188771563751137	0.012884204998225035	0.1306112738841682	1.0
LUDB	176	data/176	150	SG	0.1859402277339912	0.0016244427013335926	0.012390683068150608	0.08396558817889975	1.0
LUDB	176	data/176	150	SG0SPEC	0.22808867940232552	0.0020496349539635968	0.012082092030414746	0.10074298340170224	1.0
LUDB	176	data/176	150	SPEC	0.5099527866077261	0.0036294845324181322	0.013306695808722572	0.2775572328056258	1.0
LUDB	177	data/177	40	FD	0.14126428622167903	0.0033084993389018756	0.016579367127833693	0.0686790584135159	1.0
LUDB	177	data/177	40	SG	0.1361531273694297	0.0028569091078634794	0.01651498043783227	0.0757432169003873	1.0
LUDB	177	data/177	40	SG0SPEC	0.1426227843027174	0.003327465640502277	0.016560568243457068	0.07060721167018108	1.0
LUDB	177	data/177	40	SPEC	0.1466870480857394	0.0034077404529373667	0.016724686033659848	0.06890190737834839	1.0
LUDB	177	data/177	100	FD	0.23513297956967416	0.0037623708117340707	0.017148144508386996	0.07926965865326056	1.0
LUDB	177	data/177	100	SG	0.13582112153375697	0.0029440242519894856	0.01691217129126707	0.067775076206563	1.0
LUDB	177	data/177	100	SG0SPEC	0.18440411814793645	0.0035202939272851734	0.016979046759073274	0.06245868587762995	1.0
LUDB	177	data/177	100	SPEC	0.29419316762270475	0.0041273238305379574	0.017389724645152652	0.10737881545144676	1.0
LUDB	177	data/177	150	FD	0.24831281256070187	0.003949180786172254	0.017235192479159105	0.10076143634107766	1.0
LUDB	177	data/177	150	SG	0.14534050561668907	0.002943807880151042	0.016906321693462862	0.06775406277909886	1.0
LUDB	177	data/177	150	SG0SPEC	0.24958085132608812	0.0035503562467234825	0.016993412157524306	0.07196407626456747	1.0
LUDB	177	data/177	150	SPEC	0.4729138783021844	0.004846882635170373	0.017651468780982317	0.1843756234997365	1.0
LUDB	178	data/178	40	FD	0.12788586201452465	0.002074512405658242	0.01138266623416545	0.06838356944348224	1.0
LUDB	178	data/178	40	SG	0.1177820604499082	0.0018227345122269957	0.011355334051309302	0.06747589920722354	1.0
LUDB	178	data/178	40	SG0SPEC	0.139077280446203	0.0020734037802807854	0.011387717380849606	0.06842773330851193	1.0
LUDB	178	data/178	40	SPEC	0.1414603741702956	0.0021336978412211513	0.011445032391486474	0.07128684611852218	1.0
LUDB	178	data/178	100	FD	0.23874235639800004	0.002748632002046365	0.012207727820420134	0.1355337381607038	1.0
LUDB	178	data/178	100	SG	0.18240697475493756	0.0020002028572278633	0.011901625262766068	0.09613533391499958	1.0
LUDB	178	data/178	100	SG0SPEC	0.19746513693883058	0.0024916985343462717	0.011785502480267192	0.09542191577802453	1.0
LUDB	178	data/178	100	SPEC	0.33648998216335535	0.0031340230338274605	0.012444296953542903	0.18396707332058457	1.0
LUDB	178	data/178	150	FD	0.3000213677090853	0.003084017380529787	0.012458840318210013	0.1655641341153433	1.0
LUDB	178	data/178	150	SG	0.19616206696256316	0.0020028545777992265	0.011929316489911032	0.09678727651271095	1.0
LUDB	178	data/178	150	SG0SPEC	0.2361253338959118	0.002550169472513987	0.011802238609803811	0.11587770079855128	1.0
LUDB	178	data/178	150	SPEC	0.6765086605256909	0.0045006291681428355	0.013168558643435191	0.27019529943943194	1.0
LUDB	179	data/179	40	FD	0.10502370560684687	0.0019106037602394036	0.012208177051359122	0.06838316457057131	1.0
LUDB	179	data/179	40	SG	0.09647947565475572	0.001722111590149714	0.012203298792215829	0.0712626825348609	1.0
LUDB	179	data/179	40	SG0SPEC	0.10530896929782958	0.0019250573289846013	0.012221914261066821	0.06944921845915845	1.0
LUDB	179	data/179	40	SPEC	0.10820876264144352	0.0019506851064797297	0.01228031445614097	0.06938618252373474	1.0
LUDB	179	data/179	100	FD	0.21871104502823813	0.0022027827411769344	0.012419922743551883	0.08656302041784857	1.0
LUDB	179	data/179	100	SG	0.14729303990865206	0.0017602942314661305	0.012352164842904797	0.0742849331764671	1.0
LUDB	179	data/179	100	SG0SPEC	0.19270148966939465	0.0020316899963139894	0.012342746294129119	0.07230499634972368	1.0
LUDB	179	data/179	100	SPEC	0.2621530981069513	0.0023875554387020317	0.012526351434993692	0.10466257231583245	1.0
LUDB	179	data/179	150	FD	0.2363695868999353	0.0022926644563019604	0.012446181574698264	0.0931433272496201	1.0
LUDB	179	data/179	150	SG	0.1462816282942077	0.0017610666560413043	0.012349242633071167	0.07502782433676515	1.0
LUDB	179	data/179	150	SG0SPEC	0.22878349188998542	0.0020553587253336197	0.012335230648330284	0.07781850506607851	1.0
LUDB	179	data/179	150	SPEC	0.49461995701129846	0.002746924606768522	0.012629624877689895	0.188700286318095	1.0
LUDB	180	data/180	40	FD	0.10722706400026513	0.0018665792036051164	0.013791085098898804	0.048541004435168095	1.0
LUDB	180	data/180	40	SG	0.10501642535960831	0.0016880530749420687	0.013795913536766954	0.051482528963230495	1.0
LUDB	180	data/180	40	SG0SPEC	0.11052817272600485	0.0018782041854218962	0.01380786525556224	0.049622246568247076	1.0
LUDB	180	data/180	40	SPEC	0.11176980607808212	0.0019046250253200317	0.013864154130150744	0.048745644372789526	1.0
LUDB	180	data/180	100	FD	0.19356995559278564	0.0021302297920240887	0.013891009358711353	0.06132670789373199	1.0
LUDB	180	data/180	100	SG	0.14747289015802398	0.0017415995217073886	0.01384218602604167	0.049768411436917084	1.0
LUDB	180	data/180	100	SG0SPEC	0.1750081601779033	0.0020324461961565106	0.013887564868319652	0.048215874725873034	1.0
LUDB	180	data/180	100	SPEC	0.2882027081742615	0.002303306997838415	0.014003572807120584	0.0909916637401654	1.0
LUDB	180	data/180	150	FD	0.255814826772574	0.0022781239349170036	0.013944661322137808	0.08361741291080277	1.0
LUDB	180	data/180	150	SG	0.14664093317332963	0.001743923857148217	0.013841231313428222	0.05086753478776738	1.0
LUDB	180	data/180	150	SG0SPEC	0.2696583948157015	0.0020760963110242983	0.013908844876131254	0.06909898828901335	1.0
LUDB	180	data/180	150	SPEC	0.5251908670188474	0.002941404328540269	0.014227107191263265	0.20941748837236013	1.0
LUDB	181	data/181	40	FD	0.11960470416407593	0.002609307449312052	0.014649832356759897	0.031361135289392855	1.0
LUDB	181	data/181	40	SG	0.1065061333498699	0.0022939926672777998	0.014637806400003117	0.03886177638142943	1.0
LUDB	181	data/181	40	SG0SPEC	0.11812501528404971	0.0026176725632713867	0.014681708262382787	0.032436377685152756	1.0
LUDB	181	data/181	40	SPEC	0.1252591577130048	0.0026779989041605568	0.014752314822685273	0.03159720129524073	1.0
LUDB	181	data/181	100	FD	0.1879344050709384	0.003143140638889112	0.014556335087617452	0.11605761399375755	1.0
LUDB	181	data/181	100	SG	0.13562106181026598	0.002447557407568125	0.014386730048486203	0.07284680309415992	1.0
LUDB	181	data/181	100	SG0SPEC	0.15700379346118287	0.002950007147500995	0.014493405271807093	0.07056932385342785	1.0
LUDB	181	data/181	100	SPEC	0.2621866476900713	0.0034330156577935134	0.014743334547923054	0.1543074763907179	1.0
LUDB	181	data/181	150	FD	0.26047085092999994	0.0032768103167962006	0.01461027673184885	0.13434716304238284	1.0
LUDB	181	data/181	150	SG	0.1360806538284839	0.0024486375493157166	0.014389328468835633	0.07362317901750268	1.0
LUDB	181	data/181	150	SG0SPEC	0.20066549063871902	0.002979298639781378	0.014512184342585385	0.07491075110422371	1.0
LUDB	181	data/181	150	SPEC	0.5310036922096638	0.004031069442848059	0.014939679531253552	0.20399170255652732	1.0
LUDB	182	data/182	40	FD	0.13821887832102764	0.00305876672789261	0.018515998420216152	0.029370762539165124	1.0
LUDB	182	data/182	40	SG	0.13363695723853902	0.0026938111379890637	0.01850013216640329	0.028474112978557075	1.0
LUDB	182	data/182	40	SG0SPEC	0.13969868204524707	0.0030736820042549223	0.01854395131205549	0.028658743812163337	1.0
LUDB	182	data/182	40	SPEC	0.1401660898396456	0.0031381975394799656	0.01863852174041243	0.031009958163327613	1.0
LUDB	182	data/182	100	FD	0.21303477034928897	0.0037773008623715083	0.018189600988430657	0.06718429823436443	1.0
LUDB	182	data/182	100	SG	0.16264130052225242	0.002880936300616862	0.018223207439825685	0.05340198170374577	1.0
LUDB	182	data/182	100	SG0SPEC	0.15612844357148936	0.003401760229522789	0.018402559553158705	0.049716968037767165	1.0
LUDB	182	data/182	100	SPEC	0.2761245394859751	0.004145737415106891	0.01833007468137438	0.09348397700016674	1.0
LUDB	182	data/182	150	FD	0.2563733132959842	0.004056548923559814	0.018301416369747706	0.08924260796745306	1.0
LUDB	182	data/182	150	SG	0.16519538784108329	0.002879744884164546	0.018227121592074333	0.05461591498987054	1.0
LUDB	182	data/182	150	SG0SPEC	0.2106526764826202	0.0034178806896105456	0.018419638650459088	0.061370683658957426	1.0
LUDB	182	data/182	150	SPEC	0.4722626701356121	0.00505202757876118	0.018703596583964973	0.17703655314171768	1.0
LUDB	183	data/183	40	FD	0.14485704194233545	0.0028936309743703534	0.017940061965877066	0.03159643142165274	1.0
LUDB	183	data/183	40	SG	0.12814177285396458	0.0024603004831461094	0.01788193424919488	0.030376065007818722	1.0
LUDB	183	data/183	40	SG0SPEC	0.1318931837487906	0.002896140542288025	0.017939939875141333	0.03079109594695223	1.0
LUDB	183	data/183	40	SPEC	0.14749498029366756	0.0029895704457441143	0.018090309987644312	0.03382646800953425	1.0
LUDB	183	data/183	100	FD	0.2512249825152218	0.0039164508168253245	0.01768902443347736	0.1043423798373852	1.0
LUDB	183	data/183	100	SG	0.19370558195301552	0.0026711104189514655	0.01746403930232094	0.08116436732551457	1.0
LUDB	183	data/183	100	SG0SPEC	0.2318045890736854	0.0033805589858477915	0.01776238249706453	0.08437217769733753	1.0
LUDB	183	data/183	100	SPEC	0.3259447990237284	0.004346656548739543	0.017897798445601968	0.12592302270450703	1.0
LUDB	183	data/183	150	FD	0.3013210859893547	0.004059701151886471	0.01779591985853424	0.11251879036665856	1.0
LUDB	183	data/183	150	SG	0.20457273455812372	0.002669991016161274	0.017462276427194664	0.08207983087069894	1.0
LUDB	183	data/183	150	SG0SPEC	0.28227125838530986	0.003395497392470276	0.017764675392634755	0.09302959243301927	1.0
LUDB	183	data/183	150	SPEC	0.4467021171739061	0.004908591541916118	0.018100171541817395	0.16307588020538494	1.0
LUDB	184	data/184	40	FD	0.13498447265266286	0.003290497735923196	0.014355985567596792	0.0425318276077387	1.0
LUDB	184	data/184	40	SG	0.1371520355251654	0.0027904010266241175	0.014208280238242046	0.05461876714392444	1.0
LUDB	184	data/184	40	SG0SPEC	0.13215861079457528	0.0032994089926444777	0.014336478900192082	0.04545536567243225	1.0
LUDB	184	data/184	40	SPEC	0.1307742266276741	0.0034004505836690065	0.01449626982415742	0.045353125720681696	1.0
LUDB	184	data/184	100	FD	0.23547696954615646	0.004556920051266668	0.016234747959906835	0.15586507291532928	1.0
LUDB	184	data/184	100	SG	0.19788014830485495	0.00305709991821258	0.015163484251986657	0.10083837062172689	1.0
LUDB	184	data/184	100	SG0SPEC	0.20697141889873297	0.003929900347018473	0.01505358720275254	0.10270985372148214	1.0
LUDB	184	data/184	100	SPEC	0.3166477948972024	0.0051520306944990305	0.01681647147198969	0.19015664955866032	1.0
LUDB	184	data/184	150	FD	0.27665443349524166	0.0048651225515445205	0.01656665106700482	0.17049020573227283	1.0
LUDB	184	data/184	150	SG	0.19684593753836152	0.003058129107594318	0.015217540386209477	0.10259119499707904	1.0
LUDB	184	data/184	150	SG0SPEC	0.22721991352856313	0.0039500401962760225	0.015107083556138977	0.11744050271370428	1.0
LUDB	184	data/184	150	SPEC	0.6697656198016241	0.006378343335987073	0.01776301126227153	0.26739294601576113	1.0
LUDB	185	data/185	40	FD	0.12584989404648095	0.0025655189753742446	0.014878060191639788	0.01453396819305483	1.0
LUDB	185	data/185	40	SG	0.147699546769437	0.0022523189901645555	0.01486947429953514	0.013543603537448847	1.0
LUDB	185	data/185	40	SG0SPEC	0.11895394461668693	0.0025777058267989553	0.014853193243923268	0.01475030566779261	1.0
LUDB	185	data/185	40	SPEC	0.12703692831144137	0.002635525533680376	0.015025517208300115	0.015285663028725359	1.0
LUDB	185	data/185	100	FD	0.20979940142421838	0.00322636083092057	0.01609463102910226	0.0725246550235453	1.0
LUDB	185	data/185	100	SG	0.1356269243977718	0.002314467665184363	0.015687104666585495	0.02519504041261246	1.0
LUDB	185	data/185	100	SG0SPEC	0.21126859526888317	0.002782418669103405	0.015560521803445599	0.024513347167428742	1.0
LUDB	185	data/185	100	SPEC	0.35780561661341304	0.0036862649497054435	0.01642710581269135	0.1167582568548145	1.0
LUDB	185	data/185	150	FD	0.28358164067108144	0.0034285158390799427	0.01625747831332349	0.10723257972947374	1.0
LUDB	185	data/185	150	SG	0.1525903949604983	0.002311829719398777	0.015679604148922485	0.025054662536102418	1.0
LUDB	185	data/185	150	SG0SPEC	0.26555064823979874	0.002844560164009088	0.01554327109819854	0.05289236748370922	1.0
LUDB	185	data/185	150	SPEC	0.45534804636384035	0.0045740933511536	0.016700705225794664	0.1946158949629469	1.0
LUDB	186	data/186	40	FD	0.1541199513971278	0.0034369947176920495	0.01774880922513774	0.04111257361985587	1.0
LUDB	186	data/186	40	SG	0.15006731811214874	0.0028607675705988305	0.01759516080018992	0.05069964506539226	1.0
LUDB	186	data/186	40	SG0SPEC	0.15530342080950632	0.0034292503017622636	0.017787754139031376	0.04314690497110155	1.0
LUDB	186	data/186	40	SPEC	0.16576400608505215	0.0035675710013901548	0.017873471375279858	0.04147887016120071	1.0
LUDB	186	data/186	100	FD	0.2319065198769344	0.004601169265222808	0.019248975676048673	0.10106582013044826	1.0
LUDB	186	data/186	100	SG	0.19895590614022762	0.003124015835083341	0.01832478318430779	0.07349661891966716	1.0
LUDB	186	data/186	100	SG0SPEC	0.19109536236365587	0.004011518155978097	0.018289033753354195	0.0846480463978622	1.0
LUDB	186	data/186	100	SPEC	0.3155014202261276	0.005161238456469156	0.01971747677692667	0.1144678901295955	1.0
LUDB	186	data/186	150	FD	0.28222436148448	0.004831089622857113	0.01938573088906406	0.10120855712201371	1.0
LUDB	186	data/186	150	SG	0.2087072283045076	0.003125412023258827	0.01834942538143438	0.07556661305280563	1.0
LUDB	186	data/186	150	SG0SPEC	0.2745532730815412	0.004082567535690077	0.01830071566669924	0.08941254627820548	1.0
LUDB	186	data/186	150	SPEC	0.5423604926608354	0.006337886486493046	0.02021853377531297	0.19488280060724578	1.0
LUDB	187	data/187	40	FD	0.12829298336441403	0.0033016483209479942	0.01718671733209476	0.02699387215563935	1.0
LUDB	187	data/187	40	SG	0.12922520402162446	0.0028624499543784257	0.01713967503035458	0.034155176370282724	1.0
LUDB	187	data/187	40	SG0SPEC	0.12859291545129362	0.0033231114573734916	0.017165707851541038	0.028368780780272634	1.0
LUDB	187	data/187	40	SPEC	0.13535513226319237	0.0033958452376981647	0.017357770461293512	0.026727038930875982	1.0
LUDB	187	data/187	100	FD	0.189849921197927	0.003763084675102291	0.017519930219467815	0.08344905647821468	1.0
LUDB	187	data/187	100	SG	0.14801176067371213	0.0029682653337431354	0.01726477550471076	0.0584425348341467	1.0
LUDB	187	data/187	100	SG0SPEC	0.1724283668753547	0.0035460790844072483	0.01725925521792741	0.055432533490411245	1.0
LUDB	187	data/187	100	SPEC	0.23107154312398115	0.0040528662392134394	0.017778436509565218	0.1001899208602793	1.0
LUDB	187	data/187	150	FD	0.23076809249480787	0.003858036054994877	0.0176044755592899	0.07492346975519562	1.0
LUDB	187	data/187	150	SG	0.1462511066183016	0.0029656797686730667	0.017272874826056776	0.0590077997934027	1.0
LUDB	187	data/187	150	SG0SPEC	0.27430107292562755	0.0035428548290814196	0.01725592648659858	0.06309157345866258	1.0
LUDB	187	data/187	150	SPEC	0.4395635399266846	0.004488793851159304	0.0180406401186093	0.11855647907381411	1.0
LUDB	188	data/188	40	FD	0.15510531123436522	0.0032181021274048727	0.013563387474283517	0.10888264101407455	1.0
LUDB	188	data/188	40	SG	0.15487515903889468	0.0027032327929027745	0.01349387540379461	0.11488660294113151	1.0
LUDB	188	data/188	40	SG0SPEC	0.1566228132682384	0.0032236652708305317	0.013579510920700338	0.11111033750142935	1.0
LUDB	188	data/188	40	SPEC	0.15935626115675658	0.0033326824400290254	0.013695331248307798	0.1118296820082377	1.0
LUDB	188	data/188	100	FD	0.24027751217772747	0.004066307351212717	0.013582248371600063	0.10803664310714528	1.0
LUDB	188	data/188	100	SG	0.16959753129730878	0.002868599093648964	0.013302530328578897	0.11185409565549427	1.0
LUDB	188	data/188	100	SG0SPEC	0.18781362983232258	0.003607368355753201	0.013562141060617861	0.10847682901138606	1.0
LUDB	188	data/188	100	SPEC	0.351573690689876	0.004603826044919148	0.014000764807723986	0.12552878851077115	1.0
LUDB	188	data/188	150	FD	0.30527591787158526	0.004309134120771707	0.013695065511446848	0.1150240291610993	1.0
LUDB	188	data/188	150	SG	0.17106053517220082	0.0028700594335222232	0.013296910025644669	0.1129874563781494	1.0
LUDB	188	data/188	150	SG0SPEC	0.2822337550394807	0.003631570541337815	0.01355753491293836	0.12235918167199666	1.0
LUDB	188	data/188	150	SPEC	0.5903073903045544	0.0055866609713328885	0.014368770623434116	0.18878102816354986	1.0
LUDB	189	data/189	40	FD	0.1746940954677358	0.003921636871091041	0.02000041133536938	0.02793266977699835	1.0
LUDB	189	data/189	40	SG	0.1829065558183323	0.003277728718991742	0.019949505411545446	0.03611732478200061	1.0
LUDB	189	data/189	40	SG0SPEC	0.1750182582747949	0.003920911579064822	0.020005006833169373	0.029372556032337023	1.0
LUDB	189	data/189	40	SPEC	0.17480391461898465	0.0040641911366069315	0.02021181159959923	0.02834834494582014	1.0
LUDB	189	data/189	100	FD	0.22944608246490814	0.005188509994907766	0.020074401198570565	0.11165093373606348	1.0
LUDB	189	data/189	100	SG	0.16615510500742636	0.003541112244635247	0.019708733204271647	0.07011897644875971	1.0
LUDB	189	data/189	100	SG0SPEC	0.22413841430552364	0.004550661382008566	0.019856513763382225	0.0846064516623236	1.0
LUDB	189	data/189	100	SPEC	0.27539790231566635	0.005759817595917991	0.020597911395944867	0.13818644121246612	1.0
LUDB	189	data/189	150	FD	0.2730932402468319	0.00543816430422432	0.020260972627481496	0.11659975197362735	1.0
LUDB	189	data/189	150	SG	0.20099214156780845	0.003539996362413169	0.019700648166873284	0.0709300439123059	1.0
LUDB	189	data/189	150	SG0SPEC	0.25382835215152844	0.004580494168329677	0.019881618084230925	0.08805193719962937	1.0
LUDB	189	data/189	150	SPEC	0.4178038278617576	0.006462868600863767	0.021024822630818882	0.1620821626552463	1.0
LUDB	190	data/190	40	FD	0.1355878706768204	0.0022482759275406303	0.013472827592014241	0.062408842010693445	1.0
LUDB	190	data/190	40	SG	0.13884880286749807	0.001920340012617455	0.013460917476918736	0.06867897688204004	1.0
LUDB	190	data/190	40	SG0SPEC	0.13743860295810925	0.0022556024163023513	0.013453943102489664	0.06413401231640335	1.0
LUDB	190	data/190	40	SPEC	0.14777300102386315	0.0023204993428224585	0.013591178524462124	0.0630941859140848	1.0
LUDB	190	data/190	100	FD	0.24384669300022088	0.0028367260461952845	0.013563839684076725	0.07264832427268852	1.0
LUDB	190	data/190	100	SG	0.1881186259164924	0.00204760049846564	0.013381683687014529	0.06409757639635846	1.0
LUDB	190	data/190	100	SG0SPEC	0.21397695510627876	0.0024964471300372598	0.013443158580506981	0.056551672404849464	1.0
LUDB	190	data/190	100	SPEC	0.34311157372400247	0.0032235989487932456	0.013830331248331532	0.09582248888256054	1.0
LUDB	190	data/190	150	FD	0.3299008882236425	0.0031963686277871233	0.013755269191551758	0.11262862519254058	1.0
LUDB	190	data/190	150	SG	0.19570109742439923	0.0020497753969164986	0.013384306589285095	0.06649959337076823	1.0
LUDB	190	data/190	150	SG0SPEC	0.3201086558592273	0.0025811173008835416	0.01347708289695849	0.06984625609861549	1.0
LUDB	190	data/190	150	SPEC	0.5992923941181818	0.004451038369352894	0.014369268963437737	0.24823878713257277	1.0
LUDB	191	data/191	40	FD	0.14484470203888924	0.0026475607716005475	0.015879591225285372	0.061233236517160596	1.0
LUDB	191	data/191	40	SG	0.13410522841250044	0.0022983507808423185	0.015866074928859913	0.06388527528492552	1.0
LUDB	191	data/191	40	SG0SPEC	0.13674980696926914	0.0026637987488956393	0.015857941517303877	0.0624626555800258	1.0
LUDB	191	data/191	40	SPEC	0.15316003794294997	0.002723170060568992	0.016010233554054037	0.06236936770086959	1.0
LUDB	191	data/191	100	FD	0.18481645505968863	0.0029336246155843137	0.016352822155981644	0.05891746426256754	1.0
LUDB	191	data/191	100	SG	0.16431809753930432	0.002366558935155089	0.016245365260846252	0.05679146885809348	1.0
LUDB	191	data/191	100	SG0SPEC	0.18605930429955944	0.0027832739148733535	0.016199656395285138	0.05142204139571062	1.0
LUDB	191	data/191	100	SPEC	0.21147932185698626	0.0031305706518861953	0.01653550795992026	0.08564344895882837	1.0
LUDB	191	data/191	150	FD	0.18774964013611972	0.003021179525207217	0.016382182699722102	0.07636757609949876	1.0
LUDB	191	data/191	150	SG	0.16845035557926247	0.0023673174548078492	0.01624444878698012	0.056894025595079493	1.0
LUDB	191	data/191	150	SG0SPEC	0.20874443067673032	0.0027909562509166666	0.016210504408905	0.06565472149394576	1.0
LUDB	191	data/191	150	SPEC	0.4020570690455311	0.003493421221828746	0.016633170390361888	0.16359738106402066	1.0
LUDB	192	data/192	40	FD	0.11879023388726737	0.0024765938614717924	0.013870109383273994	0.07211948334796928	1.0
LUDB	192	data/192	40	SG	0.11878372024806297	0.0021930682342133803	0.01386355685577586	0.07515595623832616	1.0
LUDB	192	data/192	40	SG0SPEC	0.11957067060531189	0.0024920446189056283	0.013908875221115644	0.07314518854837433	1.0
LUDB	192	data/192	40	SPEC	0.120505393203037	0.002536628650382968	0.013962485284258511	0.07336445622065231	1.0
LUDB	192	data/192	100	FD	0.2323765934303921	0.0031090980798755535	0.013573855770091979	0.09217677345581651	1.0
LUDB	192	data/192	100	SG	0.16425758027303602	0.002277738927420652	0.013442498454570717	0.08620139822702928	1.0
LUDB	192	data/192	100	SG0SPEC	0.20853388427217381	0.002668751434670575	0.01351781153943122	0.08537585617209419	1.0
LUDB	192	data/192	100	SPEC	0.31492893026898316	0.003494679660109243	0.01375887977707635	0.11089706115677687	1.0
LUDB	192	data/192	150	FD	0.2758367848619761	0.003253533020086044	0.013652673207707895	0.09509312136622762	1.0
LUDB	192	data/192	150	SG	0.16453880800473253	0.002279682175624124	0.013450587306614928	0.08597735891739232	1.0
LUDB	192	data/192	150	SG0SPEC	0.26060391215143497	0.0027167198096224635	0.013511764119734542	0.09245248428887375	1.0
LUDB	192	data/192	150	SPEC	0.5744798552962757	0.00433459789582511	0.014173901523606291	0.19325395228327355	1.0
LUDB	193	data/193	40	FD	0.1269751217025784	0.0024008340011124497	0.015678567633720192	0.014599744556999196	1.0
LUDB	193	data/193	40	SG	0.11844666499919627	0.002115971996790243	0.01568300843097423	0.014624954113779075	1.0
LUDB	193	data/193	40	SG0SPEC	0.13539339769316075	0.0024127738630595943	0.015662315241503976	0.014567840309824125	1.0
LUDB	193	data/193	40	SPEC	0.13706589475446337	0.0024633110401494187	0.015804351954489315	0.015258715486525283	1.0
LUDB	193	data/193	100	FD	0.1989235289503418	0.0028858371142855507	0.015884604731800013	0.08759106029820973	1.0
LUDB	193	data/193	100	SG	0.1798796884270364	0.002213648341992148	0.015808192654220142	0.03879452972137594	1.0
LUDB	193	data/193	100	SG0SPEC	0.19781509251821108	0.002640283618814574	0.015791635984490265	0.03980115640251267	1.0
LUDB	193	data/193	100	SPEC	0.2494929863169999	0.0030858793991314706	0.016084540559506835	0.12288328393304777	1.0
LUDB	193	data/193	150	FD	0.23102197795002258	0.002963914018488528	0.01600193408900379	0.10742585499750619	1.0
LUDB	193	data/193	150	SG	0.18712266622404308	0.0022148441884383267	0.015804339401616234	0.03928210882860304	1.0
LUDB	193	data/193	150	SG0SPEC	0.22345802712336305	0.0026615251331529007	0.015781990911615456	0.0552108451202871	1.0
LUDB	193	data/193	150	SPEC	0.41400170854334317	0.0037641988988015357	0.016340401062297075	0.20310008808417823	1.0
LUDB	194	data/194	40	FD	0.14626383039209795	0.003188220600572407	0.01660777277282574	0.023496418798461115	1.0
LUDB	194	data/194	40	SG	0.16693079465750732	0.002734654594158491	0.016567359991289717	0.02700755225617909	1.0
LUDB	194	data/194	40	SG0SPEC	0.14424568584283426	0.0031990722140527814	0.016578924670308734	0.023300253877601727	1.0
LUDB	194	data/194	40	SPEC	0.16085174686524192	0.003286673109474319	0.01677024283916279	0.024365831131122836	1.0
LUDB	194	data/194	100	FD	0.2247519490940853	0.0039680664981925585	0.01713637819310521	0.08089604952592233	1.0
LUDB	194	data/194	100	SG	0.2244610828196587	0.002922022795815343	0.016714196058621116	0.06574191855759506	1.0
LUDB	194	data/194	100	SG0SPEC	0.20653471485364994	0.0035740086836860054	0.01679063460984146	0.07143144600762649	1.0
LUDB	194	data/194	100	SPEC	0.35204255968862336	0.004440287969802894	0.017542562195410387	0.11302638701582159	1.0
LUDB	194	data/194	150	FD	0.24625272328421394	0.004288398069182395	0.01735349209622005	0.10409087398661399	1.0
LUDB	194	data/194	150	SG	0.21364672994157122	0.002922313942648109	0.016705409038792446	0.06614105372658147	1.0
LUDB	194	data/194	150	SG0SPEC	0.22425980971091894	0.0036057411880985094	0.016800701028082364	0.0848002069565599	1.0
LUDB	194	data/194	150	SPEC	0.4907322040017941	0.00560242359485234	0.018055286071641037	0.21674857537130365	1.0
LUDB	195	data/195	40	FD	0.13313606804825634	0.002248087112431847	0.013943259280619446	0.050371185590199104	1.0
LUDB	195	data/195	40	SG	0.13090176265307882	0.0019277956012139742	0.013935180009121417	0.06122958334027293	1.0
LUDB	195	data/195	40	SG0SPEC	0.13538929175703615	0.002257430806712643	0.013921835648817908	0.052671523633214146	1.0
LUDB	195	data/195	40	SPEC	0.13729717978828748	0.0023179656682471533	0.0140648317838037	0.048873999025372844	1.0
LUDB	195	data/195	100	FD	0.18988701878244227	0.0025380659332602164	0.014055819677857075	0.09845155837643461	1.0
LUDB	195	data/195	100	SG	0.14766339716283441	0.0019944135475452314	0.014020490946152544	0.0654301352466624	1.0
LUDB	195	data/195	100	SG0SPEC	0.15883196543584965	0.002389664575183798	0.014049597699280677	0.06729973856432754	1.0
LUDB	195	data/195	100	SPEC	0.24167976034681848	0.0027346234539776756	0.014209597815489484	0.14436801575371558	1.0
LUDB	195	data/195	150	FD	0.20998117242354214	0.0026701420835836907	0.014097281075551034	0.12349154735833968	1.0
LUDB	195	data/195	150	SG	0.151133142806526	0.001993859037100384	0.014022029207772365	0.06676098648817466	1.0
LUDB	195	data/195	150	SG0SPEC	0.18489328680395004	0.002396631067954257	0.014066846803995078	0.07879418928314258	1.0
LUDB	195	data/195	150	SPEC	0.3949456793261561	0.003088954015647542	0.014369206677869808	0.22771576789755968	1.0
LUDB	196	data/196	40	FD	0.16244026264671135	0.0030584668067867556	0.015862482837358707	0.020398384573513312	1.0
LUDB	196	data/196	40	SG	0.14443830301502955	0.0025689817401958	0.015782265209436378	0.021721620917172675	1.0
LUDB	196	data/196	40	SG0SPEC	0.1541369263104964	0.003060946990917814	0.015818028292591903	0.019920790582819623	1.0
LUDB	196	data/196	40	SPEC	0.17484439823487855	0.003168893405919671	0.016024825099933346	0.023015909839230506	1.0
LUDB	196	data/196	100	FD	0.2496201870687791	0.004020266725260582	0.016697015436884618	0.10621757087034558	1.0
LUDB	196	data/196	100	SG	0.2013653261440183	0.0027890154435541207	0.016131250119612674	0.062332188008653755	1.0
LUDB	196	data/196	100	SG0SPEC	0.22622677678071562	0.003592430797325274	0.016129901584542354	0.07051077069570193	1.0
LUDB	196	data/196	100	SPEC	0.35483599023404255	0.0046258042562164325	0.0170998340434777	0.1410170003900792	1.0
LUDB	196	data/196	150	FD	0.3210919041244339	0.004852864480797819	0.01742289007683012	0.13114330203881736	1.0
LUDB	196	data/196	150	SG	0.22252894429732725	0.002800393036715053	0.016150214875988195	0.06323991907711315	1.0
LUDB	196	data/196	150	SG0SPEC	0.3173850987676039	0.0037165978790158214	0.01621086258009762	0.09462484899153167	1.0
LUDB	196	data/196	150	SPEC	0.6176502570385588	0.007716109406643935	0.01878723634757378	0.2152361314312981	1.0
LUDB	197	data/197	40	FD	0.14266601832258127	0.003730477472222655	0.019079570648476738	0.1096887488345091	1.0
LUDB	197	data/197	40	SG	0.130456179693632	0.0031542312057973114	0.01903369610830686	0.11579691583531458	1.0
LUDB	197	data/197	40	SG0SPEC	0.14381415852741145	0.003746286345655719	0.019017286809606737	0.11173731575203535	1.0
LUDB	197	data/197	40	SPEC	0.14566720049661608	0.0038560830828828887	0.019282636772006864	0.112060031947161	1.0
LUDB	197	data/197	100	FD	0.19413838162918462	0.004190165545069371	0.019144291214976232	0.12604689963453705	1.0
LUDB	197	data/197	100	SG	0.13531706471829716	0.003278346235317255	0.019010302503555482	0.1115763427747091	1.0
LUDB	197	data/197	100	SG0SPEC	0.15745262365084975	0.003971909917308311	0.019150942000572276	0.10158777617708174	1.0
LUDB	197	data/197	100	SPEC	0.24687137507526905	0.004521524568659965	0.019380329180111705	0.16501987157286932	1.0
LUDB	197	data/197	150	FD	0.23229598779315372	0.004342428813428093	0.019223077827075313	0.1535496623260907	1.0
LUDB	197	data/197	150	SG	0.13699366050523068	0.0032788783004694877	0.018996059911701002	0.11153989868761256	1.0
LUDB	197	data/197	150	SG0SPEC	0.21345173066010692	0.003972986078585177	0.01913244109760694	0.10184442308487629	1.0
LUDB	197	data/197	150	SPEC	0.47393614448024984	0.005104435074278323	0.01956020784732567	0.25674885453564555	1.0
LUDB	198	data/198	40	FD	0.13053918976899187	0.00402050493829101	0.021745395544903748	0.022155092641440707	1.0
LUDB	198	data/198	40	SG	0.13587178459519114	0.0034456243083853064	0.02169392183892634	0.025857500096265786	1.0
LUDB	198	data/198	40	SG0SPEC	0.1349058818626968	0.004039136202513454	0.02170783975224159	0.02229635397995756	1.0
LUDB	198	data/198	40	SPEC	0.12939192502416863	0.004146602186198016	0.02195675717448133	0.022902405377797343	1.0
LUDB	198	data/198	100	FD	0.20064200918908037	0.004748050614387693	0.021925950583670493	0.07628093351901442	1.0
LUDB	198	data/198	100	SG	0.1759049217322827	0.0036266288265637864	0.021860891509445556	0.06114099302079999	1.0
LUDB	198	data/198	100	SG0SPEC	0.17492903520141279	0.004450281679603975	0.02189597480596627	0.06771876560633018	1.0
LUDB	198	data/198	100	SPEC	0.24800967977498162	0.005101954028511534	0.022175199387877466	0.0870352997208084	1.0
LUDB	198	data/198	150	FD	0.22176132070446603	0.004803574082460474	0.022006703658400104	0.07760574529002409	1.0
LUDB	198	data/198	150	SG	0.17540087494011886	0.00362560294120178	0.021853749839861207	0.06188997659338788	1.0
LUDB	198	data/198	150	SG0SPEC	0.20496349359719246	0.004459818071726492	0.021902147360379872	0.06958635703376867	1.0
LUDB	198	data/198	150	SPEC	0.40253704499177334	0.005537305151244665	0.02238689054363789	0.15143381236277936	1.0
LUDB	199	data/199	40	FD	0.14733350774094556	0.0027074798397630174	0.016022824450279277	0.07975433939634205	1.0
LUDB	199	data/199	40	SG	0.13791207043871623	0.0023385471756841615	0.01602110144967167	0.08404933750929519	1.0
LUDB	199	data/199	40	SG0SPEC	0.14972211480441028	0.0027213868174001893	0.015980810243820698	0.08116147944608665	1.0
LUDB	199	data/199	40	SPEC	0.15363882175588067	0.0027874383769105624	0.01618744075728721	0.08105642363940327	1.0
LUDB	199	data/199	100	FD	0.2337914448013267	0.003155949994514186	0.016096357778438854	0.08849886530727993	1.0
LUDB	199	data/199	100	SG	0.16364423922165777	0.002440822342746756	0.01600067457313099	0.08168149041517724	1.0
LUDB	199	data/199	100	SG0SPEC	0.19145783556677193	0.0029611460599614403	0.01597342825772595	0.06935483884724772	1.0
LUDB	199	data/199	100	SPEC	0.3404682075703451	0.0035488777012055756	0.01635773380403622	0.12659218229069583	1.0
LUDB	199	data/199	150	FD	0.28501736062504285	0.003365113132056658	0.016247658660687676	0.10559795723782349	1.0
LUDB	199	data/199	150	SG	0.1568227711427988	0.002445988512262502	0.015993647155919867	0.08318425508193575	1.0
LUDB	199	data/199	150	SG0SPEC	0.2170292401920081	0.0030201496969571957	0.015995618541609732	0.08064357329802088	1.0
LUDB	199	data/199	150	SPEC	0.4892333626711418	0.004408326294530614	0.016687758686095365	0.18724085293433124	1.0
LUDB	200	data/200	40	FD	0.13106555679983284	0.0024203619487603374	0.011198263124802725	0.03798875225708441	1.0
LUDB	200	data/200	40	SG	0.11260035089253835	0.0021045758217137552	0.011135693480331848	0.04585288589015941	1.0
LUDB	200	data/200	40	SG0SPEC	0.13080610253441471	0.002431372708231941	0.011237416989372083	0.039696053302373684	1.0
LUDB	200	data/200	40	SPEC	0.13579405113862802	0.002488932304461308	0.011269639007767148	0.03834001406607053	1.0
LUDB	200	data/200	100	FD	0.24794116037054093	0.003013213668226335	0.011105660389767376	0.08556090584240426	1.0
LUDB	200	data/200	100	SG	0.17282683018002373	0.002223606289734269	0.010810880788449226	0.06539597975353699	1.0
LUDB	200	data/200	100	SG0SPEC	0.20626732854239507	0.0026874002852480057	0.010971300657672513	0.060673535306145714	1.0
LUDB	200	data/200	100	SPEC	0.3380533683831398	0.003354204169161578	0.011275980505165107	0.12215857732011472	1.0
LUDB	200	data/200	150	FD	0.25710831561406	0.0031495928676626155	0.011121982920586184	0.08569685575023443	1.0
LUDB	200	data/200	150	SG	0.17630147147884467	0.002224614939201516	0.010831977859775773	0.06708836622745075	1.0
LUDB	200	data/200	150	SG0SPEC	0.22059504006057964	0.002710393439290066	0.010985295419882172	0.06561613422893044	1.0
LUDB	200	data/200	150	SPEC	0.4626968894375023	0.003838609078834409	0.011462268011740419	0.15347474406790493	1.0
