## Supplementary material for "Calibration and processing sensitivity of time-embedded three-dimensional electrocardiographic descriptors: a two-dataset benchmark": Research materials and reproducible analysis code: PTBXL_beats.csv (part 1 of 3)

cohort	record	patient	beat	cutoff	method	abs_torsion	curvature	almost_curvature	weighted_abs_torsion	valid_duration_fraction
PTBXL	7744	20954	1	40	FD	0.16741132596914424	0.0009912813836890058	0.0052525745204989125	0.09621854908213447	1.0
PTBXL	7744	20954	2	40	FD	0.1553437572326341	0.0010130710136739018	0.00374318766676528	0.08354424267070149	1.0
PTBXL	7744	20954	3	40	FD	0.15939313150980294	0.0010503627354730035	0.0042314087099799445	0.09766874181445642	1.0
PTBXL	7744	20954	4	40	FD	0.17343651276160535	0.001042450972191743	0.004251802186563662	0.11405396788636694	1.0
PTBXL	7744	20954	5	40	FD	0.14473800085474975	0.0010068838066236287	0.004217520567777424	0.07520631674329634	1.0
PTBXL	7744	20954	6	40	FD	0.1896285775625995	0.0008891377427274413	0.003647499268074126	0.08109039394917636	1.0
PTBXL	7744	20954	7	40	FD	0.17804661871274188	0.0011343411810787825	0.004675034751121707	0.12433913622458657	1.0
PTBXL	7744	20954	8	40	FD	0.12250973881499297	0.0012379870923734638	0.005544838834443063	0.07970179210001507	1.0
PTBXL	7744	20954	1	40	SG	0.15175615539076062	0.000846313989766316	0.005235564868351423	0.0994896877121282	1.0
PTBXL	7744	20954	2	40	SG	0.16353768832436616	0.0008525269432323094	0.0036978206291599413	0.08766732083781202	1.0
PTBXL	7744	20954	3	40	SG	0.1656302900446384	0.0008925359698075112	0.0042013463271505375	0.10425870685094085	1.0
PTBXL	7744	20954	4	40	SG	0.18350334380341607	0.0008786348198793694	0.004226491604413692	0.11793099547431415	1.0
PTBXL	7744	20954	5	40	SG	0.15222168542931624	0.0008726438485121106	0.004192722142502297	0.08112407829603788	1.0
PTBXL	7744	20954	6	40	SG	0.15772524650054862	0.0007618203761359595	0.0036227802223848123	0.08453965707307505	1.0
PTBXL	7744	20954	7	40	SG	0.15363943015171047	0.0009592349506191264	0.004640164092094041	0.1283367280566517	1.0
PTBXL	7744	20954	8	40	SG	0.13897588137307948	0.0010576424183704834	0.005508581585829617	0.08813549154416159	1.0
PTBXL	7744	20954	1	40	SPEC	0.16197213753526962	0.001023119929531266	0.005296046936587365	0.0983240002045355	1.0
PTBXL	7744	20954	2	40	SPEC	0.15553964790242883	0.001048596858308862	0.003780109227217286	0.0853571012354541	1.0
PTBXL	7744	20954	3	40	SPEC	0.16426868795080324	0.0010860030617397063	0.004275623641755258	0.0989260474578529	1.0
PTBXL	7744	20954	4	40	SPEC	0.17879767911876457	0.0010792985088534737	0.00429601406862284	0.11704160340123361	1.0
PTBXL	7744	20954	5	40	SPEC	0.1490863788557471	0.0010362320969515995	0.004249236447130685	0.07598230733767652	1.0
PTBXL	7744	20954	6	40	SPEC	0.19168639762008774	0.0009172921955857335	0.0036833481180146175	0.08374508908533349	1.0
PTBXL	7744	20954	7	40	SPEC	0.18912549658230132	0.0011739077865633297	0.004726501335483722	0.12793921194126331	1.0
PTBXL	7744	20954	8	40	SPEC	0.13480196215245002	0.0012789614010096045	0.005611633971027621	0.08099001238316159	1.0
PTBXL	7744	20954	1	40	SG0SPEC	0.16992071178425802	0.0009931410857444529	0.005239555616216121	0.09754977044818845	1.0
PTBXL	7744	20954	2	40	SG0SPEC	0.19647367138784166	0.0010142261319505625	0.0037428008352603077	0.08491298644931448	1.0
PTBXL	7744	20954	3	40	SG0SPEC	0.17117341971051298	0.0010486856871322837	0.004208060108467414	0.10004412695845837	1.0
PTBXL	7744	20954	4	40	SG0SPEC	0.17706776291045517	0.0010425760671521921	0.004242141428922267	0.1159493646774157	1.0
PTBXL	7744	20954	5	40	SG0SPEC	0.1483203619496691	0.0010118265796295034	0.004222534301994616	0.07665435316213733	1.0
PTBXL	7744	20954	6	40	SG0SPEC	0.18522708788372613	0.0008911670054809096	0.003631654474286593	0.08142251416060525	1.0
PTBXL	7744	20954	7	40	SG0SPEC	0.17935305497758666	0.0011342062393638627	0.004657416876547964	0.12630717637520728	1.0
PTBXL	7744	20954	8	40	SG0SPEC	0.13069699907962296	0.0012385158979285658	0.0055154520190856	0.08190258251433087	1.0
PTBXL	7744	20954	1	100	FD	0.32767858549184853	0.0016953386789309867	0.005885540705416547	0.16798155083742428	1.0
PTBXL	7744	20954	2	100	FD	0.29455933395987316	0.0013901252388550803	0.004022905924656443	0.11468867696014413	1.0
PTBXL	7744	20954	3	100	FD	0.3550853613908138	0.0016104588052433834	0.004963160065964866	0.15001057891988806	1.0
PTBXL	7744	20954	4	100	FD	0.2817307005624364	0.0015272872546466055	0.004675078915235388	0.168498658661271	1.0
PTBXL	7744	20954	5	100	FD	0.28227263231147376	0.001345116828918905	0.004361120646426822	0.11552815146904781	1.0
PTBXL	7744	20954	6	100	FD	0.36807392051092547	0.0011997051680517862	0.004071748869582597	0.13174469250559442	1.0
PTBXL	7744	20954	7	100	FD	0.3179010819631205	0.0015589014049852377	0.005036102632152827	0.1848648452720025	1.0
PTBXL	7744	20954	8	100	FD	0.45317159067645413	0.0019810930353583523	0.006410577519323668	0.14268477697897208	1.0
PTBXL	7744	20954	1	100	SG	0.2780324039614427	0.0009178895654283221	0.005543319565796717	0.12289567337374796	1.0
PTBXL	7744	20954	2	100	SG	0.20029529027633639	0.000920350698581908	0.0037011075480905035	0.10248361260606056	1.0
PTBXL	7744	20954	3	100	SG	0.21432173493810094	0.0010132804496394549	0.004612349080909592	0.12151693340338474	1.0
PTBXL	7744	20954	4	100	SG	0.28804324088555183	0.0009486124526832138	0.004406342687407158	0.13761760642274215	1.0
PTBXL	7744	20954	5	100	SG	0.2244766653759827	0.000934587499427473	0.004141035509189408	0.10444161665354093	1.0
PTBXL	7744	20954	6	100	SG	0.20341446396888116	0.0008401611435663752	0.003935553929954407	0.12603565160667932	1.0
PTBXL	7744	20954	7	100	SG	0.1977762134826205	0.0010234757912238246	0.004788411006531883	0.14276343947381248	1.0
PTBXL	7744	20954	8	100	SG	0.21070435135584428	0.0011657400557935197	0.005983636806404464	0.10122566893502154	1.0
PTBXL	7744	20954	1	100	SPEC	0.3720306126098701	0.0020996482995421597	0.006144477331680467	0.2026859042911886	1.0
PTBXL	7744	20954	2	100	SPEC	0.4789483478247068	0.0016176615015074467	0.0042083367814748415	0.1398100532202581	1.0
PTBXL	7744	20954	3	100	SPEC	0.43353237785316745	0.0018954000058670367	0.005201674395742974	0.18103813972248264	1.0
PTBXL	7744	20954	4	100	SPEC	0.2866869246819313	0.0018510146720766712	0.004908241361551343	0.19371900979374881	1.0
PTBXL	7744	20954	5	100	SPEC	0.397664668198316	0.0015389862176686173	0.004486140903015924	0.13824601721904847	1.0
PTBXL	7744	20954	6	100	SPEC	0.4379105491757423	0.0013571492297726813	0.0041854580844247705	0.1592354703990558	1.0
PTBXL	7744	20954	7	100	SPEC	0.41323383718985274	0.001826901932824274	0.005223965926876201	0.2506910540762225	1.0
PTBXL	7744	20954	8	100	SPEC	0.42354057718931337	0.0024353474690300947	0.006669103823868197	0.18401579017021413	1.0
PTBXL	7744	20954	1	100	SG0SPEC	0.2500173986115242	0.0011959600853773732	0.005479263689119517	0.12157913582951096	1.0
PTBXL	7744	20954	2	100	SG0SPEC	0.22728058882457725	0.0011961682270165007	0.00377730904424296	0.09072732600898299	1.0
PTBXL	7744	20954	3	100	SG0SPEC	0.24903696487190258	0.0013407051146141669	0.004482916406358509	0.11144565224253042	1.0
PTBXL	7744	20954	4	100	SG0SPEC	0.27020684610706264	0.0012012184137791284	0.004398004743312268	0.10953661436952596	1.0
PTBXL	7744	20954	5	100	SG0SPEC	0.21728653760873068	0.0011797324472702228	0.004218717686194156	0.09681812981491793	1.0
PTBXL	7744	20954	6	100	SG0SPEC	0.31512192784625026	0.0010758710140061937	0.0038848867374869415	0.12668943336466498	1.0
PTBXL	7744	20954	7	100	SG0SPEC	0.3191901150564121	0.0012726189843644622	0.004842886420238527	0.14144944191511405	1.0
PTBXL	7744	20954	8	100	SG0SPEC	0.3701736192074242	0.0015173450297739095	0.005929791998901395	0.09266134886515447	1.0
PTBXL	7744	20954	1	150	FD	0.3152690887806203	0.0018768108970515264	0.006104293267945677	0.16155516960675112	1.0
PTBXL	7744	20954	2	150	FD	0.439822259497905	0.0015391669383659902	0.004126243833001022	0.10333186223433297	1.0
PTBXL	7744	20954	3	150	FD	0.516435823052033	0.0016896252547406487	0.00497350944340519	0.14287013985027172	1.0
PTBXL	7744	20954	4	150	FD	0.3483547527184775	0.0017460255809010935	0.004854370411600582	0.14737531444201837	1.0
PTBXL	7744	20954	5	150	FD	0.31296486924855493	0.0014655269798822838	0.004478848768704076	0.12372381562740385	1.0
PTBXL	7744	20954	6	150	FD	0.3732357363421059	0.0013124011044064684	0.004175409263634517	0.1314628757909536	1.0
PTBXL	7744	20954	7	150	FD	0.37635883684985966	0.0017287727122602863	0.005228145437609204	0.19298056231999444	1.0
PTBXL	7744	20954	8	150	FD	0.43114742896005287	0.002283289401613215	0.006660391632554812	0.1630652329212453	1.0
PTBXL	7744	20954	1	150	SG	0.2843646924341134	0.0009218468505902462	0.0055456356999197525	0.12490993095037076	1.0
PTBXL	7744	20954	2	150	SG	0.25187109848707223	0.0009204912214029145	0.0037187653869178157	0.10456173248529049	1.0
PTBXL	7744	20954	3	150	SG	0.2289286738587965	0.001013367412181251	0.004634490880744529	0.12045958434068098	1.0
PTBXL	7744	20954	4	150	SG	0.31303369862565206	0.0009499767082326468	0.004422921168119561	0.14086806455677006	1.0
PTBXL	7744	20954	5	150	SG	0.19318976330695256	0.0009355625310256807	0.004143144619692897	0.10552111802920226	1.0
PTBXL	7744	20954	6	150	SG	0.6579894953940424	0.0008419323472790421	0.003935677931476885	0.12745804182278309	1.0
PTBXL	7744	20954	7	150	SG	0.33499695011553055	0.0010238481940158723	0.0047970122016666355	0.14332502910145697	1.0
PTBXL	7744	20954	8	150	SG	0.2300351850184143	0.001164864108902508	0.00600643330772142	0.1026539283283387	1.0
PTBXL	7744	20954	1	150	SPEC	0.7020858238538293	0.0028609349180641172	0.006664726464723692	0.2661293831828361	1.0
PTBXL	7744	20954	2	150	SPEC	0.4943361209064464	0.002315470166946236	0.004620025906487925	0.20743800345701816	1.0
PTBXL	7744	20954	3	150	SPEC	0.7497441899422195	0.002317693728584806	0.00535615976801029	0.20870357914299117	1.0
PTBXL	7744	20954	4	150	SPEC	0.754979666268188	0.002695494857694687	0.005476188586322668	0.33330644818908456	1.0
PTBXL	7744	20954	5	150	SPEC	0.6876783912084827	0.0021116619701719934	0.004845471864626616	0.2697810460529956	1.0
PTBXL	7744	20954	6	150	SPEC	0.8322028558498838	0.0019266518459319902	0.004568136837489574	0.24374713027964848	1.0
PTBXL	7744	20954	7	150	SPEC	0.832054730442397	0.0025985715017362784	0.0057628275587207544	0.2658895532281897	1.0
PTBXL	7744	20954	8	150	SPEC	0.6490382061819311	0.0034922892326785535	0.007259526651227938	0.2715637469701064	1.0
PTBXL	7744	20954	1	150	SG0SPEC	0.29928839239735217	0.001251590762995315	0.005490613260914216	0.14729515182795513	1.0
PTBXL	7744	20954	2	150	SG0SPEC	0.425068596098546	0.0012308828066323833	0.0038026785416146107	0.11004523647438726	1.0
PTBXL	7744	20954	3	150	SG0SPEC	0.3969488109786557	0.0013865510578607075	0.004537674587932078	0.12835933096581098	1.0
PTBXL	7744	20954	4	150	SG0SPEC	0.26635536967386586	0.0012601563838425933	0.004443039011590923	0.1187775047974699	1.0
PTBXL	7744	20954	5	150	SG0SPEC	0.3541893102375934	0.001221813405070566	0.0042307531183675435	0.10049073267818098	1.0
PTBXL	7744	20954	6	150	SG0SPEC	0.4195920009876227	0.001105651346899282	0.0038988690634948454	0.13861614680413492	1.0
PTBXL	7744	20954	7	150	SG0SPEC	0.28917985078547415	0.001315935774520924	0.004875488749358184	0.15734301737111925	1.0
PTBXL	7744	20954	8	150	SG0SPEC	0.31528154724852886	0.0016145591636381206	0.0059754164707306115	0.133991602714581	1.0
PTBXL	377	11498	1	40	FD	0.16603829974596337	0.0026368321581423295	0.011161683666175416	0.06965315960150606	1.0
PTBXL	377	11498	2	40	FD	0.14531260275753746	0.0032698986443619347	0.015208825511503706	0.05766072054933133	1.0
PTBXL	377	11498	3	40	FD	0.23095166008260784	0.003230145643827903	0.014888777072649663	0.05800238630233165	1.0
PTBXL	377	11498	4	40	FD	0.14187912304383785	0.0032771453292232636	0.014700807372628279	0.06354891964433292	1.0
PTBXL	377	11498	5	40	FD	0.1563508828167082	0.00325086594150183	0.014355938359675642	0.06796513241853294	1.0
PTBXL	377	11498	6	40	FD	0.19627288800315143	0.0029941908708732887	0.012318652310140095	0.06814411261199327	1.0
PTBXL	377	11498	7	40	FD	0.15618354342661853	0.002989089993021362	0.012126560755516661	0.06592971620429544	1.0
PTBXL	377	11498	8	40	FD	0.1557000925275276	0.0031163792386635055	0.013133746950244683	0.07308333795425288	1.0
PTBXL	377	11498	9	40	FD	0.145375178970323	0.003211529086048258	0.014805533044059757	0.062045505565291086	1.0
PTBXL	377	11498	10	40	FD	0.17241951697135333	0.0033756966922543516	0.015584098252486845	0.05736404626619216	1.0
PTBXL	377	11498	11	40	FD	0.1325342200196677	0.0033537825888685347	0.015561373903675242	0.05896220513744033	1.0
PTBXL	377	11498	12	40	FD	0.14282566593078402	0.003248229688538901	0.014606325629334158	0.059548602275787385	1.0
PTBXL	377	11498	13	40	FD	0.16478647733267224	0.0030949891764005654	0.013599541066774676	0.06327724024907977	1.0
PTBXL	377	11498	1	40	SG	0.16148293916809422	0.0022284287786908004	0.011071573871560587	0.0745549607308234	1.0
PTBXL	377	11498	2	40	SG	0.15088701237246566	0.002749547242203603	0.015116318409195318	0.06391145025453063	1.0
PTBXL	377	11498	3	40	SG	0.13454197256459094	0.002731958553297116	0.01479366898206296	0.06416841823203996	1.0
PTBXL	377	11498	4	40	SG	0.13305814799731536	0.00277014999438067	0.014602238329990806	0.07072039105334825	1.0
PTBXL	377	11498	5	40	SG	0.18749835558223882	0.0027319629412704996	0.014254687219797973	0.07466311201316195	1.0
PTBXL	377	11498	6	40	SG	0.124413450073727	0.002531972983361455	0.012209845704595256	0.07243350463899872	1.0
PTBXL	377	11498	7	40	SG	0.19366351264583073	0.00250895931052299	0.012013157291983103	0.0713439875436906	1.0
PTBXL	377	11498	8	40	SG	0.1454471396498504	0.0026277325584323696	0.013034118364155672	0.07876828690368787	1.0
PTBXL	377	11498	9	40	SG	0.12897306671255523	0.002721269568534932	0.014712022505002925	0.06860583451617379	1.0
PTBXL	377	11498	10	40	SG	0.17721034268911412	0.002823917994026739	0.015483049887924372	0.06459774141473415	1.0
PTBXL	377	11498	11	40	SG	0.1294908227799068	0.002827206877767829	0.01546559206120425	0.06601945436795362	1.0
PTBXL	377	11498	12	40	SG	0.1342052676108878	0.002728196693389577	0.014513813381361476	0.06520930538247144	1.0
PTBXL	377	11498	13	40	SG	0.15558214281008098	0.002612566577840794	0.013500387838373505	0.06906687639004411	1.0
PTBXL	377	11498	1	40	SPEC	0.16714257699854917	0.0027287453408095757	0.011270416252211287	0.07112203583168736	1.0
PTBXL	377	11498	2	40	SPEC	0.16116340499785117	0.0033853968824469507	0.015359849527814023	0.058339488882801493	1.0
PTBXL	377	11498	3	40	SPEC	0.21476556210423758	0.0033441092036491865	0.015037526249080477	0.05879222030447485	1.0
PTBXL	377	11498	4	40	SPEC	0.15014352472462816	0.0033890690372052113	0.014843368016023685	0.0640187705248302	1.0
PTBXL	377	11498	5	40	SPEC	0.23560953758401512	0.0033647817446187875	0.01450127402738794	0.06883207186403609	1.0
PTBXL	377	11498	6	40	SPEC	0.12105835118391646	0.0030994111309442457	0.012440357639133379	0.06986939948723479	1.0
PTBXL	377	11498	7	40	SPEC	0.17084056119757726	0.003094081077884951	0.01225319874322527	0.06717930561135738	1.0
PTBXL	377	11498	8	40	SPEC	0.17234898936770976	0.0032247915542306105	0.013265230690343608	0.07442146717876232	1.0
PTBXL	377	11498	9	40	SPEC	0.16161019442381525	0.0033202462492511963	0.014946277980182261	0.06278779225280944	1.0
PTBXL	377	11498	10	40	SPEC	0.1916486899774023	0.0034981631523761944	0.015740185458653303	0.057639008016348164	1.0
PTBXL	377	11498	11	40	SPEC	0.1438788825180664	0.0034707028188095735	0.015713030028680255	0.059627440486305104	1.0
PTBXL	377	11498	12	40	SPEC	0.15260482556436256	0.003364029454022659	0.01475414955985345	0.060489115782757896	1.0
PTBXL	377	11498	13	40	SPEC	0.17101579377471163	0.003201494983129807	0.013732877470198563	0.0644123826508373	1.0
PTBXL	377	11498	1	40	SG0SPEC	0.14616884294087124	0.0026420694784160498	0.011130440366288763	0.07080907490154645	1.0
PTBXL	377	11498	2	40	SG0SPEC	0.1430833844199464	0.0032741094001896213	0.01516747982688233	0.05903477149793025	1.0
PTBXL	377	11498	3	40	SG0SPEC	0.13835917032671427	0.0032357260198043105	0.014845912849550169	0.05943208886175035	1.0
PTBXL	377	11498	4	40	SG0SPEC	0.15372805070609102	0.003285555905272888	0.014660820047222734	0.06551134831377864	1.0
PTBXL	377	11498	5	40	SG0SPEC	0.17135457742159801	0.0032582827930900085	0.014312771854997122	0.06980654010060529	1.0
PTBXL	377	11498	6	40	SG0SPEC	0.11251451175675761	0.003000716542785508	0.012282684233749794	0.0691112405959649	1.0
PTBXL	377	11498	7	40	SG0SPEC	0.15512660985242271	0.002995414984810981	0.012084319087482951	0.06704682320087739	1.0
PTBXL	377	11498	8	40	SG0SPEC	0.15945916935558035	0.003122285346372792	0.013099068941974358	0.07442964252716318	1.0
PTBXL	377	11498	9	40	SG0SPEC	0.13985519370399796	0.003218550138192043	0.014767895882277365	0.06351687468304079	1.0
PTBXL	377	11498	10	40	SG0SPEC	0.17310451298044313	0.003380663077024097	0.01553312175447217	0.059220312265725585	1.0
PTBXL	377	11498	11	40	SG0SPEC	0.14159301279936687	0.0033611572507887114	0.015514861564132848	0.06069918894431673	1.0
PTBXL	377	11498	12	40	SG0SPEC	0.14042254550835398	0.003251850513621841	0.01457049685590616	0.06075481173680697	1.0
PTBXL	377	11498	13	40	SG0SPEC	0.15685830781967217	0.0031030737143554984	0.013558012071912656	0.06472515058652273	1.0
PTBXL	377	11498	1	100	FD	0.2686833953436494	0.003300921813659227	0.012217294311424098	0.07529287460699655	1.0
PTBXL	377	11498	2	100	FD	0.15788125554758292	0.003834550370650365	0.01624025735394358	0.055291599099438746	1.0
PTBXL	377	11498	3	100	FD	0.25150452042201615	0.003864831712539636	0.015904566131063964	0.04499887650343079	1.0
PTBXL	377	11498	4	100	FD	0.2955873166576825	0.0037629114584370837	0.015538696226544017	0.054253431959299506	1.0
PTBXL	377	11498	5	100	FD	0.26355083007140345	0.0038605550764818698	0.015435403797320342	0.07496281618715402	1.0
PTBXL	377	11498	6	100	FD	0.2809797620460195	0.0035899618829653766	0.01343245857180993	0.06422382882447875	1.0
PTBXL	377	11498	7	100	FD	0.20708005643652352	0.003426059414988313	0.013162836232208276	0.07926283584850792	1.0
PTBXL	377	11498	8	100	FD	0.35326778498395905	0.0036388819865117703	0.014287235557976919	0.09596187186543548	1.0
PTBXL	377	11498	9	100	FD	0.3797352913860201	0.0038233138837901774	0.01587229583691297	0.05757532025759588	1.0
PTBXL	377	11498	10	100	FD	0.2275241327822316	0.00401159913936287	0.016648783356213028	0.05513215538371548	1.0
PTBXL	377	11498	11	100	FD	0.30029807564915184	0.0038950672865273334	0.016529335141625866	0.056513427637855926	1.0
PTBXL	377	11498	12	100	FD	0.296224201592484	0.00388062514539517	0.015661025256104404	0.06593812641572071	1.0
PTBXL	377	11498	13	100	FD	0.22673701281051223	0.0036698156567059174	0.014684237543429762	0.07926212964772436	1.0
PTBXL	377	11498	1	100	SG	0.23107671400596472	0.002382799543589102	0.011749681402399051	0.08109384499226402	1.0
PTBXL	377	11498	2	100	SG	0.13615902590624243	0.002936060152514103	0.015774646687337933	0.06216317577223913	1.0
PTBXL	377	11498	3	100	SG	0.20624714458639037	0.002946925658657412	0.015504215697365343	0.06062368984255779	1.0
PTBXL	377	11498	4	100	SG	0.1444624842901314	0.0029403925280497923	0.015123986013150443	0.06145524695212407	1.0
PTBXL	377	11498	5	100	SG	0.19679054092927792	0.002915805826272217	0.014949655454903128	0.06834629105166043	1.0
PTBXL	377	11498	6	100	SG	0.1734459648684872	0.0027187478040259978	0.012978962581485343	0.07938612120940541	1.0
PTBXL	377	11498	7	100	SG	0.31608664497343364	0.0026426686216023437	0.01272693628313832	0.08161842345724356	1.0
PTBXL	377	11498	8	100	SG	0.21142655693440995	0.002763821312606869	0.013808590234148987	0.08478780576136029	1.0
PTBXL	377	11498	9	100	SG	0.1564888172657878	0.0029031889736505136	0.01542476117160807	0.06009050487192033	1.0
PTBXL	377	11498	10	100	SG	0.1847477399732748	0.003009723645953765	0.016140410112827994	0.05140935985269002	1.0
PTBXL	377	11498	11	100	SG	0.1528399962553003	0.0030048866549017782	0.01607728929422675	0.058152418053827336	1.0
PTBXL	377	11498	12	100	SG	0.23893561504549124	0.002939468909804783	0.015222748652231197	0.0661201804408361	1.0
PTBXL	377	11498	13	100	SG	0.16353748086407893	0.0027909263016670867	0.014248619376010296	0.07093303854329888	1.0
PTBXL	377	11498	1	100	SPEC	0.3637630257930971	0.0036715222881474707	0.012524481533059533	0.0889741817243863	1.0
PTBXL	377	11498	2	100	SPEC	0.33226980722647703	0.0041290038395526115	0.016559553391922555	0.06422385125128408	1.0
PTBXL	377	11498	3	100	SPEC	0.36210487003417935	0.0041623017296289035	0.016199696059634845	0.045751713440447865	1.0
PTBXL	377	11498	4	100	SPEC	0.3492700258406156	0.004028040743947515	0.015814238741190905	0.060992542755930725	1.0
PTBXL	377	11498	5	100	SPEC	0.40011460212929806	0.004217299437774267	0.015745235068224516	0.10511859892330766	1.0
PTBXL	377	11498	6	100	SPEC	0.395755416313121	0.0038882640977736783	0.013720644365270937	0.07284539350283221	1.0
PTBXL	377	11498	7	100	SPEC	0.3515840887537883	0.003668181396212656	0.013450218354971058	0.09232369839539029	1.0
PTBXL	377	11498	8	100	SPEC	0.4252111477021341	0.003964896084059005	0.014583336315096963	0.12170137420649274	1.0
PTBXL	377	11498	9	100	SPEC	0.34690857500679184	0.004164029499195261	0.016168173623825843	0.07485662869193498	1.0
PTBXL	377	11498	10	100	SPEC	0.3616339576701399	0.004385338299335143	0.016978210668423168	0.07020949332432848	1.0
PTBXL	377	11498	11	100	SPEC	0.3693759948586341	0.004213987986691262	0.016824759386202846	0.0694334036732934	1.0
PTBXL	377	11498	12	100	SPEC	0.35270139512474263	0.004183877749105181	0.01596703895356118	0.08031681522180732	1.0
PTBXL	377	11498	13	100	SPEC	0.315089106784977	0.003968642792771553	0.014970903050336739	0.10200730103894944	1.0
PTBXL	377	11498	1	100	SG0SPEC	0.2897772084903943	0.0030109026957149923	0.011743604652717836	0.07252387210524751	1.0
PTBXL	377	11498	2	100	SG0SPEC	0.29651484278233603	0.003668949011946068	0.01573993562472389	0.052909982349720136	1.0
PTBXL	377	11498	3	100	SG0SPEC	0.2022303982739148	0.0036928765070912187	0.015470476914678125	0.05232856997754523	1.0
PTBXL	377	11498	4	100	SG0SPEC	0.23773857773539492	0.003672473048154086	0.015129922442155504	0.05248809263903524	1.0
PTBXL	377	11498	5	100	SG0SPEC	0.23090735601368695	0.0036978791821469107	0.014908147236194168	0.06621451282980488	1.0
PTBXL	377	11498	6	100	SG0SPEC	0.20008543246751173	0.0034359052654591863	0.012957541518908535	0.07405583600143682	1.0
PTBXL	377	11498	7	100	SG0SPEC	0.20338205118042185	0.0033102213842049564	0.012701968463581242	0.08107464398735377	1.0
PTBXL	377	11498	8	100	SG0SPEC	0.28246611739248373	0.003465365325596456	0.013746721447206674	0.08116720464323429	1.0
PTBXL	377	11498	9	100	SG0SPEC	0.22140545036749837	0.003646730447926519	0.01538904991077196	0.05240886887425405	1.0
PTBXL	377	11498	10	100	SG0SPEC	0.3421349190666092	0.0038180338853566697	0.016132929413341008	0.04004747219278713	1.0
PTBXL	377	11498	11	100	SG0SPEC	0.22681162533208177	0.003762950182553177	0.01605312611996032	0.05061138644658885	1.0
PTBXL	377	11498	12	100	SG0SPEC	0.30110948964924766	0.0037158610283375883	0.015182460665008581	0.061337252245275455	1.0
PTBXL	377	11498	13	100	SG0SPEC	0.2778259310078157	0.003505877995609767	0.01421062580641938	0.0625981885473242	1.0
PTBXL	377	11498	1	150	FD	0.3115741076141434	0.003426319821923563	0.01239532313295379	0.08129206664894308	1.0
PTBXL	377	11498	2	150	FD	0.310307803142046	0.0038806548903606874	0.016348138263801618	0.059540743770360935	1.0
PTBXL	377	11498	3	150	FD	0.26654334706738453	0.003948903516285254	0.016027877273976095	0.0451923864512661	1.0
PTBXL	377	11498	4	150	FD	0.32012979404521025	0.0038597900020800983	0.015655196683783255	0.0537461803261276	1.0
PTBXL	377	11498	5	150	FD	0.26764352469691344	0.004006652720349571	0.015497211926729535	0.09307534663167867	1.0
PTBXL	377	11498	6	150	FD	0.3252398025046967	0.0036696385462351997	0.013568361910565653	0.07336069534427796	1.0
PTBXL	377	11498	7	150	FD	0.3340340417859499	0.0035337871256103308	0.013278851747054836	0.08560380557683421	1.0
PTBXL	377	11498	8	150	FD	0.30545304939692436	0.0037348690595084156	0.014368579330414556	0.10319842143167396	1.0
PTBXL	377	11498	9	150	FD	0.26514481524504185	0.004022648485864632	0.015942722598330742	0.0920092715426323	1.0
PTBXL	377	11498	10	150	FD	0.4512278886760245	0.004115097943316843	0.016814466102442253	0.08651566511178875	1.0
PTBXL	377	11498	11	150	FD	0.30001953149958654	0.003974754840092861	0.016625248944257116	0.0656790778969288	1.0
PTBXL	377	11498	12	150	FD	0.31569334416782624	0.003965589183209653	0.015761707138633074	0.07060189172898795	1.0
PTBXL	377	11498	13	150	FD	0.4322337635472918	0.003735173663630415	0.014713904320501339	0.08418386255490316	1.0
PTBXL	377	11498	1	150	SG	0.2603639531017205	0.002383712718847346	0.011758719775406736	0.08080581557155146	1.0
PTBXL	377	11498	2	150	SG	0.1418375622098551	0.0029386922871061194	0.015791030911486044	0.06247046852024872	1.0
PTBXL	377	11498	3	150	SG	0.23332847784321692	0.002949771711215709	0.015508546989913476	0.06088833752033221	1.0
PTBXL	377	11498	4	150	SG	0.33457091075645173	0.002942045236555865	0.015134896303935242	0.06138848100415632	1.0
PTBXL	377	11498	5	150	SG	0.1841865719805053	0.00291669344996629	0.014973636335292796	0.0684495923020029	1.0
PTBXL	377	11498	6	150	SG	0.21316021916189892	0.0027214370243270683	0.012979315545590982	0.07967844969034273	1.0
PTBXL	377	11498	7	150	SG	0.30716761132998865	0.002646851357475463	0.012739980740589433	0.08176916802115952	1.0
PTBXL	377	11498	8	150	SG	0.25287601516389785	0.002765257241268529	0.01382523109839814	0.08482840659079088	1.0
PTBXL	377	11498	9	150	SG	0.18708457641651438	0.0029025807663911715	0.015446679846684153	0.05956279087747957	1.0
PTBXL	377	11498	10	150	SG	0.3067813187873837	0.003011112109348694	0.016151279703646482	0.05109118233999581	1.0
PTBXL	377	11498	11	150	SG	0.17291077780379027	0.003005227783024734	0.01608594853172184	0.05814149203081085	1.0
PTBXL	377	11498	12	150	SG	0.2847821591993684	0.0029407550609603776	0.01523744119599491	0.06584133924985229	1.0
PTBXL	377	11498	13	150	SG	0.18936424899647214	0.0027922391189226015	0.014271035904739403	0.07140455725239853	1.0
PTBXL	377	11498	1	150	SPEC	0.7465300162933751	0.004292288242709771	0.013058213946437218	0.12950939132930556	1.0
PTBXL	377	11498	2	150	SPEC	0.49065136823906774	0.004565582318704876	0.016895804357232314	0.1414663935915306	1.0
PTBXL	377	11498	3	150	SPEC	0.5669144522733676	0.004674979573578879	0.016593166050339635	0.11035087162606184	1.0
PTBXL	377	11498	4	150	SPEC	0.6344117329422224	0.004554249314594908	0.01617223959714091	0.11067957904316587	1.0
PTBXL	377	11498	5	150	SPEC	0.5166433751391682	0.004928520032861877	0.015995702821179555	0.1944068093682421	1.0
PTBXL	377	11498	6	150	SPEC	0.7938321697180273	0.0043589020974367345	0.014124752193486516	0.12344400235287802	1.0
PTBXL	377	11498	7	150	SPEC	0.42272592617328736	0.004374973114150169	0.013830570974685161	0.12887414509889142	1.0
PTBXL	377	11498	8	150	SPEC	0.6205468560583285	0.004466351751147245	0.014860852117344664	0.1805615337938604	1.0
PTBXL	377	11498	9	150	SPEC	0.41253731588254194	0.005084591260778168	0.016438610829082635	0.2200269162685347	1.0
PTBXL	377	11498	10	150	SPEC	3.436041174109895	0.005045808125087054	0.01746559199324101	0.19234552034046976	1.0
PTBXL	377	11498	11	150	SPEC	0.4543862089375895	0.0047594180856087845	0.01713754524834799	0.15247391279618175	1.0
PTBXL	377	11498	12	150	SPEC	0.5061809294912409	0.004843761877893626	0.01632203823710637	0.15946912225883297	1.0
PTBXL	377	11498	13	150	SPEC	0.5173277134947136	0.004564156535221995	0.015185546256514483	0.20175526211282532	1.0
PTBXL	377	11498	1	150	SG0SPEC	0.4351179051395495	0.0030938134392291643	0.01178684432947303	0.07511667948555634	1.0
PTBXL	377	11498	2	150	SG0SPEC	0.2522893800356744	0.003714665827654084	0.015748444316774083	0.05349270921012942	1.0
PTBXL	377	11498	3	150	SG0SPEC	0.24451918155443034	0.0037406808775724124	0.01548157632203595	0.0536674465088423	1.0
PTBXL	377	11498	4	150	SG0SPEC	0.30466704470394507	0.003705628609111499	0.015137481812510267	0.05326600454620377	1.0
PTBXL	377	11498	5	150	SG0SPEC	0.4445473025832236	0.0037301960914868466	0.014924314283098756	0.07661775984225927	1.0
PTBXL	377	11498	6	150	SG0SPEC	0.2670074428820541	0.0034937431177570863	0.012970838003687849	0.07900375206347482	1.0
PTBXL	377	11498	7	150	SG0SPEC	0.26018440958371813	0.0033749035796720945	0.012711358578989298	0.08722639289094541	1.0
PTBXL	377	11498	8	150	SG0SPEC	0.3591763693353511	0.0035207078558513747	0.013772328516821324	0.08355237751172281	1.0
PTBXL	377	11498	9	150	SG0SPEC	0.39059059702002497	0.0036892593374801986	0.015400865298017612	0.06058305517809385	1.0
PTBXL	377	11498	10	150	SG0SPEC	0.5350219714658208	0.0038839149380189646	0.016146488658860942	0.05835084797130449	1.0
PTBXL	377	11498	11	150	SG0SPEC	0.2873156569561389	0.0037853632053146996	0.016056146102043575	0.05477776669349045	1.0
PTBXL	377	11498	12	150	SG0SPEC	0.31661839691779164	0.00376639314814535	0.015209794872083444	0.07164948508919361	1.0
PTBXL	377	11498	13	150	SG0SPEC	0.3729927615022677	0.0035474793689612844	0.014240287935262302	0.06664438388771782	1.0
PTBXL	10115	12854	1	40	FD	0.19440701090252024	0.004941166563017699	0.02146341926600858	0.013682375141099731	1.0
PTBXL	10115	12854	2	40	FD	0.15431709946435676	0.004687507426782092	0.020160385871674246	0.018868898213927336	1.0
PTBXL	10115	12854	3	40	FD	0.17405002233275657	0.0035867075326669914	0.0162876816499203	0.022120132722416676	1.0
PTBXL	10115	12854	4	40	FD	0.11114009847651654	0.005201404692643272	0.02334743854588836	0.01445169640657227	1.0
PTBXL	10115	12854	5	40	FD	0.09837860075934343	0.005154937102024079	0.022778599091348346	0.013083328034232553	1.0
PTBXL	10115	12854	6	40	FD	0.10229151008400277	0.00485359474895829	0.02059976681478261	0.011610418109619634	1.0
PTBXL	10115	12854	1	40	SG	0.17166346868369178	0.004210690896718778	0.02132808993598772	0.013250443720436935	1.0
PTBXL	10115	12854	2	40	SG	0.17075930027169653	0.004018602224124419	0.02004019618389701	0.020392677079732847	1.0
PTBXL	10115	12854	3	40	SG	0.18586770975914824	0.0030654109963843988	0.01620909890296387	0.026612886219955417	1.0
PTBXL	10115	12854	4	40	SG	0.150432849822572	0.004411864218085435	0.023219082791468375	0.015672030648849967	1.0
PTBXL	10115	12854	5	40	SG	0.12262684003544154	0.00438188861444986	0.022643446883983988	0.011890408245858507	1.0
PTBXL	10115	12854	6	40	SG	0.12000958631092662	0.004150915951502882	0.02046967297931248	0.012053966315688735	1.0
PTBXL	10115	12854	1	40	SPEC	0.21782653722500117	0.00509990901556537	0.021768857943873704	0.015090160726014006	1.0
PTBXL	10115	12854	2	40	SPEC	0.15589384870767478	0.004833192704097307	0.020414895853247888	0.020160191281579712	1.0
PTBXL	10115	12854	3	40	SPEC	0.1820369934178187	0.0036992932736162596	0.016481279665927807	0.021639402966000806	1.0
PTBXL	10115	12854	4	40	SPEC	0.1117988000618191	0.0053704817994117806	0.023681178702730326	0.01558293072796558	1.0
PTBXL	10115	12854	5	40	SPEC	0.10099897654055126	0.005319183137384455	0.023103639219076016	0.014818160076643206	1.0
PTBXL	10115	12854	6	40	SPEC	0.10460977679832816	0.005003547669696486	0.020861724629501838	0.012638378352899101	1.0
PTBXL	10115	12854	1	40	SG0SPEC	0.18067435607194435	0.004958806464746868	0.02133697215032412	0.012486954401452371	1.0
PTBXL	10115	12854	2	40	SG0SPEC	0.1588382657320277	0.0047032196057924195	0.020087327434752198	0.01790144460379614	1.0
PTBXL	10115	12854	3	40	SG0SPEC	0.18013989107688258	0.003600476201011825	0.016232513133643198	0.022948323254080347	1.0
PTBXL	10115	12854	4	40	SG0SPEC	0.16488284920948837	0.005216588515626593	0.023195252040088293	0.013629039758668157	1.0
PTBXL	10115	12854	5	40	SG0SPEC	0.10093570034719443	0.005173883635634728	0.02263977871038152	0.011835494176508862	1.0
PTBXL	10115	12854	6	40	SG0SPEC	0.11005814719770356	0.0048729491319564186	0.02052998997641339	0.010972588988802988	1.0
PTBXL	10115	12854	1	100	FD	0.24200783444933682	0.007016327573425773	0.02278291393464885	0.09277467328361433	1.0
PTBXL	10115	12854	2	100	FD	0.31230464416502485	0.0066948388174757996	0.021242138513446755	0.09066031723185701	1.0
PTBXL	10115	12854	3	100	FD	0.2505416568981202	0.0050148040004866275	0.017099550017095993	0.08493021003996523	1.0
PTBXL	10115	12854	4	100	FD	0.3111297811582987	0.006961735015114957	0.02421847361483837	0.08625239020768695	1.0
PTBXL	10115	12854	5	100	FD	0.33777693942102016	0.00709295885737177	0.02422984443628974	0.09307204018734284	1.0
PTBXL	10115	12854	6	100	FD	0.2744324128074574	0.006384817092458676	0.020930243737683256	0.08561135106170573	1.0
PTBXL	10115	12854	1	100	SG	0.1279069825440293	0.0046361660493763595	0.022143074193098935	0.07363211687918746	1.0
PTBXL	10115	12854	2	100	SG	0.15338217221730907	0.004428608368810736	0.020553631268979602	0.08133231863712942	1.0
PTBXL	10115	12854	3	100	SG	0.35428313945062695	0.0033392489943736975	0.016538427570519116	0.06789147939571492	1.0
PTBXL	10115	12854	4	100	SG	0.18806590141897508	0.004809904009270038	0.023833201937798042	0.07200121134842534	1.0
PTBXL	10115	12854	5	100	SG	0.17066532421919534	0.004780807904487279	0.023716041809184428	0.06786080349199396	1.0
PTBXL	10115	12854	6	100	SG	0.21151812613990922	0.00444878795957775	0.02053369774266026	0.0634034864058238	1.0
PTBXL	10115	12854	1	100	SPEC	0.5836648448639693	0.007952568620283249	0.023422593550301067	0.09297313151520424	1.0
PTBXL	10115	12854	2	100	SPEC	0.2610053432208414	0.007637325705038437	0.021850758518781814	0.09492034266273285	1.0
PTBXL	10115	12854	3	100	SPEC	0.34386076241310803	0.005715918588781491	0.017581804589730965	0.09945715601886947	1.0
PTBXL	10115	12854	4	100	SPEC	0.33474049423075014	0.007809124193223564	0.024751242447526228	0.09498094489601164	1.0
PTBXL	10115	12854	5	100	SPEC	0.5097893752100232	0.00795740511407757	0.02478397295102656	0.1006630095296982	1.0
PTBXL	10115	12854	6	100	SPEC	0.5605532973148267	0.007198844855231572	0.02137462939468981	0.09214746505159797	1.0
PTBXL	10115	12854	1	100	SG0SPEC	0.2196702503096945	0.005931636863621587	0.022219821432001872	0.08024793865510126	1.0
PTBXL	10115	12854	2	100	SG0SPEC	0.2129946755936518	0.005644979482065749	0.02063406518817947	0.08628956541714483	1.0
PTBXL	10115	12854	3	100	SG0SPEC	0.3537679207762875	0.00418087981246682	0.01660534772109027	0.06904253305870219	1.0
PTBXL	10115	12854	4	100	SG0SPEC	0.22445448195240617	0.006060573635668204	0.023907247723827164	0.07343658964195045	1.0
PTBXL	10115	12854	5	100	SG0SPEC	0.2888676902791808	0.006088557375860993	0.023668025113306547	0.07867906072197486	1.0
PTBXL	10115	12854	6	100	SG0SPEC	0.32960778940420427	0.005516563291547071	0.020790843336612366	0.06690409317753859	1.0
PTBXL	10115	12854	1	150	FD	0.2995652006654503	0.007320438613331442	0.022846116830305543	0.07655194429392892	1.0
PTBXL	10115	12854	2	150	FD	0.24278428887181058	0.007097354423360907	0.021333743770225733	0.08324196272026349	1.0
PTBXL	10115	12854	3	150	FD	0.32600007654524393	0.005331481922166175	0.01729174999872828	0.08987270664485994	1.0
PTBXL	10115	12854	4	150	FD	0.26371959798113387	0.0073495381912972975	0.024326623410342998	0.07190311688142287	1.0
PTBXL	10115	12854	5	150	FD	0.2783256707415913	0.007498806631194173	0.024254951712461545	0.08894288430362908	1.0
PTBXL	10115	12854	6	150	FD	0.2084825962248858	0.006840728541517874	0.02101249189452821	0.07154336977054768	1.0
PTBXL	10115	12854	1	150	SG	0.13511219650098724	0.004637593933612236	0.022139899605101813	0.07613469430921657	1.0
PTBXL	10115	12854	2	150	SG	0.15884873941145558	0.004428080955728198	0.020566074961874688	0.08414259037539293	1.0
PTBXL	10115	12854	3	150	SG	0.40996848184442763	0.0033395735928457024	0.016529409545046003	0.07007538305254457	1.0
PTBXL	10115	12854	4	150	SG	0.1888472230735324	0.004810003017404412	0.023825302735462715	0.07396191634100019	1.0
PTBXL	10115	12854	5	150	SG	0.1730127135116293	0.004778913316669347	0.023718487822704443	0.06963399084802067	1.0
PTBXL	10115	12854	6	150	SG	0.20261931092823968	0.004449240047475453	0.020550052552245776	0.064947632195613	1.0
PTBXL	10115	12854	1	150	SPEC	0.5014060060309182	0.009118909007119048	0.02378652605634496	0.1561836120287986	1.0
PTBXL	10115	12854	2	150	SPEC	0.41037902890886147	0.00885943386276984	0.022248859824363833	0.15963884687214192	1.0
PTBXL	10115	12854	3	150	SPEC	0.4964430160375403	0.0067326312084404535	0.018058154821848613	0.18657695041928582	1.0
PTBXL	10115	12854	4	150	SPEC	0.479759929728234	0.009120068285761515	0.025210486109428068	0.1837875195080507	1.0
PTBXL	10115	12854	5	150	SPEC	0.5206323634259307	0.009476767714600954	0.025207080428500103	0.18664313714608927	1.0
PTBXL	10115	12854	6	150	SPEC	0.612990325814734	0.00860455617940899	0.02177477930980837	0.13807869555065205	1.0
PTBXL	10115	12854	1	150	SG0SPEC	0.21802029940360443	0.00596431125098666	0.022276611270912357	0.08424447021783932	1.0
PTBXL	10115	12854	2	150	SG0SPEC	0.302799987857615	0.0057094097027249584	0.020651684969424905	0.1019601178812127	1.0
PTBXL	10115	12854	3	150	SG0SPEC	0.43640716109475713	0.0042403592478382586	0.016589115258977563	0.08802046692964668	1.0
PTBXL	10115	12854	4	150	SG0SPEC	0.2648745678609944	0.006067662807053188	0.0238994581944082	0.08042372127285072	1.0
PTBXL	10115	12854	5	150	SG0SPEC	0.29626104627172645	0.006085192383888353	0.023681507757684152	0.08722521114540857	1.0
PTBXL	10115	12854	6	150	SG0SPEC	0.28557431494152646	0.005504017769359478	0.020782790731904182	0.07387230040452382	1.0
PTBXL	19333	12442	1	40	FD	0.19393220467243016	0.002054052689687437	0.011681789832728147	0.10542040878670382	1.0
PTBXL	19333	12442	2	40	FD	0.11547447044047002	0.0024130500401601637	0.013223175475705404	0.10848072969178212	1.0
PTBXL	19333	12442	3	40	FD	0.15084504113945285	0.00239697147800286	0.01202008848817646	0.11334971145551609	1.0
PTBXL	19333	12442	4	40	FD	0.1463417094941243	0.002112888304311663	0.011432674686717067	0.10891111228911142	1.0
PTBXL	19333	12442	5	40	FD	0.14180430112484235	0.0023816308594685792	0.013204372119910686	0.10253031829957819	1.0
PTBXL	19333	12442	6	40	FD	0.159500376748984	0.00219836802751559	0.012088343235403186	0.10265713505618101	1.0
PTBXL	19333	12442	7	40	FD	0.1686902359796756	0.0023835170463873566	0.012178685688054589	0.11336770478097533	1.0
PTBXL	19333	12442	8	40	FD	0.18227049862398428	0.002351425543612027	0.013209771394062663	0.10973896906231069	1.0
PTBXL	19333	12442	9	40	FD	0.15000850134993066	0.002188684701653306	0.011977747012495791	0.10563762402475517	1.0
PTBXL	19333	12442	10	40	FD	0.13205291402630123	0.0023596935911978896	0.012427156357716684	0.11822927449640223	1.0
PTBXL	19333	12442	11	40	FD	0.13086414079247277	0.0023582637378192343	0.012917908237313713	0.09911151381133182	1.0
PTBXL	19333	12442	1	40	SG	0.13713732507629603	0.001770158405107133	0.01166767397352275	0.1108420005043665	1.0
PTBXL	19333	12442	2	40	SG	0.11349721078921911	0.002082608789657632	0.013211009860848649	0.11432569212396992	1.0
PTBXL	19333	12442	3	40	SG	0.17985376013325166	0.0020560427530018823	0.011994703134983522	0.1180494563468885	1.0
PTBXL	19333	12442	4	40	SG	0.1567876155705797	0.0018191732827522655	0.011417531656877403	0.11346727770074237	1.0
PTBXL	19333	12442	5	40	SG	0.11727190917595033	0.002061688063546987	0.013192748787119674	0.10945378967588403	1.0
PTBXL	19333	12442	6	40	SG	0.1376681809597093	0.0019017935009356	0.012080079431185275	0.10973926632854665	1.0
PTBXL	19333	12442	7	40	SG	0.14060207780717673	0.0020471395553574925	0.012157989835471521	0.11750849073043744	1.0
PTBXL	19333	12442	8	40	SG	0.13282864592624938	0.0020281552703174124	0.013198302507926417	0.11517965520460226	1.0
PTBXL	19333	12442	9	40	SG	0.13713508361763108	0.0018865264211947658	0.011964011261680764	0.11229796114563388	1.0
PTBXL	19333	12442	10	40	SG	0.12308715985753946	0.0020205947849013016	0.012405673073642513	0.12163370518597673	1.0
PTBXL	19333	12442	11	40	SG	0.13495912605633878	0.0020362410051222427	0.012902213259694694	0.10582330287490278	1.0
PTBXL	19333	12442	1	40	SPEC	0.1530863220997258	0.002117077194945535	0.01176364699049735	0.10764627338710418	1.0
PTBXL	19333	12442	2	40	SPEC	0.1204990939131626	0.002485371985821462	0.013315129078876801	0.11068771989869304	1.0
PTBXL	19333	12442	3	40	SPEC	0.1533813509501349	0.0024718614938160854	0.012106693106686729	0.11613652163434864	1.0
PTBXL	19333	12442	4	40	SPEC	0.14285897249427118	0.0021780238784309754	0.011514952435640213	0.11162319334457065	1.0
PTBXL	19333	12442	5	40	SPEC	0.1483707651882087	0.002452032972342499	0.013298697588459717	0.1040682084095814	1.0
PTBXL	19333	12442	6	40	SPEC	0.16917875963431056	0.0022633458971457847	0.012169473271156306	0.10418338521007538	1.0
PTBXL	19333	12442	7	40	SPEC	0.1666103637517626	0.0024585923715882835	0.012265176956142803	0.11635958547046213	1.0
PTBXL	19333	12442	8	40	SPEC	0.26197495255331427	0.0024229688286790006	0.01330163412004427	0.11212072412657507	1.0
PTBXL	19333	12442	9	40	SPEC	0.1551602127839983	0.0022550903893523554	0.012058506456962255	0.10741380114032338	1.0
PTBXL	19333	12442	10	40	SPEC	0.14023160356599562	0.0024359336501786908	0.01252005034049372	0.12163918832657096	1.0
PTBXL	19333	12442	11	40	SPEC	0.13651911127615804	0.0024285695526474844	0.013008085803924435	0.10066352761754657	1.0
PTBXL	19333	12442	1	40	SG0SPEC	0.1588361142871184	0.0020624091223239065	0.011693348205734238	0.10752559267918606	1.0
PTBXL	19333	12442	2	40	SG0SPEC	0.1165563787038453	0.002420805543696845	0.013244078486268226	0.11051598714906162	1.0
PTBXL	19333	12442	3	40	SG0SPEC	0.15714657287753725	0.002405275270985245	0.012035208475069831	0.1153166125948746	1.0
PTBXL	19333	12442	4	40	SG0SPEC	0.13796558148732077	0.0021196900943922362	0.011442120407352228	0.11071685478340215	1.0
PTBXL	19333	12442	5	40	SG0SPEC	0.1363294887815429	0.0023908536746281937	0.01321655111863579	0.10485044505648036	1.0
PTBXL	19333	12442	6	40	SG0SPEC	0.15532793211091905	0.0022075131711789455	0.012111454821218861	0.10504923165832641	1.0
PTBXL	19333	12442	7	40	SG0SPEC	0.16821296154060267	0.00238912597006958	0.01220003643163903	0.1151540118459551	1.0
PTBXL	19333	12442	8	40	SG0SPEC	0.16092903242143963	0.002359311415862342	0.013224069319121123	0.11177096128087188	1.0
PTBXL	19333	12442	9	40	SG0SPEC	0.15311736135824003	0.002198095193626177	0.011996644103463662	0.10787715584209044	1.0
PTBXL	19333	12442	10	40	SG0SPEC	0.13018108611319282	0.002360364014155493	0.012431941485122906	0.11985883654235081	1.0
PTBXL	19333	12442	11	40	SG0SPEC	0.13391106518550844	0.0023676466219295306	0.012933095313388624	0.10119812561307914	1.0
PTBXL	19333	12442	1	100	FD	0.2734201775636007	0.0025397848917956024	0.011649580269203987	0.07755538842221452	1.0
PTBXL	19333	12442	2	100	FD	0.27301085370283235	0.0028475921215795185	0.01301580171736536	0.0884077538796083	1.0
PTBXL	19333	12442	3	100	FD	0.267857156707876	0.0028098043424751302	0.012029114575343319	0.1015767929541955	1.0
PTBXL	19333	12442	4	100	FD	0.32415684801710765	0.0024973618319107877	0.011375679725846428	0.10118223895304115	1.0
PTBXL	19333	12442	5	100	FD	0.23964385796446275	0.0028706989643681514	0.0131008638364033	0.08583938945357174	1.0
PTBXL	19333	12442	6	100	FD	0.36140693736492213	0.002709724918230334	0.011981093079574756	0.07717274467263711	1.0
PTBXL	19333	12442	7	100	FD	0.22240630788546925	0.002887025725488136	0.012264799332528543	0.10098458344660599	1.0
PTBXL	19333	12442	8	100	FD	0.2731694506049808	0.002861510505343217	0.013288758020092523	0.09624584297722073	1.0
PTBXL	19333	12442	9	100	FD	0.2870029620352535	0.0026162823145143748	0.011886764703401987	0.0815284162541564	1.0
PTBXL	19333	12442	10	100	FD	0.18754650876449663	0.0028769297651253883	0.012649263096629795	0.1159329164583533	1.0
PTBXL	19333	12442	11	100	FD	0.29711811306540004	0.0027366896935655375	0.01278873789480055	0.08798754560968572	1.0
PTBXL	19333	12442	1	100	SG	0.23293466820449696	0.001877665801054831	0.011511460363247421	0.10063450458992863	1.0
PTBXL	19333	12442	2	100	SG	0.15334460840853045	0.002193588472479238	0.012919417477155363	0.10883369166315299	1.0
PTBXL	19333	12442	3	100	SG	0.15548373678227428	0.0021563733924216616	0.011927357736068013	0.11791727080718968	1.0
PTBXL	19333	12442	4	100	SG	0.2868616259940126	0.0019322791491832168	0.011374009013204976	0.11216969491062867	1.0
PTBXL	19333	12442	5	100	SG	0.22807875952594472	0.0021678114106538707	0.013047682124907029	0.09392604849526862	1.0
PTBXL	19333	12442	6	100	SG	0.22689435758430992	0.0020106879917873746	0.011834427996103174	0.09308977796549889	1.0
PTBXL	19333	12442	7	100	SG	0.19256531246798184	0.002176757086898437	0.012162368176129328	0.11932239565062132	1.0
PTBXL	19333	12442	8	100	SG	0.17298087904938078	0.0021537213332350194	0.01316315177691186	0.11014423674383132	1.0
PTBXL	19333	12442	9	100	SG	0.4406251019924545	0.0019786380644252403	0.011785028826829682	0.10392716183134688	1.0
PTBXL	19333	12442	10	100	SG	0.23364557291313495	0.0021823829094269366	0.01250747716306587	0.12794200056454383	1.0
PTBXL	19333	12442	11	100	SG	0.13397570290846295	0.0021357705536831834	0.012677082715963177	0.10006321981798211	1.0
PTBXL	19333	12442	1	100	SPEC	0.3144452751792175	0.0027867214755629417	0.01179838879047009	0.08743597729899086	1.0
PTBXL	19333	12442	2	100	SPEC	0.3174505783865637	0.003110897983868262	0.013173790931500494	0.10346615720296085	1.0
PTBXL	19333	12442	3	100	SPEC	0.29587709321867434	0.0030777935235125715	0.012189345607869476	0.10187135233442741	1.0
PTBXL	19333	12442	4	100	SPEC	0.4650948265012283	0.0027370946484653797	0.01152906364561262	0.1308726266335218	1.0
PTBXL	19333	12442	5	100	SPEC	0.33527516450116507	0.0031621218598732203	0.013262893814952194	0.11380370020552504	1.0
PTBXL	19333	12442	6	100	SPEC	0.29987488825350633	0.0029896360562551324	0.012149766186680188	0.11363896804807089	1.0
PTBXL	19333	12442	7	100	SPEC	0.3217607683719402	0.0031778523145931025	0.012451084567449802	0.10285143969845885	1.0
PTBXL	19333	12442	8	100	SPEC	0.3187981205863673	0.00311621024403915	0.013454072970427984	0.1055456335254404	1.0
PTBXL	19333	12442	9	100	SPEC	0.35238882605544963	0.0028772735454284564	0.012056991591835155	0.08376327422628103	1.0
PTBXL	19333	12442	10	100	SPEC	0.3118173575421402	0.0031601693328819846	0.01284100819969707	0.11864267367999148	1.0
PTBXL	19333	12442	11	100	SPEC	0.3707679556335769	0.002993031841800596	0.012941172952486597	0.1043817056003377	1.0
PTBXL	19333	12442	1	100	SG0SPEC	0.27668106677804966	0.0023296733775249297	0.011587588582359547	0.08561957308877602	1.0
PTBXL	19333	12442	2	100	SG0SPEC	0.20967255261627407	0.0026455149852394545	0.01300654494741306	0.09716685437243933	1.0
PTBXL	19333	12442	3	100	SG0SPEC	0.36074508987453385	0.002631755757130582	0.01200026313994389	0.11041021712905827	1.0
PTBXL	19333	12442	4	100	SG0SPEC	0.24912883534936683	0.0024098810855672894	0.011454399691929967	0.10295013089927817	1.0
PTBXL	19333	12442	5	100	SG0SPEC	0.20303256926794977	0.002656382504811045	0.01313914701725488	0.08104785689542615	1.0
PTBXL	19333	12442	6	100	SG0SPEC	0.7814172622100842	0.002460750283168935	0.011907662033273021	0.07750961096468569	1.0
PTBXL	19333	12442	7	100	SG0SPEC	0.26714373363969784	0.0026887350552632703	0.012205686847417978	0.11198498178664293	1.0
PTBXL	19333	12442	8	100	SG0SPEC	0.18625056678724558	0.0026630537175458308	0.01319338851839209	0.09929645811919294	1.0
PTBXL	19333	12442	9	100	SG0SPEC	0.34235394192192536	0.0024313698144976478	0.011872628626949114	0.09290489512442099	1.0
PTBXL	19333	12442	10	100	SG0SPEC	0.24039624014261085	0.002694454080447825	0.012530392817398817	0.12087557200834297	1.0
PTBXL	19333	12442	11	100	SG0SPEC	0.20979321601740772	0.0025850891177906575	0.012754480608507965	0.08932958996166204	1.0
PTBXL	19333	12442	1	150	FD	0.333213700642793	0.0026202847052223376	0.011678912368131443	0.08895958396884951	1.0
PTBXL	19333	12442	2	150	FD	0.4854661473234378	0.003042063441280407	0.01313894337609776	0.11969379518480958	1.0
PTBXL	19333	12442	3	150	FD	0.5605843764525366	0.0029630649450732636	0.012135407090674778	0.09574402112830538	1.0
PTBXL	19333	12442	4	150	FD	1.5300212440992285	0.002603172086125492	0.01144902255625303	0.11725879835342763	1.0
PTBXL	19333	12442	5	150	FD	0.2937232573917422	0.0031520537885049555	0.013215527087320265	0.125729853019845	1.0
PTBXL	19333	12442	6	150	FD	0.2641948662410117	0.002863182440344674	0.012060722924783213	0.09354901577802172	1.0
PTBXL	19333	12442	7	150	FD	0.3331179665779869	0.0030781701866980857	0.012368818036678013	0.09837000981555316	1.0
PTBXL	19333	12442	8	150	FD	0.34434625882232583	0.0030067266290353936	0.013380478095952468	0.08318755321245376	1.0
PTBXL	19333	12442	9	150	FD	0.3093750096121779	0.002762656163379093	0.011968576769442454	0.09342748958735703	1.0
PTBXL	19333	12442	10	150	FD	0.28157117721876335	0.0031128948729693146	0.012767543704232406	0.11046601604568868	1.0
PTBXL	19333	12442	11	150	FD	0.38713032436410066	0.0028843401371514117	0.012888829572376187	0.10095885422497398	1.0
PTBXL	19333	12442	1	150	SG	0.2654380755733571	0.001878917894930223	0.011520366763039164	0.10082762820241585	1.0
PTBXL	19333	12442	2	150	SG	0.16823499785581297	0.0021952695550812597	0.012932142388935882	0.1091281136959815	1.0
PTBXL	19333	12442	3	150	SG	0.17642759202408834	0.002157205623168288	0.011923585558879856	0.11786844651584079	1.0
PTBXL	19333	12442	4	150	SG	0.24234415814240143	0.0019339987162463016	0.011368892542600869	0.11206372949085357	1.0
PTBXL	19333	12442	5	150	SG	0.27231318058974857	0.0021672290613344316	0.01304995135107254	0.0937439823198284	1.0
PTBXL	19333	12442	6	150	SG	0.32531013897101657	0.0020119936426760197	0.011859129615218787	0.09298931336727759	1.0
PTBXL	19333	12442	7	150	SG	0.19922408945075357	0.0021794479720705223	0.012161233998892044	0.11934583334401912	1.0
PTBXL	19333	12442	8	150	SG	0.155624074369113	0.002153822172138254	0.013174512850475533	0.11000642070515332	1.0
PTBXL	19333	12442	9	150	SG	0.505596665289266	0.0019789951038038504	0.011788768223945827	0.10401236890015851	1.0
PTBXL	19333	12442	10	150	SG	0.23740250318393152	0.002185513605114211	0.012513854095904187	0.127952484584667	1.0
PTBXL	19333	12442	11	150	SG	0.1411360101731771	0.002135858909915706	0.01268749218538711	0.1001175170991728	1.0
PTBXL	19333	12442	1	150	SPEC	0.6372160341843031	0.003305261104899163	0.012022927434352987	0.1648931449590537	1.0
PTBXL	19333	12442	2	150	SPEC	0.5460845435575458	0.004044375184391329	0.013678892918323346	0.27199248653407365	1.0
PTBXL	19333	12442	3	150	SPEC	0.4796136605776571	0.0037575012639317847	0.012522527555914043	0.1558715848778379	1.0
PTBXL	19333	12442	4	150	SPEC	0.4442524470023618	0.003265747324084028	0.01183846470044037	0.19417182097479896	1.0
PTBXL	19333	12442	5	150	SPEC	0.6294413218063674	0.004338245391983342	0.0137375281149465	0.26440758583610746	1.0
PTBXL	19333	12442	6	150	SPEC	0.5338690419642246	0.0037311154431099113	0.01254526192707051	0.17244076145538226	1.0
PTBXL	19333	12442	7	150	SPEC	0.5892421310534592	0.003890030202524928	0.0128526486061327	0.17645727265056113	1.0
PTBXL	19333	12442	8	150	SPEC	0.7047434399378598	0.0038452579071247416	0.013792199068117367	0.24516528666029574	1.0
PTBXL	19333	12442	9	150	SPEC	0.5820497675870862	0.0036069282444122727	0.012379203986304585	0.2564502060501262	1.0
PTBXL	19333	12442	10	150	SPEC	0.6658670331699391	0.004193227543739569	0.013350259547759697	0.2498334940962726	1.0
PTBXL	19333	12442	11	150	SPEC	0.4628486350763377	0.0036249911056812707	0.013323585411195429	0.19438872971177273	1.0
PTBXL	19333	12442	1	150	SG0SPEC	0.2833032766360174	0.002357722221084591	0.011598055300628707	0.09182968863568197	1.0
PTBXL	19333	12442	2	150	SG0SPEC	0.22898722330476637	0.0026826145608924556	0.013013978885738632	0.1017427158037194	1.0
PTBXL	19333	12442	3	150	SG0SPEC	0.205160607885287	0.0026815011977277072	0.01201173375872695	0.1127612937972215	1.0
PTBXL	19333	12442	4	150	SG0SPEC	0.5744334302991685	0.0024526066253573366	0.011491630035016428	0.11546445963589082	1.0
PTBXL	19333	12442	5	150	SG0SPEC	0.3918587783294374	0.0026914362525405425	0.013147706700983438	0.09765584488489087	1.0
PTBXL	19333	12442	6	150	SG0SPEC	0.5154160430948377	0.002500617856236171	0.011927943684728633	0.08551882640457058	1.0
PTBXL	19333	12442	7	150	SG0SPEC	0.3074717464427725	0.002739687809598061	0.012234899507740047	0.11246946073084957	1.0
PTBXL	19333	12442	8	150	SG0SPEC	0.42247751009004614	0.002694423938762298	0.01319977160726401	0.10748240384295463	1.0
PTBXL	19333	12442	9	150	SG0SPEC	0.2906380849021899	0.002469084444387067	0.011882316687953202	0.12574888516760066	1.0
PTBXL	19333	12442	10	150	SG0SPEC	0.2636333902208343	0.0027511427889538725	0.012558921710180446	0.1238225144570543	1.0
PTBXL	19333	12442	11	150	SG0SPEC	0.3054092439747831	0.002602604938007295	0.01275342524474162	0.0967963559160564	1.0
PTBXL	15948	20398	1	40	FD	0.2090108308326704	0.0023201697603273896	0.010176599864037383	0.040354070160577835	1.0
PTBXL	15948	20398	2	40	FD	0.17240739389409507	0.002848410613872966	0.01382914521109501	0.04626588601145049	1.0
PTBXL	15948	20398	3	40	FD	0.214309284592712	0.002548968131262668	0.013045518679612199	0.050545994873408884	1.0
PTBXL	15948	20398	4	40	FD	0.1966227498876743	0.0024447403472140973	0.012017306312917194	0.049944221302135786	1.0
PTBXL	15948	20398	5	40	FD	0.1455335238415783	0.0024052834365610857	0.013425538526654656	0.055970529533101734	1.0
PTBXL	15948	20398	6	40	FD	0.17797148539540208	0.0024548518670903176	0.011722836066383628	0.04851998455735858	1.0
PTBXL	15948	20398	7	40	FD	0.2029963098348597	0.0028789899743491727	0.013777195577127114	0.06019854857141371	1.0
PTBXL	15948	20398	8	40	FD	0.14684869394510866	0.0028182575891279424	0.014212706898129214	0.053273675580012454	1.0
PTBXL	15948	20398	1	40	SG	0.20498940971995505	0.0018931741327190676	0.010048764155321582	0.05123447227039186	1.0
PTBXL	15948	20398	2	40	SG	0.1382180010695779	0.0023773857586051306	0.013718519055127052	0.05996414920385146	1.0
PTBXL	15948	20398	3	40	SG	0.1637128303933924	0.0021251159891794193	0.012986934520201731	0.06485024426230736	1.0
PTBXL	15948	20398	4	40	SG	0.1352195281430832	0.0020328687087745115	0.01194984445172835	0.06337767898049392	1.0
PTBXL	15948	20398	5	40	SG	0.13719598502960467	0.0020252331029769585	0.013394623926177662	0.0705181961821142	1.0
PTBXL	15948	20398	6	40	SG	0.13225619378302644	0.0020367561784074366	0.011644360442364268	0.06052698585038995	1.0
PTBXL	15948	20398	7	40	SG	0.17927410693091758	0.0023937577259680455	0.013686600052753324	0.07117197698787182	1.0
PTBXL	15948	20398	8	40	SG	0.14831541821858935	0.0023634580174962594	0.014124102840341966	0.06811795640636144	1.0
PTBXL	15948	20398	1	40	SPEC	0.2162668782269966	0.0024192487911630445	0.01028107294652046	0.041827682039234246	1.0
PTBXL	15948	20398	2	40	SPEC	0.16961797075973176	0.002957051892078194	0.013941303837876588	0.04496693728212795	1.0
PTBXL	15948	20398	3	40	SPEC	0.2037778581581995	0.0026458781382551443	0.013159369250437643	0.04873366170502453	1.0
PTBXL	15948	20398	4	40	SPEC	0.19097757618522715	0.0025400832245100567	0.012118986853239524	0.04849802579255504	1.0
PTBXL	15948	20398	5	40	SPEC	0.18569938837228997	0.002490529732698984	0.013536676892145768	0.05445312205365313	1.0
PTBXL	15948	20398	6	40	SPEC	0.1882926033127299	0.0025523341069589225	0.011825035295041964	0.047564866401172114	1.0
PTBXL	15948	20398	7	40	SPEC	0.19651168296912963	0.0029901614121109125	0.01389009449364722	0.05972427284634141	1.0
PTBXL	15948	20398	8	40	SPEC	0.17787504842124277	0.002922444984848368	0.014336315382512978	0.051723093988159066	1.0
PTBXL	15948	20398	1	40	SG0SPEC	0.19598895015126772	0.0023109229892651654	0.010159298191795594	0.04229934357840637	1.0
PTBXL	15948	20398	2	40	SG0SPEC	0.1811494116154486	0.0028447538000611304	0.01384490471210861	0.050008163302224344	1.0
PTBXL	15948	20398	3	40	SG0SPEC	0.1867616926941334	0.002547705912325906	0.013048608194114322	0.054312006199045526	1.0
PTBXL	15948	20398	4	40	SG0SPEC	0.17700092417544352	0.002441958719704818	0.012027776751290095	0.05353858325100578	1.0
PTBXL	15948	20398	5	40	SG0SPEC	0.1554191629603631	0.0024092837780609645	0.013429101564817317	0.05969544240861338	1.0
PTBXL	15948	20398	6	40	SG0SPEC	0.17068572950213626	0.002448331500457301	0.011738536574691896	0.051625054859208624	1.0
PTBXL	15948	20398	7	40	SG0SPEC	0.18972019303911505	0.002878099836471003	0.013805643760008495	0.06325544177033393	1.0
PTBXL	15948	20398	8	40	SG0SPEC	0.13722872563702324	0.002816025626008693	0.014211329936832114	0.05705939465130341	1.0
PTBXL	15948	20398	1	100	FD	0.41304749873026186	0.003081696583645645	0.011413848002893294	0.10516141462050718	1.0
PTBXL	15948	20398	2	100	FD	0.253754943547122	0.00362415007003686	0.014583427896848314	0.10865949156757071	1.0
PTBXL	15948	20398	3	100	FD	0.24620394651075106	0.0032096974694664996	0.013360444158340343	0.07039084770167031	1.0
PTBXL	15948	20398	4	100	FD	0.2301229806105574	0.0029915933221069187	0.01221779019180097	0.08315663099430369	1.0
PTBXL	15948	20398	5	100	FD	0.265268806139618	0.002868270739308054	0.01344089658093337	0.05680930847551042	1.0
PTBXL	15948	20398	6	100	FD	0.4045543398059242	0.003174472842611644	0.012226746390072343	0.06146856366533819	1.0
PTBXL	15948	20398	7	100	FD	0.22260579291594168	0.0034253097628658166	0.014022505658865756	0.05670003695386325	1.0
PTBXL	15948	20398	8	100	FD	0.3935523490300911	0.0035876672646083735	0.015070352332651915	0.09398923020240281	1.0
PTBXL	15948	20398	1	100	SG	0.22614105513132277	0.0021114898445174393	0.01072653080101685	0.08063285054300502	1.0
PTBXL	15948	20398	2	100	SG	0.19151596466947368	0.0025741485104782526	0.013963083529503683	0.06208990060494938	1.0
PTBXL	15948	20398	3	100	SG	0.27934627311538374	0.0022875269134563473	0.012782635572792219	0.04147973748296199	1.0
PTBXL	15948	20398	4	100	SG	0.123216985452991	0.002191795295920498	0.011784722105128263	0.046366138556862224	1.0
PTBXL	15948	20398	5	100	SG	0.2001358423384798	0.002142609030052563	0.013132857690013815	0.03936427122238816	1.0
PTBXL	15948	20398	6	100	SG	0.20367711058975455	0.002240691078060391	0.011668764622503072	0.042103129928814924	1.0
PTBXL	15948	20398	7	100	SG	0.29726541399610595	0.002557226305551276	0.013554369454880838	0.04463813145522171	1.0
PTBXL	15948	20398	8	100	SG	0.35121783545302887	0.002560313905134188	0.014407047125951212	0.047463364079629394	1.0
PTBXL	15948	20398	1	100	SPEC	0.3082367120787455	0.003446752062722847	0.011818460567132913	0.12702404417530633	1.0
PTBXL	15948	20398	2	100	SPEC	0.4194357589954499	0.004046842595728822	0.014951380807041796	0.15642255375908892	1.0
PTBXL	15948	20398	3	100	SPEC	0.3602502624654361	0.0035388937178330456	0.013721667734369145	0.10151975958986692	1.0
PTBXL	15948	20398	4	100	SPEC	0.3333469104112194	0.003286815330460867	0.012488446530021584	0.11367263803790469	1.0
PTBXL	15948	20398	5	100	SPEC	0.46806466830839594	0.003149200712761423	0.013681577261599886	0.07699437646237002	1.0
PTBXL	15948	20398	6	100	SPEC	0.4665292755229314	0.0035368503914390247	0.012543656926882137	0.09071192951795325	1.0
PTBXL	15948	20398	7	100	SPEC	0.289072210734037	0.0037014352757292535	0.014292099956878787	0.0787164308562339	1.0
PTBXL	15948	20398	8	100	SPEC	0.2954365751342514	0.004029726575167158	0.015453891136888671	0.1392851614216214	1.0
PTBXL	15948	20398	1	100	SG0SPEC	0.2799651768378479	0.0028222393193003776	0.010702972383669532	0.08665131983684789	1.0
PTBXL	15948	20398	2	100	SG0SPEC	0.34834144598641026	0.003324258287773206	0.014092394639297881	0.06404794747711663	1.0
PTBXL	15948	20398	3	100	SG0SPEC	0.2761903813612652	0.002953406226651842	0.0129697601537587	0.04190275347383223	1.0
PTBXL	15948	20398	4	100	SG0SPEC	0.2825918993819106	0.002836521238610245	0.011964454827933416	0.048985742972982006	1.0
PTBXL	15948	20398	5	100	SG0SPEC	0.3202669204986472	0.0027428741189803466	0.013282320058392288	0.04236831724458224	1.0
PTBXL	15948	20398	6	100	SG0SPEC	0.21468035907098526	0.0029122147282464096	0.011789797274050997	0.045750683403570955	1.0
PTBXL	15948	20398	7	100	SG0SPEC	0.14400102242468948	0.0032681782258198503	0.01375493892221341	0.03661748581045321	1.0
PTBXL	15948	20398	8	100	SG0SPEC	0.18884120253105696	0.0033234660183481812	0.014438455516961502	0.05269938854205165	1.0
PTBXL	15948	20398	1	150	FD	0.423727043008925	0.0031426082708984958	0.011632580434021041	0.1406646372127394	1.0
PTBXL	15948	20398	2	150	FD	0.36436482902595285	0.0038100619309818806	0.014993168048174152	0.14600990543793854	1.0
PTBXL	15948	20398	3	150	FD	0.28992718548345814	0.0033020358931114984	0.013542784773041574	0.10691600963565155	1.0
PTBXL	15948	20398	4	150	FD	0.41725230002938735	0.003235560924834403	0.012535689640519734	0.11642532240587462	1.0
PTBXL	15948	20398	5	150	FD	0.37894701371036305	0.0028719740626172714	0.013495118569408202	0.06710454546766925	1.0
PTBXL	15948	20398	6	150	FD	0.3580573985450253	0.00327226730619535	0.012345114578728287	0.09779201521691477	1.0
PTBXL	15948	20398	7	150	FD	0.26089069838846635	0.003448373130243688	0.013944246088879696	0.09444391908563918	1.0
PTBXL	15948	20398	8	150	FD	0.29054226672431405	0.003965539993663969	0.015435345305675967	0.1538405507209947	1.0
PTBXL	15948	20398	1	150	SG	0.2564391352815637	0.002119516114028685	0.01076107670282395	0.07992413123461929	1.0
PTBXL	15948	20398	2	150	SG	0.1994915827869593	0.0025800715160370215	0.013983457176939091	0.06300841172519103	1.0
PTBXL	15948	20398	3	150	SG	0.2832310982315492	0.002293665830064737	0.012809319281538858	0.038761689219914054	1.0
PTBXL	15948	20398	4	150	SG	0.14134466189671693	0.002194742776870298	0.01182292072487547	0.046202860874897736	1.0
PTBXL	15948	20398	5	150	SG	0.20534393111376958	0.0021469602871351276	0.013145737262427485	0.03925971738301304	1.0
PTBXL	15948	20398	6	150	SG	0.23075864969471796	0.0022437766887895296	0.011699485797442557	0.040434306468877884	1.0
PTBXL	15948	20398	7	150	SG	0.45177412689935686	0.0025599476284214624	0.01358747387460082	0.04178088493652066	1.0
PTBXL	15948	20398	8	150	SG	0.2489710273024085	0.0025691297174692787	0.014458860534217521	0.04754168997232482	1.0
PTBXL	15948	20398	1	150	SPEC	0.5209374110559991	0.004291379647426521	0.012462495384062751	0.2896824388585946	1.0
PTBXL	15948	20398	2	150	SPEC	0.7009755997692164	0.005260536271282804	0.015986149960823308	0.2809948287830134	1.0
PTBXL	15948	20398	3	150	SPEC	0.6441359454722091	0.004578257214475108	0.014438584385162247	0.2031931841610911	1.0
PTBXL	15948	20398	4	150	SPEC	0.5331027326794343	0.004479961044910805	0.013295292959896428	0.19862624758615358	1.0
PTBXL	15948	20398	5	150	SPEC	0.632902281015519	0.003926002021041513	0.01410494369810938	0.20106555970836956	1.0
PTBXL	15948	20398	6	150	SPEC	0.664972892379191	0.004307791383695898	0.013112100912274651	0.21775024977422983	1.0
PTBXL	15948	20398	7	150	SPEC	1.1801978679973075	0.004425492678777321	0.014447700784563281	0.21368681871684858	1.0
PTBXL	15948	20398	8	150	SPEC	0.629055502922403	0.0058071796351014515	0.016415994791008717	0.3201371910983496	1.0
PTBXL	15948	20398	1	150	SG0SPEC	0.31815722091585247	0.002915333118267185	0.010753680823706176	0.10251688505782254	1.0
PTBXL	15948	20398	2	150	SG0SPEC	0.4457197797057839	0.003414560163428744	0.014134973038763288	0.08262093698339412	1.0
PTBXL	15948	20398	3	150	SG0SPEC	0.37154043611466336	0.0030594319765505982	0.013025317252757912	0.055040186520344404	1.0
PTBXL	15948	20398	4	150	SG0SPEC	0.30494794063103375	0.0029467613874076177	0.01205034357339321	0.0727591340391887	1.0
PTBXL	15948	20398	5	150	SG0SPEC	0.3594276792181703	0.0028171255216147347	0.013326398917871681	0.051866333416715725	1.0
PTBXL	15948	20398	6	150	SG0SPEC	0.3417348336300513	0.0030008366798974758	0.011849340712739272	0.06099579527324641	1.0
PTBXL	15948	20398	7	150	SG0SPEC	0.297907176218333	0.003340903616383934	0.013798759187443022	0.05662611398506207	1.0
PTBXL	15948	20398	8	150	SG0SPEC	0.32485800544106946	0.0034798601871304036	0.014528755108589574	0.08198584309546735	1.0
PTBXL	16566	11424	1	40	FD	0.21039567921071403	0.003226730379019395	0.00889885372837499	0.01377322147646429	1.0
PTBXL	16566	11424	2	40	FD	0.12679493614559859	0.0033346752455044983	0.009052796628444373	0.03288733328434735	1.0
PTBXL	16566	11424	3	40	FD	0.16614623305974158	0.0036042807901433254	0.010197665277044667	0.035949531257490744	1.0
PTBXL	16566	11424	4	40	FD	0.16332988313859756	0.0029225048166959342	0.009740411277992212	0.024059965166792974	1.0
PTBXL	16566	11424	5	40	FD	0.1912469565374781	0.0031790021203077046	0.008902859163873329	0.044181446817528995	1.0
PTBXL	16566	11424	6	40	FD	0.18492450012396258	0.003022106232024353	0.009482825316412575	0.02094422813293444	1.0
PTBXL	16566	11424	7	40	FD	0.28864350875639644	0.0035844971808734337	0.01054198370499072	0.018824469937468526	1.0
PTBXL	16566	11424	8	40	FD	0.11911871987722178	0.0034357708736833612	0.010034206467506912	0.025919521043892786	1.0
PTBXL	16566	11424	9	40	FD	0.16950448002891627	0.0031620229143948394	0.01002333166708994	0.02886129478929838	1.0
PTBXL	16566	11424	10	40	FD	0.124651548437794	0.002802184794262002	0.009177635994566344	0.030132762637186367	1.0
PTBXL	16566	11424	11	40	FD	0.163885491877003	0.003123932377196655	0.008315674639362721	0.023404229244811735	1.0
PTBXL	16566	11424	12	40	FD	0.13388716364792996	0.0034044957134139004	0.008986990010124997	0.015373631986617883	1.0
PTBXL	16566	11424	13	40	FD	0.1795745325796713	0.0035058210575758244	0.009035624522028426	0.042412341413664296	1.0
PTBXL	16566	11424	14	40	FD	0.1749230952775569	0.0029716997383989474	0.00917824563592689	0.032051397563116986	1.0
PTBXL	16566	11424	15	40	FD	0.19713811055219746	0.003644919593674969	0.011127860499676354	0.04515064303027477	1.0
PTBXL	16566	11424	16	40	FD	0.17922215300817676	0.003590804477189009	0.009947626476633881	0.021618468340879198	1.0
PTBXL	16566	11424	1	40	SG	0.1360107206883021	0.0027746649930171963	0.008734598918669097	0.017635348028517423	1.0
PTBXL	16566	11424	2	40	SG	0.19050067057254627	0.002819626758480867	0.008862608900336851	0.03764360339834133	1.0
PTBXL	16566	11424	3	40	SG	0.176843065271261	0.0029958535852467353	0.009978830266364003	0.04084965452184956	1.0
PTBXL	16566	11424	4	40	SG	0.11217361000093831	0.0025355153346604954	0.009631534948966467	0.031262799213817256	1.0
PTBXL	16566	11424	5	40	SG	0.1646535091008633	0.0026916863817286942	0.008740451581449208	0.04879192672472478	1.0
PTBXL	16566	11424	6	40	SG	0.15895594875696706	0.002588409966018749	0.009342742060551239	0.026372346395200193	1.0
PTBXL	16566	11424	7	40	SG	0.1513914288088488	0.0030312541797855555	0.01034575965470622	0.02198446958156821	1.0
PTBXL	16566	11424	8	40	SG	0.12253048397825972	0.0029523326624120373	0.009861377014882811	0.031442031735563175	1.0
PTBXL	16566	11424	9	40	SG	0.14983286037414908	0.0027076296864353144	0.009885368118063705	0.034826783920559753	1.0
PTBXL	16566	11424	10	40	SG	0.1650735349894365	0.0023855707568300835	0.009053892328297689	0.036423642330581985	1.0
PTBXL	16566	11424	11	40	SG	0.15711555398610932	0.00268516143593005	0.0081579749149595	0.02723378698234823	1.0
PTBXL	16566	11424	12	40	SG	0.15440142913245286	0.0029013977463336403	0.008791114893817453	0.020621314832468603	1.0
PTBXL	16566	11424	13	40	SG	0.1494185703858745	0.0029637226609887128	0.008835467824818637	0.046430603713836865	1.0
PTBXL	16566	11424	14	40	SG	0.15414179595197464	0.00256875263942322	0.009062035407167367	0.03581378936559687	1.0
PTBXL	16566	11424	15	40	SG	0.1659797220098389	0.0030495200033939522	0.010944013069708776	0.04732602323579063	1.0
PTBXL	16566	11424	16	40	SG	0.12347184881527729	0.0030770498408303855	0.009763972765884452	0.024139151985462803	1.0
PTBXL	16566	11424	1	40	SPEC	0.175131865393707	0.0033286472331224186	0.009017070083269595	0.013440406224138573	1.0
PTBXL	16566	11424	2	40	SPEC	0.14262983383093145	0.0034468157844357566	0.00918482997470336	0.032548441154308196	1.0
PTBXL	16566	11424	3	40	SPEC	0.1632647538405579	0.0037389230570739674	0.010356957093838184	0.035858053732448616	1.0
PTBXL	16566	11424	4	40	SPEC	0.1702956708729054	0.003007064300646298	0.009855490491912812	0.022562431204433832	1.0
PTBXL	16566	11424	5	40	SPEC	0.19883887674474834	0.0032875203247957063	0.009035317577929601	0.044329194679401426	1.0
PTBXL	16566	11424	6	40	SPEC	0.18633331695757727	0.003116602897002654	0.009605065073162096	0.020028512010878786	1.0
PTBXL	16566	11424	7	40	SPEC	0.12241403026809314	0.003709705868097903	0.010695761067024002	0.018943620939580175	1.0
PTBXL	16566	11424	8	40	SPEC	0.15276789116731004	0.0035417512024897794	0.010169732751678342	0.025068126470048482	1.0
PTBXL	16566	11424	9	40	SPEC	0.17643173124807224	0.0032603554659462897	0.0101584340432536	0.0279646871007122	1.0
PTBXL	16566	11424	10	40	SPEC	0.12883008882252472	0.0028915409791474777	0.009296352102334303	0.029363417296784648	1.0
PTBXL	16566	11424	11	40	SPEC	0.1795177412077365	0.0032183328237822156	0.008422641331614057	0.022972582000142693	1.0
PTBXL	16566	11424	12	40	SPEC	0.14445624221614073	0.003513070249776641	0.009122948331332289	0.014776188227151198	1.0
PTBXL	16566	11424	13	40	SPEC	0.15892641146101014	0.003624598226664302	0.009172786919080661	0.042746724463944515	1.0
PTBXL	16566	11424	14	40	SPEC	0.17518814998720803	0.003058547988201162	0.00929228930512976	0.0318632930541563	1.0
PTBXL	16566	11424	15	40	SPEC	0.1909757095576413	0.0037790643352712348	0.011275650805795784	0.04626933601863707	1.0
PTBXL	16566	11424	16	40	SPEC	0.14109220630954267	0.0037075497567696427	0.010085320859425092	0.022018248133094914	1.0
PTBXL	16566	11424	1	40	SG0SPEC	0.2549401656322546	0.003243351295703191	0.008898118634814508	0.014723612790717005	1.0
PTBXL	16566	11424	2	40	SG0SPEC	0.14463377223413634	0.0033474449531791205	0.00903686551187249	0.0345750916945349	1.0
PTBXL	16566	11424	3	40	SG0SPEC	0.17580020786692976	0.0036162806005983397	0.010169411743115673	0.037487564836408555	1.0
PTBXL	16566	11424	4	40	SG0SPEC	0.13370163394561718	0.002939492547107585	0.009730081268000595	0.025857895816093084	1.0
PTBXL	16566	11424	5	40	SG0SPEC	0.2375303495926051	0.003187610622676218	0.008870176495295664	0.04598657691501768	1.0
PTBXL	16566	11424	6	40	SG0SPEC	0.16944968472026442	0.0030343227532128483	0.009455995869791962	0.022399064316388616	1.0
PTBXL	16566	11424	7	40	SG0SPEC	0.12973386413660726	0.0035956804673057874	0.010502725759149225	0.01972172224053694	1.0
PTBXL	16566	11424	8	40	SG0SPEC	0.14144546559749868	0.003450170397828193	0.010022550389541795	0.027555055101562604	1.0
PTBXL	16566	11424	9	40	SG0SPEC	0.1675120675441153	0.0031784450676772096	0.010006576899737704	0.030550784045547442	1.0
PTBXL	16566	11424	10	40	SG0SPEC	0.12584262802889648	0.0028148534669312835	0.009152719692882883	0.03182814556283214	1.0
PTBXL	16566	11424	11	40	SG0SPEC	0.20187070851749644	0.0031384222921095445	0.00831036215859264	0.024650472838933523	1.0
PTBXL	16566	11424	12	40	SG0SPEC	0.126202063896294	0.0034187375523895436	0.008966490967170098	0.016668694152064525	1.0
PTBXL	16566	11424	13	40	SG0SPEC	0.18018463639816384	0.003518459087992546	0.00902172334799458	0.04398403929264721	1.0
PTBXL	16566	11424	14	40	SG0SPEC	0.15926471336607842	0.0029882812378716588	0.009180075645514036	0.033444835611596044	1.0
PTBXL	16566	11424	15	40	SG0SPEC	0.20406366067415926	0.003653051849257089	0.011116067053797913	0.046127422533775185	1.0
PTBXL	16566	11424	16	40	SG0SPEC	0.2509224122886377	0.003604675768515266	0.009929534586281272	0.022445240827773782	1.0
PTBXL	16566	11424	1	100	FD	0.3705577862768024	0.0037626750135631225	0.00968378940118801	0.027056985071040634	1.0
PTBXL	16566	11424	2	100	FD	0.6100678635613985	0.003919735952989607	0.009861127611473577	0.042046760034489934	1.0
PTBXL	16566	11424	3	100	FD	0.28653251319873846	0.004170346797948696	0.010879344621700308	0.05604754738030035	1.0
PTBXL	16566	11424	4	100	FD	0.2620731514335575	0.0033067316704353026	0.01057124992665568	0.031959832546903676	1.0
PTBXL	16566	11424	5	100	FD	0.35514798636353423	0.003847708579268248	0.009842672458746893	0.05276458423386831	1.0
PTBXL	16566	11424	6	100	FD	0.27358458720662804	0.0035513344266665577	0.010463822713698882	0.04014516670822683	1.0
PTBXL	16566	11424	7	100	FD	0.7036788809748663	0.004196627826720254	0.01174486963491199	0.037392117210827046	1.0
PTBXL	16566	11424	8	100	FD	0.25129746227217986	0.004031813430407983	0.010816313806490426	0.04922386906623852	1.0
PTBXL	16566	11424	9	100	FD	0.2694850693871597	0.0037015071213944073	0.01061374871733525	0.0483125448675943	1.0
PTBXL	16566	11424	10	100	FD	0.3508364235877473	0.0033215163163250495	0.010015489764916985	0.052235959762189185	1.0
PTBXL	16566	11424	11	100	FD	0.2591085425738409	0.003710442285797376	0.009158935826376538	0.03231819005491715	1.0
PTBXL	16566	11424	12	100	FD	0.27696888778568285	0.00395679542117709	0.009820889565644433	0.037404066967483975	1.0
PTBXL	16566	11424	13	100	FD	0.23882282786109385	0.0041299590960600435	0.009727299923183077	0.04841291455780671	1.0
PTBXL	16566	11424	14	100	FD	0.26302375222689456	0.0033242572818173986	0.009420199961907676	0.036746739487955316	1.0
PTBXL	16566	11424	15	100	FD	0.4437088412126631	0.0043775272083476915	0.011939596868532396	0.038453542694375176	1.0
PTBXL	16566	11424	16	100	FD	0.2448214294085509	0.004383873114438359	0.010895915111117678	0.04768340797206834	1.0
PTBXL	16566	11424	1	100	SG	0.17977308215751941	0.0029124358858962614	0.00919639053697087	0.01882119283781164	1.0
PTBXL	16566	11424	2	100	SG	0.19883492451369827	0.0029615817221206155	0.009329690009504708	0.023391541940412416	1.0
PTBXL	16566	11424	3	100	SG	0.28588841529467884	0.003130763179103799	0.010329054948124168	0.03200117345511398	1.0
PTBXL	16566	11424	4	100	SG	0.12463346742198714	0.0026392895910403117	0.01016789836168304	0.02126221876061444	1.0
PTBXL	16566	11424	5	100	SG	0.15987860861094896	0.002848879361672772	0.00928551788302627	0.027480895291255178	1.0
PTBXL	16566	11424	6	100	SG	0.20779390987316945	0.002753172193303509	0.00996892740370501	0.02418615195916187	1.0
PTBXL	16566	11424	7	100	SG	0.15105877831155848	0.00322414197349253	0.011133814013151716	0.023059041891226116	1.0
PTBXL	16566	11424	8	100	SG	0.13863001405816655	0.0031362671692876758	0.010282922538603932	0.032744803899350514	1.0
PTBXL	16566	11424	9	100	SG	0.19476800045589157	0.0028291465423162295	0.010202698446515404	0.02443827790104393	1.0
PTBXL	16566	11424	10	100	SG	0.1929829402253088	0.002509609643488692	0.009561028689592696	0.032005693095519296	1.0
PTBXL	16566	11424	11	100	SG	0.1841030615963573	0.002833970022626439	0.00867050019082625	0.016104639298064362	1.0
PTBXL	16566	11424	12	100	SG	0.24084379670977496	0.003064133414921785	0.009273140708454315	0.022790594556117927	1.0
PTBXL	16566	11424	13	100	SG	0.1592185152392949	0.0031246171136945318	0.009163052079974424	0.03358489277076785	1.0
PTBXL	16566	11424	14	100	SG	0.11868458118279743	0.0026672921510531417	0.009096327705755008	0.025515619498502746	1.0
PTBXL	16566	11424	15	100	SG	0.20294814197317187	0.0031710585444367713	0.011300010737332592	0.04802846608734009	1.0
PTBXL	16566	11424	16	100	SG	0.19539496882258742	0.003268662108432625	0.010258345435163973	0.02420839777075732	1.0
PTBXL	16566	11424	1	100	SPEC	0.3100922797302921	0.004088516895472616	0.009973369646298866	0.03790257465087201	1.0
PTBXL	16566	11424	2	100	SPEC	0.30190421888675883	0.004340727094278073	0.010170644871551055	0.06548922618372259	1.0
PTBXL	16566	11424	3	100	SPEC	0.37747075008664516	0.004553501359151812	0.011208629745878931	0.08338346755383368	1.0
PTBXL	16566	11424	4	100	SPEC	0.31455944237329675	0.003562461615107935	0.010824228453757146	0.048894931381382165	1.0
PTBXL	16566	11424	5	100	SPEC	0.38876226247459206	0.00431314707699336	0.010189180333051388	0.08753527010404125	1.0
PTBXL	16566	11424	6	100	SPEC	0.9383894368042256	0.0038732824814082523	0.010762935961207138	0.05952540421003255	1.0
PTBXL	16566	11424	7	100	SPEC	0.24408035465679667	0.00460628733057373	0.012105818316117617	0.05230265023299774	1.0
PTBXL	16566	11424	8	100	SPEC	0.30041026442994434	0.0043504792856578775	0.01112431725472865	0.06104252366643758	1.0
PTBXL	16566	11424	9	100	SPEC	0.36088309503217547	0.00412113505657072	0.010933287636454254	0.07613063121002625	1.0
PTBXL	16566	11424	10	100	SPEC	0.5052315970440626	0.003661536218815525	0.010303534196650272	0.08196907678732293	1.0
PTBXL	16566	11424	11	100	SPEC	0.3571794210059166	0.0040692391095663956	0.009437006459579532	0.05261455236480989	1.0
PTBXL	16566	11424	12	100	SPEC	0.743125115542948	0.004259107258682376	0.010148827036266999	0.04897859849968459	1.0
PTBXL	16566	11424	13	100	SPEC	0.42070191479040514	0.004514560812295744	0.010046098865388957	0.07851508045913708	1.0
PTBXL	16566	11424	14	100	SPEC	0.3644126518135197	0.0036206826889365238	0.009675326513261102	0.05350089851933427	1.0
PTBXL	16566	11424	15	100	SPEC	0.3673880953714731	0.004833854340665289	0.0122764479602966	0.05487117337920608	1.0
PTBXL	16566	11424	16	100	SPEC	0.3453737502829506	0.004854402695496465	0.011262011427722114	0.07436247055343691	1.0
PTBXL	16566	11424	1	100	SG0SPEC	0.22780420132643006	0.0035850630649333164	0.009381189659277336	0.020592525835900148	1.0
PTBXL	16566	11424	2	100	SG0SPEC	0.19038848128548183	0.0036667467174513317	0.009470255620759316	0.018843209017154836	1.0
PTBXL	16566	11424	3	100	SG0SPEC	0.236177149243149	0.003911343979323818	0.010492802669703254	0.02628763615585735	1.0
PTBXL	16566	11424	4	100	SG0SPEC	0.22753951347519732	0.0031656316285242525	0.010211881081469167	0.018736021159570553	1.0
PTBXL	16566	11424	5	100	SG0SPEC	0.21554011687649152	0.0035436511811147786	0.009400952079568868	0.028245492246207923	1.0
PTBXL	16566	11424	6	100	SG0SPEC	0.18702983440739682	0.0034171631077143994	0.010037185244638262	0.02366611720690493	1.0
PTBXL	16566	11424	7	100	SG0SPEC	0.20463242004817572	0.0040459434652345295	0.011271361471435235	0.02475898696361929	1.0
PTBXL	16566	11424	8	100	SG0SPEC	0.21253149986686803	0.0038583007935688893	0.010428845918940242	0.02668621381086755	1.0
PTBXL	16566	11424	9	100	SG0SPEC	0.18258563177250114	0.0034591233993805717	0.01029669244043201	0.0192865960843461	1.0
PTBXL	16566	11424	10	100	SG0SPEC	0.6333445674407862	0.003120860851203915	0.009610989914662903	0.02746395266169206	1.0
PTBXL	16566	11424	11	100	SG0SPEC	0.4072536045280337	0.003461183978750026	0.008844761953444708	0.010909198566306729	1.0
PTBXL	16566	11424	12	100	SG0SPEC	0.2346678510225585	0.0037674785943207557	0.009414307802513847	0.024164084770556187	1.0
PTBXL	16566	11424	13	100	SG0SPEC	0.21456703403061342	0.003846095829159483	0.009387978179511194	0.022284956387562522	1.0
PTBXL	16566	11424	14	100	SG0SPEC	0.3197732873784823	0.0032248545121693526	0.009259236849775636	0.020006198696271477	1.0
PTBXL	16566	11424	15	100	SG0SPEC	0.31958709225763293	0.0039841418960021345	0.011497509876453958	0.04669327021455937	1.0
PTBXL	16566	11424	16	100	SG0SPEC	0.27414277604077586	0.004049826380686051	0.010421106287705885	0.018979099119027475	1.0
PTBXL	16566	11424	1	150	FD	1.017176294844036	0.003938545351333402	0.009719868336452676	0.04628690083988871	1.0
PTBXL	16566	11424	2	150	FD	0.38361132445534113	0.004033031496265283	0.009909300219900117	0.05338587453657936	1.0
PTBXL	16566	11424	3	150	FD	0.3017355601269758	0.004300433542334046	0.010986907125217936	0.07199564399103692	1.0
PTBXL	16566	11424	4	150	FD	0.3077158413895471	0.003382340779159083	0.010617103643016209	0.060089769827623644	1.0
PTBXL	16566	11424	5	150	FD	0.3709738199714451	0.0039986985654843245	0.009823580981664415	0.077691737855963	1.0
PTBXL	16566	11424	6	150	FD	0.34457085839705476	0.0036697615074837726	0.010460825223381091	0.06439231534599081	1.0
PTBXL	16566	11424	7	150	FD	0.37006075577931236	0.004403830383396091	0.011866267895388577	0.0580746504219034	1.0
PTBXL	16566	11424	8	150	FD	0.23244555837489003	0.004077645990494764	0.010843834596300155	0.045947530052786276	1.0
PTBXL	16566	11424	9	150	FD	0.32583261270278546	0.0038394308440182798	0.010623002583258484	0.06169448926854203	1.0
PTBXL	16566	11424	10	150	FD	0.37000530542959426	0.0034335900972774186	0.010075628063647249	0.07808186631464642	1.0
PTBXL	16566	11424	11	150	FD	0.419195920714373	0.003811979099058792	0.009141005021165253	0.037606602689506205	1.0
PTBXL	16566	11424	12	150	FD	0.33300641568650613	0.004046566269942649	0.009876473254302869	0.05544150016267738	1.0
PTBXL	16566	11424	13	150	FD	0.29910497486090243	0.0041831178490451945	0.009813454664963611	0.07069026379055435	1.0
PTBXL	16566	11424	14	150	FD	0.20412749765279298	0.003467865817438619	0.009438865682841904	0.054875329923845764	1.0
PTBXL	16566	11424	15	150	FD	0.3975278468011535	0.004531412042520354	0.012111402656217995	0.05220864767915418	1.0
PTBXL	16566	11424	16	150	FD	0.32883564035047835	0.004635120460375453	0.011030976906524706	0.06944698024929843	1.0
PTBXL	16566	11424	1	150	SG	0.24551407768244637	0.0029118806136504667	0.009212658916267635	0.018436632715957423	1.0
PTBXL	16566	11424	2	150	SG	0.20754121785705515	0.0029650140651131455	0.009346562401047784	0.024174918869758828	1.0
PTBXL	16566	11424	3	150	SG	0.2892920531468211	0.00313315931804326	0.01033571011100477	0.03235256801913246	1.0
PTBXL	16566	11424	4	150	SG	0.13542014229926172	0.0026418107444360506	0.010171379874824686	0.021741420954963838	1.0
PTBXL	16566	11424	5	150	SG	0.17577471672444875	0.002849638532754286	0.009314817730400486	0.028046400910912133	1.0
PTBXL	16566	11424	6	150	SG	0.1929285009067021	0.0027541961621269095	0.009987353652451729	0.023391931501106474	1.0
PTBXL	16566	11424	7	150	SG	0.22679881389519543	0.0032255461303212266	0.011127572695256141	0.023823128242992764	1.0
PTBXL	16566	11424	8	150	SG	0.14124612916675391	0.003138353248373328	0.01028713758111959	0.03397517856757848	1.0
PTBXL	16566	11424	9	150	SG	0.20220622880941855	0.0028283420818774416	0.010214594672942086	0.024957790013779006	1.0
PTBXL	16566	11424	10	150	SG	0.19668225438494352	0.0025100644503805894	0.009566217673000754	0.03194361095331162	1.0
PTBXL	16566	11424	11	150	SG	0.2546398687794572	0.0028355200779532404	0.008688629437570147	0.01691133782154111	1.0
PTBXL	16566	11424	12	150	SG	0.2814380443955355	0.003065638627023627	0.009280838538784229	0.022797778619738723	1.0
PTBXL	16566	11424	13	150	SG	0.15615650886318866	0.0031269083433222433	0.009171420521991474	0.0335775373860277	1.0
PTBXL	16566	11424	14	150	SG	0.15720900072430746	0.0026675656182631605	0.009104882391439525	0.025472115008498816	1.0
PTBXL	16566	11424	15	150	SG	0.17607050340260458	0.0031732295710974823	0.011300655898716008	0.04816448661325567	1.0
PTBXL	16566	11424	16	150	SG	0.1793266690315476	0.0032681858750439265	0.010276049007849185	0.02470959626791887	1.0
PTBXL	16566	11424	1	150	SPEC	0.6350050403038424	0.004896015231376726	0.010352356415963009	0.12293769838747025	1.0
PTBXL	16566	11424	2	150	SPEC	0.7246947936878634	0.0049005863530598385	0.010426404068443744	0.13787709917185156	1.0
PTBXL	16566	11424	3	150	SPEC	1.3196202086411795	0.0051347494986550704	0.011529954302607462	0.1496762791130853	1.0
PTBXL	16566	11424	4	150	SPEC	0.4847426557813501	0.004258505900106431	0.011073002028374619	0.14664150321989033	1.0
PTBXL	16566	11424	5	150	SPEC	1.2701352352629793	0.004819125880794482	0.010334525015842509	0.1425641988123366	1.0
PTBXL	16566	11424	6	150	SPEC	0.6765269714150699	0.0047397733419085	0.010973882934417123	0.1572649687318883	1.0
PTBXL	16566	11424	7	150	SPEC	0.6676175129860349	0.005790067530443223	0.012628905178574993	0.14206379485847442	1.0
PTBXL	16566	11424	8	150	SPEC	0.4997454130069957	0.004861056858009228	0.011340069830421323	0.07730449241529586	1.0
PTBXL	16566	11424	9	150	SPEC	0.5412789225637046	0.00474120384180981	0.011131392907520002	0.12259933765400238	1.0
PTBXL	16566	11424	10	150	SPEC	0.6702598945956366	0.0044146115169077585	0.010580109799230067	0.182355489631421	1.0
PTBXL	16566	11424	11	150	SPEC	0.4888482104874352	0.004655716738337642	0.009601615393639998	0.06612406077911084	1.0
PTBXL	16566	11424	12	150	SPEC	0.5161237427043448	0.005038928385872357	0.010430717989675112	0.12849380329465565	1.0
PTBXL	16566	11424	13	150	SPEC	0.5859472557259838	0.004914459406035591	0.010378125011117355	0.12357875537957462	1.0
PTBXL	16566	11424	14	150	SPEC	0.673280224729387	0.004228816820838647	0.009986946723564366	0.12799268463425983	1.0
PTBXL	16566	11424	15	150	SPEC	0.5006484677443419	0.005416818963059359	0.012705854396328833	0.10978593856309671	1.0
PTBXL	16566	11424	16	150	SPEC	0.3888796749242198	0.005803021529104902	0.011795984846790314	0.13374683842596802	1.0
PTBXL	16566	11424	1	150	SG0SPEC	0.2579625318621011	0.003623113243247541	0.009435519237112977	0.033053069419863156	1.0
PTBXL	16566	11424	2	150	SG0SPEC	0.3049991710921817	0.0037000171218325305	0.009517995578796956	0.03629436144437429	1.0
PTBXL	16566	11424	3	150	SG0SPEC	0.34189355939506727	0.0039612969624866455	0.010496388488721517	0.038442590020095056	1.0
PTBXL	16566	11424	4	150	SG0SPEC	0.28709237693796474	0.003191709803215514	0.01023782813467339	0.03102736523972062	1.0
PTBXL	16566	11424	5	150	SG0SPEC	0.33798062240806503	0.003582023399269385	0.009435392668233528	0.04932706108812714	1.0
PTBXL	16566	11424	6	150	SG0SPEC	0.31803080525082406	0.0034481451787384313	0.010072680636716205	0.034160486176777964	1.0
PTBXL	16566	11424	7	150	SG0SPEC	0.259211242162279	0.0041006751333754945	0.011296799092369763	0.034628678142136556	1.0
PTBXL	16566	11424	8	150	SG0SPEC	0.20854770523798472	0.0039055907450410003	0.01044924493792099	0.031115776987991197	1.0
PTBXL	16566	11424	9	150	SG0SPEC	0.2682450346371409	0.003463059769245041	0.010328650336661917	0.03158224970442162	1.0
PTBXL	16566	11424	10	150	SG0SPEC	0.39704399095517884	0.003149788386007134	0.009634536071970694	0.03936565990453352	1.0
PTBXL	16566	11424	11	150	SG0SPEC	0.28743321022056595	0.00347741130502033	0.008892336207571476	0.0183246390034105	1.0
PTBXL	16566	11424	12	150	SG0SPEC	0.2690443213074151	0.003800813045870814	0.009441672978939	0.036937746918324896	1.0
PTBXL	16566	11424	13	150	SG0SPEC	0.2672642503698919	0.0038805653771703426	0.009426369622939489	0.028660006628598668	1.0
PTBXL	16566	11424	14	150	SG0SPEC	0.639029171709183	0.003264629302467473	0.009286443611592586	0.03146513125030378	1.0
PTBXL	16566	11424	15	150	SG0SPEC	0.31292490014289437	0.004027283092154799	0.011507408592219465	0.049592199619822405	1.0
PTBXL	16566	11424	16	150	SG0SPEC	0.21886130871231327	0.004114582717709297	0.010457482977596471	0.028455030242850905	1.0
PTBXL	5738	5077	1	40	FD	0.16496819549768552	0.005740395739947077	0.013885161555154344	0.01601901990253721	1.0
PTBXL	5738	5077	2	40	FD	0.18600749647869305	0.0053917311266789515	0.012647210295598246	0.013679152585726346	1.0
PTBXL	5738	5077	3	40	FD	0.16841464160845732	0.0056355842584430525	0.013475765557273612	0.013689577776646308	1.0
PTBXL	5738	5077	4	40	FD	0.1355112901265456	0.004590354162966445	0.011186145475029385	0.012531763799133563	1.0
PTBXL	5738	5077	5	40	FD	0.20280309637621863	0.0052661190147156286	0.012461598668274105	0.01617836949230607	1.0
PTBXL	5738	5077	6	40	FD	0.20967899287223235	0.005709451578846896	0.013891074919029288	0.015114337616865278	1.0
PTBXL	5738	5077	7	40	FD	0.19051574919037095	0.00560098741674897	0.013113578385233663	0.015689363799100065	1.0
PTBXL	5738	5077	1	40	SG	0.12433622175787722	0.004883205468936753	0.013367342729510198	0.017799600778374225	1.0
PTBXL	5738	5077	2	40	SG	0.12381190396720101	0.004581742509547683	0.012145842105083637	0.015752790576483596	1.0
PTBXL	5738	5077	3	40	SG	0.12141922245651718	0.004822308190808714	0.012960529476393066	0.015915000309794165	1.0
PTBXL	5738	5077	4	40	SG	0.18035712250731678	0.003903438678715628	0.010768727789483753	0.014338511840356869	1.0
PTBXL	5738	5077	5	40	SG	0.12079604244448144	0.00449034403926337	0.011986578910645754	0.018125417685389326	1.0
PTBXL	5738	5077	6	40	SG	0.13502912702905803	0.004858602703925352	0.013382638799469822	0.016658455679953225	1.0
PTBXL	5738	5077	7	40	SG	0.16569723929357372	0.004738638180897266	0.012606428716837705	0.01733937157272117	1.0
PTBXL	5738	5077	1	40	SPEC	0.16650199282181613	0.005934327404946351	0.014056291034506946	0.01635758707088135	1.0
PTBXL	5738	5077	2	40	SPEC	0.2952697080185022	0.005573629334983888	0.012801361288709717	0.013816962075098414	1.0
PTBXL	5738	5077	3	40	SPEC	0.17481632418699128	0.0058178862554668	0.013639136075830238	0.013801782393924373	1.0
PTBXL	5738	5077	4	40	SPEC	0.16677227195043456	0.004741343534215371	0.011325832297185985	0.0127142621961894	1.0
PTBXL	5738	5077	5	40	SPEC	0.17250914425130268	0.005441306373008784	0.012613564829697879	0.016417481265749764	1.0
PTBXL	5738	5077	6	40	SPEC	0.19266902974811578	0.00590430735036811	0.014065049447489628	0.015566876385067893	1.0
PTBXL	5738	5077	7	40	SPEC	0.19469826557088069	0.005793559570801236	0.013281493263963173	0.016053254521055257	1.0
PTBXL	5738	5077	1	40	SG0SPEC	0.17343618472400713	0.005754721818027613	0.013888493702153849	0.016176123693540663	1.0
PTBXL	5738	5077	2	40	SG0SPEC	0.15909071074942444	0.005411021261526516	0.01265818471662788	0.01394744586857594	1.0
PTBXL	5738	5077	3	40	SG0SPEC	0.17243326877454823	0.005653017834420949	0.013483150555843149	0.014018106387022274	1.0
PTBXL	5738	5077	4	40	SG0SPEC	0.1419758718486906	0.004603659143042486	0.011184105447455172	0.012695910029361922	1.0
PTBXL	5738	5077	5	40	SG0SPEC	0.22393205781359982	0.0052848114483332815	0.012469480255416021	0.01643198967368973	1.0
PTBXL	5738	5077	6	40	SG0SPEC	0.23041552408077587	0.0057197368084076555	0.013880858500757438	0.01518100672165228	1.0
PTBXL	5738	5077	7	40	SG0SPEC	0.17517415218307597	0.005611724479533772	0.013124645004681194	0.015895874709085333	1.0
PTBXL	5738	5077	1	100	FD	0.21191305094621846	0.007079885531592601	0.014998231692600766	0.034340227464351385	1.0
PTBXL	5738	5077	2	100	FD	0.2576767381244115	0.006534424912430841	0.013673699347727932	0.032916287998324585	1.0
PTBXL	5738	5077	3	100	FD	0.24697768114421842	0.0070348168116817315	0.014764853736774917	0.02629323363228832	1.0
PTBXL	5738	5077	4	100	FD	0.2732515460375258	0.005635744731155719	0.012135248021286621	0.02862764575114798	1.0
PTBXL	5738	5077	5	100	FD	0.397902770126186	0.006448533056346712	0.013603129721619948	0.024167655281612164	1.0
PTBXL	5738	5077	6	100	FD	0.25311915525839346	0.007033647294470545	0.015053237042073118	0.030608730344416947	1.0
PTBXL	5738	5077	7	100	FD	0.23196050729503	0.006950132784845449	0.014353146834622065	0.03394157414959106	1.0
PTBXL	5738	5077	1	100	SG	0.23835844744699697	0.005188616674298117	0.01379768375984089	0.026799263299684774	1.0
PTBXL	5738	5077	2	100	SG	0.18140021744010892	0.004830901315642871	0.012532747229057034	0.017312724335150943	1.0
PTBXL	5738	5077	3	100	SG	0.17028086951125723	0.005137314676718493	0.013482890619309284	0.019870381199566304	1.0
PTBXL	5738	5077	4	100	SG	0.20807736394744406	0.004177742547655105	0.011120236360621554	0.02090961181215491	1.0
PTBXL	5738	5077	5	100	SG	0.5030604571222107	0.004752382377226539	0.012438531303228483	0.01999657158608125	1.0
PTBXL	5738	5077	6	100	SG	0.1625381931462168	0.005170137068601775	0.01387722885946314	0.025410870852756475	1.0
PTBXL	5738	5077	7	100	SG	0.14195606532212202	0.005049944907213722	0.01304364274609709	0.023445989599041872	1.0
PTBXL	5738	5077	1	100	SPEC	0.32875112133486567	0.007801968087039027	0.01555542653436387	0.052198109824209825	1.0
PTBXL	5738	5077	2	100	SPEC	0.4631169269689064	0.00721325175078951	0.014177990538714396	0.05445532166928197	1.0
PTBXL	5738	5077	3	100	SPEC	0.34923005609601787	0.00780564113376044	0.015338135044348082	0.03752796579159275	1.0
PTBXL	5738	5077	4	100	SPEC	0.26906081171166235	0.0061941576921245	0.012568648307685788	0.04995883162113227	1.0
PTBXL	5738	5077	5	100	SPEC	0.31566710796787484	0.00717409261946752	0.014128478712207203	0.035900541682105054	1.0
PTBXL	5738	5077	6	100	SPEC	0.2597588399988578	0.007725108103612616	0.01559146197124931	0.04218697216035113	1.0
PTBXL	5738	5077	7	100	SPEC	0.31305593970356194	0.007667456152354878	0.014935408026405058	0.04983267177853196	1.0
PTBXL	5738	5077	1	100	SG0SPEC	0.22907341450222574	0.006328215134487917	0.014384964457402288	0.02809442101729873	1.0
PTBXL	5738	5077	2	100	SG0SPEC	0.3825130714236043	0.0058372239379219865	0.013160473412684726	0.017252626274495364	1.0
PTBXL	5738	5077	3	100	SG0SPEC	0.3041692848529554	0.006262411165776343	0.014112801456184713	0.01919313763669487	1.0
PTBXL	5738	5077	4	100	SG0SPEC	0.2374306500201755	0.0050814037213929636	0.011681980440702905	0.023504383910768385	1.0
PTBXL	5738	5077	5	100	SG0SPEC	0.36651092424764553	0.0057865140690360655	0.013025758130853547	0.019508266007908403	1.0
PTBXL	5738	5077	6	100	SG0SPEC	0.18174581300925288	0.006290737303923465	0.014496906812399053	0.02565271325957725	1.0
PTBXL	5738	5077	7	100	SG0SPEC	0.2660489452425779	0.006168497084946504	0.013654231516356488	0.022139365013134366	1.0
PTBXL	5738	5077	1	150	FD	0.32600626298935226	0.00738795144211593	0.015285852878701803	0.05230912378049149	1.0
PTBXL	5738	5077	2	150	FD	0.32460496829596114	0.006803090363057643	0.013884292255318786	0.04182122411685984	1.0
PTBXL	5738	5077	3	150	FD	0.2357459808525604	0.007331445494462943	0.014955086561671353	0.04472125501248541	1.0
PTBXL	5738	5077	4	150	FD	0.4170249171772563	0.005869220303137676	0.01227246604723827	0.03801198077610398	1.0
PTBXL	5738	5077	5	150	FD	0.19668420994051025	0.006820161814658556	0.013772002469175348	0.037284326565491736	1.0
PTBXL	5738	5077	6	150	FD	0.3126491749458861	0.0072283310892086875	0.015184402746053332	0.04237420562407317	1.0
PTBXL	5738	5077	7	150	FD	0.43134919436210595	0.00722063842899336	0.014609446908231929	0.04651123942884747	1.0
PTBXL	5738	5077	1	150	SG	0.19179168259672066	0.005194044952580778	0.013813175886159627	0.02711940926986368	1.0
PTBXL	5738	5077	2	150	SG	0.17980410567902094	0.0048337902206039	0.012530508023524478	0.0172745258937866	1.0
PTBXL	5738	5077	3	150	SG	0.16506258376555044	0.005137530899447735	0.013495167899307116	0.019778024543423735	1.0
PTBXL	5738	5077	4	150	SG	0.31146252679411024	0.004180828902031304	0.011135451450321195	0.02093169899305622	1.0
PTBXL	5738	5077	5	150	SG	0.2621878414595955	0.004755775954766049	0.01244570093938851	0.020133024552056192	1.0
PTBXL	5738	5077	6	150	SG	0.15779445837398381	0.005172652008414044	0.01388408546740572	0.025726941779095007	1.0
PTBXL	5738	5077	7	150	SG	0.13433959614977609	0.005050962258376275	0.013054199701438812	0.023658915063987714	1.0
PTBXL	5738	5077	1	150	SPEC	0.28919550638454045	0.008961909199169012	0.0163985958894312	0.11160264507693769	1.0
PTBXL	5738	5077	2	150	SPEC	0.5938884285400122	0.008060684409678817	0.014813532289280255	0.08519591251645164	1.0
PTBXL	5738	5077	3	150	SPEC	0.5542233127485596	0.00869489917667123	0.015906509585458202	0.12966354838602676	1.0
PTBXL	5738	5077	4	150	SPEC	0.6283634259973441	0.006917083874987081	0.013097907700739778	0.0896739492530657	1.0
PTBXL	5738	5077	5	150	SPEC	0.28167401362392186	0.008264759205306392	0.014654724969217025	0.09868864074287685	1.0
PTBXL	5738	5077	6	150	SPEC	0.4720775703062594	0.008527946227471165	0.016094013398168346	0.10644328800069756	1.0
PTBXL	5738	5077	7	150	SPEC	0.6241351905115355	0.008783226755144586	0.015840992952063024	0.10167397343626465	1.0
PTBXL	5738	5077	1	150	SG0SPEC	0.2636817410615357	0.006372606169874685	0.014410827266114853	0.032536225117674365	1.0
PTBXL	5738	5077	2	150	SG0SPEC	0.30135001445680026	0.005894275999640444	0.013177643209512717	0.018668590298965514	1.0
PTBXL	5738	5077	3	150	SG0SPEC	0.22566339101894814	0.006289636775341321	0.014123946131573238	0.026330735818267333	1.0
PTBXL	5738	5077	4	150	SG0SPEC	0.3166782689770618	0.005124760095808224	0.011702713061983597	0.026624942094280433	1.0
PTBXL	5738	5077	5	150	SG0SPEC	0.5031420986501028	0.005861199523673197	0.0130519790963944	0.02325406384255052	1.0
PTBXL	5738	5077	6	150	SG0SPEC	0.31375430352586037	0.006326857958285167	0.014510737964673615	0.02702976204472821	1.0
PTBXL	5738	5077	7	150	SG0SPEC	0.2910722163030096	0.006208698802250363	0.013672407107163309	0.023206665539784	1.0
PTBXL	12126	4515	1	40	FD	0.122970287846366	0.003831588408005159	0.010777257445560474	0.036509604735406924	1.0
PTBXL	12126	4515	2	40	FD	0.12913387369516682	0.003944579734288585	0.011536622539845097	0.041097745213033596	1.0
PTBXL	12126	4515	3	40	FD	0.1442487504560185	0.0036388939662612956	0.010299801626136114	0.03914104534629666	1.0
PTBXL	12126	4515	4	40	FD	0.2618737085589058	0.0033527046295788038	0.009917009419405555	0.04033498774943877	1.0
PTBXL	12126	4515	5	40	FD	0.13266232999484004	0.003660579262486084	0.011036668400016384	0.03759412442765016	1.0
PTBXL	12126	4515	6	40	FD	0.1314257773004437	0.003910934642965876	0.011509251800854964	0.037263072202079146	1.0
PTBXL	12126	4515	7	40	FD	0.16055769171172607	0.0034311077459620847	0.009728215158148805	0.040514948634796	1.0
PTBXL	12126	4515	8	40	FD	0.1268526694937618	0.003282869621659131	0.009436127272944083	0.03497718875179905	1.0
PTBXL	12126	4515	9	40	FD	0.15036539288825038	0.0038304534480472856	0.011427938757543337	0.041129023799168156	1.0
PTBXL	12126	4515	1	40	SG	0.15077071802089256	0.0032966550542959695	0.010537239154175385	0.042007413156167225	1.0
PTBXL	12126	4515	2	40	SG	0.12505250108510044	0.00338975963122623	0.011308189947828638	0.04517793174885558	1.0
PTBXL	12126	4515	3	40	SG	0.13316880579346013	0.0031315621858892862	0.010074803780979202	0.044390869089973556	1.0
PTBXL	12126	4515	4	40	SG	0.14421614079675757	0.0028942352524460343	0.009726795356183692	0.04642315850681323	1.0
PTBXL	12126	4515	5	40	SG	0.12910376664735673	0.003182310359924067	0.010837988235597128	0.04344913474439577	1.0
PTBXL	12126	4515	6	40	SG	0.13282682407862254	0.003394398401311196	0.01130819299124474	0.043165337510385385	1.0
PTBXL	12126	4515	7	40	SG	0.152023207656521	0.0029409674030782583	0.009519306768122862	0.045870613587420644	1.0
PTBXL	12126	4515	8	40	SG	0.14649633255595265	0.0028172861686485817	0.00923630505449501	0.041119726551972324	1.0
PTBXL	12126	4515	9	40	SG	0.15860762061541858	0.0033127400692318926	0.011226100571679666	0.04540677193191441	1.0
PTBXL	12126	4515	1	40	SPEC	0.12907986649078426	0.003948211192972679	0.010884323018847253	0.036377533768911896	1.0
PTBXL	12126	4515	2	40	SPEC	0.15931874620712902	0.004066875703614281	0.011658705596891448	0.0416578631255237	1.0
PTBXL	12126	4515	3	40	SPEC	0.16346006448981146	0.0037503624390471065	0.010404330148485104	0.03916067792801595	1.0
PTBXL	12126	4515	4	40	SPEC	0.1563809574087543	0.0034535797960944855	0.010010139615746682	0.040035853932287056	1.0
PTBXL	12126	4515	5	40	SPEC	0.1337309310393714	0.00376593387059361	0.011136858395326523	0.03721557641962369	1.0
PTBXL	12126	4515	6	40	SPEC	0.1330729827078358	0.004023568555192619	0.011621689455315208	0.03709452631531788	1.0
PTBXL	12126	4515	7	40	SPEC	0.18751174726439418	0.0035387539583810967	0.009828940585170904	0.04058795814279467	1.0
PTBXL	12126	4515	8	40	SPEC	0.13432246442365597	0.0033844496565646766	0.009532654396086205	0.03459295775545015	1.0
PTBXL	12126	4515	9	40	SPEC	0.1567125499858303	0.00394406468684051	0.011537906044934654	0.041516301948651704	1.0
PTBXL	12126	4515	1	40	SG0SPEC	0.1520712023677973	0.0038438873586049563	0.010800849929409589	0.03764487445156129	1.0
PTBXL	12126	4515	2	40	SG0SPEC	0.12756604602663785	0.00394904532850962	0.011547273427304824	0.04189297743131133	1.0
PTBXL	12126	4515	3	40	SG0SPEC	0.12876518844910526	0.0036470390726330744	0.010307098051459743	0.04027011873953114	1.0
PTBXL	12126	4515	4	40	SG0SPEC	0.13304035760109514	0.00336615163958786	0.009928518643727534	0.04159984140038266	1.0
PTBXL	12126	4515	5	40	SG0SPEC	0.13499176404551214	0.0036734965924359016	0.011060309873693549	0.038853679386459596	1.0
PTBXL	12126	4515	6	40	SG0SPEC	0.16562707230597687	0.003928811754030674	0.011538538448304169	0.0383134561593224	1.0
PTBXL	12126	4515	7	40	SG0SPEC	0.15240787203008654	0.003439686421387901	0.009733362176321347	0.041701504020754274	1.0
PTBXL	12126	4515	8	40	SG0SPEC	0.13811439068953207	0.0032911424916491827	0.009443787898920081	0.03623324296441196	1.0
PTBXL	12126	4515	9	40	SG0SPEC	0.15047688409217286	0.0038430138151866913	0.011437651535553895	0.041853939927723086	1.0
PTBXL	12126	4515	1	100	FD	0.23093108703795742	0.0048983852955123836	0.012022896396565978	0.028922644727423848	1.0
PTBXL	12126	4515	2	100	FD	0.25276357099329394	0.005349677786413838	0.013000846194752095	0.031157435685464793	1.0
PTBXL	12126	4515	3	100	FD	0.3754826709093417	0.004878482683038203	0.011608035379755875	0.03778206315255055	1.0
PTBXL	12126	4515	4	100	FD	0.2676321569864055	0.004362071676972604	0.01106388900566003	0.038061021031661806	1.0
PTBXL	12126	4515	5	100	FD	0.26479631146942	0.004684594133581791	0.012096081753779438	0.030319958462824932	1.0
PTBXL	12126	4515	6	100	FD	0.2412604461876183	0.005015817542544767	0.012595889217428328	0.038276685195343066	1.0
PTBXL	12126	4515	7	100	FD	0.3131362208308039	0.004460038365981107	0.01083652132774889	0.03534409709451714	1.0
PTBXL	12126	4515	8	100	FD	0.2784318705533441	0.004308576985625617	0.01049865676120705	0.0284169810066163	1.0
PTBXL	12126	4515	9	100	FD	0.38758848690543807	0.0050764943865728735	0.012800760214449055	0.04102804205529712	1.0
PTBXL	12126	4515	1	100	SG	0.4027012558026634	0.0034800391184338767	0.010776965053831009	0.04327248938460756	1.0
PTBXL	12126	4515	2	100	SG	0.14096858722792488	0.003642797946791942	0.011695385442955234	0.04968389818562752	1.0
PTBXL	12126	4515	3	100	SG	0.1374881050443999	0.0033567979558819174	0.010445153298634468	0.049246355249747575	1.0
PTBXL	12126	4515	4	100	SG	0.1931522262556472	0.003050594423130026	0.009935416569599566	0.0475127878644059	1.0
PTBXL	12126	4515	5	100	SG	0.1572828551861924	0.0033771470836618848	0.010969316208460422	0.041882103063286054	1.0
PTBXL	12126	4515	6	100	SG	0.10590829303114958	0.003580265825494011	0.011419827427238138	0.04753045670334118	1.0
PTBXL	12126	4515	7	100	SG	0.2527024316810564	0.003112721702150783	0.009757317056538276	0.04968881983148769	1.0
PTBXL	12126	4515	8	100	SG	0.2580342221486337	0.002983675744852505	0.009443269280568637	0.04089691630605812	1.0
PTBXL	12126	4515	9	100	SG	0.1785478511103084	0.0035353350446565438	0.011644209244400365	0.05057914095376432	1.0
PTBXL	12126	4515	1	100	SPEC	0.3812535148793836	0.005530304521464174	0.01257184422601255	0.03858209444159509	1.0
PTBXL	12126	4515	2	100	SPEC	0.28853380453312805	0.006121629903374057	0.013618625447746245	0.03565818679401824	1.0
PTBXL	12126	4515	3	100	SPEC	0.4582987608685262	0.005505717520801458	0.012152033745519672	0.04734346924741634	1.0
PTBXL	12126	4515	4	100	SPEC	0.34036070575171157	0.004983309450455347	0.011586835205743091	0.0451245202808	1.0
PTBXL	12126	4515	5	100	SPEC	0.34547934762444865	0.00527036510026624	0.012607887837336466	0.041041448659580114	1.0
PTBXL	12126	4515	6	100	SPEC	0.5750886030021756	0.0056891505099548306	0.01315177403507779	0.0475092943279771	1.0
PTBXL	12126	4515	7	100	SPEC	0.3174262911067812	0.00506086539140466	0.011321499273815731	0.04118418921970379	1.0
PTBXL	12126	4515	8	100	SPEC	0.2676553734401113	0.004876876630432762	0.010970153829012225	0.03458107337331978	1.0
PTBXL	12126	4515	9	100	SPEC	0.33914616217113064	0.005794035883684369	0.01338927855851002	0.04731453806420856	1.0
PTBXL	12126	4515	1	100	SG0SPEC	0.29139721257747553	0.004296880457970602	0.011306017052772838	0.037692677320543204	1.0
PTBXL	12126	4515	2	100	SG0SPEC	0.47660160436031185	0.004601497880846631	0.01222137227840177	0.0473924243873403	1.0
PTBXL	12126	4515	3	100	SG0SPEC	0.14356837921619917	0.004167095524955193	0.010911629241433057	0.042352031172307215	1.0
PTBXL	12126	4515	4	100	SG0SPEC	0.23270415746880593	0.0037755702134407124	0.010341951892121908	0.04173221162557864	1.0
PTBXL	12126	4515	5	100	SG0SPEC	0.31807847430574465	0.004116665196696451	0.011469741493003624	0.03344889231538932	1.0
PTBXL	12126	4515	6	100	SG0SPEC	0.21172941641563287	0.004361670302428368	0.011939753762552992	0.04349045475375958	1.0
PTBXL	12126	4515	7	100	SG0SPEC	0.2726122171451783	0.003947004160712268	0.010220159546259329	0.044630471732929576	1.0
PTBXL	12126	4515	8	100	SG0SPEC	0.269445609871629	0.0037634161587074477	0.00990871622339003	0.03511301391917231	1.0
PTBXL	12126	4515	9	100	SG0SPEC	0.26238220528223766	0.004400125324692214	0.01207784212059166	0.04833594731129958	1.0
PTBXL	12126	4515	1	150	FD	0.3062149256925651	0.005063796203205288	0.012215722118181923	0.04196232003109454	1.0
PTBXL	12126	4515	2	150	FD	0.219758064156528	0.005577037235073956	0.013150172768120721	0.04001317389384745	1.0
PTBXL	12126	4515	3	150	FD	0.38083267359903544	0.004985243979038961	0.011780638015721524	0.05815639813691992	1.0
PTBXL	12126	4515	4	150	FD	0.4044942560862662	0.004646079712910674	0.011272538959119895	0.04984051926895517	1.0
PTBXL	12126	4515	5	150	FD	0.3842542185606131	0.004910910544354759	0.012371526267120311	0.04948074021336163	1.0
PTBXL	12126	4515	6	150	FD	0.3312074366890894	0.0052572895641768815	0.012819419389305788	0.050079150997069395	1.0
PTBXL	12126	4515	7	150	FD	0.30590961507140313	0.004636513713481408	0.011056495078592741	0.043648772064651106	1.0
PTBXL	12126	4515	8	150	FD	0.5385905894926422	0.0044287362559158995	0.010625501452483511	0.04183462649218619	1.0
PTBXL	12126	4515	9	150	FD	0.34207729420723076	0.005412205569081504	0.013139688003300657	0.04793419749048872	1.0
PTBXL	12126	4515	1	150	SG	0.2962407454389323	0.0034803664885298285	0.010770663117038767	0.04340189476704716	1.0
PTBXL	12126	4515	2	150	SG	0.14238070661687638	0.0036436744042512917	0.011687402218961288	0.05030770394338624	1.0
PTBXL	12126	4515	3	150	SG	0.13181818458365155	0.003355868586753044	0.010444914627470334	0.04949997731313504	1.0
PTBXL	12126	4515	4	150	SG	0.21324054135896015	0.003050211850139199	0.009958570042038237	0.047744131312123086	1.0
PTBXL	12126	4515	5	150	SG	0.16779546266388054	0.003376768175560347	0.01096968926625119	0.04162707975997296	1.0
PTBXL	12126	4515	6	150	SG	0.10838829299760434	0.003580239021960304	0.011410990642878293	0.047270396129856576	1.0
PTBXL	12126	4515	7	150	SG	0.23152116818038382	0.0031129092578235213	0.009762120679881402	0.049298825871155666	1.0
PTBXL	12126	4515	8	150	SG	0.32975597074083296	0.0029819195638130396	0.009440136646097625	0.04088040480222064	1.0
PTBXL	12126	4515	9	150	SG	0.2239170886368924	0.0035344253500065935	0.01165634129839496	0.05053045241413432	1.0
PTBXL	12126	4515	1	150	SPEC	0.7081399043799987	0.006154436632721023	0.013039131035501387	0.11052352108139304	1.0
PTBXL	12126	4515	2	150	SPEC	0.4201493866144248	0.0068272042774890785	0.014006135596330524	0.059627228564630735	1.0
PTBXL	12126	4515	3	150	SPEC	0.4507764854364804	0.00623472031467287	0.012705136905370257	0.11847085623106526	1.0
PTBXL	12126	4515	4	150	SPEC	0.5505383292164356	0.005956388993533032	0.012233683064692507	0.08744314427374686	1.0
PTBXL	12126	4515	5	150	SPEC	0.592243753433032	0.006133911361220182	0.013362118417957435	0.10469558531268715	1.0
PTBXL	12126	4515	6	150	SPEC	0.4676646956253304	0.006600248523964507	0.013832441469760735	0.0984843001839672	1.0
PTBXL	12126	4515	7	150	SPEC	0.5911155043739315	0.005694752980659267	0.011838215172335548	0.071099586103473	1.0
PTBXL	12126	4515	8	150	SPEC	0.6836423864133903	0.005346982402407464	0.01131449808361415	0.0818538412401777	1.0
PTBXL	12126	4515	9	150	SPEC	0.6591657710593747	0.0069061425657819175	0.014251749033703975	0.07077076907762059	1.0
PTBXL	12126	4515	1	150	SG0SPEC	0.5847145523757497	0.004343455692656372	0.011314209374205181	0.045631344164168565	1.0
PTBXL	12126	4515	2	150	SG0SPEC	0.315873442366888	0.004664696740432858	0.012220667022359634	0.05459777274200149	1.0
PTBXL	12126	4515	3	150	SG0SPEC	0.1693397655878041	0.004196352356906994	0.010926187715717949	0.04650545259837919	1.0
PTBXL	12126	4515	4	150	SG0SPEC	0.3249729381203837	0.003849063963190364	0.01036712016933374	0.05068338400350683	1.0
PTBXL	12126	4515	5	150	SG0SPEC	0.32675871541054496	0.004158464628946683	0.011477784253734198	0.03602633800894531	1.0
PTBXL	12126	4515	6	150	SG0SPEC	0.2706676432622489	0.004396153362532721	0.011962636308136926	0.04963342860336089	1.0
PTBXL	12126	4515	7	150	SG0SPEC	0.4283724944057393	0.0040166796736201636	0.010227189194515318	0.05022301201782925	1.0
PTBXL	12126	4515	8	150	SG0SPEC	0.39176443758927615	0.0037977595717572435	0.009901371019256712	0.045677336795858385	1.0
PTBXL	12126	4515	9	150	SG0SPEC	0.4214449990007723	0.004474631707766306	0.012133716006777694	0.056100775631149825	1.0
PTBXL	14244	8694	1	40	FD	0.15985516653605805	0.0017994490875242182	0.009048452878942938	0.08887843047631025	1.0
PTBXL	14244	8694	2	40	FD	0.15096070448818116	0.0015064230670508835	0.008108864936343036	0.09520662035749106	1.0
PTBXL	14244	8694	3	40	FD	0.1620265541510244	0.0017074047973472122	0.007845846518405194	0.09093928709063578	1.0
PTBXL	14244	8694	4	40	FD	0.18761659161183342	0.0019057662469898137	0.008908007772616085	0.08954845390035428	1.0
PTBXL	14244	8694	5	40	FD	0.22099792626956008	0.001952555733359092	0.010063241658329091	0.08209696731536961	1.0
PTBXL	14244	8694	6	40	FD	0.2760755127010586	0.0018489188874884152	0.009006124452892034	0.08585659026398781	1.0
PTBXL	14244	8694	7	40	FD	0.14133850852658864	0.0020093008728028572	0.009258878742964301	0.08780622275986644	1.0
PTBXL	14244	8694	8	40	FD	0.1654007156603304	0.0017552998641874936	0.00852013521713338	0.08504706371653364	1.0
PTBXL	14244	8694	9	40	FD	0.16986923643543578	0.001864679069522879	0.009169887902428217	0.09074140378208406	1.0
PTBXL	14244	8694	1	40	SG	0.1348827765949501	0.00150858993259638	0.008993653850411246	0.09266590433730373	1.0
PTBXL	14244	8694	2	40	SG	0.14393101516020912	0.0012717449298230462	0.008072178038564293	0.09961491924955648	1.0
PTBXL	14244	8694	3	40	SG	0.15990432794998735	0.001437858837875324	0.007791371524075277	0.09332499428478191	1.0
PTBXL	14244	8694	4	40	SG	0.19080389809953785	0.0015940677373112797	0.008842955940993583	0.09194587531030891	1.0
PTBXL	14244	8694	5	40	SG	0.15737807655961866	0.0016404055674706123	0.009997580429903317	0.08665800748608786	1.0
PTBXL	14244	8694	6	40	SG	0.1531561910510485	0.0015649132427506154	0.008953943045294751	0.08775161320266585	1.0
PTBXL	14244	8694	7	40	SG	0.15785775247303657	0.0016927961863687922	0.00918935574710749	0.09053769847344596	1.0
PTBXL	14244	8694	8	40	SG	0.17502896605638146	0.0014714491832006102	0.008463041169205886	0.08891905261641853	1.0
PTBXL	14244	8694	9	40	SG	0.1396772659007817	0.001580993912177339	0.009115126086948163	0.09496064009385925	1.0
PTBXL	14244	8694	1	40	SPEC	0.1608949012453246	0.001867027478102515	0.009127082585458022	0.09179039041588037	1.0
PTBXL	14244	8694	2	40	SPEC	0.16826539513262212	0.0015600447742728214	0.008173855710444591	0.09804506751873823	1.0
PTBXL	14244	8694	3	40	SPEC	0.2011748571975975	0.0017689787495653037	0.007916959086046475	0.09413490433029142	1.0
PTBXL	14244	8694	4	40	SPEC	0.17974566765298475	0.0019782056316981047	0.008989083205732787	0.09287716308632052	1.0
PTBXL	14244	8694	5	40	SPEC	0.15587781355671396	0.002025393125066751	0.010155438140277051	0.08516431727013771	1.0
PTBXL	14244	8694	6	40	SPEC	0.13398641788333335	0.0019161036196670466	0.009081644632906748	0.0890024436442936	1.0
PTBXL	14244	8694	7	40	SPEC	0.14170255190806513	0.0020818122412911136	0.009336604848178604	0.09076652105866523	1.0
PTBXL	14244	8694	8	40	SPEC	0.1732809428665301	0.001819952988301065	0.008596775830513124	0.08767833133404737	1.0
PTBXL	14244	8694	9	40	SPEC	0.1794997023208754	0.0019297230968090416	0.009243590923813001	0.09348261423985682	1.0
PTBXL	14244	8694	1	40	SG0SPEC	0.16444221282152718	0.0017947452148861529	0.009015353726985562	0.09042596856697249	1.0
PTBXL	14244	8694	2	40	SG0SPEC	0.14760601931361825	0.0015053523477360688	0.008086934954610254	0.09677893417626524	1.0
PTBXL	14244	8694	3	40	SG0SPEC	0.14901026835770276	0.001704038374722969	0.007812906154377179	0.09199084963216665	1.0
PTBXL	14244	8694	4	40	SG0SPEC	0.20270969896699126	0.0019022894387776212	0.008874181812168438	0.0907048214041408	1.0
PTBXL	14244	8694	5	40	SG0SPEC	0.17755254905925547	0.0019506269361120438	0.010010606738444939	0.08367282293361371	1.0
PTBXL	14244	8694	6	40	SG0SPEC	0.1464870622886397	0.001846410562610475	0.008977449399258897	0.08641540219395559	1.0
PTBXL	14244	8694	7	40	SG0SPEC	0.14844605348063064	0.00200766760969638	0.009234531978560733	0.08891563882598096	1.0
PTBXL	14244	8694	8	40	SG0SPEC	0.16737270747787128	0.0017526767307443085	0.008481903648025708	0.08632690416553696	1.0
PTBXL	14244	8694	9	40	SG0SPEC	0.17065953904668063	0.0018642223832531567	0.009147949461051687	0.09207279450162201	1.0
PTBXL	14244	8694	1	100	FD	0.2776599599965522	0.0022572665391465342	0.009694051515716706	0.10506009327101125	1.0
PTBXL	14244	8694	2	100	FD	0.23019816404670557	0.0020047279893358194	0.008692067558459617	0.10325580090660581	1.0
PTBXL	14244	8694	3	100	FD	0.20024284708579418	0.0022375356631391947	0.008615232863424334	0.09625921833682755	1.0
PTBXL	14244	8694	4	100	FD	0.36161043117082114	0.0025863857505726276	0.009834332023188574	0.12201654233505799	1.0
PTBXL	14244	8694	5	100	FD	0.24130037370476512	0.0025332398246833564	0.010846424305648236	0.1105632826357721	1.0
PTBXL	14244	8694	6	100	FD	0.21428205422948798	0.002602723448679817	0.00985997620843404	0.09346111401243826	1.0
PTBXL	14244	8694	7	100	FD	1.0509157147907164	0.00248435903944391	0.009911608964200498	0.09446034999458552	1.0
PTBXL	14244	8694	8	100	FD	0.27096810494275114	0.0022059417793925703	0.009160489701034318	0.11527990949978179	1.0
PTBXL	14244	8694	9	100	FD	0.25650736749042896	0.0024085388174482016	0.009785671670564579	0.1107611951272573	1.0
PTBXL	14244	8694	1	100	SG	0.1225153392546487	0.0016414251229245193	0.009409312566376763	0.11705673394359302	1.0
PTBXL	14244	8694	2	100	SG	0.2410175680321748	0.0013734767545850728	0.008390346499009105	0.1228791217926799	1.0
PTBXL	14244	8694	3	100	SG	0.16218968170558298	0.00156282368971516	0.008276399676266357	0.10943367317398595	1.0
PTBXL	14244	8694	4	100	SG	0.5916846649965392	0.001736823703746183	0.009443778252841798	0.12775722078610258	1.0
PTBXL	14244	8694	5	100	SG	0.19616752528728768	0.0017875316124666652	0.010495752120405771	0.11009082642312708	1.0
PTBXL	14244	8694	6	100	SG	0.19267624639001002	0.0017372092049076165	0.009467960467424102	0.11830807479861591	1.0
PTBXL	14244	8694	7	100	SG	0.26097024893023246	0.0018107096217178313	0.009573527179933821	0.10657023324590363	1.0
PTBXL	14244	8694	8	100	SG	0.29284076453641417	0.0015978680404495932	0.008892955224687903	0.11313494349818719	1.0
PTBXL	14244	8694	9	100	SG	0.09838433536372902	0.0016934113449479185	0.009456537612861743	0.10525695401779046	1.0
PTBXL	14244	8694	1	100	SPEC	0.2742130039646568	0.0024877663468021575	0.009954060803507718	0.10954838024748038	1.0
PTBXL	14244	8694	2	100	SPEC	0.29097730884546463	0.0022902444383409108	0.008940915026576261	0.12581939718219967	1.0
PTBXL	14244	8694	3	100	SPEC	0.25828228235284534	0.0025269824175599065	0.008875906172830213	0.1307894104870028	1.0
PTBXL	14244	8694	4	100	SPEC	0.4696657298562883	0.002984548572331631	0.010136607766567168	0.12760910312933443	1.0
PTBXL	14244	8694	5	100	SPEC	0.3174847155331221	0.002812076683007565	0.011121917282779115	0.12918691425497295	1.0
PTBXL	14244	8694	6	100	SPEC	0.4742788880757801	0.0029850229963772528	0.010206374277773	0.12443419982866381	1.0
PTBXL	14244	8694	7	100	SPEC	0.41534395616393294	0.002776452492793425	0.010174899195996541	0.11654635066257142	1.0
PTBXL	14244	8694	8	100	SPEC	0.3614092318656578	0.0024110288520285176	0.009398909374047906	0.13561008878386419	1.0
PTBXL	14244	8694	9	100	SPEC	0.649052965070856	0.002742209991987482	0.01004774360133279	0.14046647070623192	1.0
PTBXL	14244	8694	1	100	SG0SPEC	0.17519389497506171	0.0020582134431103927	0.009368470599844551	0.11218125836935382	1.0
PTBXL	14244	8694	2	100	SG0SPEC	0.48579792620932805	0.0017201337917152856	0.008363077961266719	0.12131275073109962	1.0
PTBXL	14244	8694	3	100	SG0SPEC	0.20605831799809035	0.0019768660787482556	0.008217387941022518	0.10629056036030231	1.0
PTBXL	14244	8694	4	100	SG0SPEC	0.5889804634792708	0.002202674894384782	0.009344312666205546	0.12180938512978096	1.0
PTBXL	14244	8694	5	100	SG0SPEC	0.24802058759601978	0.002262970718078664	0.010449101455642443	0.09937240557738411	1.0
PTBXL	14244	8694	6	100	SG0SPEC	0.2522153106961621	0.002191717808968969	0.009403789146702467	0.11637312481682106	1.0
PTBXL	14244	8694	7	100	SG0SPEC	0.16472308005897118	0.0022509981161249596	0.009563155734876205	0.1053646434773406	1.0
PTBXL	14244	8694	8	100	SG0SPEC	0.20489475463052306	0.002014852173563423	0.00885667023914743	0.10864727124783291	1.0
PTBXL	14244	8694	9	100	SG0SPEC	0.30804407016657026	0.0021036560260473667	0.00946020710449913	0.10565992248941339	1.0
PTBXL	14244	8694	1	150	FD	0.3446847337969308	0.0023747946176990325	0.009838384644353016	0.10754805548588182	1.0
PTBXL	14244	8694	2	150	FD	0.2393822316001082	0.0021663240764717164	0.008845139082073183	0.12870697516575208	1.0
PTBXL	14244	8694	3	150	FD	0.2740712220885595	0.002521644029446861	0.008855930034984104	0.15541446677257728	1.0
PTBXL	14244	8694	4	150	FD	0.41717027627364667	0.002800276576965993	0.009939113371464053	0.1326658423923317	1.0
PTBXL	14244	8694	5	150	FD	0.29556529556305494	0.002693366033239152	0.010951158474619607	0.1162219644876589	1.0
PTBXL	14244	8694	6	150	FD	0.4831428393047266	0.002838198427951482	0.010001314140604971	0.14652852387158247	1.0
PTBXL	14244	8694	7	150	FD	3.450844399829352	0.0027213445550730007	0.010080443571793472	0.1401750940304774	1.0
PTBXL	14244	8694	8	150	FD	0.5737206092057834	0.0023065201143625284	0.009239913087464928	0.12714181344450093	1.0
PTBXL	14244	8694	9	150	FD	0.4630460526819735	0.00268307885271829	0.009999914329322833	0.14684550317982942	1.0
PTBXL	14244	8694	1	150	SG	0.12862658319797005	0.0016425347681015834	0.009404774611780754	0.11776998546569808	1.0
PTBXL	14244	8694	2	150	SG	0.2828138949999719	0.0013744413625435318	0.008406197438252296	0.12381181031709161	1.0
PTBXL	14244	8694	3	150	SG	0.167564965906576	0.001565787969396338	0.008300632336969305	0.11087175407445907	1.0
PTBXL	14244	8694	4	150	SG	0.8944931058621689	0.0017394356407120781	0.009465725877112547	0.127178748440557	1.0
PTBXL	14244	8694	5	150	SG	0.1775672175046472	0.0017889831315080777	0.01050618404715099	0.11024699056410234	1.0
PTBXL	14244	8694	6	150	SG	0.17807302796328175	0.001739232126803844	0.009506172743005028	0.11905217860032297	1.0
PTBXL	14244	8694	7	150	SG	0.24638721666579572	0.0018141272245514282	0.009604481894167401	0.10809132658736718	1.0
PTBXL	14244	8694	8	150	SG	0.30854230940337213	0.0015981541892245124	0.008895483996024396	0.11291733336564613	1.0
PTBXL	14244	8694	9	150	SG	0.3776964125501123	0.0016940477250012777	0.00947033658697286	0.10590799288129711	1.0
PTBXL	14244	8694	1	150	SPEC	0.5016338138100994	0.003011432001414983	0.010322928228643675	0.2157933786654508	1.0
PTBXL	14244	8694	2	150	SPEC	0.6631776658685823	0.0028338336839225553	0.009285521570538932	0.25283171985922487	1.0
PTBXL	14244	8694	3	150	SPEC	0.3968883874200506	0.003555229135630552	0.009605991341232082	0.2748301763825587	1.0
PTBXL	14244	8694	4	150	SPEC	0.5181748727241386	0.003789422632624996	0.010572776785451012	0.18917684816456384	1.0
PTBXL	14244	8694	5	150	SPEC	0.587098903725912	0.0033847349680023934	0.011441125937843275	0.18935888024361622	1.0
PTBXL	14244	8694	6	150	SPEC	0.6498870009138038	0.004014977759482643	0.010827031644000723	0.24847450683911662	1.0
PTBXL	14244	8694	7	150	SPEC	0.5145932101246512	0.0037039480607881266	0.01071536344390841	0.226049521755534	1.0
PTBXL	14244	8694	8	150	SPEC	0.49176288996519024	0.00288128310063501	0.009658125314571563	0.26475876754803107	1.0
PTBXL	14244	8694	9	150	SPEC	0.5288707195727229	0.0036886400844238307	0.010673712130675486	0.20877024531997876	1.0
PTBXL	14244	8694	1	150	SG0SPEC	0.24425858927575522	0.0020815673232104665	0.00938577814293515	0.1100767642951111	1.0
PTBXL	14244	8694	2	150	SG0SPEC	0.29985070459227675	0.0017614594810982235	0.008390608677760118	0.12402878173215322	1.0
PTBXL	14244	8694	3	150	SG0SPEC	0.28003297379887565	0.002040291338349861	0.008280193190616665	0.12756710549675254	1.0
PTBXL	14244	8694	4	150	SG0SPEC	0.41376529255678757	0.0022441783447448432	0.009376715326841692	0.12499226435403749	1.0
PTBXL	14244	8694	5	150	SG0SPEC	0.29565240242847163	0.0023071744954800298	0.010464579787896123	0.11086922632906948	1.0
PTBXL	14244	8694	6	150	SG0SPEC	0.2331136352613917	0.0022400820758677353	0.009469356541520405	0.12170462011226425	1.0
PTBXL	14244	8694	7	150	SG0SPEC	0.25539209956459524	0.0023197279676946017	0.00960034068252103	0.11996828688629355	1.0
PTBXL	14244	8694	8	150	SG0SPEC	0.31137621207223337	0.0020282674835649956	0.008867996888738357	0.11379007067513564	1.0
PTBXL	14244	8694	9	150	SG0SPEC	0.36474110878024457	0.002155904997786185	0.009481215658939161	0.11976641556505975	1.0
PTBXL	2963	14190	1	40	FD	0.1551020453382833	0.0032105480391206535	0.013261188802080645	0.01521831984233309	1.0
PTBXL	2963	14190	2	40	FD	0.15746771974860269	0.003496546033035572	0.014150804400878153	0.011144703501402486	1.0
PTBXL	2963	14190	3	40	FD	0.1599691168624994	0.0030263659073523795	0.012504993848821769	0.01963200069652578	1.0
PTBXL	2963	14190	4	40	FD	0.18519413383784328	0.0033848650213819096	0.014229993797908274	0.01486280490426027	1.0
PTBXL	2963	14190	5	40	FD	0.1613291445370988	0.003218079891659247	0.01349555139935129	0.012141391341461003	1.0
PTBXL	2963	14190	6	40	FD	0.19574941657238926	0.0031899032835095826	0.013082251005670991	0.013667548227390745	1.0
PTBXL	2963	14190	7	40	FD	0.13627836301619528	0.003164797298540599	0.013339066964162113	0.010662686105803485	1.0
PTBXL	2963	14190	8	40	FD	0.16806924924154643	0.0031663642920156322	0.012961240627656384	0.017712833118452034	1.0
PTBXL	2963	14190	9	40	FD	0.16926750410794006	0.003334542981935318	0.013677806449406261	0.015517078420746132	1.0
PTBXL	2963	14190	10	40	FD	0.13620808166749046	0.0034647490782732824	0.014356271087709599	0.010807858035123246	1.0
PTBXL	2963	14190	1	40	SG	0.15446853041400457	0.0027455925336530886	0.013153452819623771	0.014591236416136022	1.0
PTBXL	2963	14190	2	40	SG	0.14209835307601718	0.002992701951155852	0.014033215154267947	0.013537493035164116	1.0
PTBXL	2963	14190	3	40	SG	0.17299357024868897	0.0025885595113876413	0.012404388801067102	0.024022073705566777	1.0
PTBXL	2963	14190	4	40	SG	0.16258981257036598	0.0029058293985933393	0.01412921977893777	0.019433464363098882	1.0
PTBXL	2963	14190	5	40	SG	0.22264644406118167	0.0027580576007123904	0.013391544503957836	0.016504782085772465	1.0
PTBXL	2963	14190	6	40	SG	0.13997301248847782	0.0027403595941667197	0.012972333412712528	0.015160223600644175	1.0
PTBXL	2963	14190	7	40	SG	0.1509359870969279	0.002715379865208323	0.013240306840620927	0.012029428062017218	1.0
PTBXL	2963	14190	8	40	SG	0.16483704379715441	0.0027221901745486917	0.012858021076724756	0.022110498565248635	1.0
PTBXL	2963	14190	9	40	SG	0.18549406270120256	0.0028540859803173934	0.013564565289992647	0.019705494730450187	1.0
PTBXL	2963	14190	10	40	SG	0.27818856824431953	0.002972510326307098	0.014247379609217405	0.013343891429371563	1.0
PTBXL	2963	14190	1	40	SPEC	0.1584557343245784	0.0033132686738039457	0.013388044781163736	0.016782934467389772	1.0
PTBXL	2963	14190	2	40	SPEC	0.144114728209185	0.0036062638172758136	0.01429644758536376	0.011660251352782666	1.0
PTBXL	2963	14190	3	40	SPEC	0.16355496354415205	0.0031227855637443814	0.012634774332270109	0.019061093709620346	1.0
PTBXL	2963	14190	4	40	SPEC	0.2031589812616719	0.003489519084824958	0.014371592962463821	0.014543634357837428	1.0
PTBXL	2963	14190	5	40	SPEC	0.2244054804010361	0.003319431622746629	0.013631145051071419	0.01199108842313557	1.0
PTBXL	2963	14190	6	40	SPEC	0.14447052003032576	0.0032909400124942626	0.01321319948261874	0.01458701457615225	1.0
PTBXL	2963	14190	7	40	SPEC	0.14186955678277374	0.0032641953395652038	0.013471717951082615	0.011458928223065467	1.0
PTBXL	2963	14190	8	40	SPEC	0.17093149413530342	0.003263186165318706	0.013092870990284649	0.017701265611112158	1.0
PTBXL	2963	14190	9	40	SPEC	0.1651553027697665	0.0034400934878173316	0.013810889142761162	0.015359328361149704	1.0
PTBXL	2963	14190	10	40	SPEC	0.1487717171706836	0.003572068473146756	0.014492274783953275	0.011113783708731104	1.0
PTBXL	2963	14190	1	40	SG0SPEC	0.17323012727167747	0.003226947562582814	0.013261933945590883	0.014389122148077634	1.0
PTBXL	2963	14190	2	40	SG0SPEC	0.18013681513469332	0.0035165254558401134	0.01414383857051535	0.0109604278951082	1.0
PTBXL	2963	14190	3	40	SG0SPEC	0.16988040640806984	0.0030420447726892614	0.012491212819994692	0.020392469254116884	1.0
PTBXL	2963	14190	4	40	SG0SPEC	0.18698151570317592	0.00340494542822359	0.01423003713599963	0.015586598022137603	1.0
PTBXL	2963	14190	5	40	SG0SPEC	0.14960853089816073	0.003236268954938163	0.013487173739888161	0.012797043852700958	1.0
PTBXL	2963	14190	6	40	SG0SPEC	0.22065793578661597	0.0032066184511003503	0.013081783674487323	0.013216775836315349	1.0
PTBXL	2963	14190	7	40	SG0SPEC	0.14658917779411132	0.0031825721436688384	0.01333164910006396	0.010583388404245667	1.0
PTBXL	2963	14190	8	40	SG0SPEC	0.17523025559538796	0.003185492522879437	0.012957437665949196	0.018017972325071557	1.0
PTBXL	2963	14190	9	40	SG0SPEC	0.19020822364706985	0.0033524984212110224	0.013670690562569128	0.015904948027569643	1.0
PTBXL	2963	14190	10	40	SG0SPEC	0.1387389431018732	0.003484693269264541	0.014361135134094512	0.010918508295042754	1.0
PTBXL	2963	14190	1	100	FD	0.27112249418637996	0.0038747581828169728	0.013257175834626168	0.0837230736210987	1.0
PTBXL	2963	14190	2	100	FD	0.2323977005634488	0.004013453911048509	0.01383488304495967	0.07479641056404444	1.0
PTBXL	2963	14190	3	100	FD	0.2566359212586781	0.0036492394180860847	0.012313039243714782	0.04356148834121763	1.0
PTBXL	2963	14190	4	100	FD	0.19185410144048312	0.0038869325907270975	0.013916684852011679	0.0877128588685823	1.0
PTBXL	2963	14190	5	100	FD	0.3181377448513474	0.003827670036679434	0.01327052039232518	0.0772958513572491	1.0
PTBXL	2963	14190	6	100	FD	0.29760259370492054	0.0038284539051663484	0.01276941078947499	0.08151468408923303	1.0
PTBXL	2963	14190	7	100	FD	0.40606081929817117	0.0036573643681235947	0.013099454984324353	0.07890965571519314	1.0
PTBXL	2963	14190	8	100	FD	0.3013245136213759	0.003738310184465089	0.012806435042389265	0.07616883145265768	1.0
PTBXL	2963	14190	9	100	FD	0.26837821731321243	0.0038355089730847183	0.013593499459084736	0.07434769699002186	1.0
PTBXL	2963	14190	10	100	FD	0.2759286354606028	0.003938719500849849	0.014120581688282053	0.07140741552674519	1.0
PTBXL	2963	14190	1	100	SG	0.1876571775582121	0.002871475426119388	0.01299183263083154	0.04084625917200883	1.0
PTBXL	2963	14190	2	100	SG	0.1695789120434618	0.0030812820025657925	0.013654010123237453	0.03657488241064159	1.0
PTBXL	2963	14190	3	100	SG	0.2666057571768827	0.0026873019584471845	0.012196066400855757	0.029360381767649223	1.0
PTBXL	2963	14190	4	100	SG	0.14114549789118871	0.003009474474015266	0.013786501685952548	0.045021713521434976	1.0
PTBXL	2963	14190	5	100	SG	0.32323619850066515	0.0028710461297231384	0.013079132733276318	0.03960598271424166	1.0
PTBXL	2963	14190	6	100	SG	0.2913498354682344	0.00286679838282923	0.01260968253865453	0.047730254540103594	1.0
PTBXL	2963	14190	7	100	SG	0.14532967304364344	0.0028214070731119624	0.012967154821196787	0.03199047532338852	1.0
PTBXL	2963	14190	8	100	SG	0.22934691571200636	0.0028245143796125725	0.012601013422551226	0.051189594428339806	1.0
PTBXL	2963	14190	9	100	SG	0.22306054598855013	0.0029641353314223996	0.013447245719773989	0.03420637647946928	1.0
PTBXL	2963	14190	10	100	SG	0.09558616465527384	0.0030751563857456237	0.013997609413882582	0.027042477369101935	1.0
PTBXL	2963	14190	1	100	SPEC	0.34113758134643657	0.0042900144010852214	0.013489328879853896	0.1268773320433409	1.0
PTBXL	2963	14190	2	100	SPEC	0.31094119384186586	0.004387450024640922	0.014053331975512959	0.10458129356958502	1.0
PTBXL	2963	14190	3	100	SPEC	0.3535598700226783	0.004038676735426991	0.012528623367565795	0.07197712627626573	1.0
PTBXL	2963	14190	4	100	SPEC	0.307650609454686	0.004234282439228375	0.014113726964669655	0.1340938974933411	1.0
PTBXL	2963	14190	5	100	SPEC	0.3809121571635763	0.004233963101639264	0.013499312010216261	0.11162301198079191	1.0
PTBXL	2963	14190	6	100	SPEC	0.3605550002386026	0.004203131034662852	0.012970849641506674	0.11272509143563535	1.0
PTBXL	2963	14190	7	100	SPEC	0.48684184876491915	0.0040027337170375505	0.013286896318768143	0.12096905490435478	1.0
PTBXL	2963	14190	8	100	SPEC	0.5242437315233165	0.004085486613230293	0.013035140067357476	0.10626121264696373	1.0
PTBXL	2963	14190	9	100	SPEC	0.29071604718479066	0.0041647534815456655	0.013776238789565595	0.11230663786111622	1.0
PTBXL	2963	14190	10	100	SPEC	0.32822701594249076	0.004278464362919001	0.014284673065810846	0.12407308247248008	1.0
PTBXL	2963	14190	1	100	SG0SPEC	0.2035267267494084	0.003492885848451147	0.013177058553133251	0.04980856011635043	1.0
PTBXL	2963	14190	2	100	SG0SPEC	0.380475371440207	0.0037104475909831127	0.013880325159490841	0.03588590626162156	1.0
PTBXL	2963	14190	3	100	SG0SPEC	0.21899563492340235	0.003231002147144078	0.012405342747851157	0.03116301867186219	1.0
PTBXL	2963	14190	4	100	SG0SPEC	0.15598023985312445	0.0036026005341887953	0.013983096485192593	0.04390633287987066	1.0
PTBXL	2963	14190	5	100	SG0SPEC	0.3832062639506019	0.0035205937161131426	0.013281365435428457	0.03864360082770984	1.0
PTBXL	2963	14190	6	100	SG0SPEC	0.336145094443113	0.0034940130358784	0.012839067506092205	0.05650744984946456	1.0
PTBXL	2963	14190	7	100	SG0SPEC	0.23544887958465444	0.0033897466366131592	0.013142494091842618	0.030262455144697994	1.0
PTBXL	2963	14190	8	100	SG0SPEC	0.2771996665788042	0.0034059796044731837	0.012772187132147493	0.050334639173227204	1.0
PTBXL	2963	14190	9	100	SG0SPEC	0.21720667084863163	0.0035588938352866728	0.013610479308442296	0.03441690475137255	1.0
PTBXL	2963	14190	10	100	SG0SPEC	0.173950782149168	0.0037005455677997677	0.014157349322906654	0.040109602490461985	1.0
PTBXL	2963	14190	1	150	FD	0.2852023864750136	0.0041095310668996625	0.013328009573221765	0.1093371836707859	1.0
PTBXL	2963	14190	2	150	FD	0.36768060898227883	0.004152354242165357	0.01393201199191856	0.08783339437158118	1.0
PTBXL	2963	14190	3	150	FD	0.3405114446949483	0.003771607169723515	0.01234109843405888	0.06415702684787905	1.0
PTBXL	2963	14190	4	150	FD	0.31277891846309674	0.003957579998282185	0.013896924264663116	0.10855121216674571	1.0
PTBXL	2963	14190	5	150	FD	0.2813791279603671	0.004002770968608016	0.013295632707705311	0.09540293024384137	1.0
PTBXL	2963	14190	6	150	FD	0.34535939747286654	0.003913239203626313	0.012859198700304034	0.09303721649838166	1.0
PTBXL	2963	14190	7	150	FD	0.3608343238497105	0.003888865207701282	0.013204591129924309	0.09725960625852546	1.0
PTBXL	2963	14190	8	150	FD	1.3449066269559238	0.003852350422997885	0.012856567306652602	0.08859290765199931	1.0
PTBXL	2963	14190	9	150	FD	0.4050723851250589	0.003991214169143887	0.01355034658032035	0.09193987146109192	1.0
PTBXL	2963	14190	10	150	FD	0.3949969155414901	0.004160363905309596	0.014215989923401968	0.11658334666323496	1.0
PTBXL	2963	14190	1	150	SG	0.21839830818886496	0.002874966927655843	0.013006390355242077	0.04208793639468438	1.0
PTBXL	2963	14190	2	150	SG	0.22647049336454853	0.0030829338233574954	0.013657399167704625	0.037868448925966865	1.0
PTBXL	2963	14190	3	150	SG	0.324712243354737	0.0026888859241107595	0.012190084206581924	0.03058960819611409	1.0
PTBXL	2963	14190	4	150	SG	0.11913351167236048	0.0030118979172199817	0.013785713982015693	0.04599458398632456	1.0
PTBXL	2963	14190	5	150	SG	0.5932985757280622	0.002871730047493037	0.013092477759027102	0.04009623675482015	1.0
PTBXL	2963	14190	6	150	SG	0.2935871739678489	0.0028690266996817676	0.012608796471908395	0.04744332474287228	1.0
PTBXL	2963	14190	7	150	SG	0.616853201464873	0.0028247944938863652	0.012976942268510587	0.033800180408353676	1.0
PTBXL	2963	14190	8	150	SG	0.25566731602506854	0.002827278618620435	0.012597506056741637	0.05136535559451951	1.0
PTBXL	2963	14190	9	150	SG	0.23436001627148448	0.002964152591491136	0.013461807086164358	0.03571298604224443	1.0
PTBXL	2963	14190	10	150	SG	0.28838268868386935	0.0030785389228726746	0.014008283161292935	0.027743251200118477	1.0
PTBXL	2963	14190	1	150	SPEC	0.5336734181476643	0.005224361555487997	0.013937085144918648	0.2130486794865433	1.0
PTBXL	2963	14190	2	150	SPEC	0.5986115610041086	0.005103923369636969	0.014417856673278799	0.1822390736396263	1.0
PTBXL	2963	14190	3	150	SPEC	0.41163479836557526	0.004475675346995784	0.012663043372725771	0.14623173651410948	1.0
PTBXL	2963	14190	4	150	SPEC	0.4751043168917341	0.004721123980289655	0.014285675095619175	0.20890517383413804	1.0
PTBXL	2963	14190	5	150	SPEC	1.0115148572136239	0.004861326392590366	0.013724513083738663	0.1709839499688941	1.0
PTBXL	2963	14190	6	150	SPEC	0.5228813662253148	0.004900033659731749	0.013415835671361395	0.2016654094600135	1.0
PTBXL	2963	14190	7	150	SPEC	0.6166672699413706	0.004964968035996202	0.013807827448228255	0.16943473165736675	1.0
PTBXL	2963	14190	8	150	SPEC	0.444032084082517	0.004547246320610556	0.013256170719987736	0.14989125590795477	1.0
PTBXL	2963	14190	9	150	SPEC	0.7139379173001577	0.004715021822941116	0.013836238741445425	0.17750088261434166	1.0
PTBXL	2963	14190	10	150	SPEC	0.5940056095444824	0.005327460277154202	0.014647212055723524	0.25981668176061284	1.0
PTBXL	2963	14190	1	150	SG0SPEC	0.5069771893854019	0.003546512095666725	0.013212715207953316	0.06285891896497221	1.0
PTBXL	2963	14190	2	150	SG0SPEC	0.3537704963150787	0.0037646981728521856	0.013922833798127683	0.04903506398461077	1.0
PTBXL	2963	14190	3	150	SG0SPEC	0.36118646314829606	0.0032605598356977923	0.012429332069616411	0.038761608754395334	1.0
PTBXL	2963	14190	4	150	SG0SPEC	0.21045868029869266	0.003642647686722053	0.014000728847499623	0.06329387628714203	1.0
PTBXL	2963	14190	5	150	SG0SPEC	0.40122026257358706	0.003594177554961013	0.013330067384699542	0.05755788208650372	1.0
PTBXL	2963	14190	6	150	SG0SPEC	0.3241184535115453	0.003564119667457437	0.012857555131816408	0.06093414134096846	1.0
PTBXL	2963	14190	7	150	SG0SPEC	0.3561132340520051	0.0034535379394153966	0.013158692100192724	0.04507812888233061	1.0
PTBXL	2963	14190	8	150	SG0SPEC	0.38668671171340224	0.003453296345029624	0.012794584304608765	0.057155783468952684	1.0
PTBXL	2963	14190	9	150	SG0SPEC	0.23315983840033974	0.003575597045164566	0.013639099967881652	0.04584640022249657	1.0
PTBXL	2963	14190	10	150	SG0SPEC	0.33403385964658433	0.003771316410179631	0.014183058032192207	0.06234125890826135	1.0
PTBXL	11359	21553	1	40	FD	0.1536874208940209	0.0023325954406486125	0.015858306965275116	0.11619785647700662	1.0
PTBXL	11359	21553	2	40	FD	0.1510355365293543	0.0022556993087764036	0.014492147823381634	0.11814261395004017	1.0
PTBXL	11359	21553	3	40	FD	0.1477761480451563	0.0023742751226869066	0.015302936430311298	0.11451137553792962	1.0
PTBXL	11359	21553	4	40	FD	0.179046747024615	0.0021200834344289603	0.014301534267823246	0.11227355884315501	1.0
PTBXL	11359	21553	5	40	FD	0.14172763333635993	0.0022248925423434198	0.016335573425679813	0.10408550782985969	1.0
PTBXL	11359	21553	6	40	FD	0.11872535115802492	0.002294404276676025	0.016595754988908983	0.11185868928904055	1.0
PTBXL	11359	21553	7	40	FD	0.15542419569469984	0.0022641920936793255	0.015348932368015811	0.11673904730289161	1.0
PTBXL	11359	21553	8	40	FD	0.12999340736677423	0.0021522831195081677	0.015499053464880876	0.10594329503131604	1.0
PTBXL	11359	21553	1	40	SG	0.13012034732115144	0.0020448920695268734	0.015871100063799444	0.11564482564517237	1.0
PTBXL	11359	21553	2	40	SG	0.15360589265547117	0.0019742383100082544	0.014497250067436894	0.11776743342700068	1.0
PTBXL	11359	21553	3	40	SG	0.14648507555839158	0.002076897566035859	0.015305760670248063	0.11438843870885643	1.0
PTBXL	11359	21553	4	40	SG	0.14707852221748668	0.0018557008306954535	0.014310190995028347	0.11176321004462507	1.0
PTBXL	11359	21553	5	40	SG	0.1399719362141942	0.001954908544381324	0.016353769382318684	0.10334076693712928	1.0
PTBXL	11359	21553	6	40	SG	0.11364481796463738	0.0020112674356459787	0.01661317611096876	0.11066982519367852	1.0
PTBXL	11359	21553	7	40	SG	0.1474476827975623	0.0019841293844710013	0.015361341739099749	0.11617515254447014	1.0
PTBXL	11359	21553	8	40	SG	0.14328641743080386	0.00188843654173907	0.01551575970231912	0.10481082059355284	1.0
PTBXL	11359	21553	1	40	SPEC	0.15917639477093543	0.002394708992070774	0.01596764430555986	0.11981782300700583	1.0
PTBXL	11359	21553	2	40	SPEC	0.16101678815611703	0.0023170339098856738	0.014585358648940573	0.12180427965836511	1.0
PTBXL	11359	21553	3	40	SPEC	0.15360618372884977	0.002438847453862658	0.015408587657930706	0.11796866720544258	1.0
PTBXL	11359	21553	4	40	SPEC	0.18102990549558182	0.0021774714354380292	0.014395554811889947	0.1157797024465033	1.0
PTBXL	11359	21553	5	40	SPEC	0.14600262244660367	0.002283268945286311	0.0164411755006212	0.10729877551707503	1.0
PTBXL	11359	21553	6	40	SPEC	0.12559210469480606	0.002355802694593099	0.016705898325142982	0.1155194296106076	1.0
PTBXL	11359	21553	7	40	SPEC	0.16208091613104966	0.002325428776681459	0.015452329523364384	0.12035877916905684	1.0
PTBXL	11359	21553	8	40	SPEC	0.15959407282825455	0.00220942698472243	0.015600955211515541	0.10933602235636862	1.0
PTBXL	11359	21553	1	40	SG0SPEC	0.15919703143570285	0.002348354347296956	0.01585666485807916	0.11743829944577223	1.0
PTBXL	11359	21553	2	40	SG0SPEC	0.15248959635652817	0.002269897161970839	0.014498862206735222	0.11940292606279126	1.0
PTBXL	11359	21553	3	40	SG0SPEC	0.1494589541480678	0.002388677070136873	0.015306846729624424	0.11581740529590785	1.0
PTBXL	11359	21553	4	40	SG0SPEC	0.17635713901922734	0.0021343121260442906	0.014311845251120708	0.11354053844612655	1.0
PTBXL	11359	21553	5	40	SG0SPEC	0.14381713365417942	0.002239381726874473	0.016330753527813723	0.10527595466001273	1.0
PTBXL	11359	21553	6	40	SG0SPEC	0.11939161788679264	0.002308839087635635	0.016591864484320415	0.11304084432573691	1.0
PTBXL	11359	21553	7	40	SG0SPEC	0.21331004305696735	0.0022773480745666473	0.015344172547674655	0.11797347230135638	1.0
PTBXL	11359	21553	8	40	SG0SPEC	0.13336806094301618	0.0021654345264055714	0.01550151864951033	0.10704269533513425	1.0
PTBXL	11359	21553	1	100	FD	0.25360874197369965	0.0026562615868742988	0.015758410898260116	0.11039498053240714	1.0
PTBXL	11359	21553	2	100	FD	0.302100060580289	0.0026807451545440204	0.014578838397229267	0.1261975484778901	1.0
PTBXL	11359	21553	3	100	FD	0.2935531490367874	0.0027511145529958937	0.015268008565616298	0.08337259978100628	1.0
PTBXL	11359	21553	4	100	FD	0.2459430010379016	0.0024861339681820547	0.014535022469491095	0.09104813917794664	1.0
PTBXL	11359	21553	5	100	FD	0.23108881349548982	0.002592145690055182	0.016507152647620194	0.11018725272264814	1.0
PTBXL	11359	21553	6	100	FD	0.28649793049116357	0.002740609263552472	0.016698404709521768	0.08807707675359869	1.0
PTBXL	11359	21553	7	100	FD	0.2797300921104159	0.0026577600332056083	0.015302976058506192	0.11370911532563527	1.0
PTBXL	11359	21553	8	100	FD	0.3303558534090997	0.0025020253049158033	0.015439864673114949	0.1036632717487669	1.0
PTBXL	11359	21553	1	100	SG	0.3449743958496324	0.002083226765659375	0.015747605198936174	0.1267886331570015	1.0
PTBXL	11359	21553	2	100	SG	0.2751554426970972	0.002024034958868162	0.014419481562770696	0.13039163997463205	1.0
PTBXL	11359	21553	3	100	SG	0.2067747464196718	0.0021146748332275143	0.015188314660636188	0.11901340816414156	1.0
PTBXL	11359	21553	4	100	SG	0.3761622265863803	0.001893462276527343	0.014385734181722036	0.11386272142958909	1.0
PTBXL	11359	21553	5	100	SG	0.14285026323188427	0.0019822546116863766	0.01636880184545739	0.10690006847786362	1.0
PTBXL	11359	21553	6	100	SG	0.17676022404448824	0.0020388742106230086	0.016613632868336316	0.12081841110576579	1.0
PTBXL	11359	21553	7	100	SG	0.1837837486639196	0.002050798576860685	0.015239868585886288	0.13074515449869079	1.0
PTBXL	11359	21553	8	100	SG	0.24333958946204295	0.0019159445273212686	0.015391561149664798	0.11662015897585609	1.0
PTBXL	11359	21553	1	100	SPEC	0.3624586606001387	0.0029246685846195	0.01592700872052501	0.1306388053284499	1.0
PTBXL	11359	21553	2	100	SPEC	0.36963341084159534	0.0030529706577427386	0.014780855314801535	0.1604081598296644	1.0
PTBXL	11359	21553	3	100	SPEC	0.4173769407250312	0.0030633806479282944	0.015457571100174695	0.12317007430134007	1.0
PTBXL	11359	21553	4	100	SPEC	0.42700295526299703	0.002799109980088978	0.014750522240740022	0.14860119624629536	1.0
PTBXL	11359	21553	5	100	SPEC	0.6134211313386022	0.003026685940116987	0.016768046019580096	0.18349694373200592	1.0
PTBXL	11359	21553	6	100	SPEC	0.29290623685549105	0.0031333829577220606	0.016964892401650538	0.14527861970822512	1.0
PTBXL	11359	21553	7	100	SPEC	0.4031202490702318	0.0029910921178510005	0.015505315659530994	0.1349160528569752	1.0
PTBXL	11359	21553	8	100	SPEC	0.43752479149288404	0.0027911013236407585	0.015615652337440047	0.14514513848722618	1.0
PTBXL	11359	21553	1	100	SG0SPEC	0.2652250315275139	0.0024554478313653766	0.01576677649509828	0.12865898784616656	1.0
PTBXL	11359	21553	2	100	SG0SPEC	0.24939349137112218	0.0023816900012906496	0.014413367580171386	0.12834467649143644	1.0
PTBXL	11359	21553	3	100	SG0SPEC	0.26502236451552336	0.0024938947901981825	0.015187923116702712	0.11576502924482167	1.0
PTBXL	11359	21553	4	100	SG0SPEC	0.37764179163832706	0.0022407268097695385	0.014355835471424992	0.10959212869792276	1.0
PTBXL	11359	21553	5	100	SG0SPEC	0.21643731052933826	0.0023365070720760034	0.01633431574506428	0.10140015291554491	1.0
PTBXL	11359	21553	6	100	SG0SPEC	0.248895464317051	0.002441290797032689	0.016609915168059593	0.12149874581752163	1.0
PTBXL	11359	21553	7	100	SG0SPEC	0.2643614310833411	0.002430562668338546	0.015276452828012405	0.13551222124765466	1.0
PTBXL	11359	21553	8	100	SG0SPEC	0.6154195637459019	0.002262268215908777	0.015381397719556262	0.11708872737548731	1.0
PTBXL	11359	21553	1	150	FD	0.2903083942134125	0.0027577337713725605	0.01566985850567847	0.10875621104829611	1.0
PTBXL	11359	21553	2	150	FD	0.24706515506549345	0.0028806819821894977	0.014457931388705013	0.15797682857097015	1.0
PTBXL	11359	21553	3	150	FD	0.32211065197183764	0.0029898968792284866	0.015265610532953949	0.1317665812225457	1.0
PTBXL	11359	21553	4	150	FD	0.29458645605160283	0.0026685382584351633	0.014624437341995013	0.10261878264169251	1.0
PTBXL	11359	21553	5	150	FD	0.3203632763440463	0.002824649568201727	0.01652008800063563	0.13644916538378957	1.0
PTBXL	11359	21553	6	150	FD	0.3161905176003366	0.002881357592578014	0.016695304514582048	0.11186745544209672	1.0
PTBXL	11359	21553	7	150	FD	0.5435199990079305	0.002817330647159273	0.015354558224363848	0.11370061198308189	1.0
PTBXL	11359	21553	8	150	FD	0.4947666361334786	0.0026494794394040307	0.015454067823555347	0.12928685474858828	1.0
PTBXL	11359	21553	1	150	SG	0.2513478527596549	0.0020837658034092215	0.015750596767626503	0.12679452780647874	1.0
PTBXL	11359	21553	2	150	SG	0.36058470921774094	0.002023318367573656	0.014440945371830535	0.13071843548711484	1.0
PTBXL	11359	21553	3	150	SG	0.2205065475789072	0.0021160622825446675	0.015208759610252897	0.11899982186177097	1.0
PTBXL	11359	21553	4	150	SG	0.23903595876169254	0.0018940148214020855	0.014389364775309516	0.11390847264682777	1.0
PTBXL	11359	21553	5	150	SG	0.14325483512736323	0.0019830161629853823	0.016383644748325644	0.10695782186942654	1.0
PTBXL	11359	21553	6	150	SG	0.42330930898190644	0.002039079940684765	0.016629352410329683	0.12031654550672821	1.0
PTBXL	11359	21553	7	150	SG	0.19828528601747197	0.0020516495841941314	0.015236375344642112	0.13102975843977177	1.0
PTBXL	11359	21553	8	150	SG	0.27256279071564987	0.0019175884142264862	0.01540182010841672	0.1164266948069063	1.0
PTBXL	11359	21553	1	150	SPEC	0.48961402360107453	0.003433047435848252	0.015916888919876436	0.16683458915491883	1.0
PTBXL	11359	21553	2	150	SPEC	0.3614216340660248	0.0038189896372689378	0.01472712035087363	0.2640475674095248	1.0
PTBXL	11359	21553	3	150	SPEC	0.6016663178209961	0.004102317756560931	0.015664084641135622	0.28011583600555434	1.0
PTBXL	11359	21553	4	150	SPEC	0.5011363849858154	0.003450844681512994	0.015133626655107455	0.19337407858616396	1.0
PTBXL	11359	21553	5	150	SPEC	1.1031587115334096	0.003927047471846338	0.016951659907668757	0.2528163469365851	1.0
PTBXL	11359	21553	6	150	SPEC	0.43793661420235946	0.0039502874367794505	0.017125147335528734	0.22510145338602258	1.0
PTBXL	11359	21553	7	150	SPEC	0.6077091406990339	0.0036826127640171126	0.015750502214071004	0.19511104916237126	1.0
PTBXL	11359	21553	8	150	SPEC	0.6122391446520818	0.00342824956511587	0.015822224164506935	0.2556149505927785	1.0
PTBXL	11359	21553	1	150	SG0SPEC	0.2892582392510574	0.0024771491584288136	0.01578445565099739	0.133015456588747	1.0
PTBXL	11359	21553	2	150	SG0SPEC	0.4420427041517541	0.002412487541458625	0.014441931346432325	0.1263494752635725	1.0
PTBXL	11359	21553	3	150	SG0SPEC	0.30878145572820026	0.0025218201233644004	0.015207943893296863	0.11707211282711351	1.0
PTBXL	11359	21553	4	150	SG0SPEC	0.33076952332512183	0.0022767375294183633	0.014389677879113367	0.10590659124700325	1.0
PTBXL	11359	21553	5	150	SG0SPEC	0.4584210909013775	0.002383777101880278	0.016355915725533965	0.10764605285250424	1.0
PTBXL	11359	21553	6	150	SG0SPEC	0.5298442420279131	0.002492448082875663	0.016629233576105545	0.12020973134392449	1.0
PTBXL	11359	21553	7	150	SG0SPEC	0.28855948211865146	0.0024784843560925283	0.01531828560392158	0.1358620865375605	1.0
PTBXL	11359	21553	8	150	SG0SPEC	0.35490078620765264	0.002303736142234633	0.015407781258036362	0.11857019401715035	1.0
PTBXL	4254	20030	1	40	FD	0.11969200070547946	0.0017214398344412053	0.012745837766470446	0.09798325003666371	1.0
PTBXL	4254	20030	2	40	FD	0.12207381924959738	0.001768912901303597	0.013129608602519015	0.09728635205484351	1.0
PTBXL	4254	20030	3	40	FD	0.1329759028481967	0.001722013974303719	0.013179901775259807	0.09293546853648318	1.0
PTBXL	4254	20030	4	40	FD	0.11427177459732384	0.0017267841171682784	0.012965841507836485	0.09264803750165408	1.0
PTBXL	4254	20030	5	40	FD	0.11185196561828709	0.0017918573622449567	0.013201683434650922	0.09712732384384103	1.0
PTBXL	4254	20030	6	40	FD	0.13897893232084477	0.0017931297570004572	0.013276562375686765	0.09786175277875685	1.0
PTBXL	4254	20030	7	40	FD	0.11604638712499885	0.00180104762364253	0.013637611198815968	0.09821890772757608	1.0
PTBXL	4254	20030	8	40	FD	0.10103766255507114	0.0017147246639221	0.01301128415034622	0.1007783919664093	1.0
PTBXL	4254	20030	9	40	FD	0.12627430181558863	0.0017254554114718075	0.012794646473711379	0.09256897244872106	1.0
PTBXL	4254	20030	10	40	FD	0.1130786994949583	0.0017560394926651017	0.012888933075977334	0.08844930276089692	1.0
PTBXL	4254	20030	1	40	SG	0.09884311385061677	0.0015274298063269588	0.012723371832673719	0.10297945204725045	1.0
PTBXL	4254	20030	2	40	SG	0.10477145450926305	0.0015734037328224198	0.01310784487484291	0.10135285784947552	1.0
PTBXL	4254	20030	3	40	SG	0.10194145569546474	0.0015371893190949063	0.013159079074979351	0.09792377277507074	1.0
PTBXL	4254	20030	4	40	SG	0.12132254768432113	0.001536368948674448	0.012944300475796732	0.09827415804671948	1.0
PTBXL	4254	20030	5	40	SG	0.10272556103792768	0.0015890077132278773	0.013173159884938918	0.10199510713864103	1.0
PTBXL	4254	20030	6	40	SG	0.11197401095091834	0.0015941117293773027	0.013254069058244463	0.10226935177402736	1.0
PTBXL	4254	20030	7	40	SG	0.10700668012550367	0.0015977081254638958	0.01361624045616314	0.10374373968037398	1.0
PTBXL	4254	20030	8	40	SG	0.09627122577960148	0.0015251500358025112	0.01299264518195685	0.10517191485184249	1.0
PTBXL	4254	20030	9	40	SG	0.14737600462678618	0.0015323988270719597	0.01276982467707799	0.09740864153835105	1.0
PTBXL	4254	20030	10	40	SG	0.10864766622636178	0.0015642267478929185	0.012858527469019245	0.09338863710421544	1.0
PTBXL	4254	20030	1	40	SPEC	0.12283197570507684	0.0017641519703644412	0.012813971832101029	0.09927034936338777	1.0
PTBXL	4254	20030	2	40	SPEC	0.12858264797704383	0.0018133060825399829	0.013197565010514506	0.09874859467722648	1.0
PTBXL	4254	20030	3	40	SPEC	0.12419713540116885	0.0017631548332573991	0.013248420581290637	0.09389659085795958	1.0
PTBXL	4254	20030	4	40	SPEC	0.12066601763454396	0.0017688777870295226	0.013031265543342493	0.09362972850533521	1.0
PTBXL	4254	20030	5	40	SPEC	0.10758523202967653	0.001836440375663445	0.01327118936571341	0.09845282559593503	1.0
PTBXL	4254	20030	6	40	SPEC	0.13485932828921973	0.001837732336356103	0.013344072474263408	0.09931025014244112	1.0
PTBXL	4254	20030	7	40	SPEC	0.12233453810328795	0.0018461984086529442	0.013708712922976518	0.09935688291926177	1.0
PTBXL	4254	20030	8	40	SPEC	0.10414758182980827	0.0017562374381839534	0.013077730149580188	0.1023408071804012	1.0
PTBXL	4254	20030	9	40	SPEC	0.1542117555144615	0.0017679438907727257	0.01285891121189072	0.09369707024144351	1.0
PTBXL	4254	20030	10	40	SPEC	0.12621047083875517	0.0017979986247391344	0.012952757231379527	0.08946200682166615	1.0
PTBXL	4254	20030	1	40	SG0SPEC	0.13214071939908267	0.0017279140799783402	0.012749481015662225	0.10068849496814797	1.0
PTBXL	4254	20030	2	40	SG0SPEC	0.11840949363353602	0.0017765136922621833	0.013132364807007354	0.09975233742542504	1.0
PTBXL	4254	20030	3	40	SG0SPEC	0.14211193913848782	0.0017307926704149658	0.01318547554505479	0.09557283916752425	1.0
PTBXL	4254	20030	4	40	SG0SPEC	0.1189438944826145	0.0017342557262418992	0.01297272377571017	0.09546904340223744	1.0
PTBXL	4254	20030	5	40	SG0SPEC	0.1214548229429673	0.0017990030737366045	0.013203789440066989	0.09960681707566207	1.0
PTBXL	4254	20030	6	40	SG0SPEC	0.13698115410942763	0.001801431924412021	0.013281406334057963	0.10032028958659664	1.0
PTBXL	4254	20030	7	40	SG0SPEC	0.12567260588212467	0.001809034482452738	0.01364435774947082	0.10091108883972498	1.0
PTBXL	4254	20030	8	40	SG0SPEC	0.10068476102259716	0.0017218168673232457	0.01301392068874071	0.10329670837103913	1.0
PTBXL	4254	20030	9	40	SG0SPEC	0.11839763137693975	0.0017331241674884835	0.012800711436661887	0.09515848655995762	1.0
PTBXL	4254	20030	10	40	SG0SPEC	0.11264446067541856	0.0017641566414903598	0.012894158902984895	0.09092932751618864	1.0
PTBXL	4254	20030	1	100	FD	0.22230974239371906	0.0021177620999763896	0.012891378555137419	0.07223280892760316	1.0
PTBXL	4254	20030	2	100	FD	0.4090274794983188	0.002158996825790315	0.01340177348626587	0.0698769120078355	1.0
PTBXL	4254	20030	3	100	FD	0.24642671326916865	0.0021168474567871782	0.013297439973526823	0.10232877471957501	1.0
PTBXL	4254	20030	4	100	FD	0.23601489332653808	0.0022363659475782313	0.013094644320898102	0.10694456995554423	1.0
PTBXL	4254	20030	5	100	FD	0.3002950565673143	0.002296659992472681	0.013321626882218907	0.1002570955151894	1.0
PTBXL	4254	20030	6	100	FD	0.25630778553618655	0.0022826226687276785	0.013431469769743623	0.09000802166773704	1.0
PTBXL	4254	20030	7	100	FD	0.28727937046960944	0.0022440453458680205	0.013773914042148738	0.09722726665940708	1.0
PTBXL	4254	20030	8	100	FD	0.3649662877915816	0.0021748386850549977	0.013304038525988266	0.09121462631699022	1.0
PTBXL	4254	20030	9	100	FD	0.3124849423173718	0.0021488359998147713	0.012919845742343518	0.09734847438859914	1.0
PTBXL	4254	20030	10	100	FD	0.31290698954417706	0.0022546053510198462	0.013127533791202314	0.10358633256185919	1.0
PTBXL	4254	20030	1	100	SG	0.18776399265124144	0.0015889063639829585	0.012798984809392846	0.08242358200633076	1.0
PTBXL	4254	20030	2	100	SG	0.16906927559652926	0.0016306843419477168	0.013237351252258773	0.08389773748674513	1.0
PTBXL	4254	20030	3	100	SG	0.2114628949207176	0.0015829231377003574	0.013147335255054871	0.08349806897122922	1.0
PTBXL	4254	20030	4	100	SG	0.238357982794706	0.0016038732663655937	0.012948418871234279	0.0794035105008431	1.0
PTBXL	4254	20030	5	100	SG	0.22010069345212238	0.0016597711127605782	0.01326121666016582	0.08346079254565114	1.0
PTBXL	4254	20030	6	100	SG	0.3162178359649652	0.0016667136688619647	0.013313387175112644	0.08679346168826944	1.0
PTBXL	4254	20030	7	100	SG	0.3208741440396707	0.0016521194758564973	0.013654849463166549	0.08765099013912879	1.0
PTBXL	4254	20030	8	100	SG	0.12300495028216764	0.0015784328083333842	0.013140247932187894	0.08421929995079741	1.0
PTBXL	4254	20030	9	100	SG	0.2136010672369537	0.0015986720816329836	0.01275413188204	0.08067573997128914	1.0
PTBXL	4254	20030	10	100	SG	0.20223506501108016	0.001629143268915826	0.012962817604652257	0.07622411959961257	1.0
PTBXL	4254	20030	1	100	SPEC	0.45086153230869125	0.0023440064222475135	0.013016803974499565	0.09444917299024042	1.0
PTBXL	4254	20030	2	100	SPEC	0.33795517724421886	0.002431147916959968	0.013546311988861246	0.09215457135358658	1.0
PTBXL	4254	20030	3	100	SPEC	0.3323154243980523	0.0023768703105314266	0.013463138225316952	0.15379566719891252	1.0
PTBXL	4254	20030	4	100	SPEC	0.36184829679559316	0.0025504250988686076	0.013232865415328842	0.15322690239027711	1.0
PTBXL	4254	20030	5	100	SPEC	0.40364490798996877	0.0026012950824434197	0.013469075811274545	0.1426007942731581	1.0
PTBXL	4254	20030	6	100	SPEC	0.30587552566857895	0.002568644763752754	0.013572888074526463	0.11703680083142606	1.0
PTBXL	4254	20030	7	100	SPEC	0.37078079139097275	0.0025178290296992093	0.013907978872075852	0.12620573360700826	1.0
PTBXL	4254	20030	8	100	SPEC	0.6848394574813126	0.002502295295418597	0.013452343337123494	0.12148811155471484	1.0
PTBXL	4254	20030	9	100	SPEC	0.3353206779620646	0.002413785079763529	0.013067866524678987	0.14333633431306964	1.0
PTBXL	4254	20030	10	100	SPEC	0.5055097084787785	0.0025497548304903436	0.013260983935164943	0.15042361961353704	1.0
PTBXL	4254	20030	1	100	SG0SPEC	0.15767836345969202	0.0019281150498041458	0.012827883667932487	0.06931418898229937	1.0
PTBXL	4254	20030	2	100	SG0SPEC	0.29983139145825366	0.001959510387176647	0.013242438502437361	0.0704868818265841	1.0
PTBXL	4254	20030	3	100	SG0SPEC	0.21551081420184892	0.0018985138132189576	0.013185415218712596	0.07451949691514739	1.0
PTBXL	4254	20030	4	100	SG0SPEC	0.23391129068485603	0.0019463169581662653	0.013039110327749093	0.06664051198574628	1.0
PTBXL	4254	20030	5	100	SG0SPEC	0.2616944650755874	0.0020239723040255913	0.01332643523087939	0.07192292854515898	1.0
PTBXL	4254	20030	6	100	SG0SPEC	0.2610807109292168	0.0020406688246072573	0.013330769969259807	0.07334544114235281	1.0
PTBXL	4254	20030	7	100	SG0SPEC	0.21573437645611357	0.0019933811635521404	0.013723357950824413	0.07239748926843469	1.0
PTBXL	4254	20030	8	100	SG0SPEC	0.24164116666880966	0.0018762623977486602	0.013182601652863281	0.07069903546853627	1.0
PTBXL	4254	20030	9	100	SG0SPEC	0.22640911995028593	0.001935853423061861	0.012806299676968468	0.06914228361743213	1.0
PTBXL	4254	20030	10	100	SG0SPEC	0.21769947189616226	0.0019800847924812083	0.013006245179821355	0.06401184827795468	1.0
PTBXL	4254	20030	1	150	FD	0.4919962815498294	0.0022031412954481434	0.012894999375907858	0.08435336281710999	1.0
PTBXL	4254	20030	2	150	FD	0.30568492355934657	0.002274363196482109	0.01342995109462269	0.08697795535011801	1.0
PTBXL	4254	20030	3	150	FD	0.33227109830908896	0.0022098919279693783	0.01333152266805813	0.1380018930548921	1.0
PTBXL	4254	20030	4	150	FD	0.5329888751568908	0.002414039743102267	0.013226136549274008	0.13658912446489213	1.0
PTBXL	4254	20030	5	150	FD	0.23178033285548272	0.0023808076708897474	0.013329377862773844	0.11966713517558392	1.0
PTBXL	4254	20030	6	150	FD	0.32255391676859163	0.0023896520966224786	0.013436440746164242	0.10406706506827147	1.0
PTBXL	4254	20030	7	150	FD	0.34066621451503704	0.0023632664268155882	0.013728499742531836	0.10355317407533725	1.0
PTBXL	4254	20030	8	150	FD	0.36512112713001327	0.0022978486539665505	0.013308183610097299	0.1130146176986179	1.0
PTBXL	4254	20030	9	150	FD	0.4095987496227965	0.0022389095814159925	0.0129028094724702	0.12450926401292287	1.0
PTBXL	4254	20030	10	150	FD	0.3123268397454288	0.002374493068096902	0.013187290105330578	0.13175560443766676	1.0
PTBXL	4254	20030	1	150	SG	0.17424473096979465	0.0015906070535992738	0.012803455100639282	0.08219402875122321	1.0
PTBXL	4254	20030	2	150	SG	0.17871000986604513	0.0016353482353651868	0.013237487701526277	0.08409117765590501	1.0
PTBXL	4254	20030	3	150	SG	0.2321765446914278	0.001585841326668208	0.01316409448221778	0.08403141141080736	1.0
PTBXL	4254	20030	4	150	SG	0.26194347873101603	0.0016059011533653105	0.012956561513413633	0.08060092182519112	1.0
PTBXL	4254	20030	5	150	SG	0.16979578306962523	0.001663116401640194	0.013265848557608125	0.08402629659332311	1.0
PTBXL	4254	20030	6	150	SG	0.43195058271964687	0.0016690499885681945	0.013321097325892216	0.0877748761044008	1.0
PTBXL	4254	20030	7	150	SG	0.24872465510888223	0.0016544291358035284	0.013656290696813563	0.08790092759594707	1.0
PTBXL	4254	20030	8	150	SG	0.12124912968586884	0.001580347214463131	0.013148070582068365	0.08516963222107425	1.0
PTBXL	4254	20030	9	150	SG	0.20477378015722647	0.0015997965285895017	0.012766911954635835	0.08087712011215867	1.0
PTBXL	4254	20030	10	150	SG	0.20619271959341237	0.0016306085449930986	0.012970374606593072	0.07681383191273539	1.0
PTBXL	4254	20030	1	150	SPEC	0.7392736609880193	0.0028495954816676666	0.013144431074626534	0.1775306270702303	1.0
PTBXL	4254	20030	2	150	SPEC	0.5700949303529531	0.002984630683406739	0.013644216659002369	0.18340461850275652	1.0
PTBXL	4254	20030	3	150	SPEC	0.49888801797783855	0.002923053967941894	0.013612987654754993	0.2359404879336178	1.0
PTBXL	4254	20030	4	150	SPEC	0.5690568558232281	0.0033454718473961476	0.0136629297687457	0.247296850523018	1.0
PTBXL	4254	20030	5	150	SPEC	0.5699589848059351	0.003069770831641948	0.013616386454435867	0.19908133372617595	1.0
PTBXL	4254	20030	6	150	SPEC	0.5655448923566657	0.0031357349079870465	0.013747947924555444	0.18822172646627433	1.0
PTBXL	4254	20030	7	150	SPEC	0.430557144345384	0.003142254527011038	0.013974212891815174	0.1833538523461006	1.0
PTBXL	4254	20030	8	150	SPEC	0.7971847052757846	0.0031364179439373773	0.013531447137408196	0.20552703714700954	1.0
PTBXL	4254	20030	9	150	SPEC	0.6168664174046457	0.0028337548763996442	0.013120032094808184	0.20445153950852074	1.0
PTBXL	4254	20030	10	150	SPEC	1.0455444892949624	0.0031133914326078828	0.01348619028966174	0.19962392651927116	1.0
PTBXL	4254	20030	1	150	SG0SPEC	0.2848708560010248	0.001961826052828416	0.012835178120639912	0.07852197773748396	1.0
PTBXL	4254	20030	2	150	SG0SPEC	0.2156539205338685	0.002025160429149563	0.013240371886140809	0.08910783344733972	1.0
PTBXL	4254	20030	3	150	SG0SPEC	0.44976612002838906	0.0019546737545320116	0.013202542572591984	0.10464717515775851	1.0
PTBXL	4254	20030	4	150	SG0SPEC	0.3173362933483236	0.0019894022805637085	0.013066661062747204	0.09680748770674646	1.0
PTBXL	4254	20030	5	150	SG0SPEC	0.36858797663433046	0.0020738732764792717	0.013342255164473326	0.08477197142439877	1.0
PTBXL	4254	20030	6	150	SG0SPEC	0.3487100175366622	0.0020822230053939594	0.013348368552251489	0.08471729421693618	1.0
PTBXL	4254	20030	7	150	SG0SPEC	0.28293624166858855	0.002041669965481826	0.013742810257098422	0.08428373286028457	1.0
PTBXL	4254	20030	8	150	SG0SPEC	0.29320835470517853	0.00193220418635097	0.013196387760347341	0.0826726674793817	1.0
PTBXL	4254	20030	9	150	SG0SPEC	1.1535719399161284	0.0019622935623041663	0.012815711935751479	0.08944741718344432	1.0
PTBXL	4254	20030	10	150	SG0SPEC	0.2501837634188051	0.0020221352563090035	0.013030716172212499	0.08145859995023444	1.0
PTBXL	7661	16950	1	40	FD	0.10098711078057042	0.002504035092083653	0.015315390165025812	0.038834534129083775	1.0
PTBXL	7661	16950	2	40	FD	0.12737152456150583	0.0024725267136238953	0.015519967616297023	0.03312424620729916	1.0
PTBXL	7661	16950	3	40	FD	0.1192660344325899	0.002473349773860459	0.01438978268778633	0.03703715521849008	1.0
PTBXL	7661	16950	4	40	FD	0.12941872961101616	0.0023960752576788783	0.01398709909032811	0.03670857753048774	1.0
PTBXL	7661	16950	5	40	FD	0.09566733240980708	0.002496897163238822	0.015016222556160249	0.03433466803245506	1.0
PTBXL	7661	16950	6	40	FD	0.13148565503510148	0.0024928176473553425	0.015612284157873092	0.033968842941588064	1.0
PTBXL	7661	16950	7	40	FD	0.1487454435459429	0.0025179736972472107	0.014628607657594902	0.036038526402140426	1.0
PTBXL	7661	16950	8	40	FD	0.11527759147108484	0.0025211515778220013	0.01443515389029536	0.03620424148057425	1.0
PTBXL	7661	16950	1	40	SG	0.19716034764599796	0.00222655321037218	0.015288824915327306	0.03654838408192492	1.0
PTBXL	7661	16950	2	40	SG	0.11237232235171651	0.0022103422132569318	0.015501640530005774	0.03024051533333616	1.0
PTBXL	7661	16950	3	40	SG	0.12943776457608427	0.002200888408227951	0.01436329653623004	0.0342878132172743	1.0
PTBXL	7661	16950	4	40	SG	0.13363772467602694	0.0021334858477675646	0.013953625036198559	0.03335045524405531	1.0
PTBXL	7661	16950	5	40	SG	0.10113301572329512	0.0022219731937052362	0.01498895200371064	0.03205953376599057	1.0
PTBXL	7661	16950	6	40	SG	0.14916997457629372	0.0022209777162461876	0.015590167288823153	0.03176838083240914	1.0
PTBXL	7661	16950	7	40	SG	0.12316847409427671	0.0022367512752174655	0.014599480498007853	0.033407921504305514	1.0
PTBXL	7661	16950	8	40	SG	0.13556316857167405	0.0022400196510042793	0.014401476667686076	0.03376107477088908	1.0
PTBXL	7661	16950	1	40	SPEC	0.10745631581951932	0.0025627848706352954	0.015411389503372043	0.040760988843400216	1.0
PTBXL	7661	16950	2	40	SPEC	0.12618916095331617	0.002528830616526055	0.015614952377943733	0.03515522003817805	1.0
PTBXL	7661	16950	3	40	SPEC	0.1146413312923813	0.00253224318260034	0.01447341673567157	0.03913321301973439	1.0
PTBXL	7661	16950	4	40	SPEC	0.145172226021608	0.002452804456512306	0.014073020266907038	0.038986864950534765	1.0
PTBXL	7661	16950	5	40	SPEC	0.09751351502197632	0.0025556924189057474	0.015108706199641386	0.03615558146294061	1.0
PTBXL	7661	16950	6	40	SPEC	0.1399507374866814	0.0025513938088263244	0.015702697519075593	0.035812822331989416	1.0
PTBXL	7661	16950	7	40	SPEC	0.16266295387685048	0.002578662426303448	0.01471105591011047	0.038044152041594136	1.0
PTBXL	7661	16950	8	40	SPEC	0.11554750506599736	0.0025819441278333915	0.014521640316283545	0.03813495879898015	1.0
PTBXL	7661	16950	1	40	SG0SPEC	0.1112371304908206	0.0025166056280154303	0.01530493820086384	0.03898206410482775	1.0
PTBXL	7661	16950	2	40	SG0SPEC	0.13448010959186454	0.002485083560939474	0.015519316480345156	0.03286991979522506	1.0
PTBXL	7661	16950	3	40	SG0SPEC	0.132180679173981	0.002483406041176089	0.01439559019304627	0.03692727796535634	1.0
PTBXL	7661	16950	4	40	SG0SPEC	0.12921692634101262	0.002407100709833285	0.013986772982498364	0.03657452516961394	1.0
PTBXL	7661	16950	5	40	SG0SPEC	0.0992266179897286	0.0025101749549522267	0.015013077059034501	0.03438344466624594	1.0
PTBXL	7661	16950	6	40	SG0SPEC	0.13189916211351715	0.002506216235141944	0.01561254364737446	0.03404391303298068	1.0
PTBXL	7661	16950	7	40	SG0SPEC	0.1554131263084754	0.002526364673920722	0.014639140769603154	0.03599349023367644	1.0
PTBXL	7661	16950	8	40	SG0SPEC	0.11764267495569432	0.0025325386854067335	0.014435869777346868	0.03630005724168206	1.0
PTBXL	7661	16950	1	100	FD	0.36335822359098935	0.003050599166951655	0.01597408660437903	0.06443224238039236	1.0
PTBXL	7661	16950	2	100	FD	0.22733280867914185	0.003015887265548284	0.015943279720105164	0.07323585585990067	1.0
PTBXL	7661	16950	3	100	FD	0.22169862427098952	0.0029608852387039836	0.014676746349494264	0.0688851379898554	1.0
PTBXL	7661	16950	4	100	FD	0.2306202547053033	0.002913370652632072	0.014340739706598028	0.07943132190505854	1.0
PTBXL	7661	16950	5	100	FD	0.284623827737076	0.0029357174755515196	0.0154237576369161	0.06718880863643752	1.0
PTBXL	7661	16950	6	100	FD	0.37607029519614227	0.002925760078404622	0.015994166192263	0.05666476603131833	1.0
PTBXL	7661	16950	7	100	FD	0.49293246311842676	0.003107336280402598	0.015031560198232397	0.07462300647482804	1.0
PTBXL	7661	16950	8	100	FD	0.28154647164812524	0.0031198413566973994	0.01493111720542356	0.06732921669110116	1.0
PTBXL	7661	16950	1	100	SG	0.1905663031455152	0.002322024466510774	0.01572738116336414	0.041592536766625214	1.0
PTBXL	7661	16950	2	100	SG	0.24226795742161972	0.002305248700059629	0.015781211232865393	0.044885269617410274	1.0
PTBXL	7661	16950	3	100	SG	0.1363364099814109	0.0022945938890402695	0.014526218395045233	0.04310773193373203	1.0
PTBXL	7661	16950	4	100	SG	0.11447904332566691	0.002222935824553608	0.01414772709049189	0.0432083313741561	1.0
PTBXL	7661	16950	5	100	SG	0.23477854789584915	0.00230404471906312	0.015284733465027836	0.04121254897965579	1.0
PTBXL	7661	16950	6	100	SG	0.13971888861812157	0.002296241964266372	0.015871641761716813	0.03925697834619501	1.0
PTBXL	7661	16950	7	100	SG	0.16035511636395913	0.0023656818136994417	0.014832949415724273	0.0450887898807643	1.0
PTBXL	7661	16950	8	100	SG	0.3148164742294214	0.0023452011667795818	0.014699113008693438	0.042909280034647744	1.0
PTBXL	7661	16950	1	100	SPEC	0.31804563528327967	0.003405565659489908	0.01617508032541632	0.10330581775446632	1.0
PTBXL	7661	16950	2	100	SPEC	0.36987351022063847	0.003380248534456436	0.016112672942649457	0.12098545126557293	1.0
PTBXL	7661	16950	3	100	SPEC	0.410312938347029	0.0033120869637954507	0.014841735102852168	0.1283848196264327	1.0
PTBXL	7661	16950	4	100	SPEC	0.35551270107571137	0.003235571209474469	0.014521546623831417	0.12129406365023697	1.0
PTBXL	7661	16950	5	100	SPEC	0.3446839658431608	0.0032297723024610867	0.015579410451907853	0.12083616592207246	1.0
PTBXL	7661	16950	6	100	SPEC	0.40718763665300595	0.0032399575237997027	0.016147902735988828	0.09174356099213532	1.0
PTBXL	7661	16950	7	100	SPEC	0.4185518215041508	0.003419174249138921	0.01521699225830507	0.10792512440702767	1.0
PTBXL	7661	16950	8	100	SPEC	0.3774304823574234	0.0034956813527929034	0.015116409056704623	0.10499312054226474	1.0
PTBXL	7661	16950	1	100	SG0SPEC	0.2562588801299952	0.0027159197184074913	0.015629133034300604	0.0459543625483578	1.0
PTBXL	7661	16950	2	100	SG0SPEC	0.22310107771333254	0.0026872806761599026	0.01571834448198027	0.05270552791831914	1.0
PTBXL	7661	16950	3	100	SG0SPEC	0.18633864435569514	0.0026677113167776216	0.014528851990481957	0.052423155235056584	1.0
PTBXL	7661	16950	4	100	SG0SPEC	0.24525122154643533	0.0025960019216502888	0.014135342771510856	0.050550717652029745	1.0
PTBXL	7661	16950	5	100	SG0SPEC	0.1378202189941131	0.002692775125987274	0.015248143667857978	0.0536051936010515	1.0
PTBXL	7661	16950	6	100	SG0SPEC	0.19703948322890757	0.0026750725883370233	0.015854900620345745	0.048483845216942136	1.0
PTBXL	7661	16950	7	100	SG0SPEC	0.22815956040288302	0.002771096373373609	0.01483967614433109	0.051927462674244196	1.0
PTBXL	7661	16950	8	100	SG0SPEC	0.18295348919027077	0.002744063376405575	0.014655396021190516	0.047947936766694954	1.0
PTBXL	7661	16950	1	150	FD	0.25570757275127065	0.0032259065994385224	0.01599980822254279	0.08412615738626969	1.0
PTBXL	7661	16950	2	150	FD	0.39263683065432925	0.003248274068459855	0.015997648137205937	0.10116464394367439	1.0
PTBXL	7661	16950	3	150	FD	0.4151808141034721	0.0031714645258437975	0.014718154314612809	0.10175626427301836	1.0
PTBXL	7661	16950	4	150	FD	0.39740960759328153	0.0031359327795450753	0.014396740641077916	0.09383252198544706	1.0
PTBXL	7661	16950	5	150	FD	0.35901705461611166	0.0031695010004514847	0.015400522286462345	0.11436847356102162	1.0
PTBXL	7661	16950	6	150	FD	0.28288588183677993	0.0032098182344100844	0.016034650365495964	0.08691301410408234	1.0
PTBXL	7661	16950	7	150	FD	0.33921794437054953	0.003297732679751479	0.015082538307283368	0.0905050851053666	1.0
PTBXL	7661	16950	8	150	FD	0.36387184972199815	0.0033702818241764594	0.01491748999269371	0.09255874434791224	1.0
PTBXL	7661	16950	1	150	SG	0.19617785792222714	0.0023239224954033524	0.015738494517780567	0.041655692538777864	1.0
PTBXL	7661	16950	2	150	SG	0.19173238184978028	0.002304796872649999	0.015796807558910192	0.04568669548291233	1.0
PTBXL	7661	16950	3	150	SG	0.15013597208513843	0.0022919935445617364	0.014535251021097978	0.04348723234491645	1.0
PTBXL	7661	16950	4	150	SG	0.1834679200782989	0.002217517802349451	0.014157792379722561	0.04356795202895957	1.0
PTBXL	7661	16950	5	150	SG	0.3095724849952142	0.002305169136914303	0.015305580349477628	0.043132089142266565	1.0
PTBXL	7661	16950	6	150	SG	0.1389417425166149	0.002295041610813035	0.01588383846698811	0.0396524681258809	1.0
PTBXL	7661	16950	7	150	SG	0.18015126798704895	0.0023641458180362037	0.014844093466592588	0.04602704591519231	1.0
PTBXL	7661	16950	8	150	SG	0.39333437462038057	0.0023413960199287747	0.014714430104865166	0.0432860228632224	1.0
PTBXL	7661	16950	1	150	SPEC	0.6113046950917801	0.004176305240350255	0.016309385717368754	0.23643493224121873	1.0
PTBXL	7661	16950	2	150	SPEC	0.627743200255136	0.004271580273177116	0.01631895530638148	0.295875840453418	1.0
PTBXL	7661	16950	3	150	SPEC	0.5109415551810236	0.004104336341418362	0.015036567692281093	0.23608585557659212	1.0
PTBXL	7661	16950	4	150	SPEC	0.7554075692300694	0.004135646672279284	0.014837870611581165	0.2603114039335661	1.0
PTBXL	7661	16950	5	150	SPEC	0.583076328615106	0.004023811114837841	0.015710147942325607	0.23179171104282884	1.0
PTBXL	7661	16950	6	150	SPEC	0.8242230027535403	0.004166536613024415	0.016326784220454076	0.24506540206218505	1.0
PTBXL	7661	16950	7	150	SPEC	0.9526558825060979	0.004423063266499003	0.015443958082900801	0.2673846457670556	1.0
PTBXL	7661	16950	8	150	SPEC	0.6922442288177102	0.004355114325921902	0.015202878451132787	0.20694977660391903	1.0
PTBXL	7661	16950	1	150	SG0SPEC	0.2908217537834464	0.002750557683087348	0.015646804546064267	0.06832110357247557	1.0
PTBXL	7661	16950	2	150	SG0SPEC	0.2737414667563772	0.0027139142036439207	0.01574277831346967	0.07225525243368934	1.0
PTBXL	7661	16950	3	150	SG0SPEC	0.2939681737951838	0.0026870537735920537	0.014554719893310208	0.06570714873656129	1.0
PTBXL	7661	16950	4	150	SG0SPEC	0.3695103017766547	0.0025915468842175452	0.014164762078924899	0.05872432633268565	1.0
PTBXL	7661	16950	5	150	SG0SPEC	0.22453952528285182	0.0027231301022110515	0.015282799208937286	0.07076287867680153	1.0
PTBXL	7661	16950	6	150	SG0SPEC	0.310863303656412	0.0027062582833291167	0.01587250133683754	0.06197072889175339	1.0
PTBXL	7661	16950	7	150	SG0SPEC	0.2285405049262894	0.002809700434378649	0.014867988661645062	0.07516075385835336	1.0
PTBXL	7661	16950	8	150	SG0SPEC	0.20865789471069382	0.002733120236196701	0.014682841256238468	0.05516765583375599	1.0
PTBXL	12941	6684	1	40	FD	0.14962353428618833	0.0017062174130646006	0.009327619601613112	0.016840757317625854	1.0
PTBXL	12941	6684	2	40	FD	0.10192070616533531	0.00172056328319582	0.010009885603535947	0.017954483603287264	1.0
PTBXL	12941	6684	3	40	FD	0.1556124524278733	0.0015017593684533614	0.008806249931931655	0.020743403553709978	1.0
PTBXL	12941	6684	4	40	FD	0.15975106645144682	0.00163137011815863	0.00905810791678721	0.019477053285954473	1.0
PTBXL	12941	6684	5	40	FD	0.1805091604318175	0.0017876263039236962	0.009804741747619162	0.016955363261386042	1.0
PTBXL	12941	6684	6	40	FD	0.15663145270938064	0.001854270813139318	0.01031386210105103	0.01797338230376821	1.0
PTBXL	12941	6684	7	40	FD	0.16657530884387023	0.0019297133335434782	0.011281803391350475	0.017287586698600886	1.0
PTBXL	12941	6684	1	40	SG	0.11844775240603042	0.001505656351038447	0.009304706036127616	0.014676693223708142	1.0
PTBXL	12941	6684	2	40	SG	0.10608836247716052	0.001518617093687617	0.009997360229213244	0.01560056517744247	1.0
PTBXL	12941	6684	3	40	SG	0.12741855913801678	0.001330321547669045	0.008796515741123787	0.017818014103961083	1.0
PTBXL	12941	6684	4	40	SG	0.1769181271786546	0.001421963475501704	0.009043191397700025	0.017983889738435024	1.0
PTBXL	12941	6684	5	40	SG	0.15319746213862184	0.001572917080938794	0.009779702381073754	0.015471776954537398	1.0
PTBXL	12941	6684	6	40	SG	0.15375243228423302	0.0016323354618110813	0.010290709837865081	0.015258327512756223	1.0
PTBXL	12941	6684	7	40	SG	0.17790141894919254	0.0016885325889223043	0.01126390203268387	0.015159686885118135	1.0
PTBXL	12941	6684	1	40	SPEC	0.13309608086650174	0.0017514832633568986	0.009402588616674323	0.018496769051732722	1.0
PTBXL	12941	6684	2	40	SPEC	0.11046350576349497	0.0017644745046834244	0.01008568604732053	0.019426762050844884	1.0
PTBXL	12941	6684	3	40	SPEC	0.15229961016630592	0.0015408048753770315	0.008872756729096893	0.022752884763764247	1.0
PTBXL	12941	6684	4	40	SPEC	0.28714389965931536	0.0016771324159920945	0.009132738034343167	0.02099096176888185	1.0
PTBXL	12941	6684	5	40	SPEC	0.18902219779790352	0.0018353176448669983	0.009882968746772502	0.01836790121849365	1.0
PTBXL	12941	6684	6	40	SPEC	0.1809997994612279	0.0019035178898577604	0.010393689135453682	0.019885223761083023	1.0
PTBXL	12941	6684	7	40	SPEC	0.1391324350213048	0.0019824363519254733	0.011370250539208407	0.018677390653930027	1.0
PTBXL	12941	6684	1	40	SG0SPEC	0.17958716083596843	0.0017168346010904673	0.009309121509207161	0.015741394423850835	1.0
PTBXL	12941	6684	2	40	SG0SPEC	0.09506511690267636	0.0017317503366720021	0.00999865113718842	0.017341141430936464	1.0
PTBXL	12941	6684	3	40	SG0SPEC	0.2156234197642242	0.0015089083287854414	0.00879116189724759	0.019443418943090617	1.0
PTBXL	12941	6684	4	40	SG0SPEC	0.14980371907432655	0.0016407216709107433	0.009041124403492324	0.018531633841343268	1.0
PTBXL	12941	6684	5	40	SG0SPEC	0.180020449541661	0.0018001285687943291	0.009787067760648728	0.016199992531210336	1.0
PTBXL	12941	6684	6	40	SG0SPEC	0.15080956253887032	0.0018642787179596414	0.01029487899642888	0.016625421655425774	1.0
PTBXL	12941	6684	7	40	SG0SPEC	0.13654919576536362	0.001943488581326515	0.011264799039165966	0.016498452811052035	1.0
PTBXL	12941	6684	1	100	FD	0.38876562174368806	0.0020512314718118246	0.009877363520451573	0.0698659655921669	1.0
PTBXL	12941	6684	2	100	FD	0.2823143167278637	0.002166724301439555	0.010465982713525642	0.09888451672568575	1.0
PTBXL	12941	6684	3	100	FD	0.30461684504748154	0.0019739845384839872	0.009310917439945544	0.08608734346085166	1.0
PTBXL	12941	6684	4	100	FD	0.3137854694971662	0.001989816901030096	0.009470463509528071	0.08916257159571815	1.0
PTBXL	12941	6684	5	100	FD	0.28590498170302264	0.0021813538075998043	0.01021365832221437	0.06959033046872067	1.0
PTBXL	12941	6684	6	100	FD	0.23754189959927155	0.002272341605331195	0.01081812537153107	0.07350199861791092	1.0
PTBXL	12941	6684	7	100	FD	0.34344310159081787	0.002282683428028515	0.01182171580890494	0.09418790235140863	1.0
PTBXL	12941	6684	1	100	SG	0.21561379556580293	0.0015633413575548549	0.009714281721737248	0.06137989867935197	1.0
PTBXL	12941	6684	2	100	SG	0.2288581024272235	0.001581816458970428	0.010277348217410212	0.06371274969225665	1.0
PTBXL	12941	6684	3	100	SG	0.2986669581498404	0.0013999352012528013	0.009163216154835747	0.0738544288489038	1.0
PTBXL	12941	6684	4	100	SG	0.4932874465640952	0.001487333401731724	0.009352934349447558	0.06409521009351042	1.0
PTBXL	12941	6684	5	100	SG	0.8397991640725652	0.001621466663370928	0.010150579231888026	0.058178324143723106	1.0
PTBXL	12941	6684	6	100	SG	0.22314398409207278	0.0017077457599112705	0.010690752528256665	0.06637890827164	1.0
PTBXL	12941	6684	7	100	SG	0.15702070037264249	0.0017281704198556147	0.011659466339050926	0.06120142503145728	1.0
PTBXL	12941	6684	1	100	SPEC	0.3719072906968858	0.0023145860062499315	0.010043778726118478	0.09602359512469669	1.0
PTBXL	12941	6684	2	100	SPEC	0.3666322765335748	0.0025117739046320677	0.010644134095896634	0.1523992089885773	1.0
PTBXL	12941	6684	3	100	SPEC	0.585458397064145	0.0022773330070570497	0.009475377941160911	0.12412882657102656	1.0
PTBXL	12941	6684	4	100	SPEC	0.36254513530700766	0.0022963617714476144	0.009627550547297884	0.14414763054011412	1.0
PTBXL	12941	6684	5	100	SPEC	0.43680393176665777	0.0024685118071090693	0.01034439127962638	0.10332294579125416	1.0
PTBXL	12941	6684	6	100	SPEC	0.33428125167212674	0.002590113951045583	0.010977705937840355	0.10503825116129593	1.0
PTBXL	12941	6684	7	100	SPEC	0.5371169699991613	0.0025804764453770095	0.011997419246469099	0.1444726737714646	1.0
PTBXL	12941	6684	1	100	SG0SPEC	0.1861575009519712	0.0018418715524232492	0.00965037091143178	0.0738653538295397	1.0
PTBXL	12941	6684	2	100	SG0SPEC	0.15805435956685318	0.0018582677692563182	0.010229651857545489	0.07709595323405144	1.0
PTBXL	12941	6684	3	100	SG0SPEC	0.3293998325486559	0.0016745122530578403	0.009098410740572653	0.0865112917339376	1.0
PTBXL	12941	6684	4	100	SG0SPEC	0.30554830495747615	0.0017636973641212397	0.009324570542580232	0.07400119887737483	1.0
PTBXL	12941	6684	5	100	SG0SPEC	0.18775853103916879	0.00190946534939336	0.010131488882485535	0.0698216805742062	1.0
PTBXL	12941	6684	6	100	SG0SPEC	0.29409007686699223	0.0020145516827437117	0.010649327864072487	0.07852657538869466	1.0
PTBXL	12941	6684	7	100	SG0SPEC	0.40050012010653396	0.002025127107678111	0.011587390329676005	0.0703734572917983	1.0
PTBXL	12941	6684	1	150	FD	0.32352793147277076	0.002203339375403898	0.00994897728739813	0.08426209673434311	1.0
PTBXL	12941	6684	2	150	FD	0.3381697270890104	0.00236371190650112	0.010590978503104495	0.13043306941195112	1.0
PTBXL	12941	6684	3	150	FD	0.2608840939551946	0.0021756109898968877	0.009445888154722056	0.11762223599353124	1.0
PTBXL	12941	6684	4	150	FD	0.316076342692299	0.0022752213459018593	0.009623505876825374	0.1489076573847802	1.0
PTBXL	12941	6684	5	150	FD	0.22136085750554996	0.0024532276424124476	0.010284091189574858	0.10982613732277587	1.0
PTBXL	12941	6684	6	150	FD	0.32955793818198376	0.002546937129997152	0.01087937691552792	0.1147809166149787	1.0
PTBXL	12941	6684	7	150	FD	0.4914774418686463	0.002512914146675424	0.011942569673838365	0.12911943698601683	1.0
PTBXL	12941	6684	1	150	SG	0.20600140165304345	0.0015618014864393018	0.00972313373932148	0.061448798030302	1.0
PTBXL	12941	6684	2	150	SG	0.10744526154973395	0.0015810008349999502	0.010281412166020035	0.06474841408240753	1.0
PTBXL	12941	6684	3	150	SG	0.2341062198628884	0.0013999040692007773	0.009170955982351212	0.07579267503716199	1.0
PTBXL	12941	6684	4	150	SG	0.3273555180799708	0.0014887048724512382	0.009359890749331193	0.06502750858295007	1.0
PTBXL	12941	6684	5	150	SG	0.7433333970415616	0.0016199425551546194	0.010159370900353577	0.06009849357182666	1.0
PTBXL	12941	6684	6	150	SG	0.4035009542294435	0.0017072575654924933	0.010703533442622468	0.0675354950400156	1.0
PTBXL	12941	6684	7	150	SG	0.6207056705403462	0.0017272336337666747	0.011658143040108896	0.06178689032664069	1.0
PTBXL	12941	6684	1	150	SPEC	0.5221443044575567	0.0027354374641588857	0.010261981706918142	0.1769954003924892	1.0
PTBXL	12941	6684	2	150	SPEC	0.47556252893250744	0.0031051913573889346	0.010940780619232255	0.25745960112472677	1.0
PTBXL	12941	6684	3	150	SPEC	0.5076462255766018	0.0028747499382202994	0.009823211011340057	0.2532624357104068	1.0
PTBXL	12941	6684	4	150	SPEC	0.5636011535960752	0.0031102703981954563	0.009969185422551973	0.32184278394797217	1.0
PTBXL	12941	6684	5	150	SPEC	0.45848980677501444	0.003300297858151067	0.01067861893423891	0.26781680682749753	1.0
PTBXL	12941	6684	6	150	SPEC	0.6168336838701394	0.003346718885067511	0.011233373575941072	0.26628205364413443	1.0
PTBXL	12941	6684	7	150	SPEC	1.1432463312302865	0.003344849909529131	0.012310848002809552	0.23945936311147512	1.0
PTBXL	12941	6684	1	150	SG0SPEC	0.2833881511267399	0.0018517639849372815	0.009663927043823782	0.07869669544879095	1.0
PTBXL	12941	6684	2	150	SG0SPEC	0.2584905891072383	0.0018863263447716826	0.010251965408154713	0.0894804447705958	1.0
PTBXL	12941	6684	3	150	SG0SPEC	0.3972335756910225	0.001694355575695539	0.00912255037847475	0.09563574494611439	1.0
PTBXL	12941	6684	4	150	SG0SPEC	0.3812848086372635	0.001813551654630396	0.009348272159004302	0.09544659354468729	1.0
PTBXL	12941	6684	5	150	SG0SPEC	0.6114476769231505	0.0019365754849250945	0.010154628995205061	0.08327285301074058	1.0
PTBXL	12941	6684	6	150	SG0SPEC	0.3542482896150345	0.0020322941274270256	0.010684332870165656	0.08292959980142584	1.0
PTBXL	12941	6684	7	150	SG0SPEC	0.366563196658812	0.002058334307465633	0.011601459457458985	0.08008358571964276	1.0
PTBXL	12144	6601	1	40	FD	0.1419008760310025	0.0032708513977686504	0.008099164750060995	0.039018532864594904	1.0
PTBXL	12144	6601	2	40	FD	0.19317476707177267	0.004143213097950097	0.009851133990648095	0.030606935994248595	1.0
PTBXL	12144	6601	3	40	FD	0.1433361805030425	0.004381376522388721	0.010403984369614627	0.0264920667633084	1.0
PTBXL	12144	6601	4	40	FD	0.12165602570210944	0.0033693273441123286	0.007977434264019687	0.026238864567205283	1.0
PTBXL	12144	6601	5	40	FD	0.14577254318628144	0.004464527846611951	0.010364460998403166	0.03103759783811701	1.0
PTBXL	12144	6601	6	40	FD	0.15110665760644068	0.0038419203383822068	0.00971020039505333	0.02517674529158164	1.0
PTBXL	12144	6601	7	40	FD	0.13135547901713726	0.0037457555362743655	0.009565148993371572	0.03381709708098652	1.0
PTBXL	12144	6601	8	40	FD	0.1449518379485925	0.0036306461285462222	0.008627566015395962	0.04122226724594943	1.0
PTBXL	12144	6601	9	40	FD	0.1760851279740889	0.003598461583457233	0.008691826891099819	0.04168644791932719	1.0
PTBXL	12144	6601	10	40	FD	0.204411176116854	0.003654376428750709	0.008617003978154418	0.034572884413274274	1.0
PTBXL	12144	6601	1	40	SG	0.14069952983972206	0.0028155227231228576	0.007809968378712	0.037145006419950784	1.0
PTBXL	12144	6601	2	40	SG	0.17726453753706573	0.0035742391024711864	0.009477004877373343	0.029762026180104442	1.0
PTBXL	12144	6601	3	40	SG	0.11614917121447256	0.003786602821493584	0.00998495365377311	0.025439427992902997	1.0
PTBXL	12144	6601	4	40	SG	0.10951468282534543	0.0029062136441000727	0.007651395847278353	0.025203277498460793	1.0
PTBXL	12144	6601	5	40	SG	0.10042519127265082	0.0038669682850821486	0.009941887740270354	0.029170032105413565	1.0
PTBXL	12144	6601	6	40	SG	0.23461651580165807	0.00331201547803446	0.00932989608792698	0.022332675278002118	1.0
PTBXL	12144	6601	7	40	SG	0.13882438694534116	0.0032297158816081764	0.009209411214617364	0.030192671354357856	1.0
PTBXL	12144	6601	8	40	SG	0.14426233145845782	0.0031329121826643583	0.008301438359408287	0.03885408665080764	1.0
PTBXL	12144	6601	9	40	SG	0.11546517009914395	0.003104475327601226	0.008381204678702663	0.039532144059683375	1.0
PTBXL	12144	6601	10	40	SG	0.14722651155462083	0.0031607081169075122	0.008279875900685704	0.03292915459101609	1.0
PTBXL	12144	6601	1	40	SPEC	0.16190443165066012	0.003369119421689709	0.0082414379646954	0.04112145569024552	1.0
PTBXL	12144	6601	2	40	SPEC	0.14014530287601515	0.004266791340422128	0.010022420897225142	0.03218804013487964	1.0
PTBXL	12144	6601	3	40	SPEC	0.16149375891890164	0.004509934603252056	0.010574440113950355	0.02789272744077193	1.0
PTBXL	12144	6601	4	40	SPEC	0.187484906586112	0.003469237312031032	0.008108131403814924	0.027594734511316634	1.0
PTBXL	12144	6601	5	40	SPEC	0.15643767637278438	0.004593057902999784	0.010534391033403775	0.03281582880327502	1.0
PTBXL	12144	6601	6	40	SPEC	0.14616466156836933	0.003957729246772407	0.009843499944692706	0.027111871715950312	1.0
PTBXL	12144	6601	7	40	SPEC	0.1370131464965528	0.0038574394061682772	0.009704135996837369	0.03632025657674772	1.0
PTBXL	12144	6601	8	40	SPEC	0.1440079446063989	0.0037376770481884116	0.008775549625561083	0.04353390890565186	1.0
PTBXL	12144	6601	9	40	SPEC	0.2597408905785789	0.003705594645616792	0.008851666225735903	0.04403621682669416	1.0
PTBXL	12144	6601	10	40	SPEC	0.17564218429858341	0.0037607258894563882	0.008760555276987884	0.036488830681040786	1.0
PTBXL	12144	6601	1	40	SG0SPEC	0.13265518465625284	0.0032878049165290155	0.008024232912691444	0.03889212023181915	1.0
PTBXL	12144	6601	2	40	SG0SPEC	0.1415745754199659	0.004166714603478555	0.009789287038606964	0.030534515354286813	1.0
PTBXL	12144	6601	3	40	SG0SPEC	0.14853473994279168	0.004406175624049257	0.01034661860102351	0.026462273988782915	1.0
PTBXL	12144	6601	4	40	SG0SPEC	0.12965028729950237	0.0033871597708272187	0.007930231574349132	0.026245181681941763	1.0
PTBXL	12144	6601	5	40	SG0SPEC	0.15177011881692612	0.004489222409506315	0.010292960120182158	0.030862530982076253	1.0
PTBXL	12144	6601	6	40	SG0SPEC	0.15936059576140663	0.0038616542778092417	0.00967178476329271	0.024825957658645925	1.0
PTBXL	12144	6601	7	40	SG0SPEC	0.13039862566144	0.0037650600060684246	0.0095048800492139	0.03331173088691161	1.0
PTBXL	12144	6601	8	40	SG0SPEC	0.19387022682814367	0.0036499420696972664	0.008544215824909664	0.04102865270549563	1.0
PTBXL	12144	6601	9	40	SG0SPEC	0.14384307439173072	0.0036168612844602694	0.008603856635897286	0.041426763584872704	1.0
PTBXL	12144	6601	10	40	SG0SPEC	0.22814184969008336	0.0036754373502310023	0.008551567974769471	0.03440411896981326	1.0
PTBXL	12144	6601	1	100	FD	0.364181698577975	0.004098452469634657	0.009294494784190156	0.06094451126211942	1.0
PTBXL	12144	6601	2	100	FD	0.26500043348344127	0.0051187824398144085	0.011189366712537816	0.032526871402908664	1.0
PTBXL	12144	6601	3	100	FD	0.2720084785476441	0.005441663139194118	0.011778904854507364	0.04941095633149947	1.0
PTBXL	12144	6601	4	100	FD	0.2553516648836762	0.004130476943640841	0.009066443126743123	0.053945706794411886	1.0
PTBXL	12144	6601	5	100	FD	0.28065954223826356	0.005495317044380573	0.011819537291504626	0.06853207889525137	1.0
PTBXL	12144	6601	6	100	FD	0.22382181691071917	0.0047385243419204555	0.01116425090301376	0.04623791456144652	1.0
PTBXL	12144	6601	7	100	FD	0.2590024612609489	0.004648924927693307	0.011163402414670738	0.07421340019740422	1.0
PTBXL	12144	6601	8	100	FD	0.2199007213607113	0.004491363413735453	0.0098863280511262	0.05506317167229672	1.0
PTBXL	12144	6601	9	100	FD	0.27306958093478795	0.004501524411783654	0.009841487199916838	0.05988859671973046	1.0
PTBXL	12144	6601	10	100	FD	0.29410919263565527	0.004653301595594296	0.009989127021502663	0.049848787551053986	1.0
PTBXL	12144	6601	1	100	SG	0.20242913323852565	0.002983390344782758	0.0085185537946379	0.059876640412792795	1.0
PTBXL	12144	6601	2	100	SG	0.21872121431632593	0.0037671799549826106	0.010167944988312019	0.044395762718044414	1.0
PTBXL	12144	6601	3	100	SG	0.17196433401553626	0.003986709796882265	0.010656419323314218	0.04040577443811537	1.0
PTBXL	12144	6601	4	100	SG	0.19621972927035644	0.0030498375188469326	0.008194366049327658	0.04189037386436309	1.0
PTBXL	12144	6601	5	100	SG	0.1291132112615461	0.004073011932703514	0.010835706228386052	0.05434696329663426	1.0
PTBXL	12144	6601	6	100	SG	0.22073806054864203	0.003483997362775289	0.010083431405046032	0.04420617080701024	1.0
PTBXL	12144	6601	7	100	SG	0.17313611552295688	0.003407743698008172	0.010234702081530834	0.05964054633169683	1.0
PTBXL	12144	6601	8	100	SG	0.17343325251426694	0.003314905849931544	0.009086542460668541	0.06133688856592109	1.0
PTBXL	12144	6601	9	100	SG	0.17555677997431113	0.0032952898236828167	0.009036987543805018	0.0645237681766295	1.0
PTBXL	12144	6601	10	100	SG	0.2374558888883359	0.0033576300650769715	0.008991457842427535	0.0510712096045447	1.0
PTBXL	12144	6601	1	100	SPEC	0.40336329675521304	0.004518686904755827	0.009705589879578645	0.07392595294394182	1.0
PTBXL	12144	6601	2	100	SPEC	0.38815553912493816	0.00563218161179329	0.011689740040350186	0.035436293281536815	1.0
PTBXL	12144	6601	3	100	SPEC	0.34864006401415243	0.006022012211386333	0.012317467203028364	0.07389832341572834	1.0
PTBXL	12144	6601	4	100	SPEC	0.39336329799916997	0.0045672086853702195	0.009496305985938069	0.08088128332106947	1.0
PTBXL	12144	6601	5	100	SPEC	0.310606294459195	0.006024058805083944	0.012313741044769304	0.07227852335531082	1.0
PTBXL	12144	6601	6	100	SPEC	0.311333879469614	0.005238852117455444	0.011643088934646478	0.0677012797092313	1.0
PTBXL	12144	6601	7	100	SPEC	0.4233590651498645	0.005096282622808703	0.011618192768158668	0.07884749224309653	1.0
PTBXL	12144	6601	8	100	SPEC	0.24987865412586932	0.004931230184871825	0.010306018493720566	0.05615132727588313	1.0
PTBXL	12144	6601	9	100	SPEC	0.3211158520873933	0.004953988362226674	0.010267461289265053	0.06821991138503884	1.0
PTBXL	12144	6601	10	100	SPEC	0.39240889349039915	0.00516271814750167	0.010468563944012665	0.07349814072818445	1.0
PTBXL	12144	6601	1	100	SG0SPEC	0.28173763522853423	0.0036309202101545155	0.008731498966410808	0.06573546295676236	1.0
PTBXL	12144	6601	2	100	SG0SPEC	0.21013642599044507	0.004543102839266079	0.010499590097686856	0.04763872634742802	1.0
PTBXL	12144	6601	3	100	SG0SPEC	0.23287953404946413	0.004803848799413182	0.011042018946103321	0.04474572186522614	1.0
PTBXL	12144	6601	4	100	SG0SPEC	0.318974988490158	0.0036698338527986836	0.00850463807106939	0.04643282688923519	1.0
PTBXL	12144	6601	5	100	SG0SPEC	0.17102577990972265	0.004889488442683811	0.011120627214263618	0.06011703131256202	1.0
PTBXL	12144	6601	6	100	SG0SPEC	0.27636924857448525	0.004215101933304401	0.010409822944373677	0.049729264406594385	1.0
PTBXL	12144	6601	7	100	SG0SPEC	0.2600344326399239	0.00412174653141869	0.010420458903869216	0.06775426388058829	1.0
PTBXL	12144	6601	8	100	SG0SPEC	0.17221792504169786	0.0039971072373904265	0.009330308163590532	0.06783367091863857	1.0
PTBXL	12144	6601	9	100	SG0SPEC	0.24059651556631947	0.003991095818470784	0.009265300666905259	0.07071545727029192	1.0
PTBXL	12144	6601	10	100	SG0SPEC	0.23659354397020962	0.0040595451830151815	0.009286085832536362	0.05510886571348247	1.0
PTBXL	12144	6601	1	150	FD	0.2883162816934289	0.004276093769784647	0.009387699510968161	0.08774167078532279	1.0
PTBXL	12144	6601	2	150	FD	0.33135845180279044	0.005269855771140294	0.011325884250866006	0.046248400817398075	1.0
PTBXL	12144	6601	3	150	FD	0.20492607226055914	0.0056282219493523356	0.011954412125173218	0.07810377995094467	1.0
PTBXL	12144	6601	4	150	FD	0.49962842863929524	0.004319711530616318	0.00928012190859865	0.0842765803429702	1.0
PTBXL	12144	6601	5	150	FD	0.30256661565990073	0.005611368912769335	0.011927210176802712	0.08023567587699927	1.0
PTBXL	12144	6601	6	150	FD	0.31175600273322723	0.004899483954692096	0.011453513878435496	0.06820266350979544	1.0
PTBXL	12144	6601	7	150	FD	0.3012882638900264	0.004786602400462812	0.011353211932164577	0.08141884412205345	1.0
PTBXL	12144	6601	8	150	FD	0.338698113441529	0.004624938018407212	0.009991453134031034	0.06476446904215313	1.0
PTBXL	12144	6601	9	150	FD	0.26305607405880144	0.004627397610289237	0.009918604711159464	0.08285850015149918	1.0
PTBXL	12144	6601	10	150	FD	0.4055754451888905	0.004819338165841258	0.010193081156966897	0.07563485878138594	1.0
PTBXL	12144	6601	1	150	SG	0.33922339995243117	0.002985728776243029	0.008552106424523167	0.05989087699198648	1.0
PTBXL	12144	6601	2	150	SG	0.21679753824709333	0.0037681247815696726	0.01018476837814089	0.044336410385055945	1.0
PTBXL	12144	6601	3	150	SG	0.20523776693293133	0.003989873701074803	0.010676399059024823	0.04090962215225328	1.0
PTBXL	12144	6601	4	150	SG	0.3041922023343885	0.0030505294097404627	0.008216009398567037	0.04280568130507551	1.0
PTBXL	12144	6601	5	150	SG	0.12534459646286294	0.004077122108753425	0.01087285432837153	0.05522814594248672	1.0
PTBXL	12144	6601	6	150	SG	0.17857779044589875	0.003488450033142321	0.010100732129390914	0.04467532496127254	1.0
PTBXL	12144	6601	7	150	SG	0.6621957659310654	0.003410745513417979	0.010264691667655364	0.05992447203603341	1.0
PTBXL	12144	6601	8	150	SG	0.17643317944560383	0.003314481240932941	0.0091020103039198	0.06165310926920307	1.0
PTBXL	12144	6601	9	150	SG	0.13797911356356474	0.003297370848068013	0.009070859923218983	0.06447872093318767	1.0
PTBXL	12144	6601	10	150	SG	0.25149942130018244	0.0033581973079775287	0.009025215429208713	0.051155044396829566	1.0
PTBXL	12144	6601	1	150	SPEC	0.3993767687369781	0.005161180979015978	0.010016033634004716	0.17986681695249163	1.0
PTBXL	12144	6601	2	150	SPEC	0.6287610950584432	0.006311225767390674	0.01206067027750466	0.12729094343755	1.0
PTBXL	12144	6601	3	150	SPEC	0.41322288282015046	0.0066782593749949	0.012739412030759416	0.1470872725855595	1.0
PTBXL	12144	6601	4	150	SPEC	0.3607634942482812	0.00520422031143699	0.009945681824937906	0.16568726828195493	1.0
PTBXL	12144	6601	5	150	SPEC	0.45976909341208816	0.006694524475015618	0.012617166280334014	0.1887304873164463	1.0
PTBXL	12144	6601	6	150	SPEC	0.5428617708213692	0.005771605763616675	0.012182806987305976	0.13846285291098417	1.0
PTBXL	12144	6601	7	150	SPEC	0.45242965449339906	0.005747504381893339	0.012106623181426227	0.17027071660481485	1.0
PTBXL	12144	6601	8	150	SPEC	0.5096340981448462	0.005485060717553043	0.010580849753233285	0.14963714839434006	1.0
PTBXL	12144	6601	9	150	SPEC	0.38521915188948574	0.005526994574388722	0.010579425197771617	0.19546115309328818	1.0
PTBXL	12144	6601	10	150	SPEC	0.7761955625881128	0.005883219630562471	0.01093241590716941	0.13981217380574182	1.0
PTBXL	12144	6601	1	150	SG0SPEC	0.3991618609666098	0.0036655720778008857	0.008779531997893745	0.07055157376095318	1.0
PTBXL	12144	6601	2	150	SG0SPEC	0.25143252477967026	0.004557949690413046	0.010521745154022258	0.050978357238828084	1.0
PTBXL	12144	6601	3	150	SG0SPEC	0.2139224200321083	0.0048428100817632415	0.011106544145686327	0.05451396540996199	1.0
PTBXL	12144	6601	4	150	SG0SPEC	0.35724122415098514	0.003699678341072878	0.008561665385685906	0.05958117516884566	1.0
PTBXL	12144	6601	5	150	SG0SPEC	0.21959897973596884	0.004936896405779327	0.011164883781897747	0.06457269466031734	1.0
PTBXL	12144	6601	6	150	SG0SPEC	0.2328061635531878	0.00426832298898368	0.01042901133927028	0.054719333655508365	1.0
PTBXL	12144	6601	7	150	SG0SPEC	0.4657270313764369	0.004161299214572294	0.010441054957925647	0.07148060396589825	1.0
PTBXL	12144	6601	8	150	SG0SPEC	0.2459307926308587	0.004006004273381668	0.009365796084069095	0.06894142042597722	1.0
PTBXL	12144	6601	9	150	SG0SPEC	0.22683942589312822	0.004012798363586673	0.00930325669249042	0.07476898707419613	1.0
PTBXL	12144	6601	10	150	SG0SPEC	0.39140078655633653	0.004083549985419432	0.009336359607551758	0.06734380114432628	1.0
PTBXL	6912	19057	1	40	FD	0.14433467692055155	0.0024724486671547133	0.015029419450956047	0.018978516398067764	1.0
PTBXL	6912	19057	2	40	FD	0.11577457890150843	0.0030395990194373914	0.01826602119842458	0.020159706302021813	1.0
PTBXL	6912	19057	3	40	FD	0.14266841379674977	0.003332590558745801	0.01765027285840154	0.01724957893595227	1.0
PTBXL	6912	19057	4	40	FD	0.09896732045476052	0.0026986646094682275	0.015755836431102246	0.01983885369845485	1.0
PTBXL	6912	19057	5	40	FD	0.12896949723955137	0.0026375748629096293	0.01618965059760589	0.027492454585320014	1.0
PTBXL	6912	19057	6	40	FD	0.152222521614333	0.00285902297834601	0.01648641426094761	0.02052399919402838	1.0
PTBXL	6912	19057	7	40	FD	0.12070256229482916	0.003238967745703495	0.017714153015219187	0.018611799088654894	1.0
PTBXL	6912	19057	8	40	FD	0.1111496160928602	0.002644040453936696	0.015489629739097862	0.02395778488913918	1.0
PTBXL	6912	19057	9	40	FD	0.13442069289372266	0.0026443298343594374	0.0164486554625314	0.029034793596994922	1.0
PTBXL	6912	19057	10	40	FD	0.11451060075923779	0.0030887092673548074	0.017340654071150163	0.016859535958136634	1.0
PTBXL	6912	19057	1	40	SG	0.2812825517270126	0.002233849754551252	0.014996800710831308	0.019699507270913918	1.0
PTBXL	6912	19057	2	40	SG	0.1183728294961628	0.002746910395051432	0.018225986136780045	0.021918874225083426	1.0
PTBXL	6912	19057	3	40	SG	0.14930362775082737	0.0029962316638868333	0.0175845349999693	0.01644468756096828	1.0
PTBXL	6912	19057	4	40	SG	0.18408276012158076	0.0024406206166973704	0.015729100218311646	0.021163336250388576	1.0
PTBXL	6912	19057	5	40	SG	0.11398651808066665	0.0023913993745610608	0.01616466966865685	0.027807160101185637	1.0
PTBXL	6912	19057	6	40	SG	0.12346685065654037	0.002557633037492216	0.01644563822449135	0.020295132462051797	1.0
PTBXL	6912	19057	7	40	SG	0.1276055249214039	0.0029307827532948382	0.017660307583550902	0.018053997510273524	1.0
PTBXL	6912	19057	8	40	SG	0.12316449084750701	0.0023935057811698573	0.01545162618134039	0.02505248182233121	1.0
PTBXL	6912	19057	9	40	SG	0.12696422576876487	0.0023838978834799856	0.016416667131265154	0.029256008070128528	1.0
PTBXL	6912	19057	10	40	SG	0.08842121850052534	0.0027916156247889197	0.01729403917125272	0.016923248765709834	1.0
PTBXL	6912	19057	1	40	SPEC	0.21355825214683255	0.002523681313894369	0.015120856803338637	0.019816635711939156	1.0
PTBXL	6912	19057	2	40	SPEC	0.11492423853994292	0.003102803039882272	0.01836819285715582	0.02004094417413821	1.0
PTBXL	6912	19057	3	40	SPEC	0.14133493463086955	0.0034053838412190112	0.017760688503339134	0.018608643263318132	1.0
PTBXL	6912	19057	4	40	SPEC	0.11284562450467206	0.002753377121362339	0.01584170184497666	0.020721572250183288	1.0
PTBXL	6912	19057	5	40	SPEC	0.12979462360915325	0.002690427481829167	0.016278877104798122	0.028079284878393992	1.0
PTBXL	6912	19057	6	40	SPEC	0.1734711742525676	0.0029237334249526304	0.01658185804492764	0.021733531350750238	1.0
PTBXL	6912	19057	7	40	SPEC	0.11989096555111592	0.003304805559158064	0.017821158795212105	0.020048016761320973	1.0
PTBXL	6912	19057	8	40	SPEC	0.11724030968995015	0.0026972898693877687	0.015582294956892692	0.024170595983190463	1.0
PTBXL	6912	19057	9	40	SPEC	0.13613401466148986	0.0027009876094089428	0.016550738653060466	0.029763194147219046	1.0
PTBXL	6912	19057	10	40	SPEC	0.12796253918780884	0.003151763778060077	0.01743927642323829	0.017719025669973246	1.0
PTBXL	6912	19057	1	40	SG0SPEC	0.1666274341802507	0.00248368884913633	0.015010147985382583	0.018692446344283596	1.0
PTBXL	6912	19057	2	40	SG0SPEC	0.12623555838745093	0.003054392263294927	0.01825913821357901	0.02064290727416445	1.0
PTBXL	6912	19057	3	40	SG0SPEC	0.1447118250336096	0.0033486772618843016	0.017633595987394873	0.01629179825275476	1.0
PTBXL	6912	19057	4	40	SG0SPEC	0.09191365927898297	0.002712484302143997	0.01575844875868464	0.02004318364946203	1.0
PTBXL	6912	19057	5	40	SG0SPEC	0.13380184376927937	0.002650271053892056	0.016181062070349316	0.027824700136478073	1.0
PTBXL	6912	19057	6	40	SG0SPEC	0.14568557224038262	0.002869433007032754	0.016470778732796287	0.019965946018294274	1.0
PTBXL	6912	19057	7	40	SG0SPEC	0.12531723167807668	0.003253928464993255	0.017698803790963624	0.017989088531299158	1.0
PTBXL	6912	19057	8	40	SG0SPEC	0.1118007070891962	0.002657268499061483	0.015473472661361582	0.024466372564408676	1.0
PTBXL	6912	19057	9	40	SG0SPEC	0.13882734549594117	0.0026551260732258623	0.01642036675711452	0.029370661125821467	1.0
PTBXL	6912	19057	10	40	SG0SPEC	0.11326791143827379	0.0031055140052313446	0.01733288647713089	0.016464344951492176	1.0
PTBXL	6912	19057	1	100	FD	0.22154373762926308	0.0028729776126766478	0.015489643369746947	0.051007444282375074	1.0
PTBXL	6912	19057	2	100	FD	0.21129310853048786	0.0036475617279975348	0.018595748121243663	0.05282506214088653	1.0
PTBXL	6912	19057	3	100	FD	0.5411966298251192	0.003996671160491412	0.01841291306278025	0.0708657617576581	1.0
PTBXL	6912	19057	4	100	FD	0.2150138542581995	0.0032200010684556957	0.016299367495730067	0.08705203701803696	1.0
PTBXL	6912	19057	5	100	FD	0.3429715594259176	0.0031251007602567903	0.01657429603524323	0.06505594545113468	1.0
PTBXL	6912	19057	6	100	FD	0.32101937358039867	0.0035894072715047473	0.017213018401721233	0.0852285074096773	1.0
PTBXL	6912	19057	7	100	FD	0.2233837996677566	0.003806409591930902	0.018368496543166603	0.08002433263650077	1.0
PTBXL	6912	19057	8	100	FD	0.20914258821510115	0.003070230527801101	0.015848796503193523	0.057343871883085686	1.0
PTBXL	6912	19057	9	100	FD	0.24704963275727118	0.0032062802647715174	0.016937883108049438	0.052281505851089656	1.0
PTBXL	6912	19057	10	100	FD	0.2361079037379392	0.003641366750444936	0.017880039207498425	0.09372205195326923	1.0
PTBXL	6912	19057	1	100	SG	0.16438951456333656	0.0023283651680994014	0.015318945483494243	0.041694575788579255	1.0
PTBXL	6912	19057	2	100	SG	0.14828791074080047	0.0028690177956510864	0.018477809091873135	0.03423207494110833	1.0
PTBXL	6912	19057	3	100	SG	0.1666936931793141	0.0031421273562694135	0.018112885577700185	0.054621656574050874	1.0
PTBXL	6912	19057	4	100	SG	0.18007962081255194	0.0025492919941222437	0.016036767734295097	0.04900837162942297	1.0
PTBXL	6912	19057	5	100	SG	0.17089373376111633	0.0024942212677563245	0.016468194875762433	0.048421329267810544	1.0
PTBXL	6912	19057	6	100	SG	0.16140576070219725	0.00274556921664734	0.016901907025088498	0.05615053929449791	1.0
PTBXL	6912	19057	7	100	SG	0.13668827912223014	0.003075187795950884	0.018098313822336145	0.05086614450687011	1.0
PTBXL	6912	19057	8	100	SG	0.18402601940399752	0.0024809894303879417	0.01570464325683265	0.038697864830046357	1.0
PTBXL	6912	19057	9	100	SG	0.17563646314284975	0.0025000482521836684	0.016829522455344265	0.04642259431998077	1.0
PTBXL	6912	19057	10	100	SG	0.1923178067437699	0.002906510095034595	0.017667470690533073	0.04870914402708955	1.0
PTBXL	6912	19057	1	100	SPEC	0.29732421324848923	0.003110978190082879	0.015687167645038046	0.06463396013202016	1.0
PTBXL	6912	19057	2	100	SPEC	0.29894486476099347	0.0040407551694184585	0.018820861934358165	0.07249613260475722	1.0
PTBXL	6912	19057	3	100	SPEC	0.4768092244458833	0.004373018772969275	0.018674450003826903	0.09243965012251788	1.0
PTBXL	6912	19057	4	100	SPEC	0.3710199580396669	0.0035649274122719946	0.016529327603517455	0.1191667341870649	1.0
PTBXL	6912	19057	5	100	SPEC	0.5437015595972069	0.0034182230559195136	0.01675651887829136	0.08776109584205757	1.0
PTBXL	6912	19057	6	100	SPEC	0.44049040685126273	0.004001969815725065	0.01748278818154621	0.11804270912423125	1.0
PTBXL	6912	19057	7	100	SPEC	0.31499720835029066	0.004147766901905675	0.01861845808308612	0.11134948066576457	1.0
PTBXL	6912	19057	8	100	SPEC	0.318131542059207	0.00335005613524743	0.016037422068297467	0.08146646355620833	1.0
PTBXL	6912	19057	9	100	SPEC	0.4439935661187066	0.003543803625201686	0.017155770901859133	0.06792946537489744	1.0
PTBXL	6912	19057	10	100	SPEC	0.3180401422069439	0.003972091655272583	0.01808693204216418	0.137795321703356	1.0
PTBXL	6912	19057	1	100	SG0SPEC	0.17857136762151282	0.002699135634329666	0.015334755296850713	0.04585577586776881	1.0
PTBXL	6912	19057	2	100	SG0SPEC	0.2148719269109554	0.003329586948547453	0.018557274306998335	0.03787035649058451	1.0
PTBXL	6912	19057	3	100	SG0SPEC	0.19400395459006317	0.003658206655190144	0.018085771998702486	0.06370486981967384	1.0
PTBXL	6912	19057	4	100	SG0SPEC	0.22158599627022127	0.002960270097704588	0.01602320066942292	0.057015688357129425	1.0
PTBXL	6912	19057	5	100	SG0SPEC	0.2753993440295384	0.002902790941323994	0.016499249093061625	0.05640966535791493	1.0
PTBXL	6912	19057	6	100	SG0SPEC	0.16997781531821468	0.003246122036686243	0.016871452247025957	0.06479812926138825	1.0
PTBXL	6912	19057	7	100	SG0SPEC	0.19510375198967028	0.0035480557887617213	0.018111178446895613	0.056643184260242625	1.0
PTBXL	6912	19057	8	100	SG0SPEC	0.25640680255368137	0.0028446061229220184	0.01574863639912366	0.043350113105418926	1.0
PTBXL	6912	19057	9	100	SG0SPEC	0.215298328440981	0.0029264325435798275	0.016873752787893957	0.05391825902821805	1.0
PTBXL	6912	19057	10	100	SG0SPEC	0.18921731749782916	0.0033528435419899537	0.017656477578165273	0.05457201982973297	1.0
PTBXL	6912	19057	1	150	FD	0.2981875683384294	0.002922384656438681	0.01556898947718578	0.051951713079578896	1.0
PTBXL	6912	19057	2	150	FD	0.42870641776226454	0.0038224425553815495	0.018610263163784238	0.08163794555739984	1.0
PTBXL	6912	19057	3	150	FD	0.26200429820119814	0.004122912631760412	0.018464624786332737	0.07226602744429028	1.0
PTBXL	6912	19057	4	150	FD	0.3426315314259775	0.003394058439878398	0.016429745941337757	0.09959620965469694	1.0
PTBXL	6912	19057	5	150	FD	0.3082470214668472	0.003279151683217116	0.016674336216905263	0.07793023755678052	1.0
PTBXL	6912	19057	6	150	FD	0.2645011108630273	0.003874540582435394	0.01731397431321358	0.11282931767411006	1.0
PTBXL	6912	19057	7	150	FD	0.37858246827935577	0.003995205953910997	0.018505885694897264	0.09042923499876374	1.0
PTBXL	6912	19057	8	150	FD	0.16749441879703686	0.0031702133276310606	0.015923531112229886	0.07997168920416498	1.0
PTBXL	6912	19057	9	150	FD	0.3109995890500018	0.003326244500861969	0.016985029843869934	0.06161684007487358	1.0
PTBXL	6912	19057	10	150	FD	0.3480424404677961	0.0038341499564238614	0.017905937267780225	0.12262965588131361	1.0
PTBXL	6912	19057	1	150	SG	0.159777971677854	0.0023310703589232663	0.015322167281284134	0.0419873501869112	1.0
PTBXL	6912	19057	2	150	SG	0.14613070994176694	0.0028737891147796036	0.018483155739530552	0.03599934746770638	1.0
PTBXL	6912	19057	3	150	SG	0.17075179255567452	0.0031440123560239814	0.018129890877566942	0.05531373806147692	1.0
PTBXL	6912	19057	4	150	SG	0.24083399220180776	0.002552816965477583	0.01605002689357761	0.05008372282927889	1.0
PTBXL	6912	19057	5	150	SG	0.17614117969892643	0.002498913427648425	0.01646864576418367	0.04874120510043714	1.0
PTBXL	6912	19057	6	150	SG	0.16398536117632073	0.0027479068088726343	0.016924867282214703	0.05684152031225692	1.0
PTBXL	6912	19057	7	150	SG	0.12584263718172184	0.003076596908119771	0.018109379138852737	0.05184940663267135	1.0
PTBXL	6912	19057	8	150	SG	0.09356064878415743	0.0024838609694144854	0.01571373385455227	0.03927578195004265	1.0
PTBXL	6912	19057	9	150	SG	0.16955264583467505	0.0025017291536551813	0.016839147912891282	0.046400436816100614	1.0
PTBXL	6912	19057	10	150	SG	0.19712679256914037	0.0029090832679714083	0.017676267592413836	0.049596432503827705	1.0
PTBXL	6912	19057	1	150	SPEC	0.5712092056731496	0.0033868343174307076	0.015906734874823244	0.08813978102908306	1.0
PTBXL	6912	19057	2	150	SPEC	0.5418397199115641	0.00475598545254015	0.019032371342103234	0.17859138716409165	1.0
PTBXL	6912	19057	3	150	SPEC	0.5898467779021254	0.004814154810831172	0.018858390623597888	0.13961726495469484	1.0
PTBXL	6912	19057	4	150	SPEC	0.42565582925444784	0.004186667526466454	0.01685763369687325	0.16483190706272935	1.0
PTBXL	6912	19057	5	150	SPEC	0.6963675579353608	0.0042494919547304884	0.01707498356736541	0.18033233118920874	1.0
PTBXL	6912	19057	6	150	SPEC	0.4785852273442796	0.005103347119798428	0.017830791409966233	0.2405079098643712	1.0
PTBXL	6912	19057	7	150	SPEC	0.5250564303456919	0.004903156836977734	0.019010815000521524	0.21605638372833108	1.0
PTBXL	6912	19057	8	150	SPEC	0.6498107484297808	0.003752722926188716	0.016233329105836435	0.17239665588921946	1.0
PTBXL	6912	19057	9	150	SPEC	0.708284944992902	0.004123215340579247	0.017423195554488412	0.12676847304462968	1.0
PTBXL	6912	19057	10	150	SPEC	0.4568799760410186	0.004721803192584702	0.018214472560469805	0.22694973791879636	1.0
PTBXL	6912	19057	1	150	SG0SPEC	0.2278578626058915	0.002743520685228494	0.015346226914831186	0.052297273697889904	1.0
PTBXL	6912	19057	2	150	SG0SPEC	0.18450832170988657	0.0033766739360437596	0.018589870285719713	0.04497861206740911	1.0
PTBXL	6912	19057	3	150	SG0SPEC	0.3468132919593506	0.003677374745295076	0.018102676610585088	0.06806857111418543	1.0
PTBXL	6912	19057	4	150	SG0SPEC	0.3003873034757237	0.003017772680651888	0.016043751565041554	0.07068158327270616	1.0
PTBXL	6912	19057	5	150	SG0SPEC	0.25961991241457616	0.0029686770482918313	0.016524242565212382	0.07297708667388353	1.0
PTBXL	6912	19057	6	150	SG0SPEC	0.35597459918850494	0.0033079342371551716	0.016917723389833644	0.07665703065395478	1.0
PTBXL	6912	19057	7	150	SG0SPEC	0.2514842457422115	0.0035879567748549933	0.018122127627702964	0.06558268152744995	1.0
PTBXL	6912	19057	8	150	SG0SPEC	0.21705721356448235	0.002892020507350691	0.01575737805360455	0.05109998560457319	1.0
PTBXL	6912	19057	9	150	SG0SPEC	0.2730269378496225	0.0029672424301861277	0.01690998676827466	0.06134182725100495	1.0
PTBXL	6912	19057	10	150	SG0SPEC	0.30628117454956727	0.0034043062402493627	0.017659601161982993	0.06260834930800754	1.0
PTBXL	15798	11257	1	40	FD	0.12073209431993656	0.0009793872690235575	0.011436668205939348	0.052374196852216746	1.0
PTBXL	15798	11257	2	40	FD	0.15859212368317507	0.000939627404007582	0.009990201097848617	0.049725523834944864	1.0
PTBXL	15798	11257	3	40	FD	0.10974994365190993	0.001017878493477177	0.011624012138816269	0.03408036323172795	1.0
PTBXL	15798	11257	4	40	FD	0.1040166450699661	0.0010285965416089286	0.011128756447517927	0.03814645284539862	1.0
PTBXL	15798	11257	5	40	FD	0.21013807911282895	0.0010006352888974185	0.011088808635498095	0.0338427585860626	1.0
PTBXL	15798	11257	6	40	FD	0.1215166832970025	0.0009720011758544867	0.011764196225850624	0.054987532030061806	1.0
PTBXL	15798	11257	7	40	FD	0.11901540948830248	0.001060484735379308	0.010956617605001977	0.04174750646461522	1.0
PTBXL	15798	11257	8	40	FD	0.12823371369977787	0.0011922507614862898	0.012206808798824385	0.038945501207515526	1.0
PTBXL	15798	11257	9	40	FD	0.29380738040677085	0.0009025953322439923	0.010265360668845125	0.04534239243027853	1.0
PTBXL	15798	11257	10	40	FD	0.15963011813605238	0.0009838060922811715	0.010714566743970595	0.033075563079269905	1.0
PTBXL	15798	11257	11	40	FD	0.12403666197081474	0.0011910865933352302	0.012348696184705753	0.041510816055064716	1.0
PTBXL	15798	11257	12	40	FD	0.12453738547359364	0.0009679426621392018	0.01170737498330443	0.04413800021793807	1.0
PTBXL	15798	11257	13	40	FD	0.10715226201611679	0.0011158315572780864	0.0118933237863294	0.03653634710617253	1.0
PTBXL	15798	11257	1	40	SG	0.1277206610409399	0.0009095330800391667	0.011440846315673709	0.04896160477961621	1.0
PTBXL	15798	11257	2	40	SG	0.09827373871570642	0.0008595761746813595	0.009989759345020648	0.0435716601154389	1.0
PTBXL	15798	11257	3	40	SG	0.1268380265134109	0.0009498057521865078	0.011628118724732154	0.032722919053990454	1.0
PTBXL	15798	11257	4	40	SG	0.1045111463868472	0.0009504638714322515	0.011128156425674742	0.037639557756979435	1.0
PTBXL	15798	11257	5	40	SG	0.13309823730794473	0.0009284081468184136	0.011087205673003366	0.0332267020245577	1.0
PTBXL	15798	11257	6	40	SG	0.12301729908350863	0.0008970908172140334	0.011772458468221246	0.048921139581416466	1.0
PTBXL	15798	11257	7	40	SG	0.11629171957758776	0.0009691896410316889	0.010958610884134403	0.038315851402674246	1.0
PTBXL	15798	11257	8	40	SG	0.13885108218245557	0.0010927170865232415	0.012207425348208501	0.03633586655613135	1.0
PTBXL	15798	11257	9	40	SG	0.12103693871507568	0.0008326674563928468	0.010266993014410291	0.041715557968284106	1.0
PTBXL	15798	11257	10	40	SG	0.11839186053642002	0.000904871412352894	0.010714045463467057	0.032125718109018236	1.0
PTBXL	15798	11257	11	40	SG	0.1338638140451704	0.0010848479028710955	0.012355474236239627	0.03805716381682951	1.0
PTBXL	15798	11257	12	40	SG	0.11429182045192134	0.0009098992208101799	0.01171746477694998	0.040736994142245166	1.0
PTBXL	15798	11257	13	40	SG	0.08570193288438137	0.001030287190399761	0.011895933154226553	0.03157648921290379	1.0
PTBXL	15798	11257	1	40	SPEC	0.1269686848418384	0.0009952311475179036	0.011451747829897215	0.054680986496017034	1.0
PTBXL	15798	11257	2	40	SPEC	0.14060892899795766	0.0009582412498675569	0.010001439844067856	0.054149802940132205	1.0
PTBXL	15798	11257	3	40	SPEC	0.12020229633443494	0.0010331053768619205	0.011637814645621712	0.03544397718171319	1.0
PTBXL	15798	11257	4	40	SPEC	0.1108499634948182	0.0010457836853330457	0.011139481044926396	0.03965468403434749	1.0
PTBXL	15798	11257	5	40	SPEC	0.14485710077105993	0.0010169185874147352	0.011104873600635456	0.03501867652327332	1.0
PTBXL	15798	11257	6	40	SPEC	0.13029952906921863	0.0009902855279113978	0.01177506377060622	0.059119949086442726	1.0
PTBXL	15798	11257	7	40	SPEC	0.12648918903046016	0.001081350858254529	0.010971320002159302	0.04447605691103116	1.0
PTBXL	15798	11257	8	40	SPEC	0.12322995284974986	0.0012146252416212902	0.012225188042480399	0.04161724875719041	1.0
PTBXL	15798	11257	9	40	SPEC	0.1509557620992331	0.0009196003271882555	0.010276968904453636	0.04787570756700366	1.0
PTBXL	15798	11257	10	40	SPEC	0.42053015425195406	0.0010018287731187493	0.010723281085045075	0.03507958153100902	1.0
PTBXL	15798	11257	11	40	SPEC	0.13018026057667284	0.001215286904394602	0.012372219548408194	0.04437568026195348	1.0
PTBXL	15798	11257	12	40	SPEC	0.1341891967493665	0.000981543074154558	0.011720510892094773	0.04651173735206303	1.0
PTBXL	15798	11257	13	40	SPEC	0.11645178087281141	0.0011355938929606501	0.011906333126915115	0.039765795121451966	1.0
PTBXL	15798	11257	1	40	SG0SPEC	0.11868932265777941	0.0009812835134978325	0.011445404817868323	0.052879869771722175	1.0
PTBXL	15798	11257	2	40	SG0SPEC	0.1155271604979019	0.0009378670390888319	0.00999508324238523	0.04827484543833699	1.0
PTBXL	15798	11257	3	40	SG0SPEC	0.11317905086414311	0.00101872995899371	0.011632468559569824	0.03412853516407956	1.0
PTBXL	15798	11257	4	40	SG0SPEC	0.10343697994888308	0.0010311320355140135	0.01113955808375874	0.03802438897616017	1.0
PTBXL	15798	11257	5	40	SG0SPEC	0.21286053561953816	0.0010031726057616378	0.011092556976706832	0.03406172970317909	1.0
PTBXL	15798	11257	6	40	SG0SPEC	0.11937846224000961	0.0009714819775198494	0.011785967357433612	0.05432465656702145	1.0
PTBXL	15798	11257	7	40	SG0SPEC	0.11935255928894721	0.0010611228854102632	0.010969313909718144	0.041415722357553655	1.0
PTBXL	15798	11257	8	40	SG0SPEC	0.11947658522152194	0.0011919291384422522	0.012215161925710807	0.038287488042876364	1.0
PTBXL	15798	11257	9	40	SG0SPEC	0.14914577809572785	0.0009037539620612939	0.010276449963395539	0.045437541215887264	1.0
PTBXL	15798	11257	10	40	SG0SPEC	0.16099532167727618	0.000984585789802552	0.010723505041053242	0.03261563722131213	1.0
PTBXL	15798	11257	11	40	SG0SPEC	0.1136723045750606	0.0011896252832374918	0.012355921893702902	0.04085430646229858	1.0
PTBXL	15798	11257	12	40	SG0SPEC	0.12891887090805582	0.0009709952981378791	0.011725255735836309	0.04398929620507291	1.0
PTBXL	15798	11257	13	40	SG0SPEC	0.10454789064025445	0.0011157040436256139	0.011905000506785626	0.03528626160719546	1.0
PTBXL	15798	11257	1	100	FD	0.3050663783250133	0.0014615431259601673	0.011549659429487241	0.10008962392726792	1.0
PTBXL	15798	11257	2	100	FD	0.27448015379191504	0.001555538877330865	0.010358355328052423	0.13379894864807423	1.0
PTBXL	15798	11257	3	100	FD	0.510355680388383	0.001445559840957364	0.011759982617293403	0.0813163458906907	1.0
PTBXL	15798	11257	4	100	FD	0.3290766205548099	0.0015119131093188824	0.01130511262434951	0.12673038145799767	1.0
PTBXL	15798	11257	5	100	FD	0.28155489973146086	0.0014047346730265374	0.011192440408291338	0.11587519052373974	1.0
PTBXL	15798	11257	6	100	FD	0.2501960910898219	0.0015606459952220498	0.011707689068926613	0.09315417076052522	1.0
PTBXL	15798	11257	7	100	FD	0.3579668698662157	0.0014330312963297	0.011107569008911305	0.07965722904476953	1.0
PTBXL	15798	11257	8	100	FD	0.2863720485496579	0.0017963899938263676	0.01246257026287363	0.12796488918285212	1.0
PTBXL	15798	11257	9	100	FD	0.30488804042032	0.001629215513069106	0.010603110388622782	0.10122317437140059	1.0
PTBXL	15798	11257	10	100	FD	0.3165436649815995	0.0014961775710233057	0.010898036159919893	0.142802840057911	1.0
PTBXL	15798	11257	11	100	FD	0.2583550496086464	0.0018101347178545667	0.012638709832139128	0.11646459140815901	1.0
PTBXL	15798	11257	12	100	FD	0.22048311730660844	0.00141542650521089	0.011807739765641216	0.11785136150694972	1.0
PTBXL	15798	11257	13	100	FD	0.24290524441703518	0.0017273933460364764	0.01236798866952297	0.12758643599175945	1.0
PTBXL	15798	11257	1	100	SG	0.23116194825560282	0.0009701504115162608	0.011456413130944207	0.06277480961447039	1.0
PTBXL	15798	11257	2	100	SG	0.21005118990904015	0.000955134404731276	0.010158252743331117	0.10888099826521536	1.0
PTBXL	15798	11257	3	100	SG	0.22871020728253255	0.001001787775472883	0.011689766867025433	0.05424268229176258	1.0
PTBXL	15798	11257	4	100	SG	0.21273248230979286	0.0010077891070036753	0.011223980357511577	0.08871946169950733	1.0
PTBXL	15798	11257	5	100	SG	0.2081984860981193	0.0009683575287522997	0.011128577084529594	0.06902610132873313	1.0
PTBXL	15798	11257	6	100	SG	0.2063629473465266	0.0009997098324632597	0.011657247067524508	0.08796323238451219	1.0
PTBXL	15798	11257	7	100	SG	0.17412036225140382	0.0010296429836861491	0.011035224319768902	0.059029731293380766	1.0
PTBXL	15798	11257	8	100	SG	0.16143152298883975	0.0011902822443448794	0.012370431507959188	0.07943012409755745	1.0
PTBXL	15798	11257	9	100	SG	0.24337414517750278	0.0009548047726147331	0.010420390521515607	0.0698050607759918	1.0
PTBXL	15798	11257	10	100	SG	0.2113522933941867	0.0010023962055310223	0.010823933820340383	0.07776046739370057	1.0
PTBXL	15798	11257	11	100	SG	0.16391597241726572	0.001201367592568953	0.012503686509741976	0.08649780959806223	1.0
PTBXL	15798	11257	12	100	SG	0.2294350371770481	0.0009595938102152635	0.011747515840866094	0.07918769464563681	1.0
PTBXL	15798	11257	13	100	SG	0.22620996794264234	0.0011452305172536567	0.012156481230261838	0.09345272973861422	1.0
PTBXL	15798	11257	1	100	SPEC	0.36816534731019634	0.0017554272104889838	0.011635676005395898	0.1412143952756363	1.0
PTBXL	15798	11257	2	100	SPEC	0.5548549288230359	0.0019052545422418618	0.01049619144728697	0.1637922231480467	1.0
PTBXL	15798	11257	3	100	SPEC	0.45957939357253874	0.0017386771686297617	0.011837542395931993	0.12326278912545391	1.0
PTBXL	15798	11257	4	100	SPEC	0.3838964654297256	0.0017961256046473706	0.011391814165939165	0.16799575245207835	1.0
PTBXL	15798	11257	5	100	SPEC	0.4001683149652417	0.0016508955618855005	0.011260909136189351	0.15200782246829692	1.0
PTBXL	15798	11257	6	100	SPEC	0.3707104590983173	0.0018431763207563143	0.011775119522031642	0.12956069763833686	1.0
PTBXL	15798	11257	7	100	SPEC	0.44405372408548555	0.0016556764146879231	0.011173159095495558	0.09985871731385462	1.0
PTBXL	15798	11257	8	100	SPEC	0.36656046661292385	0.002132596061210074	0.012565758591646107	0.17204084192078925	1.0
PTBXL	15798	11257	9	100	SPEC	0.37650340901995855	0.001960581206171854	0.010747600051063334	0.13624913748345105	1.0
PTBXL	15798	11257	10	100	SPEC	0.40586820352999825	0.0017675985950804626	0.010969823778174216	0.18591311096428986	1.0
PTBXL	15798	11257	11	100	SPEC	0.34709505381562383	0.0021444816996016793	0.012759496816866837	0.14113786794148178	1.0
PTBXL	15798	11257	12	100	SPEC	0.41412415217373916	0.001702638897747631	0.01187226236813358	0.15581669247129593	1.0
PTBXL	15798	11257	13	100	SPEC	0.3350212826209402	0.002015741494596625	0.012503970721484152	0.14924467939547414	1.0
PTBXL	15798	11257	1	100	SG0SPEC	0.2213853618908113	0.0011668736448425584	0.011473829936865456	0.06562079832716547	1.0
PTBXL	15798	11257	2	100	SG0SPEC	0.23953996953010065	0.0011786495518058757	0.010121970340626466	0.10547947957620661	1.0
PTBXL	15798	11257	3	100	SG0SPEC	0.18180439338623303	0.0011448265178452238	0.011695928790693033	0.06372701378844668	1.0
PTBXL	15798	11257	4	100	SG0SPEC	0.2647310483674265	0.0011814720769451332	0.011221737213596926	0.09199037620079424	1.0
PTBXL	15798	11257	5	100	SG0SPEC	0.22763561115735495	0.0011242302798928198	0.011137002746371815	0.07808110902638862	1.0
PTBXL	15798	11257	6	100	SG0SPEC	0.22055427471785752	0.0012419105192051445	0.011716491332982746	0.10851194124614597	1.0
PTBXL	15798	11257	7	100	SG0SPEC	0.19671968860670436	0.0012024964321783816	0.011017136976407079	0.06457043777651648	1.0
PTBXL	15798	11257	8	100	SG0SPEC	0.21223219027448664	0.0014138494202986659	0.012362927496826659	0.08970486784421243	1.0
PTBXL	15798	11257	9	100	SG0SPEC	0.2811368613353088	0.0012561706282042749	0.010368448969578	0.07819133573504009	1.0
PTBXL	15798	11257	10	100	SG0SPEC	0.25491802199741004	0.0012366441420833118	0.010805388710923913	0.08418098494866816	1.0
PTBXL	15798	11257	11	100	SG0SPEC	0.2031411476490918	0.0014501040690359816	0.012472571207179596	0.08590257556061752	1.0
PTBXL	15798	11257	12	100	SG0SPEC	0.26476445675656496	0.0011486497442405343	0.011736417997910023	0.0908722445133588	1.0
PTBXL	15798	11257	13	100	SG0SPEC	0.24495947712679225	0.0013757023797213257	0.012062992180158938	0.09546111550261208	1.0
PTBXL	15798	11257	1	150	FD	0.3786816514331039	0.0017053941159770555	0.011672009743060267	0.1467070543167202	1.0
PTBXL	15798	11257	2	150	FD	0.3725267628658836	0.0018246573605413378	0.010485585807797113	0.12548280416568153	1.0
PTBXL	15798	11257	3	150	FD	0.27644138929126255	0.0015748230572661796	0.01180654474501313	0.10696811610401602	1.0
PTBXL	15798	11257	4	150	FD	0.3658339858117602	0.001678853578854465	0.011342602206360386	0.16802983618075634	1.0
PTBXL	15798	11257	5	150	FD	0.3113190438204822	0.0015621103082733127	0.01124399243224559	0.1243402635461759	1.0
PTBXL	15798	11257	6	150	FD	0.33562028414324196	0.0017071496258587876	0.011738593222644976	0.09853785358505897	1.0
PTBXL	15798	11257	7	150	FD	0.3674225584222733	0.0015783506285689168	0.011177700078669504	0.09707170328532758	1.0
PTBXL	15798	11257	8	150	FD	0.29496570099543457	0.001967532731041168	0.012523015639022524	0.13787034010093988	1.0
PTBXL	15798	11257	9	150	FD	0.5752723994857215	0.0018048014084605477	0.010694101330837624	0.1315766347049103	1.0
PTBXL	15798	11257	10	150	FD	0.4379337776890521	0.001664106390595937	0.010950891422689554	0.15230630549303129	1.0
PTBXL	15798	11257	11	150	FD	0.2761138018450238	0.0020393468797089607	0.012745465706482672	0.12858800047395602	1.0
PTBXL	15798	11257	12	150	FD	0.3149650405671825	0.0017285071792089825	0.011875852893771214	0.14765461728905424	1.0
PTBXL	15798	11257	13	150	FD	0.3142142312022755	0.001891247893031328	0.012401283331436648	0.12538216677618402	1.0
PTBXL	15798	11257	1	150	SG	0.2623008745010345	0.0009733145813650443	0.011454090663875524	0.06320393269193277	1.0
PTBXL	15798	11257	2	150	SG	0.21357128658863636	0.0009580733047481175	0.010160652175419152	0.11023327678479632	1.0
PTBXL	15798	11257	3	150	SG	0.30831515861578906	0.0010021295697951078	0.011691152181451418	0.05470425864763764	1.0
PTBXL	15798	11257	4	150	SG	0.2144332385833248	0.0010094889959050008	0.01123064355427068	0.08973210925872316	1.0
PTBXL	15798	11257	5	150	SG	0.20733818120356565	0.0009696856383558777	0.011134123001878219	0.07004870651223061	1.0
PTBXL	15798	11257	6	150	SG	0.1885125789486919	0.0010027769538015594	0.011655778146365956	0.089100398770166	1.0
PTBXL	15798	11257	7	150	SG	0.16453299111065658	0.0010312161760135563	0.011037272664694134	0.059376236806059204	1.0
PTBXL	15798	11257	8	150	SG	0.1581463222791809	0.0011918544233308428	0.012365330185548066	0.08226183567755409	1.0
PTBXL	15798	11257	9	150	SG	0.23198516956183304	0.0009577494249440247	0.010428099657265636	0.07062990064816961	1.0
PTBXL	15798	11257	10	150	SG	0.25162501936924675	0.0010056085992799634	0.0108302519267206	0.07839330273056899	1.0
PTBXL	15798	11257	11	150	SG	0.15769530677985097	0.0012051097494658394	0.012507009059663224	0.08762716300793556	1.0
PTBXL	15798	11257	12	150	SG	0.27319369282735095	0.0009643423821003872	0.011745821380758534	0.08157884939041975	1.0
PTBXL	15798	11257	13	150	SG	0.31486530781950833	0.0011469077979146367	0.012176863400691573	0.09479657610675662	1.0
PTBXL	15798	11257	1	150	SPEC	0.5789650895568684	0.002636546190394117	0.01199984119845757	0.26196357421713823	1.0
PTBXL	15798	11257	2	150	SPEC	0.8111846255889126	0.002750170231408831	0.010895047062113179	0.17134287066266468	1.0
PTBXL	15798	11257	3	150	SPEC	0.648809558774181	0.002231464158692899	0.012026124733885655	0.19808520457512288	1.0
PTBXL	15798	11257	4	150	SPEC	0.7394734497139703	0.002405789171028548	0.01158818892921345	0.29469926891586856	1.0
PTBXL	15798	11257	5	150	SPEC	0.6528671688744164	0.0022532349315655033	0.011460260111886892	0.20423141619662785	1.0
PTBXL	15798	11257	6	150	SPEC	0.5173358013721382	0.0025179593707806477	0.012026518627039124	0.16226267798557342	1.0
PTBXL	15798	11257	7	150	SPEC	0.5947679996439234	0.0022261487570605413	0.011384137335617956	0.20063878733253637	1.0
PTBXL	15798	11257	8	150	SPEC	0.4508730528292512	0.002884138802706456	0.01279861612094005	0.27221027372284473	1.0
PTBXL	15798	11257	9	150	SPEC	0.5095331549852893	0.002717592778113823	0.011025749963162515	0.26029322521296616	1.0
PTBXL	15798	11257	10	150	SPEC	0.7123563273141839	0.0023846417812953017	0.011196200394304285	0.2653437423667607	1.0
PTBXL	15798	11257	11	150	SPEC	0.44868306529062624	0.0028841622177970642	0.01304841872695329	0.2463582138160102	1.0
PTBXL	15798	11257	12	150	SPEC	0.561597259676399	0.002695973021202831	0.012074614016351622	0.2515577224032783	1.0
PTBXL	15798	11257	13	150	SPEC	0.6665909343304325	0.0027652900645961736	0.012676916247404262	0.22120661068174471	1.0
PTBXL	15798	11257	1	150	SG0SPEC	0.28782189537781994	0.0012352312894957339	0.011475399480404467	0.09985465300949692	1.0
PTBXL	15798	11257	2	150	SG0SPEC	0.30546328743362317	0.0012566852024710306	0.010128356022456535	0.12135924946321629	1.0
PTBXL	15798	11257	3	150	SG0SPEC	0.3725078599946348	0.001173755518607479	0.011702601511088092	0.090609931567809	1.0
PTBXL	15798	11257	4	150	SG0SPEC	0.2647745618489504	0.0012286367633475345	0.011239966666264973	0.12596514030719258	1.0
PTBXL	15798	11257	5	150	SG0SPEC	0.268648866154779	0.0011692113931353716	0.011153605295852865	0.09954417939827512	1.0
PTBXL	15798	11257	6	150	SG0SPEC	0.3355634703000372	0.0012786352158752085	0.01173131394395025	0.12295580704568108	1.0
PTBXL	15798	11257	7	150	SG0SPEC	0.26206028852387014	0.001230758187833914	0.01102708195253732	0.0769955362595033	1.0
PTBXL	15798	11257	8	150	SG0SPEC	0.2599751504303778	0.0014416089287411843	0.012372308413419238	0.10376957486637645	1.0
PTBXL	15798	11257	9	150	SG0SPEC	0.2907580371677489	0.0013167621323015102	0.010389253752959194	0.11269839180040628	1.0
PTBXL	15798	11257	10	150	SG0SPEC	0.27371536855352446	0.0012874093733759725	0.010829829659565941	0.10836031289929658	1.0
PTBXL	15798	11257	11	150	SG0SPEC	0.38625169347537697	0.0015010824472199012	0.012492735128757327	0.10218627758433933	1.0
PTBXL	15798	11257	12	150	SG0SPEC	0.22750991669492543	0.0012270315945903541	0.011747821766775938	0.12214860652489266	1.0
PTBXL	15798	11257	13	150	SG0SPEC	0.2478386222004249	0.0014126072576358232	0.012090423166820281	0.11820434060969119	1.0
PTBXL	5383	8881	1	40	FD	0.12835836084824662	0.0020522094313077726	0.01567274266120065	0.10158977033945002	1.0
PTBXL	5383	8881	2	40	FD	0.13739818391891756	0.0015400406750562868	0.012052220012310903	0.09989732606224588	1.0
PTBXL	5383	8881	3	40	FD	0.29528324889749513	0.0017675294786473907	0.014241422874289195	0.09412233118502275	1.0
PTBXL	5383	8881	4	40	FD	0.1835282567639216	0.0015654992674307526	0.012519283318653656	0.09978309081618107	1.0
PTBXL	5383	8881	5	40	FD	0.1294774657845037	0.001871888276379682	0.014398022085379226	0.096644942259419	1.0
PTBXL	5383	8881	6	40	FD	0.16414679241005628	0.0019344755187351752	0.01409858864543176	0.09710324153265056	1.0
PTBXL	5383	8881	7	40	FD	0.11462073394577793	0.0019822383818045115	0.01583441079184171	0.09342921567213756	1.0
PTBXL	5383	8881	8	40	FD	0.1387086222494541	0.001990909920633562	0.016013857072689312	0.10227457156922606	1.0
PTBXL	5383	8881	1	40	SG	0.16555524056677226	0.0018097361563541468	0.01567864849307187	0.09746414459395598	1.0
PTBXL	5383	8881	2	40	SG	0.11958632476490676	0.0013678208440417508	0.012057608091533303	0.09663785945573089	1.0
PTBXL	5383	8881	3	40	SG	0.11447911028542372	0.0015805593870901271	0.014251191030647915	0.09122185944754461	1.0
PTBXL	5383	8881	4	40	SG	0.13923078851821533	0.001385939014696506	0.012523981277214722	0.09581112580377754	1.0
PTBXL	5383	8881	5	40	SG	0.13025652260874548	0.0016614275463857641	0.014404945052268789	0.09255159552408893	1.0
PTBXL	5383	8881	6	40	SG	0.21293428845591494	0.0017160685024836782	0.014105715495672504	0.09276316969579429	1.0
PTBXL	5383	8881	7	40	SG	0.1311293093172822	0.0017752829159928681	0.01583995045045615	0.09301173197463396	1.0
PTBXL	5383	8881	8	40	SG	0.21620326624901312	0.0017707989502564634	0.016023619562828283	0.09873775392912605	1.0
PTBXL	5383	8881	1	40	SPEC	0.13956163640062708	0.002106848874642106	0.01576594044477217	0.1058597883074328	1.0
PTBXL	5383	8881	2	40	SPEC	0.1685707758562691	0.0015783543926763304	0.012117578334220676	0.10386940009017942	1.0
PTBXL	5383	8881	3	40	SPEC	0.14571067607589971	0.001811598283087901	0.01432079601341776	0.09778774330364606	1.0
PTBXL	5383	8881	4	40	SPEC	0.1884016337004962	0.0016072563039607286	0.012593785259818373	0.10388708553251291	1.0
PTBXL	5383	8881	5	40	SPEC	0.13495560206895837	0.0019187752638713585	0.014471970018390892	0.10061993963947921	1.0
PTBXL	5383	8881	6	40	SPEC	0.1670515473103226	0.001983043529451822	0.014177612383584509	0.10121393647223666	1.0
PTBXL	5383	8881	7	40	SPEC	0.13049946349910543	0.0020292568227266265	0.01592549504644444	0.09652559442738191	1.0
PTBXL	5383	8881	8	40	SPEC	0.14989535692248349	0.00204103829626635	0.016101197779896437	0.10630611090601341	1.0
PTBXL	5383	8881	1	40	SG0SPEC	0.13407813726024595	0.002054807703980014	0.015639012250056872	0.1020232400489639	1.0
PTBXL	5383	8881	2	40	SG0SPEC	0.12400039571757174	0.0015435731425048067	0.012031494206091443	0.10053630582463798	1.0
PTBXL	5383	8881	3	40	SG0SPEC	0.22421299645152812	0.001772754356011225	0.01422012893518598	0.0949690414362017	1.0
PTBXL	5383	8881	4	40	SG0SPEC	0.1773279982414138	0.0015676125074471005	0.012492320700607356	0.10043504131986586	1.0
PTBXL	5383	8881	5	40	SG0SPEC	0.1356603133608654	0.00187504627923426	0.014382440670832834	0.09720329616981593	1.0
PTBXL	5383	8881	6	40	SG0SPEC	0.1735761199522237	0.0019381875707315118	0.014077702041530263	0.09754712240872823	1.0
PTBXL	5383	8881	7	40	SG0SPEC	0.11043591715586383	0.0019895989717604377	0.01579997613682155	0.09452717545182107	1.0
PTBXL	5383	8881	8	40	SG0SPEC	0.13559625147562598	0.0019958929876059232	0.01598747089267784	0.10307231291898626	1.0
PTBXL	5383	8881	1	100	FD	0.24937058952021837	0.002524987820538314	0.015888283022360214	0.1067430703601862	1.0
PTBXL	5383	8881	2	100	FD	0.23393348294200922	0.0019223710573692476	0.012223422198423905	0.08945583766146915	1.0
PTBXL	5383	8881	3	100	FD	0.2403233849318855	0.002159437972844778	0.014273744766621495	0.09927010230773942	1.0
PTBXL	5383	8881	4	100	FD	0.2659117680412039	0.0020636741767701377	0.012665422516012248	0.1056146702071957	1.0
PTBXL	5383	8881	5	100	FD	0.196292236056145	0.0024226554005436053	0.014534354872490676	0.136781876035666	1.0
PTBXL	5383	8881	6	100	FD	0.22056215334456927	0.0024820253653490337	0.014072476563671901	0.11928864966901244	1.0
PTBXL	5383	8881	7	100	FD	0.18466289640333894	0.0024506703167361432	0.01601782045750219	0.10366578132098485	1.0
PTBXL	5383	8881	8	100	FD	0.3480416985123356	0.002341212210097074	0.01610941564796353	0.10666487774980889	1.0
PTBXL	5383	8881	1	100	SG	0.24496557625033924	0.001942768454372117	0.015828676239576196	0.10967890239588401	1.0
PTBXL	5383	8881	2	100	SG	0.18754281918670265	0.0014509939080965607	0.012193769496822864	0.1101202054617806	1.0
PTBXL	5383	8881	3	100	SG	0.1860826916398952	0.001660912916993966	0.014251001496144196	0.09615110694278996	1.0
PTBXL	5383	8881	4	100	SG	0.21209953217165164	0.001493023223222338	0.012587202528771284	0.11387457178467136	1.0
PTBXL	5383	8881	5	100	SG	0.2037124703186144	0.0017952853839853418	0.014493494774833839	0.12490246559049453	1.0
PTBXL	5383	8881	6	100	SG	0.15285130214705364	0.0018416167279985958	0.01399232420853515	0.10850613139013789	1.0
PTBXL	5383	8881	7	100	SG	0.139035803871532	0.0018671306767143678	0.015965383359176855	0.10222645846096909	1.0
PTBXL	5383	8881	8	100	SG	0.1217365796856915	0.0018548531265830726	0.016143880228956797	0.10791586591701424	1.0
PTBXL	5383	8881	1	100	SPEC	0.3484791573639255	0.0027607991863998448	0.016051509981375386	0.13689849140528743	1.0
PTBXL	5383	8881	2	100	SPEC	0.3423849432224953	0.0021618282312575476	0.012344213923956859	0.13295640880197027	1.0
PTBXL	5383	8881	3	100	SPEC	0.336555225528854	0.002429497024926669	0.01438939387973334	0.13418689943257264	1.0
PTBXL	5383	8881	4	100	SPEC	0.394086395472702	0.0023512128896661546	0.0128273042027146	0.13527931680717933	1.0
PTBXL	5383	8881	5	100	SPEC	0.28721524760886197	0.0027179298078902486	0.014668659882365534	0.17075306489201766	1.0
PTBXL	5383	8881	6	100	SPEC	0.40743366630971595	0.0028415191708618904	0.01423812821326164	0.16721319920432812	1.0
PTBXL	5383	8881	7	100	SPEC	0.23566585141005036	0.002724400716557145	0.01617523134900386	0.14214128259033665	1.0
PTBXL	5383	8881	8	100	SPEC	0.4750626311226592	0.0025620555340862073	0.016207987131006657	0.13970699801167927	1.0
PTBXL	5383	8881	1	100	SG0SPEC	0.19347547535115495	0.0023350581104296902	0.01583088896796756	0.10498638023790999	1.0
PTBXL	5383	8881	2	100	SG0SPEC	0.269904789169082	0.001731309364599766	0.01222123295676636	0.10710844945162096	1.0
PTBXL	5383	8881	3	100	SG0SPEC	0.17878271176674249	0.0019663571545614203	0.014320387666534706	0.09639796029467576	1.0
PTBXL	5383	8881	4	100	SG0SPEC	0.35536738478373914	0.0018290227239784525	0.01261305657591065	0.10849623721448116	1.0
PTBXL	5383	8881	5	100	SG0SPEC	0.22935013674696486	0.00215941659074305	0.014522681221302897	0.11554909256038966	1.0
PTBXL	5383	8881	6	100	SG0SPEC	0.13787299755733895	0.0022047363864084128	0.014055590775450006	0.09754671551209655	1.0
PTBXL	5383	8881	7	100	SG0SPEC	0.15308562754984328	0.002218690870838158	0.01598255778963749	0.09854460020102596	1.0
PTBXL	5383	8881	8	100	SG0SPEC	0.2090379739194403	0.0021793010009080738	0.016190246370410707	0.10697754832483629	1.0
PTBXL	5383	8881	1	150	FD	0.33803924687643505	0.002671206562004392	0.015914148458408002	0.1320897925483164	1.0
PTBXL	5383	8881	2	150	FD	0.35539601261264575	0.002124288502715771	0.012294657612587679	0.13767027676243532	1.0
PTBXL	5383	8881	3	150	FD	0.2775603437021158	0.0023470774688495654	0.014352229867458806	0.13288536852482777	1.0
PTBXL	5383	8881	4	150	FD	0.2843835810882729	0.002295227371913369	0.012748473198482643	0.13370832343096142	1.0
PTBXL	5383	8881	5	150	FD	0.32375911852527733	0.0025992214883256495	0.014585415832760079	0.14266800345014374	1.0
PTBXL	5383	8881	6	150	FD	0.28915372248109883	0.002654825269555164	0.0141758621257885	0.15548282403917474	1.0
PTBXL	5383	8881	7	150	FD	0.2373300811607064	0.002568916087084345	0.016112740681875914	0.12701778921759374	1.0
PTBXL	5383	8881	8	150	FD	0.2823073686165535	0.002504350284469643	0.016131878682964673	0.1301516172720415	1.0
PTBXL	5383	8881	1	150	SG	0.4466527678640017	0.0019433962207141486	0.015837214979078394	0.10893021015034735	1.0
PTBXL	5383	8881	2	150	SG	0.20599810884581635	0.001451877411071529	0.012189552005672033	0.10934692118004169	1.0
PTBXL	5383	8881	3	150	SG	0.18838312626935202	0.0016614383551281098	0.014247644525946226	0.09621653783861922	1.0
PTBXL	5383	8881	4	150	SG	0.2250010366930014	0.0014952312885176276	0.012584514448336895	0.11328970892438955	1.0
PTBXL	5383	8881	5	150	SG	0.22405020068982964	0.0017967444129198126	0.014485564756071151	0.12490828074069703	1.0
PTBXL	5383	8881	6	150	SG	0.15132822923707012	0.001844777328853309	0.01399530555207594	0.10829848265940777	1.0
PTBXL	5383	8881	7	150	SG	0.1413096052233528	0.0018689418855138559	0.015964403938484535	0.1019391848197753	1.0
PTBXL	5383	8881	8	150	SG	0.1354595305078983	0.001855189678794428	0.016139492841821708	0.10862542029189601	1.0
PTBXL	5383	8881	1	150	SPEC	0.493137758592812	0.0034198670896409635	0.01616906768846187	0.20259634101729534	1.0
PTBXL	5383	8881	2	150	SPEC	0.5560626193119597	0.0028108205857647617	0.012583020418666614	0.2717090363495874	1.0
PTBXL	5383	8881	3	150	SPEC	0.5177286670341563	0.003028603880644751	0.014587972662701862	0.24776076709792164	1.0
PTBXL	5383	8881	4	150	SPEC	0.4566226440951427	0.0033315247227127865	0.013229410072466379	0.22865540085878572	1.0
PTBXL	5383	8881	5	150	SPEC	0.4276536506749091	0.003406201967854108	0.014918769631037282	0.23770218362043008	1.0
PTBXL	5383	8881	6	150	SPEC	0.43649900888928833	0.0034726252990016095	0.014523167172525286	0.2679346341520041	1.0
PTBXL	5383	8881	7	150	SPEC	0.61729197692786	0.0032669280057638066	0.01638865530558223	0.2166749954481016	1.0
PTBXL	5383	8881	8	150	SPEC	0.5251429772833054	0.003292274281091325	0.016334498640500815	0.24790797706457576	1.0
PTBXL	5383	8881	1	150	SG0SPEC	0.3461920885299243	0.0023563455812040013	0.01583315475070528	0.10345255567383708	1.0
PTBXL	5383	8881	2	150	SG0SPEC	0.31295251895642073	0.0017611616734801818	0.012228324725948682	0.1082844509521973	1.0
PTBXL	5383	8881	3	150	SG0SPEC	0.30199941852996515	0.001981365708835547	0.014317188711326059	0.10687943310056935	1.0
PTBXL	5383	8881	4	150	SG0SPEC	0.42095489540229397	0.0018762185147673145	0.012638826621027	0.11271453132510416	1.0
PTBXL	5383	8881	5	150	SG0SPEC	0.25686271302324776	0.0021899158633964903	0.014532597065297663	0.11494965285435046	1.0
PTBXL	5383	8881	6	150	SG0SPEC	0.24425874656709415	0.002238958063766802	0.014058385550465537	0.10485938950510784	1.0
PTBXL	5383	8881	7	150	SG0SPEC	0.1766083963966348	0.002242113627442556	0.015983767078638706	0.10236321036111787	1.0
PTBXL	5383	8881	8	150	SG0SPEC	0.2426241203046766	0.002203005041340801	0.0161874731052264	0.10909414703010804	1.0
PTBXL	805	14400	1	40	FD	0.16157109989672808	0.0026085705284042606	0.007825776712651507	0.0765527424431356	1.0
PTBXL	805	14400	2	40	FD	0.15682656750042878	0.0027270479786437036	0.008584170720325827	0.08159512423076404	1.0
PTBXL	805	14400	3	40	FD	0.17061686244205637	0.0029559384548755977	0.008015459943217913	0.0841554935100077	1.0
PTBXL	805	14400	4	40	FD	0.14826104387109337	0.0019300847614255807	0.0056174492372057785	0.08967513100281455	1.0
PTBXL	805	14400	5	40	FD	0.12320825827427571	0.0026097439529494623	0.008342990858076191	0.07995556906043638	1.0
PTBXL	805	14400	6	40	FD	0.16644473420295955	0.001818094547794608	0.0054580226332798295	0.07588491637592443	1.0
PTBXL	805	14400	7	40	FD	0.16101807294022868	0.00255034099606406	0.008054700473418636	0.08786075865709753	1.0
PTBXL	805	14400	8	40	FD	0.16078017631935287	0.002546984737272525	0.007722069397341875	0.08508835139080372	1.0
PTBXL	805	14400	9	40	FD	0.17004963356904002	0.002577894443509606	0.008246194363517449	0.08156570265976508	1.0
PTBXL	805	14400	10	40	FD	0.13589297694580743	0.002581796853871563	0.00798316500020743	0.08519030025294445	1.0
PTBXL	805	14400	1	40	SG	0.14901758666401846	0.0022189721349668637	0.007710029455108228	0.07556962090875449	1.0
PTBXL	805	14400	2	40	SG	0.15892558773315654	0.0022949719346978055	0.008460533088319934	0.08065994045245366	1.0
PTBXL	805	14400	3	40	SG	0.17434868783136906	0.002494560476641742	0.007862773985319867	0.08191708102060849	1.0
PTBXL	805	14400	4	40	SG	0.15578575592445135	0.0016266785902033143	0.0055201907502298525	0.08798742610294272	1.0
PTBXL	805	14400	5	40	SG	0.12017340407962059	0.002218897429482588	0.008235278171787333	0.08061490973791127	1.0
PTBXL	805	14400	6	40	SG	0.16604569132578897	0.0015367732839536284	0.005366438825427418	0.07544860210482468	1.0
PTBXL	805	14400	7	40	SG	0.1606443624460002	0.002146913534824294	0.00793689778756383	0.08658881401704555	1.0
PTBXL	805	14400	8	40	SG	0.15311462067624543	0.002159890151072367	0.007605901374221369	0.08326121770937495	1.0
PTBXL	805	14400	9	40	SG	0.1742601009078308	0.0021689105216452327	0.008128965473791817	0.08126537128035499	1.0
PTBXL	805	14400	10	40	SG	0.13847949174466523	0.002178189959642508	0.007863197601244081	0.08429368641794914	1.0
PTBXL	805	14400	1	40	SPEC	0.16401090499627688	0.0026931860663063378	0.007949255540318624	0.0799081646219881	1.0
PTBXL	805	14400	2	40	SPEC	0.1634719069298074	0.0028220713801312912	0.008729691137134432	0.0852714085476875	1.0
PTBXL	805	14400	3	40	SPEC	0.18525488148120406	0.0030566977920661207	0.00814951524421545	0.08820369868621626	1.0
PTBXL	805	14400	4	40	SPEC	0.15344791483613238	0.0019968319577007695	0.005709179762027339	0.09394975140133588	1.0
PTBXL	805	14400	5	40	SPEC	0.1237142608422113	0.0026951567599316855	0.008468373614809776	0.08282792864589275	1.0
PTBXL	805	14400	6	40	SPEC	0.1676625565841191	0.0018797767206647743	0.005546707256113482	0.07909914534992703	1.0
PTBXL	805	14400	7	40	SPEC	0.16583417913305937	0.002639111774844817	0.00818816115965417	0.09190712935283848	1.0
PTBXL	805	14400	8	40	SPEC	0.16388462789920838	0.0026316194136713797	0.007848657273009924	0.08905049097359677	1.0
PTBXL	805	14400	9	40	SPEC	0.1795528055175657	0.002667704140109995	0.008389474693801663	0.0850600501680482	1.0
PTBXL	805	14400	10	40	SPEC	0.14220190480080322	0.0026701023684394362	0.00811992435944315	0.08890133908608029	1.0
PTBXL	805	14400	1	40	SG0SPEC	0.1646958536383597	0.0026196876660150984	0.007796667768351764	0.07627627743105983	1.0
PTBXL	805	14400	2	40	SG0SPEC	0.15917839701963885	0.0027324236050094578	0.008514387461768953	0.08140864175151004	1.0
PTBXL	805	14400	3	40	SG0SPEC	0.16695418645807628	0.002964589581608386	0.007962150801089533	0.08384900821387846	1.0
PTBXL	805	14400	4	40	SG0SPEC	0.15044688670507309	0.0019350896019867839	0.005573355422965013	0.08924133559779555	1.0
PTBXL	805	14400	5	40	SG0SPEC	0.1356466073019945	0.0026226886561701848	0.008314107125514442	0.08049902700497946	1.0
PTBXL	805	14400	6	40	SG0SPEC	0.17543406209858084	0.001824283260627065	0.005415093198838136	0.07574373125630281	1.0
PTBXL	805	14400	7	40	SG0SPEC	0.16386088734649765	0.0025559875121564154	0.007985258986261973	0.08752661536965925	1.0
PTBXL	805	14400	8	40	SG0SPEC	0.16041862080941752	0.0025555434630359195	0.007664319929762098	0.08476014338270293	1.0
PTBXL	805	14400	9	40	SG0SPEC	0.1661844821617572	0.0025846704645723084	0.008172655327553931	0.08139212212963771	1.0
PTBXL	805	14400	10	40	SG0SPEC	0.13855414246928052	0.002589772784581757	0.007917936756251515	0.08507519983189853	1.0
PTBXL	805	14400	1	100	FD	0.27990321401547064	0.003491278957353471	0.008722075884751438	0.10306756545237436	1.0
PTBXL	805	14400	2	100	FD	0.2663255228724137	0.003849014808271656	0.009985427010447159	0.08462314588346365	1.0
PTBXL	805	14400	3	100	FD	0.2700883836812961	0.0038464832415792756	0.009132452548280831	0.09838894170485374	1.0
PTBXL	805	14400	4	100	FD	0.33485299316760286	0.0026759486642296245	0.006830649320052015	0.12678443754565083	1.0
PTBXL	805	14400	5	100	FD	0.22432950988726835	0.003100305592699534	0.008439564323476388	0.09573103252195381	1.0
PTBXL	805	14400	6	100	FD	0.2347465327365041	0.0023904270531903077	0.006360942732067399	0.09829499227641565	1.0
PTBXL	805	14400	7	100	FD	0.27405384651105863	0.0034864609978686443	0.009450235984032156	0.11400228252131218	1.0
PTBXL	805	14400	8	100	FD	0.3583749806954356	0.0034048365692896515	0.009078967631338879	0.1137179387141002	1.0
PTBXL	805	14400	9	100	FD	0.2926145182139293	0.0034316232364079127	0.00942326470412	0.0989233177051531	1.0
PTBXL	805	14400	10	100	FD	0.2643334343308725	0.003374034531074119	0.009117650478463237	0.10036521675481365	1.0
PTBXL	805	14400	1	100	SG	0.1966023914768499	0.002380055444868433	0.007969637362038514	0.1086377622472147	1.0
PTBXL	805	14400	2	100	SG	0.2365352554391483	0.0025087165792526335	0.009112336541956785	0.10330870730015304	1.0
PTBXL	805	14400	3	100	SG	0.1466317623978406	0.0026835243844281027	0.008378771372980166	0.10926922093963465	1.0
PTBXL	805	14400	4	100	SG	0.34545684787685615	0.0017828362633794355	0.006222404839552857	0.13231522864717388	1.0
PTBXL	805	14400	5	100	SG	0.16834065035070123	0.0023231716488739435	0.008127669885274646	0.10440078667119411	1.0
PTBXL	805	14400	6	100	SG	0.21067815452969968	0.0016476500839107467	0.005830496944299108	0.1057517708180492	1.0
PTBXL	805	14400	7	100	SG	0.20055507516864246	0.0023338256889274818	0.00865226000500574	0.12479193687865386	1.0
PTBXL	805	14400	8	100	SG	0.17745084908043132	0.002338784902616345	0.008408896582924293	0.123031396843457	1.0
PTBXL	805	14400	9	100	SG	0.20065128376975191	0.0023421781870921984	0.008801817401750817	0.11074260495548893	1.0
PTBXL	805	14400	10	100	SG	0.20717500870090685	0.002341283419611071	0.008449635729241492	0.11525628758921563	1.0
PTBXL	805	14400	1	100	SPEC	0.3494721024766999	0.004048469008181144	0.0092139943496834	0.12671755360524067	1.0
PTBXL	805	14400	2	100	SPEC	0.3452549992332567	0.004474874367305442	0.010551941238717607	0.11415828471425514	1.0
PTBXL	805	14400	3	100	SPEC	0.6959067624544948	0.004342491828613656	0.009609775719090606	0.11770470327737091	1.0
PTBXL	805	14400	4	100	SPEC	0.3349703204735744	0.0030814794504238543	0.007191363389302843	0.15168483354391227	1.0
PTBXL	805	14400	5	100	SPEC	0.45911005864419785	0.0034870720601202004	0.008745992895093816	0.1346846699531663	1.0
PTBXL	805	14400	6	100	SPEC	0.5124203047209351	0.0027739595502976775	0.0066954062392718065	0.1335963690812682	1.0
PTBXL	805	14400	7	100	SPEC	0.37245439513861645	0.004056070286061197	0.00992832689638566	0.13795849220663967	1.0
PTBXL	805	14400	8	100	SPEC	0.6031729581111811	0.003929861653750345	0.009539742989987653	0.1471198175347255	1.0
PTBXL	805	14400	9	100	SPEC	0.7286182498498138	0.00395150794055601	0.009855687899684482	0.13742700438813282	1.0
PTBXL	805	14400	10	100	SPEC	0.3722132943308398	0.0038419768243515436	0.009549342171776646	0.1148588290845591	1.0
PTBXL	805	14400	1	100	SG0SPEC	0.24665845471366318	0.0030223988951794296	0.008016647558736474	0.10468603260669186	1.0
PTBXL	805	14400	2	100	SG0SPEC	0.22766067602576634	0.003236757937577058	0.009012310857656403	0.09042773907274107	1.0
PTBXL	805	14400	3	100	SG0SPEC	0.25383907249461013	0.003419708832828943	0.008418411563647723	0.10256018325037672	1.0
PTBXL	805	14400	4	100	SG0SPEC	0.24289082116899421	0.0023002133166297165	0.00608599909613385	0.13264905018022982	1.0
PTBXL	805	14400	5	100	SG0SPEC	0.22726625754001364	0.002854770967253856	0.008274084940124679	0.10410496838875592	1.0
PTBXL	805	14400	6	100	SG0SPEC	0.2358476419266541	0.0020796745319428306	0.005774462286227739	0.101824941224279	1.0
PTBXL	805	14400	7	100	SG0SPEC	0.23860177306797303	0.00299287101063414	0.00852447171738638	0.1207338345898725	1.0
PTBXL	805	14400	8	100	SG0SPEC	0.2132790832248224	0.0029798584559607368	0.008283876735758148	0.12031733332831476	1.0
PTBXL	805	14400	9	100	SG0SPEC	0.24778412141314005	0.002997109016753793	0.008731411576152507	0.10685886398160661	1.0
PTBXL	805	14400	10	100	SG0SPEC	0.22647861939143904	0.002974953574592382	0.008371897262281283	0.10986263721420615	1.0
PTBXL	805	14400	1	150	FD	0.3200582924403319	0.0037080359274326564	0.008980036939319817	0.10003885325046238	1.0
PTBXL	805	14400	2	150	FD	0.5156622980066611	0.0040284716829174835	0.010340869234709532	0.0916813989394793	1.0
PTBXL	805	14400	3	150	FD	0.26959369709279934	0.004042253802752198	0.009547975767721666	0.09231718783000264	1.0
PTBXL	805	14400	4	150	FD	0.38189335899351967	0.002852048303283335	0.007086660038456419	0.11794344555808162	1.0
PTBXL	805	14400	5	150	FD	0.2685216865528668	0.0033863266330797295	0.008687110111917052	0.11309972616035407	1.0
PTBXL	805	14400	6	150	FD	0.3326655733234711	0.002612450496574345	0.006623981881900508	0.11988084136545658	1.0
PTBXL	805	14400	7	150	FD	0.43624679343187583	0.003714134055137977	0.009736667599781016	0.13128233289676658	1.0
PTBXL	805	14400	8	150	FD	0.2953085214248591	0.003734726877381786	0.00942824330466213	0.12860318236483045	1.0
PTBXL	805	14400	9	150	FD	0.5860761076240047	0.0036891173166593897	0.009737905719624962	0.11788009504909236	1.0
PTBXL	805	14400	10	150	FD	0.31861716192281253	0.0035374807776771505	0.009374597559266798	0.11358803045508577	1.0
PTBXL	805	14400	1	150	SG	0.20226513190031611	0.002383581248758803	0.007978310156305646	0.10896044907588982	1.0
PTBXL	805	14400	2	150	SG	0.19170912677161395	0.0025089327971428307	0.009112168193634149	0.10257549874590756	1.0
PTBXL	805	14400	3	150	SG	0.16675382105389946	0.002685847599483266	0.008382553998706823	0.10931831922709115	1.0
PTBXL	805	14400	4	150	SG	0.3453703936771626	0.0017841807410446237	0.0062434631217271955	0.1320985305846018	1.0
PTBXL	805	14400	5	150	SG	0.17803813861499762	0.0023221740900221852	0.008130357170443041	0.10455564063850833	1.0
PTBXL	805	14400	6	150	SG	0.26294044367554914	0.0016478572928328137	0.005844992232516656	0.10512326002882375	1.0
PTBXL	805	14400	7	150	SG	0.18632610841793137	0.0023389803382615425	0.008682808588932148	0.12416846290728634	1.0
PTBXL	805	14400	8	150	SG	0.18600475930515076	0.0023417122513003466	0.008420082118009502	0.12244281742856808	1.0
PTBXL	805	14400	9	150	SG	0.16590889732661962	0.0023436200021073887	0.0088121462925693	0.10992580109795913	1.0
PTBXL	805	14400	10	150	SG	0.18361835568416765	0.0023427648884114982	0.008468825584519448	0.11460218272830312	1.0
PTBXL	805	14400	1	150	SPEC	0.45670066377081125	0.005017603999304842	0.009947709790009359	0.12503042738438247	1.0
PTBXL	805	14400	2	150	SPEC	0.5505847206668519	0.005294683305977277	0.011476525720829528	0.18496804376607828	1.0
PTBXL	805	14400	3	150	SPEC	0.4730350326394052	0.005226851115563307	0.010494011143605087	0.14214314583834417	1.0
PTBXL	805	14400	4	150	SPEC	0.7176173638989062	0.0038070281711497195	0.007908501843172218	0.1384486803531309	1.0
PTBXL	805	14400	5	150	SPEC	0.6821467069235781	0.0045447002639243655	0.009503773510832104	0.2110472248624802	1.0
PTBXL	805	14400	6	150	SPEC	0.5662763867668462	0.003626471975140484	0.007424363359245769	0.23205903075925344	1.0
PTBXL	805	14400	7	150	SPEC	0.7611742559313969	0.00498055219150933	0.010721095744258996	0.1792369365499419	1.0
PTBXL	805	14400	8	150	SPEC	0.4141396205128884	0.005115242379259767	0.010393113647018642	0.1616466318250766	1.0
PTBXL	805	14400	9	150	SPEC	0.5386010550594355	0.004905935254374006	0.010695472524940677	0.18186467930443131	1.0
PTBXL	805	14400	10	150	SPEC	0.5273002768949542	0.00461963769197194	0.010254061860265604	0.1785334459808049	1.0
PTBXL	805	14400	1	150	SG0SPEC	0.2843900761886008	0.003080436822175886	0.008042621443855947	0.11272073174962766	1.0
PTBXL	805	14400	2	150	SG0SPEC	0.24213693626542115	0.0032801745585164235	0.009040804400210307	0.0887641428475206	1.0
PTBXL	805	14400	3	150	SG0SPEC	0.2685805640188364	0.0034945626745304472	0.008462279406322425	0.10330094381839261	1.0
PTBXL	805	14400	4	150	SG0SPEC	0.44633562123494275	0.0023438619378717868	0.006105927887308506	0.1387626419828809	1.0
PTBXL	805	14400	5	150	SG0SPEC	0.3028505654211348	0.0028832256786849	0.008292809343063335	0.09876297995529124	1.0
PTBXL	805	14400	6	150	SG0SPEC	0.38981458018287946	0.002112274770497311	0.005810055705786231	0.10952888371360343	1.0
PTBXL	805	14400	7	150	SG0SPEC	0.36926616389354416	0.0030754407744225535	0.008588270836163717	0.13025534458685745	1.0
PTBXL	805	14400	8	150	SG0SPEC	0.32878876402347157	0.0030543782964035857	0.008300035869793264	0.13300825022642615	1.0
PTBXL	805	14400	9	150	SG0SPEC	0.2863646852036555	0.0030704884109235132	0.00877478471560492	0.11406410207350572	1.0
PTBXL	805	14400	10	150	SG0SPEC	0.27953152372147566	0.0030372433017681276	0.008417545601872998	0.11730833226508507	1.0
PTBXL	3827	15293	1	40	FD	0.1300247843872087	0.0018790578269618013	0.015555149696426114	0.03424838711243687	1.0
PTBXL	3827	15293	2	40	FD	0.17257463802498124	0.0019974281644194493	0.01764021249295177	0.051334156731485246	1.0
PTBXL	3827	15293	3	40	FD	0.11750866125688142	0.0023304021803419455	0.021628456159993918	0.04473405258533309	1.0
PTBXL	3827	15293	4	40	FD	0.14872628248594366	0.0019346601558236256	0.018202534288518802	0.04469844796558746	1.0
PTBXL	3827	15293	5	40	FD	0.14474848105515595	0.002098266125464154	0.01898565725268844	0.041647691053503785	1.0
PTBXL	3827	15293	6	40	FD	0.11932978927068107	0.002272537310274795	0.020463735583810507	0.046879990544515755	1.0
PTBXL	3827	15293	7	40	FD	0.10962051608837088	0.0022892617716188048	0.021585753815876827	0.04449047449029756	1.0
PTBXL	3827	15293	8	40	FD	0.15031495936168604	0.001850281028220722	0.017627749220287408	0.03959678739507271	1.0
PTBXL	3827	15293	9	40	FD	0.13624658491116207	0.0015442701457628444	0.013992869737646614	0.03835540804742429	1.0
PTBXL	3827	15293	1	40	SG	0.13907334162001453	0.0016583891649196768	0.01558273157662286	0.02945542684143265	1.0
PTBXL	3827	15293	2	40	SG	0.13128178320418257	0.0018172607848561066	0.017679372124766283	0.04816145974858595	1.0
PTBXL	3827	15293	3	40	SG	0.13133180439218223	0.0021266103235169365	0.021680074982123196	0.042670314669058476	1.0
PTBXL	3827	15293	4	40	SG	0.13294528151768095	0.0017696025237415767	0.018245047281929664	0.04245715625021026	1.0
PTBXL	3827	15293	5	40	SG	0.14299258399445802	0.001915526165345213	0.019020928154750445	0.03786637077351229	1.0
PTBXL	3827	15293	6	40	SG	0.1215971914485647	0.002069766246936282	0.02050647158415479	0.04399055628926757	1.0
PTBXL	3827	15293	7	40	SG	0.11363321715778696	0.002100464999964445	0.021636202809016826	0.04276056426059503	1.0
PTBXL	3827	15293	8	40	SG	0.11570056103609348	0.0016999197203944676	0.01765571162706171	0.03755028509746019	1.0
PTBXL	3827	15293	9	40	SG	0.10668645309070533	0.0014062924103934054	0.014011972047696775	0.03406449157152064	1.0
PTBXL	3827	15293	1	40	SPEC	0.1382283208860618	0.0019270367197616264	0.015657386752792286	0.03718463983097803	1.0
PTBXL	3827	15293	2	40	SPEC	0.1803731902384019	0.002037161463281331	0.017693486459754368	0.05366556604871991	1.0
PTBXL	3827	15293	3	40	SPEC	0.12072397914016955	0.002374774593480131	0.02169440473980696	0.04648673873513957	1.0
PTBXL	3827	15293	4	40	SPEC	0.15746956863744033	0.0019709508915353234	0.018260680923692645	0.04651338866459924	1.0
PTBXL	3827	15293	5	40	SPEC	0.14397738184856732	0.002138590757188398	0.01903642404555373	0.044437763938720724	1.0
PTBXL	3827	15293	6	40	SPEC	0.122422345264706	0.002316668377410779	0.0205256518012868	0.04893136345660503	1.0
PTBXL	3827	15293	7	40	SPEC	0.16734834453878522	0.002330045082663354	0.021651581766477683	0.04607374151483324	1.0
PTBXL	3827	15293	8	40	SPEC	0.15342493697034354	0.0018842524544069959	0.017676362183802533	0.04119568421382856	1.0
PTBXL	3827	15293	9	40	SPEC	0.14369033614157486	0.001575399005596518	0.014033730443347459	0.04117750482478844	1.0
PTBXL	3827	15293	1	40	SG0SPEC	0.13753376555054828	0.0018827113281132785	0.015550546229526395	0.03363199273214401	1.0
PTBXL	3827	15293	2	40	SG0SPEC	0.14612470389864496	0.0020027294367397394	0.017681258701965845	0.05115917327263732	1.0
PTBXL	3827	15293	3	40	SG0SPEC	0.12757637723163232	0.002338297323509013	0.02168241456110558	0.0447543315315596	1.0
PTBXL	3827	15293	4	40	SG0SPEC	0.15603305835487086	0.0019397776363750995	0.01824318383579012	0.04461659146700838	1.0
PTBXL	3827	15293	5	40	SG0SPEC	0.12456583442031048	0.002102568105922257	0.01902087281221874	0.041149145974494886	1.0
PTBXL	3827	15293	6	40	SG0SPEC	0.11922809039751993	0.0022785623070968627	0.02050339952330733	0.04670818963598435	1.0
PTBXL	3827	15293	7	40	SG0SPEC	0.10360625138374358	0.0022992250429762786	0.02163359779200151	0.04463272750184385	1.0
PTBXL	3827	15293	8	40	SG0SPEC	0.1565014082233257	0.0018552631558665933	0.01765673354427693	0.039659747472514155	1.0
PTBXL	3827	15293	9	40	SG0SPEC	0.1397306833980217	0.0015456032582326694	0.01401068189957141	0.03754722634187844	1.0
PTBXL	3827	15293	1	100	FD	0.23437403048909766	0.00265232693698831	0.01595896719552605	0.11106769240227352	1.0
PTBXL	3827	15293	2	100	FD	0.31105127376581326	0.0023752646079617133	0.017431110015436097	0.08915685012824079	1.0
PTBXL	3827	15293	3	100	FD	0.2974622349957836	0.0028080493473294716	0.02137724288232182	0.11775383281418164	1.0
PTBXL	3827	15293	4	100	FD	0.20893824583893583	0.0024609838867015207	0.01820771485297449	0.08736732493865439	1.0
PTBXL	3827	15293	5	100	FD	0.2088993845363882	0.002716756483568659	0.01891879121349938	0.08381121926006606	1.0
PTBXL	3827	15293	6	100	FD	0.3869182333745442	0.002742144461677288	0.020250445240931645	0.08698649090905283	1.0
PTBXL	3827	15293	7	100	FD	0.22745115440192534	0.0028979471881663676	0.021465248935797668	0.08977986151585729	1.0
PTBXL	3827	15293	8	100	FD	0.24427804842738046	0.002284856807707159	0.017493738076553318	0.08430814988559851	1.0
PTBXL	3827	15293	9	100	FD	0.29130253066804285	0.001977538451391524	0.013997824575830372	0.11186193842266298	1.0
PTBXL	3827	15293	1	100	SG	0.19709809603289746	0.001792336985740517	0.015891503972884666	0.07399031178591504	1.0
PTBXL	3827	15293	2	100	SG	0.15242451285062666	0.0019123698102128622	0.017389948910366264	0.06959469422284054	1.0
PTBXL	3827	15293	3	100	SG	0.191078395529887	0.0022274730838455215	0.021326570738213625	0.062285754492541985	1.0
PTBXL	3827	15293	4	100	SG	0.19083314815712024	0.0018763454557346414	0.01812652785659655	0.05851979323647519	1.0
PTBXL	3827	15293	5	100	SG	0.25781617080961466	0.0020445896772302496	0.018803819663308942	0.058258553795633	1.0
PTBXL	3827	15293	6	100	SG	0.14148802049660292	0.002184943348881792	0.020221794255574084	0.062007781507552484	1.0
PTBXL	3827	15293	7	100	SG	0.20940353066163453	0.002212099102706623	0.02140803817251373	0.0589397386204947	1.0
PTBXL	3827	15293	8	100	SG	0.18639611925039498	0.0017971663471140905	0.017485597903024733	0.06701893525344123	1.0
PTBXL	3827	15293	9	100	SG	0.11706202962174708	0.0015119589179959235	0.013909855154569228	0.0662294987633616	1.0
PTBXL	3827	15293	1	100	SPEC	0.3187304602732296	0.0030055585742021027	0.016172802318943687	0.1434413228737082	1.0
PTBXL	3827	15293	2	100	SPEC	0.3478181602203352	0.0025926926422531558	0.017545455024157736	0.12300817358671684	1.0
PTBXL	3827	15293	3	100	SPEC	0.2484801271257597	0.0031379609086131725	0.0214993047794914	0.17759993800672047	1.0
PTBXL	3827	15293	4	100	SPEC	0.3770267163584518	0.0027554058697315613	0.01835188158925132	0.13074378602211634	1.0
PTBXL	3827	15293	5	100	SPEC	0.3087829985625684	0.0030582367244160746	0.019072501315394192	0.13207345778683077	1.0
PTBXL	3827	15293	6	100	SPEC	0.3340586214573409	0.0030297602412751104	0.020360888801233806	0.12553499736664886	1.0
PTBXL	3827	15293	7	100	SPEC	0.3080790354365827	0.003237797966858659	0.021614102431372274	0.13104070626237255	1.0
PTBXL	3827	15293	8	100	SPEC	0.32824329036986677	0.002519628301392095	0.017556437405023988	0.11107611818626313	1.0
PTBXL	3827	15293	9	100	SPEC	0.37590110672576305	0.002196959489894399	0.01409033999031661	0.15595096253429672	1.0
PTBXL	3827	15293	1	100	SG0SPEC	0.20185298382126163	0.002181922991655148	0.01588056563846599	0.08480289458644641	1.0
PTBXL	3827	15293	2	100	SG0SPEC	0.2365847895607431	0.0021876025351951866	0.01741112930640349	0.08112503900494111	1.0
PTBXL	3827	15293	3	100	SG0SPEC	0.17367840582321925	0.0025340946358889714	0.021328141175951214	0.06991493965081913	1.0
PTBXL	3827	15293	4	100	SG0SPEC	0.22356532878645122	0.0021702928661193645	0.018100839534676574	0.06998698252948445	1.0
PTBXL	3827	15293	5	100	SG0SPEC	0.23924596338264784	0.0023591446791240847	0.01879181791153159	0.06811028092791654	1.0
PTBXL	3827	15293	6	100	SG0SPEC	0.2237827812089681	0.002512466304868495	0.020236668890613173	0.07450914964870453	1.0
PTBXL	3827	15293	7	100	SG0SPEC	0.18812997664873912	0.0025422418248111024	0.021390850700997506	0.059404735999659175	1.0
PTBXL	3827	15293	8	100	SG0SPEC	0.24080010776584623	0.002066859397578131	0.017510028392180837	0.07488947427499965	1.0
PTBXL	3827	15293	9	100	SG0SPEC	0.2561732391597705	0.001751039166616304	0.013888318557539641	0.07953765147355597	1.0
PTBXL	3827	15293	1	150	FD	0.3583346277691586	0.002911856831512572	0.016176095638255502	0.11480366872919896	1.0
PTBXL	3827	15293	2	150	FD	0.510881968231379	0.0025812439004172048	0.017550749972672756	0.12758194944651507	1.0
PTBXL	3827	15293	3	150	FD	0.23971910095570007	0.003101850637869166	0.021458178680053216	0.13917824599936424	1.0
PTBXL	3827	15293	4	150	FD	0.438361840868968	0.002734186777292536	0.018307490518602518	0.14050307724008398	1.0
PTBXL	3827	15293	5	150	FD	0.3157867341062648	0.0029488430499317207	0.019082223589051844	0.12097188199981976	1.0
PTBXL	3827	15293	6	150	FD	0.32485636819208263	0.003003558391505395	0.020318792143819632	0.1338627860416323	1.0
PTBXL	3827	15293	7	150	FD	0.25853826278903946	0.003118899814887795	0.0215533576842994	0.10453462850585407	1.0
PTBXL	3827	15293	8	150	FD	0.5945983196102552	0.002431384068589282	0.017499508085822003	0.1031926539869324	1.0
PTBXL	3827	15293	9	150	FD	0.2320386829770484	0.0021317935681908254	0.014076866341948206	0.1539925975250685	1.0
PTBXL	3827	15293	1	150	SG	0.21941108779105156	0.0017915378034592444	0.015885361991677952	0.07514733960592934	1.0
PTBXL	3827	15293	2	150	SG	0.17733430675987197	0.0019136746317806573	0.01739659082174168	0.06982478204653546	1.0
PTBXL	3827	15293	3	150	SG	0.16661303667989255	0.0022283156901438082	0.021336335353276874	0.06403464005919804	1.0
PTBXL	3827	15293	4	150	SG	0.1806265910785633	0.0018797052521217466	0.01814168221700147	0.060683020149089544	1.0
PTBXL	3827	15293	5	150	SG	0.1794134114300221	0.002047959278901099	0.01881144433659433	0.05880572871440968	1.0
PTBXL	3827	15293	6	150	SG	0.166875754630829	0.0021869383278381935	0.020231967995857934	0.06485387240833014	1.0
PTBXL	3827	15293	7	150	SG	0.19023604076980433	0.0022133714151379115	0.021422002153848246	0.060867977075171636	1.0
PTBXL	3827	15293	8	150	SG	0.18797802730271387	0.0017985939042154406	0.017489650266240584	0.06805341976749459	1.0
PTBXL	3827	15293	9	150	SG	0.21517645584349662	0.0015117376529962593	0.013923519812024833	0.06740004792137282	1.0
PTBXL	3827	15293	1	150	SPEC	0.7138698196063806	0.0040335966732290155	0.01669502316565338	0.2035212533820045	1.0
PTBXL	3827	15293	2	150	SPEC	0.8714018392084016	0.0034259731553913917	0.017889820516199553	0.2722429361518015	1.0
PTBXL	3827	15293	3	150	SPEC	0.44095790779358573	0.0041169118571204345	0.02184810934559703	0.2222620322264901	1.0
PTBXL	3827	15293	4	150	SPEC	0.5164135927468446	0.003746599487410909	0.01866266608244919	0.284134800020188	1.0
PTBXL	3827	15293	5	150	SPEC	0.6403549487070666	0.004015714831367058	0.019526957096157968	0.2818725870808129	1.0
PTBXL	3827	15293	6	150	SPEC	0.5694391100586504	0.004025706255820709	0.020663867941321377	0.32897027202138235	1.0
PTBXL	3827	15293	7	150	SPEC	0.4994348213465376	0.003990721606244856	0.02188553768075833	0.21571219542069528	1.0
PTBXL	3827	15293	8	150	SPEC	0.46322408678100757	0.003154018394412895	0.01764782673910972	0.23454671327207077	1.0
PTBXL	3827	15293	9	150	SPEC	1.3172702966703613	0.0028812256373575546	0.014344719375833363	0.3003223181127166	1.0
PTBXL	3827	15293	1	150	SG0SPEC	0.2537965477390099	0.0022258957310092317	0.015918779759278218	0.09748036230766054	1.0
PTBXL	3827	15293	2	150	SG0SPEC	0.24726028319939666	0.00222314157766739	0.017421656578754368	0.09743508932748213	1.0
PTBXL	3827	15293	3	150	SG0SPEC	0.24346193363719476	0.0025611724917319616	0.02134606801655549	0.08213193858149906	1.0
PTBXL	3827	15293	4	150	SG0SPEC	0.2928423909345024	0.0022257095284086404	0.01811304533383433	0.11668151591655296	1.0
PTBXL	3827	15293	5	150	SG0SPEC	0.33709356060236295	0.002399986523875414	0.018790540362637154	0.0969982461415843	1.0
PTBXL	3827	15293	6	150	SG0SPEC	0.25150472569748666	0.002565667791651756	0.020253963898867522	0.10610560834344226	1.0
PTBXL	3827	15293	7	150	SG0SPEC	0.4666026587676898	0.0025593414914071855	0.021405945102405104	0.06798676153875402	1.0
PTBXL	3827	15293	8	150	SG0SPEC	0.3475592962821178	0.002088798986725369	0.01752125148972066	0.08037978219717119	1.0
PTBXL	3827	15293	9	150	SG0SPEC	0.27696208489490476	0.0017774407611195278	0.01389753931984789	0.0956281241223221	1.0
PTBXL	4362	5313	1	40	FD	0.16046100039370065	0.002273303017034214	0.012896571408739831	0.08897502509076002	1.0
PTBXL	4362	5313	2	40	FD	0.14326121177583562	0.0025933882318422835	0.01526255952457645	0.0943512944785392	1.0
PTBXL	4362	5313	3	40	FD	0.11835295986232222	0.0023146611080760307	0.013675034295254546	0.10275290234673588	1.0
PTBXL	4362	5313	4	40	FD	0.20524584385141303	0.0020750824729816168	0.010919500848325511	0.08244724256724069	1.0
PTBXL	4362	5313	5	40	FD	0.21945771039673678	0.002112720489694084	0.0121787055926194	0.07707401539924925	1.0
PTBXL	4362	5313	6	40	FD	0.15636866510852337	0.0022441569818341923	0.012974982933279079	0.08580845223879038	1.0
PTBXL	4362	5313	7	40	FD	0.15258125821677276	0.002369490495054247	0.01410661460195396	0.09244606339464091	1.0
PTBXL	4362	5313	8	40	FD	0.14368540216670955	0.002059609678536501	0.01165782283940795	0.09991690990975413	1.0
PTBXL	4362	5313	9	40	FD	0.17416675687840838	0.002418968858392939	0.012702189653232734	0.08703329070191654	1.0
PTBXL	4362	5313	10	40	FD	0.1741436967200978	0.0020860821117324245	0.011870759802859765	0.08079700811804354	1.0
PTBXL	4362	5313	11	40	FD	0.1593674719891162	0.002174852717981853	0.012718633179221917	0.08843677882225916	1.0
PTBXL	4362	5313	1	40	SG	0.1430793551973364	0.0019693381364275678	0.012876899981529162	0.09932467611477203	1.0
PTBXL	4362	5313	2	40	SG	0.14094567004616568	0.0022614920217574	0.015257118504727692	0.10443183780612303	1.0
PTBXL	4362	5313	3	40	SG	0.11957506242996689	0.002027749096498261	0.013673998872537495	0.11134072282984274	1.0
PTBXL	4362	5313	4	40	SG	0.19193787975133825	0.001786312546521663	0.010897163419326065	0.09271176041407887	1.0
PTBXL	4362	5313	5	40	SG	0.19875814935269426	0.0018334334957344296	0.012162156259228637	0.0901754889419759	1.0
PTBXL	4362	5313	6	40	SG	0.15413999330740777	0.0019290866041361237	0.012963190254864983	0.09762452510718944	1.0
PTBXL	4362	5313	7	40	SG	0.172744537112243	0.002036703161853352	0.0140989600815983	0.10381418362257672	1.0
PTBXL	4362	5313	8	40	SG	0.1512165912089866	0.0017761740286783567	0.011637919846836025	0.10957485975422071	1.0
PTBXL	4362	5313	9	40	SG	0.17606295888885312	0.002085395119478925	0.012662442931458772	0.0980901563185333	1.0
PTBXL	4362	5313	10	40	SG	0.1321496233889839	0.0018153296952189864	0.011855978846731946	0.09288452265862078	1.0
PTBXL	4362	5313	11	40	SG	0.172290472737825	0.0018888804727117652	0.01270347096235035	0.09918426374464841	1.0
PTBXL	4362	5313	1	40	SPEC	0.19602215938493145	0.0023395596542932083	0.012992600230865951	0.08862297545397733	1.0
PTBXL	4362	5313	2	40	SPEC	0.1462355943015307	0.0026650911028449457	0.015364252508576749	0.0941969277432726	1.0
PTBXL	4362	5313	3	40	SPEC	0.12084755669405507	0.0023760147507681057	0.01377608033380598	0.10307142111769323	1.0
PTBXL	4362	5313	4	40	SPEC	0.2057528254054707	0.0021382820832141517	0.010994289696508895	0.08202933561816893	1.0
PTBXL	4362	5313	5	40	SPEC	0.22136191643940095	0.0021747067088661626	0.012256084438788012	0.07540764616358096	1.0
PTBXL	4362	5313	6	40	SPEC	0.163639715793863	0.00231419297916785	0.01306758611373664	0.0850836582644761	1.0
PTBXL	4362	5313	7	40	SPEC	0.14658320733970456	0.002442910678197706	0.0142079565767665	0.09187479566382976	1.0
PTBXL	4362	5313	8	40	SPEC	0.14920531532291675	0.0021206372616429884	0.011740919136135687	0.10012855209149914	1.0
PTBXL	4362	5313	9	40	SPEC	0.18147903518663228	0.002492014374345606	0.012796815837282375	0.08649655225708437	1.0
PTBXL	4362	5313	10	40	SPEC	0.18565769504789828	0.002146121818894542	0.011950325488239598	0.07971435532315357	1.0
PTBXL	4362	5313	11	40	SPEC	0.1581274445266879	0.0022382532271819264	0.01280882145387918	0.08794994849986629	1.0
PTBXL	4362	5313	1	40	SG0SPEC	0.1548658406530795	0.0022839616444365394	0.012888486161786976	0.09162819558889794	1.0
PTBXL	4362	5313	2	40	SG0SPEC	0.1447166254114571	0.0026110293802255567	0.015280803780661413	0.09748961072692194	1.0
PTBXL	4362	5313	3	40	SG0SPEC	0.12350065148590428	0.0023292323796771813	0.013684107085676776	0.10546791771344428	1.0
PTBXL	4362	5313	4	40	SG0SPEC	0.1994469664500971	0.0020851758723816204	0.010935975851904993	0.08488384137216222	1.0
PTBXL	4362	5313	5	40	SG0SPEC	0.220567552732185	0.0021223876945371816	0.012194340558688588	0.08046064911999362	1.0
PTBXL	4362	5313	6	40	SG0SPEC	0.15508944321905715	0.0022494490426000686	0.012982795085975081	0.08891904906347667	1.0
PTBXL	4362	5313	7	40	SG0SPEC	0.17292749250446857	0.002376819350415674	0.014105164767344414	0.09588088448702986	1.0
PTBXL	4362	5313	8	40	SG0SPEC	0.14176415469615616	0.0020718232109401356	0.011674872855844324	0.1029523743379478	1.0
PTBXL	4362	5313	9	40	SG0SPEC	0.17826422150230448	0.0024283587918531736	0.012696106583635777	0.09006834315160951	1.0
PTBXL	4362	5313	10	40	SG0SPEC	0.181243822944118	0.0020965936279622884	0.011881024108478019	0.08384315149352407	1.0
PTBXL	4362	5313	11	40	SG0SPEC	0.1781268425533046	0.002184682726671791	0.012711136009532829	0.09130885108568192	1.0
PTBXL	4362	5313	1	100	FD	0.27837580356161634	0.0029692275166894127	0.01369229937801852	0.10529769392062628	1.0
PTBXL	4362	5313	2	100	FD	0.3287474245345225	0.0032389755175392873	0.015489020696202081	0.10099292583652793	1.0
PTBXL	4362	5313	3	100	FD	0.3426260715815762	0.0029855274743611727	0.013871059650376215	0.15523020904341686	1.0
PTBXL	4362	5313	4	100	FD	0.23399925949601325	0.002798265485681021	0.01130950122988142	0.11068005621487534	1.0
PTBXL	4362	5313	5	100	FD	0.30378441514481636	0.002766279345302062	0.0124557772036991	0.09498197119451808	1.0
PTBXL	4362	5313	6	100	FD	0.3351628144991256	0.0028660927886201035	0.013168019729942937	0.10023012700476361	1.0
PTBXL	4362	5313	7	100	FD	0.3397171023011643	0.0030443705251310318	0.014594804679627291	0.10167606147256261	1.0
PTBXL	4362	5313	8	100	FD	0.16712000744488967	0.002620479263538251	0.011808569194368495	0.11320387096088812	1.0
PTBXL	4362	5313	9	100	FD	0.23717350978447832	0.002937385192671617	0.013199605604770629	0.14013992520476073	1.0
PTBXL	4362	5313	10	100	FD	0.260870605599772	0.0027082330268781638	0.012080915577083549	0.10805740666909508	1.0
PTBXL	4362	5313	11	100	FD	0.318834654171624	0.002689113049445001	0.013263741295499837	0.09337549689995994	1.0
PTBXL	4362	5313	1	100	SG	0.24206122580529657	0.002067691864986245	0.013132997827995992	0.09379434220780987	1.0
PTBXL	4362	5313	2	100	SG	0.20008729489539268	0.002355064320418437	0.01517249858270674	0.08188556268323392	1.0
PTBXL	4362	5313	3	100	SG	0.1439939776042001	0.0020943748047530476	0.013579982050701218	0.11624337396832367	1.0
PTBXL	4362	5313	4	100	SG	0.2086618504182878	0.0018683341561359233	0.010891098946383336	0.09606699935179008	1.0
PTBXL	4362	5313	5	100	SG	0.28848471432761497	0.0019189524280927895	0.012138027013465337	0.08303104736647661	1.0
PTBXL	4362	5313	6	100	SG	0.18376693872767955	0.00201288899676783	0.012824715245143033	0.0858584528815043	1.0
PTBXL	4362	5313	7	100	SG	0.2556764931845637	0.0021330668959147776	0.014198057708878711	0.08433010874401312	1.0
PTBXL	4362	5313	8	100	SG	0.16467713285363955	0.0018311059925827805	0.011441880541663643	0.10273551760346628	1.0
PTBXL	4362	5313	9	100	SG	0.2655564922131548	0.0021730169507375666	0.012919380054098583	0.09280094651583015	1.0
PTBXL	4362	5313	10	100	SG	0.1616713402037686	0.0018816958968575056	0.011827502781094639	0.09006986083924626	1.0
PTBXL	4362	5313	11	100	SG	0.20681601479791908	0.001977096123288284	0.012976298011692648	0.08973073174564528	1.0
PTBXL	4362	5313	1	100	SPEC	0.3969434572914356	0.0035053071624212744	0.014070365644566525	0.15085363633049356	1.0
PTBXL	4362	5313	2	100	SPEC	0.3506332911327353	0.003743431932342267	0.015772288876741425	0.15424908727089254	1.0
PTBXL	4362	5313	3	100	SPEC	0.3316163966944734	0.003445992528937991	0.01416437937456077	0.17727816427057802	1.0
PTBXL	4362	5313	4	100	SPEC	0.3527326861590781	0.0032714001761111645	0.011649396961916464	0.15640655056893152	1.0
PTBXL	4362	5313	5	100	SPEC	0.3144889058230881	0.003198794345133864	0.012708192345475891	0.11432439730020755	1.0
PTBXL	4362	5313	6	100	SPEC	0.39476211210921425	0.0033055743763515423	0.013471569947769808	0.14349188870478055	1.0
PTBXL	4362	5313	7	100	SPEC	0.32908615419302234	0.0034954706318419265	0.014889772453881853	0.14010430760500844	1.0
PTBXL	4362	5313	8	100	SPEC	0.5172713405642156	0.002994235444104605	0.012094046948806263	0.13486677487279028	1.0
PTBXL	4362	5313	9	100	SPEC	0.3091441540803035	0.003297471240485497	0.013454289368798745	0.1782637716543494	1.0
PTBXL	4362	5313	10	100	SPEC	0.34402940449038144	0.0031387770558159844	0.012328746261332815	0.1354274518985947	1.0
PTBXL	4362	5313	11	100	SPEC	0.7051018439723676	0.0030122290373333026	0.01350617997602048	0.13598789359634966	1.0
PTBXL	4362	5313	1	100	SG0SPEC	0.28662319877815334	0.002545242422388434	0.013171675752777	0.07978294638835111	1.0
PTBXL	4362	5313	2	100	SG0SPEC	0.19683377630471147	0.002841509869138206	0.01529169215461967	0.0644121238077222	1.0
PTBXL	4362	5313	3	100	SG0SPEC	0.2055368866806898	0.0024920154688996875	0.013638052445096983	0.10039290510220743	1.0
PTBXL	4362	5313	4	100	SG0SPEC	0.368045651585302	0.0022793237241697955	0.010937762643250405	0.09063908984044798	1.0
PTBXL	4362	5313	5	100	SG0SPEC	0.24710175926682995	0.0023183630516259526	0.012249150580929844	0.06611703421173323	1.0
PTBXL	4362	5313	6	100	SG0SPEC	0.2285478440919192	0.0024382223374385392	0.012966232708243623	0.05417515563535132	1.0
PTBXL	4362	5313	7	100	SG0SPEC	0.24743569491404846	0.002601887273972621	0.014252397448381122	0.0635607430598727	1.0
PTBXL	4362	5313	8	100	SG0SPEC	0.20014358701733062	0.0022187179411397523	0.011575986395115184	0.08278360475997107	1.0
PTBXL	4362	5313	9	100	SG0SPEC	0.2079013378670331	0.002600095138714073	0.012952505494383482	0.07727476558808098	1.0
PTBXL	4362	5313	10	100	SG0SPEC	0.5112004631260768	0.002266697719090598	0.01192752889472279	0.07719839659776978	1.0
PTBXL	4362	5313	11	100	SG0SPEC	0.2977468124749042	0.002378535658921732	0.012957000534640516	0.07736749835233023	1.0
PTBXL	4362	5313	1	150	FD	0.3379888459812478	0.003395691829417741	0.013947904174890795	0.13763852995071285	1.0
PTBXL	4362	5313	2	150	FD	0.3242388864858084	0.0039070664547886345	0.01578583077814207	0.13419076658377274	1.0
PTBXL	4362	5313	3	150	FD	0.2806344311615827	0.0032715917310769224	0.01413062531430611	0.12568762882324117	1.0
PTBXL	4362	5313	4	150	FD	0.2826529409572687	0.003188525369273457	0.011616867695372676	0.12375646520838433	1.0
PTBXL	4362	5313	5	150	FD	0.28793920602833206	0.0030017062852268368	0.012436930562306402	0.09893390967136505	1.0
PTBXL	4362	5313	6	150	FD	0.32950101410022636	0.0030735232813566093	0.013310487647106795	0.12358930384181965	1.0
PTBXL	4362	5313	7	150	FD	0.34643485368094173	0.003407725617151513	0.014800322375408155	0.1279834776587399	1.0
PTBXL	4362	5313	8	150	FD	0.36167229136695517	0.0028587590295915057	0.011932312972423902	0.11550059304864349	1.0
PTBXL	4362	5313	9	150	FD	0.2472719997067725	0.00322367811489824	0.013371715499131475	0.14328321069843955	1.0
PTBXL	4362	5313	10	150	FD	0.30213495242740734	0.0030074162560548737	0.012141528697466387	0.11903256745050675	1.0
PTBXL	4362	5313	11	150	FD	0.4012909591056819	0.0028877711413988535	0.013378888328717765	0.1417708463492328	1.0
PTBXL	4362	5313	1	150	SG	0.2593595776532609	0.0020699309173099457	0.013145691486171184	0.09451622423249927	1.0
PTBXL	4362	5313	2	150	SG	0.2142335585905899	0.0023604322062103574	0.015178662211301005	0.08268813757885936	1.0
PTBXL	4362	5313	3	150	SG	0.176248954550986	0.002097825449665712	0.013612987906329078	0.11934059892603627	1.0
PTBXL	4362	5313	4	150	SG	0.3658523315770649	0.0018707068574966013	0.010907673861228361	0.09812181460658563	1.0
PTBXL	4362	5313	5	150	SG	0.19637931743867787	0.0019184091265374286	0.012144274691156748	0.08435677703607972	1.0
PTBXL	4362	5313	6	150	SG	0.2643013234930307	0.0020134375067898036	0.012815895564262556	0.08714803055340903	1.0
PTBXL	4362	5313	7	150	SG	0.2526524711841051	0.002132738583942461	0.014221560149849747	0.0857119441932395	1.0
PTBXL	4362	5313	8	150	SG	0.21462595733652065	0.0018303703898298863	0.011452972319139772	0.10440940691537305	1.0
PTBXL	4362	5313	9	150	SG	0.24997308062826637	0.0021750721997427056	0.012918648737521177	0.09588432971162794	1.0
PTBXL	4362	5313	10	150	SG	0.24053055107801538	0.0018808975175161142	0.011829543662761018	0.09250736488459783	1.0
PTBXL	4362	5313	11	150	SG	0.20006950512426952	0.0019796347841313793	0.01297394701653889	0.08804091289126481	1.0
PTBXL	4362	5313	1	150	SPEC	0.5813166126170737	0.004680458116335858	0.014598649953226366	0.23406055042176852	1.0
PTBXL	4362	5313	2	150	SPEC	0.5497658161556941	0.0059234642751318164	0.016801023793136756	0.2266754987645989	1.0
PTBXL	4362	5313	3	150	SPEC	1.0251130616599275	0.004391496134420578	0.014868726724603121	0.13404013878114115	1.0
PTBXL	4362	5313	4	150	SPEC	0.6155402180362594	0.0048130816050314116	0.012520304025564751	0.29384419975381365	1.0
PTBXL	4362	5313	5	150	SPEC	0.5061249156192218	0.00394231286379391	0.012853444030052636	0.16554844507697372	1.0
PTBXL	4362	5313	6	150	SPEC	0.6266772757286899	0.0040451724504516244	0.013803766571276788	0.20846080870410327	1.0
PTBXL	4362	5313	7	150	SPEC	0.4768430587111366	0.004589701342382577	0.015298171009711977	0.2119308252624365	1.0
PTBXL	4362	5313	8	150	SPEC	0.5411602998553822	0.00395143613026133	0.012608169824914977	0.2033460153594659	1.0
PTBXL	4362	5313	9	150	SPEC	0.7057865405728594	0.004280010443510071	0.013899549053545462	0.24412183489483882	1.0
PTBXL	4362	5313	10	150	SPEC	0.6990021649724983	0.004241389933094321	0.012600678472213104	0.22169940901297033	1.0
PTBXL	4362	5313	11	150	SPEC	0.7848855388392172	0.003930887941345501	0.013821678008383123	0.24174372820204013	1.0
PTBXL	4362	5313	1	150	SG0SPEC	0.4509220881853216	0.0026255844488128188	0.013199872305549554	0.1073910048224174	1.0
PTBXL	4362	5313	2	150	SG0SPEC	0.34586943506645196	0.0029849267243772524	0.015370003531095565	0.07874373646632983	1.0
PTBXL	4362	5313	3	150	SG0SPEC	0.30332654381969865	0.0025708481657760983	0.013665329953515135	0.11333086019135093	1.0
PTBXL	4362	5313	4	150	SG0SPEC	0.3232469620576065	0.002364820829466054	0.010956827630441316	0.113674751773799	1.0
PTBXL	4362	5313	5	150	SG0SPEC	0.20465983406820862	0.0023467714795214764	0.012257265646423548	0.07344211501925259	1.0
PTBXL	4362	5313	6	150	SG0SPEC	0.2880983826010583	0.0024722603643571473	0.012987502750760578	0.060837686821964804	1.0
PTBXL	4362	5313	7	150	SG0SPEC	0.21735512974269738	0.002647069109182202	0.01427494845193876	0.06195402132858527	1.0
PTBXL	4362	5313	8	150	SG0SPEC	0.44966101440628103	0.002280573554376593	0.011595885122716434	0.09066781563120808	1.0
PTBXL	4362	5313	9	150	SG0SPEC	0.3204054222203549	0.002636764235059687	0.012970163461432632	0.09211266964315909	1.0
PTBXL	4362	5313	10	150	SG0SPEC	0.45219123966621205	0.0023142217746974217	0.011925969319601158	0.09786362183873752	1.0
PTBXL	4362	5313	11	150	SG0SPEC	0.347863435592925	0.0024371633303236855	0.012968078581068783	0.09306748363669536	1.0
PTBXL	115	11591	1	40	FD	0.17552257539751115	0.0042706707803936515	0.021891720946359768	0.022362933783059254	1.0
PTBXL	115	11591	2	40	FD	0.1464641748918992	0.0041085410134214595	0.02245815086816786	0.02670660955099331	1.0
PTBXL	115	11591	3	40	FD	0.12469081303730084	0.004653030631809221	0.02547265192658979	0.030178255542084934	1.0
PTBXL	115	11591	4	40	FD	0.1963209627287255	0.004834038230338188	0.02550323302963033	0.027196419023236537	1.0
PTBXL	115	11591	5	40	FD	0.1344756732939836	0.004742300901836603	0.024699679022555567	0.026101584766714925	1.0
PTBXL	115	11591	6	40	FD	0.17436544851983687	0.00465326615607494	0.025619194774420696	0.027755750792140748	1.0
PTBXL	115	11591	7	40	FD	0.15608357343340848	0.0041000281037770455	0.021909987354068062	0.03689699213557335	1.0
PTBXL	115	11591	8	40	FD	0.1677211194139886	0.004485132747261682	0.022855191316173255	0.02968844437592658	1.0
PTBXL	115	11591	9	40	FD	0.16660460349116976	0.0047138158985133745	0.02561891740327509	0.028485112439702035	1.0
PTBXL	115	11591	10	40	FD	0.12069648784247174	0.003968437392644684	0.021728795181637353	0.029508642248798175	1.0
PTBXL	115	11591	1	40	SG	0.12683097876858312	0.0036566992893638916	0.021799065796026917	0.02321902473491376	1.0
PTBXL	115	11591	2	40	SG	0.1489739811226605	0.0035337671505571147	0.022390107965315514	0.028291715960217765	1.0
PTBXL	115	11591	3	40	SG	0.1822450397349972	0.003999579128977953	0.02539927944839812	0.03095933922222405	1.0
PTBXL	115	11591	4	40	SG	0.14873304698405895	0.004143941263890966	0.0254041087099165	0.02834628181196335	1.0
PTBXL	115	11591	5	40	SG	0.12208269026507172	0.004051936479597393	0.024610675472876254	0.026586406553615598	1.0
PTBXL	115	11591	6	40	SG	0.1115600303296563	0.004020427948024842	0.025551986222924993	0.029677691066943745	1.0
PTBXL	115	11591	7	40	SG	0.1875157317868552	0.003528784774658446	0.02183862131831962	0.037184412045880674	1.0
PTBXL	115	11591	8	40	SG	0.13694792937358774	0.003833085773648098	0.022756324398408984	0.02963651623840155	1.0
PTBXL	115	11591	9	40	SG	0.1849503158732868	0.004043611306991688	0.025539521589852097	0.02890337534470778	1.0
PTBXL	115	11591	10	40	SG	0.12169944095281983	0.0034235326849422973	0.0216601376394101	0.030489438652816774	1.0
PTBXL	115	11591	1	40	SPEC	0.17501957760083744	0.004406360420635683	0.022094948728474936	0.023051929921794185	1.0
PTBXL	115	11591	2	40	SPEC	0.15533171053141012	0.004234554169137991	0.02265755425083522	0.02739432806892285	1.0
PTBXL	115	11591	3	40	SPEC	0.13680431688203817	0.004794873256961181	0.02569474025592622	0.03129529397541318	1.0
PTBXL	115	11591	4	40	SPEC	0.19575731270508484	0.004989230581920037	0.025739111586275676	0.028187238828518514	1.0
PTBXL	115	11591	5	40	SPEC	0.22979647193881295	0.004896056496154679	0.02493393536439572	0.02711474407109366	1.0
PTBXL	115	11591	6	40	SPEC	0.1835188638898104	0.004791438114411978	0.0258295504634145	0.028296550469822733	1.0
PTBXL	115	11591	7	40	SPEC	0.1692174355315161	0.0042225809835669086	0.022101545165253794	0.038253964528381514	1.0
PTBXL	115	11591	8	40	SPEC	0.18372292973171278	0.004628754564994136	0.023064069505481857	0.031006818662647945	1.0
PTBXL	115	11591	9	40	SPEC	0.1674067598535736	0.004860410183330879	0.025848834532729764	0.029674864359311163	1.0
PTBXL	115	11591	10	40	SPEC	0.12412576192769503	0.004087816182950182	0.021906385040050255	0.03047116630112157	1.0
PTBXL	115	11591	1	40	SG0SPEC	0.1841818761442539	0.0042927437282174186	0.021844590386600055	0.022504653033418847	1.0
PTBXL	115	11591	2	40	SG0SPEC	0.14913496545322144	0.004129029049304195	0.022418438643633715	0.0269282233318862	1.0
PTBXL	115	11591	3	40	SG0SPEC	0.13245809214865692	0.004676970780607664	0.025431959732677267	0.030224362489112033	1.0
PTBXL	115	11591	4	40	SG0SPEC	0.18956703712296513	0.004858113126301255	0.025444676490067934	0.027238706467298198	1.0
PTBXL	115	11591	5	40	SG0SPEC	0.12286079088520309	0.004764230148514658	0.024651593852390408	0.026122937645046477	1.0
PTBXL	115	11591	6	40	SG0SPEC	0.1270663943859569	0.004682127142330343	0.025598342337870283	0.028141149468376255	1.0
PTBXL	115	11591	7	40	SG0SPEC	0.16592560507200993	0.004124164617160955	0.021874540288660448	0.036977670840647806	1.0
PTBXL	115	11591	8	40	SG0SPEC	0.17226250052775074	0.0045078499440179476	0.022808609428262447	0.029536273378634657	1.0
PTBXL	115	11591	9	40	SG0SPEC	0.1620115163147523	0.004734390865976525	0.02556746391982177	0.02838137476400257	1.0
PTBXL	115	11591	10	40	SG0SPEC	0.13853474681092054	0.003989179294611287	0.021704308257072445	0.029636568751810713	1.0
PTBXL	115	11591	1	100	FD	0.4058530283957676	0.004956916392507983	0.022505008195559006	0.09342628196334779	1.0
PTBXL	115	11591	2	100	FD	0.3740883820189949	0.0045759078243155634	0.02280079519231511	0.08298459128258061	1.0
PTBXL	115	11591	3	100	FD	0.1725094719007474	0.005211844100138576	0.025860243952697703	0.0940349709386102	1.0
PTBXL	115	11591	4	100	FD	0.2274070162525293	0.0055512767337077005	0.025934769553075096	0.09338560750397747	1.0
PTBXL	115	11591	5	100	FD	0.30478048960532667	0.005399212586155252	0.025100323096704888	0.08645711004887587	1.0
PTBXL	115	11591	6	100	FD	0.21587475255555513	0.005224371961900766	0.02606647605958823	0.09386978989304183	1.0
PTBXL	115	11591	7	100	FD	0.23113038301428498	0.004666776642418812	0.022279418376541637	0.10808240040442829	1.0
PTBXL	115	11591	8	100	FD	0.19792023298379824	0.005222712812246855	0.023356407992490807	0.101668154503428	1.0
PTBXL	115	11591	9	100	FD	0.3716748101574267	0.005409134068276938	0.026133350003452998	0.09856614392987523	1.0
PTBXL	115	11591	10	100	FD	0.253812345356678	0.004634415300111202	0.02230055905281823	0.09688168442094348	1.0
PTBXL	115	11591	1	100	SG	0.10060721360763926	0.00377252656604115	0.02217547248171673	0.036514732349527505	1.0
PTBXL	115	11591	2	100	SG	0.13245982103215204	0.0036539858268738873	0.02267351093722627	0.045255490867760734	1.0
PTBXL	115	11591	3	100	SG	0.13120484750769254	0.00413001741978565	0.025761838013035544	0.0451528916237599	1.0
PTBXL	115	11591	4	100	SG	0.4360421308491067	0.004303487608209151	0.025917582069532152	0.04326745758895931	1.0
PTBXL	115	11591	5	100	SG	0.29101191187137104	0.0041984944800928445	0.024939422084723065	0.03846037284034148	1.0
PTBXL	115	11591	6	100	SG	0.2053973393079462	0.0041195675035488105	0.02597807135648108	0.040552137361042496	1.0
PTBXL	115	11591	7	100	SG	0.18362574736429083	0.003632072801548983	0.022189688725377438	0.05115430051376516	1.0
PTBXL	115	11591	8	100	SG	0.18751349400844447	0.003943213108994888	0.023233383248463663	0.04800212640637296	1.0
PTBXL	115	11591	9	100	SG	0.21719362676733636	0.004199936550108058	0.026078983385505294	0.045831825415834346	1.0
PTBXL	115	11591	10	100	SG	0.22129112520485866	0.003535077602050901	0.02214705274092369	0.04378047227491108	1.0
PTBXL	115	11591	1	100	SPEC	0.31038793254705194	0.00550327323942957	0.02282660307612865	0.15852607519443068	1.0
PTBXL	115	11591	2	100	SPEC	0.2982433941937924	0.0048962019178404	0.023056873314938078	0.12016899335858486	1.0
PTBXL	115	11591	3	100	SPEC	0.3200840158295709	0.005621443354506415	0.026136687424836793	0.1409685918971334	1.0
PTBXL	115	11591	4	100	SPEC	0.30350521271883624	0.0060568453047123135	0.026239867820805875	0.15014700871564518	1.0
PTBXL	115	11591	5	100	SPEC	0.39789177717443597	0.005847759747020376	0.0254274776270259	0.1372381600753469	1.0
PTBXL	115	11591	6	100	SPEC	0.3560616981836204	0.005680295724508489	0.026335615131444907	0.1451912269979622	1.0
PTBXL	115	11591	7	100	SPEC	0.3069052050136351	0.005113927179995966	0.022521711429382578	0.16472339679675152	1.0
PTBXL	115	11591	8	100	SPEC	0.39348543123174523	0.005810589173374074	0.023644772349736793	0.1692604899086376	1.0
PTBXL	115	11591	9	100	SPEC	0.36772735050318367	0.0059081503615789005	0.026465272910223655	0.1511788484531153	1.0
PTBXL	115	11591	10	100	SPEC	0.40224222729325204	0.0051302684677669635	0.022555788317007424	0.1484399888929795	1.0
PTBXL	115	11591	1	100	SG0SPEC	0.43504811718598374	0.0045648323460212486	0.02231199032764598	0.05268517767028016	1.0
PTBXL	115	11591	2	100	SG0SPEC	0.1921403777877838	0.004394593654766054	0.02280624189595367	0.049092130221796544	1.0
PTBXL	115	11591	3	100	SG0SPEC	0.17448353024457464	0.004919717443852187	0.025908346073218808	0.05004997673019677	1.0
PTBXL	115	11591	4	100	SG0SPEC	0.18988570780645547	0.00522204373330182	0.02607321485696452	0.055158662086474686	1.0
PTBXL	115	11591	5	100	SG0SPEC	0.3368394634721252	0.005066132346640784	0.025102387715789237	0.04952113689521549	1.0
PTBXL	115	11591	6	100	SG0SPEC	0.21565603066287076	0.004898701096221929	0.026128829203329446	0.04243607193400332	1.0
PTBXL	115	11591	7	100	SG0SPEC	0.22602663105624876	0.004318353605506783	0.02233674985848602	0.0606948201737608	1.0
PTBXL	115	11591	8	100	SG0SPEC	0.2965923805971975	0.004762117241442243	0.023389667855365462	0.06532039452691088	1.0
PTBXL	115	11591	9	100	SG0SPEC	0.17037124104336399	0.005075036440479263	0.02622212449691457	0.058932696614593626	1.0
PTBXL	115	11591	10	100	SG0SPEC	0.15577739092728346	0.004243320770029034	0.022240583603634012	0.04673858637490226	1.0
PTBXL	115	11591	1	150	FD	0.40470989054284456	0.00532734403194059	0.022546259979573782	0.14569501594632414	1.0
PTBXL	115	11591	2	150	FD	0.6023069834233988	0.0047362102457874705	0.022813424194453043	0.10482092374469085	1.0
PTBXL	115	11591	3	150	FD	0.3186779052545876	0.005458746680194644	0.0258422986610423	0.11575237160352186	1.0
PTBXL	115	11591	4	150	FD	0.2649249223063212	0.005981970452523615	0.02590198684443826	0.13827028656970666	1.0
PTBXL	115	11591	5	150	FD	0.292685477123442	0.005711904042385038	0.025099572518375524	0.12223885987114055	1.0
PTBXL	115	11591	6	150	FD	0.36680515771901856	0.0054191839957320655	0.02601454587544438	0.1262218039933611	1.0
PTBXL	115	11591	7	150	FD	0.2786726047476196	0.004941264768250208	0.02229538278951393	0.14383619048811966	1.0
PTBXL	115	11591	8	150	FD	0.3515725233427355	0.0055764132140665845	0.023413518143843896	0.14734643666782557	1.0
PTBXL	115	11591	9	150	FD	0.38802872451138104	0.005717844263538666	0.02613913152522861	0.1310989262519205	1.0
PTBXL	115	11591	10	150	FD	0.40531045687335704	0.004981972829391536	0.022256466272585256	0.12328237008471402	1.0
PTBXL	115	11591	1	150	SG	0.1279261644390376	0.0037715081210653346	0.022197577723078017	0.03803284045162683	1.0
PTBXL	115	11591	2	150	SG	0.3016519101604829	0.0036554750232933295	0.022669744091544458	0.04491947025497943	1.0
PTBXL	115	11591	3	150	SG	0.13929151153416414	0.004129871780052225	0.02577520986663565	0.04596157190686417	1.0
PTBXL	115	11591	4	150	SG	0.20233073335049448	0.004305898694139393	0.025933786293368358	0.04371074416531669	1.0
PTBXL	115	11591	5	150	SG	0.26907425237575344	0.00419621648252109	0.024930355881540817	0.039060903173298224	1.0
PTBXL	115	11591	6	150	SG	0.17978341895905398	0.004120544795688526	0.025985048356774537	0.041680089127909166	1.0
PTBXL	115	11591	7	150	SG	0.3335965306963492	0.0036327722660271615	0.02219673437428463	0.0518460569787367	1.0
PTBXL	115	11591	8	150	SG	0.19696749662662716	0.003944288460074768	0.023232782472545985	0.048719017012352206	1.0
PTBXL	115	11591	9	150	SG	0.26525872914196125	0.004200786883452589	0.026085453778116656	0.046359724118279065	1.0
PTBXL	115	11591	10	150	SG	0.20222659132580711	0.0035363007617024342	0.022146142877627926	0.04524648410797586	1.0
PTBXL	115	11591	1	150	SPEC	0.6872698813304758	0.00673626369369253	0.023131908423145806	0.2911049822273569	1.0
PTBXL	115	11591	2	150	SPEC	0.7268059701793045	0.005681769134278691	0.02322484508587845	0.1981499653802226	1.0
PTBXL	115	11591	3	150	SPEC	0.7805049763975068	0.006619605056009642	0.026296288582460414	0.18105101953003566	1.0
PTBXL	115	11591	4	150	SPEC	0.5183247510481931	0.0077374709617545855	0.02649358415359656	0.28901985596071506	1.0
PTBXL	115	11591	5	150	SPEC	0.797118805690758	0.007009370142777769	0.025618246600092938	0.25539987379185064	1.0
PTBXL	115	11591	6	150	SPEC	0.7427722024703631	0.006561809603124346	0.026405768329818797	0.21493393005283015	1.0
PTBXL	115	11591	7	150	SPEC	0.6700993646197695	0.0060450995802855895	0.0226741857582013	0.2430941779886014	1.0
PTBXL	115	11591	8	150	SPEC	0.7241906641186627	0.006894781266582988	0.023948851982341295	0.28066631764143046	1.0
PTBXL	115	11591	9	150	SPEC	0.678182109866145	0.0071661912208967555	0.02675570074015876	0.22815516752253553	1.0
PTBXL	115	11591	10	150	SPEC	0.5566307257755578	0.006456119714286191	0.0226633260395711	0.20726610350174543	1.0
PTBXL	115	11591	1	150	SG0SPEC	0.5087605907762804	0.004628020307845066	0.022358592281322472	0.0701314628595522	1.0
PTBXL	115	11591	2	150	SG0SPEC	0.3966025011816694	0.004422642972435382	0.02284547566252482	0.05478862395198615	1.0
PTBXL	115	11591	3	150	SG0SPEC	0.34273387118612536	0.004937632014406968	0.025968805181150523	0.058777378786941316	1.0
PTBXL	115	11591	4	150	SG0SPEC	0.2511811398715614	0.005268452944730779	0.026178478394655386	0.06900155512029485	1.0
PTBXL	115	11591	5	150	SG0SPEC	0.2757089683706899	0.005102447871636944	0.025149991630440263	0.06356267204726675	1.0
PTBXL	115	11591	6	150	SG0SPEC	0.27054574980289536	0.0049393075987245886	0.02619109457316769	0.05249160468411033	1.0
PTBXL	115	11591	7	150	SG0SPEC	0.4271773721554711	0.004364414005204922	0.022413015061581783	0.07319112387218615	1.0
PTBXL	115	11591	8	150	SG0SPEC	0.31218823209358804	0.004808826539143797	0.023435797025513003	0.08064048686291847	1.0
PTBXL	115	11591	9	150	SG0SPEC	0.31839004531536724	0.005138050321745243	0.026305784371722523	0.07140074483039603	1.0
PTBXL	115	11591	10	150	SG0SPEC	0.3579429510312257	0.004295723260290517	0.022299505694796398	0.06297624451018272	1.0
PTBXL	570	7793	1	40	FD	0.15565604292457585	0.0038280878205236273	0.017459929926789124	0.02173455591545118	1.0
PTBXL	570	7793	2	40	FD	0.13149930402722224	0.0027153089048250743	0.013434572640606011	0.019720854804282897	1.0
PTBXL	570	7793	3	40	FD	0.17020061684297974	0.00277151079742467	0.013249286175406928	0.024271981663954785	1.0
PTBXL	570	7793	4	40	FD	0.18999540448826777	0.003808267523518649	0.017724599839567923	0.021318950608489876	1.0
PTBXL	570	7793	5	40	FD	0.29074054229415836	0.003763879857015072	0.017462004617198486	0.02027732000013037	1.0
PTBXL	570	7793	6	40	FD	0.1695565068544453	0.003695080030111628	0.017479617982349288	0.01674326833949666	1.0
PTBXL	570	7793	7	40	FD	0.11071571184641944	0.0038830897523250067	0.018352165244380016	0.017366426541240702	1.0
PTBXL	570	7793	1	40	SG	0.15720226660485898	0.0033082972277732646	0.017403188351218422	0.018900426596399938	1.0
PTBXL	570	7793	2	40	SG	0.13048968763826416	0.0023541745565287134	0.013394502747364078	0.018731591816909983	1.0
PTBXL	570	7793	3	40	SG	0.1599494858130876	0.0023860522113667566	0.013205634466380973	0.023347311313148853	1.0
PTBXL	570	7793	4	40	SG	0.16936856061183184	0.0032592691131078646	0.017651092188359703	0.020586005595848413	1.0
PTBXL	570	7793	5	40	SG	0.16225027668988878	0.003228608324638721	0.01739586212677263	0.019330589129706532	1.0
PTBXL	570	7793	6	40	SG	0.1778648185517506	0.003178675722279928	0.017418171633412412	0.01649744969706459	1.0
PTBXL	570	7793	7	40	SG	0.1402342883059387	0.003329800851278236	0.018289746125835494	0.014449283505799207	1.0
PTBXL	570	7793	1	40	SPEC	0.16210413209554908	0.003939999243992886	0.017644813600477798	0.02361627174811483	1.0
PTBXL	570	7793	2	40	SPEC	0.12444627728896342	0.0027927712176734312	0.01353395579302348	0.020933960073127023	1.0
PTBXL	570	7793	3	40	SPEC	0.18261758205196385	0.002854845210595334	0.01338191077205987	0.025549050290925586	1.0
PTBXL	570	7793	4	40	SPEC	0.24670046816756827	0.003926562071738187	0.017935039088039163	0.022394238398790952	1.0
PTBXL	570	7793	5	40	SPEC	0.28685849314772766	0.003881028645612757	0.017667278434551632	0.021347745869801215	1.0
PTBXL	570	7793	6	40	SPEC	0.13274830813796637	0.003809497842315557	0.017679405996074572	0.017546937631097697	1.0
PTBXL	570	7793	7	40	SPEC	0.12621651258586936	0.004000523800480193	0.018573391882534016	0.019286056944927864	1.0
PTBXL	570	7793	1	40	SG0SPEC	0.15430392004089521	0.003850429391037433	0.017461115343449206	0.020924366018987565	1.0
PTBXL	570	7793	2	40	SG0SPEC	0.1346181212163624	0.002731220400363085	0.013442294751371075	0.01951110177539524	1.0
PTBXL	570	7793	3	40	SG0SPEC	0.16785792528873505	0.0027862134825159795	0.013227946582608863	0.02419330519005311	1.0
PTBXL	570	7793	4	40	SG0SPEC	0.18259377058638634	0.003825459608142712	0.01766213736159426	0.021376086751512577	1.0
PTBXL	570	7793	5	40	SG0SPEC	0.2468687551196984	0.003782828098889184	0.01741867118059862	0.020299726130729816	1.0
PTBXL	570	7793	6	40	SG0SPEC	0.2034706770406844	0.003714788465899828	0.01744111759888235	0.016947179522303624	1.0
PTBXL	570	7793	7	40	SG0SPEC	0.10837206866607127	0.003902975737776291	0.01829859737867991	0.01652997632330116	1.0
PTBXL	570	7793	1	100	FD	0.26267641318934076	0.004693726535667612	0.017734562079503448	0.07203219398602542	1.0
PTBXL	570	7793	2	100	FD	0.2996036034023275	0.003397776961445293	0.013622440786116843	0.11179401736586815	1.0
PTBXL	570	7793	3	100	FD	0.3419732179327661	0.0034667025426663406	0.01389471643015803	0.0744325398541307	1.0
PTBXL	570	7793	4	100	FD	0.2691975004080919	0.00468985134540569	0.018655861227753513	0.05569126006333291	1.0
PTBXL	570	7793	5	100	FD	0.2730080257776477	0.004588128529349525	0.017979490730549334	0.06957742724412344	1.0
PTBXL	570	7793	6	100	FD	0.2667191243578403	0.004626474116960136	0.018238018854973566	0.0735049043120115	1.0
PTBXL	570	7793	7	100	FD	0.37662294172636	0.0048473641698687005	0.019231469605588036	0.06344065767464879	1.0
PTBXL	570	7793	1	100	SG	0.18515030805714558	0.003477872670716623	0.01729115509387126	0.05188253140027674	1.0
PTBXL	570	7793	2	100	SG	0.21281809851955796	0.002503727208015338	0.01337514773943908	0.06271036717297204	1.0
PTBXL	570	7793	3	100	SG	0.2510117049480977	0.002525927014075581	0.01355408907956411	0.048229117527628804	1.0
PTBXL	570	7793	4	100	SG	0.157782288973541	0.0034563676552037603	0.01814682608194666	0.04003078397809436	1.0
PTBXL	570	7793	5	100	SG	0.2939939877777857	0.003401271240916396	0.017664876212190126	0.03924374972522666	1.0
PTBXL	570	7793	6	100	SG	0.20111276813102436	0.0033506495467094323	0.01780168736128175	0.04094864637852017	1.0
PTBXL	570	7793	7	100	SG	0.19721763406999246	0.003523236410027953	0.01879829153962648	0.04383364215507056	1.0
PTBXL	570	7793	1	100	SPEC	0.38331924795262384	0.0051818488653186485	0.018103984199761815	0.0914094375989623	1.0
PTBXL	570	7793	2	100	SPEC	0.4305484125758775	0.0037734734325275527	0.013817660553883697	0.1417152464723787	1.0
PTBXL	570	7793	3	100	SPEC	1.0514229491100144	0.003875638672522117	0.014202688805555844	0.0942073831062235	1.0
PTBXL	570	7793	4	100	SPEC	0.35315163004406347	0.005164885860183088	0.019052192408069938	0.06861148994947225	1.0
PTBXL	570	7793	5	100	SPEC	0.3351210328006841	0.0050660255964301215	0.01830892661427113	0.09305790594007747	1.0
PTBXL	570	7793	6	100	SPEC	0.31406083659169276	0.0051588918364437394	0.018616032350651405	0.1005664752846083	1.0
PTBXL	570	7793	7	100	SPEC	0.8093690076360187	0.0053787247187492525	0.019646156745596173	0.09467373925328205	1.0
PTBXL	570	7793	1	100	SG0SPEC	0.2458829670911965	0.004220607852440387	0.017399003159748877	0.06269253715604302	1.0
PTBXL	570	7793	2	100	SG0SPEC	0.2032345465548798	0.0030326174275051563	0.013405484462107013	0.0686859323569562	1.0
PTBXL	570	7793	3	100	SG0SPEC	0.2859256295075795	0.003083931602986963	0.01347871325696027	0.05531439270816815	1.0
PTBXL	570	7793	4	100	SG0SPEC	0.2743673988168126	0.004212753095170719	0.018041972823863765	0.04379113286705963	1.0
PTBXL	570	7793	5	100	SG0SPEC	0.17798002079974712	0.004140181359690803	0.017660280526656212	0.04227223072255875	1.0
PTBXL	570	7793	6	100	SG0SPEC	0.230113070129991	0.004088035250415231	0.01770325066205729	0.04738870351267047	1.0
PTBXL	570	7793	7	100	SG0SPEC	0.3086281219510642	0.004308773803844535	0.018727543508467073	0.057069102417518676	1.0
PTBXL	570	7793	1	150	FD	0.5524335690321724	0.004875978316374998	0.017829401283552773	0.08395837599739768	1.0
PTBXL	570	7793	2	150	FD	0.49589113718236905	0.003494944689924041	0.013669184222653353	0.11238737609592427	1.0
PTBXL	570	7793	3	150	FD	0.3810230107173389	0.0036357119446958045	0.013959576108895033	0.09120295487715573	1.0
PTBXL	570	7793	4	150	FD	0.4275251383541282	0.004797874846833959	0.018712275888572327	0.06480777342616978	1.0
PTBXL	570	7793	5	150	FD	0.44996702275220785	0.0047631996940782515	0.01810122916508485	0.07224325722331439	1.0
PTBXL	570	7793	6	150	FD	0.31643586626952946	0.004774573931302569	0.01844008570545897	0.07132963350886606	1.0
PTBXL	570	7793	7	150	FD	0.25469157737113624	0.004994746426768606	0.019389682524211534	0.08252044686503558	1.0
PTBXL	570	7793	1	150	SG	0.2891245394486805	0.0034797235646355073	0.017297753259025817	0.05176529633874919	1.0
PTBXL	570	7793	2	150	SG	0.20361032310316476	0.0025056577208591273	0.013383062553799965	0.06398738235782205	1.0
PTBXL	570	7793	3	150	SG	0.2627116365356648	0.0025260575177915873	0.013564406946474579	0.04895258993757007	1.0
PTBXL	570	7793	4	150	SG	0.17337927716510476	0.0034588840962673185	0.01816994101333113	0.041196681112373845	1.0
PTBXL	570	7793	5	150	SG	0.23720474377194736	0.0034038502573516993	0.01767857757695284	0.04095324052930019	1.0
PTBXL	570	7793	6	150	SG	0.17894332900937934	0.0033555358718557	0.017824798201077335	0.0414011249939964	1.0
PTBXL	570	7793	7	150	SG	0.2865472977827064	0.0035267592561069963	0.01879646375743047	0.04344471252801423	1.0
PTBXL	570	7793	1	150	SPEC	0.6542166677764037	0.006247952776668438	0.018491493086277424	0.21825837033033427	1.0
PTBXL	570	7793	2	150	SPEC	0.4882477742440949	0.004160808096268255	0.013986587034891076	0.19333149268781838	1.0
PTBXL	570	7793	3	150	SPEC	0.8873355773215575	0.004549962908339436	0.014370429177848783	0.22193499428333874	1.0
PTBXL	570	7793	4	150	SPEC	0.6795206139665498	0.005930574087040776	0.019307225935752553	0.15803463102715784	1.0
PTBXL	570	7793	5	150	SPEC	0.5296437288345254	0.0057407799804345665	0.018673141910437663	0.17358289368236082	1.0
PTBXL	570	7793	6	150	SPEC	0.5130732818492083	0.005819239794418626	0.01909400097054744	0.14440366885141356	1.0
PTBXL	570	7793	7	150	SPEC	0.47170007184302026	0.006052207823215577	0.019990423385104383	0.19625352744021327	1.0
PTBXL	570	7793	1	150	SG0SPEC	0.2435931773827784	0.00428265707763233	0.017406112287628214	0.07561540093994681	1.0
PTBXL	570	7793	2	150	SG0SPEC	0.22447364258456576	0.0030505844766701047	0.013425915279766502	0.07453124473745408	1.0
PTBXL	570	7793	3	150	SG0SPEC	0.3769559612168912	0.0030997883910034037	0.013508723796111989	0.07276796121647523	1.0
PTBXL	570	7793	4	150	SG0SPEC	0.47188149999020357	0.004229748440382429	0.0180944771219892	0.045582685866056974	1.0
PTBXL	570	7793	5	150	SG0SPEC	0.2719365203786759	0.004166765862555015	0.01771647551132837	0.05002543157016929	1.0
PTBXL	570	7793	6	150	SG0SPEC	0.2158247223008334	0.00413010733526063	0.017750332847090697	0.05023652420870814	1.0
PTBXL	570	7793	7	150	SG0SPEC	0.2669632451780562	0.004343603939412501	0.01875270402009647	0.06078431025586614	1.0
PTBXL	9863	15322	1	40	FD	0.1468378320636041	0.0015722598969077743	0.011243535813648429	0.05216493347518388	1.0
PTBXL	9863	15322	2	40	FD	0.13309850842968143	0.0016143525529772752	0.011829669196396171	0.044306208710761276	1.0
PTBXL	9863	15322	3	40	FD	0.14715951101742428	0.00172538747330618	0.01249944267667364	0.04917071921688803	1.0
PTBXL	9863	15322	4	40	FD	0.12503214211245992	0.0015713222206119096	0.010949583713439758	0.05912078597599507	1.0
PTBXL	9863	15322	5	40	FD	0.1293386000462122	0.001572422097581142	0.01109149002316667	0.07027594220221721	1.0
PTBXL	9863	15322	6	40	FD	0.12393098876183142	0.0018007176472921629	0.012837393810262308	0.07468916280063222	1.0
PTBXL	9863	15322	7	40	FD	0.12033375741777809	0.001475901603233621	0.010316743150393338	0.07617650308006949	1.0
PTBXL	9863	15322	8	40	FD	0.23368049188640078	0.0015907373405527597	0.010751593468680206	0.07653453398530773	1.0
PTBXL	9863	15322	9	40	FD	0.1125376334962867	0.0017814215539150742	0.013158834821703257	0.060694053904361896	1.0
PTBXL	9863	15322	1	40	SG	0.12436809438488766	0.0013946472683309733	0.01125367542741243	0.061583689264081226	1.0
PTBXL	9863	15322	2	40	SG	0.1321796338975861	0.0014377469950843538	0.011845001342462823	0.054808946943951733	1.0
PTBXL	9863	15322	3	40	SG	0.11425510200863014	0.0015393597388093016	0.01251380711585856	0.058529652042149126	1.0
PTBXL	9863	15322	4	40	SG	0.12355429364010553	0.0013830032406757242	0.010960549292283364	0.06760755589439707	1.0
PTBXL	9863	15322	5	40	SG	0.12045089194172433	0.0013891847790005768	0.011098331697155513	0.077721661973033	1.0
PTBXL	9863	15322	6	40	SG	0.1185826166695156	0.0015927764635116095	0.012847952017707394	0.0807862970800812	1.0
PTBXL	9863	15322	7	40	SG	0.11360056554584129	0.001308030481767049	0.010323001952581136	0.08153034476974201	1.0
PTBXL	9863	15322	8	40	SG	0.16386225717430383	0.0014008400634225367	0.010759055160938882	0.08286958288051853	1.0
PTBXL	9863	15322	9	40	SG	0.09490103555226466	0.001589269244634685	0.013180654881993431	0.06791313447129385	1.0
PTBXL	9863	15322	1	40	SPEC	0.1472260120073684	0.0016115526226095397	0.011315429139414046	0.05057024284347317	1.0
PTBXL	9863	15322	2	40	SPEC	0.13804835350062108	0.0016536325057364691	0.011893154241640896	0.0421232515774084	1.0
PTBXL	9863	15322	3	40	SPEC	0.13983135797214005	0.0017666117737257941	0.012563728720819662	0.04752000640930353	1.0
PTBXL	9863	15322	4	40	SPEC	0.1327429328897022	0.0016133307751090634	0.011022050886788882	0.05807143881871108	1.0
PTBXL	9863	15322	5	40	SPEC	0.12538941616799437	0.001612931805738563	0.01116573203445829	0.06994517167776697	1.0
PTBXL	9863	15322	6	40	SPEC	0.13657502904249927	0.0018466363671808188	0.012923671652048333	0.07482873948116493	1.0
PTBXL	9863	15322	7	40	SPEC	0.10523023472838862	0.0015130371261727143	0.01038231414753963	0.07667967547050057	1.0
PTBXL	9863	15322	8	40	SPEC	0.49912265286333984	0.001632421258380096	0.010827020070831958	0.0768789069026912	1.0
PTBXL	9863	15322	9	40	SPEC	0.12076737466567594	0.001823469423803138	0.013236789057677147	0.06001729415886837	1.0
PTBXL	9863	15322	1	40	SG0SPEC	0.16074778654994515	0.001579660122636166	0.011249379914633704	0.054982567122776	1.0
PTBXL	9863	15322	2	40	SG0SPEC	0.13421276721313738	0.0016218455304373494	0.011849909917698121	0.04722113399249228	1.0
PTBXL	9863	15322	3	40	SG0SPEC	0.13599271366522864	0.001734699920582691	0.012523660274829176	0.05193424693049877	1.0
PTBXL	9863	15322	4	40	SG0SPEC	0.1303880162946288	0.0015783241007322995	0.010954069616445725	0.061751802225757324	1.0
PTBXL	9863	15322	5	40	SG0SPEC	0.13225055199040364	0.0015807921594110216	0.011093233373011657	0.0728465529185753	1.0
PTBXL	9863	15322	6	40	SG0SPEC	0.12226671581577019	0.001810753296703882	0.01283863117314747	0.07706210134654064	1.0
PTBXL	9863	15322	7	40	SG0SPEC	0.1211943427208728	0.0014839863967404533	0.010325574730647914	0.07812715328504238	1.0
PTBXL	9863	15322	8	40	SG0SPEC	0.17888458565198523	0.0015990790609676034	0.010755600052813678	0.078773202799895	1.0
PTBXL	9863	15322	9	40	SG0SPEC	0.11094855086929978	0.0017921251766368574	0.01317988854585028	0.06301770771492123	1.0
PTBXL	9863	15322	1	100	FD	0.23512466308470667	0.001916345935325275	0.01159323547981001	0.10763570033914226	1.0
PTBXL	9863	15322	2	100	FD	0.24371244207079895	0.0020345570367598996	0.012178028563878129	0.12020046162832972	1.0
PTBXL	9863	15322	3	100	FD	0.3600169851405537	0.002144580110253579	0.0127323287444928	0.11859148100941713	1.0
PTBXL	9863	15322	4	100	FD	0.19424523414931671	0.0018744666226613682	0.01119895841243579	0.10214108663744324	1.0
PTBXL	9863	15322	5	100	FD	0.23420782267039944	0.0019511218154422152	0.011359808334366082	0.09407105864338997	1.0
PTBXL	9863	15322	6	100	FD	0.23565334192406986	0.0021762547649419066	0.013135165075107504	0.0978022045823993	1.0
PTBXL	9863	15322	7	100	FD	0.24199351384895165	0.0017645086486575811	0.01041192756273282	0.07761736342518946	1.0
PTBXL	9863	15322	8	100	FD	0.4991663274165807	0.0019030503878452291	0.010870664953525533	0.09381516074034937	1.0
PTBXL	9863	15322	9	100	FD	0.2467893357173144	0.002097456033357358	0.013352883835580575	0.09498134093098874	1.0
PTBXL	9863	15322	1	100	SG	0.10030757334536254	0.0014586005142324424	0.011447503382491609	0.06201646113207024	1.0
PTBXL	9863	15322	2	100	SG	0.2494295364732532	0.001503526051362349	0.012028854403552301	0.07426929882373806	1.0
PTBXL	9863	15322	3	100	SG	0.1918142842176588	0.0016104384351487457	0.012618343367962297	0.0669168569566751	1.0
PTBXL	9863	15322	4	100	SG	0.1416976169095294	0.0014405490784280108	0.011077355128600452	0.06941367165590816	1.0
PTBXL	9863	15322	5	100	SG	0.1894733803016649	0.001438782265160247	0.011238855103016096	0.07078827201973707	1.0
PTBXL	9863	15322	6	100	SG	0.192356109074352	0.0016519091472651094	0.012959033450450557	0.07363777146290962	1.0
PTBXL	9863	15322	7	100	SG	0.13485860256616664	0.0013573457902310542	0.01032726711092983	0.07957350768434193	1.0
PTBXL	9863	15322	8	100	SG	0.1335302030450098	0.0014554047569577985	0.010742763314296308	0.07262991573928113	1.0
PTBXL	9863	15322	9	100	SG	0.10987010562094436	0.0016458820686479265	0.01326696280075014	0.06647307901300976	1.0
PTBXL	9863	15322	1	100	SPEC	0.31789186069864633	0.0021212179029855265	0.011746924961105165	0.15154613179179702	1.0
PTBXL	9863	15322	2	100	SPEC	0.3257822830485705	0.002256393618023497	0.012336501506946216	0.15290819437281247	1.0
PTBXL	9863	15322	3	100	SPEC	0.3963876141522231	0.0023812718810987668	0.012885928353481266	0.15887209920531545	1.0
PTBXL	9863	15322	4	100	SPEC	0.37566563400586395	0.00204895745281384	0.011348164399855832	0.13731347535509217	1.0
PTBXL	9863	15322	5	100	SPEC	0.3491989233931168	0.0021862345024997263	0.011508369794968895	0.12969857708696225	1.0
PTBXL	9863	15322	6	100	SPEC	0.30947343509231234	0.002392630103325516	0.013313840640951896	0.1273785023569876	1.0
PTBXL	9863	15322	7	100	SPEC	0.5429447272158098	0.0019321396315034017	0.010525178275503514	0.09091357593738267	1.0
PTBXL	9863	15322	8	100	SPEC	0.36446341286304423	0.0021347764307538706	0.011023153416474113	0.13100274713400878	1.0
PTBXL	9863	15322	9	100	SPEC	0.3450451683400975	0.0022870892077954622	0.013485259845755963	0.12564202182917603	1.0
PTBXL	9863	15322	1	100	SG0SPEC	0.20856206214404707	0.001752226191134354	0.011371881978507751	0.061486832366077174	1.0
PTBXL	9863	15322	2	100	SG0SPEC	0.22353807665503844	0.00179863794183649	0.011963522881067069	0.07262908427517409	1.0
PTBXL	9863	15322	3	100	SG0SPEC	0.20821111807564052	0.0019205540485698741	0.01255938028854016	0.05826884041338525	1.0
PTBXL	9863	15322	4	100	SG0SPEC	0.21543705592422893	0.0017323635893725837	0.011016513566665146	0.06694794628577797	1.0
PTBXL	9863	15322	5	100	SG0SPEC	0.29147082372623323	0.0017445894147498067	0.0111841580817562	0.0543284028152666	1.0
PTBXL	9863	15322	6	100	SG0SPEC	0.2975645519975515	0.001982394991505949	0.012864547615290581	0.06442167960710345	1.0
PTBXL	9863	15322	7	100	SG0SPEC	0.2366969128313625	0.0016233326915268457	0.010279405670174381	0.07039163932268117	1.0
PTBXL	9863	15322	8	100	SG0SPEC	0.1976371580462787	0.0017599647084797177	0.010712120773151404	0.05810141878831598	1.0
PTBXL	9863	15322	9	100	SG0SPEC	0.2303248325443367	0.0019421667760683183	0.013191039132496292	0.05991457672067406	1.0
PTBXL	9863	15322	1	150	FD	0.2668114029100691	0.0020257738953607437	0.011644745158764826	0.10547220049256961	1.0
PTBXL	9863	15322	2	150	FD	0.2537354004200215	0.0021428180783570725	0.012287838092904197	0.13343811787437185	1.0
PTBXL	9863	15322	3	150	FD	0.31167120445544944	0.0022439642026044707	0.012833258891636855	0.11956903955941169	1.0
PTBXL	9863	15322	4	150	FD	0.2572494970443207	0.00199893031407174	0.011290404623948378	0.11907295468575524	1.0
PTBXL	9863	15322	5	150	FD	0.3775929790862293	0.0020338138221688753	0.011381205952950037	0.09659548241662345	1.0
PTBXL	9863	15322	6	150	FD	0.277264109456398	0.002289373418079713	0.013211870822541058	0.10221685383793114	1.0
PTBXL	9863	15322	7	150	FD	0.2573406146070662	0.0018702708455169024	0.01045242082807663	0.11384609903239395	1.0
PTBXL	9863	15322	8	150	FD	0.6047447427285932	0.0020558852206348822	0.010991029747186768	0.10842980471915731	1.0
PTBXL	9863	15322	9	150	FD	0.3110544481720907	0.0022093498314678956	0.013367185304275365	0.10287569753746534	1.0
PTBXL	9863	15322	1	150	SG	0.10427993425287421	0.001459190577350151	0.011447391692818878	0.0653034732629689	1.0
PTBXL	9863	15322	2	150	SG	0.2954983429972728	0.001503656352510482	0.012034236186725437	0.07747564321931927	1.0
PTBXL	9863	15322	3	150	SG	0.2325165218530095	0.0016120779685514007	0.01262269627633818	0.07023275243476756	1.0
PTBXL	9863	15322	4	150	SG	0.17419984853901063	0.0014414397272744118	0.011085806180265593	0.0711893625162162	1.0
PTBXL	9863	15322	5	150	SG	0.2573797127374401	0.0014390293461874347	0.011241367275686474	0.07274013764413406	1.0
PTBXL	9863	15322	6	150	SG	0.20368763990102515	0.0016525394918213826	0.012959724195064321	0.07571735820202595	1.0
PTBXL	9863	15322	7	150	SG	0.13727150643260183	0.0013584369711795773	0.010332715418392795	0.08138572983765233	1.0
PTBXL	9863	15322	8	150	SG	0.21469626471817221	0.0014568351767460257	0.010733576081778998	0.07412334328224185	1.0
PTBXL	9863	15322	9	150	SG	0.6861605832441611	0.001646020442209655	0.013265734298169626	0.06895348527152544	1.0
PTBXL	9863	15322	1	150	SPEC	1.213877317178667	0.002549920798747653	0.01193746733930902	0.18748277349441975	1.0
PTBXL	9863	15322	2	150	SPEC	0.5506742431725515	0.0027217488500699406	0.012552401238255845	0.23477987458333632	1.0
PTBXL	9863	15322	3	150	SPEC	0.48661867542179926	0.002746510981919884	0.013112904198145144	0.13744941986535933	1.0
PTBXL	9863	15322	4	150	SPEC	0.5388751478189717	0.002501640520936846	0.01155999967510716	0.19035824290732825	1.0
PTBXL	9863	15322	5	150	SPEC	1.6181044466431078	0.0024859438829339733	0.01163708825374649	0.13719861459526173	1.0
PTBXL	9863	15322	6	150	SPEC	0.9537752706857527	0.0028394862621850866	0.013481524621731729	0.15099894444551046	1.0
PTBXL	9863	15322	7	150	SPEC	0.6230045026413248	0.0023984744365592695	0.010627844513241938	0.24538578154015472	1.0
PTBXL	9863	15322	8	150	SPEC	0.5562845100167335	0.0027515538872062593	0.011271654847409315	0.2786673267866903	1.0
PTBXL	9863	15322	9	150	SPEC	0.5051148626826992	0.0026778043572815505	0.013606770680178534	0.2050654774642122	1.0
PTBXL	9863	15322	1	150	SG0SPEC	0.5067687848516074	0.0017677652029877056	0.011369649741089113	0.07103247149169159	1.0
PTBXL	9863	15322	2	150	SG0SPEC	0.42178765050082967	0.0018124557261969228	0.011965331609843928	0.07500128554398267	1.0
PTBXL	9863	15322	3	150	SG0SPEC	0.33858920934037895	0.001945075093912314	0.012566193357922532	0.06916054526946598	1.0
PTBXL	9863	15322	4	150	SG0SPEC	0.36737637688069086	0.0017585978592889145	0.011030025801264562	0.06744759068880389	1.0
PTBXL	9863	15322	5	150	SG0SPEC	0.3360580655256568	0.0017647278589489849	0.01118740708897818	0.06699186181585634	1.0
PTBXL	9863	15322	6	150	SG0SPEC	0.46364056055771136	0.002002351557575619	0.012860681500393316	0.07565286899491645	1.0
PTBXL	9863	15322	7	150	SG0SPEC	0.2727379066236525	0.0016438590947765207	0.010289256856676875	0.08335250419729331	1.0
PTBXL	9863	15322	8	150	SG0SPEC	0.38686505814945105	0.0017900179142578516	0.010704826851329952	0.06353560358229436	1.0
PTBXL	9863	15322	9	150	SG0SPEC	0.2450716347410807	0.0019570539000119645	0.013189290061758605	0.07359954008569805	1.0
PTBXL	10675	13629	1	40	FD	0.15413263595588667	0.0023797249543614516	0.01245738891258384	0.13498162997922308	1.0
PTBXL	10675	13629	2	40	FD	0.17887819221561885	0.002592625482698737	0.014430253596085699	0.1361412982770521	1.0
PTBXL	10675	13629	3	40	FD	0.17110403044801606	0.0023914999933009116	0.014256858349130456	0.11806521357813836	1.0
PTBXL	10675	13629	4	40	FD	0.17655772131619255	0.0026577590167561043	0.01618126552934232	0.09685516204059122	1.0
PTBXL	10675	13629	5	40	FD	0.17284266630955	0.0023690618899253144	0.013642352295739204	0.09731753312906932	1.0
PTBXL	10675	13629	6	40	FD	0.15473730535958743	0.002559716487444252	0.014628723292348845	0.12791620305080714	1.0
PTBXL	10675	13629	7	40	FD	0.1703937610932497	0.0027548593896984503	0.015110515713782784	0.12307553867964566	1.0
PTBXL	10675	13629	8	40	FD	0.16884545180593763	0.002542460101053486	0.013763109197998688	0.13119152008985813	1.0
PTBXL	10675	13629	9	40	FD	0.1590176236864253	0.002272235502044397	0.013563460794769281	0.10862391031423205	1.0
PTBXL	10675	13629	10	40	FD	0.17341855624389724	0.0027426791623735933	0.01599625923859378	0.1159496338038939	1.0
PTBXL	10675	13629	11	40	FD	0.16522921776443136	0.002649672897713923	0.016135681815357565	0.1006435620649343	1.0
PTBXL	10675	13629	12	40	FD	0.14187893680802668	0.002426084458934256	0.014100949889295179	0.10686192984080391	1.0
PTBXL	10675	13629	13	40	FD	0.13529439526193576	0.002731108922346852	0.016190839085484836	0.10920329644975611	1.0
PTBXL	10675	13629	14	40	FD	0.19617698940585673	0.0025088991579328987	0.013914490625916768	0.1233424056828709	1.0
PTBXL	10675	13629	15	40	FD	0.19689984751332598	0.0025784764955299193	0.013843920667763868	0.1322341287730719	1.0
PTBXL	10675	13629	1	40	SG	0.1551315299883934	0.0019739280325790113	0.012398023028037662	0.13583756767271532	1.0
PTBXL	10675	13629	2	40	SG	0.1827172533198101	0.002139396884171313	0.014385866907508472	0.13795247138108357	1.0
PTBXL	10675	13629	3	40	SG	0.1896666245181444	0.0019978173539504968	0.01422110136290453	0.11860558488599732	1.0
PTBXL	10675	13629	4	40	SG	0.1443313874468743	0.0022266011265027665	0.01614006899649357	0.09422526329067615	1.0
PTBXL	10675	13629	5	40	SG	0.16122850776404238	0.001985146486288241	0.013587883678239111	0.09682885304988897	1.0
PTBXL	10675	13629	6	40	SG	0.16135400110340783	0.002142772647141424	0.014593615644013602	0.12674191097811363	1.0
PTBXL	10675	13629	7	40	SG	0.1699444233810232	0.0023031291096996366	0.015063620910097697	0.12481424372324122	1.0
PTBXL	10675	13629	8	40	SG	0.17077521300577364	0.002102573488875117	0.013715404228014977	0.1320384352384939	1.0
PTBXL	10675	13629	9	40	SG	0.15456625028881815	0.0019286415843192339	0.013545463123254567	0.11038235027728305	1.0
PTBXL	10675	13629	10	40	SG	0.15426262154856005	0.00227429138113924	0.015944420083057458	0.11563383305793401	1.0
PTBXL	10675	13629	11	40	SG	0.15395102793436097	0.002222054481120377	0.016099948006843324	0.0987950562940634	1.0
PTBXL	10675	13629	12	40	SG	0.13661919436972061	0.002043033845648157	0.014062954402559096	0.10456347788821509	1.0
PTBXL	10675	13629	13	40	SG	0.14634711901871142	0.002305514955795261	0.016162056545241818	0.10899097506097499	1.0
PTBXL	10675	13629	14	40	SG	0.18154527355418293	0.0020980937730731585	0.013880518721174065	0.12489785257252123	1.0
PTBXL	10675	13629	15	40	SG	0.20219837108739408	0.0021349358035676756	0.013791328329886764	0.13356941976433107	1.0
PTBXL	10675	13629	1	40	SPEC	0.15670319134556007	0.002472639313662626	0.012567190788748477	0.14049982783055603	1.0
PTBXL	10675	13629	2	40	SPEC	0.21444554963970752	0.0026979799811367735	0.014573851926780568	0.1413238687300642	1.0
PTBXL	10675	13629	3	40	SPEC	0.19155201986467965	0.00248117364037512	0.014383633604817909	0.12265913055447282	1.0
PTBXL	10675	13629	4	40	SPEC	0.18895444779830486	0.0027556865143080604	0.01633862004149522	0.10159849270928065	1.0
PTBXL	10675	13629	5	40	SPEC	0.1758121291328581	0.0024561773915722906	0.013764469783305948	0.10124785835277063	1.0
PTBXL	10675	13629	6	40	SPEC	0.15946171244032614	0.002654339287361171	0.014757582476895332	0.13337077659931257	1.0
PTBXL	10675	13629	7	40	SPEC	0.1883880769186162	0.002859850116404508	0.015261161200694031	0.12744541023448286	1.0
PTBXL	10675	13629	8	40	SPEC	0.18182005729372336	0.002645030305867434	0.01389283227544228	0.13627307221124532	1.0
PTBXL	10675	13629	9	40	SPEC	0.16612190971924332	0.0023505229880266916	0.013681330294089437	0.11244413826397394	1.0
PTBXL	10675	13629	10	40	SPEC	0.24572362199766165	0.0028523980692420434	0.01615954989306	0.12085139774252687	1.0
PTBXL	10675	13629	11	40	SPEC	0.16515260904338125	0.0027477423243818977	0.016283486499733258	0.10519877513754206	1.0
PTBXL	10675	13629	12	40	SPEC	0.1377439205618696	0.0025126358977710784	0.01422680559197743	0.11176328587711534	1.0
PTBXL	10675	13629	13	40	SPEC	0.14093571592146484	0.002826830992034604	0.016334572262095004	0.11365282748343293	1.0
PTBXL	10675	13629	14	40	SPEC	0.20089640869084668	0.0026018823202820576	0.014039294701487	0.12764102110223544	1.0
PTBXL	10675	13629	15	40	SPEC	0.2066033904774431	0.0026795748387678803	0.013993801071083212	0.13727175648874013	1.0
PTBXL	10675	13629	1	40	SG0SPEC	0.166165784384888	0.002376671817141866	0.012443737272507428	0.13603880834022622	1.0
PTBXL	10675	13629	2	40	SG0SPEC	0.18868984075782153	0.002587571228844413	0.014390631471400095	0.13761823918447733	1.0
PTBXL	10675	13629	3	40	SG0SPEC	0.17900394404362985	0.0023919077345197384	0.014228320287129304	0.1192707551325475	1.0
PTBXL	10675	13629	4	40	SG0SPEC	0.1379530114004278	0.0026559917949071097	0.01612305828360425	0.09687690237127153	1.0
PTBXL	10675	13629	5	40	SG0SPEC	0.1820171729982803	0.0023677307691462183	0.013607905822270791	0.09823580841973392	1.0
PTBXL	10675	13629	6	40	SG0SPEC	0.1594438825407211	0.002558453018302352	0.01461219427526016	0.1288672051457591	1.0
PTBXL	10675	13629	7	40	SG0SPEC	0.17223933723959392	0.0027580119594667993	0.015070424286561471	0.12451475144607917	1.0
PTBXL	10675	13629	8	40	SG0SPEC	0.16980862045845044	0.002536318990069701	0.01372652738299287	0.13246952178505203	1.0
PTBXL	10675	13629	9	40	SG0SPEC	0.15836005552410248	0.002277529523480549	0.013553667799765905	0.10995494143878604	1.0
PTBXL	10675	13629	10	40	SG0SPEC	0.160798020931856	0.0027349639759227896	0.015922167508291642	0.11672502662801103	1.0
PTBXL	10675	13629	11	40	SG0SPEC	0.17281403532752312	0.002647442421479831	0.0160848016718016	0.10125782858096598	1.0
PTBXL	10675	13629	12	40	SG0SPEC	0.1993753204859339	0.002427585202766256	0.014081113249938241	0.10738342118968329	1.0
PTBXL	10675	13629	13	40	SG0SPEC	0.14424641641043165	0.002731235016825916	0.016157516765838265	0.11001366020399596	1.0
PTBXL	10675	13629	14	40	SG0SPEC	0.1829400641470029	0.0025096687172964285	0.013896026168567428	0.12486484709197124	1.0
PTBXL	10675	13629	15	40	SG0SPEC	0.19038787391149875	0.0025740870406977465	0.013785020799574018	0.1335883385487347	1.0
PTBXL	10675	13629	1	100	FD	0.35620407086483563	0.003539891395044554	0.013452939015235468	0.15875721045679056	1.0
PTBXL	10675	13629	2	100	FD	0.3008740743450492	0.0035965343958853286	0.015327405890587365	0.1639662647738116	1.0
PTBXL	10675	13629	3	100	FD	0.28845980936235815	0.003031256895794555	0.014756922925826029	0.12671093755927793	1.0
PTBXL	10675	13629	4	100	FD	0.3324960129574394	0.0036874109278609703	0.017291476972752202	0.13814871449736413	1.0
PTBXL	10675	13629	5	100	FD	0.3221777462548838	0.003187775646329823	0.014497515468311356	0.10875308651105707	1.0
PTBXL	10675	13629	6	100	FD	0.31785864221037513	0.0033707010818598976	0.015378396959848892	0.14061345558836844	1.0
PTBXL	10675	13629	7	100	FD	0.2940487407493928	0.0038678862513588145	0.016544855838461155	0.11828349199570326	1.0
PTBXL	10675	13629	8	100	FD	0.5122979568358002	0.003989974514145042	0.015080585667739338	0.1332163808970972	1.0
PTBXL	10675	13629	9	100	FD	0.20832297975100422	0.0035047225433380907	0.014780687193870832	0.12475925162887276	1.0
PTBXL	10675	13629	10	100	FD	0.20859202862672585	0.003676184269853174	0.017127718395021405	0.1528386689815577	1.0
PTBXL	10675	13629	11	100	FD	0.2632818788870228	0.003594593717281996	0.01710097803607216	0.1089749966484079	1.0
PTBXL	10675	13629	12	100	FD	0.34517180684358023	0.003385954543548608	0.015147483243288152	0.11347068887406773	1.0
PTBXL	10675	13629	13	100	FD	0.33407365381160153	0.004084586288054357	0.017308819410957577	0.15855751763862502	1.0
PTBXL	10675	13629	14	100	FD	0.3440983167828306	0.003303432450730017	0.01427825126491454	0.13370527096516863	1.0
PTBXL	10675	13629	15	100	FD	0.3041486217758436	0.0035962039709239255	0.014712514037017238	0.14612076770683602	1.0
PTBXL	10675	13629	1	100	SG	0.28666971543733377	0.0022369970367342434	0.012994312825248636	0.17975183032817946	1.0
PTBXL	10675	13629	2	100	SG	0.28313473926267535	0.002400412248282938	0.014721797249525829	0.16288989706839696	1.0
PTBXL	10675	13629	3	100	SG	0.28209637881137845	0.0021492118064307657	0.014432815048911654	0.13934026261199356	1.0
PTBXL	10675	13629	4	100	SG	0.23553463188601292	0.0024984702697256763	0.016946510166094	0.13237413506035847	1.0
PTBXL	10675	13629	5	100	SG	0.2674524842937679	0.0021467300316801805	0.014046798637380984	0.10991472222698181	1.0
PTBXL	10675	13629	6	100	SG	0.3007467338465268	0.002317998860091676	0.014891572904022803	0.15543643548383174	1.0
PTBXL	10675	13629	7	100	SG	0.23365605842253184	0.002549640776871009	0.01599854258336313	0.14321944068220704	1.0
PTBXL	10675	13629	8	100	SG	0.2594114061975754	0.002435840408258632	0.014381922699984789	0.1560349559545414	1.0
PTBXL	10675	13629	9	100	SG	0.23497345946829062	0.002067382887272973	0.013994888870044062	0.13994229512407527	1.0
PTBXL	10675	13629	10	100	SG	0.31609355969243647	0.0025364720008828707	0.016802244278043825	0.15100968675319648	1.0
PTBXL	10675	13629	11	100	SG	0.23717613477079005	0.0023785009780343015	0.01653413544322191	0.12153750204351743	1.0
PTBXL	10675	13629	12	100	SG	0.18835535579661492	0.0021973956394813732	0.014525909161849624	0.13457216437199107	1.0
PTBXL	10675	13629	13	100	SG	0.34504971937222234	0.002542476362530287	0.01660088931035195	0.15281844399699251	1.0
PTBXL	10675	13629	14	100	SG	0.20768636647630745	0.002243649916382578	0.013899656519264562	0.1396369399099446	1.0
PTBXL	10675	13629	15	100	SG	0.2695834074929148	0.002338947537885372	0.014295553788176705	0.16136898161210897	1.0
PTBXL	10675	13629	1	100	SPEC	0.3295421313099886	0.00410970153869722	0.013862666223630435	0.16768801776511758	1.0
PTBXL	10675	13629	2	100	SPEC	0.37906334080244547	0.004145719617677538	0.015785890634958295	0.18959329136998623	1.0
PTBXL	10675	13629	3	100	SPEC	0.41296631697993774	0.0034273233731447385	0.015102543640029773	0.14941391835076254	1.0
PTBXL	10675	13629	4	100	SPEC	0.37047080496114304	0.004181404485127296	0.01763984504370051	0.14697980184223347	1.0
PTBXL	10675	13629	5	100	SPEC	0.3760907717259772	0.0036964761754056824	0.014895308693366745	0.1544345278601647	1.0
PTBXL	10675	13629	6	100	SPEC	0.4485828010839727	0.0038440059030562302	0.015754234671941206	0.17414517874558263	1.0
PTBXL	10675	13629	7	100	SPEC	0.36350770361869156	0.004509030636964536	0.017068622982888453	0.12844726857452712	1.0
PTBXL	10675	13629	8	100	SPEC	0.508575005949474	0.004682253367728736	0.01566815322280443	0.1691295625029836	1.0
PTBXL	10675	13629	9	100	SPEC	0.2859654220202105	0.004272272162090467	0.015300418668211996	0.1846394839133621	1.0
PTBXL	10675	13629	10	100	SPEC	0.6083020973733543	0.004133941650985724	0.017503035928210973	0.16401538141752314	1.0
PTBXL	10675	13629	11	100	SPEC	0.40160356602744024	0.00416730534526166	0.017555834152921942	0.12409650141493757	1.0
PTBXL	10675	13629	12	100	SPEC	0.3705454826957379	0.003976269760260204	0.01560528531822541	0.12931093531554266	1.0
PTBXL	10675	13629	13	100	SPEC	0.4202329635656452	0.0048621035469490976	0.017817672293890165	0.17742716370854916	1.0
PTBXL	10675	13629	14	100	SPEC	0.3222427530029117	0.003829621394770439	0.014635709958047154	0.18669007921991634	1.0
PTBXL	10675	13629	15	100	SPEC	0.3235421931803426	0.00415301166892901	0.015153915090856564	0.15561400982782875	1.0
PTBXL	10675	13629	1	100	SG0SPEC	0.3636422521487062	0.0030509341794041165	0.013013725302923962	0.17542681729092555	1.0
PTBXL	10675	13629	2	100	SG0SPEC	0.24995179858524544	0.00322404996867633	0.014802028761794515	0.16070085479266447	1.0
PTBXL	10675	13629	3	100	SG0SPEC	0.3510769335375291	0.0027729232252961247	0.014421088286106797	0.13750882716939633	1.0
PTBXL	10675	13629	4	100	SG0SPEC	0.23947592189184924	0.0033231064159834865	0.016812105136178226	0.13747844639145465	1.0
PTBXL	10675	13629	5	100	SG0SPEC	0.2566151851221546	0.0027371610193164435	0.013995065595021186	0.10792086546396551	1.0
PTBXL	10675	13629	6	100	SG0SPEC	0.24484585553490576	0.002982298796231807	0.01478177492108016	0.15267118240835192	1.0
PTBXL	10675	13629	7	100	SG0SPEC	0.22870645541188028	0.0033697798953842713	0.015871165300670245	0.13848665947158073	1.0
PTBXL	10675	13629	8	100	SG0SPEC	0.26981952670862636	0.003304832847602335	0.014333420218382239	0.1474836665582778	1.0
PTBXL	10675	13629	9	100	SG0SPEC	0.26618236184921085	0.002693499973664395	0.013888551028929781	0.1467860152308902	1.0
PTBXL	10675	13629	10	100	SG0SPEC	0.2029354547645888	0.0033785225163326196	0.01668204649559794	0.15550790815971277	1.0
PTBXL	10675	13629	11	100	SG0SPEC	0.2631047193383928	0.0030380923816481485	0.01643346952894611	0.12166693548088761	1.0
PTBXL	10675	13629	12	100	SG0SPEC	0.2450490497552459	0.0028323750126853886	0.014441977903805867	0.13020456630538513	1.0
PTBXL	10675	13629	13	100	SG0SPEC	0.35299195893065827	0.0033184303128515336	0.016409529861026086	0.15136058521230647	1.0
PTBXL	10675	13629	14	100	SG0SPEC	0.22040067281839987	0.0028836539216144192	0.01394758662475803	0.1270901820915052	1.0
PTBXL	10675	13629	15	100	SG0SPEC	0.24020499949558458	0.003048776538619935	0.014194221621669714	0.15960053040323752	1.0
PTBXL	10675	13629	1	150	FD	0.41441427479810095	0.003860819549419754	0.013651528297287899	0.140586670865259	1.0
PTBXL	10675	13629	2	150	FD	0.36234706275540135	0.0040922134132332045	0.015695402234761742	0.14715671864266827	1.0
PTBXL	10675	13629	3	150	FD	0.2951280960390638	0.0033169286145419237	0.015026916308943244	0.14604018156349027	1.0
PTBXL	10675	13629	4	150	FD	0.3958119692891196	0.003934063651037755	0.017439444858629177	0.12261847310646633	1.0
PTBXL	10675	13629	5	150	FD	0.35439143078209845	0.0036041608353323	0.014791417632285439	0.13595195404369345	1.0
PTBXL	10675	13629	6	150	FD	0.3489144351255337	0.0036284365455055176	0.015554661602584771	0.1584792608055965	1.0
PTBXL	10675	13629	7	150	FD	0.29114311679731003	0.0043246571693539675	0.016961575505477694	0.12674351521755065	1.0
PTBXL	10675	13629	8	150	FD	0.5230173268725974	0.004322446884407502	0.015366049897948883	0.13296883930155484	1.0
PTBXL	10675	13629	9	150	FD	0.3846187372609273	0.0041462406594438336	0.015185672186080206	0.1788470733289194	1.0
PTBXL	10675	13629	10	150	FD	0.3415599026516391	0.004000528126277507	0.017384486670679156	0.13146588665738473	1.0
PTBXL	10675	13629	11	150	FD	0.2219217303462797	0.004230827988931875	0.017485924804682654	0.1360419312358676	1.0
PTBXL	10675	13629	12	150	FD	0.2720888368555901	0.00376540553496529	0.015336928798508492	0.12779796345126684	1.0
PTBXL	10675	13629	13	150	FD	0.4885319009800582	0.0046733349022705815	0.0177638736592638	0.15706317854264856	1.0
PTBXL	10675	13629	14	150	FD	0.4340181253865303	0.003783429389062799	0.014568711910170819	0.15415833997977088	1.0
PTBXL	10675	13629	15	150	FD	0.40535505381933684	0.003939628456657729	0.015065913110750544	0.14237131037717232	1.0
PTBXL	10675	13629	1	150	SG	0.223553909847949	0.002234588713312447	0.01300183912549904	0.1801932357845189	1.0
PTBXL	10675	13629	2	150	SG	0.2315241007048329	0.0024083182389652395	0.014748913097548813	0.16245687110479995	1.0
PTBXL	10675	13629	3	150	SG	0.37314673489638517	0.0021522996408244403	0.014449868537734637	0.13909422015291525	1.0
PTBXL	10675	13629	4	150	SG	0.22094641819418856	0.002502898037899834	0.016958904268076367	0.1328649512740136	1.0
PTBXL	10675	13629	5	150	SG	0.2612917576919935	0.0021512552763761107	0.014072249700881032	0.11004626024795558	1.0
PTBXL	10675	13629	6	150	SG	0.2773983291621729	0.002321955286857504	0.01491393201719264	0.1555769396783419	1.0
PTBXL	10675	13629	7	150	SG	0.27624518632424183	0.002550907677263131	0.01597006944093998	0.143113468047617	1.0
PTBXL	10675	13629	8	150	SG	0.2661651771597667	0.002437293926933404	0.014391454258183566	0.15637417135513573	1.0
PTBXL	10675	13629	9	150	SG	0.25629742801542194	0.002069450451524589	0.014017942835436331	0.14218924327624902	1.0
PTBXL	10675	13629	10	150	SG	0.26080125846871294	0.002542788319920806	0.016795099790163387	0.1508701848433315	1.0
PTBXL	10675	13629	11	150	SG	0.23913641208483732	0.002381819808013335	0.016556471659996474	0.12150107920344563	1.0
PTBXL	10675	13629	12	150	SG	0.20815478424570993	0.0021974307122880486	0.01455762195914121	0.13539947974445699	1.0
PTBXL	10675	13629	13	150	SG	0.7587718886562419	0.0025456327183496505	0.01662451752337122	0.15271710323089915	1.0
PTBXL	10675	13629	14	150	SG	0.23077249268947853	0.002247721952336814	0.01393227064073865	0.13990071125410095	1.0
PTBXL	10675	13629	15	150	SG	0.2537490172695903	0.0023398772581166316	0.014332238014772326	0.16114026994452715	1.0
PTBXL	10675	13629	1	150	SPEC	0.6253491592861631	0.00524264062114732	0.01459476236602219	0.2561232090917767	1.0
PTBXL	10675	13629	2	150	SPEC	0.6166499942353075	0.006059007440542332	0.016997318572442254	0.26104698843138796	1.0
PTBXL	10675	13629	3	150	SPEC	0.6446820556938829	0.004579642488440619	0.01578643413398886	0.24409001434386515	1.0
PTBXL	10675	13629	4	150	SPEC	0.6689902602956297	0.005208723801855983	0.018127115597168116	0.23308429296569502	1.0
PTBXL	10675	13629	5	150	SPEC	0.5565955433364453	0.0051661066412539165	0.01581836177489823	0.2517355638493036	1.0
PTBXL	10675	13629	6	150	SPEC	0.6875725800801452	0.00488243395995086	0.016401885082074824	0.2400619213321599	1.0
PTBXL	10675	13629	7	150	SPEC	1.51514741098655	0.006155606652723375	0.018247831768324587	0.20161499689713744	1.0
PTBXL	10675	13629	8	150	SPEC	0.6764920312803	0.005886600754830276	0.016579545039052967	0.17988996353987236	1.0
PTBXL	10675	13629	9	150	SPEC	0.45338155581347206	0.006288751282877579	0.016277287310387835	0.2851318994151939	1.0
PTBXL	10675	13629	10	150	SPEC	0.6217701884169291	0.005485909963254359	0.018237619539291147	0.2654409267084624	1.0
PTBXL	10675	13629	11	150	SPEC	0.5664768008248287	0.006139188767178394	0.01869440907785161	0.2179580668723146	1.0
PTBXL	10675	13629	12	150	SPEC	0.6621583950428644	0.0053186289809159	0.01619570026709533	0.2576142013820613	1.0
PTBXL	10675	13629	13	150	SPEC	0.9457027057907162	0.0067990827561616165	0.018918201118825306	0.21071030435143062	1.0
PTBXL	10675	13629	14	150	SPEC	0.6511624181182054	0.005787443662962551	0.015546201647438238	0.307809869898593	1.0
PTBXL	10675	13629	15	150	SPEC	0.9424975960662066	0.005608220493634882	0.0162089353186239	0.2679405618236847	1.0
PTBXL	10675	13629	1	150	SG0SPEC	0.4746118180671076	0.0031187580309012856	0.013071450013441005	0.16913240708663724	1.0
PTBXL	10675	13629	2	150	SG0SPEC	0.5452259783892148	0.0033604967069628166	0.014915979708298882	0.17139743355993262	1.0
PTBXL	10675	13629	3	150	SG0SPEC	0.3906556565978706	0.002839693393409163	0.014487574181997977	0.1361098911919411	1.0
PTBXL	10675	13629	4	150	SG0SPEC	0.25812559213737646	0.0034002904016436444	0.016847778693776204	0.137241261757535	1.0
PTBXL	10675	13629	5	150	SG0SPEC	0.3522569303417109	0.0028591930461181825	0.014093986602713602	0.1128146167886099	1.0
PTBXL	10675	13629	6	150	SG0SPEC	0.42700628258230033	0.0030479300973155553	0.014814286062080555	0.1467261857346259	1.0
PTBXL	10675	13629	7	150	SG0SPEC	0.27038126889236924	0.003452406460643274	0.015923281591003556	0.1449063541340556	1.0
PTBXL	10675	13629	8	150	SG0SPEC	0.3042663734349638	0.003366248246504659	0.01435797167050952	0.1502965038802712	1.0
PTBXL	10675	13629	9	150	SG0SPEC	0.48511929940597187	0.0028261763074883977	0.013958133268536852	0.14833053256329443	1.0
PTBXL	10675	13629	10	150	SG0SPEC	0.3983418497541847	0.0034683485736783713	0.016723298916391623	0.15400123237862068	1.0
PTBXL	10675	13629	11	150	SG0SPEC	0.47281153941953546	0.0032181455636945545	0.0164912657593547	0.12403661150786456	1.0
PTBXL	10675	13629	12	150	SG0SPEC	0.2845504631331019	0.0029279329636576284	0.014490356839905117	0.1277331637333583	1.0
PTBXL	10675	13629	13	150	SG0SPEC	0.3178557111450259	0.0034360294881308293	0.01641144192701991	0.15116931165294614	1.0
PTBXL	10675	13629	14	150	SG0SPEC	0.34078655522674706	0.0030043968880537164	0.013997682831857684	0.1194651809975939	1.0
PTBXL	10675	13629	15	150	SG0SPEC	0.33017431604629366	0.0031287985941012876	0.014285204340285266	0.15409720980482666	1.0
PTBXL	8136	1376	1	40	FD	0.1843965355416497	0.002564101807353905	0.009287742257004388	0.0690524344696252	1.0
PTBXL	8136	1376	2	40	FD	0.1530373777057296	0.002144773086500359	0.007175482028515007	0.04124897642292926	1.0
PTBXL	8136	1376	3	40	FD	0.1577091468036299	0.0029219407038042844	0.009149942053470387	0.032046621990148086	1.0
PTBXL	8136	1376	4	40	FD	0.12259843528484658	0.0026691852868063904	0.008531948651362564	0.029457142014200636	1.0
PTBXL	8136	1376	5	40	FD	0.20668054203911446	0.0018788107541885118	0.006666774411652373	0.049940057426535	1.0
PTBXL	8136	1376	6	40	FD	0.19719119883298394	0.0020313500205686014	0.007285311737182587	0.04896030690208521	1.0
PTBXL	8136	1376	7	40	FD	0.1596349769686035	0.002399356361508631	0.008689809280980402	0.05561141293350412	1.0
PTBXL	8136	1376	8	40	FD	0.17148385975284633	0.002907624007965038	0.009012262238439681	0.043084297342500494	1.0
PTBXL	8136	1376	9	40	FD	0.17650701334296576	0.0025355828599282326	0.008617980670606692	0.04647386477455782	1.0
PTBXL	8136	1376	10	40	FD	0.1727847926860599	0.0025144195047023146	0.008978429142465714	0.060615414423387116	1.0
PTBXL	8136	1376	11	40	FD	0.2301424594165647	0.002824617860298069	0.008443852355525238	0.042360850156059796	1.0
PTBXL	8136	1376	1	40	SG	0.1822778256653053	0.0021103807371244377	0.0091892420380959	0.07058343656305044	1.0
PTBXL	8136	1376	2	40	SG	0.13412967860505745	0.0018022427294041722	0.007061737575466979	0.043079298203957735	1.0
PTBXL	8136	1376	3	40	SG	0.10757635036959579	0.002432870194398505	0.008973011958532614	0.033908523645053194	1.0
PTBXL	8136	1376	4	40	SG	0.13153893994731244	0.0022452118770546524	0.0083850909612058	0.033388903473646564	1.0
PTBXL	8136	1376	5	40	SG	0.1996501714592259	0.0015573129178111697	0.006572756167468501	0.051032237461003806	1.0
PTBXL	8136	1376	6	40	SG	0.15685919857621727	0.0016818888516403722	0.0071779544623868	0.05202065204404677	1.0
PTBXL	8136	1376	7	40	SG	0.19272445305743102	0.002009677358482451	0.008581079969367345	0.060891539592788896	1.0
PTBXL	8136	1376	8	40	SG	0.19060158122852602	0.002410042719941537	0.008846777065883753	0.04634212200326081	1.0
PTBXL	8136	1376	9	40	SG	0.22371813578884983	0.002111814892996008	0.00849118327597592	0.048829345636015896	1.0
PTBXL	8136	1376	10	40	SG	0.17965881355562346	0.002083354830394829	0.008866298974398694	0.06277586672489432	1.0
PTBXL	8136	1376	11	40	SG	0.18726625837714367	0.0023466756638906247	0.008270615761844425	0.04698088523689077	1.0
PTBXL	8136	1376	1	40	SPEC	0.18290844348167043	0.0026659900250818594	0.009413375588471301	0.07144878146997327	1.0
PTBXL	8136	1376	2	40	SPEC	0.15084309847958005	0.0022215706200890287	0.007255033220224341	0.04260478627169138	1.0
PTBXL	8136	1376	3	40	SPEC	0.1370421962111308	0.003034890272187243	0.009273481228141107	0.03307130401756141	1.0
PTBXL	8136	1376	4	40	SPEC	0.12421625961704379	0.00276083164168256	0.008636492005042589	0.029515246294599912	1.0
PTBXL	8136	1376	5	40	SPEC	0.20458973959889756	0.0019506647541459128	0.006744408505342151	0.05190230860348499	1.0
PTBXL	8136	1376	6	40	SPEC	0.16814877664477182	0.00210986425958521	0.00737786092536345	0.05022979784464885	1.0
PTBXL	8136	1376	7	40	SPEC	0.19945081358427072	0.002485247524097946	0.00879990937337597	0.05618768124599896	1.0
PTBXL	8136	1376	8	40	SPEC	0.1727342541168495	0.0030171472677167216	0.009136129973465792	0.04406513555295982	1.0
PTBXL	8136	1376	9	40	SPEC	0.17622799119793592	0.0026300054791921624	0.008720908555182117	0.04776629898958655	1.0
PTBXL	8136	1376	10	40	SPEC	0.1762492630995595	0.002609592179125682	0.00909459176426597	0.06256558208922798	1.0
PTBXL	8136	1376	11	40	SPEC	0.24158182957434252	0.0029311026257537094	0.00855232972385487	0.04283442180056435	1.0
PTBXL	8136	1376	1	40	SG0SPEC	0.1960866959791037	0.0025661949525500596	0.009253665358624024	0.06989600009306506	1.0
PTBXL	8136	1376	2	40	SG0SPEC	0.1609462286185262	0.0021541387951437073	0.007164948329442924	0.04169025888638104	1.0
PTBXL	8136	1376	3	40	SG0SPEC	0.3775887674746428	0.0029253713252704867	0.00913911231932477	0.0323175486403321	1.0
PTBXL	8136	1376	4	40	SG0SPEC	0.14823797649369977	0.0026817556403585076	0.008527126343487682	0.03058080317144197	1.0
PTBXL	8136	1376	5	40	SG0SPEC	0.25432341930108227	0.0018817021677043687	0.006643960783878066	0.05005894827027148	1.0
PTBXL	8136	1376	6	40	SG0SPEC	0.23875073789034243	0.0020365748947430476	0.007257783398483017	0.049665187459497655	1.0
PTBXL	8136	1376	7	40	SG0SPEC	0.1771243185680574	0.0024085675795325026	0.008680777491988553	0.05720993307924384	1.0
PTBXL	8136	1376	8	40	SG0SPEC	0.17566816459673892	0.002916215395352393	0.009005564052132778	0.043963062978402724	1.0
PTBXL	8136	1376	9	40	SG0SPEC	0.18691894233239015	0.002542485643830388	0.00861249681695079	0.04715595199945262	1.0
PTBXL	8136	1376	10	40	SG0SPEC	0.16894695935108317	0.0025206327956220436	0.008962572377628927	0.06138381978082007	1.0
PTBXL	8136	1376	11	40	SG0SPEC	0.21059922784587423	0.0028345458253878106	0.008441987957167716	0.04368725987179926	1.0
PTBXL	8136	1376	1	100	FD	0.26248792128631526	0.0030211152480035365	0.010367918840603865	0.052872777791344715	1.0
PTBXL	8136	1376	2	100	FD	0.3328056928021605	0.002377510203674439	0.007731683237718285	0.031880578935022004	1.0
PTBXL	8136	1376	3	100	FD	0.2030521157328354	0.0037511655554454504	0.010258761670011683	0.05161991552319095	1.0
PTBXL	8136	1376	4	100	FD	0.21739107346742184	0.0032829411240197347	0.009433933323440263	0.061916104669131694	1.0
PTBXL	8136	1376	5	100	FD	0.22909816444289455	0.002375069210354595	0.007649005878117779	0.045035617323711814	1.0
PTBXL	8136	1376	6	100	FD	0.6061880945535709	0.002575807624252086	0.008293508965511693	0.050526497268877646	1.0
PTBXL	8136	1376	7	100	FD	0.5415932554150419	0.002794179084763737	0.009433855333121199	0.05358786518343439	1.0
PTBXL	8136	1376	8	100	FD	0.17133760752924504	0.003403470068769355	0.009722121764130839	0.028792971308199085	1.0
PTBXL	8136	1376	9	100	FD	0.3507169706604055	0.002979208398385313	0.009407366319023508	0.07026203344812113	1.0
PTBXL	8136	1376	10	100	FD	0.17599906572087193	0.0029384163248758225	0.009725549171002662	0.07396192957400424	1.0
PTBXL	8136	1376	11	100	FD	0.3164704545800022	0.0032893804249322233	0.00928455174379876	0.060275974541129	1.0
PTBXL	8136	1376	1	100	SG	0.15686848036431908	0.0022158859534000433	0.009737244314538552	0.07315359415266166	1.0
PTBXL	8136	1376	2	100	SG	0.15017089118322846	0.0018628369744687087	0.007356423958622976	0.048704441780422374	1.0
PTBXL	8136	1376	3	100	SG	0.17659609272932267	0.002622123708911308	0.009390756540015149	0.03651101611909747	1.0
PTBXL	8136	1376	4	100	SG	0.1775684418597223	0.002376427473084039	0.00868390070161078	0.024731148491952088	1.0
PTBXL	8136	1376	5	100	SG	0.25571465883981354	0.0016614412683342561	0.007107248108537845	0.06525756930074042	1.0
PTBXL	8136	1376	6	100	SG	0.40288435238148745	0.001779518072216217	0.0076847590227916715	0.055343768387393875	1.0
PTBXL	8136	1376	7	100	SG	0.11315818563861757	0.0020919305799467283	0.008915635787447277	0.04763176591616076	1.0
PTBXL	8136	1376	8	100	SG	0.10717320624451	0.002538929281096137	0.009085677583014401	0.039122602580771146	1.0
PTBXL	8136	1376	9	100	SG	0.1343070291921101	0.0021981379855992404	0.008848987480946223	0.05291703465398332	1.0
PTBXL	8136	1376	10	100	SG	0.17577345829472307	0.002179183557620661	0.009182489806573584	0.06546181894488731	1.0
PTBXL	8136	1376	11	100	SG	0.10178588772013078	0.0024661218275465117	0.008566563840023413	0.03584134705954496	1.0
PTBXL	8136	1376	1	100	SPEC	0.3647263432932563	0.003464014103181998	0.010754063132226373	0.06162639120143828	1.0
PTBXL	8136	1376	2	100	SPEC	0.361981109239963	0.0026786797471651663	0.007956771567141549	0.04802984557075219	1.0
PTBXL	8136	1376	3	100	SPEC	0.2930350087593362	0.0042164890881785395	0.010705204737857127	0.06858526826067593	1.0
PTBXL	8136	1376	4	100	SPEC	0.28117878560354986	0.0038154639043363105	0.00983310518142481	0.09410078236862739	1.0
PTBXL	8136	1376	5	100	SPEC	0.29329300443005035	0.002712462768068311	0.007946870538672868	0.04863619408391109	1.0
PTBXL	8136	1376	6	100	SPEC	0.47305216917646825	0.0029959053044739626	0.008647282072382037	0.08384407699481736	1.0
PTBXL	8136	1376	7	100	SPEC	0.26312982054368733	0.0032094181368251	0.009773640425743324	0.07363712105318437	1.0
PTBXL	8136	1376	8	100	SPEC	0.23131491680963498	0.003820813714070792	0.010083598026927678	0.04497276401690476	1.0
PTBXL	8136	1376	9	100	SPEC	0.46589153362647234	0.003439185558103082	0.009760100022083414	0.0956965124677317	1.0
PTBXL	8136	1376	10	100	SPEC	0.358648210016926	0.003314346399057278	0.010057920873292268	0.09835559549196916	1.0
PTBXL	8136	1376	11	100	SPEC	0.413885735410286	0.003806253383562671	0.00966367339150855	0.09131528790201321	1.0
PTBXL	8136	1376	1	100	SG0SPEC	0.34844396217110785	0.0028637291273391455	0.009701047843430715	0.06619495156791612	1.0
PTBXL	8136	1376	2	100	SG0SPEC	0.1912943560592122	0.002339534062196916	0.007466186657048016	0.045531018692189375	1.0
PTBXL	8136	1376	3	100	SG0SPEC	0.1910591904116696	0.0034149787592816787	0.009615511099278346	0.026556893523641545	1.0
PTBXL	8136	1376	4	100	SG0SPEC	0.3133338174116666	0.003014219586228209	0.008838046536641567	0.028019939864196892	1.0
PTBXL	8136	1376	5	100	SG0SPEC	0.24179455501997996	0.002162953042646352	0.007051300255473016	0.06506490286212392	1.0
PTBXL	8136	1376	6	100	SG0SPEC	0.30688821438795905	0.0023131752952042796	0.007688695871992816	0.04991064313653731	1.0
PTBXL	8136	1376	7	100	SG0SPEC	0.21132000360690797	0.002681050650519249	0.008988000486317066	0.046998021728851175	1.0
PTBXL	8136	1376	8	100	SG0SPEC	0.16150316180927535	0.0032372372408683977	0.00927163842643309	0.03233220190965155	1.0
PTBXL	8136	1376	9	100	SG0SPEC	0.2733464062169912	0.0028171730280004015	0.00892765638356611	0.049196014770348975	1.0
PTBXL	8136	1376	10	100	SG0SPEC	0.2339100187211837	0.0028336795521103535	0.00928488781252866	0.06121245515505783	1.0
PTBXL	8136	1376	11	100	SG0SPEC	0.28831897035104415	0.0031598917281613517	0.008727629946059886	0.041894328109791816	1.0
PTBXL	8136	1376	1	150	FD	0.595990829794687	0.0033142491475763388	0.010578761599048383	0.07972733989255391	1.0
PTBXL	8136	1376	2	150	FD	0.304285270313206	0.0026169617682301207	0.007878953325525165	0.0751088422571526	1.0
PTBXL	8136	1376	3	150	FD	0.31824781093938326	0.0039144369019733114	0.010464213671375332	0.05253909643097739	1.0
PTBXL	8136	1376	4	150	FD	0.46657571148306404	0.003500223729335615	0.009638965685198174	0.09152514340628064	1.0
PTBXL	8136	1376	5	150	FD	0.3052047644425856	0.0025181166226090086	0.007770123695899956	0.05685260066827466	1.0
PTBXL	8136	1376	6	150	FD	0.3538599050785466	0.0028514272911168343	0.008570116640263739	0.10664950054172595	1.0
PTBXL	8136	1376	7	150	FD	0.29633449526921163	0.003026354680754776	0.009579475192126452	0.08427156953512614	1.0
PTBXL	8136	1376	8	150	FD	0.25334473687789527	0.0035036726003090683	0.00985461947043413	0.06333589157061523	1.0
PTBXL	8136	1376	9	150	FD	0.38915500524308055	0.0031748339591991482	0.009622881422326876	0.07862707854855774	1.0
PTBXL	8136	1376	10	150	FD	0.3456666132105396	0.00314652129008803	0.009948739822749277	0.08992489980347085	1.0
PTBXL	8136	1376	11	150	FD	0.31653400947441146	0.0034735635611110047	0.009500290585691386	0.07729528870534623	1.0
PTBXL	8136	1376	1	150	SG	0.15127547696686014	0.002220963523628607	0.009751330464799788	0.07250374402777278	1.0
PTBXL	8136	1376	2	150	SG	0.1626327462581141	0.0018645798729522863	0.007362844911189889	0.048919580183935586	1.0
PTBXL	8136	1376	3	150	SG	0.21660621011263145	0.002624937730825367	0.009402603469843564	0.03739241388899821	1.0
PTBXL	8136	1376	4	150	SG	0.16811334730795446	0.0023816758332750486	0.008692138289808153	0.025872646152672655	1.0
PTBXL	8136	1376	5	150	SG	0.24036582104549098	0.0016650291607447232	0.0071234483467007914	0.06503150505706666	1.0
PTBXL	8136	1376	6	150	SG	0.3037462357483389	0.0017814730026471967	0.007695315778282662	0.0547601807641829	1.0
PTBXL	8136	1376	7	150	SG	0.1324816657373588	0.002096962462001675	0.00891487631685992	0.0489503605966651	1.0
PTBXL	8136	1376	8	150	SG	0.1131179216506886	0.002546176565833705	0.009096755873398667	0.03942461459130847	1.0
PTBXL	8136	1376	9	150	SG	0.1539227617132611	0.002204382120962878	0.008866215251203352	0.05423293319276274	1.0
PTBXL	8136	1376	10	150	SG	0.17572066047802867	0.0021850834862896964	0.009187845100030952	0.06568065700760153	1.0
PTBXL	8136	1376	11	150	SG	0.1529063992305948	0.0024704211477995235	0.008574549261602525	0.03689328405786803	1.0
PTBXL	8136	1376	1	150	SPEC	0.8554260962981024	0.0046186407090198995	0.011302402634445095	0.2416517974103152	1.0
PTBXL	8136	1376	2	150	SPEC	0.460870699789276	0.003933368072471465	0.008569766882514339	0.24449866902695375	1.0
PTBXL	8136	1376	3	150	SPEC	0.689338878779404	0.005361138782352344	0.011543444473019226	0.12607387444526463	1.0
PTBXL	8136	1376	4	150	SPEC	0.694765153134033	0.004642732393589516	0.010394019630295901	0.21805313904502277	1.0
PTBXL	8136	1376	5	150	SPEC	0.6165563657000137	0.003541933285034877	0.008356824756770305	0.13406760771351647	1.0
PTBXL	8136	1376	6	150	SPEC	0.7492783367604583	0.004287928869416897	0.009455862602585447	0.27635390713029717	1.0
PTBXL	8136	1376	7	150	SPEC	0.49680134901806283	0.004250499970940474	0.010266993938480662	0.19034054273754208	1.0
PTBXL	8136	1376	8	150	SPEC	0.6548807997512422	0.004555362407037917	0.010543994663319579	0.20863048286526162	1.0
PTBXL	8136	1376	9	150	SPEC	0.6395379341395437	0.004324157706196737	0.01034449397117241	0.12884201686042107	1.0
PTBXL	8136	1376	10	150	SPEC	0.7655017348789648	0.004391301865614248	0.010683506196477082	0.1794851773879479	1.0
PTBXL	8136	1376	11	150	SPEC	0.6565554841756157	0.004637450619028416	0.0102835476362709	0.1751747027329116	1.0
PTBXL	8136	1376	1	150	SG0SPEC	0.27211286488486214	0.002948395417174913	0.009699599834457812	0.08595612461147951	1.0
PTBXL	8136	1376	2	150	SG0SPEC	0.2857485380250117	0.0024314186596503203	0.007491472852126342	0.04789587815350061	1.0
PTBXL	8136	1376	3	150	SG0SPEC	0.3283623424249248	0.003513027840091144	0.009646525443589208	0.03466770463167632	1.0
PTBXL	8136	1376	4	150	SG0SPEC	0.31586121344087964	0.0031088212932372794	0.00885450948625768	0.04357124958248306	1.0
PTBXL	8136	1376	5	150	SG0SPEC	0.3279635755119036	0.0022279434028091554	0.007076904184443561	0.06541185486989945	1.0
PTBXL	8136	1376	6	150	SG0SPEC	0.3950544217571484	0.002410849660647445	0.007727587112228741	0.06317371788036664	1.0
PTBXL	8136	1376	7	150	SG0SPEC	0.31078300970532036	0.0027760551147979692	0.00900847101953961	0.08433769694052311	1.0
PTBXL	8136	1376	8	150	SG0SPEC	0.5051203549287338	0.0033063020584528945	0.009299084885585266	0.047553387035679344	1.0
PTBXL	8136	1376	9	150	SG0SPEC	0.3139202493279926	0.0028957941058378013	0.008952702077330435	0.07412735530652795	1.0
PTBXL	8136	1376	10	150	SG0SPEC	0.26254753644128626	0.0029322606425051987	0.009303336987608045	0.0761048869019389	1.0
PTBXL	8136	1376	11	150	SG0SPEC	0.261257455494342	0.003247062450192262	0.0087624774751733	0.06224917568140873	1.0
PTBXL	6358	1901	1	40	FD	0.13208628975959738	0.0034668021998103074	0.015557637073431552	0.06800407023206892	1.0
PTBXL	6358	1901	2	40	FD	0.5855678798416913	0.0032473343760228736	0.015409380882818884	0.07262613810012822	1.0
PTBXL	6358	1901	3	40	FD	0.13000571684785292	0.0029657460680853867	0.014273309581522231	0.07561827648174432	1.0
PTBXL	6358	1901	4	40	FD	0.13820399354549992	0.0025852314844435134	0.012624900716539272	0.08254187389346676	1.0
PTBXL	6358	1901	5	40	FD	0.15328999939143875	0.002807238357133766	0.014166747488875456	0.08346357210997102	1.0
PTBXL	6358	1901	6	40	FD	0.13276062431427774	0.002920018500717418	0.014069096368704476	0.07066782350956007	1.0
PTBXL	6358	1901	7	40	FD	0.13968745158268533	0.0032774617223398175	0.01502089680589162	0.06953029533413572	1.0
PTBXL	6358	1901	8	40	FD	0.11627651081132541	0.0030827291312831052	0.014817752555756217	0.07474766125909559	1.0
PTBXL	6358	1901	9	40	FD	0.12154862648886358	0.002973408630805263	0.014132239543524903	0.0759045410266136	1.0
PTBXL	6358	1901	10	40	FD	0.1312930999764365	0.0029494985231565715	0.014195274970076287	0.08008078860202694	1.0
PTBXL	6358	1901	11	40	FD	0.2087816781893862	0.002910168053550264	0.014116686777609916	0.08493749896981781	1.0
PTBXL	6358	1901	1	40	SG	0.16690666792412442	0.0029765845288003624	0.015477102710662823	0.07417339227885064	1.0
PTBXL	6358	1901	2	40	SG	0.17305438406268697	0.002795597706195066	0.0153423015352243	0.07894468972671155	1.0
PTBXL	6358	1901	3	40	SG	0.15959975165955564	0.0025520498160305485	0.014216958738037938	0.0822661510540134	1.0
PTBXL	6358	1901	4	40	SG	0.14863373897408275	0.0022297693021573477	0.012583398157294427	0.08872682498037214	1.0
PTBXL	6358	1901	5	40	SG	0.1459308844476426	0.0024280501039964553	0.014136234344665918	0.08976141431623427	1.0
PTBXL	6358	1901	6	40	SG	0.15671752783812115	0.0025203455597260097	0.014020265808332901	0.07741268226035256	1.0
PTBXL	6358	1901	7	40	SG	0.1385405516016406	0.002805605408368714	0.01494926672880968	0.07600392027715432	1.0
PTBXL	6358	1901	8	40	SG	0.12650767457413645	0.0026546220720445697	0.014759089114057931	0.08113130672385849	1.0
PTBXL	6358	1901	9	40	SG	0.1399244951101547	0.002564666430118108	0.0140788817926544	0.08249591413989438	1.0
PTBXL	6358	1901	10	40	SG	0.16617525898286367	0.002545710008114511	0.014146096691312234	0.08632965062645716	1.0
PTBXL	6358	1901	11	40	SG	0.13660957197379237	0.0025087340326254474	0.014077786642369744	0.09120495106036923	1.0
PTBXL	6358	1901	1	40	SPEC	0.14113981386195323	0.0035724235335576004	0.0157008655325301	0.06859176794123918	1.0
PTBXL	6358	1901	2	40	SPEC	0.28235602754433337	0.0033470937302978072	0.015545855423861204	0.0733092637575424	1.0
PTBXL	6358	1901	3	40	SPEC	0.1469073792671342	0.003054803741390614	0.014396547543340113	0.07632749502597032	1.0
PTBXL	6358	1901	4	40	SPEC	0.13624317916198694	0.0026619785147673275	0.012734633384379395	0.08354203676051754	1.0
PTBXL	6358	1901	5	40	SPEC	0.15953356010275163	0.0028890938120094997	0.014291737487159612	0.08443436439299215	1.0
PTBXL	6358	1901	6	40	SPEC	0.1870115963294786	0.0030059240334641296	0.014195485670730392	0.07116916384164393	1.0
PTBXL	6358	1901	7	40	SPEC	0.15882974549638929	0.0033802728078452158	0.015157366054452745	0.07010811236020603	1.0
PTBXL	6358	1901	8	40	SPEC	0.12315542502818329	0.0031747779006085614	0.014946181002045051	0.07544908207699529	1.0
PTBXL	6358	1901	9	40	SPEC	0.12084129553696026	0.0030610907342696982	0.014253503268114451	0.07658490338541889	1.0
PTBXL	6358	1901	10	40	SPEC	0.14300142638646193	0.003035566287843992	0.014320225494339197	0.08100529016501004	1.0
PTBXL	6358	1901	11	40	SPEC	0.17088731383880157	0.002997841811628614	0.014241233664816721	0.08602277886535852	1.0
PTBXL	6358	1901	1	40	SG0SPEC	0.133601590463945	0.00348726591217461	0.015544445672468541	0.06939405869669824	1.0
PTBXL	6358	1901	2	40	SG0SPEC	0.1586830269435114	0.003268674513314017	0.015393259444742227	0.07408526424921424	1.0
PTBXL	6358	1901	3	40	SG0SPEC	0.12649734131792667	0.0029827634238238066	0.014261776163550477	0.07713934786648309	1.0
PTBXL	6358	1901	4	40	SG0SPEC	0.14262679249768329	0.0026011886748696367	0.012610900460639106	0.084091412044714	1.0
PTBXL	6358	1901	5	40	SG0SPEC	0.11922733059376608	0.0028242914615434138	0.014152496241689204	0.0850358105611647	1.0
PTBXL	6358	1901	6	40	SG0SPEC	0.1262949688272476	0.002937206758395482	0.014053079409592823	0.07207987383393938	1.0
PTBXL	6358	1901	7	40	SG0SPEC	0.1305328929568517	0.003295329277216419	0.015008894927071918	0.07107338941707257	1.0
PTBXL	6358	1901	8	40	SG0SPEC	0.1153390364737338	0.003101066266611352	0.014799946368798889	0.07618968181100522	1.0
PTBXL	6358	1901	9	40	SG0SPEC	0.13563270432074676	0.0029914936016813905	0.014121631117556195	0.07738880426764073	1.0
PTBXL	6358	1901	10	40	SG0SPEC	0.12791616791975377	0.0029694945566037336	0.014186043651771679	0.08157014735552467	1.0
PTBXL	6358	1901	11	40	SG0SPEC	0.17294373550262254	0.0029280776916725064	0.014104284209236963	0.08643493071572793	1.0
PTBXL	6358	1901	1	100	FD	0.2587864003151343	0.003978485626181984	0.015810007917028808	0.06913939791437605	1.0
PTBXL	6358	1901	2	100	FD	0.2612785247233229	0.003641217434178232	0.015485496222070022	0.06873465636951151	1.0
PTBXL	6358	1901	3	100	FD	0.3643675717206628	0.0032696820979507095	0.014302098215152059	0.05732871451517762	1.0
PTBXL	6358	1901	4	100	FD	0.2871917858622188	0.0029327721598783356	0.012579924805013916	0.06781797890249791	1.0
PTBXL	6358	1901	5	100	FD	0.30959823116103624	0.0031488568459027933	0.01390711260240114	0.060766688666532856	1.0
PTBXL	6358	1901	6	100	FD	0.27267177545578863	0.003197807950833962	0.013959216731644639	0.05887249180494582	1.0
PTBXL	6358	1901	7	100	FD	0.15275426010139503	0.003760903255606619	0.014796865361670016	0.06675073522019681	1.0
PTBXL	6358	1901	8	100	FD	0.4248452488141997	0.003425130235807834	0.014901427064118558	0.07338899007370386	1.0
PTBXL	6358	1901	9	100	FD	0.24678044637984414	0.003282933196553317	0.014077154288020912	0.06940555137898861	1.0
PTBXL	6358	1901	10	100	FD	0.2584096282013247	0.003127611933131635	0.014081073313194617	0.05883765551335446	1.0
PTBXL	6358	1901	11	100	FD	0.22324256562535957	0.003194821714546803	0.013952299390098132	0.06410051598643363	1.0
PTBXL	6358	1901	1	100	SG	0.1650522915946081	0.0030846926708131884	0.015621242324269985	0.07195713342847466	1.0
PTBXL	6358	1901	2	100	SG	0.2757756868943676	0.0028708882096365896	0.015386882370264842	0.07660812133770449	1.0
PTBXL	6358	1901	3	100	SG	0.2521596943477617	0.0026211380608759014	0.014165877905787185	0.07922386384651364	1.0
PTBXL	6358	1901	4	100	SG	0.2530645391633767	0.002306117162364553	0.012534901374893642	0.08658976334859382	1.0
PTBXL	6358	1901	5	100	SG	0.2335209396383585	0.0025119100636623176	0.013924007274043776	0.08693370692350266	1.0
PTBXL	6358	1901	6	100	SG	0.21993098438868292	0.0025893218566373382	0.013928167340626902	0.07398162759530126	1.0
PTBXL	6358	1901	7	100	SG	0.34907671594296596	0.0029140368004843967	0.014731964763183841	0.0717203037366542	1.0
PTBXL	6358	1901	8	100	SG	0.1981296952989684	0.0027214912446381695	0.014782414599415357	0.07945852300750172	1.0
PTBXL	6358	1901	9	100	SG	0.1838720239938625	0.002626929098697456	0.014026546797596497	0.08049401209998339	1.0
PTBXL	6358	1901	10	100	SG	0.13747829082832905	0.0025857294544942215	0.014050847081963736	0.08330361637453877	1.0
PTBXL	6358	1901	11	100	SG	0.1904302719466969	0.002563694378568757	0.013911449739228463	0.09055243122212059	1.0
PTBXL	6358	1901	1	100	SPEC	0.4003290624598259	0.004298293931897748	0.01602102756815483	0.08585264725813273	1.0
PTBXL	6358	1901	2	100	SPEC	0.5543128656428928	0.003913004248377799	0.015653693113259048	0.07529817274273523	1.0
PTBXL	6358	1901	3	100	SPEC	0.390170691840465	0.00356798976336318	0.014482599453230638	0.06462435783312061	1.0
PTBXL	6358	1901	4	100	SPEC	0.4380835321512661	0.0032140421280779804	0.01273525491433339	0.06828137038479075	1.0
PTBXL	6358	1901	5	100	SPEC	0.3113795757941614	0.003409935058835134	0.01404006180953171	0.070892831067544	1.0
PTBXL	6358	1901	6	100	SPEC	0.36508606800647225	0.0034206740275365423	0.014105591122297667	0.06333916943887465	1.0
PTBXL	6358	1901	7	100	SPEC	0.8612461921725906	0.004065184334589254	0.014952447893133346	0.07800432433679012	1.0
PTBXL	6358	1901	8	100	SPEC	0.4588887427363659	0.0036646835246114885	0.015075392501195384	0.0855587282062826	1.0
PTBXL	6358	1901	9	100	SPEC	0.35896203547124844	0.00351543757155988	0.014223823928348952	0.08075394371856712	1.0
PTBXL	6358	1901	10	100	SPEC	0.3452693505511555	0.0033142053234183435	0.014208794770013525	0.058264593478476304	1.0
PTBXL	6358	1901	11	100	SPEC	0.2989046137199928	0.003447219174860228	0.014101448094943663	0.08073984370105437	1.0
PTBXL	6358	1901	1	100	SG0SPEC	0.2225241068329096	0.0037193714035611315	0.01571550742745437	0.06675191473740318	1.0
PTBXL	6358	1901	2	100	SG0SPEC	0.2159709735509795	0.003438247000291788	0.015483250358272945	0.07003375743972126	1.0
PTBXL	6358	1901	3	100	SG0SPEC	0.27314654979404124	0.0031388048832351766	0.014266701072170115	0.07205531878472543	1.0
PTBXL	6358	1901	4	100	SG0SPEC	0.31298426654979583	0.0027899808405096585	0.012658825634903741	0.07947647717154753	1.0
PTBXL	6358	1901	5	100	SG0SPEC	0.2736376706167049	0.003016989254679524	0.01405896509732831	0.07722990692730122	1.0
PTBXL	6358	1901	6	100	SG0SPEC	0.23090232476484615	0.0030923896772305113	0.014046076787481598	0.06724718297031657	1.0
PTBXL	6358	1901	7	100	SG0SPEC	0.27439920750795677	0.0035380729404967796	0.014937558617925237	0.06423111456475507	1.0
PTBXL	6358	1901	8	100	SG0SPEC	0.224083824398838	0.003241335498747425	0.014881436442057007	0.07310318886394224	1.0
PTBXL	6358	1901	9	100	SG0SPEC	0.22160780289581686	0.0031422114082985684	0.014137555316782973	0.07397313024400513	1.0
PTBXL	6358	1901	10	100	SG0SPEC	0.20200989382629478	0.0030648199303199885	0.0141685483244071	0.07578182016006366	1.0
PTBXL	6358	1901	11	100	SG0SPEC	0.23937058683629417	0.00305787974147589	0.01404126669607599	0.08213222136108916	1.0
PTBXL	6358	1901	1	150	FD	0.23856952724926578	0.004158726365986871	0.015843556739440757	0.07463413413973918	1.0
PTBXL	6358	1901	2	150	FD	0.21560865913750976	0.0037484810051223575	0.015445728900214091	0.07643174000964646	1.0
PTBXL	6358	1901	3	150	FD	0.27562489919940664	0.003419342118110512	0.014334703792497253	0.07176841800124156	1.0
PTBXL	6358	1901	4	150	FD	0.3750033012997506	0.0030726641009993227	0.012601403563816374	0.07274816795680385	1.0
PTBXL	6358	1901	5	150	FD	0.23729944357438937	0.0032412548892466206	0.013952660228945476	0.06480954116476145	1.0
PTBXL	6358	1901	6	150	FD	0.3680559016063219	0.00328157812488096	0.014000276040078566	0.06074322826872739	1.0
PTBXL	6358	1901	7	150	FD	0.38823020259259244	0.0038774234637773616	0.014823015957030042	0.0699716446941358	1.0
PTBXL	6358	1901	8	150	FD	0.30599265547674465	0.0035070130080204222	0.01491767324587701	0.08212303084278255	1.0
PTBXL	6358	1901	9	150	FD	0.28488505353079535	0.0033238461360807553	0.014073958064713107	0.07295186220596028	1.0
PTBXL	6358	1901	10	150	FD	0.22670439761764163	0.0032126112779248916	0.014100608594950024	0.07030957671280548	1.0
PTBXL	6358	1901	11	150	FD	0.2851214978329596	0.0033054252587408762	0.013943761941328335	0.08555172869367851	1.0
PTBXL	6358	1901	1	150	SG	0.1608219953216568	0.0030863501657735814	0.015633505475704322	0.07205463398465604	1.0
PTBXL	6358	1901	2	150	SG	0.26238013903448143	0.0028711783675862425	0.015397690402850422	0.07677543259989844	1.0
PTBXL	6358	1901	3	150	SG	0.23457313269280214	0.002623168739797319	0.014174893206585854	0.07927895492656253	1.0
PTBXL	6358	1901	4	150	SG	0.2861906574857837	0.002308318520509954	0.012536540305430055	0.0866420695421167	1.0
PTBXL	6358	1901	5	150	SG	3.1882145860613775	0.0025135764473551213	0.013922982768549277	0.08703923309799953	1.0
PTBXL	6358	1901	6	150	SG	0.2200246138274815	0.002590507357933818	0.013931842074316919	0.07403946952303604	1.0
PTBXL	6358	1901	7	150	SG	2.3068646245814635	0.0029155031605076383	0.014739717864945283	0.07186414847476617	1.0
PTBXL	6358	1901	8	150	SG	0.2762870242410789	0.0027219107953978935	0.01479451362893355	0.07980162152913961	1.0
PTBXL	6358	1901	9	150	SG	0.21449391384419716	0.0026288562484741043	0.014032230795268007	0.08043210681103434	1.0
PTBXL	6358	1901	10	150	SG	0.1196429860681322	0.0025862913084373387	0.014058797563699108	0.08329809121356578	1.0
PTBXL	6358	1901	11	150	SG	0.17218660908308775	0.002564665762527627	0.013927073585788135	0.0906679495357935	1.0
PTBXL	6358	1901	1	150	SPEC	0.4623973066503285	0.005042630948250731	0.016258968101110504	0.1258604613273016	1.0
PTBXL	6358	1901	2	150	SPEC	0.6272778404603787	0.004389472497328376	0.015706862605178187	0.17030205656999187	1.0
PTBXL	6358	1901	3	150	SPEC	0.4129740040581743	0.0040783711980378985	0.014634081220542966	0.13386494483774788	1.0
PTBXL	6358	1901	4	150	SPEC	0.9234326883905755	0.00376559879514047	0.012889233806496366	0.14856757938550413	1.0
PTBXL	6358	1901	5	150	SPEC	1.178262478451828	0.003759739568880743	0.014228614679211295	0.1145627856284848	1.0
PTBXL	6358	1901	6	150	SPEC	0.49980740713023686	0.0038632477419391327	0.014368737501821664	0.1163921783079884	1.0
PTBXL	6358	1901	7	150	SPEC	0.5665690504775832	0.004633826317128132	0.015145831331729169	0.12520132184564678	1.0
PTBXL	6358	1901	8	150	SPEC	0.6000585755109215	0.00416989130388463	0.015245578874514191	0.134056689873551	1.0
PTBXL	6358	1901	9	150	SPEC	0.6055181586562055	0.0038573679635341964	0.014357674897045621	0.12541991508527323	1.0
PTBXL	6358	1901	10	150	SPEC	0.48804196116112464	0.0037737304480915377	0.014307416482204278	0.16849898158863438	1.0
PTBXL	6358	1901	11	150	SPEC	0.508729209098003	0.004020805181917178	0.01421850603151293	0.16527925625310794	1.0
PTBXL	6358	1901	1	150	SG0SPEC	0.2796741163188442	0.0037609502981058207	0.015752444200776622	0.07000408293909864	1.0
PTBXL	6358	1901	2	150	SG0SPEC	0.42129872167694304	0.003457723496145691	0.015515274566479395	0.07133014264433253	1.0
PTBXL	6358	1901	3	150	SG0SPEC	0.293937153109741	0.003178043481702955	0.014283929011920191	0.07424099349491572	1.0
PTBXL	6358	1901	4	150	SG0SPEC	0.3622110625730594	0.0028350284683327613	0.012696761076325336	0.08170912853630931	1.0
PTBXL	6358	1901	5	150	SG0SPEC	0.353022414680755	0.00305105245993904	0.014076490434524422	0.08624857301135405	1.0
PTBXL	6358	1901	6	150	SG0SPEC	0.28913610850778915	0.003115444703330237	0.014076395079727027	0.06903468961326681	1.0
PTBXL	6358	1901	7	150	SG0SPEC	0.41478263058743936	0.0035732455649243417	0.014966947633115903	0.06964650097111216	1.0
PTBXL	6358	1901	8	150	SG0SPEC	0.26637146239909926	0.003273299703784602	0.014908144406606648	0.0742436090051165	1.0
PTBXL	6358	1901	9	150	SG0SPEC	0.341824137921047	0.003178100874276019	0.0141718835909241	0.07380893651463659	1.0
PTBXL	6358	1901	10	150	SG0SPEC	0.4069913490936821	0.003095022810136632	0.014188284327567403	0.07988830899265435	1.0
PTBXL	6358	1901	11	150	SG0SPEC	0.4422714809643043	0.003090877659686524	0.014067268998943469	0.08358962707765608	1.0
PTBXL	18740	18520	1	40	FD	0.19646189045988713	0.0017151306885065333	0.011022404844891899	0.06101327709215158	1.0
PTBXL	18740	18520	2	40	FD	0.13351717810748262	0.0019442246716331103	0.01271342634279506	0.06993953281928424	1.0
PTBXL	18740	18520	3	40	FD	0.1539881526494599	0.0017454290080769566	0.011494105096891813	0.05224631358226652	1.0
PTBXL	18740	18520	4	40	FD	0.13697177231439936	0.0018705699004424375	0.012299278193407573	0.07069754912464436	1.0
PTBXL	18740	18520	5	40	FD	0.1907328187563043	0.0018370630419862102	0.011912279432503434	0.05618055444534966	1.0
PTBXL	18740	18520	6	40	FD	0.2096151691051252	0.00212187205046303	0.01445704674328439	0.054081409627960465	1.0
PTBXL	18740	18520	7	40	FD	0.14550458717993905	0.0020539345697042502	0.013934755317206973	0.07184506813637537	1.0
PTBXL	18740	18520	8	40	FD	0.14662555585163814	0.0021198284256205764	0.014054892258587751	0.07549298357015247	1.0
PTBXL	18740	18520	9	40	FD	0.15396900930983856	0.0021528121586275677	0.014710821754697984	0.06807839746773217	1.0
PTBXL	18740	18520	1	40	SG	0.1559308382629548	0.0014567276044130078	0.011014139337917115	0.07224598481169352	1.0
PTBXL	18740	18520	2	40	SG	0.13456890173422267	0.0016654360349978154	0.01270914358297208	0.08015774401287916	1.0
PTBXL	18740	18520	3	40	SG	0.15300836099704082	0.001477660269832012	0.011485495368606515	0.06259658558648877	1.0
PTBXL	18740	18520	4	40	SG	0.13688895711635096	0.0015991401472612659	0.01229563617994095	0.07927223333202717	1.0
PTBXL	18740	18520	5	40	SG	0.15697040310410887	0.0015549809204788094	0.011896478531891434	0.06578391780515115	1.0
PTBXL	18740	18520	6	40	SG	0.1700802336720597	0.0018052869100579525	0.014455762280770829	0.06458631603962528	1.0
PTBXL	18740	18520	7	40	SG	0.14686397121027298	0.0017632272702507198	0.01393741951277826	0.08180313096315568	1.0
PTBXL	18740	18520	8	40	SG	0.1396957244809139	0.0018069388786134946	0.01405826237991465	0.08454684888008263	1.0
PTBXL	18740	18520	9	40	SG	0.17629909266249486	0.0018503631289833566	0.014719244365791825	0.07797163898749453	1.0
PTBXL	18740	18520	1	40	SPEC	0.273878311803173	0.0017732448571854845	0.011110103302983771	0.06010972234874636	1.0
PTBXL	18740	18520	2	40	SPEC	0.14876899145085357	0.0020071016148960298	0.012807753702025483	0.06945875291451584	1.0
PTBXL	18740	18520	3	40	SPEC	0.15054420765380225	0.0018055385145592476	0.01158888279156786	0.051727197680693365	1.0
PTBXL	18740	18520	4	40	SPEC	0.13557720265945075	0.0019313710586799557	0.012399604364813877	0.0708305940608438	1.0
PTBXL	18740	18520	5	40	SPEC	0.1832257163086384	0.001903282493195812	0.012010498571849505	0.055784651896008515	1.0
PTBXL	18740	18520	6	40	SPEC	0.19569826026790887	0.0021934142327172373	0.014572704011247866	0.05293076502731494	1.0
PTBXL	18740	18520	7	40	SPEC	0.14878358803990852	0.0021181334427713325	0.014049672458314318	0.07127453686051595	1.0
PTBXL	18740	18520	8	40	SPEC	0.15129325944628988	0.0021896784199066563	0.014165888411519926	0.0754639199258169	1.0
PTBXL	18740	18520	9	40	SPEC	0.1571410423437359	0.0022205109999036284	0.014828815338189324	0.06750860589777942	1.0
PTBXL	18740	18520	1	40	SG0SPEC	0.12754573361186514	0.0017198278981998228	0.011019024103717216	0.06416106706615178	1.0
PTBXL	18740	18520	2	40	SG0SPEC	0.14275120442456646	0.0019508895874226077	0.01271277031316026	0.07295451091977811	1.0
PTBXL	18740	18520	3	40	SG0SPEC	0.15320378967738427	0.001748283489969191	0.011474424863700296	0.05459607975231879	1.0
PTBXL	18740	18520	4	40	SG0SPEC	0.13862741373264106	0.001876813058629031	0.012288992787087082	0.07312094103569655	1.0
PTBXL	18740	18520	5	40	SG0SPEC	0.4122096890458843	0.0018382215223969837	0.011895721686394306	0.058683384259149866	1.0
PTBXL	18740	18520	6	40	SG0SPEC	0.17599528519144308	0.002127792970555949	0.014447739795080832	0.05702385066923257	1.0
PTBXL	18740	18520	7	40	SG0SPEC	0.14839871369107765	0.0020612817835622558	0.01391625002510172	0.07499767739285049	1.0
PTBXL	18740	18520	8	40	SG0SPEC	0.1569383476750578	0.0021279140327583827	0.014053131455273196	0.07821043797869516	1.0
PTBXL	18740	18520	9	40	SG0SPEC	0.15983333309581227	0.0021602800036990572	0.014711866391917523	0.07106496558670009	1.0
PTBXL	18740	18520	1	100	FD	0.279998290311801	0.0022900034576901966	0.011467425987068972	0.06128346839333826	1.0
PTBXL	18740	18520	2	100	FD	0.39240182090693476	0.002469692968450697	0.013325211381258428	0.07398212657510611	1.0
PTBXL	18740	18520	3	100	FD	0.27490944768984665	0.0021928055261907927	0.012121773848162584	0.06561250565682585	1.0
PTBXL	18740	18520	4	100	FD	0.3878081446949978	0.0022838191562321235	0.012943707828364976	0.054857481180315214	1.0
PTBXL	18740	18520	5	100	FD	0.2291614040579477	0.0023001839348365497	0.012542580360212238	0.05043150439855016	1.0
PTBXL	18740	18520	6	100	FD	0.5500385684559205	0.0027421093978123407	0.014761854037386932	0.09490840446701464	1.0
PTBXL	18740	18520	7	100	FD	0.2556263015500182	0.00264895561933868	0.01450110002041318	0.08410501853898375	1.0
PTBXL	18740	18520	8	100	FD	0.26418512367581526	0.0025035308047398406	0.01442863942211844	0.05909083414843912	1.0
PTBXL	18740	18520	9	100	FD	0.2399370342355711	0.0026949228202234805	0.015066759222101626	0.05835213063385648	1.0
PTBXL	18740	18520	1	100	SG	0.4591985028114519	0.001547143571689801	0.011108357927096588	0.053633505487137835	1.0
PTBXL	18740	18520	2	100	SG	0.2581641038340041	0.0017451561469101259	0.012892284491482029	0.05930617179952498	1.0
PTBXL	18740	18520	3	100	SG	0.13713283769743345	0.0015626641318352873	0.011807819828381484	0.050779949933916615	1.0
PTBXL	18740	18520	4	100	SG	0.14734648546523715	0.0016736174109695428	0.012537974076739879	0.06345209202533847	1.0
PTBXL	18740	18520	5	100	SG	0.15816654127628887	0.0016450033397066642	0.012187547828814833	0.041162761152633204	1.0
PTBXL	18740	18520	6	100	SG	0.22054394251369858	0.0019133948945696925	0.01443065238426195	0.06447249408318605	1.0
PTBXL	18740	18520	7	100	SG	0.15689392541366698	0.0018599616697589044	0.014133760787483272	0.06872294975837953	1.0
PTBXL	18740	18520	8	100	SG	0.18367414568391063	0.001861612054872766	0.014115715000655076	0.05974576830950282	1.0
PTBXL	18740	18520	9	100	SG	0.19639052785663288	0.0019372903672598995	0.014678907649414798	0.056285491680985615	1.0
PTBXL	18740	18520	1	100	SPEC	0.33184224177960814	0.0026498269356929286	0.011729455772105195	0.11128369814314328	1.0
PTBXL	18740	18520	2	100	SPEC	0.489491560813945	0.00281748470387463	0.013626792215514553	0.13572958479700897	1.0
PTBXL	18740	18520	3	100	SPEC	0.6483142495477633	0.0024854298190905397	0.01236837950066238	0.08304133964082609	1.0
PTBXL	18740	18520	4	100	SPEC	0.468698325549813	0.002595322467332305	0.013225423877016787	0.07437830679501921	1.0
PTBXL	18740	18520	5	100	SPEC	0.3249073155408031	0.0026272464444018666	0.012816960276992924	0.0978463371487607	1.0
PTBXL	18740	18520	6	100	SPEC	0.3547782831035655	0.003113708733274111	0.01504902189639371	0.15240059921464869	1.0
PTBXL	18740	18520	7	100	SPEC	0.2983871854464538	0.002984395800481407	0.014793638268964626	0.09408642342506335	1.0
PTBXL	18740	18520	8	100	SPEC	0.42375805302998737	0.0028185394449007735	0.014674343527763915	0.11400201355336823	1.0
PTBXL	18740	18520	9	100	SPEC	0.3760795460362663	0.0030264088218129835	0.015366365055819372	0.07286204546549627	1.0
PTBXL	18740	18520	1	100	SG0SPEC	0.2697691758547293	0.002002833749144101	0.011138415380489887	0.06447673406869689	1.0
PTBXL	18740	18520	2	100	SG0SPEC	0.3227835836661511	0.0022275099055272056	0.012909657949858095	0.06022595717730648	1.0
PTBXL	18740	18520	3	100	SG0SPEC	0.25405346029395665	0.00199713458840191	0.011710456677963972	0.04084586796343276	1.0
PTBXL	18740	18520	4	100	SG0SPEC	0.19739907541563134	0.002109837243478589	0.012433527109721116	0.06086183122850916	1.0
PTBXL	18740	18520	5	100	SG0SPEC	0.2298307395400926	0.0021222047147014624	0.012200894663156745	0.043389459359853735	1.0
PTBXL	18740	18520	6	100	SG0SPEC	0.28665909008844925	0.0024615081006279134	0.014519829055195348	0.06809988054730146	1.0
PTBXL	18740	18520	7	100	SG0SPEC	0.3172314318224227	0.0023291831014985885	0.014088941666464266	0.05852532645978515	1.0
PTBXL	18740	18520	8	100	SG0SPEC	0.22732968261963687	0.002335309763823653	0.014126866527663587	0.06691270705974875	1.0
PTBXL	18740	18520	9	100	SG0SPEC	0.3330836435802551	0.0024211823265006685	0.01472199548377279	0.05899646063908073	1.0
PTBXL	18740	18520	1	150	FD	0.2926674429209251	0.002530689291855348	0.011587354981870242	0.12178514354312504	1.0
PTBXL	18740	18520	2	150	FD	0.32220089086994763	0.002768072577670063	0.013574183362590236	0.15513731219033883	1.0
PTBXL	18740	18520	3	150	FD	0.3396571385966894	0.002389569169961339	0.012307124654729815	0.060731463934519725	1.0
PTBXL	18740	18520	4	150	FD	0.4987468113177498	0.0024768425116289353	0.01312349802782227	0.0986368074198093	1.0
PTBXL	18740	18520	5	150	FD	0.5224208243071159	0.0024606426557498826	0.01264601480747428	0.0922613987168197	1.0
PTBXL	18740	18520	6	150	FD	0.3297067874058493	0.0030060492134220923	0.014929092064534702	0.14258527265378199	1.0
PTBXL	18740	18520	7	150	FD	0.3583412675926484	0.0028632638442714713	0.014672671734183176	0.035893695664489134	1.0
PTBXL	18740	18520	8	150	FD	0.2492508122923604	0.0027381873436765404	0.014538553713306193	0.13014553017729893	1.0
PTBXL	18740	18520	9	150	FD	0.2336474756052706	0.002803288913002798	0.015240231856615877	0.057430973481838524	1.0
PTBXL	18740	18520	1	150	SG	0.35725367908448685	0.0015477966519187895	0.011107266973474863	0.05906801478349759	1.0
PTBXL	18740	18520	2	150	SG	0.24984142988014058	0.0017484470429123236	0.012897272706503971	0.061154760010181004	1.0
PTBXL	18740	18520	3	150	SG	0.16132224893395167	0.0015660194426233883	0.011804238439259426	0.05067483155152365	1.0
PTBXL	18740	18520	4	150	SG	0.14665213933329585	0.0016770372320246594	0.012535700257459167	0.0644879798115325	1.0
PTBXL	18740	18520	5	150	SG	0.19915073526044252	0.0016451146795214311	0.012192744933468641	0.04053500743160277	1.0
PTBXL	18740	18520	6	150	SG	0.22477096882031491	0.001915315264916045	0.01444383558874314	0.06794855823646123	1.0
PTBXL	18740	18520	7	150	SG	0.18247489928578273	0.0018615999980082728	0.014179062773384767	0.07291108787105077	1.0
PTBXL	18740	18520	8	150	SG	0.21819773169111295	0.0018643899397671148	0.014121581333364714	0.0630217400331359	1.0
PTBXL	18740	18520	9	150	SG	0.19287031493645648	0.0019398935903223824	0.014689706217505013	0.056863921728345014	1.0
PTBXL	18740	18520	1	150	SPEC	0.5050620104536926	0.0033663842601930607	0.011996746977099617	0.27515862430165594	1.0
PTBXL	18740	18520	2	150	SPEC	0.5919970947933778	0.0040450899233085485	0.014308023894215453	0.3668903307149056	1.0
PTBXL	18740	18520	3	150	SPEC	0.6103979312972613	0.003325204517084685	0.012822928586885343	0.13390244737892756	1.0
PTBXL	18740	18520	4	150	SPEC	0.5541418054837319	0.003485472853429205	0.013624017742917665	0.21400501248217063	1.0
PTBXL	18740	18520	5	150	SPEC	0.6081108314791265	0.003207164528103631	0.013163416577623387	0.2245354801097142	1.0
PTBXL	18740	18520	6	150	SPEC	0.6911816621405859	0.004359257530197864	0.015524597247461538	0.29017966164385184	1.0
PTBXL	18740	18520	7	150	SPEC	0.7336904000681145	0.004343555988912804	0.0152827307534695	0.14208524984290274	1.0
PTBXL	18740	18520	8	150	SPEC	0.5046251883651183	0.0036470869830119	0.014930280459405188	0.3293599085619462	1.0
PTBXL	18740	18520	9	150	SPEC	0.6416851449821792	0.0035440776352483926	0.01577610097776417	0.13635964749472668	1.0
PTBXL	18740	18520	1	150	SG0SPEC	0.42876380648539897	0.002048996837128066	0.011161675943148045	0.10987651398624519	1.0
PTBXL	18740	18520	2	150	SG0SPEC	0.33035280085395585	0.0023145752616412583	0.012911295993764645	0.10467755510080662	1.0
PTBXL	18740	18520	3	150	SG0SPEC	0.2809412860625351	0.002061166473743381	0.011709745306347392	0.05749205312175579	1.0
PTBXL	18740	18520	4	150	SG0SPEC	0.2200307001744842	0.002166916564405125	0.012427473002475686	0.0788633981676428	1.0
PTBXL	18740	18520	5	150	SG0SPEC	0.36694865459278647	0.002199189120429023	0.012221738983652971	0.06363483240166953	1.0
PTBXL	18740	18520	6	150	SG0SPEC	0.4099034014984334	0.002562954638015808	0.014543888020114205	0.1052113942926077	1.0
PTBXL	18740	18520	7	150	SG0SPEC	0.264461136492027	0.0024146242473192725	0.01412270373055034	0.08976345396677353	1.0
PTBXL	18740	18520	8	150	SG0SPEC	0.44870414483657994	0.0023812933287090106	0.014133647778133886	0.09810546630888063	1.0
PTBXL	18740	18520	9	150	SG0SPEC	0.5925581352984467	0.0024962831582685603	0.014728624174814652	0.07053605318745439	1.0
PTBXL	12074	7908	1	40	FD	0.1563655761546468	0.002865674181125901	0.013044423239597982	0.03929172289274523	1.0
PTBXL	12074	7908	2	40	FD	0.1618143883489433	0.0031652828071751836	0.0153803031257008	0.04060887942497228	1.0
PTBXL	12074	7908	3	40	FD	0.13603405250982017	0.003128192315741348	0.0159525046183586	0.03647168896432918	1.0
PTBXL	12074	7908	4	40	FD	0.1273817200638434	0.002675371706260678	0.014160963107485795	0.038319891287219514	1.0
PTBXL	12074	7908	5	40	FD	0.13536864368137294	0.003006705907633879	0.015223193806796388	0.04442855785940367	1.0
PTBXL	12074	7908	6	40	FD	0.13563929319107976	0.0029631518590090833	0.01581054900723087	0.04665852444791367	1.0
PTBXL	12074	7908	7	40	FD	0.13718248539003597	0.003103185807348071	0.015817390016732814	0.04154164321097532	1.0
PTBXL	12074	7908	8	40	FD	0.2194414392313345	0.0031621029232382913	0.014842917989249693	0.03890349306996336	1.0
PTBXL	12074	7908	9	40	FD	0.1280071376506586	0.0025897873967230035	0.012604760572127812	0.033685846493594955	1.0
PTBXL	12074	7908	10	40	FD	0.14846767225541743	0.0032501903747785927	0.01620454810375914	0.036105870733987126	1.0
PTBXL	12074	7908	11	40	FD	0.1427007608138017	0.003168261189534028	0.016424099616763378	0.03684276682663727	1.0
PTBXL	12074	7908	12	40	FD	0.14656516149388174	0.0030541983347685125	0.01653780779155459	0.0401645866411935	1.0
PTBXL	12074	7908	1	40	SG	0.13982925750188624	0.002434811741563756	0.012947251060557316	0.04195050409502677	1.0
PTBXL	12074	7908	2	40	SG	0.15576345163866892	0.002716635780887228	0.015299428841484013	0.04304910284842745	1.0
PTBXL	12074	7908	3	40	SG	0.13053567417602907	0.0026883973387034866	0.01588094879955261	0.039580594796681	1.0
PTBXL	12074	7908	4	40	SG	0.1469877987164513	0.0023027782380711337	0.014110042866435265	0.04140119471054605	1.0
PTBXL	12074	7908	5	40	SG	0.14610426327868417	0.0025719811995802825	0.015149413683856654	0.046543666044649865	1.0
PTBXL	12074	7908	6	40	SG	0.12547867584514286	0.0025456554201344368	0.01574858956962196	0.04839796982906844	1.0
PTBXL	12074	7908	7	40	SG	0.13306788300940958	0.0026624633792499716	0.015744232233595532	0.044300851688423584	1.0
PTBXL	12074	7908	8	40	SG	0.15063590447845593	0.0026971042346611647	0.014754559309893379	0.041056158712181684	1.0
PTBXL	12074	7908	9	40	SG	0.13789433362938347	0.0022149354624529925	0.0125344542550586	0.03637604061366821	1.0
PTBXL	12074	7908	10	40	SG	0.151822310298267	0.002782148955771938	0.01611935419401445	0.03938162140611352	1.0
PTBXL	12074	7908	11	40	SG	0.13481888038334897	0.0027183847724806653	0.01635566226018347	0.04072522087737876	1.0
PTBXL	12074	7908	12	40	SG	0.1700556558191606	0.0026380258310157957	0.01647900213535809	0.043485159297145866	1.0
PTBXL	12074	7908	1	40	SPEC	0.16097787294970192	0.002959676749917218	0.013163271424415902	0.04006038186960225	1.0
PTBXL	12074	7908	2	40	SPEC	0.16971098539786464	0.00326327113554296	0.015511209627111977	0.041585929271398044	1.0
PTBXL	12074	7908	3	40	SPEC	0.12337740020506338	0.0032252981222990642	0.016087165481967695	0.03701247991219753	1.0
PTBXL	12074	7908	4	40	SPEC	0.1297274691001736	0.002757371801865121	0.0142826644118014	0.03909766390015007	1.0
PTBXL	12074	7908	5	40	SPEC	0.13761304389716425	0.0031026277064575883	0.015347462612361081	0.045685875567021694	1.0
PTBXL	12074	7908	6	40	SPEC	0.135313870723327	0.0030567367853409832	0.015931067040918057	0.04819376753636093	1.0
PTBXL	12074	7908	7	40	SPEC	0.15264329581234407	0.003200354075125958	0.015954007847673063	0.042403077140990376	1.0
PTBXL	12074	7908	8	40	SPEC	0.20677956503626185	0.00326382145181725	0.01497696725142433	0.03986047032651825	1.0
PTBXL	12074	7908	9	40	SPEC	0.13534038421675604	0.002671359352454292	0.012716073113910518	0.03444951550462078	1.0
PTBXL	12074	7908	10	40	SPEC	0.15402287931479397	0.003353359330593672	0.01635009978324698	0.03662943985833238	1.0
PTBXL	12074	7908	11	40	SPEC	0.138914084040757	0.00326631219952617	0.0165660435140197	0.03739400527265512	1.0
PTBXL	12074	7908	12	40	SPEC	0.14665452499212173	0.0031453461273821064	0.016673021109313527	0.04097295958899033	1.0
PTBXL	12074	7908	1	40	SG0SPEC	0.147505630271494	0.002879539488239048	0.013031088031621004	0.04004272355675656	1.0
PTBXL	12074	7908	2	40	SG0SPEC	0.16292365015659815	0.0031849743581940045	0.015367617832715126	0.04112783324176027	1.0
PTBXL	12074	7908	3	40	SG0SPEC	0.20171642375578294	0.0031461520255474966	0.015942077669669607	0.03718490129432139	1.0
PTBXL	12074	7908	4	40	SG0SPEC	0.13604181341167437	0.002690998612550339	0.014148228549375483	0.038975039716592476	1.0
PTBXL	12074	7908	5	40	SG0SPEC	0.1386140976963562	0.003023150856398293	0.015212205389689981	0.04509266422416382	1.0
PTBXL	12074	7908	6	40	SG0SPEC	0.14194888970428454	0.0029782444124800446	0.015805460370021267	0.047253072708847946	1.0
PTBXL	12074	7908	7	40	SG0SPEC	0.13598811120561596	0.0031217568393893396	0.01579569165071021	0.042293834514224	1.0
PTBXL	12074	7908	8	40	SG0SPEC	0.1549341004102738	0.003181534718682394	0.014820702457088997	0.0394663892650755	1.0
PTBXL	12074	7908	9	40	SG0SPEC	0.133293732563931	0.0026059302091077296	0.012585138505025123	0.03423244895429903	1.0
PTBXL	12074	7908	10	40	SG0SPEC	0.14488023936135616	0.0032680489250202912	0.016181448630853218	0.03682739150166743	1.0
PTBXL	12074	7908	11	40	SG0SPEC	0.17044829015976848	0.0031885669317718674	0.01640769870326575	0.03767411376820715	1.0
PTBXL	12074	7908	12	40	SG0SPEC	0.14769415430711477	0.0030742261550771198	0.016524060881743578	0.040921986378644526	1.0
PTBXL	12074	7908	1	100	FD	0.24037443144080767	0.0033264436506182265	0.013593125474229832	0.0636812748702098	1.0
PTBXL	12074	7908	2	100	FD	0.14199515001279445	0.0035367968375815623	0.015773654552732098	0.07142996773082319	1.0
PTBXL	12074	7908	3	100	FD	0.1895694688087902	0.0034389420818675227	0.01635997422407602	0.06167935251386915	1.0
PTBXL	12074	7908	4	100	FD	0.24313892540371881	0.00291473477493975	0.014423338304502169	0.07409318758037091	1.0
PTBXL	12074	7908	5	100	FD	0.2701361454916982	0.0035229143038011243	0.015897987180365645	0.07492690231641262	1.0
PTBXL	12074	7908	6	100	FD	0.21494203988829735	0.00344121366470811	0.016502131156941015	0.07469408483900088	1.0
PTBXL	12074	7908	7	100	FD	0.30424738951141767	0.0035470918399354884	0.016324127172383334	0.07344220510780727	1.0
PTBXL	12074	7908	8	100	FD	0.30070407276006395	0.0035732045378563232	0.015194584802741481	0.056658093154041134	1.0
PTBXL	12074	7908	9	100	FD	0.33489701232653696	0.002965596113729818	0.012967330551959609	0.06967522144260348	1.0
PTBXL	12074	7908	10	100	FD	0.202322233282757	0.0035839937056223355	0.01671211569777596	0.07488952550051953	1.0
PTBXL	12074	7908	11	100	FD	0.2918635248619234	0.003636343944347871	0.01687863331161335	0.07777681971376403	1.0
PTBXL	12074	7908	12	100	FD	0.17562096420397255	0.0034062961018512944	0.016986115248635338	0.06031481992950894	1.0
PTBXL	12074	7908	1	100	SG	0.2657135830592266	0.002520129857360516	0.013141024427537857	0.0465381545528777	1.0
PTBXL	12074	7908	2	100	SG	0.2610029309468816	0.002788715408050344	0.015508445738433747	0.052351516867766484	1.0
PTBXL	12074	7908	3	100	SG	0.10422282327219436	0.002750805404696391	0.01608136835181271	0.04399410196583379	1.0
PTBXL	12074	7908	4	100	SG	0.20333491507544924	0.002359814192307056	0.014239062964269017	0.049145122361628144	1.0
PTBXL	12074	7908	5	100	SG	0.26567856026685865	0.002666832095923128	0.015443380739827102	0.061282523757654486	1.0
PTBXL	12074	7908	6	100	SG	0.10107590299895625	0.002653574983959186	0.01603668199415098	0.0627964373159105	1.0
PTBXL	12074	7908	7	100	SG	0.16845147225568263	0.0027347380224298605	0.015975069508376877	0.0493920321612686	1.0
PTBXL	12074	7908	8	100	SG	0.8970893475728638	0.0027637796054240573	0.014951999594503596	0.05096746655190634	1.0
PTBXL	12074	7908	9	100	SG	0.2023376262772593	0.0022510872847710155	0.012714107101273301	0.044981596405032624	1.0
PTBXL	12074	7908	10	100	SG	0.14925521055165727	0.0028499681201136578	0.016368492349060265	0.04282486992493318	1.0
PTBXL	12074	7908	11	100	SG	0.25754935551446667	0.0027715456834594286	0.016537714646693034	0.05021701092580381	1.0
PTBXL	12074	7908	12	100	SG	0.20899440039029746	0.0026845040445350483	0.016754892633407802	0.05367741813649088	1.0
PTBXL	12074	7908	1	100	SPEC	0.2945275386262685	0.003686656433636796	0.013884577144117467	0.08998213735866362	1.0
PTBXL	12074	7908	2	100	SPEC	0.21775401511415768	0.0038523327537058312	0.015988093860632546	0.1105173540768654	1.0
PTBXL	12074	7908	3	100	SPEC	0.29017384003141633	0.003732198723872606	0.01659302503926147	0.09109453502348933	1.0
PTBXL	12074	7908	4	100	SPEC	0.2852256009867684	0.0031943813688026495	0.014638357611657209	0.11835914991739778	1.0
PTBXL	12074	7908	5	100	SPEC	0.28043183351002066	0.003918127357463121	0.016208083681629248	0.10190310611686758	1.0
PTBXL	12074	7908	6	100	SPEC	0.40023430121373316	0.003788973759088271	0.016810858064577765	0.09703872501446983	1.0
PTBXL	12074	7908	7	100	SPEC	0.34843979560169686	0.003919900631999175	0.016631382622077823	0.10345246693138471	1.0
PTBXL	12074	7908	8	100	SPEC	0.45062058970079555	0.003916681194962187	0.015429478380650355	0.07835628863592632	1.0
PTBXL	12074	7908	9	100	SPEC	0.393900523461867	0.003308621959810469	0.01318405242055155	0.10032635380650885	1.0
PTBXL	12074	7908	10	100	SPEC	0.38884207236035107	0.003911217428731084	0.017008794710147393	0.10897755726685034	1.0
PTBXL	12074	7908	11	100	SPEC	0.48732355692754414	0.00404227891233739	0.01717566588236746	0.11003578709408955	1.0
PTBXL	12074	7908	12	100	SPEC	0.2425488088357696	0.003700578400450899	0.017217786858154015	0.07873146965946681	1.0
PTBXL	12074	7908	1	100	SG0SPEC	0.2362958280661552	0.003094532961812162	0.013127707343296425	0.047750054469017214	1.0
PTBXL	12074	7908	2	100	SG0SPEC	0.12617323731045554	0.0033493817600907206	0.015494098448371978	0.05533766882319707	1.0
PTBXL	12074	7908	3	100	SG0SPEC	0.19919737481591748	0.003280615513331571	0.0160602912389698	0.04511001742590961	1.0
PTBXL	12074	7908	4	100	SG0SPEC	0.2081216713718942	0.0028096694627292376	0.014240295072934462	0.05190351778825151	1.0
PTBXL	12074	7908	5	100	SG0SPEC	0.2207930912003179	0.003287072869771226	0.015352029932490824	0.06395429502554009	1.0
PTBXL	12074	7908	6	100	SG0SPEC	0.18028243141970832	0.0032404930731569845	0.015939624445176596	0.06324155669660803	1.0
PTBXL	12074	7908	7	100	SG0SPEC	0.16143743671425392	0.003297063217791147	0.015957322580285194	0.04849334477002037	1.0
PTBXL	12074	7908	8	100	SG0SPEC	0.2855096148779679	0.003326558748698873	0.01494190286511335	0.05386879636781184	1.0
PTBXL	12074	7908	9	100	SG0SPEC	0.18953601749980747	0.0027143487633048816	0.012713726098930985	0.04614313277690358	1.0
PTBXL	12074	7908	10	100	SG0SPEC	0.6053744922885753	0.0034310942596355483	0.0163703751521706	0.04330862175868224	1.0
PTBXL	12074	7908	11	100	SG0SPEC	0.22558778998308077	0.0033762503710345164	0.016540049771775273	0.04996767080971305	1.0
PTBXL	12074	7908	12	100	SG0SPEC	0.19063345350196598	0.0032554602455799717	0.01669878289864634	0.05558381349451645	1.0
PTBXL	12074	7908	1	150	FD	0.3251313659664312	0.003461685965597531	0.013684762031354996	0.07214433622662918	1.0
PTBXL	12074	7908	2	150	FD	0.37036845558053694	0.003666078988608163	0.015951332452896975	0.0881021875062715	1.0
PTBXL	12074	7908	3	150	FD	0.22586681101100484	0.0035739435492403667	0.01652765539268764	0.07491420238281093	1.0
PTBXL	12074	7908	4	150	FD	0.5784487662446433	0.003033582153974669	0.014531364822102658	0.10209255804171374	1.0
PTBXL	12074	7908	5	150	FD	0.31492290550223145	0.0036256430858218752	0.016019727953496793	0.081453775504872	1.0
PTBXL	12074	7908	6	150	FD	0.23295369056313397	0.0035488612713722874	0.016623607074440105	0.08317599327181409	1.0
PTBXL	12074	7908	7	150	FD	0.3012407919233692	0.003639782952847561	0.016498353601795662	0.08115301671954592	1.0
PTBXL	12074	7908	8	150	FD	0.26413828599576167	0.00373319100587374	0.01534016640389937	0.060348662148851456	1.0
PTBXL	12074	7908	9	150	FD	0.3830496438709112	0.0031063711142042707	0.013106475364015645	0.08401373864630243	1.0
PTBXL	12074	7908	10	150	FD	0.2779684975737185	0.0036790444333835272	0.016846154761066573	0.08804675191896436	1.0
PTBXL	12074	7908	11	150	FD	0.25120328038238204	0.003758829380172768	0.017052011509121084	0.08975662673374003	1.0
PTBXL	12074	7908	12	150	FD	0.30009525429019324	0.0035166174019474607	0.01714429475116834	0.07336529315725807	1.0
PTBXL	12074	7908	1	150	SG	0.1959946501418299	0.002522372386013875	0.013164125608025934	0.047738993117913214	1.0
PTBXL	12074	7908	2	150	SG	0.11245577214298098	0.0027930744439344482	0.015511585213628984	0.053078514867379856	1.0
PTBXL	12074	7908	3	150	SG	0.10329131424524307	0.002752763623666596	0.016080647983600708	0.04411484122587961	1.0
PTBXL	12074	7908	4	150	SG	0.2214314076799359	0.002362185987513599	0.014241801783360767	0.04993872502982671	1.0
PTBXL	12074	7908	5	150	SG	0.2537733768352533	0.00267068513293827	0.015464524447580345	0.06158843332782823	1.0
PTBXL	12074	7908	6	150	SG	0.1035428340196363	0.0026557170547318737	0.016056538865985716	0.06303383807931753	1.0
PTBXL	12074	7908	7	150	SG	0.1645284638119998	0.00273881513093133	0.015975926992555043	0.04960078301498993	1.0
PTBXL	12074	7908	8	150	SG	0.3728519860891268	0.002766572403509299	0.014953281059283962	0.05110726052761937	1.0
PTBXL	12074	7908	9	150	SG	0.2033598967846301	0.002251822790483732	0.012713737952300434	0.045138822947563745	1.0
PTBXL	12074	7908	10	150	SG	0.1325034470302755	0.002851853239869943	0.01636579155392714	0.04315566912093581	1.0
PTBXL	12074	7908	11	150	SG	0.4640423872795953	0.00277468393187534	0.016538152717413795	0.05029871840280314	1.0
PTBXL	12074	7908	12	150	SG	0.2693777806304002	0.0026867975663859307	0.016749972526368163	0.05383115960512622	1.0
PTBXL	12074	7908	1	150	SPEC	0.6596156075092179	0.004309422793443893	0.014142223155261901	0.13786607891878166	1.0
PTBXL	12074	7908	2	150	SPEC	0.48321689756737896	0.004584811809182483	0.016402649808581256	0.1757680120098531	1.0
PTBXL	12074	7908	3	150	SPEC	0.4238906433578239	0.004340279220307951	0.016910293699939016	0.16963432891820548	1.0
PTBXL	12074	7908	4	150	SPEC	0.7673640078576757	0.0038832943337283408	0.014990930957536707	0.23383643674796747	1.0
PTBXL	12074	7908	5	150	SPEC	0.9463901655226249	0.004364541830857791	0.016481463659813934	0.14562496997294538	1.0
PTBXL	12074	7908	6	150	SPEC	0.5939499356415607	0.00454831207636296	0.017110998676776245	0.18675697883102674	1.0
PTBXL	12074	7908	7	150	SPEC	0.5288422080573003	0.004489507046930941	0.016982234537804775	0.19842918032662368	1.0
PTBXL	12074	7908	8	150	SPEC	0.5280941977610636	0.004618640001319751	0.01580712588145633	0.12500541181095584	1.0
PTBXL	12074	7908	9	150	SPEC	0.6349163554363983	0.0037364250210958636	0.01350861346659914	0.15979963355725657	1.0
PTBXL	12074	7908	10	150	SPEC	0.4788819414019322	0.004413808850635397	0.017261528260782498	0.15265225669566962	1.0
PTBXL	12074	7908	11	150	SPEC	0.7834201716942966	0.004540297152805736	0.017559701771356895	0.18340928206052276	1.0
PTBXL	12074	7908	12	150	SPEC	0.6403682084647228	0.0042092186520995825	0.017562150347022715	0.14302111698499742	1.0
PTBXL	12074	7908	1	150	SG0SPEC	0.20805703867439343	0.003131024563664601	0.013131529013938633	0.05357719709838298	1.0
PTBXL	12074	7908	2	150	SG0SPEC	0.4569774314847632	0.0033992806715341557	0.015476151376833107	0.06076187612305082	1.0
PTBXL	12074	7908	3	150	SG0SPEC	0.27510026017235617	0.0033254129672462686	0.016039151325810786	0.054256507742090274	1.0
PTBXL	12074	7908	4	150	SG0SPEC	0.34917519928927965	0.002850428586810726	0.014244390598147154	0.06049118476382866	1.0
PTBXL	12074	7908	5	150	SG0SPEC	0.3917905468081931	0.0033262657694824557	0.015366270131371273	0.06547536761826989	1.0
PTBXL	12074	7908	6	150	SG0SPEC	0.25405222730096283	0.0032904247754807037	0.01594509602998855	0.06869438048605117	1.0
PTBXL	12074	7908	7	150	SG0SPEC	0.32394794444229846	0.00334989225374997	0.015950937884240384	0.05362875573286395	1.0
PTBXL	12074	7908	8	150	SG0SPEC	0.3332151766506022	0.0033678034346322997	0.014927488751206908	0.05831149076981529	1.0
PTBXL	12074	7908	9	150	SG0SPEC	0.42148950316575573	0.002753168665085696	0.012705008557120525	0.04944788926389615	1.0
PTBXL	12074	7908	10	150	SG0SPEC	0.2627905604092178	0.003464089431686152	0.01635476718665926	0.047055478612672196	1.0
PTBXL	12074	7908	11	150	SG0SPEC	0.3011915221848872	0.003423457917326666	0.01652977489246992	0.05830363175884519	1.0
PTBXL	12074	7908	12	150	SG0SPEC	0.23973060433958715	0.003291013940399159	0.016676233285493537	0.05664474723855204	1.0
PTBXL	3103	2961	1	40	FD	0.1473662396060398	0.003432033862860863	0.014611302469854976	0.039371589314452345	1.0
PTBXL	3103	2961	2	40	FD	0.16718853522281193	0.0034255181630303395	0.01331731030108453	0.027566315916536566	1.0
PTBXL	3103	2961	3	40	FD	0.22233580048602633	0.0028501812427014295	0.011021558098249243	0.033652109667988275	1.0
PTBXL	3103	2961	4	40	FD	0.14523009765250977	0.0028894123098472065	0.010184034095937444	0.022620771464587627	1.0
PTBXL	3103	2961	5	40	FD	0.13782127429912516	0.0028174127855811917	0.010777023377272973	0.02304536310355001	1.0
PTBXL	3103	2961	6	40	FD	0.13602991717143764	0.0034521301749253146	0.012178200904938928	0.021092836558961263	1.0
PTBXL	3103	2961	7	40	FD	0.12756955455346236	0.002747904402896933	0.010202356041244361	0.030149928421555994	1.0
PTBXL	3103	2961	8	40	FD	0.1617743486982967	0.0034717850051760642	0.0141086022195511	0.030129206839912142	1.0
PTBXL	3103	2961	9	40	FD	0.14983671847570038	0.0034505234399074447	0.013179893409081128	0.02792898496710223	1.0
PTBXL	3103	2961	1	40	SG	0.1350726194174027	0.0029978068153323533	0.014504003397703762	0.044248519800514245	1.0
PTBXL	3103	2961	2	40	SG	0.18539339193393128	0.0029711695191043013	0.013182289400655143	0.033502690338759133	1.0
PTBXL	3103	2961	3	40	SG	0.11200292201066392	0.0024759610498501406	0.01090413619539265	0.03759257417965113	1.0
PTBXL	3103	2961	4	40	SG	0.1615680991704943	0.0024788576917218826	0.010039949486406479	0.027525890976609867	1.0
PTBXL	3103	2961	5	40	SG	0.1263363103175329	0.002435869804390111	0.010654800597135345	0.029051966491615223	1.0
PTBXL	3103	2961	6	40	SG	0.13167364482019858	0.0029859835484415576	0.012002904439648252	0.02782598752110284	1.0
PTBXL	3103	2961	7	40	SG	0.10614761687237473	0.002395002048419742	0.010082178406145944	0.036902756016440046	1.0
PTBXL	3103	2961	8	40	SG	0.13389703403758768	0.003031090175310963	0.013987676040457604	0.036276963765956766	1.0
PTBXL	3103	2961	9	40	SG	0.13825682647156806	0.003010038060477101	0.013031469678118206	0.03382339814111393	1.0
PTBXL	3103	2961	1	40	SPEC	0.15269202555098255	0.003527008322387866	0.014719182584064936	0.03946671805088567	1.0
PTBXL	3103	2961	2	40	SPEC	0.16976802571399532	0.003524549757670123	0.013420301721804632	0.02694777885950615	1.0
PTBXL	3103	2961	3	40	SPEC	0.2785926663943882	0.002933804581909381	0.011110123724699895	0.03396475467797664	1.0
PTBXL	3103	2961	4	40	SPEC	0.16702259520052787	0.0029783350585707758	0.010284314240660699	0.02220201786250224	1.0
PTBXL	3103	2961	5	40	SPEC	0.14415650278237277	0.0029015543082396926	0.010865265669543772	0.022333158623324995	1.0
PTBXL	3103	2961	6	40	SPEC	0.15202518963701275	0.0035521029877104374	0.012297761154706556	0.020058392822627773	1.0
PTBXL	3103	2961	7	40	SPEC	0.1329046606877636	0.002824738404462497	0.010283741338223885	0.029148840959544453	1.0
PTBXL	3103	2961	8	40	SPEC	0.197879779465144	0.0035675728790231635	0.014213834809335898	0.029580533215278194	1.0
PTBXL	3103	2961	9	40	SPEC	0.15349417591706782	0.0035463804985610007	0.013287393248370638	0.027120380178600502	1.0
PTBXL	3103	2961	1	40	SG0SPEC	0.14974063322724418	0.0034524368427953068	0.014625864299991133	0.04023178172768969	1.0
PTBXL	3103	2961	2	40	SG0SPEC	0.18714964037784307	0.003445955055079571	0.013332008796271411	0.0284535334363536	1.0
PTBXL	3103	2961	3	40	SG0SPEC	0.17979562516047962	0.002867513829214117	0.011027612394851626	0.034170125659801515	1.0
PTBXL	3103	2961	4	40	SG0SPEC	0.14436656854647378	0.002904940406332252	0.01017884067325543	0.02343892289416398	1.0
PTBXL	3103	2961	5	40	SG0SPEC	0.17840815331163454	0.002832564829053903	0.010780507678502986	0.023949105284816818	1.0
PTBXL	3103	2961	6	40	SG0SPEC	0.14760013253208787	0.003474193948963139	0.012167556003252393	0.022298438207154464	1.0
PTBXL	3103	2961	7	40	SG0SPEC	0.12832148234159177	0.00276680471531866	0.010216130777383875	0.03145372646733576	1.0
PTBXL	3103	2961	8	40	SG0SPEC	0.13124784927404543	0.003494098801577254	0.014129319557051037	0.031087374270555652	1.0
PTBXL	3103	2961	9	40	SG0SPEC	0.1561550235256496	0.003472252110578084	0.013183637045276869	0.028982924132439306	1.0
PTBXL	3103	2961	1	100	FD	0.3564114723373548	0.0040860395145649805	0.015364744332418773	0.08820440313042996	1.0
PTBXL	3103	2961	2	100	FD	0.3516523404839616	0.004022691943523681	0.013760388682949116	0.09540224945852582	1.0
PTBXL	3103	2961	3	100	FD	0.23920251607807885	0.0035477786056068794	0.011518932625972842	0.09297278195501314	1.0
PTBXL	3103	2961	4	100	FD	0.3073922938996828	0.0033013395593266084	0.010669448104766308	0.03961469331878102	1.0
PTBXL	3103	2961	5	100	FD	0.22112914995945146	0.0034306886656034906	0.01128950650567153	0.09354992886406586	1.0
PTBXL	3103	2961	6	100	FD	0.2790112124291941	0.00419525930737168	0.013058331041257996	0.06419797178838604	1.0
PTBXL	3103	2961	7	100	FD	0.3273573916040392	0.0031716294707102403	0.010573522512543104	0.06723741066477336	1.0
PTBXL	3103	2961	8	100	FD	0.3176200707130958	0.003997720553182297	0.014395240561489468	0.09154163082717393	1.0
PTBXL	3103	2961	9	100	FD	0.27188923291916317	0.004159936160341775	0.01393435905236677	0.08478225244606483	1.0
PTBXL	3103	2961	1	100	SG	0.2222201023786089	0.0030997964859467687	0.014820791702386293	0.048307205830479386	1.0
PTBXL	3103	2961	2	100	SG	0.2017114507922152	0.0030471338393026942	0.013358957368225455	0.03356315447621552	1.0
PTBXL	3103	2961	3	100	SG	0.24877722301040536	0.0025903879722117182	0.011091101999057334	0.049517127441268426	1.0
PTBXL	3103	2961	4	100	SG	0.16984319474146203	0.0025625552141301067	0.010190059406627996	0.028083581757424418	1.0
PTBXL	3103	2961	5	100	SG	0.2805356585057288	0.002524873843587038	0.010769170798794296	0.03839961134850517	1.0
PTBXL	3103	2961	6	100	SG	0.39922523619474687	0.0030972030492484905	0.012356240238203517	0.03199915766511509	1.0
PTBXL	3103	2961	7	100	SG	0.18533818571224697	0.0024604469920934875	0.01022075418825705	0.039029088009340664	1.0
PTBXL	3103	2961	8	100	SG	0.1358508922174723	0.003118378645038643	0.014016647109734994	0.04334458885157722	1.0
PTBXL	3103	2961	9	100	SG	0.24307771500186195	0.003136373540190055	0.013398799219089862	0.043459678398381024	1.0
PTBXL	3103	2961	1	100	SPEC	0.2450252291800586	0.004526073562591558	0.01566440393933964	0.12830448178606896	1.0
PTBXL	3103	2961	2	100	SPEC	0.38273725353934346	0.004468740897432584	0.014006299680363557	0.15068549148753765	1.0
PTBXL	3103	2961	3	100	SPEC	0.4013061872825761	0.004009983877773902	0.011788954937850838	0.13937590020237614	1.0
PTBXL	3103	2961	4	100	SPEC	0.5583108107080639	0.0036035960446117597	0.010931633498449349	0.05863562943483588	1.0
PTBXL	3103	2961	5	100	SPEC	0.3653338978117704	0.0038472711354903726	0.011575948178099454	0.14620518058830623	1.0
PTBXL	3103	2961	6	100	SPEC	0.3154955590310695	0.004682166432948961	0.013419500219293432	0.09994958415972917	1.0
PTBXL	3103	2961	7	100	SPEC	0.37938229319441347	0.0034534134253664393	0.010766914978879012	0.09453531368125002	1.0
PTBXL	3103	2961	8	100	SPEC	0.2944970431577388	0.0043831020198054765	0.01463956304768185	0.13046789927678057	1.0
PTBXL	3103	2961	9	100	SPEC	0.39259840331546436	0.004616018205178982	0.014236407938383697	0.13164332899585543	1.0
PTBXL	3103	2961	1	100	SG0SPEC	0.18815203085665155	0.0037250307928020743	0.014968815555514107	0.04009666350056583	1.0
PTBXL	3103	2961	2	100	SG0SPEC	0.21657203003709363	0.003669625430807758	0.013614449678873082	0.028828939667524544	1.0
PTBXL	3103	2961	3	100	SG0SPEC	0.27692852260833395	0.003176075137595427	0.011301003068755635	0.03768593446543396	1.0
PTBXL	3103	2961	4	100	SG0SPEC	0.3306126036283854	0.003126228147110752	0.010396965791298132	0.026194932759813893	1.0
PTBXL	3103	2961	5	100	SG0SPEC	0.29496437299550066	0.003079504887741113	0.010988828511611117	0.030488796476324135	1.0
PTBXL	3103	2961	6	100	SG0SPEC	0.3454820843609734	0.003776916396438625	0.012605782797494847	0.027833025810501406	1.0
PTBXL	3103	2961	7	100	SG0SPEC	0.349434572038021	0.0029491471004975873	0.010421133478265237	0.03206330352918371	1.0
PTBXL	3103	2961	8	100	SG0SPEC	0.15765313525321417	0.003699594496842551	0.014270597117944338	0.03165797794695872	1.0
PTBXL	3103	2961	9	100	SG0SPEC	0.21878943674945736	0.003809615462803217	0.013629022213618293	0.03355692956124639	1.0
PTBXL	3103	2961	1	150	FD	0.3760866899671738	0.004415643205023971	0.01549348889949382	0.12463087389233092	1.0
PTBXL	3103	2961	2	150	FD	0.3081339650769461	0.004299149524964304	0.014011869401143202	0.13366412914993242	1.0
PTBXL	3103	2961	3	150	FD	0.29802076325191323	0.0037939047470217655	0.011751038039008002	0.12505426989191967	1.0
PTBXL	3103	2961	4	150	FD	0.43491527137700486	0.003480534782361702	0.01082305054821273	0.05500174064242357	1.0
PTBXL	3103	2961	5	150	FD	0.3298380501093281	0.0037166281543098982	0.011430826612146032	0.11730688437425042	1.0
PTBXL	3103	2961	6	150	FD	0.3389417147219636	0.00436116779498354	0.013136405069576322	0.08104282115232977	1.0
PTBXL	3103	2961	7	150	FD	0.3189294814681362	0.003276789274068759	0.01062741322891714	0.07653179605685913	1.0
PTBXL	3103	2961	8	150	FD	0.335231170233492	0.004119186748904372	0.014480103044803218	0.11305494912316677	1.0
PTBXL	3103	2961	9	150	FD	0.3289173107318088	0.004410148953442214	0.01412817880023298	0.11875742593157189	1.0
PTBXL	3103	2961	1	150	SG	0.1675988308735369	0.0031053486366933725	0.014817643483536197	0.04692434851487797	1.0
PTBXL	3103	2961	2	150	SG	0.2873042414764353	0.003045225117879616	0.01335642204236308	0.034796924831488205	1.0
PTBXL	3103	2961	3	150	SG	0.37842128979290046	0.00259156793280362	0.011100731651873228	0.04842407099647262	1.0
PTBXL	3103	2961	4	150	SG	0.30272772374482815	0.002564419876937387	0.010185852828055088	0.028043545077746247	1.0
PTBXL	3103	2961	5	150	SG	0.23495784641322823	0.002526244645900742	0.01076412293967619	0.03953581617012011	1.0
PTBXL	3103	2961	6	150	SG	0.34005960278821723	0.0030951653658733403	0.012363605045925938	0.03379440861003753	1.0
PTBXL	3103	2961	7	150	SG	0.24394711824254534	0.002461293011083833	0.0102217990006676	0.04044762639960702	1.0
PTBXL	3103	2961	8	150	SG	0.13045941750266574	0.0031219405016821747	0.014014531486873797	0.042567556568311585	1.0
PTBXL	3103	2961	9	150	SG	0.21509019205576638	0.0031418368514320506	0.013396128449867475	0.043737878123382395	1.0
PTBXL	3103	2961	1	150	SPEC	0.7452706831825647	0.005768265135859511	0.016039475037053327	0.22647239700772037	1.0
PTBXL	3103	2961	2	150	SPEC	0.5445127671197038	0.005827907039721107	0.014749037206666059	0.2909892099015925	1.0
PTBXL	3103	2961	3	150	SPEC	0.521567616535471	0.0050077104346149415	0.012442970579323785	0.21779801706151197	1.0
PTBXL	3103	2961	4	150	SPEC	0.5203386606004794	0.004473703776154624	0.011323907371557713	0.15310272892905644	1.0
PTBXL	3103	2961	5	150	SPEC	0.6461846580014008	0.004866247813731036	0.01202069747068153	0.2076560731356599	1.0
PTBXL	3103	2961	6	150	SPEC	0.5091950150213181	0.005387246250714194	0.013673831076909358	0.15435406982752883	1.0
PTBXL	3103	2961	7	150	SPEC	0.5505256553400956	0.00399790807578314	0.010999238468396491	0.13769675253479233	1.0
PTBXL	3103	2961	8	150	SPEC	0.5457852150320482	0.0051910052782403624	0.015044294137818558	0.20762430079628183	1.0
PTBXL	3103	2961	9	150	SPEC	0.5203157700468245	0.00569613043092581	0.014785200086957781	0.19469961960111595	1.0
PTBXL	3103	2961	1	150	SG0SPEC	0.25215954133916474	0.0038032423845011554	0.014998450587622782	0.08188792198194603	1.0
PTBXL	3103	2961	2	150	SG0SPEC	0.3603850417060822	0.0037288580695935235	0.013643102270062258	0.04711444604427306	1.0
PTBXL	3103	2961	3	150	SG0SPEC	0.2311705490386323	0.0032759754949032386	0.011331936954651683	0.058027399225306656	1.0
PTBXL	3103	2961	4	150	SG0SPEC	0.4875066051986303	0.0031763431930031923	0.010419208606335377	0.037910638563781324	1.0
PTBXL	3103	2961	5	150	SG0SPEC	0.35400519516165835	0.003154597814276832	0.011004999946572063	0.052793404490336	1.0
PTBXL	3103	2961	6	150	SG0SPEC	0.2893055754888794	0.0038090621978719755	0.012634834322332677	0.03748334925562751	1.0
PTBXL	3103	2961	7	150	SG0SPEC	0.361497306010823	0.0029696795122324416	0.010440492175628518	0.036877518126704166	1.0
PTBXL	3103	2961	8	150	SG0SPEC	0.22841364407280168	0.0037692192014081084	0.014298420664726705	0.048812034527308576	1.0
PTBXL	3103	2961	9	150	SG0SPEC	0.21276222157915348	0.0038942976598322545	0.013658175089779982	0.05863483616934874	1.0
PTBXL	3033	20877	1	40	FD	0.14703369830590984	0.0023410826007981326	0.00996199764360055	0.06577603670991015	1.0
PTBXL	3033	20877	2	40	FD	0.22503912615156926	0.0026795366477826445	0.012668514892152564	0.07400723647240534	1.0
PTBXL	3033	20877	3	40	FD	0.15028139520092873	0.0028987634891254805	0.01302142689858859	0.07200010310844607	1.0
PTBXL	3033	20877	4	40	FD	0.1366636923944134	0.00244757318514342	0.01017249531695465	0.06097524406165549	1.0
PTBXL	3033	20877	5	40	FD	0.17187807686806966	0.002551867813478029	0.011925138839853777	0.06970191790385222	1.0
PTBXL	3033	20877	6	40	FD	0.1794777671311142	0.0027543666698337244	0.013020125144088266	0.0738526877309289	1.0
PTBXL	3033	20877	7	40	FD	0.1775051394397548	0.0021806840917013145	0.009278932177026373	0.06541878560670394	1.0
PTBXL	3033	20877	8	40	FD	0.13096405875834669	0.0027295299477506853	0.010958557604865454	0.06069217195523049	1.0
PTBXL	3033	20877	9	40	FD	0.13805203788363293	0.0026500504939039825	0.011520546670272112	0.06447107792910957	1.0
PTBXL	3033	20877	1	40	SG	0.17159035108564386	0.002027582483156356	0.009902580708349613	0.07317456170287563	1.0
PTBXL	3033	20877	2	40	SG	0.13948388565985914	0.0023407962263196106	0.012626837113506234	0.08080588504699884	1.0
PTBXL	3033	20877	3	40	SG	0.16868337959606375	0.0025139512258992914	0.01296231454828695	0.07843673631065617	1.0
PTBXL	3033	20877	4	40	SG	0.1332933273882218	0.002131132518649605	0.010107970330137472	0.06769893153296327	1.0
PTBXL	3033	20877	5	40	SG	0.17622442178172149	0.0022194901741760006	0.011870024545448672	0.07668242473289831	1.0
PTBXL	3033	20877	6	40	SG	0.1591082222435682	0.0023916858609200013	0.012972669605593354	0.08073951958043082	1.0
PTBXL	3033	20877	7	40	SG	0.16083457707160995	0.0018915465156303707	0.00922736721585717	0.073178925413536	1.0
PTBXL	3033	20877	8	40	SG	0.1254444634761184	0.0023778830270665	0.010877512004591834	0.06625573270495747	1.0
PTBXL	3033	20877	9	40	SG	0.1440806245434793	0.002312348141078648	0.011457119171226856	0.07089047413423621	1.0
PTBXL	3033	20877	1	40	SPEC	0.17268631835882825	0.002409870916051476	0.01004914048293518	0.06582729186999496	1.0
PTBXL	3033	20877	2	40	SPEC	0.17885885455251652	0.002753269377779008	0.012771733477441777	0.07446292553152971	1.0
PTBXL	3033	20877	3	40	SPEC	0.15121120418654305	0.0029825724384827273	0.013143155706675272	0.07262067443200174	1.0
PTBXL	3033	20877	4	40	SPEC	0.13840059051796155	0.002516056832773954	0.010261869618611844	0.06104191169494255	1.0
PTBXL	3033	20877	5	40	SPEC	0.17146209601630505	0.002624388849036322	0.012018580476116746	0.07005582647291768	1.0
PTBXL	3033	20877	6	40	SPEC	0.21936991002759956	0.002833603768403239	0.01313200628085533	0.07430657385439773	1.0
PTBXL	3033	20877	7	40	SPEC	0.1513468514329899	0.0022437329947304725	0.00936298785138498	0.06534856848617475	1.0
PTBXL	3033	20877	8	40	SPEC	0.13742111434239093	0.0028062652827745235	0.011053459971637427	0.06115910137183576	1.0
PTBXL	3033	20877	9	40	SPEC	0.14032837989016209	0.002723234449831394	0.011613747350027128	0.06474505037438262	1.0
PTBXL	3033	20877	1	40	SG0SPEC	0.13866001893556484	0.0023534274632419187	0.009966214567521952	0.06768936066344236	1.0
PTBXL	3033	20877	2	40	SG0SPEC	0.14522698767089218	0.0026960039639905902	0.01267939845246899	0.07570099326282784	1.0
PTBXL	3033	20877	3	40	SG0SPEC	0.15565889602486235	0.002914331153299809	0.013010181756357075	0.07356262553246089	1.0
PTBXL	3033	20877	4	40	SG0SPEC	0.14154925541404487	0.002462501409316978	0.010177130562591927	0.06254613184562828	1.0
PTBXL	3033	20877	5	40	SG0SPEC	0.14760338706483808	0.0025669709871810695	0.011926527886767367	0.07131230389597953	1.0
PTBXL	3033	20877	6	40	SG0SPEC	0.13304778243146437	0.0027690289853253267	0.013013897425096288	0.07554494914072937	1.0
PTBXL	3033	20877	7	40	SG0SPEC	0.16822184862335207	0.002191723250685747	0.009282600254028755	0.06732558197839024	1.0
PTBXL	3033	20877	8	40	SG0SPEC	0.13207166837366788	0.0027450086539094363	0.010969014434112136	0.06209324340152113	1.0
PTBXL	3033	20877	9	40	SG0SPEC	0.14076329853030226	0.0026655454304660973	0.01153098515492411	0.06605105051338264	1.0
PTBXL	3033	20877	1	100	FD	0.3010874518592224	0.00278518739405719	0.009931225447780873	0.0507603160520399	1.0
PTBXL	3033	20877	2	100	FD	0.240482842246453	0.0032281960181644344	0.012671974784702039	0.06670131494159413	1.0
PTBXL	3033	20877	3	100	FD	0.29081636266382693	0.0034052218054572763	0.013040276232858736	0.06377679788404315	1.0
PTBXL	3033	20877	4	100	FD	0.32048940136632054	0.002944894673478329	0.010124910222290165	0.06177784973129581	1.0
PTBXL	3033	20877	5	100	FD	1.9338841914363696	0.0029808744078961696	0.012209045930829925	0.06526366041948402	1.0
PTBXL	3033	20877	6	100	FD	0.36167984027763744	0.003288071187827317	0.013106596479538	0.08109772686694257	1.0
PTBXL	3033	20877	7	100	FD	0.25337067272142294	0.002688005841333182	0.009210217929218046	0.05451979874184168	1.0
PTBXL	3033	20877	8	100	FD	0.2836615862116718	0.003317792177515167	0.011054620803115329	0.06666849356049308	1.0
PTBXL	3033	20877	9	100	FD	0.23954544652579757	0.003134558965675138	0.01161277312914516	0.05883386097447096	1.0
PTBXL	3033	20877	1	100	SG	0.24862999376732298	0.0021259927146065048	0.00979608004571569	0.05820197460217621	1.0
PTBXL	3033	20877	2	100	SG	0.2369270986245015	0.002420687355685114	0.012496715951978342	0.07145919575745993	1.0
PTBXL	3033	20877	3	100	SG	0.2606899883811424	0.0026165066593635926	0.012838363202782649	0.06974794476353044	1.0
PTBXL	3033	20877	4	100	SG	0.3123825623701841	0.0022092036403400742	0.009999683110243332	0.05854137545504288	1.0
PTBXL	3033	20877	5	100	SG	0.7239000160543607	0.002296201291931959	0.01198379197431309	0.07214436872105753	1.0
PTBXL	3033	20877	6	100	SG	0.16533729478619777	0.0024824188070770906	0.012980849208951655	0.07242274153765285	1.0
PTBXL	3033	20877	7	100	SG	0.18075990353850432	0.001993813124503587	0.009068291139184186	0.060859162684929115	1.0
PTBXL	3033	20877	8	100	SG	0.24945999359208695	0.0024800588654275125	0.010838651377424667	0.05976539663450396	1.0
PTBXL	3033	20877	9	100	SG	0.21663861538962242	0.0024182747748970382	0.011387191096626177	0.060619659309958204	1.0
PTBXL	3033	20877	1	100	SPEC	0.35296032309505393	0.00303353023927634	0.010057650078692403	0.06699013748197494	1.0
PTBXL	3033	20877	2	100	SPEC	0.3128880246275492	0.0035720019003819834	0.012843527142042795	0.09022571089768158	1.0
PTBXL	3033	20877	3	100	SPEC	0.3756957593659913	0.003710413964384395	0.013233694973451305	0.08624726687446593	1.0
PTBXL	3033	20877	4	100	SPEC	0.3465614187274343	0.003268801307796705	0.010274582277742864	0.07658475249860797	1.0
PTBXL	3033	20877	5	100	SPEC	1.1724896570189034	0.0032887247158276916	0.012387150989592652	0.08518379594470563	1.0
PTBXL	3033	20877	6	100	SPEC	0.3510664855524571	0.003597013542716979	0.013265354860447184	0.10084688133989612	1.0
PTBXL	3033	20877	7	100	SPEC	0.42328993622362704	0.0029556886090308207	0.009369705410698622	0.06319144093478833	1.0
PTBXL	3033	20877	8	100	SPEC	0.31418713433112316	0.003649946850795206	0.011229185151494741	0.08506565316833309	1.0
PTBXL	3033	20877	9	100	SPEC	0.22393919619839786	0.0033972747467243833	0.011783322163098383	0.07570620879115919	1.0
PTBXL	3033	20877	1	100	SG0SPEC	0.25004533952385755	0.0025685302506717684	0.009924715118023768	0.046173328613525404	1.0
PTBXL	3033	20877	2	100	SG0SPEC	0.24230021612609406	0.0028753455509490443	0.012602991831290275	0.05897717735687491	1.0
PTBXL	3033	20877	3	100	SG0SPEC	0.17874301219640568	0.0031415218228433316	0.012955399773860662	0.05837659623370025	1.0
PTBXL	3033	20877	4	100	SG0SPEC	0.31369271962235307	0.002622188131064604	0.010139656464835303	0.04763750666454845	1.0
PTBXL	3033	20877	5	100	SG0SPEC	0.28502263848999776	0.0027425293787725806	0.012048637084089483	0.0659840145907083	1.0
PTBXL	3033	20877	6	100	SG0SPEC	0.22032754906040097	0.0029773475652598346	0.013087324072377976	0.0621113247894729	1.0
PTBXL	3033	20877	7	100	SG0SPEC	0.23450840650560884	0.0024058849076564665	0.009208424197300552	0.049304552086892384	1.0
PTBXL	3033	20877	8	100	SG0SPEC	0.22401937743692762	0.0029784226460907236	0.010975987921327429	0.05015064478728691	1.0
PTBXL	3033	20877	9	100	SG0SPEC	0.20564569299143737	0.0028756972759661483	0.01150359568882781	0.048493074176707444	1.0
PTBXL	3033	20877	1	150	FD	0.3371053925481933	0.0029410001402291283	0.010044535945551457	0.06810164332751946	1.0
PTBXL	3033	20877	2	150	FD	0.29135403854113207	0.003424568876471317	0.01280983182330557	0.0968596908336176	1.0
PTBXL	3033	20877	3	150	FD	0.3035865539310605	0.003593524456610455	0.01317935754371112	0.07141039143117855	1.0
PTBXL	3033	20877	4	150	FD	0.3998921858883635	0.003113752600170016	0.01017010503111847	0.06760913285002025	1.0
PTBXL	3033	20877	5	150	FD	1.1984181255670017	0.003169509649855166	0.012235763558531615	0.09303468051361691	1.0
PTBXL	3033	20877	6	150	FD	0.3192193431216134	0.0034629691179452107	0.013236540358410837	0.08317677592696626	1.0
PTBXL	3033	20877	7	150	FD	0.31814745159852187	0.0028099616449921614	0.009233840226351273	0.055897485307078554	1.0
PTBXL	3033	20877	8	150	FD	0.32044908732047533	0.0034321439315987937	0.011120565378974984	0.07310616994149885	1.0
PTBXL	3033	20877	9	150	FD	0.22674876887879342	0.003225529519178403	0.011694770967903783	0.06177326423513712	1.0
PTBXL	3033	20877	1	150	SG	0.30024747488190545	0.002126727970799503	0.009802616955212739	0.058838439832372344	1.0
PTBXL	3033	20877	2	150	SG	0.2038284585504263	0.002421984714137095	0.012498974925242759	0.07100402457744204	1.0
PTBXL	3033	20877	3	150	SG	0.16850845662896088	0.0026182746873068515	0.012842759881141079	0.06936929732079683	1.0
PTBXL	3033	20877	4	150	SG	0.2690458969794851	0.002210864728453238	0.009997528857472389	0.059012965001111514	1.0
PTBXL	3033	20877	5	150	SG	5.96352077618226	0.0022965053428543516	0.011996902905746567	0.07236272935453816	1.0
PTBXL	3033	20877	6	150	SG	0.1813131219489233	0.0024841138232799868	0.01296935434239103	0.07221480007702084	1.0
PTBXL	3033	20877	7	150	SG	0.19094547525359473	0.0019932344484307643	0.009078588066663727	0.06092633189034627	1.0
PTBXL	3033	20877	8	150	SG	0.22141270935777818	0.0024812775303005765	0.010835298930209392	0.05986008065734025	1.0
PTBXL	3033	20877	9	150	SG	0.22792885816500125	0.002419963276129714	0.011391702442558256	0.06165961548388887	1.0
PTBXL	3033	20877	1	150	SPEC	0.6969383072109062	0.0035904601353509355	0.01038560655668403	0.13181448641606347	1.0
PTBXL	3033	20877	2	150	SPEC	0.6081215286348611	0.004334113957734253	0.013207435739848186	0.25686435906721705	1.0
PTBXL	3033	20877	3	150	SPEC	0.6157406192446659	0.00451019375339489	0.013635309850653634	0.13252846483568737	1.0
PTBXL	3033	20877	4	150	SPEC	0.6457683828086657	0.003837722589994671	0.01046668972998484	0.2038352303897264	1.0
PTBXL	3033	20877	5	150	SPEC	0.39347907849787606	0.00395236828579441	0.012493979500443302	0.22861312906824097	1.0
PTBXL	3033	20877	6	150	SPEC	0.4733854272152241	0.004316720257927082	0.013636603850530496	0.1493771446786058	1.0
PTBXL	3033	20877	7	150	SPEC	0.47372410590100666	0.003544454383228469	0.009625776158314584	0.17801983605387237	1.0
PTBXL	3033	20877	8	150	SPEC	0.45137678728128483	0.004023743074653192	0.011411736798641929	0.12212818686831518	1.0
PTBXL	3033	20877	9	150	SPEC	0.43122470908288923	0.0038281519868915764	0.012034101811148917	0.14330356465636743	1.0
PTBXL	3033	20877	1	150	SG0SPEC	0.29282336885144866	0.0025936324801649475	0.00995013849236468	0.06272085127762575	1.0
PTBXL	3033	20877	2	150	SG0SPEC	0.22940903943651852	0.00288957329241487	0.012613381717314591	0.06407997393816214	1.0
PTBXL	3033	20877	3	150	SG0SPEC	0.2875237734255228	0.003193107934022093	0.01297687569334843	0.06312653819126915	1.0
PTBXL	3033	20877	4	150	SG0SPEC	0.34676688666714583	0.002662011606724726	0.010155118946451804	0.05741490721857602	1.0
PTBXL	3033	20877	5	150	SG0SPEC	0.44977780344737256	0.0027693615190804723	0.012076542534038037	0.07796537056077354	1.0
PTBXL	3033	20877	6	150	SG0SPEC	0.2771779944779838	0.003013764027890572	0.01310782741549741	0.08010001047144058	1.0
PTBXL	3033	20877	7	150	SG0SPEC	0.28882478323498423	0.002424484987831843	0.009243232873445213	0.07238025888704074	1.0
PTBXL	3033	20877	8	150	SG0SPEC	0.2926412841532821	0.002993012553362924	0.010993836623130221	0.05268611249665362	1.0
PTBXL	3033	20877	9	150	SG0SPEC	0.23220009997289318	0.002891236251723415	0.011514480580426107	0.053852993237666215	1.0
PTBXL	13630	11041	1	40	FD	0.12464919961747754	0.003059338017137208	0.01609738573924785	0.017993919595980276	1.0
PTBXL	13630	11041	2	40	FD	0.1501234725121023	0.003413315159706977	0.019106645639508143	0.022779453205474504	1.0
PTBXL	13630	11041	3	40	FD	0.14456013176378174	0.0033947447395184047	0.01899789370417932	0.02259783753619109	1.0
PTBXL	13630	11041	4	40	FD	0.11561801076132953	0.0033647325598491233	0.01971548302825318	0.015469405908585115	1.0
PTBXL	13630	11041	5	40	FD	0.13845691667075508	0.0031592455816526845	0.018474141748607762	0.020070609023201576	1.0
PTBXL	13630	11041	6	40	FD	0.12539769681617244	0.0028557248354693188	0.01600950860188247	0.01829185020860841	1.0
PTBXL	13630	11041	7	40	FD	0.11088535087130487	0.002976556798567447	0.016651073424762006	0.021053923171913725	1.0
PTBXL	13630	11041	8	40	FD	0.13414194330771229	0.003201260917842732	0.018713287016036393	0.0261561025403567	1.0
PTBXL	13630	11041	9	40	FD	0.1510371837998227	0.002657511989504345	0.01542909874240318	0.022592554338032537	1.0
PTBXL	13630	11041	10	40	FD	0.172316379164285	0.002912663140840542	0.017155710578766973	0.02173616601887523	1.0
PTBXL	13630	11041	11	40	FD	0.262302228284762	0.00322597038467154	0.018549801574509854	0.023318422919036318	1.0
PTBXL	13630	11041	12	40	FD	0.18242824509420402	0.002582995212812866	0.014255651429689278	0.015374095186186265	1.0
PTBXL	13630	11041	1	40	SG	0.11095768449208061	0.002685186373420857	0.01604712505770203	0.015045047454847499	1.0
PTBXL	13630	11041	2	40	SG	0.18254232051164065	0.002988177898576143	0.019068191012950476	0.020302389771367814	1.0
PTBXL	13630	11041	3	40	SG	0.1437719479050022	0.002958274023446355	0.01894274479979205	0.020989748395996845	1.0
PTBXL	13630	11041	4	40	SG	0.13185792668049032	0.0029745946220216413	0.01969098925740474	0.01491564556166429	1.0
PTBXL	13630	11041	5	40	SG	0.07027950796703358	0.0027890710953602407	0.018438450652997276	0.017883593336014185	1.0
PTBXL	13630	11041	6	40	SG	0.1263912476221997	0.002509964729172255	0.015975959324782515	0.016870998705852958	1.0
PTBXL	13630	11041	7	40	SG	0.20943966805720174	0.002614549739206071	0.016612216770691444	0.01908066519838688	1.0
PTBXL	13630	11041	8	40	SG	0.14114484234652558	0.0028302168556340805	0.018680209695952375	0.025198052344609687	1.0
PTBXL	13630	11041	9	40	SG	0.175594596167934	0.0023395390210089123	0.01539789080669122	0.02038430591784018	1.0
PTBXL	13630	11041	10	40	SG	0.1346128706389168	0.0025606261499034324	0.017130863028308328	0.02095989354939463	1.0
PTBXL	13630	11041	11	40	SG	0.14292067084632198	0.0028315817246012138	0.018519854797753206	0.021810328614092857	1.0
PTBXL	13630	11041	12	40	SG	0.15754827440562044	0.002251852713733008	0.014211649048562123	0.0138896690563125	1.0
PTBXL	13630	11041	1	40	SPEC	0.13740182094791573	0.003140774984235909	0.016223887723233993	0.020302521504803307	1.0
PTBXL	13630	11041	2	40	SPEC	0.14550548710975472	0.003505384367121623	0.019264273425044144	0.024853615141672815	1.0
PTBXL	13630	11041	3	40	SPEC	0.15889353150582905	0.0034905721055783832	0.019138955316464014	0.024689585775885512	1.0
PTBXL	13630	11041	4	40	SPEC	0.11731466048935145	0.0034482619232125214	0.01985459311193402	0.01679615002628178	1.0
PTBXL	13630	11041	5	40	SPEC	0.15250760721917792	0.0032402354297900093	0.01862089118644694	0.021799740114464672	1.0
PTBXL	13630	11041	6	40	SPEC	0.130487068561367	0.0029298815634412998	0.01612704304710023	0.019640552572725622	1.0
PTBXL	13630	11041	7	40	SPEC	0.12318086979285396	0.0030544227712058086	0.016785130811183036	0.022729751636567326	1.0
PTBXL	13630	11041	8	40	SPEC	0.12903975573388263	0.003280477283384459	0.018844520048477264	0.02740320562293509	1.0
PTBXL	13630	11041	9	40	SPEC	0.1649806330162874	0.0027269155147711453	0.015550229630570057	0.024408813900644637	1.0
PTBXL	13630	11041	10	40	SPEC	0.16104688582557963	0.0029882213322442847	0.017285358947694198	0.022812376949563486	1.0
PTBXL	13630	11041	11	40	SPEC	0.28642437336822063	0.003311327428094357	0.018679779421762792	0.025017863509006134	1.0
PTBXL	13630	11041	12	40	SPEC	0.19333579305507537	0.0026568681979391587	0.014381131914401714	0.016691909937188013	1.0
PTBXL	13630	11041	1	40	SG0SPEC	0.12315223702060996	0.0030729436114691924	0.01610408657462213	0.016758459338822	1.0
PTBXL	13630	11041	2	40	SG0SPEC	0.1307732609793184	0.0034273301706523804	0.01911000443554812	0.02237881162081817	1.0
PTBXL	13630	11041	3	40	SG0SPEC	0.14138117137474837	0.00340106180355184	0.01899905736140924	0.022360151582530265	1.0
PTBXL	13630	11041	4	40	SG0SPEC	0.11872534106387245	0.0033826042286837664	0.019737476024585438	0.01530538819846592	1.0
PTBXL	13630	11041	5	40	SG0SPEC	0.11086234295633397	0.0031707774019630805	0.018454224883305104	0.019415438467390213	1.0
PTBXL	13630	11041	6	40	SG0SPEC	0.12669537454021207	0.0028686068281114038	0.016018359730546262	0.01794058035001931	1.0
PTBXL	13630	11041	7	40	SG0SPEC	0.10767745135031087	0.00298823713252279	0.016652822782977857	0.02065955033441198	1.0
PTBXL	13630	11041	8	40	SG0SPEC	0.13605507760558477	0.0032164706616399836	0.018725456666569017	0.02633987752564277	1.0
PTBXL	13630	11041	9	40	SG0SPEC	0.1437053794990466	0.002666868969370984	0.015422036169540488	0.022097998859090952	1.0
PTBXL	13630	11041	10	40	SG0SPEC	0.1642907648017864	0.0029272377811560587	0.017154028029685263	0.02184279900469206	1.0
PTBXL	13630	11041	11	40	SG0SPEC	0.13442524757681898	0.0032381852430098832	0.018565822545906618	0.02272828650090945	1.0
PTBXL	13630	11041	12	40	SG0SPEC	0.20110745842157493	0.0025869403410794635	0.014218269377992351	0.01523515274820511	1.0
PTBXL	13630	11041	1	100	FD	0.29436921364963936	0.00399549148982617	0.016375165113332986	0.12219566112737423	1.0
PTBXL	13630	11041	2	100	FD	0.2457590062550744	0.004216774220566778	0.019355076807332568	0.09266788418761673	1.0
PTBXL	13630	11041	3	100	FD	0.26432790143847723	0.004615737001353808	0.019602797743318676	0.1171217553056621	1.0
PTBXL	13630	11041	4	100	FD	0.222624776249193	0.00435022669976453	0.02033118519995187	0.09982007086856394	1.0
PTBXL	13630	11041	5	100	FD	0.362171037306456	0.004207816723763649	0.018781593089209656	0.08586147354571455	1.0
PTBXL	13630	11041	6	100	FD	0.2824045019893303	0.003569470676432567	0.01596601649332226	0.09406171199129275	1.0
PTBXL	13630	11041	7	100	FD	0.28047427749899284	0.0038026838979099372	0.016627757504773286	0.06809054591390938	1.0
PTBXL	13630	11041	8	100	FD	0.24794123224098302	0.004130363150312605	0.018956728849896715	0.10932465253171866	1.0
PTBXL	13630	11041	9	100	FD	0.27645217392717625	0.0037789731404486385	0.016086255114592822	0.09407616686121016	1.0
PTBXL	13630	11041	10	100	FD	0.36776223390671575	0.0039043703946137287	0.017275828852514392	0.12035720190832642	1.0
PTBXL	13630	11041	11	100	FD	0.226369624801962	0.00414427940579717	0.01872437240892304	0.08454617300755188	1.0
PTBXL	13630	11041	12	100	FD	0.33899293313202056	0.0036123880369132244	0.014995522488551008	0.08074729604576229	1.0
PTBXL	13630	11041	1	100	SG	0.14873312642309272	0.002870786258469248	0.015996319852429376	0.06714592028614219	1.0
PTBXL	13630	11041	2	100	SG	0.15564357858905428	0.0031472577969230793	0.01901793446883501	0.04899800893899479	1.0
PTBXL	13630	11041	3	100	SG	0.27658319672074316	0.0031896470236891833	0.019230630318556402	0.05092786649215645	1.0
PTBXL	13630	11041	4	100	SG	0.20374337220923702	0.00314195401538193	0.01997651040119491	0.036116105629793255	1.0
PTBXL	13630	11041	5	100	SG	0.2254663313136067	0.0029732562938657456	0.018560546368015827	0.04307699200193137	1.0
PTBXL	13630	11041	6	100	SG	0.3114187970888292	0.0026420962338065874	0.015939009964129884	0.04963760403659109	1.0
PTBXL	13630	11041	7	100	SG	0.24640914976345163	0.002756278829003611	0.01656008279395609	0.04085701526017983	1.0
PTBXL	13630	11041	8	100	SG	0.23779057519248337	0.0029728737419449447	0.01875964696720365	0.04579849314539726	1.0
PTBXL	13630	11041	9	100	SG	0.2120321718150417	0.002539787642877373	0.01572522201502983	0.05541862673115987	1.0
PTBXL	13630	11041	10	100	SG	0.49085161322427795	0.002714447572362321	0.01713779514207869	0.04632728608642435	1.0
PTBXL	13630	11041	11	100	SG	0.2094856948417973	0.003024426760556407	0.018519951550213576	0.05911882877076836	1.0
PTBXL	13630	11041	12	100	SG	0.22063398821604993	0.002450481640334628	0.01473170788210182	0.03498781433861487	1.0
PTBXL	13630	11041	1	100	SPEC	0.5391282590694337	0.004646534142384186	0.016733600722150743	0.19313395050936064	1.0
PTBXL	13630	11041	2	100	SPEC	0.33359142173435685	0.004786122299055345	0.019712434166626266	0.13955178965718834	1.0
PTBXL	13630	11041	3	100	SPEC	0.42217397369508786	0.005271881449379338	0.02003360702374601	0.1632485103379521	1.0
PTBXL	13630	11041	4	100	SPEC	0.31060688108114115	0.0048624434455782775	0.020694003974729227	0.15404471090572877	1.0
PTBXL	13630	11041	5	100	SPEC	0.4414224502003765	0.004922555656538092	0.019128608981416658	0.12942592751705748	1.0
PTBXL	13630	11041	6	100	SPEC	0.4148975701358942	0.004017717880616687	0.016152891377093064	0.14350269198183593	1.0
PTBXL	13630	11041	7	100	SPEC	0.6337998558976485	0.0043053480143551886	0.01692816839911791	0.09414202724873258	1.0
PTBXL	13630	11041	8	100	SPEC	0.3548628509127638	0.004732789637961382	0.019266151078831308	0.16242390181868988	1.0
PTBXL	13630	11041	9	100	SPEC	0.3640126991976166	0.004435587626188439	0.01648797719088797	0.1238441869170638	1.0
PTBXL	13630	11041	10	100	SPEC	0.3737257020664453	0.004544344265804154	0.017547689491774057	0.1881016406951966	1.0
PTBXL	13630	11041	11	100	SPEC	0.26422212113538057	0.004630300963578695	0.018984040433418756	0.10781029977477956	1.0
PTBXL	13630	11041	12	100	SPEC	0.3581619533149766	0.004163631741693146	0.015303358244272742	0.1265551742978473	1.0
PTBXL	13630	11041	1	100	SG0SPEC	0.2026120813499517	0.0035572007550857512	0.016218355697515553	0.06949264924696297	1.0
PTBXL	13630	11041	2	100	SG0SPEC	0.1826131588748129	0.0037996286901044543	0.019288134949074623	0.05947334199657661	1.0
PTBXL	13630	11041	3	100	SG0SPEC	0.2244901961494597	0.003928644069580938	0.01942802045223318	0.0595952163019836	1.0
PTBXL	13630	11041	4	100	SG0SPEC	0.2001224310103096	0.003774089646640047	0.019982026482917314	0.04113269901928336	1.0
PTBXL	13630	11041	5	100	SG0SPEC	0.14238349058258892	0.003603455784283496	0.018765602529157804	0.046532429017076014	1.0
PTBXL	13630	11041	6	100	SG0SPEC	0.42575042614915815	0.0031718333174863642	0.016127060576056243	0.05221845239251545	1.0
PTBXL	13630	11041	7	100	SG0SPEC	0.24456598728513976	0.0033679995951933018	0.016791848105944845	0.04534850738169193	1.0
PTBXL	13630	11041	8	100	SG0SPEC	0.2382993131872545	0.003533775792943502	0.018851427124199707	0.04786876824632411	1.0
PTBXL	13630	11041	9	100	SG0SPEC	0.22375158477801138	0.003117327097235693	0.01577737576006759	0.0644389845474438	1.0
PTBXL	13630	11041	10	100	SG0SPEC	0.27256886252809515	0.00329853825725384	0.017335781533383124	0.05998527389750825	1.0
PTBXL	13630	11041	11	100	SG0SPEC	0.1770695779332421	0.0036741000151823194	0.018657001407630578	0.07302074163685746	1.0
PTBXL	13630	11041	12	100	SG0SPEC	0.255678004138075	0.003029718640493395	0.01481562336668791	0.0437106889478223	1.0
PTBXL	13630	11041	1	150	FD	0.5323692948585006	0.0043080475153809885	0.0165750518314778	0.15073661718569628	1.0
PTBXL	13630	11041	2	150	FD	0.28084317740944914	0.005383359688836895	0.02035708051345816	0.15695505064560897	1.0
PTBXL	13630	11041	3	150	FD	0.33992461856576783	0.005176209713466244	0.020056510787491107	0.11976541737776436	1.0
PTBXL	13630	11041	4	150	FD	0.37046044014284396	0.004688230410625771	0.020368821930966906	0.16768114967146536	1.0
PTBXL	13630	11041	5	150	FD	0.38475302015811064	0.004811499444223296	0.018967111654617907	0.1399258428192265	1.0
PTBXL	13630	11041	6	150	FD	0.358081357848802	0.0038307052886662057	0.01606137582389417	0.12772870544488818	1.0
PTBXL	13630	11041	7	150	FD	0.5314339929277686	0.004538436042393188	0.017098323021310934	0.14495317115998535	1.0
PTBXL	13630	11041	8	150	FD	0.32758000576719476	0.004579471523586181	0.019095499856713726	0.11794253539923445	1.0
PTBXL	13630	11041	9	150	FD	0.3219252421671204	0.004255556129552529	0.016479433345660603	0.12085479546898559	1.0
PTBXL	13630	11041	10	150	FD	0.3808937803815861	0.004509800036159333	0.0176006644181844	0.15995441057651721	1.0
PTBXL	13630	11041	11	150	FD	0.255376532292364	0.004468213603456451	0.018969702467580573	0.10917268765752755	1.0
PTBXL	13630	11041	12	150	FD	0.32602203390065043	0.004015791333875911	0.015170944918899846	0.11352748252562304	1.0
PTBXL	13630	11041	1	150	SG	0.1762078849991291	0.002875094896774186	0.016002008739701184	0.06884813976557315	1.0
PTBXL	13630	11041	2	150	SG	0.15405105756069104	0.0031612237092056824	0.01903440908106457	0.05279027483569708	1.0
PTBXL	13630	11041	3	150	SG	0.29303878498802705	0.003194385974613535	0.019222526424913063	0.05338107845827872	1.0
PTBXL	13630	11041	4	150	SG	0.2207835234894169	0.0031387663323155304	0.019990029356870925	0.04002541745358703	1.0
PTBXL	13630	11041	5	150	SG	0.2336558902459532	0.00297489502187571	0.018542798596297375	0.04481873564778427	1.0
PTBXL	13630	11041	6	150	SG	0.35225134996745905	0.0026444837172058732	0.015942625223296737	0.050498093669036945	1.0
PTBXL	13630	11041	7	150	SG	0.31947225186006484	0.0027560589982862644	0.016542351102018044	0.04320138470922099	1.0
PTBXL	13630	11041	8	150	SG	0.25108751894255066	0.0029807445170175373	0.018827044878926273	0.04790762335525625	1.0
PTBXL	13630	11041	9	150	SG	0.20421534003272038	0.0025446906058865073	0.01573784275416058	0.05705529282378702	1.0
PTBXL	13630	11041	10	150	SG	0.23032164912021258	0.0027148303847594627	0.017148782219893997	0.04612319140636772	1.0
PTBXL	13630	11041	11	150	SG	0.23064456402089023	0.0030256495661042456	0.01851568583062707	0.06077265237676702	1.0
PTBXL	13630	11041	12	150	SG	0.5338288571022256	0.002453307671083064	0.014733172826434505	0.036207102239937415	1.0
PTBXL	13630	11041	1	150	SPEC	0.6534644505233216	0.006021197643497317	0.017384800794667504	0.258690331767184	1.0
PTBXL	13630	11041	2	150	SPEC	0.559482497936053	0.008459747839564274	0.021726478419645756	0.3369726725881211	1.0
PTBXL	13630	11041	3	150	SPEC	0.7036789875353444	0.0077353280387213695	0.021339226659515063	0.2866895791691427	1.0
PTBXL	13630	11041	4	150	SPEC	0.5477780278290266	0.007339348405585045	0.02109782873466407	0.4179178727992163	1.0
PTBXL	13630	11041	5	150	SPEC	0.6160978387534012	0.007135752219594704	0.019707896467383794	0.2590120562361799	1.0
PTBXL	13630	11041	6	150	SPEC	0.7189232392521058	0.00517660643412675	0.01674573267673375	0.2716444692454772	1.0
PTBXL	13630	11041	7	150	SPEC	0.8292288582288612	0.007484757035750192	0.018356788468771253	0.2885309615742891	1.0
PTBXL	13630	11041	8	150	SPEC	0.5610312577436516	0.0068946586371418095	0.020198350345498318	0.22945623089211956	1.0
PTBXL	13630	11041	9	150	SPEC	0.6622805179718856	0.006156834167801178	0.0175274687994053	0.19315642333028413	1.0
PTBXL	13630	11041	10	150	SPEC	0.5629456002930429	0.007005759523803185	0.018863992344130272	0.26715342263784825	1.0
PTBXL	13630	11041	11	150	SPEC	0.9974906403673178	0.006101127093873553	0.019625010284925165	0.2542725002562875	1.0
PTBXL	13630	11041	12	150	SPEC	0.5575935831303012	0.005707162255083098	0.016031244648269004	0.2303944199377475	1.0
PTBXL	13630	11041	1	150	SG0SPEC	0.4184270140189383	0.0036694399468269146	0.01626196591744992	0.08784077516909711	1.0
PTBXL	13630	11041	2	150	SG0SPEC	0.27736553049792084	0.004081248543116883	0.01944467624914385	0.14271450294262286	1.0
PTBXL	13630	11041	3	150	SG0SPEC	0.36656593084182443	0.00407099567560239	0.019550342418904614	0.0912733767246657	1.0
PTBXL	13630	11041	4	150	SG0SPEC	0.2969372643953782	0.0038373930367489612	0.020059143630971617	0.10710162760064675	1.0
PTBXL	13630	11041	5	150	SG0SPEC	0.5597850890735543	0.003725494777484223	0.018779953189824544	0.10784963763831001	1.0
PTBXL	13630	11041	6	150	SG0SPEC	0.32767436025852265	0.003252877748495611	0.016190824709101725	0.07768248882924188	1.0
PTBXL	13630	11041	7	150	SG0SPEC	0.3408320737768723	0.0034766174398248796	0.016826609616902116	0.10205779445272083	1.0
PTBXL	13630	11041	8	150	SG0SPEC	0.35388734895875545	0.003636136925516251	0.019001524645161527	0.08301734018838787	1.0
PTBXL	13630	11041	9	150	SG0SPEC	0.3451188087434353	0.0032231437709750854	0.015833679503606455	0.09947513651922896	1.0
PTBXL	13630	11041	10	150	SG0SPEC	0.3067425003637977	0.003371678804963363	0.01740946067504002	0.08332066937535633	1.0
PTBXL	13630	11041	11	150	SG0SPEC	0.29429484711277926	0.0037352528515546	0.018688825664564236	0.08768671479862515	1.0
PTBXL	13630	11041	12	150	SG0SPEC	0.3468353605571229	0.003149173826838748	0.014852471987246596	0.07955740713088731	1.0
PTBXL	15015	4462	1	40	FD	0.17803453022297872	0.002020276896724255	0.013661030054719926	0.09150653186936583	1.0
PTBXL	15015	4462	2	40	FD	0.1054319330362749	0.0017325031439683063	0.011388244323982779	0.08916817301403795	1.0
PTBXL	15015	4462	3	40	FD	0.1629754929288013	0.001836019642408937	0.012139650468438134	0.08553935797752436	1.0
PTBXL	15015	4462	4	40	FD	0.21322998141787614	0.0017436619187524806	0.011381878392625841	0.09355824215572249	1.0
PTBXL	15015	4462	5	40	FD	0.1435780776750288	0.001883608396175988	0.012856729417154444	0.0972363012392486	1.0
PTBXL	15015	4462	6	40	FD	0.4404762056579996	0.0018411906397551637	0.011852219427600084	0.08664322076884982	1.0
PTBXL	15015	4462	7	40	FD	0.1444174423717258	0.0017769193634206862	0.012115540978739753	0.10108286407522542	1.0
PTBXL	15015	4462	8	40	FD	0.14622221905797414	0.0017655006661952573	0.012317306593513233	0.08374385926903007	1.0
PTBXL	15015	4462	9	40	FD	0.2027811712515914	0.001723257605658143	0.011600581564712886	0.09909139465220879	1.0
PTBXL	15015	4462	10	40	FD	0.09394330493420147	0.0017754966138674396	0.01214458126984995	0.08904712687340077	1.0
PTBXL	15015	4462	1	40	SG	0.12379420774182595	0.0017882100175356118	0.013677091704831269	0.09708680048699482	1.0
PTBXL	15015	4462	2	40	SG	0.17301528296259824	0.0015278917319375119	0.011391370694214384	0.09274934001246585	1.0
PTBXL	15015	4462	3	40	SG	0.15205732763085697	0.0016068400894639948	0.012137584143274177	0.08968649404806821	1.0
PTBXL	15015	4462	4	40	SG	0.1614212518355207	0.0015149606127796977	0.011377373829454135	0.09941263769894029	1.0
PTBXL	15015	4462	5	40	SG	0.134316522594569	0.001643652881703188	0.01285853631608646	0.10167494103697661	1.0
PTBXL	15015	4462	6	40	SG	0.09504269103679577	0.0016223902054637673	0.01184475430129232	0.09045269326832198	1.0
PTBXL	15015	4462	7	40	SG	0.12285211984021392	0.0015679311241364095	0.012122851618859357	0.10513652296899136	1.0
PTBXL	15015	4462	8	40	SG	0.1409035144018403	0.0015556359677756668	0.012324597625370684	0.08987887551950362	1.0
PTBXL	15015	4462	9	40	SG	0.12116151337908367	0.0015181447586390107	0.011593510142347016	0.10046230198134747	1.0
PTBXL	15015	4462	10	40	SG	0.13984660983298866	0.0015722860841638	0.012154298309565222	0.09514661414653659	1.0
PTBXL	15015	4462	1	40	SPEC	0.12253578643052203	0.0020702356416117886	0.013748645718140898	0.09264558244805744	1.0
PTBXL	15015	4462	2	40	SPEC	0.14120691311067754	0.0017769320543310962	0.01146871726291866	0.09104346523613539	1.0
PTBXL	15015	4462	3	40	SPEC	0.12588271955310942	0.0018866371831521623	0.012226301399161503	0.08727363388400453	1.0
PTBXL	15015	4462	4	40	SPEC	0.21103033534886775	0.0017946714432378007	0.011467739869190878	0.09480806091970896	1.0
PTBXL	15015	4462	5	40	SPEC	0.15033974770844213	0.001936386306858237	0.012948753583163036	0.0991879116600625	1.0
PTBXL	15015	4462	6	40	SPEC	0.38212125671954117	0.0018893910643918372	0.01193648692308656	0.08860871227739729	1.0
PTBXL	15015	4462	7	40	SPEC	0.1379668296167457	0.001822389577702025	0.01219602203688897	0.10326561062458822	1.0
PTBXL	15015	4462	8	40	SPEC	0.23708328311451773	0.0018123975620019498	0.012395668338596427	0.08473508503634367	1.0
PTBXL	15015	4462	9	40	SPEC	0.19801544062533177	0.0017694082994918192	0.01167412184145268	0.10226130869726077	1.0
PTBXL	15015	4462	10	40	SPEC	0.0985000968832501	0.0018197445308094362	0.012222128140824422	0.09009227461540452	1.0
PTBXL	15015	4462	1	40	SG0SPEC	0.14187149248439754	0.002031440292832719	0.013672554817874393	0.09339780785417756	1.0
PTBXL	15015	4462	2	40	SG0SPEC	0.10895267240857574	0.0017409384009720536	0.011377987069378563	0.09036943104384514	1.0
PTBXL	15015	4462	3	40	SG0SPEC	0.29742801580202255	0.0018435710345513427	0.012129068071189983	0.08678988901418197	1.0
PTBXL	15015	4462	4	40	SG0SPEC	0.17025632302540497	0.001745134260484549	0.011355554392660292	0.0955067045316513	1.0
PTBXL	15015	4462	5	40	SG0SPEC	0.14405645012804216	0.00188995670137673	0.01284093707363678	0.09910286119380496	1.0
PTBXL	15015	4462	6	40	SG0SPEC	0.14294398862562235	0.0018497493749991807	0.011832042407013188	0.08789562260712833	1.0
PTBXL	15015	4462	7	40	SG0SPEC	0.18550628470062333	0.0017854588778683871	0.012113142282204774	0.10267789418958909	1.0
PTBXL	15015	4462	8	40	SG0SPEC	0.13542293654309218	0.001772941837106596	0.012321596241056647	0.08570718556639755	1.0
PTBXL	15015	4462	9	40	SG0SPEC	0.13977928888645252	0.0017290789739572872	0.011581317177965752	0.10013707381584987	1.0
PTBXL	15015	4462	10	40	SG0SPEC	0.09348739581038669	0.0017844923885753062	0.012152861598245955	0.09121012908710205	1.0
PTBXL	15015	4462	1	100	FD	0.2845551172582056	0.00250925470146722	0.014038065184473708	0.12268809489612381	1.0
PTBXL	15015	4462	2	100	FD	0.3052411426368943	0.0022306644043437276	0.01209581328064085	0.12600151017826516	1.0
PTBXL	15015	4462	3	100	FD	0.2430825327570715	0.002289971602123973	0.01277671838353875	0.1416201755083225	1.0
PTBXL	15015	4462	4	100	FD	0.2577991021186392	0.002286558990145307	0.012313274287317313	0.12524032006201485	1.0
PTBXL	15015	4462	5	100	FD	0.38469908430837724	0.0024000584600341623	0.013645828426106791	0.12627770113754255	1.0
PTBXL	15015	4462	6	100	FD	0.2305366115595708	0.0022692306946747406	0.012533210880247031	0.11826106623725141	1.0
PTBXL	15015	4462	7	100	FD	0.5237991406312401	0.0022256350837444104	0.01277742192710843	0.1396571741766848	1.0
PTBXL	15015	4462	8	100	FD	0.28606542115526135	0.0021473521458905145	0.012743751415103819	0.10499720305629894	1.0
PTBXL	15015	4462	9	100	FD	0.28369343904882266	0.0021531822982646487	0.012462682578905373	0.13669019937246982	1.0
PTBXL	15015	4462	10	100	FD	0.29471078686577906	0.0022379132032164365	0.01259674467826749	0.10700158251035585	1.0
PTBXL	15015	4462	1	100	SG	0.1754611032970618	0.0018504065484402279	0.013817499762020803	0.09726067241842695	1.0
PTBXL	15015	4462	2	100	SG	0.2064302359513197	0.0016088428883366678	0.011831264789091094	0.11211127432422073	1.0
PTBXL	15015	4462	3	100	SG	0.14306693299794096	0.0016899523539663786	0.012521368460676707	0.10489660992009572	1.0
PTBXL	15015	4462	4	100	SG	0.18807937726381357	0.0016674968437094362	0.01201290536827734	0.10717046685922701	1.0
PTBXL	15015	4462	5	100	SG	0.15353457658778616	0.0017396324571625009	0.013369692344634	0.10730296838891913	1.0
PTBXL	15015	4462	6	100	SG	0.15300413682104086	0.0017017819802977146	0.012314971251273664	0.10322311405057294	1.0
PTBXL	15015	4462	7	100	SG	0.24160990358875684	0.0016273350889811067	0.012541774602671559	0.11557963633040108	1.0
PTBXL	15015	4462	8	100	SG	0.16422850117125404	0.0016452691623737288	0.012569643137759953	0.08966345479122823	1.0
PTBXL	15015	4462	9	100	SG	0.297671870102416	0.0016187226437515722	0.012235549355634307	0.12392015329986009	1.0
PTBXL	15015	4462	10	100	SG	0.14135828724474395	0.001649764182769948	0.012403789379914435	0.09279096365210421	1.0
PTBXL	15015	4462	1	100	SPEC	0.41612644259185994	0.0028848406609611878	0.014272641127659687	0.1548924630884898	1.0
PTBXL	15015	4462	2	100	SPEC	0.38159346665413246	0.002568419989081611	0.012325866516593778	0.1444370170622296	1.0
PTBXL	15015	4462	3	100	SPEC	0.3382105453849295	0.0025872242603619646	0.01298240461496231	0.17388360294807279	1.0
PTBXL	15015	4462	4	100	SPEC	0.33002444593980557	0.002604229078223485	0.012555965717771128	0.14942540846352234	1.0
PTBXL	15015	4462	5	100	SPEC	0.46347960636090074	0.002735930880635094	0.01385475342798611	0.15113333712964674	1.0
PTBXL	15015	4462	6	100	SPEC	0.3172344588980642	0.002539531822118294	0.012721689446491293	0.14177052230683043	1.0
PTBXL	15015	4462	7	100	SPEC	0.5244999343005545	0.002583339028273907	0.01301048354840708	0.16906663189435014	1.0
PTBXL	15015	4462	8	100	SPEC	0.4063332810336004	0.0023798698197529953	0.01291676268206936	0.12412183367142732	1.0
PTBXL	15015	4462	9	100	SPEC	0.6233570545995735	0.0023635715943519666	0.012638707483013665	0.14866928368463456	1.0
PTBXL	15015	4462	10	100	SPEC	0.35743704493017386	0.0025433566965172632	0.012780489897513939	0.1293207912179073	1.0
PTBXL	15015	4462	1	100	SG0SPEC	0.2220012228034046	0.002195731213902372	0.013784508514989604	0.08904035291781298	1.0
PTBXL	15015	4462	2	100	SG0SPEC	0.4591143448732591	0.0019488392641521645	0.01171296151575632	0.12018952800708545	1.0
PTBXL	15015	4462	3	100	SG0SPEC	0.2856796192025943	0.00206521494893733	0.01242524129578634	0.10707049452264078	1.0
PTBXL	15015	4462	4	100	SG0SPEC	0.22232631360287125	0.002083809874903676	0.01188234979209273	0.10276846430935126	1.0
PTBXL	15015	4462	5	100	SG0SPEC	0.21072419634142145	0.002114506627002768	0.01320548162095402	0.1043999997605403	1.0
PTBXL	15015	4462	6	100	SG0SPEC	0.26988577046477347	0.002068933253388296	0.01221725877969457	0.11001124329948547	1.0
PTBXL	15015	4462	7	100	SG0SPEC	0.24235701929732706	0.0019669618868764214	0.01241627673717195	0.11675111624844497	1.0
PTBXL	15015	4462	8	100	SG0SPEC	0.22884646516115076	0.002030149320045815	0.01251171378070861	0.0896090562387766	1.0
PTBXL	15015	4462	9	100	SG0SPEC	0.27673187114672176	0.0020077037254521606	0.012123286652302799	0.1311073120084049	1.0
PTBXL	15015	4462	10	100	SG0SPEC	0.21457986100654822	0.001990962155232486	0.012359855398601993	0.08343099548568418	1.0
PTBXL	15015	4462	1	150	FD	0.2944820355853138	0.0026722723721105033	0.014067036412949553	0.14757027216864907	1.0
PTBXL	15015	4462	2	150	FD	0.45608273469666116	0.002445197988455612	0.01220987803809165	0.15627084036327338	1.0
PTBXL	15015	4462	3	150	FD	0.4202477851948271	0.002351130728128728	0.01286891649694239	0.12498109515433294	1.0
PTBXL	15015	4462	4	150	FD	2.786276045458231	0.0024105537455477778	0.012498140068709898	0.11092784914324783	1.0
PTBXL	15015	4462	5	150	FD	0.4142267933256988	0.0025481252380890416	0.013682277076388936	0.14919287854156396	1.0
PTBXL	15015	4462	6	150	FD	0.6455922640781218	0.0023904677795910483	0.012652040221636055	0.1235980886937772	1.0
PTBXL	15015	4462	7	150	FD	0.27178377209793203	0.002357708942368956	0.012779175216859303	0.13269655377147954	1.0
PTBXL	15015	4462	8	150	FD	0.25811609319734935	0.002287150756885934	0.012844297352131844	0.09752861501704639	1.0
PTBXL	15015	4462	9	150	FD	0.5791504588780468	0.002329780699317168	0.012645695732023276	0.11204714033384829	1.0
PTBXL	15015	4462	10	150	FD	0.383144542440654	0.0023941807804033904	0.012725752334705957	0.10731661240944645	1.0
PTBXL	15015	4462	1	150	SG	0.14960057536524624	0.0018500166077694443	0.013821481160062302	0.0999529973963968	1.0
PTBXL	15015	4462	2	150	SG	0.23939655600175255	0.0016098548254575196	0.01184267323457731	0.11355281968433165	1.0
PTBXL	15015	4462	3	150	SG	0.21489057691064664	0.001690497700697493	0.012535327296780667	0.10549890320631415	1.0
PTBXL	15015	4462	4	150	SG	0.18708556470740417	0.001669747331231363	0.012026731831101315	0.10710065401128063	1.0
PTBXL	15015	4462	5	150	SG	0.18474761590526528	0.00174045686228715	0.013386627802596982	0.10883177604125326	1.0
PTBXL	15015	4462	6	150	SG	0.1570486936835364	0.0017038303776339325	0.012317667575915956	0.10340950406309649	1.0
PTBXL	15015	4462	7	150	SG	0.15722926238502163	0.0016278543895249782	0.0125622922465813	0.11782609070832951	1.0
PTBXL	15015	4462	8	150	SG	0.24654854650950644	0.0016451223335691087	0.012569786066434765	0.08964745258481113	1.0
PTBXL	15015	4462	9	150	SG	0.9586721610636605	0.001620004173404143	0.012245893222299246	0.12358134571787946	1.0
PTBXL	15015	4462	10	150	SG	0.18364431019450883	0.0016514432214898404	0.012413962832571419	0.09369880862387313	1.0
PTBXL	15015	4462	1	150	SPEC	0.7508890579563442	0.003583588759799692	0.014504612793156586	0.28455877372635835	1.0
PTBXL	15015	4462	2	150	SPEC	0.7121366766105888	0.0034364954920662297	0.01265232391623865	0.2915903925614735	1.0
PTBXL	15015	4462	3	150	SPEC	0.9227641423774798	0.0030539149799984305	0.013252807338342826	0.15715482341575787	1.0
PTBXL	15015	4462	4	150	SPEC	0.5268254558928962	0.0032613983595388405	0.013023155392690423	0.18437479272603385	1.0
PTBXL	15015	4462	5	150	SPEC	0.7509946851839603	0.003384943392716461	0.01399659917162391	0.2806706379941275	1.0
PTBXL	15015	4462	6	150	SPEC	0.5660746010402237	0.003197081141383138	0.01296317176761427	0.22354381293509581	1.0
PTBXL	15015	4462	7	150	SPEC	0.7684490854223415	0.003181682343888427	0.013111873717762769	0.2113073341679104	1.0
PTBXL	15015	4462	8	150	SPEC	0.7623770679852255	0.0030053311225688513	0.01322711644040709	0.21546512693722272	1.0
PTBXL	15015	4462	9	150	SPEC	1.225239054942632	0.0031729077178559426	0.01313477235916268	0.2782314689210165	1.0
PTBXL	15015	4462	10	150	SPEC	0.6545352654878076	0.0033613821118139765	0.013124340280951633	0.26817150082424446	1.0
PTBXL	15015	4462	1	150	SG0SPEC	0.31676150901379835	0.002241646059791296	0.013796980827721596	0.11181803073425733	1.0
PTBXL	15015	4462	2	150	SG0SPEC	0.45156768999782515	0.0020016716846970547	0.011727166915460597	0.13686052797905449	1.0
PTBXL	15015	4462	3	150	SG0SPEC	0.24620499797370785	0.0021034155779820034	0.012439645370547285	0.11651488632810642	1.0
PTBXL	15015	4462	4	150	SG0SPEC	0.25014942346197516	0.002130698590955525	0.011908229507658257	0.10894707295102983	1.0
PTBXL	15015	4462	5	150	SG0SPEC	0.29179067468340064	0.0021516374066777866	0.013214751517879465	0.11840811376407266	1.0
PTBXL	15015	4462	6	150	SG0SPEC	0.3054069517572725	0.0021048562565330266	0.012215034388461008	0.11538270713254643	1.0
PTBXL	15015	4462	7	150	SG0SPEC	0.2645755031662223	0.001995154988866971	0.012446691438532368	0.12390785645090274	1.0
PTBXL	15015	4462	8	150	SG0SPEC	0.4347718737138001	0.0020754086286003622	0.012530260138153625	0.09919622828416504	1.0
PTBXL	15015	4462	9	150	SG0SPEC	0.43428305644084675	0.0020427046494639516	0.012123141695882784	0.13315999129424372	1.0
PTBXL	15015	4462	10	150	SG0SPEC	0.26473380858549417	0.0020446025941723207	0.012370847097835985	0.10787518522925993	1.0
PTBXL	3215	2780	1	40	FD	0.16614521224318066	0.0031151337479855263	0.011227919161005545	0.06097682625124077	1.0
PTBXL	3215	2780	2	40	FD	0.17453941524865343	0.002689263698948234	0.008795485919056859	0.0377678524784614	1.0
PTBXL	3215	2780	3	40	FD	0.17955523834958004	0.003064042845249157	0.011318973267302586	0.06177855501319459	1.0
PTBXL	3215	2780	4	40	FD	0.1600478144995344	0.002957840309341487	0.009737132985267512	0.053110373312969264	1.0
PTBXL	3215	2780	5	40	FD	0.16894477586911089	0.0032558074212283745	0.011696890248478375	0.0560188006292572	1.0
PTBXL	3215	2780	6	40	FD	0.16192940694321323	0.0025854675381084915	0.00908645939398153	0.042049907505064946	1.0
PTBXL	3215	2780	7	40	FD	0.14940365578560988	0.0030699709869723367	0.011031013223399071	0.054129431451954126	1.0
PTBXL	3215	2780	8	40	FD	0.15399064374349997	0.003206061051544466	0.010342020250588913	0.03690459681708124	1.0
PTBXL	3215	2780	9	40	FD	0.14738183240423527	0.0016727425151308005	0.008228650296126249	0.055233378813694896	1.0
PTBXL	3215	2780	10	40	FD	0.16730311162745135	0.0034081283507724925	0.010946097544559427	0.03954855999169187	1.0
PTBXL	3215	2780	11	40	FD	0.15458548721421214	0.0025764577000402214	0.0089858044643207	0.04541692260188511	1.0
PTBXL	3215	2780	12	40	FD	0.13833800732260165	0.00339085386824538	0.012169389174996903	0.06703177128074449	1.0
PTBXL	3215	2780	13	40	FD	0.14253011999025444	0.0033286771804228793	0.010569473034962612	0.03355575433095944	1.0
PTBXL	3215	2780	14	40	FD	0.1585237669800424	0.003313033110774171	0.012009809386447785	0.06237871424653537	1.0
PTBXL	3215	2780	15	40	FD	0.1551692290388455	0.0032678182207723345	0.011056343944808504	0.04306070452543102	1.0
PTBXL	3215	2780	16	40	FD	0.1464418479506006	0.00288454218754138	0.01063173846254514	0.06562093178116132	1.0
PTBXL	3215	2780	17	40	FD	0.16018252642715933	0.002997528358852317	0.009316910163197788	0.03729601027391516	1.0
PTBXL	3215	2780	18	40	FD	0.20569598398762395	0.003151284462463898	0.011888395697220062	0.07514770115848189	1.0
PTBXL	3215	2780	19	40	FD	0.15999193026153913	0.0031705702846172904	0.010904931634448327	0.05083185393565171	1.0
PTBXL	3215	2780	1	40	SG	0.12642762856575204	0.0026509784940631585	0.01109547298524833	0.06644732115364649	1.0
PTBXL	3215	2780	2	40	SG	0.1799816735990339	0.0022819768812765034	0.008645311134229002	0.043138109603265494	1.0
PTBXL	3215	2780	3	40	SG	0.17515422140662992	0.0026270936109580472	0.011201563445294794	0.0663643178593363	1.0
PTBXL	3215	2780	4	40	SG	0.2095877191118721	0.0025128456319742647	0.009592153970167045	0.057908657288934774	1.0
PTBXL	3215	2780	5	40	SG	0.1641395375787371	0.0027827480027797446	0.01156512916089598	0.06026316521989971	1.0
PTBXL	3215	2780	6	40	SG	0.1677821532432174	0.0021898790782377093	0.008954630643942137	0.04845357759074152	1.0
PTBXL	3215	2780	7	40	SG	0.1427006638243695	0.0026348764348725832	0.010902190252103242	0.05892880839013434	1.0
PTBXL	3215	2780	8	40	SG	0.14619953043337278	0.0027301146820885975	0.010159859007878382	0.042654675766638395	1.0
PTBXL	3215	2780	9	40	SG	0.15901601991521555	0.0014457255579181211	0.008184442221939092	0.0549515090250147	1.0
PTBXL	3215	2780	10	40	SG	0.14624995956471132	0.0028958992597057256	0.010754987888928815	0.044873588399020274	1.0
PTBXL	3215	2780	11	40	SG	0.1363774250811224	0.0021962050942287343	0.00885472229507873	0.05129970779391566	1.0
PTBXL	3215	2780	12	40	SG	0.15962128371990827	0.002906509138428466	0.012035423599655369	0.07181962235338252	1.0
PTBXL	3215	2780	13	40	SG	0.16836895396469964	0.0028265402498427877	0.010373979200476481	0.039896751810760786	1.0
PTBXL	3215	2780	14	40	SG	0.22811918227046352	0.002834739401817509	0.011883650504735103	0.06651774085920789	1.0
PTBXL	3215	2780	15	40	SG	0.1543116430779893	0.0027850712832502927	0.010882306417539444	0.04797051144241439	1.0
PTBXL	3215	2780	16	40	SG	0.14982259414465543	0.002460032347220196	0.010513118226968892	0.07060394541944605	1.0
PTBXL	3215	2780	17	40	SG	0.14606667272543714	0.002552523942838395	0.009144544305089165	0.04250622237636374	1.0
PTBXL	3215	2780	18	40	SG	0.16780349018993668	0.002687462830801941	0.011779002419851648	0.07927132919637563	1.0
PTBXL	3215	2780	19	40	SG	0.15251864442595586	0.0027240397961590715	0.010753587871321498	0.0557304226671245	1.0
PTBXL	3215	2780	1	40	SPEC	0.16240944998346668	0.0032186810686541533	0.011331372027236783	0.06163688685108844	1.0
PTBXL	3215	2780	2	40	SPEC	0.18095949399992603	0.002780526742097131	0.008877745649693843	0.037613412464850844	1.0
PTBXL	3215	2780	3	40	SPEC	0.18244319923015606	0.003161398028754191	0.011415848689959407	0.06259883300098452	1.0
PTBXL	3215	2780	4	40	SPEC	0.1654524557435445	0.003057003562895829	0.009826865646928525	0.053715638578202135	1.0
PTBXL	3215	2780	5	40	SPEC	0.17497507363212136	0.003361391324957575	0.011802204336576907	0.056804870175251515	1.0
PTBXL	3215	2780	6	40	SPEC	0.16912358296953306	0.0026739370091847887	0.009168648930149079	0.04180891656419909	1.0
PTBXL	3215	2780	7	40	SPEC	0.1619061969225542	0.003166559659117272	0.011123522864960463	0.054632821199975964	1.0
PTBXL	3215	2780	8	40	SPEC	0.1527375865515663	0.003311948019768184	0.010443363747744825	0.03664376605695145	1.0
PTBXL	3215	2780	9	40	SPEC	0.15038499321075913	0.0017222543400848016	0.008279500006633477	0.057087783098240356	1.0
PTBXL	3215	2780	10	40	SPEC	0.17028974468790417	0.0035216941029617916	0.011051182522933092	0.03953263670425925	1.0
PTBXL	3215	2780	11	40	SPEC	0.17073142068150518	0.0026616408914055464	0.009061878366064135	0.04533190276196918	1.0
PTBXL	3215	2780	12	40	SPEC	0.14670775825783341	0.003498178218754193	0.012268940622577064	0.06805122735448552	1.0
PTBXL	3215	2780	13	40	SPEC	0.14427287783059595	0.003439925569774661	0.01067467439971499	0.03293011604188071	1.0
PTBXL	3215	2780	14	40	SPEC	0.15279664033679063	0.0034183618049861376	0.012116561655348516	0.06341287622660532	1.0
PTBXL	3215	2780	15	40	SPEC	0.16933767492159468	0.003374546122691431	0.01116099569762489	0.043263120192214004	1.0
PTBXL	3215	2780	16	40	SPEC	0.16483540009655925	0.0029788207706240456	0.010729579373352569	0.0665296272056076	1.0
PTBXL	3215	2780	17	40	SPEC	0.16272365934629518	0.003097208719085755	0.009413705494171157	0.03725053996699144	1.0
PTBXL	3215	2780	18	40	SPEC	0.1706801870887708	0.0032545838553323407	0.011986682569914472	0.07666482379861278	1.0
PTBXL	3215	2780	19	40	SPEC	0.15944894174428156	0.0032701263532555103	0.01101147564829207	0.05129614433480401	1.0
PTBXL	3215	2780	1	40	SG0SPEC	0.17514570884417985	0.0031238557093128975	0.011232174701296541	0.06272936518425122	1.0
PTBXL	3215	2780	2	40	SG0SPEC	0.17725734365170756	0.002694856471613061	0.008788719435332132	0.039277386450613794	1.0
PTBXL	3215	2780	3	40	SG0SPEC	0.18057032130960624	0.003072707215322409	0.011323006722454221	0.06339892814035	1.0
PTBXL	3215	2780	4	40	SG0SPEC	0.1686588319071241	0.0029647022368786513	0.009739387626008627	0.054587420057249446	1.0
PTBXL	3215	2780	5	40	SG0SPEC	0.17187100314924614	0.003265119110517327	0.011705450681608965	0.057417310516335245	1.0
PTBXL	3215	2780	6	40	SG0SPEC	0.1634971722772003	0.00258945722025403	0.009083912622778521	0.0436721272663488	1.0
PTBXL	3215	2780	7	40	SG0SPEC	0.15395002372289615	0.0030806199063261666	0.011039559404041596	0.05564526434502577	1.0
PTBXL	3215	2780	8	40	SG0SPEC	0.1650238871195184	0.003215393323314586	0.010331052535185922	0.038450800634061866	1.0
PTBXL	3215	2780	9	40	SG0SPEC	0.14994353326725457	0.0016760189198871361	0.008211684535519442	0.05590300483439244	1.0
PTBXL	3215	2780	10	40	SG0SPEC	0.16230216100095549	0.003420287416334072	0.010946278862778854	0.04091739792928431	1.0
PTBXL	3215	2780	11	40	SG0SPEC	0.1547806355859773	0.0025830550647974026	0.008980683476512664	0.04719820454270188	1.0
PTBXL	3215	2780	12	40	SG0SPEC	0.1322417763714706	0.0034050334092025746	0.0121711418917988	0.06874457432511995	1.0
PTBXL	3215	2780	13	40	SG0SPEC	0.17689993700109158	0.0033364927158911735	0.010563031663715071	0.03527865475545637	1.0
PTBXL	3215	2780	14	40	SG0SPEC	0.17325496854477665	0.0033231792275682384	0.012016165722355771	0.06387371473332164	1.0
PTBXL	3215	2780	15	40	SG0SPEC	0.15237088296286766	0.0032790312013176942	0.01104885229789656	0.044339148490377005	1.0
PTBXL	3215	2780	16	40	SG0SPEC	0.1420235025269992	0.0028929391149517102	0.010632205634892962	0.06743492222414535	1.0
PTBXL	3215	2780	17	40	SG0SPEC	0.16060231080905718	0.003006839924911371	0.00930645236520414	0.03866491323114064	1.0
PTBXL	3215	2780	18	40	SG0SPEC	0.18628311162430378	0.0031590795604264682	0.011892536932232266	0.07685152383023595	1.0
PTBXL	3215	2780	19	40	SG0SPEC	0.1806778545042484	0.003183713442020288	0.01090118572386084	0.05214241076640024	1.0
PTBXL	3215	2780	1	100	FD	0.22085983362230321	0.003981134385821687	0.012092228759795435	0.03949397431083527	1.0
PTBXL	3215	2780	2	100	FD	1.8644054270564125	0.0032969497539613152	0.009648511210691385	0.03597001697362835	1.0
PTBXL	3215	2780	3	100	FD	0.31779439955480165	0.0038222350729499688	0.012021578758498878	0.06078780955818142	1.0
PTBXL	3215	2780	4	100	FD	0.1773420350269827	0.003694893052689486	0.010540167729038263	0.0479801240069429	1.0
PTBXL	3215	2780	5	100	FD	0.4044105789493781	0.004050375525189557	0.012360006619906232	0.045922331701185225	1.0
PTBXL	3215	2780	6	100	FD	0.2619900473609361	0.0032462778318531386	0.009851868815251533	0.02572855235674246	1.0
PTBXL	3215	2780	7	100	FD	0.29789838584555606	0.00381577876553428	0.011737164577644135	0.054999539408369776	1.0
PTBXL	3215	2780	8	100	FD	0.2507391683426436	0.0039942597931257335	0.011481029662061016	0.029287001318761836	1.0
PTBXL	3215	2780	9	100	FD	0.2557961695626276	0.002245614248177696	0.008790007320298554	0.08168267752296751	1.0
PTBXL	3215	2780	10	100	FD	0.32046327053276596	0.0041406951407991595	0.012018598317809394	0.02943057715190497	1.0
PTBXL	3215	2780	11	100	FD	0.42416730037737216	0.003169525252722308	0.00978402953317442	0.02936061669227522	1.0
PTBXL	3215	2780	12	100	FD	0.3354204692068016	0.004041771703583591	0.012983875756437472	0.05224450676739754	1.0
PTBXL	3215	2780	13	100	FD	0.2320685074699233	0.00400620365655036	0.011571714443315903	0.0392420029755272	1.0
PTBXL	3215	2780	14	100	FD	0.30985329043392046	0.004088931875148377	0.012717166306169841	0.06479673770328272	1.0
PTBXL	3215	2780	15	100	FD	0.2833044010363994	0.004027838932855816	0.01209711575320608	0.030961142772106032	1.0
PTBXL	3215	2780	16	100	FD	0.2581078448229064	0.0036046530679915887	0.01136118314440012	0.0405000884303025	1.0
PTBXL	3215	2780	17	100	FD	0.7193656491027896	0.003557635581328011	0.010170633866225067	0.029251412516728727	1.0
PTBXL	3215	2780	18	100	FD	0.24085452598507293	0.004015215836417009	0.01282725419928515	0.05705616605810647	1.0
PTBXL	3215	2780	19	100	FD	0.40622195831980373	0.004007629153392529	0.011821635105082424	0.047485083086294934	1.0
PTBXL	3215	2780	1	100	SG	0.14777256698172017	0.00281177074447209	0.01134583242033152	0.05110497710847831	1.0
PTBXL	3215	2780	2	100	SG	0.1670368214886986	0.0024126570634876725	0.009036494120403265	0.027935821247744467	1.0
PTBXL	3215	2780	3	100	SG	0.17204236587705068	0.002767415349245284	0.011380081429635569	0.0583353165754018	1.0
PTBXL	3215	2780	4	100	SG	0.13575156647533945	0.0026713839292121584	0.009894297141155469	0.0510959983594266	1.0
PTBXL	3215	2780	5	100	SG	0.39337455404393284	0.002922559095326144	0.011684244840506567	0.05201970781103427	1.0
PTBXL	3215	2780	6	100	SG	0.16992777027017583	0.0023245226639913106	0.009245822886808652	0.03388755456479802	1.0
PTBXL	3215	2780	7	100	SG	0.24005051986770362	0.0027656326069747553	0.011076083691360586	0.04860056520901515	1.0
PTBXL	3215	2780	8	100	SG	0.17081888707641146	0.0028837089666184945	0.010714235644838397	0.029114589425614543	1.0
PTBXL	3215	2780	9	100	SG	0.2500880883118181	0.0015803696842961418	0.008500880467176194	0.0732621510924823	1.0
PTBXL	3215	2780	10	100	SG	0.23237734947567362	0.0030229224707781985	0.01122072570441722	0.030327675123232638	1.0
PTBXL	3215	2780	11	100	SG	0.21567995281223717	0.0023163100843722455	0.00922218978329909	0.0325487389993119	1.0
PTBXL	3215	2780	12	100	SG	0.14552848381221328	0.0030664731022698017	0.012329353474099844	0.06524576847104431	1.0
PTBXL	3215	2780	13	100	SG	0.14857654642465018	0.002978834647867862	0.010860607097589448	0.025596414409535268	1.0
PTBXL	3215	2780	14	100	SG	0.17302431686649208	0.002975691561954423	0.012084575119617236	0.05959061283821514	1.0
PTBXL	3215	2780	15	100	SG	0.11951112217504892	0.0029264637312927007	0.011319914027964884	0.03417915358231874	1.0
PTBXL	3215	2780	16	100	SG	0.21231385855861232	0.0025999296958245715	0.010704492472898293	0.05501861949416315	1.0
PTBXL	3215	2780	17	100	SG	0.2939378970475275	0.002678316787990536	0.009592297705159694	0.032720718154275866	1.0
PTBXL	3215	2780	18	100	SG	0.22652085526382312	0.0028471283735484994	0.012058002061557237	0.06857287362104626	1.0
PTBXL	3215	2780	19	100	SG	0.16553880338846477	0.0028622231188605855	0.011075841321936074	0.04616549368112713	1.0
PTBXL	3215	2780	1	100	SPEC	0.31626532046440314	0.00447864192535143	0.012470195712947314	0.046615340159494	1.0
PTBXL	3215	2780	2	100	SPEC	0.42506666324935966	0.0036398847707301324	0.009932511835064729	0.05395649623364634	1.0
PTBXL	3215	2780	3	100	SPEC	0.4098891366101509	0.004333137499369663	0.01234924502029811	0.0791391226231549	1.0
PTBXL	3215	2780	4	100	SPEC	0.28385578840679365	0.004105275552456639	0.010859352832722708	0.05154299940715239	1.0
PTBXL	3215	2780	5	100	SPEC	0.35763020477474944	0.0045391702582267615	0.012720429414991411	0.0549579461555698	1.0
PTBXL	3215	2780	6	100	SPEC	0.5499613515812912	0.00362023588142697	0.01014321386889658	0.02862423424488069	1.0
PTBXL	3215	2780	7	100	SPEC	0.42265920082688074	0.004295440348674726	0.012073385628513754	0.07212702184208057	1.0
PTBXL	3215	2780	8	100	SPEC	0.3881318612005284	0.004454558495008463	0.011847030009641307	0.04456013453205624	1.0
PTBXL	3215	2780	9	100	SPEC	0.32119395116741356	0.002514355351436944	0.008995537675274478	0.10192954903973042	1.0
PTBXL	3215	2780	10	100	SPEC	0.4311083404639547	0.004566929694051685	0.012387820665535239	0.038951145706134775	1.0
PTBXL	3215	2780	11	100	SPEC	0.3857958322036649	0.003527728999041568	0.01005007519334798	0.03786117079702162	1.0
PTBXL	3215	2780	12	100	SPEC	0.39277100930975134	0.004429182560251653	0.013317276179539433	0.05802989833112897	1.0
PTBXL	3215	2780	13	100	SPEC	0.3459336982805069	0.0043924363765221715	0.011884634058269223	0.061127945760806185	1.0
PTBXL	3215	2780	14	100	SPEC	0.29968327572051834	0.00459842371790955	0.013080633555192966	0.0809350887392313	1.0
PTBXL	3215	2780	15	100	SPEC	0.36206076702156914	0.0045397614204018034	0.012467027765416564	0.04038843833592244	1.0
PTBXL	3215	2780	16	100	SPEC	0.4698531210719761	0.004040867703342763	0.011719511617173363	0.05074461367144716	1.0
PTBXL	3215	2780	17	100	SPEC	0.30479498729699595	0.003899507915109729	0.010444636253973003	0.03975274124819596	1.0
PTBXL	3215	2780	18	100	SPEC	0.35979643985342447	0.00454382968967008	0.013240877055701372	0.0652388514933365	1.0
PTBXL	3215	2780	19	100	SPEC	0.3708316567109353	0.0045621155280782325	0.0121992452339965	0.05812019759535061	1.0
PTBXL	3215	2780	1	100	SG0SPEC	0.3277709508031868	0.003523742400543566	0.011616624953277073	0.04208636290490567	1.0
PTBXL	3215	2780	2	100	SG0SPEC	0.2274297795884429	0.0029778478259221896	0.009288105173149576	0.019649146130511833	1.0
PTBXL	3215	2780	3	100	SG0SPEC	0.3634363474059436	0.003419126894093184	0.011610426505310727	0.04975983561550857	1.0
PTBXL	3215	2780	4	100	SG0SPEC	0.18988941246388405	0.003342705714104918	0.010160935459310289	0.04373390424667161	1.0
PTBXL	3215	2780	5	100	SG0SPEC	0.240499487347045	0.003638733849630418	0.011943317090812111	0.04740141218875524	1.0
PTBXL	3215	2780	6	100	SG0SPEC	0.2820133092953567	0.0029185045907460234	0.009534689541895208	0.026271436729099512	1.0
PTBXL	3215	2780	7	100	SG0SPEC	0.22938273813481572	0.003431423299251328	0.011331441659407101	0.040359828281209896	1.0
PTBXL	3215	2780	8	100	SG0SPEC	0.23576191227853158	0.0035841744304773264	0.010988926429916392	0.022079285893757673	1.0
PTBXL	3215	2780	9	100	SG0SPEC	0.2157815925117551	0.0019411608755410378	0.00851737815193745	0.07224456322055771	1.0
PTBXL	3215	2780	10	100	SG0SPEC	0.2168444523261428	0.0037514841032612167	0.011523679847719561	0.02228855858306123	1.0
PTBXL	3215	2780	11	100	SG0SPEC	0.283150229983164	0.0028656854855748097	0.00944061686548161	0.021798075212548576	1.0
PTBXL	3215	2780	12	100	SG0SPEC	0.20385962299141341	0.0037870438550118247	0.012616839599673845	0.056825229735840026	1.0
PTBXL	3215	2780	13	100	SG0SPEC	0.20456838509984665	0.003674891863660859	0.011196278367024937	0.013549604018325672	1.0
PTBXL	3215	2780	14	100	SG0SPEC	0.23477751631682986	0.0036891682441923144	0.01228255823007213	0.053150193456003574	1.0
PTBXL	3215	2780	15	100	SG0SPEC	0.18221814340265519	0.0036477556910345828	0.011664227600648721	0.02820953710429816	1.0
PTBXL	3215	2780	16	100	SG0SPEC	0.20696561161825933	0.0032559540061656415	0.01092482881923477	0.049343466210286464	1.0
PTBXL	3215	2780	17	100	SG0SPEC	0.2347010027064659	0.003294708606067297	0.009843836931528885	0.025547588767289197	1.0
PTBXL	3215	2780	18	100	SG0SPEC	0.2958391544787243	0.0035712841240042236	0.012260531739901076	0.05609052510016517	1.0
PTBXL	3215	2780	19	100	SG0SPEC	0.20530911031057844	0.0035617844051035064	0.011403092176307472	0.03809225014901841	1.0
PTBXL	3215	2780	1	150	FD	0.34980687648147	0.004235848881997409	0.012240861965263295	0.04690690420399043	1.0
PTBXL	3215	2780	2	150	FD	0.3801591535963533	0.003411186019115513	0.009675746973592747	0.058798472268766555	1.0
PTBXL	3215	2780	3	150	FD	0.34272270949614786	0.003998446000064355	0.01210455911602855	0.07433354960974338	1.0
PTBXL	3215	2780	4	150	FD	0.3693110231605951	0.003843221905559592	0.010634836706959427	0.04054806040397753	1.0
PTBXL	3215	2780	5	150	FD	0.426273985197276	0.004348481796963044	0.012447396980157338	0.06213007609978848	1.0
PTBXL	3215	2780	6	150	FD	0.3044863842649207	0.003451688129647402	0.00995896893401813	0.03644717005964828	1.0
PTBXL	3215	2780	7	150	FD	0.369365323074922	0.004048850821113838	0.011864709591535764	0.06656331043346161	1.0
PTBXL	3215	2780	8	150	FD	0.35667992814239696	0.004177385390498544	0.011563475324203808	0.03715020663327672	1.0
PTBXL	3215	2780	9	150	FD	0.329349010769778	0.002373707554708955	0.008907880129435861	0.08371907868910407	1.0
PTBXL	3215	2780	10	150	FD	0.3808163952683483	0.004302302529100854	0.012112556666180534	0.03956519654283097	1.0
PTBXL	3215	2780	11	150	FD	0.6100300717373894	0.0033051548387088457	0.00987311352713509	0.03632753493733696	1.0
PTBXL	3215	2780	12	150	FD	0.3385565111783622	0.004223684640649519	0.013173960525021644	0.051790418030769475	1.0
PTBXL	3215	2780	13	150	FD	0.24936179056732524	0.00409719913920571	0.01161673495178691	0.05872413536268208	1.0
PTBXL	3215	2780	14	150	FD	2.039718785387014	0.004418633040761852	0.012856577523631164	0.06662169902853206	1.0
PTBXL	3215	2780	15	150	FD	0.2604931536701113	0.004219404175401129	0.012203454610654245	0.030535482744098362	1.0
PTBXL	3215	2780	16	150	FD	0.4274494200672584	0.0038190765626022524	0.011472678724231727	0.055605775560552906	1.0
PTBXL	3215	2780	17	150	FD	0.33308275165773155	0.003656973006255578	0.010192848162175564	0.040674213309962515	1.0
PTBXL	3215	2780	18	150	FD	0.7416590080737088	0.00427525878497354	0.013012501323822114	0.05662292967319643	1.0
PTBXL	3215	2780	19	150	FD	0.3231732804071554	0.004184867499304089	0.011894130750171645	0.05225911040014976	1.0
PTBXL	3215	2780	1	150	SG	0.15776050017096716	0.0028104150916905667	0.011365926408403643	0.05118759650290899	1.0
PTBXL	3215	2780	2	150	SG	0.20305551859920865	0.002410654639721547	0.009041020811595229	0.02835806603982696	1.0
PTBXL	3215	2780	3	150	SG	0.14470473888141513	0.002768316059995381	0.011390927124974462	0.05830017512924417	1.0
PTBXL	3215	2780	4	150	SG	0.1426731648320158	0.002671822462644027	0.009894600181827556	0.05110518112277107	1.0
PTBXL	3215	2780	5	150	SG	0.5924875006885687	0.002921866298832946	0.011693691572000457	0.051653791424804585	1.0
PTBXL	3215	2780	6	150	SG	0.23094426890125194	0.0023253035583756247	0.009253935296128295	0.034169104107410295	1.0
PTBXL	3215	2780	7	150	SG	0.23853737027797137	0.0027661084753403974	0.011082175386611071	0.04895080680021805	1.0
PTBXL	3215	2780	8	150	SG	0.16700421180453137	0.002883259354258036	0.010720194354529096	0.030054868843610406	1.0
PTBXL	3215	2780	9	150	SG	0.27126193978188456	0.0015801217441545402	0.008491162150488424	0.07487339639156386	1.0
PTBXL	3215	2780	10	150	SG	0.2782090416231187	0.003020345504480745	0.011230058547762186	0.03215025661709958	1.0
PTBXL	3215	2780	11	150	SG	0.20452861024731891	0.002315654458711827	0.009224724374372866	0.03374511135897159	1.0
PTBXL	3215	2780	12	150	SG	0.17671806478145877	0.0030662879661549273	0.012329108528719152	0.06528523653115681	1.0
PTBXL	3215	2780	13	150	SG	0.18063629731173803	0.002978094845998736	0.01086446615482093	0.026271268337346176	1.0
PTBXL	3215	2780	14	150	SG	0.2481666344648464	0.002975175450062767	0.012089613528822634	0.06071826628175632	1.0
PTBXL	3215	2780	15	150	SG	0.14322932578350342	0.0029272253634578752	0.011323688102053411	0.03456939991728583	1.0
PTBXL	3215	2780	16	150	SG	0.17744132927518252	0.002598345815121868	0.010712295847746169	0.05488440500118782	1.0
PTBXL	3215	2780	17	150	SG	0.30293930630795346	0.0026764154247967227	0.009597938081244282	0.03296031244824101	1.0
PTBXL	3215	2780	18	150	SG	0.23282140986914157	0.002841562867673719	0.012058837295873684	0.06863808638995778	1.0
PTBXL	3215	2780	19	150	SG	0.15694974218746374	0.0028609815775976167	0.011086033298058661	0.046279124788592675	1.0
PTBXL	3215	2780	1	150	SPEC	0.7076406461621502	0.005456851060983834	0.012933409540794237	0.10072604875418295	1.0
PTBXL	3215	2780	2	150	SPEC	0.5450710940799479	0.004117178817257558	0.010075668419396605	0.11845024911406245	1.0
PTBXL	3215	2780	3	150	SPEC	0.6499165649478205	0.004999102145314765	0.01265169958297097	0.13350117077627105	1.0
PTBXL	3215	2780	4	150	SPEC	0.5024287718546411	0.0047890433525592	0.011167730127599685	0.09051608727323593	1.0
PTBXL	3215	2780	5	150	SPEC	0.6334040858536999	0.005645439823128592	0.013117952043475564	0.1977079607546139	1.0
PTBXL	3215	2780	6	150	SPEC	0.5018380692745319	0.004464129914556142	0.010478126988254531	0.11041309517519689	1.0
PTBXL	3215	2780	7	150	SPEC	0.37762872792539415	0.005172872117879796	0.012441440413564422	0.1178518855683866	1.0
PTBXL	3215	2780	8	150	SPEC	0.5347939577820598	0.005323168665402396	0.012192940053612933	0.09322718284250768	1.0
PTBXL	3215	2780	9	150	SPEC	0.5985693267764398	0.0031589946386114793	0.009360824177837828	0.1540718381781819	1.0
PTBXL	3215	2780	10	150	SPEC	0.42881606062764027	0.00524207859156956	0.012660984011639797	0.10193729452993303	1.0
PTBXL	3215	2780	11	150	SPEC	0.6640673142713638	0.0040725742876163	0.01031942660563	0.1332933497600022	1.0
PTBXL	3215	2780	12	150	SPEC	1.012847778394569	0.005034586613687535	0.013811642862782445	0.12091103907463535	1.0
PTBXL	3215	2780	13	150	SPEC	0.7288070999182998	0.004894078459563615	0.012065531302509865	0.12203130671655686	1.0
PTBXL	3215	2780	14	150	SPEC	0.5278903039997042	0.005697419979491663	0.01354699446334337	0.10784879488907823	1.0
PTBXL	3215	2780	15	150	SPEC	0.6239647172547887	0.005337408365765535	0.012862298615110065	0.061568820875838544	1.0
PTBXL	3215	2780	16	150	SPEC	0.5592268748837176	0.0050175272735482335	0.012119235091957451	0.09638327098298131	1.0
PTBXL	3215	2780	17	150	SPEC	0.3425522430279355	0.004354699083166579	0.010602570686922212	0.11250774103838347	1.0
PTBXL	3215	2780	18	150	SPEC	0.6037201115017159	0.005393333129938571	0.013769209938017071	0.08902650503850881	1.0
PTBXL	3215	2780	19	150	SPEC	0.5309170087075078	0.005241587674921196	0.012523629404050345	0.10397331079829196	1.0
PTBXL	3215	2780	1	150	SG0SPEC	0.38405184212756804	0.0035527221876165784	0.011647988854310247	0.045776558772576435	1.0
PTBXL	3215	2780	2	150	SG0SPEC	0.45533045524691307	0.0029896229398583395	0.00930340375130092	0.02501348969023323	1.0
PTBXL	3215	2780	3	150	SG0SPEC	0.4520714410377448	0.003446253197614774	0.011611027301568922	0.05317052314326985	1.0
PTBXL	3215	2780	4	150	SG0SPEC	0.23589371566447923	0.0033589463370912493	0.010178804471816424	0.05413338368088048	1.0
PTBXL	3215	2780	5	150	SG0SPEC	0.2694652886452737	0.0036605162844606355	0.011944195229694055	0.056382287199557436	1.0
PTBXL	3215	2780	6	150	SG0SPEC	0.40075031069874856	0.0029457895735974823	0.009549724911416885	0.036630185682902314	1.0
PTBXL	3215	2780	7	150	SG0SPEC	0.2653541225791403	0.0034593230796543042	0.01134343140963339	0.04299477279609187	1.0
PTBXL	3215	2780	8	150	SG0SPEC	0.24387999252562145	0.0035973913513213077	0.011013375868686781	0.027219794873956173	1.0
PTBXL	3215	2780	9	150	SG0SPEC	0.291553534557999	0.001954912482731594	0.008515404204795223	0.07865147642524606	1.0
PTBXL	3215	2780	10	150	SG0SPEC	0.2504071166417896	0.0037424632169716717	0.011542522139672235	0.026141326182522788	1.0
PTBXL	3215	2780	11	150	SG0SPEC	0.40167104815678	0.002872419789572918	0.009450322773732606	0.03180491633002024	1.0
PTBXL	3215	2780	12	150	SG0SPEC	0.2742602163629292	0.0037883896010690306	0.012615621438993379	0.057192982564870994	1.0
PTBXL	3215	2780	13	150	SG0SPEC	0.3445339019985713	0.003683539728580549	0.011211785410352119	0.01759699947169346	1.0
PTBXL	3215	2780	14	150	SG0SPEC	0.4157800416947147	0.003707537326718978	0.012292895448671457	0.06192430788946085	1.0
PTBXL	3215	2780	15	150	SG0SPEC	0.28594961618513115	0.0036974855986014322	0.011689332683999163	0.032556115584453954	1.0
PTBXL	3215	2780	16	150	SG0SPEC	0.36792867858645933	0.003256815342012256	0.01093701510194135	0.0563749309049967	1.0
PTBXL	3215	2780	17	150	SG0SPEC	0.5048692734796201	0.0032973162508432123	0.009859373627899655	0.027155515447033783	1.0
PTBXL	3215	2780	18	150	SG0SPEC	0.3919953664980235	0.0035441617385549144	0.012255401531723574	0.0572056816457509	1.0
PTBXL	3215	2780	19	150	SG0SPEC	0.3069784135770386	0.003620623584912183	0.011435610414454655	0.04431399821409107	1.0
PTBXL	12172	15109	1	40	FD	0.14481751458121167	0.0030766520370382458	0.019948596864541805	0.035029762144097	1.0
PTBXL	12172	15109	2	40	FD	0.16811538581777247	0.0026315455380071556	0.017570408522888274	0.046935163244258366	1.0
PTBXL	12172	15109	3	40	FD	0.11327646948244324	0.002671218705102037	0.01594509223629804	0.04648076892000835	1.0
PTBXL	12172	15109	4	40	FD	0.2857583421447788	0.0028398659077795395	0.018232407784305692	0.041461847831616896	1.0
PTBXL	12172	15109	5	40	FD	0.1555630973591723	0.0027249429721965114	0.018137432771846977	0.03416516105969576	1.0
PTBXL	12172	15109	6	40	FD	0.1376114663647745	0.002643097010368032	0.017742779714685936	0.04342640789956873	1.0
PTBXL	12172	15109	1	40	SG	0.11021685247562275	0.002728031984905836	0.019946266833095704	0.04876836307231336	1.0
PTBXL	12172	15109	2	40	SG	0.13947188923288015	0.0023464957982467513	0.01758095093238675	0.05832531572213166	1.0
PTBXL	12172	15109	3	40	SG	0.10099093551549938	0.002373401151008503	0.015940144826940856	0.05994473943314807	1.0
PTBXL	12172	15109	4	40	SG	0.1024602442012124	0.002525758189572092	0.01822809835637826	0.054227791705087576	1.0
PTBXL	12172	15109	5	40	SG	0.1285390490081981	0.0024090847525308576	0.01814700575573431	0.04667274698909444	1.0
PTBXL	12172	15109	6	40	SG	0.13769366549426548	0.00235537063504004	0.017749524233712132	0.05603206128099449	1.0
PTBXL	12172	15109	1	40	SPEC	0.16237931303774025	0.0031545724196580705	0.020066098437612322	0.031999932056394315	1.0
PTBXL	12172	15109	2	40	SPEC	0.1605684130274251	0.0026933136905774205	0.01767143429527966	0.04470759576362903	1.0
PTBXL	12172	15109	3	40	SPEC	0.1114439119561756	0.0027356463024266076	0.016042322239713813	0.04363570939227343	1.0
PTBXL	12172	15109	4	40	SPEC	0.11428128838621797	0.002908206134352035	0.018340525817533718	0.03863586282066139	1.0
PTBXL	12172	15109	5	40	SPEC	0.1624615225924051	0.0027936764297535406	0.018252671941982185	0.032385697737893314	1.0
PTBXL	12172	15109	6	40	SPEC	0.14473979743192436	0.0027052746976510647	0.01784268050609388	0.040681688475871454	1.0
PTBXL	12172	15109	1	40	SG0SPEC	0.1212931038113939	0.003090687999981544	0.019981731910155363	0.03776215234587327	1.0
PTBXL	12172	15109	2	40	SG0SPEC	0.18522048232738977	0.0026490017070537352	0.017599193739596397	0.04916228934364497	1.0
PTBXL	12172	15109	3	40	SG0SPEC	0.11022583026302198	0.0026860356098808297	0.015979611646003207	0.04937122747002719	1.0
PTBXL	12172	15109	4	40	SG0SPEC	0.11151655489140008	0.002856247672124818	0.01826176654190955	0.044200629434472255	1.0
PTBXL	12172	15109	5	40	SG0SPEC	0.16612036042750453	0.0027393556401846225	0.018160638758872985	0.03617825738801395	1.0
PTBXL	12172	15109	6	40	SG0SPEC	0.1403129843756621	0.0026586739038800457	0.01777752134039875	0.04601955494729911	1.0
PTBXL	12172	15109	1	100	FD	0.2636390227037605	0.003437639901589061	0.01998635337154162	0.047750196289047295	1.0
PTBXL	12172	15109	2	100	FD	0.2368073556989446	0.002905825753181731	0.017702387432221856	0.06903697626332479	1.0
PTBXL	12172	15109	3	100	FD	0.29083868811994806	0.0032145531082878264	0.015973376609860482	0.05369629184194417	1.0
PTBXL	12172	15109	4	100	FD	0.35221647402180284	0.003183250424720763	0.018335727896275814	0.05243721751015287	1.0
PTBXL	12172	15109	5	100	FD	0.23679657406137303	0.0031341366913614295	0.018038143003716565	0.06446933703693421	1.0
PTBXL	12172	15109	6	100	FD	0.23202025823648928	0.003128982878799975	0.017756713792755428	0.06422386164671942	1.0
PTBXL	12172	15109	1	100	SG	0.19749142766332195	0.0028264804674842203	0.019894117839908913	0.038041046420756286	1.0
PTBXL	12172	15109	2	100	SG	0.13523809275068566	0.002394715521966461	0.017501054599130195	0.043690614512614766	1.0
PTBXL	12172	15109	3	100	SG	0.21681313201309713	0.0024662330527665923	0.015771594592541564	0.03367860034028883	1.0
PTBXL	12172	15109	4	100	SG	0.13631908072243507	0.002607734192994738	0.018156514576049394	0.036954485616622394	1.0
PTBXL	12172	15109	5	100	SG	0.3262471200639336	0.002496616834482726	0.017934877034841954	0.036760913534801626	1.0
PTBXL	12172	15109	6	100	SG	0.2532115508247663	0.0024441771681799978	0.01761337796516181	0.04018665286622394	1.0
PTBXL	12172	15109	1	100	SPEC	0.3934039119898782	0.003678568368447344	0.020164479658928158	0.06800102813691418	1.0
PTBXL	12172	15109	2	100	SPEC	0.34773163100049376	0.003156818051245213	0.01788478414619386	0.09520377645996993	1.0
PTBXL	12172	15109	3	100	SPEC	0.38316222309606524	0.003592327121924555	0.016192104716020016	0.09547364350206654	1.0
PTBXL	12172	15109	4	100	SPEC	0.5573303775503081	0.0034462105277662837	0.018495786136724413	0.08262693534657595	1.0
PTBXL	12172	15109	5	100	SPEC	0.329798461213692	0.0034155541065845002	0.018265135423686782	0.10535186123112868	1.0
PTBXL	12172	15109	6	100	SPEC	0.2585905089476968	0.003440220862189575	0.017948507979170886	0.10296887807742229	1.0
PTBXL	12172	15109	1	100	SG0SPEC	0.18843963804955588	0.0033401029183534967	0.019950764810237897	0.04359041887201216	1.0
PTBXL	12172	15109	2	100	SG0SPEC	0.18660231624889742	0.002783351810514318	0.017501361037723304	0.042340002003645696	1.0
PTBXL	12172	15109	3	100	SG0SPEC	0.29235173160154787	0.0029351755253472596	0.01585160753238329	0.04150350389306291	1.0
PTBXL	12172	15109	4	100	SG0SPEC	0.24605503958648534	0.0030622729897202615	0.018210922427317373	0.04527412031051892	1.0
PTBXL	12172	15109	5	100	SG0SPEC	0.29206782902979694	0.0029547576004295487	0.018035675721871966	0.040901468365696796	1.0
PTBXL	12172	15109	6	100	SG0SPEC	0.22874475422892843	0.0028875440405314646	0.01766366927278287	0.04518507658855024	1.0
PTBXL	12172	15109	1	150	FD	0.3447313060795388	0.003578488868253592	0.019948512877072985	0.0897592486064602	1.0
PTBXL	12172	15109	2	150	FD	0.6025170542855696	0.0030453909521560673	0.017784786472866583	0.09894867067319171	1.0
PTBXL	12172	15109	3	150	FD	0.2813702892414134	0.0034505226793158004	0.01593837731391977	0.10238863650346276	1.0
PTBXL	12172	15109	4	150	FD	0.2829108352904921	0.0033185139954156856	0.018345308250976966	0.09210348098469989	1.0
PTBXL	12172	15109	5	150	FD	0.3828589232433352	0.0032810033170229025	0.018085507303109222	0.10426335793723004	1.0
PTBXL	12172	15109	6	150	FD	0.21502784039980002	0.00321455112428597	0.01773394511164477	0.10726126598384447	1.0
PTBXL	12172	15109	1	150	SG	0.1399333055964871	0.0028277960410085894	0.019899633501619253	0.038762170500413334	1.0
PTBXL	12172	15109	2	150	SG	0.13551201647746153	0.0023960818081080397	0.017515896863625657	0.043904505445044505	1.0
PTBXL	12172	15109	3	150	SG	0.2216519585227821	0.0024676675681369812	0.01579256649468307	0.03334719608541658	1.0
PTBXL	12172	15109	4	150	SG	0.17757482225198262	0.0026081626173102613	0.01816874276567203	0.038675917112883526	1.0
PTBXL	12172	15109	5	150	SG	0.33479896980523655	0.0024998564241672716	0.01794699296504895	0.037302376827354	1.0
PTBXL	12172	15109	6	150	SG	0.2502664555949223	0.0024476732997786143	0.017629933621642446	0.03946835851726178	1.0
PTBXL	12172	15109	1	150	SPEC	0.5857174691384186	0.004395176791359923	0.020311784040062984	0.22713868530095033	1.0
PTBXL	12172	15109	2	150	SPEC	0.40509081731314045	0.004056687853951055	0.018201171939942865	0.22189532681996155	1.0
PTBXL	12172	15109	3	150	SPEC	0.5678503421687853	0.004542344013867926	0.01631321035305598	0.2396475660261144	1.0
PTBXL	12172	15109	4	150	SPEC	0.7179181329686882	0.0040886515832748134	0.018599967836952815	0.2449385757483258	1.0
PTBXL	12172	15109	5	150	SPEC	0.5143555961594468	0.0041379815341909916	0.0185028711943555	0.23042028133133705	1.0
PTBXL	12172	15109	6	150	SPEC	0.5168745686201005	0.004037355412397302	0.018155874050918747	0.2444126482309371	1.0
PTBXL	12172	15109	1	150	SG0SPEC	0.22900576460147326	0.0033747361611247404	0.019978348875855267	0.062076915852233974	1.0
PTBXL	12172	15109	2	150	SG0SPEC	0.23976685935029235	0.0028103844011855552	0.017508117286321182	0.06609694779828527	1.0
PTBXL	12172	15109	3	150	SG0SPEC	0.5557866298539934	0.0029901393687614395	0.015885797583603024	0.06536725678405653	1.0
PTBXL	12172	15109	4	150	SG0SPEC	0.26870651131413215	0.00310090580405211	0.01822179784790244	0.06687666176867976	1.0
PTBXL	12172	15109	5	150	SG0SPEC	0.5108418227093501	0.003007506880759964	0.018065163035478633	0.0647557667727181	1.0
PTBXL	12172	15109	6	150	SG0SPEC	0.4019817566757055	0.002932153572448282	0.017699263440932773	0.07318610749509215	1.0
PTBXL	21444	20461	1	40	FD	0.2580299398612239	0.0033339585343739996	0.02379794704230264	0.029199232366771122	1.0
PTBXL	21444	20461	2	40	FD	0.10620527710275628	0.003407101678034914	0.024495199908656035	0.03943795255733479	1.0
PTBXL	21444	20461	3	40	FD	0.1415542137671681	0.0027382883679082197	0.018056049640306628	0.03157907819387259	1.0
PTBXL	21444	20461	4	40	FD	0.22254222062559703	0.0028055830017600903	0.019781137313326706	0.035496927723402516	1.0
PTBXL	21444	20461	5	40	FD	0.15593829346390425	0.002806384076637872	0.019961386638288253	0.03650708809923353	1.0
PTBXL	21444	20461	6	40	FD	0.23208105188189082	0.0031494328939785095	0.022103895231258247	0.03729064157192627	1.0
PTBXL	21444	20461	7	40	FD	0.19791272415931194	0.0032771467575074494	0.02349831173422502	0.03137908543976702	1.0
PTBXL	21444	20461	8	40	FD	0.12393213579382342	0.0027824958288372448	0.019978458185939896	0.033380844189124174	1.0
PTBXL	21444	20461	9	40	FD	0.12369562577319702	0.0032858184932130887	0.024002198146196033	0.027587517813121316	1.0
PTBXL	21444	20461	10	40	FD	0.12319169695699511	0.0034582913987334994	0.025433540049087194	0.03431956342044426	1.0
PTBXL	21444	20461	11	40	FD	0.13944094917195435	0.002650456292813157	0.01867057675276976	0.030333428120751103	1.0
PTBXL	21444	20461	12	40	FD	0.15036796777268582	0.003264375881163272	0.021964256446544744	0.021034304336085607	1.0
PTBXL	21444	20461	13	40	FD	0.15328381184155077	0.002656200415904263	0.018597434069684737	0.034534427257936075	1.0
PTBXL	21444	20461	1	40	SG	0.1557662715565526	0.0029168386565773348	0.02382660795808067	0.029439101853889475	1.0
PTBXL	21444	20461	2	40	SG	0.11271955875303544	0.00297549926183849	0.024534243630734205	0.03607039870256065	1.0
PTBXL	21444	20461	3	40	SG	0.16791264933534764	0.0023727835726771026	0.018069364677719885	0.03582221815613888	1.0
PTBXL	21444	20461	4	40	SG	0.1449265814466842	0.0024523509246175265	0.019808338337620312	0.03395523384904334	1.0
PTBXL	21444	20461	5	40	SG	0.14459762783593325	0.0024467865551464985	0.019988230784664406	0.03901081605064742	1.0
PTBXL	21444	20461	6	40	SG	0.1756900130518181	0.0027325935172062867	0.022134694350660202	0.03537630816839187	1.0
PTBXL	21444	20461	7	40	SG	0.19365245752642063	0.0028625016394518785	0.023538154114572787	0.031111423664324248	1.0
PTBXL	21444	20461	8	40	SG	0.14444313204555767	0.002425553824009823	0.02001084773880371	0.0308118792083601	1.0
PTBXL	21444	20461	9	40	SG	0.16667959923868544	0.0028944795796758734	0.024047390258845752	0.028413378249804475	1.0
PTBXL	21444	20461	10	40	SG	0.11302290962661614	0.003015679212523826	0.025482505289811958	0.03087609728175195	1.0
PTBXL	21444	20461	11	40	SG	0.1451188961475909	0.0023147756718232375	0.018696882410715952	0.03456962649353934	1.0
PTBXL	21444	20461	12	40	SG	0.13186370063024785	0.0028394169840446717	0.021978494485704388	0.027170002043472398	1.0
PTBXL	21444	20461	13	40	SG	0.238192742320275	0.002306299802914289	0.018620347901270373	0.03394556270019957	1.0
PTBXL	21444	20461	1	40	SPEC	0.5728076018766186	0.0034262103489220643	0.02396693834317269	0.03127596015744606	1.0
PTBXL	21444	20461	2	40	SPEC	0.12415177331095667	0.0034993359160425275	0.024688460626315946	0.04242485322320019	1.0
PTBXL	21444	20461	3	40	SPEC	0.12000583840079304	0.0028178030549224757	0.018203184072609024	0.03259156932560902	1.0
PTBXL	21444	20461	4	40	SPEC	0.2080042705339144	0.002884559946558078	0.019918852375972622	0.038245297683698866	1.0
PTBXL	21444	20461	5	40	SPEC	0.14719118471605538	0.002883938882116931	0.020116182792715976	0.03713410951934607	1.0
PTBXL	21444	20461	6	40	SPEC	0.2080366691261634	0.0032412814369659343	0.022269790863916197	0.0400285875207889	1.0
PTBXL	21444	20461	7	40	SPEC	0.15459798737374414	0.0033700555989756398	0.023660237817439995	0.03340475653762726	1.0
PTBXL	21444	20461	8	40	SPEC	0.12953329060472674	0.0028600840334198963	0.020120851301476835	0.03563340151650529	1.0
PTBXL	21444	20461	9	40	SPEC	0.12188952877535629	0.0033683189212394835	0.024178063992252724	0.029030077964540605	1.0
PTBXL	21444	20461	10	40	SPEC	0.13876327314817935	0.0035533813837073875	0.025621537619667976	0.03695133820593557	1.0
PTBXL	21444	20461	11	40	SPEC	0.13463530929247577	0.002722773818190219	0.018812523731773046	0.030451279560424545	1.0
PTBXL	21444	20461	12	40	SPEC	0.11663486694323043	0.003355236953010524	0.02214491672572423	0.020615674199148226	1.0
PTBXL	21444	20461	13	40	SPEC	0.17404489781338145	0.0027313537475560875	0.018732369285077734	0.03656265324438974	1.0
PTBXL	21444	20461	1	40	SG0SPEC	0.33809036502015	0.003352245145545449	0.02381729942139807	0.02868819000769396	1.0
PTBXL	21444	20461	2	40	SG0SPEC	0.10346765749905748	0.003423199490250263	0.02449785949791767	0.038399289792884664	1.0
PTBXL	21444	20461	3	40	SG0SPEC	0.14497748776814587	0.002753413988701399	0.0180582699479859	0.0323167880024297	1.0
PTBXL	21444	20461	4	40	SG0SPEC	0.2737165124787546	0.002819459487849499	0.01980263592225156	0.03439806530643905	1.0
PTBXL	21444	20461	5	40	SG0SPEC	0.17196352682180593	0.0028224809649222376	0.0199610496312648	0.03729143266605491	1.0
PTBXL	21444	20461	6	40	SG0SPEC	0.25683648924843294	0.003164237207890177	0.022116915275172615	0.0367168292709062	1.0
PTBXL	21444	20461	7	40	SG0SPEC	0.2395764053812534	0.0032978266062350533	0.02352260296891757	0.031169467127718918	1.0
PTBXL	21444	20461	8	40	SG0SPEC	0.1289756617899211	0.002796932316229679	0.020004188780245423	0.03273782628082011	1.0
PTBXL	21444	20461	9	40	SG0SPEC	0.13506277125091065	0.003307274164373922	0.02402241484289125	0.027486295574103523	1.0
PTBXL	21444	20461	10	40	SG0SPEC	0.11412151713023162	0.003475713803794003	0.02544903886890722	0.03327927720872505	1.0
PTBXL	21444	20461	11	40	SG0SPEC	0.15649138555666617	0.0026655352176890123	0.018682250693379823	0.031493634969878365	1.0
PTBXL	21444	20461	12	40	SG0SPEC	0.1673848980939468	0.0032843437163170563	0.021955279504377978	0.022096886106773534	1.0
PTBXL	21444	20461	13	40	SG0SPEC	0.27844752191842514	0.002670354931707776	0.01860846297926101	0.03454095009339653	1.0
PTBXL	21444	20461	1	100	FD	0.2653228584174152	0.004095476838992371	0.023537594557140096	0.07656226792987335	1.0
PTBXL	21444	20461	2	100	FD	0.21034832107334284	0.004010831632022596	0.024052456815928117	0.10525908296874689	1.0
PTBXL	21444	20461	3	100	FD	0.30227398716937737	0.003320244449562215	0.017642051872602118	0.0880672856387603	1.0
PTBXL	21444	20461	4	100	FD	0.2344050236961393	0.003282556434981691	0.01930591431966607	0.07977665876110594	1.0
PTBXL	21444	20461	5	100	FD	0.27387925324954604	0.003287790874624652	0.01965817428823837	0.0661446745942239	1.0
PTBXL	21444	20461	6	100	FD	0.3249392461593544	0.0038585409645227535	0.021709736914274375	0.0757668870446469	1.0
PTBXL	21444	20461	7	100	FD	0.2248101665875024	0.0037926036720099094	0.02288601574663756	0.07781015855230466	1.0
PTBXL	21444	20461	8	100	FD	0.2958759786165366	0.003434456146083636	0.019573723204175282	0.08459000010008144	1.0
PTBXL	21444	20461	9	100	FD	0.3087039997252692	0.0038505420906034082	0.023393127668019657	0.0931222592549803	1.0
PTBXL	21444	20461	10	100	FD	0.17939601744992145	0.004083794868180866	0.02500111468078859	0.0689512063093321	1.0
PTBXL	21444	20461	11	100	FD	0.32883615868314753	0.0032876466308742617	0.018271285709269714	0.07005475955216545	1.0
PTBXL	21444	20461	12	100	FD	0.22833825993968931	0.003781525335104476	0.021825951702105932	0.07797748527870764	1.0
PTBXL	21444	20461	13	100	FD	0.2490640127930308	0.0030524566512335465	0.01837960413154779	0.06206826983606137	1.0
PTBXL	21444	20461	1	100	SG	0.1971415397663244	0.0030807612886370223	0.02345190786278024	0.06263931451636842	1.0
PTBXL	21444	20461	2	100	SG	0.13199262529853345	0.003132359057276324	0.024165184565687583	0.07285709764327435	1.0
PTBXL	21444	20461	3	100	SG	0.2232479254540784	0.0024678298650797573	0.017644194055688945	0.059021400783751655	1.0
PTBXL	21444	20461	4	100	SG	0.17255572247736808	0.0025756276849776796	0.019321139673914987	0.07443490343162418	1.0
PTBXL	21444	20461	5	100	SG	0.2125881292498998	0.0025518905858802157	0.019742399695807374	0.04905975646698636	1.0
PTBXL	21444	20461	6	100	SG	0.3230061329910193	0.0028851064923425362	0.02162982464500363	0.06373054225075238	1.0
PTBXL	21444	20461	7	100	SG	0.11503933058493174	0.0029690617684750334	0.02298693434466807	0.052808907988445744	1.0
PTBXL	21444	20461	8	100	SG	0.1975593604416309	0.0025461821491472216	0.019560022788435754	0.05930867872566895	1.0
PTBXL	21444	20461	9	100	SG	0.1282997569556238	0.0030264293364934158	0.023473928116430894	0.0610229453909024	1.0
PTBXL	21444	20461	10	100	SG	0.21690141838407825	0.003168421878348774	0.025065428276308106	0.0619583955435647	1.0
PTBXL	21444	20461	11	100	SG	0.16541722569093315	0.002442054003583841	0.01831529166104044	0.04950387048749128	1.0
PTBXL	21444	20461	12	100	SG	0.15105205100961877	0.0029218720185389367	0.021862861039221325	0.038967198793741005	1.0
PTBXL	21444	20461	13	100	SG	0.2647850988609764	0.0024031593883746976	0.018315492115300504	0.05045221286810704	1.0
PTBXL	21444	20461	1	100	SPEC	2.7321898790717567	0.004558026745213802	0.02388575553464068	0.10009251815052374	1.0
PTBXL	21444	20461	2	100	SPEC	0.344458482282423	0.004429396066261556	0.024336897855188035	0.13958378195997706	1.0
PTBXL	21444	20461	3	100	SPEC	0.5252446326882149	0.003710612401948686	0.017916880445625873	0.1281465732255731	1.0
PTBXL	21444	20461	4	100	SPEC	0.3330159585598718	0.003560312263705009	0.019517589263534627	0.09687757282996208	1.0
PTBXL	21444	20461	5	100	SPEC	0.27726416188748454	0.003615176127154948	0.019901749406386813	0.09580773861488236	1.0
PTBXL	21444	20461	6	100	SPEC	0.3636481488465104	0.00427800310560456	0.02195583086192207	0.0940407423338678	1.0
PTBXL	21444	20461	7	100	SPEC	0.46818455876960136	0.0041764855217722805	0.02314674721140238	0.10784931874916032	1.0
PTBXL	21444	20461	8	100	SPEC	0.3416093453112068	0.0038653360634962443	0.019836594191673752	0.1047664693676158	1.0
PTBXL	21444	20461	9	100	SPEC	0.43026533988706883	0.00424059403836085	0.023628458131940238	0.1221394464680462	1.0
PTBXL	21444	20461	10	100	SPEC	0.22132730181587912	0.004455975097852195	0.025299332064137734	0.07965627068989427	1.0
PTBXL	21444	20461	11	100	SPEC	0.4136567659906842	0.0036675819024087255	0.018511251247057003	0.08703171257426931	1.0
PTBXL	21444	20461	12	100	SPEC	0.33763524792446575	0.00421631545455287	0.0220753161863692	0.12250810710101473	1.0
PTBXL	21444	20461	13	100	SPEC	0.3443838610736255	0.0033890256395812776	0.018595862871083363	0.08156343410911678	1.0
PTBXL	21444	20461	1	100	SG0SPEC	0.17739175324587006	0.003688314870464066	0.02358885745199656	0.07092053969139003	1.0
PTBXL	21444	20461	2	100	SG0SPEC	0.1632662071093336	0.003714866871631248	0.0242779650077367	0.08445237566678049	1.0
PTBXL	21444	20461	3	100	SG0SPEC	0.24778039894281206	0.0029591466644606646	0.017815284493355427	0.05719208837553063	1.0
PTBXL	21444	20461	4	100	SG0SPEC	0.24582282666010977	0.003102069848838539	0.019513238574013204	0.08378957771978034	1.0
PTBXL	21444	20461	5	100	SG0SPEC	0.30009079304781044	0.0030545075655173896	0.01985707998096866	0.05967825170135795	1.0
PTBXL	21444	20461	6	100	SG0SPEC	0.32269965487379343	0.003510562607806384	0.021755930483501298	0.06448571521243238	1.0
PTBXL	21444	20461	7	100	SG0SPEC	0.16274534082984426	0.003536723894992115	0.02317580237140353	0.053910957252211206	1.0
PTBXL	21444	20461	8	100	SG0SPEC	0.36196159745913603	0.0030654296209203314	0.019773222341188404	0.05807121430291578	1.0
PTBXL	21444	20461	9	100	SG0SPEC	0.24617139757671144	0.003599990210300566	0.023675468782477505	0.06237234870673671	1.0
PTBXL	21444	20461	10	100	SG0SPEC	0.15030621205164674	0.003775899212639878	0.025155724741002295	0.07035606818418347	1.0
PTBXL	21444	20461	11	100	SG0SPEC	0.21488884818193463	0.0029278308462808355	0.018440842921799646	0.05236762100628773	1.0
PTBXL	21444	20461	12	100	SG0SPEC	0.17586052471573288	0.0034785944940764744	0.02194462064580934	0.03920701805175363	1.0
PTBXL	21444	20461	13	100	SG0SPEC	0.28974610362311987	0.0028895039061499375	0.018465073755816505	0.055977171905394064	1.0
PTBXL	21444	20461	1	150	FD	0.2889190569598082	0.004360419852070369	0.023818791899021557	0.0992828028989441	1.0
PTBXL	21444	20461	2	150	FD	0.3002760748227804	0.0041719791683173775	0.024036890561258017	0.13818227386380452	1.0
PTBXL	21444	20461	3	150	FD	0.5290432505532792	0.0034896464791772217	0.017802000308399547	0.11987576579517274	1.0
PTBXL	21444	20461	4	150	FD	0.310666027475566	0.0033175056756229375	0.019306715455107197	0.09138390766484623	1.0
PTBXL	21444	20461	5	150	FD	0.35289991693164846	0.0033993043250489965	0.019749299762985048	0.09561259083602376	1.0
PTBXL	21444	20461	6	150	FD	0.2500707670241535	0.004105205016359197	0.021885045057539562	0.08449008473278645	1.0
PTBXL	21444	20461	7	150	FD	0.5607027289885236	0.00396365934757163	0.02302037516599417	0.09284639218842225	1.0
PTBXL	21444	20461	8	150	FD	0.2921065269967111	0.0035696936050061104	0.019712156627356328	0.09508577298274727	1.0
PTBXL	21444	20461	9	150	FD	0.3533528691686655	0.004087410450200237	0.023501294131104113	0.1072131395243084	1.0
PTBXL	21444	20461	10	150	FD	0.29176549859867196	0.00412815455760377	0.02498378705926626	0.08728812860047068	1.0
PTBXL	21444	20461	11	150	FD	0.437566559736954	0.003412342117415349	0.018278402642462506	0.08687616518073224	1.0
PTBXL	21444	20461	12	150	FD	0.35855169172433843	0.004114512954635754	0.02198876307112723	0.09745302027218264	1.0
PTBXL	21444	20461	13	150	FD	0.25532550096734	0.003230614359012171	0.018490558248220268	0.08484593537772382	1.0
PTBXL	21444	20461	1	150	SG	0.20897266865122818	0.003083702236319341	0.023454232350277174	0.06400759789457616	1.0
PTBXL	21444	20461	2	150	SG	0.13476753379098438	0.003137654415175324	0.024188132050683153	0.07511280334528615	1.0
PTBXL	21444	20461	3	150	SG	0.1923934280776806	0.00246876961070673	0.017648647767391213	0.06124444818260915	1.0
PTBXL	21444	20461	4	150	SG	0.1452733338380526	0.002579465181058329	0.019320420859615158	0.074190380292187	1.0
PTBXL	21444	20461	5	150	SG	0.19412412579779284	0.0025539275149251382	0.019752781442612524	0.04972606274051399	1.0
PTBXL	21444	20461	6	150	SG	0.28683521495184094	0.002889412522009586	0.02161944471799128	0.06413201165002404	1.0
PTBXL	21444	20461	7	150	SG	0.10999856486613761	0.002973573971095074	0.022995834567495578	0.053129554033087195	1.0
PTBXL	21444	20461	8	150	SG	0.5708896695295443	0.002548975253473678	0.019544362331668532	0.06076613228752133	1.0
PTBXL	21444	20461	9	150	SG	0.11318353004165013	0.0030295658167495926	0.023482123368092193	0.06094587431481667	1.0
PTBXL	21444	20461	10	150	SG	0.24856025874025398	0.003171740561073136	0.025078273734251914	0.06251644570638015	1.0
PTBXL	21444	20461	11	150	SG	0.17171535119295	0.0024451011323022714	0.018317524066728905	0.05001245040501168	1.0
PTBXL	21444	20461	12	150	SG	0.1275766785141088	0.002930385327622047	0.021883446959664064	0.040171185292774816	1.0
PTBXL	21444	20461	13	150	SG	0.27168918467190867	0.0024040143246011596	0.018290025272168834	0.05350540882278747	1.0
PTBXL	21444	20461	1	150	SPEC	0.5642659442237837	0.005772212931573217	0.02459703343846352	0.28331386563908717	1.0
PTBXL	21444	20461	2	150	SPEC	0.7336858433068734	0.005360704956130433	0.024523444646339522	0.2796223872421269	1.0
PTBXL	21444	20461	3	150	SPEC	0.7655174057043701	0.004512319959776394	0.018354540251955122	0.2496825986695071	1.0
PTBXL	21444	20461	4	150	SPEC	0.515798065643834	0.004007666928454093	0.019619590223955465	0.17164361695741573	1.0
PTBXL	21444	20461	5	150	SPEC	0.517602941104355	0.004073105307845205	0.020080698337599172	0.21804104628797882	1.0
PTBXL	21444	20461	6	150	SPEC	0.5317374350855655	0.005300866441826164	0.02238167644358254	0.19519791098855402	1.0
PTBXL	21444	20461	7	150	SPEC	0.5344970859687171	0.005054524953824188	0.023496391462674827	0.19084305347563163	1.0
PTBXL	21444	20461	8	150	SPEC	0.8466952069684415	0.004647206455188984	0.02024817538311606	0.21579407136208598	1.0
PTBXL	21444	20461	9	150	SPEC	0.7192893891506928	0.005263297988332089	0.02393709847098729	0.20784625635879722	1.0
PTBXL	21444	20461	10	150	SPEC	0.5788231235401132	0.0048865411520004	0.02538773415105935	0.18430314174306192	1.0
PTBXL	21444	20461	11	150	SPEC	0.41426346146834153	0.004265292462177671	0.018750448647277096	0.2141553913794745	1.0
PTBXL	21444	20461	12	150	SPEC	0.47775072918731987	0.005368756930927846	0.022495356077181686	0.18713442510995146	1.0
PTBXL	21444	20461	13	150	SPEC	0.6032855984407921	0.004182681777325005	0.018898733870886076	0.2525973141622567	1.0
PTBXL	21444	20461	1	150	SG0SPEC	0.29617332207466074	0.0037338766755761472	0.023610379894376567	0.08295591379780537	1.0
PTBXL	21444	20461	2	150	SG0SPEC	0.2488316957011798	0.0037768429307882545	0.024299439877081733	0.09270507636098954	1.0
PTBXL	21444	20461	3	150	SG0SPEC	0.304190516472074	0.00301574551239878	0.017845282384148335	0.08024833903534709	1.0
PTBXL	21444	20461	4	150	SG0SPEC	0.38154705801864847	0.0031394379889377864	0.0195336596611489	0.08717942712987391	1.0
PTBXL	21444	20461	5	150	SG0SPEC	0.268170842121803	0.003097596520553807	0.019879077725001252	0.0710242983360913	1.0
PTBXL	21444	20461	6	150	SG0SPEC	0.3853672409672755	0.003564268111720132	0.02176857316168565	0.07991887490462478	1.0
PTBXL	21444	20461	7	150	SG0SPEC	0.2397223571745315	0.0035792832187449314	0.023192411609858826	0.05935273724860097	1.0
PTBXL	21444	20461	8	150	SG0SPEC	0.3291545415561939	0.0031127050542929793	0.019800522639107317	0.06673383270288726	1.0
PTBXL	21444	20461	9	150	SG0SPEC	0.22925032398470024	0.003644784381072625	0.023697649847034524	0.0747698141244788	1.0
PTBXL	21444	20461	10	150	SG0SPEC	0.17354829845426464	0.0037987687520214977	0.02518119442237674	0.06977495238466572	1.0
PTBXL	21444	20461	11	150	SG0SPEC	0.23473476277977157	0.002965943651309505	0.018458588915292822	0.06681636958420117	1.0
PTBXL	21444	20461	12	150	SG0SPEC	0.3207445082300152	0.003563318138575211	0.02201073473686757	0.057474897572410664	1.0
PTBXL	21444	20461	13	150	SG0SPEC	0.29289544334297923	0.00290679098968022	0.018470730775570862	0.07412434602455731	1.0
PTBXL	1736	19382	1	40	FD	0.1608005121264017	0.001714443990166572	0.012258682873377065	0.07515431414301658	1.0
PTBXL	1736	19382	2	40	FD	0.15063602455144467	0.001974634101700856	0.013761120148139462	0.07333047112538991	1.0
PTBXL	1736	19382	3	40	FD	0.16488346051645023	0.0018374304724218026	0.01269061105739104	0.07747548600357931	1.0
PTBXL	1736	19382	4	40	FD	0.14996967792634497	0.0019987257148024783	0.01307662745101245	0.08455498412287897	1.0
PTBXL	1736	19382	5	40	FD	0.13912531810038556	0.0019958741117589475	0.013331586024599532	0.08139087010856248	1.0
PTBXL	1736	19382	6	40	FD	0.15968443861736953	0.0021579946903589257	0.015083380868319285	0.0672288149281909	1.0
PTBXL	1736	19382	7	40	FD	0.13738541746534383	0.00174297131927818	0.01175717531696967	0.08307651745760784	1.0
PTBXL	1736	19382	8	40	FD	0.1563596731036089	0.0019065220198031911	0.012407331993329484	0.08532725682463567	1.0
PTBXL	1736	19382	1	40	SG	0.1833085460446599	0.0014997540824509233	0.01226829132292379	0.08002188546982679	1.0
PTBXL	1736	19382	2	40	SG	0.1781098593801031	0.0017223089068221372	0.013771979683899907	0.07962927689586848	1.0
PTBXL	1736	19382	3	40	SG	0.15719957195622375	0.001589814523290986	0.012696449630644159	0.08190026238314303	1.0
PTBXL	1736	19382	4	40	SG	0.12545190494313993	0.0017444708561154573	0.013078310941525102	0.0881395832646637	1.0
PTBXL	1736	19382	5	40	SG	0.13295726455400256	0.0017360593557193755	0.013336611102248918	0.08670336094709312	1.0
PTBXL	1736	19382	6	40	SG	0.15248940149752546	0.0018810780499149814	0.015088458061526075	0.07332290351968251	1.0
PTBXL	1736	19382	7	40	SG	0.1249356182475595	0.0015282233903440602	0.011765903399833555	0.08765231647949955	1.0
PTBXL	1736	19382	8	40	SG	0.14333780432132148	0.0016499367647581727	0.012405212122774845	0.08987306911913931	1.0
PTBXL	1736	19382	1	40	SPEC	0.16771721634295925	0.0017622035601220912	0.012336796319112529	0.07610387854533841	1.0
PTBXL	1736	19382	2	40	SPEC	0.15370419348828182	0.002030444635031761	0.01385157208392592	0.07384926726196801	1.0
PTBXL	1736	19382	3	40	SPEC	0.17448448072528386	0.0018939203859079392	0.012774628556890828	0.07873139644397596	1.0
PTBXL	1736	19382	4	40	SPEC	0.13821553488767255	0.002055382126929052	0.013170560028777326	0.08630639227185948	1.0
PTBXL	1736	19382	5	40	SPEC	0.14725687085019437	0.002053463379568358	0.013428296590762282	0.08251086735059265	1.0
PTBXL	1736	19382	6	40	SPEC	0.16462193819255128	0.002218684776663545	0.015187959305559717	0.06755728752160137	1.0
PTBXL	1736	19382	7	40	SPEC	0.14372018706772016	0.0017901929312072501	0.011830095559084155	0.08442865728239617	1.0
PTBXL	1736	19382	8	40	SPEC	0.16095745517789842	0.001964322624774127	0.012494602861199466	0.08687994248249518	1.0
PTBXL	1736	19382	1	40	SG0SPEC	0.15258248042313802	0.001723158840551101	0.01226688425620783	0.07679580972557092	1.0
PTBXL	1736	19382	2	40	SG0SPEC	0.16511192666442828	0.0019845718413309737	0.013768612855658386	0.07506889239957969	1.0
PTBXL	1736	19382	3	40	SG0SPEC	0.1651188621416087	0.0018432968670928592	0.012685820327743833	0.07906929546748348	1.0
PTBXL	1736	19382	4	40	SG0SPEC	0.15111988120179717	0.0020092320451860907	0.013072646484398265	0.085864939994139	1.0
PTBXL	1736	19382	5	40	SG0SPEC	0.13976796208130662	0.0020060959982732213	0.013328196151520305	0.08310031594320075	1.0
PTBXL	1736	19382	6	40	SG0SPEC	0.1619350464494921	0.0021711594561506353	0.01508013025183241	0.06890551794336924	1.0
PTBXL	1736	19382	7	40	SG0SPEC	0.13973174506548694	0.0017516566733948155	0.011766626097375511	0.08465510571252298	1.0
PTBXL	1736	19382	8	40	SG0SPEC	0.16499607424254642	0.0019150532870028675	0.012406234998085812	0.08697051494987457	1.0
PTBXL	1736	19382	1	100	FD	0.2718047528661151	0.002044211640981299	0.012144268767051143	0.09064386338815673	1.0
PTBXL	1736	19382	2	100	FD	0.2332519955495399	0.0023131600575830684	0.01362676527741343	0.08575376366536541	1.0
PTBXL	1736	19382	3	100	FD	0.29561560199348713	0.002185464578064605	0.01265715547456641	0.07268503012013923	1.0
PTBXL	1736	19382	4	100	FD	0.2925745628443858	0.002344933293110845	0.013144057241526378	0.10536334286802737	1.0
PTBXL	1736	19382	5	100	FD	0.15547178262460892	0.0023068809672174167	0.01315055076273762	0.08146349863573243	1.0
PTBXL	1736	19382	6	100	FD	0.3369811413060424	0.002531624938432248	0.01506463278677404	0.08834905601688436	1.0
PTBXL	1736	19382	7	100	FD	0.3804749888415176	0.0020775898643003504	0.011678714583907446	0.08459799508887872	1.0
PTBXL	1736	19382	8	100	FD	0.18692315744553856	0.0022794017316623274	0.01235267471682139	0.083763269197653	1.0
PTBXL	1736	19382	1	100	SG	0.21645696575217646	0.0015599934618311909	0.012160706789327163	0.07515895872118777	1.0
PTBXL	1736	19382	2	100	SG	0.15752547065934153	0.0017776571133687274	0.013625894795885676	0.0767579073404362	1.0
PTBXL	1736	19382	3	100	SG	0.16270473677602534	0.001654637044136157	0.012657041041985426	0.0758950941269648	1.0
PTBXL	1736	19382	4	100	SG	0.18108873720668725	0.0018030096974617253	0.013080522812697054	0.09260441910495014	1.0
PTBXL	1736	19382	5	100	SG	0.16813863349792235	0.001784736490733415	0.013162169961728733	0.08209083467504474	1.0
PTBXL	1736	19382	6	100	SG	0.21168544552503027	0.0019094526581754816	0.015021442565669823	0.06557414734901584	1.0
PTBXL	1736	19382	7	100	SG	0.15146644312048685	0.0015885283635945072	0.0117011432699688	0.08533872153660042	1.0
PTBXL	1736	19382	8	100	SG	0.20590828835689076	0.0017022068789646367	0.012332047251879351	0.08617545647058977	1.0
PTBXL	1736	19382	1	100	SPEC	0.3928592962079017	0.0022519651574678806	0.012233179948492993	0.13089992340080203	1.0
PTBXL	1736	19382	2	100	SPEC	1.4306157723026653	0.002549455053684472	0.013742980144388824	0.12092704079378461	1.0
PTBXL	1736	19382	3	100	SPEC	0.38449688629899476	0.002387886592685048	0.01276028387693703	0.099978681195256	1.0
PTBXL	1736	19382	4	100	SPEC	0.3235964056535452	0.0025597894023350475	0.01328889276264454	0.12635131709767616	1.0
PTBXL	1736	19382	5	100	SPEC	0.19531529713016332	0.0025164223695728224	0.013252560119749021	0.10932438416240639	1.0
PTBXL	1736	19382	6	100	SPEC	0.30571075742244347	0.002853204220462381	0.01520968147619522	0.14782418693204633	1.0
PTBXL	1736	19382	7	100	SPEC	0.44678452304835475	0.0022811211113838224	0.011770140088715342	0.10717852842912493	1.0
PTBXL	1736	19382	8	100	SPEC	0.21287196086017968	0.0024975009901299274	0.012451826781770231	0.10756086068829283	1.0
PTBXL	1736	19382	1	100	SG0SPEC	0.2569830793115863	0.0018460992577870737	0.012210836260472192	0.07003922695157003	1.0
PTBXL	1736	19382	2	100	SG0SPEC	0.306260443694218	0.0020980759495104633	0.013665178326923834	0.0727159076627719	1.0
PTBXL	1736	19382	3	100	SG0SPEC	0.22530875624680838	0.0019692231764706913	0.012699898901606547	0.06899135912923055	1.0
PTBXL	1736	19382	4	100	SG0SPEC	0.2058287152271791	0.0021350660461423865	0.013100210055912049	0.09057184705059378	1.0
PTBXL	1736	19382	5	100	SG0SPEC	0.2700304900756102	0.0021269887867689597	0.013212442195819575	0.0763118169720253	1.0
PTBXL	1736	19382	6	100	SG0SPEC	0.2348155613992768	0.0022553512923130822	0.01506875805634634	0.06507541647069254	1.0
PTBXL	1736	19382	7	100	SG0SPEC	0.23713590360180903	0.001880850720519994	0.011742819032174728	0.07906722595587043	1.0
PTBXL	1736	19382	8	100	SG0SPEC	0.23350381953175406	0.002036813409356624	0.012367796693668472	0.08056035322109574	1.0
PTBXL	1736	19382	1	150	FD	0.30570155408377125	0.0021904302312576274	0.012206357461989689	0.11168609184134198	1.0
PTBXL	1736	19382	2	150	FD	0.24406017421098486	0.0024031516812611643	0.013637158460744757	0.11159375109363337	1.0
PTBXL	1736	19382	3	150	FD	0.583336331228116	0.002266896381904089	0.012715010592030292	0.09342024444569827	1.0
PTBXL	1736	19382	4	150	FD	0.32679719408203906	0.0024091010291099994	0.013165295785036972	0.114537822172252	1.0
PTBXL	1736	19382	5	150	FD	0.20038307025684252	0.002394868519740009	0.013171537342715704	0.09817175831137503	1.0
PTBXL	1736	19382	6	150	FD	0.2990185381000957	0.002723470984587239	0.015108836146367847	0.12693212093003417	1.0
PTBXL	1736	19382	7	150	FD	0.2648798178122123	0.0021881600920514075	0.01174464534857888	0.0882491925341214	1.0
PTBXL	1736	19382	8	150	FD	0.2839346997820123	0.002336838960402121	0.012413611751032094	0.1031017957538597	1.0
PTBXL	1736	19382	1	150	SG	0.21097772322478084	0.0015603586524554631	0.012159515860344333	0.07502914047654573	1.0
PTBXL	1736	19382	2	150	SG	0.16328677953054507	0.0017776736195540593	0.013626486997493656	0.07680452165887701	1.0
PTBXL	1736	19382	3	150	SG	0.15964242993324776	0.0016555867963326855	0.012660141435636657	0.07582363288505564	1.0
PTBXL	1736	19382	4	150	SG	0.15780131724002183	0.0018044068126722471	0.013090612840296298	0.0931252944557956	1.0
PTBXL	1736	19382	5	150	SG	0.1604859199573163	0.0017857162526838323	0.013160000817934349	0.08208803636117849	1.0
PTBXL	1736	19382	6	150	SG	0.1939836163179258	0.0019115579383669388	0.015027525444103807	0.06549043388339255	1.0
PTBXL	1736	19382	7	150	SG	0.11689182084230695	0.0015896204309960528	0.011699471734712134	0.08534837638666255	1.0
PTBXL	1736	19382	8	150	SG	0.27273249863920945	0.0017038313524297027	0.012327370614884033	0.08617256643966235	1.0
PTBXL	1736	19382	1	150	SPEC	0.4808225249993469	0.002857378445654965	0.012464065430154204	0.20069611569374707	1.0
PTBXL	1736	19382	2	150	SPEC	0.42513090599032727	0.0029496521161469884	0.013837377126828863	0.21179886344014548	1.0
PTBXL	1736	19382	3	150	SPEC	0.6647878234313981	0.002786042896884053	0.012941240836018516	0.24812403721673562	1.0
PTBXL	1736	19382	4	150	SPEC	0.42664480909890906	0.0030053938713060654	0.013415188149934872	0.27792234452104553	1.0
PTBXL	1736	19382	5	150	SPEC	0.5252967321276456	0.0029036391336553294	0.013415749680724157	0.23864524413363986	1.0
PTBXL	1736	19382	6	150	SPEC	0.4621274871287347	0.0035426595484482756	0.015404121648709973	0.2474650981892103	1.0
PTBXL	1736	19382	7	150	SPEC	0.6373185845083921	0.0027200223512143474	0.011969768717739365	0.16479202207151986	1.0
PTBXL	1736	19382	8	150	SPEC	0.517655491610697	0.0027969307373081793	0.012659287054142569	0.19366186328331947	1.0
PTBXL	1736	19382	1	150	SG0SPEC	0.3236045022709641	0.0018888039411102298	0.012225374279818787	0.07077796756398197	1.0
PTBXL	1736	19382	2	150	SG0SPEC	0.3384710922280155	0.0021162215385362097	0.013678678630248442	0.07466287722612464	1.0
PTBXL	1736	19382	3	150	SG0SPEC	0.3626737152960785	0.0019879564072572795	0.012718538176358337	0.07863521364557167	1.0
PTBXL	1736	19382	4	150	SG0SPEC	0.2800329830429303	0.0021687606963385173	0.013115215489696672	0.10247980101472834	1.0
PTBXL	1736	19382	5	150	SG0SPEC	0.3224444682751274	0.0021575580671463613	0.013228199529889994	0.0933647575394852	1.0
PTBXL	1736	19382	6	150	SG0SPEC	0.2596175364255942	0.0022987996559542196	0.015097390044012107	0.08866782620861458	1.0
PTBXL	1736	19382	7	150	SG0SPEC	0.3161918175067231	0.0019083076139328491	0.01175814657183611	0.08076901653411946	1.0
PTBXL	1736	19382	8	150	SG0SPEC	0.3856671931753529	0.0020542274143126407	0.012380512333449603	0.08431208836248516	1.0
PTBXL	4945	6695	1	40	FD	0.12442425507253309	0.0036242333249425778	0.009298888798289252	0.013303551965218959	1.0
PTBXL	4945	6695	2	40	FD	0.18830217250503364	0.0039008623504790106	0.009516327128369157	0.015087839141085937	1.0
PTBXL	4945	6695	3	40	FD	0.1690560865272513	0.003616983684607592	0.00866648352594109	0.021452988944376777	1.0
PTBXL	4945	6695	4	40	FD	0.1292094159359094	0.003593551813605846	0.008406384526446709	0.02460191025379251	1.0
PTBXL	4945	6695	5	40	FD	0.18212777029868757	0.003200087803775394	0.007734102828174976	0.02043535167621444	1.0
PTBXL	4945	6695	6	40	FD	0.16722641673992641	0.0029702749771626457	0.007808503947623948	0.026034918203596186	1.0
PTBXL	4945	6695	7	40	FD	0.1851361844797988	0.0036261941189224545	0.009284424261611902	0.01977151470702047	1.0
PTBXL	4945	6695	8	40	FD	0.13403985487778533	0.003671577560362093	0.009602532429153885	0.016052681806517703	1.0
PTBXL	4945	6695	9	40	FD	0.14274337914829188	0.003681629575308248	0.009257962120957943	0.014148619282371386	1.0
PTBXL	4945	6695	1	40	SG	0.1388366939240466	0.0030438251288978156	0.008943094738092862	0.017115139488114883	1.0
PTBXL	4945	6695	2	40	SG	0.1345241176022621	0.0032340061534017655	0.009098835627906065	0.01693548446563529	1.0
PTBXL	4945	6695	3	40	SG	0.2171999112962211	0.0030153953454997253	0.008273396470379137	0.022075781542185192	1.0
PTBXL	4945	6695	4	40	SG	0.13039551456998852	0.0030164851259780437	0.00801694372054675	0.024584532739243596	1.0
PTBXL	4945	6695	5	40	SG	0.1815936207001523	0.0026809383812428614	0.007383861540618095	0.021886964917288636	1.0
PTBXL	4945	6695	6	40	SG	0.16532186128472995	0.0024910715127154	0.007529695175678994	0.03119051784684558	1.0
PTBXL	4945	6695	7	40	SG	0.18213810649194317	0.0030346097181156244	0.008918845294480374	0.023936781959126106	1.0
PTBXL	4945	6695	8	40	SG	0.15603368241280924	0.0030690902683704457	0.009251189927965645	0.02152485563395633	1.0
PTBXL	4945	6695	9	40	SG	0.13863734319187082	0.003096295430772452	0.008898108158548359	0.018581563719080776	1.0
PTBXL	4945	6695	1	40	SPEC	0.1411655667832879	0.003751740864501658	0.009477311932699283	0.013612893232918179	1.0
PTBXL	4945	6695	2	40	SPEC	0.1807538855359431	0.004050513388887335	0.009717469674292907	0.01583948594763941	1.0
PTBXL	4945	6695	3	40	SPEC	0.21086432161295407	0.0037525787274342655	0.008847875690924767	0.02281655016659852	1.0
PTBXL	4945	6695	4	40	SPEC	0.13675889942822297	0.003721999677700795	0.008581276266594723	0.026183450029025213	1.0
PTBXL	4945	6695	5	40	SPEC	0.17442786759025042	0.003316658927979739	0.007886133969220539	0.021359850369868167	1.0
PTBXL	4945	6695	6	40	SPEC	0.18455865357488654	0.003075993068339248	0.0079517480230203	0.025818509828046524	1.0
PTBXL	4945	6695	7	40	SPEC	0.21753072084940106	0.003755959230041664	0.00946001814607389	0.02021107357465573	1.0
PTBXL	4945	6695	8	40	SPEC	0.14575491920467937	0.0038041944090539247	0.009791421237102416	0.01598653729491246	1.0
PTBXL	4945	6695	9	40	SPEC	0.15723093823795825	0.003809664169505817	0.009438003277456242	0.014370058251448214	1.0
PTBXL	4945	6695	1	40	SG0SPEC	0.1220854562025664	0.003632779446914117	0.009231957937563201	0.013500196003622917	1.0
PTBXL	4945	6695	2	40	SG0SPEC	0.18798749001471965	0.0039049559337834025	0.009410784394666666	0.014746959799702404	1.0
PTBXL	4945	6695	3	40	SG0SPEC	0.17505720065046493	0.0036159137199951647	0.008590258104533377	0.02076320111774993	1.0
PTBXL	4945	6695	4	40	SG0SPEC	0.12135910959036181	0.003599173449932108	0.008342141105880727	0.023803305722571708	1.0
PTBXL	4945	6695	5	40	SG0SPEC	0.2036574155182742	0.003203624329327867	0.007679168142120094	0.02011654741695038	1.0
PTBXL	4945	6695	6	40	SG0SPEC	0.15852777685584007	0.0029770050349637775	0.007739137349179588	0.027245406214260554	1.0
PTBXL	4945	6695	7	40	SG0SPEC	0.13707662043225285	0.0036337575157002907	0.0092087000668316	0.020158552428656364	1.0
PTBXL	4945	6695	8	40	SG0SPEC	0.1339369483643284	0.0036777240258988137	0.009515010913636301	0.016984263198218916	1.0
PTBXL	4945	6695	9	40	SG0SPEC	0.13597417167819986	0.0036921539399755892	0.009194897039864343	0.014621742679913048	1.0
PTBXL	4945	6695	1	100	FD	0.2731297666998983	0.004315241917841534	0.010162296099143917	0.06347045292215577	1.0
PTBXL	4945	6695	2	100	FD	0.3530081209498206	0.004728570788365729	0.010820291313567255	0.06246124910036065	1.0
PTBXL	4945	6695	3	100	FD	0.23471436126687903	0.004544210137888834	0.010534632786862392	0.07134964950563108	1.0
PTBXL	4945	6695	4	100	FD	0.2761859298708279	0.0043804021821688775	0.010297872815949176	0.07526498823766713	1.0
PTBXL	4945	6695	5	100	FD	0.29820987141664024	0.0038040459130701046	0.008763773105122087	0.07250058953221265	1.0
PTBXL	4945	6695	6	100	FD	0.36891747774248873	0.003383489689070102	0.008308296620127066	0.05201945674650222	1.0
PTBXL	4945	6695	7	100	FD	0.35070005712769864	0.004355469771232444	0.01055872984433028	0.08186328024101311	1.0
PTBXL	4945	6695	8	100	FD	0.3102619776576591	0.00428717558627028	0.010411964513665346	0.06148415294191857	1.0
PTBXL	4945	6695	9	100	FD	0.36965947590895576	0.004332564686149639	0.010273439644311795	0.06362531636545833	1.0
PTBXL	4945	6695	1	100	SG	0.4381849380028467	0.0032701703523325925	0.00942505942368675	0.043863228988953895	1.0
PTBXL	4945	6695	2	100	SG	0.25643640133368156	0.0035027891754771494	0.010032209855947665	0.05023814113939323	1.0
PTBXL	4945	6695	3	100	SG	0.24829578149876708	0.0033228862445594245	0.009573587539250097	0.06941842828378697	1.0
PTBXL	4945	6695	4	100	SG	0.4892228483413977	0.0032813919847011776	0.009369004832687062	0.0693975524011169	1.0
PTBXL	4945	6695	5	100	SG	0.2143001653093484	0.002877690960336264	0.008108973151997542	0.0561296507672414	1.0
PTBXL	4945	6695	6	100	SG	0.12502214922409394	0.0026300672504947623	0.007846438507126689	0.03797424130803457	1.0
PTBXL	4945	6695	7	100	SG	0.39166928619878183	0.003261859135188787	0.009707970611127416	0.06068490121678937	1.0
PTBXL	4945	6695	8	100	SG	0.3454720913005661	0.003286025224347395	0.009748335665705711	0.04254789828213769	1.0
PTBXL	4945	6695	9	100	SG	0.26191769766022355	0.0033101898849607304	0.009482016631662777	0.0432913866442682	1.0
PTBXL	4945	6695	1	100	SPEC	0.303485802351408	0.004739897467797767	0.010575794106229282	0.0902241697114498	1.0
PTBXL	4945	6695	2	100	SPEC	0.3667837443587652	0.005138024896616711	0.011215130611775518	0.08281947474592165	1.0
PTBXL	4945	6695	3	100	SPEC	0.3533242727771436	0.0049919353217012545	0.011063561641390515	0.07214721010049759	1.0
PTBXL	4945	6695	4	100	SPEC	0.3997428063151369	0.004782588263451803	0.01077265904638671	0.0822767968725064	1.0
PTBXL	4945	6695	5	100	SPEC	0.5457129307266341	0.004117739845393865	0.009109390056395175	0.08868940122543816	1.0
PTBXL	4945	6695	6	100	SPEC	0.323568095874902	0.0036600975790862735	0.008538870368104265	0.06856086159354512	1.0
PTBXL	4945	6695	7	100	SPEC	0.4402004890233463	0.004731656541547299	0.010947225077674375	0.10663911967760539	1.0
PTBXL	4945	6695	8	100	SPEC	0.5691509851106868	0.004634040603496401	0.010746895553037376	0.08805256564758715	1.0
PTBXL	4945	6695	9	100	SPEC	0.38104246432919925	0.004762120871128006	0.010690993048885157	0.08955589247777114	1.0
PTBXL	4945	6695	1	100	SG0SPEC	0.2477375890172648	0.004180437229749628	0.009815954046943572	0.049517619740366677	1.0
PTBXL	4945	6695	2	100	SG0SPEC	0.2877222167312011	0.00451555340857692	0.010347873390472734	0.055940289781019684	1.0
PTBXL	4945	6695	3	100	SG0SPEC	0.24260507024256853	0.0042893957682786	0.009651917584259833	0.07823059557011851	1.0
PTBXL	4945	6695	4	100	SG0SPEC	0.272798755439788	0.004190519284302066	0.009401923731301826	0.0765128539128227	1.0
PTBXL	4945	6695	5	100	SG0SPEC	0.7339914595431557	0.003652140783717742	0.008297945974369926	0.061124376898123466	1.0
PTBXL	4945	6695	6	100	SG0SPEC	0.21357136824924805	0.0032859789547587605	0.008149538069866688	0.038871710440597854	1.0
PTBXL	4945	6695	7	100	SG0SPEC	0.3357212471456307	0.004154823361906487	0.009920587969292684	0.06699983579067498	1.0
PTBXL	4945	6695	8	100	SG0SPEC	0.2619876599748448	0.004159487460150631	0.010115917459483065	0.04568215948188701	1.0
PTBXL	4945	6695	9	100	SG0SPEC	0.2445475328028248	0.004198714701234138	0.009820823715855844	0.04738508726414749	1.0
PTBXL	4945	6695	1	150	FD	0.2854959050985319	0.004412866437167335	0.010315442109532854	0.08097963201386843	1.0
PTBXL	4945	6695	2	150	FD	0.27888488732081923	0.004765826757379966	0.010862831638945837	0.0726394836977868	1.0
PTBXL	4945	6695	3	150	FD	0.3827555632978202	0.004627645419765844	0.010676755205201257	0.06533882335719865	1.0
PTBXL	4945	6695	4	150	FD	0.2729972555735288	0.004437618116111149	0.010434788021285725	0.074857655357185	1.0
PTBXL	4945	6695	5	150	FD	0.32535398059276244	0.003861089221583307	0.00877791069215462	0.0917217649873852	1.0
PTBXL	4945	6695	6	150	FD	0.35060172112551496	0.0034958342628051454	0.008441323249189149	0.06276143801003707	1.0
PTBXL	4945	6695	7	150	FD	0.2634669272068998	0.004489895435902938	0.010800010519118202	0.08988401176714676	1.0
PTBXL	4945	6695	8	150	FD	0.2909303828968382	0.004338505967319334	0.010665853193468081	0.0848450917001057	1.0
PTBXL	4945	6695	9	150	FD	0.4276032325463406	0.004497826346599659	0.01044595285214099	0.08135036619780385	1.0
PTBXL	4945	6695	1	150	SG	0.4493517636746336	0.0032770382323375805	0.009439811101777454	0.04339291778275458	1.0
PTBXL	4945	6695	2	150	SG	0.2347196054124109	0.00350738896538819	0.010036649809548975	0.05061412998571163	1.0
PTBXL	4945	6695	3	150	SG	0.25265292714319704	0.0033251100085990516	0.009590405908827699	0.0690118469687466	1.0
PTBXL	4945	6695	4	150	SG	0.3937032187962607	0.0032859478158144143	0.00938939360035534	0.06900999607945703	1.0
PTBXL	4945	6695	5	150	SG	0.2820573554909096	0.0028825430688797834	0.008122788297056463	0.05656078951961406	1.0
PTBXL	4945	6695	6	150	SG	0.189970815527104	0.0026326756470909404	0.007841165829478471	0.03839057833924038	1.0
PTBXL	4945	6695	7	150	SG	0.33414726095197533	0.003266874715842129	0.009716516391473352	0.06146376206538869	1.0
PTBXL	4945	6695	8	150	SG	0.38133571924638443	0.003291961211083201	0.009744714125336482	0.04213868518586299	1.0
PTBXL	4945	6695	9	150	SG	0.30545914329450957	0.003317621782110259	0.009491417689270643	0.04313432723232212	1.0
PTBXL	4945	6695	1	150	SPEC	0.7305373849074716	0.005265864128915478	0.010912090286267646	0.17369576094214456	1.0
PTBXL	4945	6695	2	150	SPEC	0.8203750288073403	0.0057179872896228855	0.011524199108985394	0.14712107892879064	1.0
PTBXL	4945	6695	3	150	SPEC	0.3435278717277228	0.005498896230495388	0.011447060006151498	0.09151951161401689	1.0
PTBXL	4945	6695	4	150	SPEC	0.7288199086359995	0.005235193614073194	0.011197490609079203	0.13158499710403918	1.0
PTBXL	4945	6695	5	150	SPEC	1.0654953366879893	0.004568588275009575	0.009337336777727311	0.17349029994046103	1.0
PTBXL	4945	6695	6	150	SPEC	0.9373154520916648	0.004099582411162022	0.008860133841454716	0.13500033395283503	1.0
PTBXL	4945	6695	7	150	SPEC	0.6828963947410964	0.005284819716392681	0.011482431704100259	0.14459431591968358	1.0
PTBXL	4945	6695	8	150	SPEC	0.4474989835942805	0.005168144026671881	0.01130502589688254	0.17090892385950404	1.0
PTBXL	4945	6695	9	150	SPEC	0.8219522632811272	0.005509803884077495	0.011199939135102088	0.18442613389339613	1.0
PTBXL	4945	6695	1	150	SG0SPEC	0.33593163360063866	0.004269062395798134	0.009841836906611863	0.05701288569227404	1.0
PTBXL	4945	6695	2	150	SG0SPEC	0.31761002288150136	0.004592341105357947	0.010371403305907563	0.05994491811342938	1.0
PTBXL	4945	6695	3	150	SG0SPEC	0.2399926924647735	0.004339070235378026	0.009684141156837127	0.07879923542742805	1.0
PTBXL	4945	6695	4	150	SG0SPEC	0.2344133780339965	0.004251661839293933	0.009438027571617111	0.07969969780450742	1.0
PTBXL	4945	6695	5	150	SG0SPEC	0.39695613878320113	0.0037229743054550185	0.008316539039304863	0.06403467623436843	1.0
PTBXL	4945	6695	6	150	SG0SPEC	0.3822034449438207	0.0033337324647415567	0.00816065839839953	0.04143542617208645	1.0
PTBXL	4945	6695	7	150	SG0SPEC	0.34832808930885284	0.004216636771077279	0.009943173372795116	0.06485138651599588	1.0
PTBXL	4945	6695	8	150	SG0SPEC	0.38453235337253683	0.00424695825413001	0.010118977073969757	0.05000122865959708	1.0
PTBXL	4945	6695	9	150	SG0SPEC	0.3262416076950051	0.00429195357131793	0.00984597083171875	0.05211246105483102	1.0
PTBXL	4266	8493	1	40	FD	0.12053257097762053	0.0018385638406672976	0.010495564023724794	0.04383610359520723	1.0
PTBXL	4266	8493	2	40	FD	0.15866897860227427	0.0015391474519413286	0.010257195948097635	0.048808799965352125	1.0
PTBXL	4266	8493	3	40	FD	0.10837785767234251	0.0016038428993027025	0.010805603653458956	0.04375971006368777	1.0
PTBXL	4266	8493	4	40	FD	0.1306770870955565	0.0016263241338159934	0.011496427420068688	0.04132670413709685	1.0
PTBXL	4266	8493	5	40	FD	0.11645116870675068	0.0016500621080455993	0.010978274952295915	0.03377765084427693	1.0
PTBXL	4266	8493	6	40	FD	0.2642687866852103	0.0017096907319665104	0.010966170628611698	0.039280638913045104	1.0
PTBXL	4266	8493	7	40	FD	0.11935305984559659	0.0015145645755161715	0.010374129811485869	0.049158145883490524	1.0
PTBXL	4266	8493	8	40	FD	0.11170606673322526	0.001674412987493029	0.01147461704092526	0.03688233466970732	1.0
PTBXL	4266	8493	9	40	FD	0.15040242160921835	0.001718049349271681	0.01194396589601997	0.04353328222529901	1.0
PTBXL	4266	8493	1	40	SG	0.11618528550572209	0.0016371275240498228	0.010486822100681184	0.043830537379881435	1.0
PTBXL	4266	8493	2	40	SG	0.1194219041352448	0.001369899569054541	0.010265150716787554	0.04988453591441978	1.0
PTBXL	4266	8493	3	40	SG	0.11026075987160566	0.001431416626667555	0.010808360144026365	0.04555151431574166	1.0
PTBXL	4266	8493	4	40	SG	0.12039486883983597	0.0014538903513944934	0.011507904719467466	0.041276043972585844	1.0
PTBXL	4266	8493	5	40	SG	0.13426411836897217	0.0014660395620414645	0.010983975714010979	0.03372104564725467	1.0
PTBXL	4266	8493	6	40	SG	0.12754779295218066	0.0015263805802371146	0.010969934754079508	0.03858353964889644	1.0
PTBXL	4266	8493	7	40	SG	0.10582370607037997	0.0013514085663346327	0.010387219810706295	0.049617786290576935	1.0
PTBXL	4266	8493	8	40	SG	0.10514286923634997	0.001492305718545463	0.011486575331895699	0.03777445120865467	1.0
PTBXL	4266	8493	9	40	SG	0.12815308895336572	0.0015175156475850488	0.011958602232032656	0.0438109650988596	1.0
PTBXL	4266	8493	1	40	SPEC	0.1204520012529798	0.0018821364828005734	0.010564848991547405	0.045150072342222375	1.0
PTBXL	4266	8493	2	40	SPEC	0.1590507636886841	0.0015754322378705814	0.010328193964477322	0.05008339790206044	1.0
PTBXL	4266	8493	3	40	SPEC	0.11351897929891362	0.0016404024564690928	0.010875612844683939	0.04439107092282532	1.0
PTBXL	4266	8493	4	40	SPEC	0.14218206261128347	0.0016629160915530823	0.011570477337294579	0.04268946882101537	1.0
PTBXL	4266	8493	5	40	SPEC	0.12084851694214653	0.001689336693222424	0.01105922855568702	0.03504062674226538	1.0
PTBXL	4266	8493	6	40	SPEC	0.29279078110692186	0.001749444010827687	0.01103738961100139	0.0408461690668941	1.0
PTBXL	4266	8493	7	40	SPEC	0.24494837834951924	0.0015496223173343533	0.010441881381214593	0.050622804133735516	1.0
PTBXL	4266	8493	8	40	SPEC	0.11968054882703348	0.001713313237793861	0.011555138730401617	0.03781413291387255	1.0
PTBXL	4266	8493	9	40	SPEC	0.18067846426968076	0.001762039178545124	0.012032310856833366	0.04498705429999276	1.0
PTBXL	4266	8493	1	40	SG0SPEC	0.12805377876425073	0.0018470907299176853	0.010514588532135164	0.043944418581568744	1.0
PTBXL	4266	8493	2	40	SG0SPEC	0.15642287492295145	0.0015473910447405142	0.010262962406181762	0.04907666283444301	1.0
PTBXL	4266	8493	3	40	SG0SPEC	0.11102556843096484	0.0016143579428847606	0.010814873643545359	0.044451182593249365	1.0
PTBXL	4266	8493	4	40	SG0SPEC	0.1224316813208086	0.0016357026694207644	0.011501423007339891	0.04130930076971061	1.0
PTBXL	4266	8493	5	40	SG0SPEC	0.1174459191000888	0.0016591667264020421	0.010975485014858335	0.03365351586317818	1.0
PTBXL	4266	8493	6	40	SG0SPEC	0.2088356809410792	0.001719713791295515	0.010974552175253945	0.039114765316695055	1.0
PTBXL	4266	8493	7	40	SG0SPEC	0.2220314037640567	0.001522028435704689	0.010388280948618933	0.049339816207896056	1.0
PTBXL	4266	8493	8	40	SG0SPEC	0.1138796747359967	0.0016838780633642912	0.011483153069798203	0.03700594822145549	1.0
PTBXL	4266	8493	9	40	SG0SPEC	0.1493381301971626	0.0017264732707554936	0.011950166564739394	0.04366387199773742	1.0
PTBXL	4266	8493	1	100	FD	0.24735101586538774	0.0023869268933011936	0.010539147606673337	0.12155493950320014	1.0
PTBXL	4266	8493	2	100	FD	0.2833308237279061	0.001991140097345114	0.010351666197515475	0.09674127533864069	1.0
PTBXL	4266	8493	3	100	FD	0.32774831353861655	0.0020393133217407465	0.010925702189363787	0.10812993355091759	1.0
PTBXL	4266	8493	4	100	FD	0.2636816091917841	0.0019723052882177333	0.011761358629917446	0.08596593025313543	1.0
PTBXL	4266	8493	5	100	FD	0.22373712368710982	0.0019458888536860325	0.011229552639250497	0.09217356220783461	1.0
PTBXL	4266	8493	6	100	FD	0.23146428824216428	0.0021060689972750577	0.011132921893164902	0.10558287098188335	1.0
PTBXL	4266	8493	7	100	FD	0.2785856113590615	0.0019153830556332498	0.010380854781002063	0.07702260708907469	1.0
PTBXL	4266	8493	8	100	FD	0.34488524117361874	0.0020155534511498365	0.01149307336818394	0.11097835104241328	1.0
PTBXL	4266	8493	9	100	FD	0.2856145961285142	0.0020740152168730133	0.011967283860751066	0.11058533336795615	1.0
PTBXL	4266	8493	1	100	SG	0.1497698293114812	0.001740315933438241	0.010356848656428034	0.08295183272879933	1.0
PTBXL	4266	8493	2	100	SG	0.21163420474215572	0.001449259785872739	0.010194575414729625	0.0625288648734121	1.0
PTBXL	4266	8493	3	100	SG	0.15232885128043228	0.0014934235158008278	0.010809898272628817	0.0716943946469879	1.0
PTBXL	4266	8493	4	100	SG	0.2000347252022747	0.0015164789328360408	0.011646981588726762	0.0572246303281286	1.0
PTBXL	4266	8493	5	100	SG	0.15238894781919649	0.0015204670779488405	0.011136981205045972	0.0463205208670943	1.0
PTBXL	4266	8493	6	100	SG	0.11861311452730498	0.001590454730959128	0.011024572868176867	0.055158235612354285	1.0
PTBXL	4266	8493	7	100	SG	0.20537283331216813	0.00143056908690796	0.010287075654326554	0.06629788686964165	1.0
PTBXL	4266	8493	8	100	SG	0.11445034670997944	0.0015623936807515365	0.011438431398953128	0.054591027402547405	1.0
PTBXL	4266	8493	9	100	SG	0.1713488679385754	0.001581407988948142	0.011875731474373244	0.06527036181045935	1.0
PTBXL	4266	8493	1	100	SPEC	0.3717314405996356	0.0027446736450419352	0.010735780939855994	0.1545290678436199	1.0
PTBXL	4266	8493	2	100	SPEC	0.45174426561554826	0.002330834044478363	0.010514862039539982	0.1527308998004435	1.0
PTBXL	4266	8493	3	100	SPEC	0.4013237616796177	0.002330713664454223	0.011065890078855233	0.14389698655356623	1.0
PTBXL	4266	8493	4	100	SPEC	0.47943440034480755	0.002178179807339894	0.011903513673578357	0.12972599917574457	1.0
PTBXL	4266	8493	5	100	SPEC	0.31165786077544	0.0021666996775397407	0.01137471267730114	0.13738258164575728	1.0
PTBXL	4266	8493	6	100	SPEC	0.3087317900384588	0.0024174626179735096	0.011274311506176117	0.17198057923025514	1.0
PTBXL	4266	8493	7	100	SPEC	0.423109851625288	0.0021610287192114406	0.010510906712891035	0.10575258718995355	1.0
PTBXL	4266	8493	8	100	SPEC	0.4112794135565119	0.0022542200358052988	0.011621023102819884	0.17184470831701598	1.0
PTBXL	4266	8493	9	100	SPEC	0.3875883728490277	0.002330880105799597	0.012112905438411476	0.14602832532984322	1.0
PTBXL	4266	8493	1	100	SG0SPEC	0.23567765078496677	0.0020751702155762395	0.0103947527395889	0.08572819150966877	1.0
PTBXL	4266	8493	2	100	SG0SPEC	0.21612978490213625	0.0017326789679443309	0.01018312457806	0.08099048649565678	1.0
PTBXL	4266	8493	3	100	SG0SPEC	0.3390301741747112	0.001775047601971464	0.010822929363052968	0.06709043145493405	1.0
PTBXL	4266	8493	4	100	SG0SPEC	0.21631756671406796	0.0017744084914314907	0.011585159028306617	0.06780601193417207	1.0
PTBXL	4266	8493	5	100	SG0SPEC	0.5010899983870709	0.0017926313930829488	0.011110787273510303	0.054689411264894	1.0
PTBXL	4266	8493	6	100	SG0SPEC	0.21948818993198524	0.0018657346510336272	0.011006094446043967	0.07647370041270836	1.0
PTBXL	4266	8493	7	100	SG0SPEC	0.20914800198014438	0.0016981203891548089	0.01029321880615905	0.06825962491346385	1.0
PTBXL	4266	8493	8	100	SG0SPEC	0.17038084839769815	0.0018285391204025012	0.011431731580542604	0.06038630270999763	1.0
PTBXL	4266	8493	9	100	SG0SPEC	0.1855274206625812	0.0018674226747747527	0.011864636760113017	0.06233492825208254	1.0
PTBXL	4266	8493	1	150	FD	0.3070206676305018	0.0025419915345380123	0.010637759715518499	0.13420403614611226	1.0
PTBXL	4266	8493	2	150	FD	0.329200400046532	0.00225087040944245	0.010475667807492475	0.1438355131090946	1.0
PTBXL	4266	8493	3	150	FD	0.3394565947041701	0.002206114311965465	0.010982176179448576	0.13263734644395134	1.0
PTBXL	4266	8493	4	150	FD	0.3254855251050928	0.0020874824476769895	0.01182280250853816	0.12863755105266786	1.0
PTBXL	4266	8493	5	150	FD	0.33467142746536627	0.0020784885504822057	0.011244087155208117	0.11859213980359717	1.0
PTBXL	4266	8493	6	150	FD	0.3409760474618855	0.0023198173759267516	0.011204221876655244	0.1596596336321079	1.0
PTBXL	4266	8493	7	150	FD	0.3197697668618033	0.002076089875639955	0.01046305635271665	0.10406216136625757	1.0
PTBXL	4266	8493	8	150	FD	0.7099579222072532	0.0021699427724378587	0.01148707993756807	0.1554547899902723	1.0
PTBXL	4266	8493	9	150	FD	0.8173938599052302	0.0022040111245306853	0.011966294341485195	0.1237614293427177	1.0
PTBXL	4266	8493	1	150	SG	0.13741295279985158	0.0017391636006507543	0.010357138767454541	0.08258708301868704	1.0
PTBXL	4266	8493	2	150	SG	0.23366807673290876	0.0014482043329825298	0.01018845596787326	0.06316642155890385	1.0
PTBXL	4266	8493	3	150	SG	0.139913408411919	0.001491353130932122	0.010812824072806305	0.07175768685854135	1.0
PTBXL	4266	8493	4	150	SG	0.20163092439595773	0.0015159922388384751	0.011658121906652235	0.057506942864031345	1.0
PTBXL	4266	8493	5	150	SG	0.11927892674840104	0.0015203015047022656	0.011132575270060834	0.0471686656971571	1.0
PTBXL	4266	8493	6	150	SG	0.12266234109777834	0.001588225995799788	0.01102434275311205	0.0559319047978692	1.0
PTBXL	4266	8493	7	150	SG	0.18226245126856616	0.001430318593061126	0.010286827015843557	0.06862594538773209	1.0
PTBXL	4266	8493	8	150	SG	0.10745547719323846	0.00156218113840996	0.01145165617983618	0.05434233927946919	1.0
PTBXL	4266	8493	9	150	SG	0.18304116732606532	0.0015791441786282012	0.011884411405573895	0.06551062753011379	1.0
PTBXL	4266	8493	1	150	SPEC	0.5006113776550392	0.003237777603480039	0.010982545849851791	0.20639489838083047	1.0
PTBXL	4266	8493	2	150	SPEC	0.6031504157853089	0.003104216378310663	0.010797190320554095	0.2585607886677665	1.0
PTBXL	4266	8493	3	150	SPEC	0.6109568866671384	0.0028843205683281117	0.011228448698222081	0.23257220672209455	1.0
PTBXL	4266	8493	4	150	SPEC	0.5002547873997817	0.002723038040451672	0.012063599514245932	0.2768550697186699	1.0
PTBXL	4266	8493	5	150	SPEC	0.5240911540885702	0.002690797530593464	0.011460401152945974	0.23209049602603274	1.0
PTBXL	4266	8493	6	150	SPEC	0.6236958242701569	0.0031188142846012576	0.011477931402240772	0.283991375509446	1.0
PTBXL	4266	8493	7	150	SPEC	0.686702507798866	0.0026783910512348345	0.010705350706433832	0.2369229880582552	1.0
PTBXL	4266	8493	8	150	SPEC	0.5442844410614374	0.002835907132816188	0.011739327817746316	0.28311750762979676	1.0
PTBXL	4266	8493	9	150	SPEC	0.5452434584148086	0.002845258017477763	0.012175273741836896	0.2393924180515869	1.0
PTBXL	4266	8493	1	150	SG0SPEC	0.6478451528943854	0.002093762710818957	0.01039911245929687	0.08989703072096532	1.0
PTBXL	4266	8493	2	150	SG0SPEC	0.6256080419354837	0.001749540967559036	0.010182857717185549	0.11292488706834919	1.0
PTBXL	4266	8493	3	150	SG0SPEC	0.2722558022910202	0.0018019224486633832	0.010827156302305118	0.09358660129586438	1.0
PTBXL	4266	8493	4	150	SG0SPEC	0.24779730899075691	0.0017941847411640588	0.011594676509273384	0.09030978087400734	1.0
PTBXL	4266	8493	5	150	SG0SPEC	0.21412842613462377	0.0018134389243265312	0.011114252106995461	0.0705657219454802	1.0
PTBXL	4266	8493	6	150	SG0SPEC	0.3675879448209371	0.001886398182118922	0.010999359754273385	0.0950627936442285	1.0
PTBXL	4266	8493	7	150	SG0SPEC	0.4135657350426988	0.001714291479044646	0.01028433386315162	0.09074128371862279	1.0
PTBXL	4266	8493	8	150	SG0SPEC	0.22547279141996598	0.0018541625101404172	0.01144911024584527	0.08064046593126145	1.0
PTBXL	4266	8493	9	150	SG0SPEC	0.30941336902237687	0.0018785216064175728	0.011868080118738914	0.07703662204624177	1.0
PTBXL	157	8131	1	40	FD	0.1485732595043303	0.004228226336458238	0.016330957132307727	0.06388775150405317	1.0
PTBXL	157	8131	2	40	FD	0.15852614577585372	0.0037878500829176967	0.015805723392148092	0.07066598216987463	1.0
PTBXL	157	8131	3	40	FD	0.1392539424222713	0.0028127534626953064	0.011715422602152343	0.07330709939887954	1.0
PTBXL	157	8131	4	40	FD	0.13162552570799807	0.0041062612552889895	0.015916946805231674	0.061378405863125166	1.0
PTBXL	157	8131	5	40	FD	0.15721304202349604	0.003994080208640046	0.016110908795913793	0.07212787888340169	1.0
PTBXL	157	8131	6	40	FD	0.15144514608072368	0.0028963298810668315	0.011911617925975025	0.07714246654562029	1.0
PTBXL	157	8131	7	40	FD	0.13662928137594688	0.0041565710576989085	0.0167201366779213	0.07455915373961054	1.0
PTBXL	157	8131	8	40	FD	0.16223097800463965	0.004320970410299084	0.016729670489907745	0.06379994795241899	1.0
PTBXL	157	8131	9	40	FD	0.173779769950095	0.002562367127183843	0.010415408875930052	0.06458527956265038	1.0
PTBXL	157	8131	1	40	SG	0.14754380051618163	0.0035787064338896756	0.016183940708526547	0.06616107912220383	1.0
PTBXL	157	8131	2	40	SG	0.18369480195341345	0.0032002355547267906	0.015683812158728865	0.07484525040488478	1.0
PTBXL	157	8131	3	40	SG	0.14397886500606233	0.0023912240457837986	0.011628817254785526	0.07693235191786253	1.0
PTBXL	157	8131	4	40	SG	0.16074084111604656	0.003476520662304895	0.015781518038053822	0.06304243190387794	1.0
PTBXL	157	8131	5	40	SG	0.15083025209054715	0.0033743185504196017	0.015995230590037608	0.07634188128774311	1.0
PTBXL	157	8131	6	40	SG	0.1590054722729587	0.002457062900795947	0.011831645788986872	0.0819911329077426	1.0
PTBXL	157	8131	7	40	SG	0.1523684075830742	0.0034947878989215636	0.01658873946612307	0.07761125530403479	1.0
PTBXL	157	8131	8	40	SG	0.16889658870298827	0.0036163585644949565	0.016584700162175697	0.06518269485954417	1.0
PTBXL	157	8131	9	40	SG	0.18654576181298338	0.002174074007334291	0.010343147651680724	0.0672731908425938	1.0
PTBXL	157	8131	1	40	SPEC	0.18994967612805982	0.004368827219777998	0.016582417390060902	0.06579103694187773	1.0
PTBXL	157	8131	2	40	SPEC	0.16387709650452767	0.003916375251887767	0.016045706231710064	0.07261408946167562	1.0
PTBXL	157	8131	3	40	SPEC	0.1421555090789311	0.002904983497955834	0.011882916901683065	0.07546206420471097	1.0
PTBXL	157	8131	4	40	SPEC	0.1592488167249682	0.00424461046428581	0.016154664718629776	0.06381265663811134	1.0
PTBXL	157	8131	5	40	SPEC	0.1467166315801802	0.004130658105974185	0.016351936076094902	0.07394670331560073	1.0
PTBXL	157	8131	6	40	SPEC	0.16291181751063744	0.0029928435004995084	0.012083062324946351	0.07902317232724496	1.0
PTBXL	157	8131	7	40	SPEC	0.4607537181319599	0.004300380923942805	0.016982158366115975	0.07701208331718022	1.0
PTBXL	157	8131	8	40	SPEC	0.20564518762020603	0.0044764852926370835	0.01699534709587873	0.06649572110423548	1.0
PTBXL	157	8131	9	40	SPEC	0.17626910666482634	0.002648701724680989	0.010557130654869112	0.06689917070173367	1.0
PTBXL	157	8131	1	40	SG0SPEC	0.14087566238835192	0.004244455156695658	0.016207977024892576	0.0646826134686399	1.0
PTBXL	157	8131	2	40	SG0SPEC	0.17182189190704553	0.0037947972676446507	0.015635191787516784	0.07134321886095171	1.0
PTBXL	157	8131	3	40	SG0SPEC	0.1462032926492124	0.0028198117259232995	0.011603395877008232	0.07384216928126415	1.0
PTBXL	157	8131	4	40	SG0SPEC	0.1345585698985523	0.004117996203851663	0.015806934781645153	0.06194321246022968	1.0
PTBXL	157	8131	5	40	SG0SPEC	0.17282891990983973	0.004003593487504863	0.01596805372118477	0.07306001315761657	1.0
PTBXL	157	8131	6	40	SG0SPEC	0.1527743170874954	0.0029046926171661888	0.011811628538184996	0.07830569785201227	1.0
PTBXL	157	8131	7	40	SG0SPEC	0.1219940340738249	0.004164997102635193	0.01655183797319436	0.07524898391783284	1.0
PTBXL	157	8131	8	40	SG0SPEC	0.1500175336165165	0.004326131216083914	0.01659674830266251	0.06448113641234048	1.0
PTBXL	157	8131	9	40	SG0SPEC	0.1719218666539071	0.0025696119721488704	0.010346055084986866	0.06498881743914514	1.0
PTBXL	157	8131	1	100	FD	0.34954112355406736	0.004996344206894645	0.017530455032859917	0.07507771036052464	1.0
PTBXL	157	8131	2	100	FD	0.28980959266136164	0.004631940076545103	0.01761385252583959	0.07389499913466571	1.0
PTBXL	157	8131	3	100	FD	0.2675986417781503	0.0034703951751343244	0.013141183225416376	0.10314592919376353	1.0
PTBXL	157	8131	4	100	FD	0.31667060246025375	0.005217179796340611	0.017253513957263388	0.08413442689370923	1.0
PTBXL	157	8131	5	100	FD	0.2900349987441276	0.004895593708936734	0.017770449933989175	0.06292174204087231	1.0
PTBXL	157	8131	6	100	FD	0.24924831848268844	0.003548093665582487	0.013073379612471042	0.09013318441316825	1.0
PTBXL	157	8131	7	100	FD	0.4173771273623555	0.005270420853071074	0.018350543538661255	0.08628103073183864	1.0
PTBXL	157	8131	8	100	FD	0.23736083530714322	0.00530441670534654	0.01782618550253948	0.08824426985997125	1.0
PTBXL	157	8131	9	100	FD	0.2645003737439325	0.0030538824352715366	0.01083578299874042	0.07455919219030342	1.0
PTBXL	157	8131	1	100	SG	0.1218193010728932	0.0037303907889895335	0.017016433160651018	0.0715516441135173	1.0
PTBXL	157	8131	2	100	SG	0.15482651044964033	0.003411354625930324	0.0171511549309428	0.08764206148995947	1.0
PTBXL	157	8131	3	100	SG	0.19168922651843087	0.002547149755988696	0.012720192596966154	0.10001198970379843	1.0
PTBXL	157	8131	4	100	SG	0.18195198833272125	0.003717106290311515	0.016625293583491147	0.07365971904686708	1.0
PTBXL	157	8131	5	100	SG	0.1496419027410575	0.0035796456483275377	0.017160070738615914	0.08368113104841063	1.0
PTBXL	157	8131	6	100	SG	0.1851878121147481	0.0025691017449262187	0.012605416632455032	0.09254998666594468	1.0
PTBXL	157	8131	7	100	SG	0.20755765416036764	0.0037127319051891163	0.017699584025693247	0.09156169796850382	1.0
PTBXL	157	8131	8	100	SG	0.17761656937027148	0.0038564156761633534	0.01720548345695097	0.0760393998949324	1.0
PTBXL	157	8131	9	100	SG	0.16019829155941717	0.0022677827532149	0.010629435845480062	0.07984586425146036	1.0
PTBXL	157	8131	1	100	SPEC	0.38467897148928576	0.005727135499212059	0.018197751193349394	0.10331024926195143	1.0
PTBXL	157	8131	2	100	SPEC	0.2593070270587582	0.005224471715222661	0.018165589470693518	0.08568756528980152	1.0
PTBXL	157	8131	3	100	SPEC	0.4431191245138305	0.003931972348022154	0.013528121295880715	0.12903952809495642	1.0
PTBXL	157	8131	4	100	SPEC	0.23089639428864708	0.006065579641996425	0.017970798707123047	0.11849685389399152	1.0
PTBXL	157	8131	5	100	SPEC	0.549419068967315	0.00559842843589479	0.018372780817200215	0.07899320499027541	1.0
PTBXL	157	8131	6	100	SPEC	0.4189189005444278	0.004081134244210343	0.013531070621688665	0.10807448202142805	1.0
PTBXL	157	8131	7	100	SPEC	0.4040915063909889	0.00619770465422626	0.019103339863742113	0.1273649814173501	1.0
PTBXL	157	8131	8	100	SPEC	0.29319504223965714	0.006039543826246934	0.01851168521124754	0.12055909331928355	1.0
PTBXL	157	8131	9	100	SPEC	0.6864561989968161	0.003509824006595467	0.011158378558029664	0.1042618604714975	1.0
PTBXL	157	8131	1	100	SG0SPEC	0.18447601637890695	0.004606001218299432	0.016911879559935297	0.07149623410089016	1.0
PTBXL	157	8131	2	100	SG0SPEC	0.24746379512475802	0.0042585270699942905	0.01682765185700709	0.08464927043232344	1.0
PTBXL	157	8131	3	100	SG0SPEC	0.29009290762646117	0.0031683724520921944	0.012449877151688672	0.09149183707740266	1.0
PTBXL	157	8131	4	100	SG0SPEC	0.20110817346564408	0.004694574974266002	0.0165252793226762	0.07422019857104084	1.0
PTBXL	157	8131	5	100	SG0SPEC	0.24379134397425745	0.004470880719130483	0.016881353303691286	0.07934580817032956	1.0
PTBXL	157	8131	6	100	SG0SPEC	0.2577655161809467	0.0031911732859797454	0.012409838273558037	0.08743408680494791	1.0
PTBXL	157	8131	7	100	SG0SPEC	0.16971945594318374	0.004656138183843342	0.017497521586793605	0.08948223971651072	1.0
PTBXL	157	8131	8	100	SG0SPEC	0.16553315936231072	0.004899421310396241	0.017136973904082576	0.07320139768500694	1.0
PTBXL	157	8131	9	100	SG0SPEC	0.45697333959958875	0.0028054450022944794	0.010632524561265353	0.08001743427599235	1.0
PTBXL	157	8131	1	150	FD	0.3311817675924224	0.005399095855427615	0.01778319241675202	0.11155623815021586	1.0
PTBXL	157	8131	2	150	FD	0.26771295487024416	0.00477419308588504	0.01774721182031634	0.08932055065818549	1.0
PTBXL	157	8131	3	150	FD	0.29375313468746944	0.003706524773843064	0.013280861178208321	0.12435675101878098	1.0
PTBXL	157	8131	4	150	FD	0.5455906279242326	0.0056186097310722645	0.017522177143399258	0.10549481076042985	1.0
PTBXL	157	8131	5	150	FD	0.36948613782460404	0.0052803541320331744	0.017964971233174393	0.09420380120762804	1.0
PTBXL	157	8131	6	150	FD	0.33052540079643355	0.003801729669055871	0.013265786468509257	0.10992456784487159	1.0
PTBXL	157	8131	7	150	FD	0.2858365051397576	0.005700135678635259	0.01862420691065682	0.12691453931861904	1.0
PTBXL	157	8131	8	150	FD	0.21270563188880545	0.005620452552954146	0.01803694702066638	0.10590516669498122	1.0
PTBXL	157	8131	9	150	FD	0.5823885616200342	0.003321660994219375	0.011061375328740845	0.09803059140875978	1.0
PTBXL	157	8131	1	150	SG	0.12431947368940816	0.0037262422734008625	0.01703343909566385	0.07243301207248287	1.0
PTBXL	157	8131	2	150	SG	0.15588882347989802	0.0034107743713337325	0.01718300712829095	0.08803030633050501	1.0
PTBXL	157	8131	3	150	SG	0.19723643401987392	0.002546472375749996	0.012754749694656486	0.10100200808447499	1.0
PTBXL	157	8131	4	150	SG	0.17834144135138708	0.003718474768247691	0.016663270038181143	0.07387571023023977	1.0
PTBXL	157	8131	5	150	SG	0.17727474549389569	0.0035784729653837843	0.01720542828364129	0.08389269859739258	1.0
PTBXL	157	8131	6	150	SG	0.22266527264416144	0.002565199392646947	0.012628967445870488	0.09336435479670331	1.0
PTBXL	157	8131	7	150	SG	0.2032045315943559	0.0037134660781901604	0.01772654066405996	0.09245037153872951	1.0
PTBXL	157	8131	8	150	SG	0.2123986506713542	0.0038611424629774807	0.01722729768261165	0.07737618999371239	1.0
PTBXL	157	8131	9	150	SG	0.20023291525386566	0.0022685532416271085	0.010639626744500336	0.08007580800860974	1.0
PTBXL	157	8131	1	150	SPEC	0.43479920834480595	0.0070771401300364105	0.01878825119458805	0.2214737711506638	1.0
PTBXL	157	8131	2	150	SPEC	0.49435257073802213	0.00601224679163888	0.018661925833321498	0.18768055091098376	1.0
PTBXL	157	8131	3	150	SPEC	0.7403275222725062	0.005074475504933667	0.014000580527631255	0.3046666339081343	1.0
PTBXL	157	8131	4	150	SPEC	0.5149920693432866	0.0075088300475641785	0.018756606259675283	0.21599324085190816	1.0
PTBXL	157	8131	5	150	SPEC	0.5277008101908902	0.006858722888939282	0.01912005032388059	0.1847955087625768	1.0
PTBXL	157	8131	6	150	SPEC	0.47099293687779514	0.0050367080615146	0.014135323364544183	0.19360058672317307	1.0
PTBXL	157	8131	7	150	SPEC	0.5191743656027793	0.007563964969556272	0.019895877127788394	0.21643286529373074	1.0
PTBXL	157	8131	8	150	SPEC	0.5350390639181333	0.0073730205546732085	0.019180403777114607	0.2403067369561313	1.0
PTBXL	157	8131	9	150	SPEC	0.5182541916181554	0.004350466426381295	0.011723746527201519	0.16406746187003576	1.0
PTBXL	157	8131	1	150	SG0SPEC	0.2976401777612878	0.004663604548639891	0.01691620385066602	0.07820265444132939	1.0
PTBXL	157	8131	2	150	SG0SPEC	0.19738216485150217	0.004316286772884955	0.01683797790861577	0.10012260305105875	1.0
PTBXL	157	8131	3	150	SG0SPEC	0.43005213833548656	0.0032094115135531953	0.012454346947021898	0.09607117967361958	1.0
PTBXL	157	8131	4	150	SG0SPEC	0.24405136836549574	0.004777024365084545	0.016562491031096065	0.08045415838460242	1.0
PTBXL	157	8131	5	150	SG0SPEC	0.22013328932543946	0.004531815781906014	0.01692612306622023	0.08961145758664493	1.0
PTBXL	157	8131	6	150	SG0SPEC	0.31273451119103446	0.003229097680053369	0.012419903842146453	0.09963338338650861	1.0
PTBXL	157	8131	7	150	SG0SPEC	0.19709979293073965	0.0047502652703116975	0.017528234857555603	0.10083273734487194	1.0
PTBXL	157	8131	8	150	SG0SPEC	0.18739396995309204	0.00499145230515216	0.017158235650023192	0.07536459266683826	1.0
PTBXL	157	8131	9	150	SG0SPEC	0.2958654506380649	0.0028628809481718027	0.010634947024494102	0.08369474114592552	1.0
PTBXL	7882	13678	1	40	FD	0.1458066322533223	0.0018379866360841062	0.01417603253343226	0.027946839547391446	1.0
PTBXL	7882	13678	2	40	FD	0.16284196603844112	0.001815409753766423	0.013944287541142445	0.021703695345343905	1.0
PTBXL	7882	13678	3	40	FD	0.19234507916337923	0.0017657777739105225	0.013777166778080252	0.02609215408855589	1.0
PTBXL	7882	13678	4	40	FD	0.14304912691740393	0.001560934035960349	0.012307898687729173	0.031452950018732946	1.0
PTBXL	7882	13678	5	40	FD	0.292279037604319	0.00190217071050828	0.014534791193519303	0.023692804679394396	1.0
PTBXL	7882	13678	6	40	FD	0.1383274448794086	0.001815023843418728	0.013899083761695895	0.021660786541319775	1.0
PTBXL	7882	13678	7	40	FD	0.13731612434338641	0.0016369064260470612	0.012608614033371728	0.03526277983091892	1.0
PTBXL	7882	13678	8	40	FD	0.11625506145767818	0.0018026521676442813	0.01404205196824156	0.027417016502228036	1.0
PTBXL	7882	13678	9	40	FD	0.17509851758796682	0.0016193616349319776	0.012115315321101532	0.023001694355783243	1.0
PTBXL	7882	13678	1	40	SG	0.18875450188552914	0.0016165183397130153	0.01416837995181983	0.02508892158749809	1.0
PTBXL	7882	13678	2	40	SG	0.12741892415131006	0.0015970114100320963	0.013934640060357762	0.0183534344729351	1.0
PTBXL	7882	13678	3	40	SG	0.09653900695750163	0.001563256917348798	0.013766297460731616	0.021937723539708943	1.0
PTBXL	7882	13678	4	40	SG	0.12227125235321973	0.0013727790546887461	0.0122994443902491	0.028262661743112934	1.0
PTBXL	7882	13678	5	40	SG	0.17754295741137913	0.0016704573842943348	0.014520635764628703	0.01949248288298226	1.0
PTBXL	7882	13678	6	40	SG	0.12693198290122143	0.0016076098312836485	0.013892174345256476	0.01851096064587495	1.0
PTBXL	7882	13678	7	40	SG	0.12007252241901241	0.0014456607883974381	0.012604201926836214	0.02870307272247142	1.0
PTBXL	7882	13678	8	40	SG	0.12943095535780852	0.0015967874152370079	0.014033869879770016	0.02510143680679137	1.0
PTBXL	7882	13678	9	40	SG	0.13035378974335954	0.001415818299802488	0.012101720049233159	0.019387650013437598	1.0
PTBXL	7882	13678	1	40	SPEC	0.15544269046206358	0.0018885439836660379	0.014257918128666787	0.03010128681101662	1.0
PTBXL	7882	13678	2	40	SPEC	0.16516950902054883	0.0018660250055227093	0.014020459200948463	0.023694521120823354	1.0
PTBXL	7882	13678	3	40	SPEC	0.17685161403345637	0.0018134570128647016	0.013849770384353536	0.028535428231807238	1.0
PTBXL	7882	13678	4	40	SPEC	0.1546951935666547	0.0016050978351758397	0.012378140779496153	0.03391354497122159	1.0
PTBXL	7882	13678	5	40	SPEC	0.1777703476361958	0.0019577925326189818	0.014619357674156628	0.026277065028711258	1.0
PTBXL	7882	13678	6	40	SPEC	0.15749346464913128	0.0018647754618541183	0.013970297103524296	0.023523541355976854	1.0
PTBXL	7882	13678	7	40	SPEC	0.14563508948020898	0.0016821593783849884	0.012674961504394951	0.03894553518540008	1.0
PTBXL	7882	13678	8	40	SPEC	0.16198291220633684	0.0018508792763778895	0.014114199831584403	0.029288593160756993	1.0
PTBXL	7882	13678	9	40	SPEC	0.169304549978896	0.001667506194082853	0.012187092389332875	0.025265664497898795	1.0
PTBXL	7882	13678	1	40	SG0SPEC	0.15156334723972503	0.0018412826539635733	0.014161974929838913	0.026962054280179826	1.0
PTBXL	7882	13678	2	40	SG0SPEC	0.16968621299175418	0.0018178547364971582	0.013929477145657738	0.020939847341921145	1.0
PTBXL	7882	13678	3	40	SG0SPEC	0.13254801616054543	0.001766156791260086	0.013765320104967027	0.025102157833545392	1.0
PTBXL	7882	13678	4	40	SG0SPEC	0.18248047480892615	0.0015607566543321216	0.012287385947421658	0.030481700961033673	1.0
PTBXL	7882	13678	5	40	SG0SPEC	0.19702751326206724	0.0019062702313705567	0.014511487321077456	0.022424766976879854	1.0
PTBXL	7882	13678	6	40	SG0SPEC	0.15044404092104977	0.0018147529008626186	0.013894539749495506	0.021054555395035725	1.0
PTBXL	7882	13678	7	40	SG0SPEC	0.14813319311739717	0.0016379293183610344	0.012605077931927312	0.03356422694955128	1.0
PTBXL	7882	13678	8	40	SG0SPEC	0.11592615340471174	0.001805123869533639	0.014037180187094109	0.026794491809265394	1.0
PTBXL	7882	13678	9	40	SG0SPEC	0.20901810159072154	0.0016185310151987284	0.012096126065687553	0.022083748062064108	1.0
PTBXL	7882	13678	1	100	FD	0.32992023690820405	0.0023415663169552366	0.014613479737750248	0.07597366053049497	1.0
PTBXL	7882	13678	2	100	FD	0.39697971540286897	0.002313007215732088	0.014511492459400439	0.05590958349640605	1.0
PTBXL	7882	13678	3	100	FD	0.35630725810538333	0.0023599846177432913	0.01423261822642083	0.07961790168923479	1.0
PTBXL	7882	13678	4	100	FD	0.28642378558946746	0.002183053545318169	0.0130608980545606	0.08145567483054518	1.0
PTBXL	7882	13678	5	100	FD	0.24529273378537686	0.0023425458561993967	0.015010138283434168	0.09209581754702652	1.0
PTBXL	7882	13678	6	100	FD	0.2105877372178635	0.002383639676949586	0.014357208705305786	0.07422543515495622	1.0
PTBXL	7882	13678	7	100	FD	0.2876524338678284	0.0022039686359208686	0.01299218305079388	0.08345123287046563	1.0
PTBXL	7882	13678	8	100	FD	0.2267497707103311	0.002352204017108088	0.014587190318394996	0.09290575209318132	1.0
PTBXL	7882	13678	9	100	FD	0.26546773816862534	0.002111255412230763	0.012573122414766427	0.05643783189994467	1.0
PTBXL	7882	13678	1	100	SG	0.12039446340603621	0.0017428690595391396	0.014400501906204939	0.05108055450832658	1.0
PTBXL	7882	13678	2	100	SG	0.2008145805817891	0.0017130268674031878	0.014307215227518474	0.04132501173155181	1.0
PTBXL	7882	13678	3	100	SG	0.27626586878654785	0.0017013624592556284	0.014017338615864723	0.046380185496998544	1.0
PTBXL	7882	13678	4	100	SG	0.18255468594703295	0.0015271755563899677	0.012776447659383306	0.05918563446966945	1.0
PTBXL	7882	13678	5	100	SG	0.1401122485074441	0.0017982882262712386	0.014871891925290079	0.05847970127652212	1.0
PTBXL	7882	13678	6	100	SG	0.18435923846090055	0.0017628884120508789	0.014227446124156752	0.04518985995146516	1.0
PTBXL	7882	13678	7	100	SG	0.18455549662838783	0.0015707908292202657	0.012884350714435059	0.0731190084454243	1.0
PTBXL	7882	13678	8	100	SG	0.21482472509812736	0.0017298217918706458	0.014414953236716469	0.052633010484302904	1.0
PTBXL	7882	13678	9	100	SG	0.13655784447766614	0.0015567944739880012	0.012433894719041886	0.042792676588401454	1.0
PTBXL	7882	13678	1	100	SPEC	0.3743762139995383	0.002647708803911469	0.01479945091491277	0.09693407189526468	1.0
PTBXL	7882	13678	2	100	SPEC	0.5922462771727539	0.0025955608228591196	0.014687083630012275	0.07918282756092392	1.0
PTBXL	7882	13678	3	100	SPEC	0.3788906538540875	0.0026731507632118704	0.014407135554721706	0.1161418407582654	1.0
PTBXL	7882	13678	4	100	SPEC	0.34160832259396556	0.0024843043577556703	0.013265554820407945	0.10661753222862834	1.0
PTBXL	7882	13678	5	100	SPEC	0.36866163289752185	0.0025895621724611145	0.015174254256141705	0.12230712353499905	1.0
PTBXL	7882	13678	6	100	SPEC	0.2723413777074262	0.002610673725125811	0.014500867357540746	0.09631450842898631	1.0
PTBXL	7882	13678	7	100	SPEC	0.6835518955420299	0.002532561683714874	0.013150235782673301	0.10179426056561448	1.0
PTBXL	7882	13678	8	100	SPEC	0.3892708003725905	0.002652293141879571	0.014751817047336075	0.1310999852207908	1.0
PTBXL	7882	13678	9	100	SPEC	0.36084456509198287	0.0023191534846265637	0.012723747609675732	0.07140333913862909	1.0
PTBXL	7882	13678	1	100	SG0SPEC	0.23873971082858983	0.0021633611955946892	0.014308741270162085	0.05395169303682627	1.0
PTBXL	7882	13678	2	100	SG0SPEC	0.13062098727506694	0.0021058265158744606	0.014173970386133562	0.04679111847207638	1.0
PTBXL	7882	13678	3	100	SG0SPEC	0.23419730059703742	0.002121958787970467	0.013943845407625777	0.06065502849434587	1.0
PTBXL	7882	13678	4	100	SG0SPEC	0.23278410290953505	0.0019640217692054305	0.012630173997100473	0.06706819279304271	1.0
PTBXL	7882	13678	5	100	SG0SPEC	0.229665034925735	0.0022012095067917054	0.01481952764639629	0.06535776645026939	1.0
PTBXL	7882	13678	6	100	SG0SPEC	0.24595983195519025	0.0021734775154568582	0.014130406145355837	0.044744461103098675	1.0
PTBXL	7882	13678	7	100	SG0SPEC	0.21588638114351014	0.0019461366825780414	0.012825913555461024	0.08164557885319598	1.0
PTBXL	7882	13678	8	100	SG0SPEC	0.33764841626167647	0.0021437627246167954	0.01429706804712029	0.060564263476495864	1.0
PTBXL	7882	13678	9	100	SG0SPEC	0.2539804105033576	0.0019406714500568778	0.012357905036064919	0.046341889165683034	1.0
PTBXL	7882	13678	1	150	FD	0.26816663874586333	0.0024551158124913697	0.01474400035046123	0.07288935831677941	1.0
PTBXL	7882	13678	2	150	FD	0.3059288836364785	0.002473381096186097	0.014560097289561775	0.07891022716916861	1.0
PTBXL	7882	13678	3	150	FD	0.3530296835760018	0.002494646720755092	0.014357288721692405	0.09725007423876288	1.0
PTBXL	7882	13678	4	150	FD	0.402158385406608	0.002296609240966098	0.013155480764885357	0.09495397467863076	1.0
PTBXL	7882	13678	5	150	FD	0.2832891890318563	0.0025484191355322687	0.015000896134006101	0.1020030472265665	1.0
PTBXL	7882	13678	6	150	FD	0.3143836599535681	0.0024767782918168873	0.014419344635084395	0.08474826770369101	1.0
PTBXL	7882	13678	7	150	FD	0.48851732157579864	0.0023655394616072644	0.013075094545073274	0.08835650672072584	1.0
PTBXL	7882	13678	8	150	FD	0.437615491910765	0.00255081278183234	0.014712316900286402	0.1264949064079949	1.0
PTBXL	7882	13678	9	150	FD	0.29918546341506963	0.002161592470166129	0.012625811275242056	0.06570018088955035	1.0
PTBXL	7882	13678	1	150	SG	0.1509139465911176	0.0017458354384695012	0.014401268214229374	0.05176029091791532	1.0
PTBXL	7882	13678	2	150	SG	0.22018523211327984	0.0017136188176393825	0.014318113218065625	0.042285686707999454	1.0
PTBXL	7882	13678	3	150	SG	0.3083966365376189	0.0017058504290025974	0.014026401951913334	0.04727999805407669	1.0
PTBXL	7882	13678	4	150	SG	0.18956273712695057	0.0015312569492445473	0.012788539249616081	0.059654382080427434	1.0
PTBXL	7882	13678	5	150	SG	0.14261242679128922	0.0017983783553770255	0.01488527062924771	0.059298163284951175	1.0
PTBXL	7882	13678	6	150	SG	0.17230853203514782	0.0017638424192140123	0.014224811224959026	0.04566682256790637	1.0
PTBXL	7882	13678	7	150	SG	0.5180709648093744	0.001573291672574696	0.012890558551430469	0.07304659907710084	1.0
PTBXL	7882	13678	8	150	SG	0.21356462596116238	0.001735085516655976	0.01441241402161803	0.053484293814848406	1.0
PTBXL	7882	13678	9	150	SG	0.12389229792548039	0.0015599163615246856	0.012442256918116477	0.043596077612500145	1.0
PTBXL	7882	13678	1	150	SPEC	0.4438185270905312	0.0031439033513654077	0.015035175617002306	0.0991203041621143	1.0
PTBXL	7882	13678	2	150	SPEC	0.6084856634619902	0.003218309975650313	0.0148561982673018	0.18696633307874233	1.0
PTBXL	7882	13678	3	150	SPEC	0.5512917277833661	0.0033620382525775105	0.014676376299647123	0.15240686937020365	1.0
PTBXL	7882	13678	4	150	SPEC	0.749002764676634	0.003044519621382717	0.01351385755458605	0.17325997061527296	1.0
PTBXL	7882	13678	5	150	SPEC	0.5686421988689397	0.0034555174071825507	0.015240162813850516	0.18211072155324307	1.0
PTBXL	7882	13678	6	150	SPEC	0.501267267223661	0.0031187803731040228	0.01465650951679732	0.15058979733749397	1.0
PTBXL	7882	13678	7	150	SPEC	0.61698167837556	0.003159396212271729	0.013389363606249056	0.17013654946527124	1.0
PTBXL	7882	13678	8	150	SPEC	0.6800347043228714	0.0034504998950260456	0.015039035873713769	0.22790988411694327	1.0
PTBXL	7882	13678	9	150	SPEC	0.5810494768621255	0.0027405485536372578	0.012878444650059566	0.12425059107725137	1.0
PTBXL	7882	13678	1	150	SG0SPEC	0.3851354634192377	0.002217837936077667	0.014309247028940715	0.06590139404640291	1.0
PTBXL	7882	13678	2	150	SG0SPEC	0.24324859701489684	0.002139541424761643	0.014196710431826055	0.06539948923444121	1.0
PTBXL	7882	13678	3	150	SG0SPEC	0.34271037196660836	0.0021857512451118294	0.013966784664717067	0.08280557382666649	1.0
PTBXL	7882	13678	4	150	SG0SPEC	0.283401284946162	0.0020107831499456565	0.012650353238408622	0.0830374316029488	1.0
PTBXL	7882	13678	5	150	SG0SPEC	0.29145740406586146	0.002220956562266102	0.014836497912531128	0.07151948298231176	1.0
PTBXL	7882	13678	6	150	SG0SPEC	0.20140091149169914	0.0021911997244648033	0.014134767710663384	0.05401933096814446	1.0
PTBXL	7882	13678	7	150	SG0SPEC	0.2634678441001915	0.001995740969276512	0.012832233581748002	0.08385445071986998	1.0
PTBXL	7882	13678	8	150	SG0SPEC	0.28662447167582733	0.0022161419601593713	0.014300083907508853	0.0831319520182743	1.0
PTBXL	7882	13678	9	150	SG0SPEC	0.25216772988210745	0.0019749095420578096	0.012352055421128707	0.056506604507742524	1.0
PTBXL	14026	6544	1	40	FD	0.15889520492875206	0.0028170384916709206	0.02293926300477632	0.021429406419994787	1.0
PTBXL	14026	6544	2	40	FD	0.14611730506258308	0.0029871511944179947	0.02629041766306366	0.030266291905025416	1.0
PTBXL	14026	6544	3	40	FD	0.22880471820378956	0.003242877808903789	0.02790776440671116	0.024686495160197042	1.0
PTBXL	14026	6544	4	40	FD	0.09628507970749084	0.00262896041220854	0.021446286551761787	0.0269994953191675	1.0
PTBXL	14026	6544	5	40	FD	0.14857573210482902	0.0028259490611728154	0.024615302239414282	0.031272618640822814	1.0
PTBXL	14026	6544	6	40	FD	0.10641777915412913	0.0028737140806064866	0.025252609204143066	0.025809482001824736	1.0
PTBXL	14026	6544	1	40	SG	0.14761821077456044	0.002522758729489605	0.022967736599698984	0.01948553531249834	1.0
PTBXL	14026	6544	2	40	SG	0.1419855016803792	0.002701464431749949	0.02633292694510896	0.026725022241590884	1.0
PTBXL	14026	6544	3	40	SG	0.08150711729011727	0.0029198456145001416	0.027939731445098186	0.021060785034634745	1.0
PTBXL	14026	6544	4	40	SG	0.1224294159565729	0.0023680123836738267	0.02147321188820135	0.02370141931435649	1.0
PTBXL	14026	6544	5	40	SG	0.13337077268233033	0.002547687987375363	0.024657993820151224	0.025570432293688657	1.0
PTBXL	14026	6544	6	40	SG	0.25410754331356966	0.0025844237504028225	0.02528908181555138	0.021294073749605808	1.0
PTBXL	14026	6544	1	40	SPEC	0.1612423585432581	0.002880344144212703	0.02307010001100629	0.022733806165714802	1.0
PTBXL	14026	6544	2	40	SPEC	0.15113378542261863	0.003047852375350403	0.02642616091428578	0.03245677209209768	1.0
PTBXL	14026	6544	3	40	SPEC	0.16551265621190686	0.003314504140824505	0.028067363094181105	0.02688366293311851	1.0
PTBXL	14026	6544	4	40	SPEC	0.10375173555037225	0.0026835562066164246	0.021568434204862492	0.028907554740724244	1.0
PTBXL	14026	6544	5	40	SPEC	0.13433982290010127	0.0028854231174860892	0.024757881479844878	0.034464491182236774	1.0
PTBXL	14026	6544	6	40	SPEC	0.10169192475063263	0.0029353939297386907	0.025398703103837305	0.028506904856310335	1.0
PTBXL	14026	6544	1	40	SG0SPEC	0.1804488005090756	0.0028318502096172397	0.022946275796923876	0.021210835797943417	1.0
PTBXL	14026	6544	2	40	SG0SPEC	0.14816608807256598	0.0030073759075514143	0.02629780840859853	0.029674324426159415	1.0
PTBXL	14026	6544	3	40	SG0SPEC	0.32608405831990367	0.003257636672555316	0.02788805610613981	0.023899672967572113	1.0
PTBXL	14026	6544	4	40	SG0SPEC	0.0948369851239168	0.0026461086771489605	0.021444831425988905	0.026580465513393475	1.0
PTBXL	14026	6544	5	40	SG0SPEC	0.15246677019199714	0.0028406950053426593	0.024605866400630623	0.029852749095395443	1.0
PTBXL	14026	6544	6	40	SG0SPEC	0.17044630042813413	0.002887719630048734	0.025234497244238107	0.024564847030331047	1.0
PTBXL	14026	6544	1	100	FD	0.25692118027841526	0.003474359769278537	0.02324981784590525	0.09863285799593462	1.0
PTBXL	14026	6544	2	100	FD	0.3462637481456836	0.0034388590298155496	0.02708118757813638	0.10771926500080395	1.0
PTBXL	14026	6544	3	100	FD	0.2698919755726509	0.0039307849811236065	0.02897653132241464	0.10054559419787885	1.0
PTBXL	14026	6544	4	100	FD	0.23850639545458543	0.003033462414119896	0.021746326317945472	0.08288111103880286	1.0
PTBXL	14026	6544	5	100	FD	0.24948116289267314	0.003475630407665119	0.02509167549800134	0.1018697646921999	1.0
PTBXL	14026	6544	6	100	FD	0.20257740267576724	0.0035815872520534573	0.025907063276821664	0.09893532940908409	1.0
PTBXL	14026	6544	1	100	SG	0.1789495005519383	0.0026393163521271795	0.02316600552975459	0.04765951431284669	1.0
PTBXL	14026	6544	2	100	SG	0.15513319074447027	0.0027597278085646684	0.026931759381974823	0.05345352268643735	1.0
PTBXL	14026	6544	3	100	SG	0.1864261881785359	0.0030733102889299257	0.028717304689306628	0.05438949380450372	1.0
PTBXL	14026	6544	4	100	SG	0.19108693654100337	0.002423921847778097	0.021724168722473184	0.04490768798278685	1.0
PTBXL	14026	6544	5	100	SG	0.1916874481361085	0.002677673917412503	0.02499520305163122	0.06518236869043377	1.0
PTBXL	14026	6544	6	100	SG	0.2541269172523196	0.0027361985705767885	0.025856045446045653	0.07133753335472921	1.0
PTBXL	14026	6544	1	100	SPEC	0.3582180315692021	0.003837168920638205	0.02350118481207505	0.13682477857896064	1.0
PTBXL	14026	6544	2	100	SPEC	0.3089072509633065	0.0038118066240137847	0.02733244638391901	0.15904382399955677	1.0
PTBXL	14026	6544	3	100	SPEC	0.3645194576216287	0.004317026055309627	0.02930526804579095	0.14822026398489585	1.0
PTBXL	14026	6544	4	100	SPEC	0.43379690032111606	0.0033159774879490136	0.021958312544007704	0.11983810053191339	1.0
PTBXL	14026	6544	5	100	SPEC	0.3716747301711453	0.0038366904785530924	0.025348316082693386	0.14039478492400856	1.0
PTBXL	14026	6544	6	100	SPEC	1.8046659259816902	0.003923216223237315	0.026182850080220803	0.1190970012138124	1.0
PTBXL	14026	6544	1	100	SG0SPEC	0.18927178436912778	0.003112658296351413	0.023128039846745014	0.051108842905313166	1.0
PTBXL	14026	6544	2	100	SG0SPEC	0.17417187339832135	0.0031816326275067473	0.026763313509391585	0.0630688494474955	1.0
PTBXL	14026	6544	3	100	SG0SPEC	0.19339936474516528	0.0036048327655596704	0.02850055114030109	0.06228795298904331	1.0
PTBXL	14026	6544	4	100	SG0SPEC	0.20812238727371266	0.0027993714121628643	0.021667756926276347	0.056076995987851985	1.0
PTBXL	14026	6544	5	100	SG0SPEC	0.2031146439259348	0.003142874010005159	0.02491230215774508	0.07552034554233317	1.0
PTBXL	14026	6544	6	100	SG0SPEC	0.2669868218342668	0.0032561704820711457	0.025725176914617294	0.08263913659605902	1.0
PTBXL	14026	6544	1	150	FD	0.42404690646456616	0.0036941817573523236	0.023550888939624513	0.12315450021697218	1.0
PTBXL	14026	6544	2	150	FD	0.26563009886390887	0.0037453721159694904	0.02708849118030841	0.15147690965580027	1.0
PTBXL	14026	6544	3	150	FD	0.3520564252593858	0.004069737394993422	0.029023548704927016	0.11647238893293074	1.0
PTBXL	14026	6544	4	150	FD	0.5146290254513305	0.003236517429780361	0.021786661302514276	0.10315118825302921	1.0
PTBXL	14026	6544	5	150	FD	0.2233290438863767	0.0037441455351169338	0.025206421350565444	0.14332140559846002	1.0
PTBXL	14026	6544	6	150	FD	0.20550513868320391	0.003737647249130882	0.026102143296590323	0.11990482982489759	1.0
PTBXL	14026	6544	1	150	SG	0.25381924791870447	0.002642616215980782	0.023161257840243112	0.04941478977762599	1.0
PTBXL	14026	6544	2	150	SG	0.16631156865354707	0.002756964779956842	0.02696041872667958	0.054112761533951836	1.0
PTBXL	14026	6544	3	150	SG	0.19592858463319696	0.0030713851772534743	0.028737138383703432	0.05469710191786756	1.0
PTBXL	14026	6544	4	150	SG	0.19480707834787664	0.0024211419024875586	0.021744106234477877	0.04640647725778295	1.0
PTBXL	14026	6544	5	150	SG	0.15568426446764969	0.0026738720076286853	0.02500457093615728	0.06563704982775191	1.0
PTBXL	14026	6544	6	150	SG	0.24802489073341996	0.0027395620825661497	0.025862156507751234	0.07166108057704218	1.0
PTBXL	14026	6544	1	150	SPEC	0.6706120978505153	0.0050616357101792185	0.024349745191341608	0.27409479150689603	1.0
PTBXL	14026	6544	2	150	SPEC	0.7469272971504973	0.005101951789914886	0.027496170604997216	0.3137674123312551	1.0
PTBXL	14026	6544	3	150	SPEC	0.5480212813763559	0.005064872638664827	0.029523129331328335	0.2587171668431795	1.0
PTBXL	14026	6544	4	150	SPEC	0.8715687324742987	0.004291192550704017	0.02228447891382161	0.23616565390671554	1.0
PTBXL	14026	6544	5	150	SPEC	0.5644500989515255	0.004800345227000472	0.025644371809340344	0.33539332330920113	1.0
PTBXL	14026	6544	6	150	SPEC	0.7218324343477133	0.004765430487784659	0.02662966914239263	0.2833180252670175	1.0
PTBXL	14026	6544	1	150	SG0SPEC	0.3335978006542835	0.0031923610116621963	0.023164847578868164	0.06797075340307329	1.0
PTBXL	14026	6544	2	150	SG0SPEC	0.27337121133994124	0.0032137258560473803	0.026780836863308944	0.08013056019494495	1.0
PTBXL	14026	6544	3	150	SG0SPEC	0.28116417525704396	0.00361104425964528	0.028508939317341622	0.07204841265486385	1.0
PTBXL	14026	6544	4	150	SG0SPEC	0.3201347475935402	0.002827761966160772	0.021713359671708753	0.06850306182887861	1.0
PTBXL	14026	6544	5	150	SG0SPEC	0.4451063775459342	0.0031620175410406845	0.02494677406987438	0.0849898588331579	1.0
PTBXL	14026	6544	6	150	SG0SPEC	0.23086534074204812	0.0033018828994452847	0.025758854838715307	0.08562208070573973	1.0
PTBXL	9833	20060	1	40	FD	0.13134597273433926	0.0022317348033291232	0.01394116590573385	0.09373703081874199	1.0
PTBXL	9833	20060	2	40	FD	0.14167749218291842	0.001947454956102977	0.01181674350571626	0.09034777663490934	1.0
PTBXL	9833	20060	3	40	FD	0.12667236647849384	0.0020518496267727896	0.012661295735739863	0.09135987628122405	1.0
PTBXL	9833	20060	4	40	FD	0.18359892699302177	0.0022569256568295603	0.013850244522520642	0.09054581683556426	1.0
PTBXL	9833	20060	5	40	FD	0.13320210408235003	0.0018065818221472693	0.010255681499584841	0.08247409656119897	1.0
PTBXL	9833	20060	6	40	FD	0.15076410925891498	0.001942252043035473	0.011052591784003519	0.08230169717901696	1.0
PTBXL	9833	20060	7	40	FD	0.13104307794215533	0.002163238540312259	0.013272453004288929	0.09245105659626061	1.0
PTBXL	9833	20060	8	40	FD	0.1357309268731087	0.002256236855686543	0.014272063106902091	0.09060994756639724	1.0
PTBXL	9833	20060	9	40	FD	0.1302251810986919	0.0022119046312470973	0.013602600395662124	0.09319151014152381	1.0
PTBXL	9833	20060	10	40	FD	0.12304101977242356	0.002189921255910609	0.012584500701866938	0.08398321300538893	1.0
PTBXL	9833	20060	11	40	FD	0.1265587224828479	0.002038403805576543	0.011327196421537816	0.08108131566966983	1.0
PTBXL	9833	20060	12	40	FD	0.1010962754570288	0.0023704436207812388	0.01345757907519439	0.07475718160173958	1.0
PTBXL	9833	20060	1	40	SG	0.14277475644002222	0.002020473066448782	0.013926371653213532	0.09917879760004181	1.0
PTBXL	9833	20060	2	40	SG	0.13036175007663778	0.0017654662174975732	0.011802300441240237	0.09612454222818621	1.0
PTBXL	9833	20060	3	40	SG	0.12795921571704305	0.0018534245293599337	0.012645116540311224	0.09767337055690274	1.0
PTBXL	9833	20060	4	40	SG	0.17120077521581556	0.002044545582222034	0.013835995570317795	0.09640649978953629	1.0
PTBXL	9833	20060	5	40	SG	0.13613426073014864	0.001632267427614433	0.010233492954364359	0.08925118852149735	1.0
PTBXL	9833	20060	6	40	SG	0.1528098056465794	0.0017444029714925335	0.011024622222799204	0.0900422491512029	1.0
PTBXL	9833	20060	7	40	SG	0.12482565602898132	0.0019548086419305354	0.013255873624208828	0.0988145523792355	1.0
PTBXL	9833	20060	8	40	SG	0.13092874740359106	0.0020463567309536457	0.01426152211814981	0.09687128977089994	1.0
PTBXL	9833	20060	9	40	SG	0.1313598367502047	0.002000823484227372	0.013589329868563675	0.09894874667672836	1.0
PTBXL	9833	20060	10	40	SG	0.12636209334893392	0.0019782601236486177	0.01255941895844466	0.09121807831965255	1.0
PTBXL	9833	20060	11	40	SG	0.11771015840319476	0.0018396665268481506	0.0112929673489508	0.08852370065135201	1.0
PTBXL	9833	20060	12	40	SG	0.17444529554649849	0.0021319009085726754	0.013418081806130518	0.0839550174453778	1.0
PTBXL	9833	20060	1	40	SPEC	0.13830141672535906	0.0022764808206419142	0.014023466221110807	0.09412869134035629	1.0
PTBXL	9833	20060	2	40	SPEC	0.15442251498757104	0.0019861280855773015	0.01189196209350185	0.09057065852877	1.0
PTBXL	9833	20060	3	40	SPEC	0.12995703206069445	0.002093989206594719	0.012743060166970185	0.09141599332188147	1.0
PTBXL	9833	20060	4	40	SPEC	0.17455850640342804	0.0023029090383599646	0.013935810748580581	0.09073004841334575	1.0
PTBXL	9833	20060	5	40	SPEC	0.15168914065495245	0.001843945177278015	0.010319242704087348	0.08234155833471996	1.0
PTBXL	9833	20060	6	40	SPEC	0.1534658745260888	0.001984631810854844	0.011125675839744087	0.08181586411782026	1.0
PTBXL	9833	20060	7	40	SPEC	0.13593930980628946	0.0022076918895637563	0.013358297826410548	0.0924616431097989	1.0
PTBXL	9833	20060	8	40	SPEC	0.13436315423490655	0.0023010306935843353	0.01436177221031104	0.090640663693913	1.0
PTBXL	9833	20060	9	40	SPEC	0.13301504579039553	0.002256772167819619	0.013689819741179695	0.09342089336097971	1.0
PTBXL	9833	20060	10	40	SPEC	0.1289786134244487	0.00223549003457596	0.012666408438045847	0.08367138293038041	1.0
PTBXL	9833	20060	11	40	SPEC	0.13255277530291007	0.0020809952773278074	0.011402652255530974	0.08072120637356334	1.0
PTBXL	9833	20060	12	40	SPEC	0.10507675230516521	0.0024213708754610075	0.013546682955823956	0.07371573462460011	1.0
PTBXL	9833	20060	1	40	SG0SPEC	0.130944698861037	0.0022481055096224617	0.013938191479181995	0.09554707021548119	1.0
PTBXL	9833	20060	2	40	SG0SPEC	0.14748788227846593	0.001961165342934625	0.011812303458187798	0.09212211300951474	1.0
PTBXL	9833	20060	3	40	SG0SPEC	0.1292402236404647	0.0020658446006705947	0.012656960955000664	0.09330453158403616	1.0
PTBXL	9833	20060	4	40	SG0SPEC	0.16403811795973822	0.0022727855339761036	0.013849433569269005	0.09234594615266947	1.0
PTBXL	9833	20060	5	40	SG0SPEC	0.14984326090104924	0.0018190803290884443	0.010257648886638295	0.0842269108622993	1.0
PTBXL	9833	20060	6	40	SG0SPEC	0.15454583643974443	0.001954127380211094	0.011046394243799782	0.08443220833672047	1.0
PTBXL	9833	20060	7	40	SG0SPEC	0.1311746049387638	0.002178127440761222	0.01326570713501114	0.09458592229456184	1.0
PTBXL	9833	20060	8	40	SG0SPEC	0.14087962119720848	0.0022727021599328007	0.014267993954295857	0.092567013187645	1.0
PTBXL	9833	20060	9	40	SG0SPEC	0.13233150388008044	0.0022271980653478414	0.013598367188794048	0.09513093549211872	1.0
PTBXL	9833	20060	10	40	SG0SPEC	0.1261950257921488	0.0022047389751966217	0.012581671427206762	0.08602447539858092	1.0
PTBXL	9833	20060	11	40	SG0SPEC	0.12553574748780413	0.0020529179275143037	0.01131596674939772	0.08301710850270218	1.0
PTBXL	9833	20060	12	40	SG0SPEC	0.10176811875111384	0.0023860907319978933	0.01344066259963349	0.07687943232455459	1.0
PTBXL	9833	20060	1	100	FD	0.3633551510235776	0.002593108076810721	0.01440672440857461	0.1273796357774163	1.0
PTBXL	9833	20060	2	100	FD	0.3032603931168424	0.0023374104804541763	0.012263923294468012	0.1219237821578101	1.0
PTBXL	9833	20060	3	100	FD	0.20571094863546696	0.0023897416824734045	0.013043843440579893	0.1318780480712532	1.0
PTBXL	9833	20060	4	100	FD	0.19775024366804034	0.002711335560174329	0.014519131305994403	0.12947645550762032	1.0
PTBXL	9833	20060	5	100	FD	0.2614568233337779	0.0022625833310644505	0.010753414867878158	0.13340056186879168	1.0
PTBXL	9833	20060	6	100	FD	0.43077813900378054	0.002382221512234374	0.011542671592833472	0.13074409917268015	1.0
PTBXL	9833	20060	7	100	FD	0.26130366023823887	0.002541824677838923	0.01380871580834008	0.1197642644789543	1.0
PTBXL	9833	20060	8	100	FD	0.2352554750775976	0.0026681677366214127	0.014776570979407499	0.1358496508594825	1.0
PTBXL	9833	20060	9	100	FD	0.5125256123709111	0.0025875983848299487	0.014075063883179901	0.13349400956143748	1.0
PTBXL	9833	20060	10	100	FD	0.23005287785988987	0.0026657140198701706	0.013186134313803378	0.11638461576001655	1.0
PTBXL	9833	20060	11	100	FD	0.4355911621007918	0.0024457584251536407	0.01188523161227227	0.11568499809048623	1.0
PTBXL	9833	20060	12	100	FD	0.21065735005698788	0.0028747319078881233	0.014060585650969725	0.10932933287569692	1.0
PTBXL	9833	20060	1	100	SG	0.22550784574905294	0.002067533593558652	0.014277110182511833	0.09976073926275902	1.0
PTBXL	9833	20060	2	100	SG	0.24370108883649894	0.001815951933209704	0.012090094413866794	0.10238897645695318	1.0
PTBXL	9833	20060	3	100	SG	0.14069199013408928	0.001900708902682236	0.012927618051250988	0.10400720310240752	1.0
PTBXL	9833	20060	4	100	SG	0.189454371134343	0.0021259314966945607	0.014310584958518982	0.10733899275726418	1.0
PTBXL	9833	20060	5	100	SG	0.19980975763522182	0.0016937909467839908	0.010512605637534828	0.10740268125482813	1.0
PTBXL	9833	20060	6	100	SG	0.21882683501649622	0.0018147205908561682	0.01134632703970449	0.09982627176892905	1.0
PTBXL	9833	20060	7	100	SG	0.2620259433032143	0.002006568429804878	0.013604314301273379	0.0954038583521386	1.0
PTBXL	9833	20060	8	100	SG	0.2283109131593901	0.002099621603731845	0.014605620598131225	0.10199321270856447	1.0
PTBXL	9833	20060	9	100	SG	0.23095197604789863	0.002056429874976433	0.01393180843248006	0.10053438611166565	1.0
PTBXL	9833	20060	10	100	SG	0.2028393036458226	0.0020471308542114133	0.012937168840088479	0.09552752603256484	1.0
PTBXL	9833	20060	11	100	SG	0.19069902287769905	0.0019074117418958754	0.011699876373685409	0.1020281044661632	1.0
PTBXL	9833	20060	12	100	SG	0.18342957401428503	0.0022170384787641986	0.013892392975570067	0.09792552635609755	1.0
PTBXL	9833	20060	1	100	SPEC	0.39866767910634043	0.0028415500193152993	0.014569106517231279	0.16893910997475892	1.0
PTBXL	9833	20060	2	100	SPEC	0.34853800836651916	0.0025699102126980956	0.012435335487192792	0.14874194903409063	1.0
PTBXL	9833	20060	3	100	SPEC	0.4538633418909236	0.0026076667775243355	0.013186995481994935	0.16914067605889266	1.0
PTBXL	9833	20060	4	100	SPEC	0.32421605056515973	0.0029454631764009812	0.014717502948571246	0.16277737931309635	1.0
PTBXL	9833	20060	5	100	SPEC	0.4299459779253226	0.002531412925895959	0.010957108916197894	0.16189867319362827	1.0
PTBXL	9833	20060	6	100	SPEC	0.4294638945163118	0.0026330746574272793	0.011729330623179473	0.16106748652617323	1.0
PTBXL	9833	20060	7	100	SPEC	0.4796339275031338	0.0027919768135501047	0.014007920377392718	0.1550240712389626	1.0
PTBXL	9833	20060	8	100	SPEC	0.30238125813708344	0.002927532617219111	0.014967967731898795	0.1698197059241866	1.0
PTBXL	9833	20060	9	100	SPEC	0.2698274488840305	0.0028297894472837076	0.014246751500780626	0.16975028465470732	1.0
PTBXL	9833	20060	10	100	SPEC	0.5277145478210257	0.00293110840026722	0.013386357206597163	0.1487845990935392	1.0
PTBXL	9833	20060	11	100	SPEC	0.46626801967326403	0.002705818518652992	0.012090254319236715	0.14271177970442742	1.0
PTBXL	9833	20060	12	100	SPEC	0.3206648858608764	0.0031574460721617652	0.01425401601559193	0.13090702106568464	1.0
PTBXL	9833	20060	1	100	SG0SPEC	0.2119670588846441	0.002370944085497903	0.014285967199874919	0.09301435027215517	1.0
PTBXL	9833	20060	2	100	SG0SPEC	0.2697152194789916	0.0021100277296397	0.012110503610330408	0.10208758956884395	1.0
PTBXL	9833	20060	3	100	SG0SPEC	0.1765996723801868	0.002186460533769119	0.012952115833059257	0.09515105104425733	1.0
PTBXL	9833	20060	4	100	SG0SPEC	0.2095281161627736	0.0024706486531555463	0.01425683883514905	0.1065016041476985	1.0
PTBXL	9833	20060	5	100	SG0SPEC	0.20100702619692856	0.001985533741842517	0.0105261172862083	0.1062126658227722	1.0
PTBXL	9833	20060	6	100	SG0SPEC	0.39543200737734746	0.0021403186398945453	0.011370279398122268	0.09287525326036489	1.0
PTBXL	9833	20060	7	100	SG0SPEC	0.22008911284352037	0.002329417366787664	0.013598581066533449	0.09140930615642555	1.0
PTBXL	9833	20060	8	100	SG0SPEC	0.20065017200269428	0.002421634819219848	0.014598833679768816	0.09353148171177132	1.0
PTBXL	9833	20060	9	100	SG0SPEC	0.3770440079846523	0.0023617647447951315	0.013943308008395088	0.09475857584575294	1.0
PTBXL	9833	20060	10	100	SG0SPEC	0.263990679430571	0.002396395515268315	0.01293661055528389	0.0956753350631377	1.0
PTBXL	9833	20060	11	100	SG0SPEC	0.1975710665062894	0.002222167879443082	0.011728351986867324	0.09999453829406915	1.0
PTBXL	9833	20060	12	100	SG0SPEC	0.22761830817959944	0.002603467899135847	0.013918369561337322	0.0954200415810802	1.0
PTBXL	9833	20060	1	150	FD	0.3047317956496121	0.0027567425529903106	0.014510114392550733	0.1605545770873156	1.0
PTBXL	9833	20060	2	150	FD	0.30347698502559134	0.0024357483450837677	0.012342806460662789	0.14347009602468863	1.0
PTBXL	9833	20060	3	150	FD	0.232404589526861	0.002509537172132438	0.013146098486867232	0.1510485736442113	1.0
PTBXL	9833	20060	4	150	FD	0.2263466262126073	0.0028057316589654244	0.014718699598225348	0.15963439394165593	1.0
PTBXL	9833	20060	5	150	FD	0.35363836849696606	0.002401838375750149	0.01091659443771541	0.1431073970840733	1.0
PTBXL	9833	20060	6	150	FD	0.47994639496319375	0.0025192414054661387	0.011639380169295822	0.1433309096115696	1.0
PTBXL	9833	20060	7	150	FD	0.6574771241983528	0.002671634587138956	0.01403095905912533	0.1626918305314086	1.0
PTBXL	9833	20060	8	150	FD	0.3366104385115841	0.0028027672456630128	0.014955268594611276	0.16150290220255642	1.0
PTBXL	9833	20060	9	150	FD	0.22592333163686282	0.0027507509574538434	0.014189293529764327	0.16786726821976045	1.0
PTBXL	9833	20060	10	150	FD	0.21215971868843395	0.002817107581546729	0.01328288366786167	0.15004141218890257	1.0
PTBXL	9833	20060	11	150	FD	0.2974068636820438	0.0025626028819674697	0.012036259638159283	0.13102125274683413	1.0
PTBXL	9833	20060	12	150	FD	0.3797223922486099	0.003005236531563682	0.01417255608255017	0.11254817151703227	1.0
PTBXL	9833	20060	1	150	SG	0.5263469146558691	0.0020686392669705483	0.014273766002673181	0.09974661450565485	1.0
PTBXL	9833	20060	2	150	SG	0.21814346693433032	0.001816460468588555	0.012093475233503	0.10257221407524598	1.0
PTBXL	9833	20060	3	150	SG	0.17341074538369985	0.001900959486188646	0.012915284477010939	0.10398267107973327	1.0
PTBXL	9833	20060	4	150	SG	0.1762680469401236	0.0021275099834437315	0.014295949125533128	0.1070753173765416	1.0
PTBXL	9833	20060	5	150	SG	0.20503313510588844	0.0016947231246991832	0.010509287965165977	0.10802778776451472	1.0
PTBXL	9833	20060	6	150	SG	0.259592177985869	0.0018151696079336341	0.011345335726270203	0.10100371696314021	1.0
PTBXL	9833	20060	7	150	SG	0.4494844601117709	0.0020078251720380773	0.01358142917033468	0.09511480214179878	1.0
PTBXL	9833	20060	8	150	SG	0.208492823343588	0.0021004105195657277	0.014595293867727063	0.10292533904032795	1.0
PTBXL	9833	20060	9	150	SG	0.1963552527568992	0.0020564535075825114	0.013924280531097304	0.1015588908612492	1.0
PTBXL	9833	20060	10	150	SG	0.26158974317603634	0.002047554700345048	0.012936420301451269	0.09534884039405211	1.0
PTBXL	9833	20060	11	150	SG	0.31011537688764595	0.0019075626564734715	0.011699273415343712	0.10190626989927169	1.0
PTBXL	9833	20060	12	150	SG	0.2027445193714578	0.0022188285258013256	0.013890655951264173	0.0983775598046491	1.0
PTBXL	9833	20060	1	150	SPEC	0.5902179279332088	0.0035602973759441166	0.014923385149257559	0.23613970036296247	1.0
PTBXL	9833	20060	2	150	SPEC	0.5021876650769039	0.0029525916573228993	0.012669388318104716	0.2642612239867918	1.0
PTBXL	9833	20060	3	150	SPEC	0.49211903409422075	0.0031120833738340877	0.013432861896431062	0.27302127190664865	1.0
PTBXL	9833	20060	4	150	SPEC	0.529431392043123	0.003528011148666598	0.015192622591067921	0.2746531799449508	1.0
PTBXL	9833	20060	5	150	SPEC	0.44613091230250934	0.002978209929645074	0.011321372243072338	0.2045397408967012	1.0
PTBXL	9833	20060	6	150	SPEC	0.6848522120652614	0.003250444331282047	0.01202574850509231	0.22904506560164684	1.0
PTBXL	9833	20060	7	150	SPEC	0.48976778343984195	0.003465515654519248	0.014508544232542752	0.2827103213379984	1.0
PTBXL	9833	20060	8	150	SPEC	0.46485888791443936	0.0034368895821335855	0.015374296301000918	0.2856697601531484	1.0
PTBXL	9833	20060	9	150	SPEC	0.8382681660243044	0.003511326641896339	0.014514061709168198	0.29145526426349605	1.0
PTBXL	9833	20060	10	150	SPEC	0.5495825706859417	0.0035149872407513566	0.013634319066343024	0.24868351856147208	1.0
PTBXL	9833	20060	11	150	SPEC	0.6358454604266518	0.003278808361618337	0.012517118396862844	0.2329615593615774	1.0
PTBXL	9833	20060	12	150	SPEC	1.419512849225028	0.0037593266302509806	0.01466077324317665	0.18948087399356656	1.0
PTBXL	9833	20060	1	150	SG0SPEC	0.314329709940516	0.002406195088351684	0.014282193583753395	0.10397625603711902	1.0
PTBXL	9833	20060	2	150	SG0SPEC	0.319571043949164	0.002128585959012593	0.012121368653469114	0.11201225391354673	1.0
PTBXL	9833	20060	3	150	SG0SPEC	0.25592373221066805	0.0022113536749119142	0.012943036018928772	0.10613840716295099	1.0
PTBXL	9833	20060	4	150	SG0SPEC	0.18825753193792477	0.0024995328429607442	0.014250980183646721	0.11716146532689914	1.0
PTBXL	9833	20060	5	150	SG0SPEC	0.3082349288302822	0.0020187913091397193	0.010534740606230717	0.11398899042238024	1.0
PTBXL	9833	20060	6	150	SG0SPEC	0.421875037284352	0.0021598367536128115	0.011371943109021636	0.09969962143693187	1.0
PTBXL	9833	20060	7	150	SG0SPEC	0.32954555683851344	0.002359040066006859	0.013579151050117625	0.10990915526885667	1.0
PTBXL	9833	20060	8	150	SG0SPEC	0.46870906617346325	0.0024438761102153453	0.01458227017184049	0.101829507925359	1.0
PTBXL	9833	20060	9	150	SG0SPEC	0.36461500193487173	0.002386214108744227	0.01393770287840567	0.11236320471908715	1.0
PTBXL	9833	20060	10	150	SG0SPEC	0.34775982003991607	0.002415172301213675	0.012936787208708219	0.10952433647092666	1.0
PTBXL	9833	20060	11	150	SG0SPEC	0.48539139431521816	0.002251520298959115	0.011734118813757778	0.10586718035934063	1.0
PTBXL	9833	20060	12	150	SG0SPEC	0.26251314273643883	0.0026392721591662043	0.013932250594294208	0.10028675374406319	1.0
PTBXL	11489	11408	1	40	FD	0.1402108066046357	0.002555860398256443	0.009246624098510476	0.06396996498568848	1.0
PTBXL	11489	11408	2	40	FD	0.1711405290806026	0.0027137484450466248	0.008851634405274538	0.0555410148199124	1.0
PTBXL	11489	11408	3	40	FD	0.15593967288711116	0.002415399167897781	0.01102913965805087	0.04362802995922469	1.0
PTBXL	11489	11408	4	40	FD	0.11137128670483899	0.0027247551144303434	0.01184224781389621	0.04791801445890625	1.0
PTBXL	11489	11408	5	40	FD	0.12987074012704078	0.0026874876015685533	0.010956212953459004	0.05961019816143425	1.0
PTBXL	11489	11408	6	40	FD	0.11776124836966544	0.0027089410508616407	0.010521017994890688	0.06979026949249038	1.0
PTBXL	11489	11408	7	40	FD	0.15056371771373073	0.0027018050064216196	0.00918587777999603	0.0708660045863787	1.0
PTBXL	11489	11408	1	40	SG	0.11935084783234617	0.002178330150312319	0.009087737949097025	0.05511083111515625	1.0
PTBXL	11489	11408	2	40	SG	0.1297278437707932	0.0023190181647938226	0.008666039843930606	0.0478874870390719	1.0
PTBXL	11489	11408	3	40	SG	0.1403175225540874	0.002067211038889174	0.01092749468593012	0.04241994545876347	1.0
PTBXL	11489	11408	4	40	SG	0.12181485440934633	0.0023181663282052342	0.011709752647872365	0.042445380595413994	1.0
PTBXL	11489	11408	5	40	SG	0.12667467639225208	0.0022751862725036	0.010807853274796882	0.04839332403095153	1.0
PTBXL	11489	11408	6	40	SG	0.12463310916796727	0.0022885956409062704	0.01035672983271507	0.058772333582531255	1.0
PTBXL	11489	11408	7	40	SG	0.15308807988519052	0.0022902670498161836	0.008998308855793917	0.062118104459351176	1.0
PTBXL	11489	11408	1	40	SPEC	0.12443090638282583	0.0026385076388045375	0.009366273969257122	0.0688457497057007	1.0
PTBXL	11489	11408	2	40	SPEC	0.1495301383865389	0.0028011996312895166	0.008962978278225115	0.05964459256277908	1.0
PTBXL	11489	11408	3	40	SPEC	0.15946489312836334	0.0024935873103345387	0.011138026085827764	0.04608597250005692	1.0
PTBXL	11489	11408	4	40	SPEC	0.11331322968191154	0.002815943670831423	0.011970434436191805	0.052697183797487335	1.0
PTBXL	11489	11408	5	40	SPEC	0.14836734865101714	0.002779543583948116	0.011084166471765028	0.06528156501167867	1.0
PTBXL	11489	11408	6	40	SPEC	0.1251124301243326	0.0028018585194444	0.01065751539415908	0.07567180126210503	1.0
PTBXL	11489	11408	7	40	SPEC	0.15639590518053195	0.0027921812808920986	0.009318315122099356	0.07589386034035539	1.0
PTBXL	11489	11408	1	40	SG0SPEC	0.1755501853021894	0.002559729976900689	0.0091679715193276	0.06365599841621858	1.0
PTBXL	11489	11408	2	40	SG0SPEC	0.16271650662347514	0.0027215546391099275	0.008787180706812317	0.055457938090289115	1.0
PTBXL	11489	11408	3	40	SG0SPEC	0.16328422690014163	0.002418457091089085	0.010956286872036133	0.0436587089939211	1.0
PTBXL	11489	11408	4	40	SG0SPEC	0.16847812787919014	0.0027249994074560573	0.011749908687565104	0.04754341784530415	1.0
PTBXL	11489	11408	5	40	SG0SPEC	0.13111183897441897	0.002689236535643891	0.010868670669967585	0.058924874442539646	1.0
PTBXL	11489	11408	6	40	SG0SPEC	0.13298551702095368	0.0027101107045309244	0.01041729624448206	0.06910522629530641	1.0
PTBXL	11489	11408	7	40	SG0SPEC	0.15633029364830117	0.0027083479047187897	0.009093271539013546	0.07081163689822133	1.0
PTBXL	11489	11408	1	100	FD	0.39831052502489134	0.003139968483191092	0.01006374145969073	0.12435229455972566	1.0
PTBXL	11489	11408	2	100	FD	0.22385920920675664	0.0032804692308889857	0.009776344663640133	0.10067551700972623	1.0
PTBXL	11489	11408	3	100	FD	0.27527678814538803	0.002952296019694887	0.012023739690916243	0.13937357663823696	1.0
PTBXL	11489	11408	4	100	FD	0.1726894735484521	0.0033196030892616193	0.012827241234469955	0.13858765330946876	1.0
PTBXL	11489	11408	5	100	FD	0.3373219641279799	0.0032683194550094195	0.011786447709562203	0.1565970273252399	1.0
PTBXL	11489	11408	6	100	FD	0.2131766017947306	0.0033257547910201368	0.01149492614128526	0.15019753542340608	1.0
PTBXL	11489	11408	7	100	FD	0.24924649301231044	0.003190936130005628	0.00992086637457617	0.08194241529220805	1.0
PTBXL	11489	11408	1	100	SG	0.3333199169681692	0.0023297754806581145	0.009639334852721658	0.0887353044967296	1.0
PTBXL	11489	11408	2	100	SG	0.20728589785265264	0.002462026919005611	0.009236521838179836	0.0747392390675693	1.0
PTBXL	11489	11408	3	100	SG	0.3156923464464085	0.0021772006401434424	0.011691916837187413	0.06543043061210449	1.0
PTBXL	11489	11408	4	100	SG	0.336418020452475	0.0024675925191113566	0.012531070547660172	0.07342562693664505	1.0
PTBXL	11489	11408	5	100	SG	0.3673266203110575	0.0024019629753771607	0.01144960838636071	0.08143700142161038	1.0
PTBXL	11489	11408	6	100	SG	0.2080112372847714	0.0024558053963264674	0.01109105536645261	0.09601739956849889	1.0
PTBXL	11489	11408	7	100	SG	0.20097639919641827	0.002439047236686912	0.009638928688147134	0.08193694342151166	1.0
PTBXL	11489	11408	1	100	SPEC	0.4526646667782254	0.0034331639135358636	0.010347630298872269	0.15373758233040122	1.0
PTBXL	11489	11408	2	100	SPEC	0.3148499407059734	0.0036067670375469056	0.010106910056275339	0.1196323993512698	1.0
PTBXL	11489	11408	3	100	SPEC	0.3807428359630183	0.0032723099881155856	0.01226248676218367	0.20007604347348845	1.0
PTBXL	11489	11408	4	100	SPEC	0.37999541712606505	0.0036324965386012385	0.013074444087190305	0.19686549364307362	1.0
PTBXL	11489	11408	5	100	SPEC	0.47314373942296606	0.0036049507043343135	0.012071268968537158	0.2224482635674781	1.0
PTBXL	11489	11408	6	100	SPEC	0.2580624261774058	0.0036489255043246666	0.011784035086623986	0.20050275298789644	1.0
PTBXL	11489	11408	7	100	SPEC	0.3203098011474803	0.0034610371179129976	0.010149452142285647	0.0902625661523157	1.0
PTBXL	11489	11408	1	100	SG0SPEC	0.2334493203288164	0.0028563450557648603	0.009677088619428741	0.09234687882204318	1.0
PTBXL	11489	11408	2	100	SG0SPEC	0.23913669004626828	0.002999534233285147	0.009296332726863884	0.08091760082580884	1.0
PTBXL	11489	11408	3	100	SG0SPEC	0.2843061012123098	0.0026521188572299036	0.011612523317347056	0.06849180024073682	1.0
PTBXL	11489	11408	4	100	SG0SPEC	0.19398218720242624	0.0030089114950628804	0.012504374706619602	0.08285576387843913	1.0
PTBXL	11489	11408	5	100	SG0SPEC	0.25998372698339667	0.0029291410341399193	0.011484953580247075	0.0987956755690692	1.0
PTBXL	11489	11408	6	100	SG0SPEC	0.17582894404620644	0.0030208254559231755	0.011098863444868275	0.10669403975661784	1.0
PTBXL	11489	11408	7	100	SG0SPEC	0.2850606435388115	0.0029828382695403738	0.009740459432631805	0.08792312037069153	1.0
PTBXL	11489	11408	1	150	FD	7.685334939830607	0.0032497006785787764	0.010192400078150109	0.12388511197221581	1.0
PTBXL	11489	11408	2	150	FD	0.323056877079903	0.003495844257106888	0.01009656480948292	0.12895938063756934	1.0
PTBXL	11489	11408	3	150	FD	0.665137863943996	0.0031145498912898803	0.012077994663988333	0.1576237698600553	1.0
PTBXL	11489	11408	4	150	FD	0.2757258857716813	0.0034772417729581366	0.01288908735716425	0.15219281523273978	1.0
PTBXL	11489	11408	5	150	FD	0.31915883483753876	0.003397055382267021	0.011903800168873805	0.17016208575579397	1.0
PTBXL	11489	11408	6	150	FD	0.3069294870767096	0.0034803984615111683	0.01164370310646956	0.160826635455855	1.0
PTBXL	11489	11408	7	150	FD	0.36941542580556563	0.003380182834093935	0.010007962381185682	0.10122208635394447	1.0
PTBXL	11489	11408	1	150	SG	0.8004284968370793	0.0023306537560354884	0.009654591650730762	0.08915485616423513	1.0
PTBXL	11489	11408	2	150	SG	0.19234868401293448	0.0024656544458064294	0.009260052915041228	0.07604572978385474	1.0
PTBXL	11489	11408	3	150	SG	0.3088048640511908	0.002176446638105008	0.011707116255294338	0.06691757656032654	1.0
PTBXL	11489	11408	4	150	SG	0.19322357261152523	0.0024656721961946134	0.012544836501388688	0.07481139933781475	1.0
PTBXL	11489	11408	5	150	SG	0.24667458801473785	0.0024017768417552527	0.011445213978327257	0.08209218628260148	1.0
PTBXL	11489	11408	6	150	SG	0.24121044767262648	0.0024559406547835765	0.011101077320469575	0.09624054440380914	1.0
PTBXL	11489	11408	7	150	SG	0.19336384541735813	0.002441833561215247	0.009649677248920486	0.08168863444410043	1.0
PTBXL	11489	11408	1	150	SPEC	0.4256431843740065	0.00395395675699607	0.010680639453918946	0.2533349285935093	1.0
PTBXL	11489	11408	2	150	SPEC	0.48627175301687825	0.004505263499180233	0.01083321244481455	0.24678047629595912	1.0
PTBXL	11489	11408	3	150	SPEC	0.3830908048172601	0.003961960834127848	0.01247213972554604	0.25130034716270067	1.0
PTBXL	11489	11408	4	150	SPEC	0.7537187654713084	0.00429699760727558	0.01337145201491446	0.27867931558231124	1.0
PTBXL	11489	11408	5	150	SPEC	0.6944824274045113	0.0041175560870328936	0.012380858997612524	0.25262939705735743	1.0
PTBXL	11489	11408	6	150	SPEC	0.5277005039015763	0.004216463894122789	0.012173414732811449	0.23801992528177213	1.0
PTBXL	11489	11408	7	150	SPEC	0.48389210099211677	0.004274373784943666	0.01049423329461105	0.24350851855462916	1.0
PTBXL	11489	11408	1	150	SG0SPEC	0.2827154724982788	0.0028816793569440484	0.009690682012118437	0.10475911654680968	1.0
PTBXL	11489	11408	2	150	SG0SPEC	0.32805998903762457	0.0030532926295033253	0.009327279818713292	0.0976399380821364	1.0
PTBXL	11489	11408	3	150	SG0SPEC	0.36460567210497624	0.0026772127090360417	0.011649151064570712	0.07765800354720812	1.0
PTBXL	11489	11408	4	150	SG0SPEC	0.2554989230227537	0.003020155270282256	0.012541827016397916	0.09106748342509917	1.0
PTBXL	11489	11408	5	150	SG0SPEC	0.4031140654336682	0.0029514503963623475	0.01149159609126452	0.10644748993138597	1.0
PTBXL	11489	11408	6	150	SG0SPEC	0.21328172228065878	0.0030466504439335337	0.01110622961769056	0.11091546178300021	1.0
PTBXL	11489	11408	7	150	SG0SPEC	0.30325062024626653	0.0030189128082597516	0.009771066655442058	0.11287893771080676	1.0
PTBXL	4149	5394	1	40	FD	0.11423420520199759	0.0023719358791545646	0.011246379127053155	0.02391263434076325	1.0
PTBXL	4149	5394	2	40	FD	0.11691744506267773	0.002699211359723028	0.013745066679880801	0.027497974299944106	1.0
PTBXL	4149	5394	3	40	FD	0.1263319310222127	0.00289556655127184	0.01335492011530045	0.01837240642508332	1.0
PTBXL	4149	5394	4	40	FD	0.14507849529545386	0.0029170235665851685	0.012940192647799742	0.02632750265314707	1.0
PTBXL	4149	5394	5	40	FD	1.3794763595388075	0.002729755223149634	0.013562604071414491	0.02776675632619488	1.0
PTBXL	4149	5394	6	40	FD	0.14921810581010414	0.0026797840544444985	0.013667251183235411	0.02859417302857199	1.0
PTBXL	4149	5394	7	40	FD	0.11463933608219251	0.002198733885294652	0.010952679637567632	0.026072616779435773	1.0
PTBXL	4149	5394	8	40	FD	0.14050176170112214	0.00237821252307639	0.010883041579096581	0.018288815985075868	1.0
PTBXL	4149	5394	1	40	SG	0.14203368135854907	0.002083748325025983	0.011174145267908114	0.023701433055986314	1.0
PTBXL	4149	5394	2	40	SG	0.1438571588983718	0.002365973563562912	0.01366760573564703	0.028422847833101575	1.0
PTBXL	4149	5394	3	40	SG	0.16115361951553092	0.0025362402125393693	0.013260029011245091	0.018969621195344625	1.0
PTBXL	4149	5394	4	40	SG	0.19459997218276284	0.0025541360095138895	0.012840614875528423	0.025005618419008044	1.0
PTBXL	4149	5394	5	40	SG	0.12730423084069292	0.0024101377837024655	0.013485716856971749	0.029013024022140507	1.0
PTBXL	4149	5394	6	40	SG	0.24379906391744516	0.002342347088358185	0.013593820404791188	0.029338152878882844	1.0
PTBXL	4149	5394	7	40	SG	0.12488570113589642	0.0019151329753900352	0.010886496082854347	0.0254344767046703	1.0
PTBXL	4149	5394	8	40	SG	0.13361632891737518	0.0020863521031014697	0.010808294279271085	0.018623589681870282	1.0
PTBXL	4149	5394	1	40	SPEC	0.13667196404929202	0.0024340546943020544	0.011322155195197196	0.025327256610478438	1.0
PTBXL	4149	5394	2	40	SPEC	0.11800295235271893	0.0027710446661669487	0.013842586288837189	0.028700061276154407	1.0
PTBXL	4149	5394	3	40	SPEC	0.22670257027947607	0.0029730667464553675	0.01345819755720109	0.01905642877992668	1.0
PTBXL	4149	5394	4	40	SPEC	0.15393375587369856	0.0029964441767172706	0.01303893271381369	0.02796473289937396	1.0
PTBXL	4149	5394	5	40	SPEC	0.1584085191724692	0.0028025521914030226	0.013657296297463737	0.028839652619586213	1.0
PTBXL	4149	5394	6	40	SPEC	0.24593070068510955	0.002753414867462465	0.01376382826354226	0.029947925509442076	1.0
PTBXL	4149	5394	7	40	SPEC	0.11936227205045621	0.0022607048539865105	0.011036711924020247	0.027457212307136353	1.0
PTBXL	4149	5394	8	40	SPEC	0.20963664811446467	0.002442163798535928	0.010968804702853803	0.01901328264270514	1.0
PTBXL	4149	5394	1	40	SG0SPEC	0.11420423919967507	0.0023842482461878226	0.01125667713297997	0.02343568629487982	1.0
PTBXL	4149	5394	2	40	SG0SPEC	0.13267163678612673	0.0027150531295375047	0.013740843431168204	0.027437701987741286	1.0
PTBXL	4149	5394	3	40	SG0SPEC	0.10296979811469104	0.0029110046104880746	0.01334092636749455	0.01847267873017819	1.0
PTBXL	4149	5394	4	40	SG0SPEC	0.1450830444543915	0.0029303711677488424	0.01294101699314996	0.025786057350056672	1.0
PTBXL	4149	5394	5	40	SG0SPEC	0.19530462184788291	0.002748341319867413	0.01356359724059971	0.027816933889269462	1.0
PTBXL	4149	5394	6	40	SG0SPEC	0.13659241617916623	0.0026939941414437785	0.013665347897010084	0.028578799992101434	1.0
PTBXL	4149	5394	7	40	SG0SPEC	0.12544513068795457	0.0022096878470514686	0.010945673258541979	0.025810212941612426	1.0
PTBXL	4149	5394	8	40	SG0SPEC	0.14671699368727925	0.0023908809247060953	0.010878591296230337	0.018474212939979796	1.0
PTBXL	4149	5394	1	100	FD	0.4630491046996312	0.002795153223185785	0.011515328661191327	0.06324151328861556	1.0
PTBXL	4149	5394	2	100	FD	0.3273045359024787	0.003056138242762447	0.014088997566548288	0.07552394735133552	1.0
PTBXL	4149	5394	3	100	FD	0.22784566623515773	0.003406147344948814	0.013912116531402008	0.06282682633583293	1.0
PTBXL	4149	5394	4	100	FD	0.2880621734023894	0.0034027082405188045	0.013364610439496608	0.07587523880653009	1.0
PTBXL	4149	5394	5	100	FD	0.27061054505599247	0.0031984219059604056	0.014089369001958394	0.07711012537109174	1.0
PTBXL	4149	5394	6	100	FD	0.239072095597942	0.003029425134551088	0.014041002359537215	0.06322490846256358	1.0
PTBXL	4149	5394	7	100	FD	0.4014937401063838	0.0025051741418309426	0.011294524289060746	0.06245679125982809	1.0
PTBXL	4149	5394	8	100	FD	0.2724922596805448	0.002820025501592187	0.011406867686440546	0.05686389535886517	1.0
PTBXL	4149	5394	1	100	SG	0.1770958575373786	0.002167881419798069	0.011237610504258939	0.04767272209441304	1.0
PTBXL	4149	5394	2	100	SG	0.13415345386741928	0.0024251578822457823	0.013831731877764085	0.051726177362820286	1.0
PTBXL	4149	5394	3	100	SG	0.22897688966768007	0.002639737956944002	0.013620849659811472	0.04077402554435199	1.0
PTBXL	4149	5394	4	100	SG	0.1867817268208894	0.0026507838305413157	0.013032139318382508	0.05106299911961724	1.0
PTBXL	4149	5394	5	100	SG	0.171136141458935	0.002475083184737407	0.013761450914376906	0.048059835310322895	1.0
PTBXL	4149	5394	6	100	SG	0.28889390089379424	0.002394487572684487	0.013819302143407774	0.04654862854570262	1.0
PTBXL	4149	5394	7	100	SG	0.12435223917548309	0.001958796785696417	0.011071380152231919	0.0469630490601815	1.0
PTBXL	4149	5394	8	100	SG	0.19055842242990403	0.0021626487913572632	0.011110903852078772	0.034672801586949194	1.0
PTBXL	4149	5394	1	100	SPEC	0.31323921262306886	0.0030808885234854715	0.011699428717707216	0.0863993824285395	1.0
PTBXL	4149	5394	2	100	SPEC	0.3522433224393051	0.003310437926603914	0.014272423430363466	0.10249186835903269	1.0
PTBXL	4149	5394	3	100	SPEC	0.33587787174787387	0.0037116886716027963	0.014124408092515316	0.08535538904893455	1.0
PTBXL	4149	5394	4	100	SPEC	0.2959387686466894	0.0037473518496727413	0.013585827511523263	0.09380289893764357	1.0
PTBXL	4149	5394	5	100	SPEC	0.8186159265787025	0.0034960260178147143	0.014316355237380144	0.10886355091509109	1.0
PTBXL	4149	5394	6	100	SPEC	0.31368495456740036	0.0033035960987123415	0.014225488196127433	0.07910530849425204	1.0
PTBXL	4149	5394	7	100	SPEC	0.3855310044124888	0.0027472323248701577	0.011460478969681097	0.07460738632946756	1.0
PTBXL	4149	5394	8	100	SPEC	0.3067807033137719	0.0030998403577616206	0.011629902098268918	0.07751325014958042	1.0
PTBXL	4149	5394	1	100	SG0SPEC	0.22327557512364532	0.0025852005163945297	0.011406358531218925	0.05092603427036811	1.0
PTBXL	4149	5394	2	100	SG0SPEC	0.21474030798122967	0.002861520191347745	0.014012212010378756	0.04809237406666528	1.0
PTBXL	4149	5394	3	100	SG0SPEC	0.22329786562849516	0.003130612544429424	0.013753341536857134	0.0376519272210978	1.0
PTBXL	4149	5394	4	100	SG0SPEC	0.2551077836749768	0.003163680185984594	0.013225131948988141	0.05123281159918806	1.0
PTBXL	4149	5394	5	100	SG0SPEC	0.23749837706930868	0.0029172948015316856	0.013903748917756163	0.05008226153590788	1.0
PTBXL	4149	5394	6	100	SG0SPEC	0.20402053727096242	0.0028112642823323606	0.01396785779644357	0.050090125653279576	1.0
PTBXL	4149	5394	7	100	SG0SPEC	0.25511442624700503	0.0023206562780334608	0.01118721602492545	0.04665152418625625	1.0
PTBXL	4149	5394	8	100	SG0SPEC	0.26855691122440173	0.002558816767771608	0.011218757514777631	0.03316951031346652	1.0
PTBXL	4149	5394	1	150	FD	0.26980176593857863	0.0029671514558573184	0.011629866292312413	0.09035821309125444	1.0
PTBXL	4149	5394	2	150	FD	0.3085109034190259	0.0031902611363506823	0.01409915788377656	0.0952112054398726	1.0
PTBXL	4149	5394	3	150	FD	0.34975504304303723	0.0035388390110109194	0.013993801087491611	0.07363641016333708	1.0
PTBXL	4149	5394	4	150	FD	0.28842363489046163	0.0035606032021179893	0.01342368514921383	0.07839485536274199	1.0
PTBXL	4149	5394	5	150	FD	0.3174711975120284	0.003419707786733334	0.014140911365620023	0.108315361752968	1.0
PTBXL	4149	5394	6	150	FD	0.3521361670680426	0.0031665537457836214	0.014087940805131021	0.07541540814879383	1.0
PTBXL	4149	5394	7	150	FD	0.3340189598096362	0.002659679742635301	0.011390140913929344	0.0629143080854936	1.0
PTBXL	4149	5394	8	150	FD	0.3721274250810831	0.0029778840552304535	0.011442592583507891	0.08289495934529674	1.0
PTBXL	4149	5394	1	150	SG	0.21505340694293787	0.0021680595381367803	0.011230909744031398	0.04766325963401477	1.0
PTBXL	4149	5394	2	150	SG	0.14258981496838308	0.0024230257265936777	0.01384991882112115	0.05343032102276266	1.0
PTBXL	4149	5394	3	150	SG	0.2442496484971856	0.002639509290407842	0.013621681802766796	0.041431547086946394	1.0
PTBXL	4149	5394	4	150	SG	0.21381394712101662	0.0026512578689484273	0.013031740779074043	0.05289179338798254	1.0
PTBXL	4149	5394	5	150	SG	0.19278163320924707	0.00247383571626542	0.013768640981741692	0.04935345217188756	1.0
PTBXL	4149	5394	6	150	SG	0.29342275479774343	0.002392968259438432	0.013818136359897504	0.04754156904025762	1.0
PTBXL	4149	5394	7	150	SG	0.15024757300203995	0.0019590582501933075	0.01107745492964495	0.04735226538614718	1.0
PTBXL	4149	5394	8	150	SG	0.22383441987020794	0.002160830085883807	0.011126619563816597	0.03480401894481014	1.0
PTBXL	4149	5394	1	150	SPEC	0.5534962898679543	0.003716914607960589	0.012009205318256933	0.1870544850672857	1.0
PTBXL	4149	5394	2	150	SPEC	0.5993901958461307	0.004032311944699824	0.014423409377035349	0.20275057316158607	1.0
PTBXL	4149	5394	3	150	SPEC	0.45524099108928506	0.004344035770736945	0.014403193185895722	0.13927445136871652	1.0
PTBXL	4149	5394	4	150	SPEC	0.5247899620583495	0.004269389868135644	0.01379894648574582	0.16134656553314766	1.0
PTBXL	4149	5394	5	150	SPEC	0.5158823221992244	0.004389364212450768	0.014573376226615484	0.2396035380503895	1.0
PTBXL	4149	5394	6	150	SPEC	0.4993254029128686	0.00399083981977567	0.0144392273958462	0.21074009638133623	1.0
PTBXL	4149	5394	7	150	SPEC	0.6245828556151323	0.0033938735846050973	0.011787439182918915	0.13847119325996451	1.0
PTBXL	4149	5394	8	150	SPEC	0.6864074064172944	0.003739414811362289	0.011879313819379607	0.19353552517661485	1.0
PTBXL	4149	5394	1	150	SG0SPEC	3.544968131169663	0.0026297726214530187	0.011417781790616985	0.06384020464103181	1.0
PTBXL	4149	5394	2	150	SG0SPEC	0.35652036888717115	0.0028805180384517117	0.014044548737767986	0.053361385723781636	1.0
PTBXL	4149	5394	3	150	SG0SPEC	0.2840828668895432	0.003150337689402429	0.013755670600286223	0.040529139121475016	1.0
PTBXL	4149	5394	4	150	SG0SPEC	0.27182556005576763	0.0031814154766452406	0.013232863485050117	0.05764470406989814	1.0
PTBXL	4149	5394	5	150	SG0SPEC	0.27625511743369147	0.00294441449837464	0.013930936703486243	0.06370310732404433	1.0
PTBXL	4149	5394	6	150	SG0SPEC	0.2635614528875776	0.0028307931733442555	0.013979834626834489	0.057031108337677154	1.0
PTBXL	4149	5394	7	150	SG0SPEC	0.3446860881585168	0.002359042095010067	0.011202107141069693	0.04972147181377321	1.0
PTBXL	4149	5394	8	150	SG0SPEC	0.23793370054381113	0.0025827572607224234	0.011245646330399197	0.039868740045675706	1.0
PTBXL	14938	17162	1	40	FD	0.2493775633654451	0.0023054881624055266	0.010015849469555973	0.027741098618933882	1.0
PTBXL	14938	17162	2	40	FD	0.18316649788072387	0.002168167160105979	0.008682393931790426	0.03495578810208599	1.0
PTBXL	14938	17162	3	40	FD	0.15828859633140369	0.0021134926030023492	0.009361170574430542	0.024609714426358637	1.0
PTBXL	14938	17162	4	40	FD	0.15240830703952712	0.002735945995120423	0.011297456346372197	0.032574607431035976	1.0
PTBXL	14938	17162	5	40	FD	0.13187071120816785	0.002697607464771249	0.011207382317839508	0.03165255166849686	1.0
PTBXL	14938	17162	6	40	FD	0.15472118849354988	0.002935643112940658	0.012788279039831391	0.02256539808882892	1.0
PTBXL	14938	17162	7	40	FD	0.22309480796052578	0.0023278018578959617	0.009181538614003606	0.036795958314475616	1.0
PTBXL	14938	17162	8	40	FD	0.17459899245874116	0.0022421577966305305	0.00934013656806987	0.02867208751322057	1.0
PTBXL	14938	17162	1	40	SG	0.18805693811558102	0.0019653322308999356	0.009898939061274151	0.02304261667898657	1.0
PTBXL	14938	17162	2	40	SG	0.14547740760925051	0.0018400205635168228	0.008554136963957395	0.02874609722560355	1.0
PTBXL	14938	17162	3	40	SG	0.14532720454612652	0.0018099607166167208	0.00926183409006726	0.022448546078957497	1.0
PTBXL	14938	17162	4	40	SG	0.1535885262894647	0.002317829727757336	0.011140490208703857	0.025745569624508767	1.0
PTBXL	14938	17162	5	40	SG	0.12387556489674553	0.0022933777608855274	0.011055904587508578	0.026835175681710493	1.0
PTBXL	14938	17162	6	40	SG	0.14781082517102326	0.002522302447355511	0.012652428749035462	0.022668889617611085	1.0
PTBXL	14938	17162	7	40	SG	0.1435090042671681	0.0019699958057637695	0.009038615178377599	0.0310251336094721	1.0
PTBXL	14938	17162	8	40	SG	0.17792212286624778	0.00190459854862428	0.009216858800178068	0.024856924275289457	1.0
PTBXL	14938	17162	1	40	SPEC	0.42542803468886464	0.0023839472571207322	0.01010624777787181	0.032247869811092886	1.0
PTBXL	14938	17162	2	40	SPEC	0.18810012367870746	0.002243623174122689	0.008767177359169513	0.03869701617747715	1.0
PTBXL	14938	17162	3	40	SPEC	0.3058797811248992	0.0021805559827421397	0.00944097504043291	0.028565349989175016	1.0
PTBXL	14938	17162	4	40	SPEC	0.18664747808234117	0.0028296216426297173	0.011409597026055223	0.036989353130602656	1.0
PTBXL	14938	17162	5	40	SPEC	0.11869151929076541	0.002790235989836735	0.011313819128240915	0.035345367655163204	1.0
PTBXL	14938	17162	6	40	SPEC	0.1420394650253742	0.003029264421703268	0.0128969037637455	0.025508704284436176	1.0
PTBXL	14938	17162	7	40	SPEC	0.24182692418016363	0.0024081727962525397	0.009283452741321198	0.040308907502178755	1.0
PTBXL	14938	17162	8	40	SPEC	0.1704876379583343	0.0023196194341483663	0.009425890484054787	0.0322290983206624	1.0
PTBXL	14938	17162	1	40	SG0SPEC	0.15278592185473194	0.0023108385218303072	0.0100003435979257	0.026285717573455013	1.0
PTBXL	14938	17162	2	40	SG0SPEC	0.18680855427381315	0.0021696231962052073	0.008663653333815623	0.0336990966374927	1.0
PTBXL	14938	17162	3	40	SG0SPEC	0.1473569747953328	0.0021197413538155078	0.009359295081051213	0.02367818794119384	1.0
PTBXL	14938	17162	4	40	SG0SPEC	0.1427038502897072	0.0027390923251798243	0.011271205836321203	0.03135261947326837	1.0
PTBXL	14938	17162	5	40	SG0SPEC	0.15068072357538045	0.00270070433136305	0.011188770870822673	0.030308872288849036	1.0
PTBXL	14938	17162	6	40	SG0SPEC	0.16964285460068207	0.0029454041986745542	0.01279831917009007	0.021927514925127758	1.0
PTBXL	14938	17162	7	40	SG0SPEC	0.21297855130980392	0.0023316152016820426	0.009144986736748656	0.03569314738578522	1.0
PTBXL	14938	17162	8	40	SG0SPEC	0.19151691173714508	0.002244538030103851	0.009332542960947132	0.02748947643453652	1.0
PTBXL	14938	17162	1	100	FD	0.2388430177791866	0.0028562405663513837	0.010356631698310881	0.11802558693794377	1.0
PTBXL	14938	17162	2	100	FD	0.20320655877759186	0.00264767031629336	0.008989986750036946	0.09005282454356207	1.0
PTBXL	14938	17162	3	100	FD	0.31820550335079617	0.0025796287642356366	0.00950096121388532	0.10218783574047667	1.0
PTBXL	14938	17162	4	100	FD	0.3917621341274832	0.003286254403944305	0.0117014274710379	0.08914741152635332	1.0
PTBXL	14938	17162	5	100	FD	0.2698002842446667	0.003290160170343132	0.011563574877411248	0.08544177699952873	1.0
PTBXL	14938	17162	6	100	FD	0.227243612437058	0.003493965232164616	0.012915016342033677	0.08696149434184325	1.0
PTBXL	14938	17162	7	100	FD	0.3417082528912399	0.0028212233855321226	0.009523054309787615	0.07830622292147335	1.0
PTBXL	14938	17162	8	100	FD	0.22944733634936818	0.0027198243448361956	0.009602429476628538	0.09683066184000721	1.0
PTBXL	14938	17162	1	100	SG	0.3139466650397519	0.0020850344012359216	0.010057128950178148	0.06219697074798379	1.0
PTBXL	14938	17162	2	100	SG	0.14009863687417354	0.001974207755008345	0.00876322180328173	0.07069575172744802	1.0
PTBXL	14938	17162	3	100	SG	0.20419606615728575	0.0019165207880046805	0.009272423299696884	0.05919239468283589	1.0
PTBXL	14938	17162	4	100	SG	0.09127633242434785	0.0024795253230355434	0.011360430849110165	0.05620773426869724	1.0
PTBXL	14938	17162	5	100	SG	0.21443867638833933	0.002450785707551917	0.01128737954797506	0.05924953943968755	1.0
PTBXL	14938	17162	6	100	SG	0.12481289228083188	0.0026602327802418635	0.012670138087354729	0.05368922901963472	1.0
PTBXL	14938	17162	7	100	SG	0.40319299553236737	0.0021118908504679464	0.009285843040559108	0.06220491567078903	1.0
PTBXL	14938	17162	8	100	SG	0.21162829865601868	0.00202500531276485	0.009366596176834767	0.0585152365719467	1.0
PTBXL	14938	17162	1	100	SPEC	0.3853915284451978	0.003154653019601236	0.010565087090068375	0.16910547572629972	1.0
PTBXL	14938	17162	2	100	SPEC	0.36296756814312153	0.0028949476362833213	0.009158773899331611	0.11427122340816798	1.0
PTBXL	14938	17162	3	100	SPEC	0.4230898824755986	0.0028246806782649034	0.009670838649964432	0.1418333679897101	1.0
PTBXL	14938	17162	4	100	SPEC	0.2260697101377877	0.0035886074572086704	0.011953081027943723	0.12130103747316033	1.0
PTBXL	14938	17162	5	100	SPEC	0.30079797786486434	0.003617013498489385	0.011785679507155698	0.11899795761405181	1.0
PTBXL	14938	17162	6	100	SPEC	0.25000418531854574	0.003787511974832569	0.013099789939775036	0.11783840228894701	1.0
PTBXL	14938	17162	7	100	SPEC	0.5452103709147391	0.003089047209191144	0.009727135713642174	0.1082661885231495	1.0
PTBXL	14938	17162	8	100	SPEC	0.28301075698906536	0.0029778839862684174	0.00977982174958129	0.1383323877407106	1.0
PTBXL	14938	17162	1	100	SG0SPEC	0.24092757091870426	0.002577946722312527	0.010219883052408382	0.0731491528538365	1.0
PTBXL	14938	17162	2	100	SG0SPEC	0.1856420738213901	0.0024313572377080593	0.008905236167821044	0.07569282247430599	1.0
PTBXL	14938	17162	3	100	SG0SPEC	0.24949063067274488	0.0023522879306066926	0.009458507725899484	0.06504626851251004	1.0
PTBXL	14938	17162	4	100	SG0SPEC	0.17207910696328638	0.0030327224654637004	0.011549281503557223	0.06593708464592621	1.0
PTBXL	14938	17162	5	100	SG0SPEC	0.2090070432973003	0.003019354797346794	0.01148401432778266	0.06459455875856844	1.0
PTBXL	14938	17162	6	100	SG0SPEC	0.26811438069164906	0.0032220174351638804	0.012941704696791024	0.06323257632495617	1.0
PTBXL	14938	17162	7	100	SG0SPEC	0.2632629058561052	0.002615053378375231	0.009445926584521605	0.07288632848416639	1.0
PTBXL	14938	17162	8	100	SG0SPEC	0.28668679308617206	0.0024928004191652788	0.009546661315069606	0.06789495291900932	1.0
PTBXL	14938	17162	1	150	FD	0.24843383292104715	0.0030010912665567476	0.010480357414614205	0.14859660555541315	1.0
PTBXL	14938	17162	2	150	FD	1.5756257777429492	0.002735611559589999	0.00902030764502999	0.11109273139519843	1.0
PTBXL	14938	17162	3	150	FD	0.4304189454162069	0.0027114480488535687	0.009650210242706543	0.12953537456945846	1.0
PTBXL	14938	17162	4	150	FD	0.43263044222684544	0.003413338296727019	0.01189853625719935	0.111327259417751	1.0
PTBXL	14938	17162	5	150	FD	0.2715557822159277	0.003420938944027467	0.0116673559991672	0.11737923454954233	1.0
PTBXL	14938	17162	6	150	FD	0.22618447171282027	0.0036064477118706857	0.013019487362659244	0.10778576076771089	1.0
PTBXL	14938	17162	7	150	FD	0.41402158919188803	0.002911527405211711	0.009592429417926453	0.10640022687495904	1.0
PTBXL	14938	17162	8	150	FD	1.1429722013003307	0.002874948872601875	0.009754332461553791	0.13431739659984407	1.0
PTBXL	14938	17162	1	150	SG	0.33310921498245466	0.0020853861475598765	0.010060272455644087	0.06222767303136749	1.0
PTBXL	14938	17162	2	150	SG	0.14287470269043684	0.001976165854432564	0.008767489399650191	0.07077407777561023	1.0
PTBXL	14938	17162	3	150	SG	0.2826653412224418	0.001915003246700657	0.009269824029574067	0.059353048468844524	1.0
PTBXL	14938	17162	4	150	SG	0.12755699031914303	0.0024802794078940303	0.01136229260165686	0.056736163674481074	1.0
PTBXL	14938	17162	5	150	SG	0.21002441375538172	0.0024507704426424567	0.011279355813776582	0.05905274606962828	1.0
PTBXL	14938	17162	6	150	SG	0.19985968938193832	0.0026590448627720224	0.012665612838380667	0.0541154891791327	1.0
PTBXL	14938	17162	7	150	SG	0.5797337747634932	0.0021131852913013663	0.009280398146275142	0.06234268114143277	1.0
PTBXL	14938	17162	8	150	SG	0.2624574049007884	0.0020241663209131116	0.009364874763479997	0.05825570503453935	1.0
PTBXL	14938	17162	1	150	SPEC	0.540937390060099	0.0035875975211235238	0.010843388098004166	0.26130119818951786	1.0
PTBXL	14938	17162	2	150	SPEC	0.4629216942631862	0.0032906869106779117	0.00929600549262002	0.1916309337867261	1.0
PTBXL	14938	17162	3	150	SPEC	0.6937390663305417	0.003267204092932786	0.01005372782971665	0.24169281812721813	1.0
PTBXL	14938	17162	4	150	SPEC	0.3108872113139706	0.00404146396282176	0.012322002687825935	0.19016090906804184	1.0
PTBXL	14938	17162	5	150	SPEC	0.4528208891612612	0.004061605932564065	0.012066343212249298	0.22273278590261555	1.0
PTBXL	14938	17162	6	150	SPEC	0.45111350468939976	0.004205372888904831	0.013398199378467326	0.20507367928694592	1.0
PTBXL	14938	17162	7	150	SPEC	0.6926103404541125	0.0034898816839884733	0.009936714643328534	0.19819480507133508	1.0
PTBXL	14938	17162	8	150	SPEC	0.4544838102187752	0.003525258216804588	0.01014002509256239	0.24777898437547424	1.0
PTBXL	14938	17162	1	150	SG0SPEC	0.28932318515848965	0.0026008288926794797	0.010227496865850151	0.0808564589971756	1.0
PTBXL	14938	17162	2	150	SG0SPEC	0.3730928401006722	0.002457451809415734	0.008910468084210744	0.08088752652275945	1.0
PTBXL	14938	17162	3	150	SG0SPEC	0.2996530605965312	0.002372596488680113	0.009463127434327822	0.0707969886284907	1.0
PTBXL	14938	17162	4	150	SG0SPEC	0.22568882977792626	0.0030574717931442785	0.011562120785064777	0.07101273765942184	1.0
PTBXL	14938	17162	5	150	SG0SPEC	0.2448055692196215	0.003047966927900956	0.011480620740125545	0.07237150750504345	1.0
PTBXL	14938	17162	6	150	SG0SPEC	0.2844485638896535	0.0032339253728115207	0.01294953464347022	0.06731069086341439	1.0
PTBXL	14938	17162	7	150	SG0SPEC	0.2778462867018525	0.0026433121133873894	0.009443766270142453	0.08068640103745071	1.0
PTBXL	14938	17162	8	150	SG0SPEC	0.4050872831156928	0.0025208764940087168	0.009555152274551853	0.074035256707293	1.0
PTBXL	11500	13887	1	40	FD	0.10513347900581525	0.0032021577815239265	0.030260499965206387	0.04442426715614823	1.0
PTBXL	11500	13887	2	40	FD	0.10760838201419898	0.003015177245008234	0.030681562916695854	0.059703227567937577	1.0
PTBXL	11500	13887	3	40	FD	0.10802944582489139	0.002620925193555401	0.026784511100647966	0.06388072075989308	1.0
PTBXL	11500	13887	4	40	FD	0.10896457394197623	0.0031868033448357296	0.03138836373582229	0.06063344226395955	1.0
PTBXL	11500	13887	5	40	FD	0.11875923753894926	0.00318862171214655	0.031446726912796576	0.06363512161108183	1.0
PTBXL	11500	13887	6	40	FD	0.10099674766056356	0.003132412055714952	0.02998925112990963	0.04980864914260827	1.0
PTBXL	11500	13887	7	40	FD	0.11188708148877105	0.003137421592671216	0.029767708602871333	0.0457678166832551	1.0
PTBXL	11500	13887	1	40	SG	0.09746500071068404	0.002899818141383796	0.030226376773127415	0.04926435372738137	1.0
PTBXL	11500	13887	2	40	SG	0.10308082588313092	0.0027059472738119477	0.030708696074444854	0.05384906652568016	1.0
PTBXL	11500	13887	3	40	SG	0.09327477228913915	0.0023521222881330317	0.026797201691180345	0.05924574889237982	1.0
PTBXL	11500	13887	4	40	SG	0.1026522984248708	0.002866168079343008	0.03141308261184446	0.055807960697394	1.0
PTBXL	11500	13887	5	40	SG	0.11619095431857399	0.002837895404610364	0.03146906625014881	0.061212437508461684	1.0
PTBXL	11500	13887	6	40	SG	0.09746029381077745	0.002832794810995033	0.0299946350653987	0.052202644078895674	1.0
PTBXL	11500	13887	7	40	SG	0.10219942217193495	0.002819124472695493	0.029749059527493894	0.0506909573618694	1.0
PTBXL	11500	13887	1	40	SPEC	0.10922559901651777	0.003269438887695747	0.030413665352310285	0.044522048554105985	1.0
PTBXL	11500	13887	2	40	SPEC	0.11416093699677683	0.003085770891743979	0.030806806570983093	0.06403991593299413	1.0
PTBXL	11500	13887	3	40	SPEC	0.11554234599624255	0.0026824569325449832	0.02689883565652015	0.06784450530379336	1.0
PTBXL	11500	13887	4	40	SPEC	0.11499270983176044	0.0032600851864997508	0.03152976235044794	0.06458461594286186	1.0
PTBXL	11500	13887	5	40	SPEC	0.12405811569604132	0.003268834443273569	0.03159261433170246	0.06695528877392218	1.0
PTBXL	11500	13887	6	40	SPEC	0.10645613904657804	0.0031987244907793174	0.030133542098601966	0.05112680405429949	1.0
PTBXL	11500	13887	7	40	SPEC	0.11865770317396343	0.0032092099949500895	0.02992272141483536	0.04588802396649747	1.0
PTBXL	11500	13887	1	40	SG0SPEC	0.10542785293179005	0.0032103450209653283	0.030235601666361536	0.04682979060298817	1.0
PTBXL	11500	13887	2	40	SG0SPEC	0.10710627480502674	0.0030098216992470858	0.03068946715189381	0.05891050132186092	1.0
PTBXL	11500	13887	3	40	SG0SPEC	0.10861093008402525	0.002616939221007384	0.026761315084568898	0.06409184652317024	1.0
PTBXL	11500	13887	4	40	SG0SPEC	0.10873159337363511	0.0031837022330557167	0.031377010045066295	0.060538612062781764	1.0
PTBXL	11500	13887	5	40	SG0SPEC	0.1194581211356252	0.0031822994036182694	0.0314144994900559	0.06412697256323997	1.0
PTBXL	11500	13887	6	40	SG0SPEC	0.10004861830048348	0.0031387012936379384	0.029961374788580224	0.051139871173599104	1.0
PTBXL	11500	13887	7	40	SG0SPEC	0.11112580211185029	0.0031404061000105407	0.02971773123359645	0.048469050670266876	1.0
PTBXL	11500	13887	1	100	FD	0.35590954749107806	0.0039957964196081185	0.03146386287397265	0.060214084307500915	1.0
PTBXL	11500	13887	2	100	FD	0.2699476358024434	0.004539338916272979	0.030586136110680385	0.1350761445248073	1.0
PTBXL	11500	13887	3	100	FD	0.2861847116606843	0.003700136737344656	0.02735343072955721	0.13552541260019815	1.0
PTBXL	11500	13887	4	100	FD	0.5140157684610022	0.0046981394534472915	0.031932747162296805	0.13479531854315174	1.0
PTBXL	11500	13887	5	100	FD	0.24540995086380857	0.004570088954331669	0.03193420663611411	0.1549759693423029	1.0
PTBXL	11500	13887	6	100	FD	0.2201455403322719	0.004584349901963516	0.030789618633991257	0.10223085228462313	1.0
PTBXL	11500	13887	7	100	FD	0.2691586561318187	0.004309121397022947	0.03135152222680228	0.1185232983659681	1.0
PTBXL	11500	13887	1	100	SG	0.1242985036989782	0.0030264264473193886	0.030927843686725992	0.04716194190983946	1.0
PTBXL	11500	13887	2	100	SG	0.1574211049703257	0.0029433931826579832	0.030611452692272462	0.09574840248367468	1.0
PTBXL	11500	13887	3	100	SG	0.14336291167372986	0.002556613612086602	0.02719680883366121	0.08554250837446645	1.0
PTBXL	11500	13887	4	100	SG	0.19692799932351596	0.003126251674880483	0.031805609877248744	0.10212604619798081	1.0
PTBXL	11500	13887	5	100	SG	0.15168456937369088	0.003087475567250307	0.03186063780237295	0.09381178253070609	1.0
PTBXL	11500	13887	6	100	SG	0.17169564279501287	0.0029971118931779775	0.030419558498535372	0.07212592999918253	1.0
PTBXL	11500	13887	7	100	SG	0.18028685955902152	0.0029788055465309847	0.030766975768087044	0.05238405267352084	1.0
PTBXL	11500	13887	1	100	SPEC	0.3930992565530154	0.004704048817148354	0.03181058790824086	0.08225189580640956	1.0
PTBXL	11500	13887	2	100	SPEC	0.35142470653058266	0.005524220962549184	0.030934282241992128	0.17203365054028696	1.0
PTBXL	11500	13887	3	100	SPEC	0.3979619389467645	0.004394819964243077	0.027625674292029983	0.19170417029175849	1.0
PTBXL	11500	13887	4	100	SPEC	0.3809833273964717	0.005759949210591763	0.03230874244806947	0.1827712406728103	1.0
PTBXL	11500	13887	5	100	SPEC	0.3187348877316135	0.005529163885338798	0.0322296301276118	0.2067852711653393	1.0
PTBXL	11500	13887	6	100	SPEC	0.30133767463690075	0.005480545673941179	0.031211386953174994	0.13678669773988467	1.0
PTBXL	11500	13887	7	100	SPEC	0.37498910245632405	0.005103825660535978	0.03186465148151382	0.17752000736120993	1.0
PTBXL	11500	13887	1	100	SG0SPEC	0.22287551757368582	0.0037116157143897745	0.030832497012475705	0.051986453826385504	1.0
PTBXL	11500	13887	2	100	SG0SPEC	0.19272526886099414	0.0036250126410933337	0.03089063167358429	0.08134984576514666	1.0
PTBXL	11500	13887	3	100	SG0SPEC	0.46305781415454145	0.003120128934585234	0.027189091507530606	0.08336612631098171	1.0
PTBXL	11500	13887	4	100	SG0SPEC	0.19968137823994328	0.0038961197229787636	0.03188929382251323	0.09831448528896004	1.0
PTBXL	11500	13887	5	100	SG0SPEC	0.2804587141920737	0.0037642195861979366	0.03192934452472704	0.08885329254757866	1.0
PTBXL	11500	13887	6	100	SG0SPEC	0.22584108412771983	0.0036815311215473378	0.030414456970184148	0.08427063512869051	1.0
PTBXL	11500	13887	7	100	SG0SPEC	0.1662165160546712	0.0036309416734585783	0.030604933077112595	0.06266847121648962	1.0
PTBXL	11500	13887	1	150	FD	0.2801424230690544	0.004822385499109589	0.03165613415089119	0.0742334356079151	1.0
PTBXL	11500	13887	2	150	FD	0.30361640594535144	0.005149009020285103	0.03081305452563629	0.1477931373350058	1.0
PTBXL	11500	13887	3	150	FD	0.29414313143724896	0.0044165898797823115	0.02756754010940982	0.15748821132118987	1.0
PTBXL	11500	13887	4	150	FD	0.30345096671842237	0.005928700279743478	0.032237425397112766	0.1444164596179057	1.0
PTBXL	11500	13887	5	150	FD	0.553766803802999	0.005466734872765706	0.03242713424957762	0.17272810038836656	1.0
PTBXL	11500	13887	6	150	FD	0.36824658225104356	0.0054355365956818705	0.03121364631547514	0.103295000630137	1.0
PTBXL	11500	13887	7	150	FD	0.3058441774685213	0.00521614180160439	0.03173100784883022	0.13754359671474747	1.0
PTBXL	11500	13887	1	150	SG	0.12217664693612662	0.0030301178965041523	0.030971769138372015	0.046590134085905094	1.0
PTBXL	11500	13887	2	150	SG	0.1749738717331772	0.0029485518916100278	0.03059002817532519	0.09834569302942435	1.0
PTBXL	11500	13887	3	150	SG	0.14483814524591512	0.002561985635500961	0.027187460211659263	0.08613185685396299	1.0
PTBXL	11500	13887	4	150	SG	0.22546360741648355	0.0031363767805648794	0.03180829020773176	0.10398748916495393	1.0
PTBXL	11500	13887	5	150	SG	0.1474732160891226	0.0030910570801712606	0.03181863352385562	0.09620761672087373	1.0
PTBXL	11500	13887	6	150	SG	0.1848851625044256	0.0030070001162605412	0.030431210618227362	0.07409301697979538	1.0
PTBXL	11500	13887	7	150	SG	0.20431072612426215	0.0029824277620716776	0.030775611272798882	0.054194888748650215	1.0
PTBXL	11500	13887	1	150	SPEC	0.4972373170030438	0.007513779817593356	0.03243348781580841	0.18019690299322394	1.0
PTBXL	11500	13887	2	150	SPEC	0.4213302404596506	0.007616092106636741	0.031577207885906206	0.2344230104170436	1.0
PTBXL	11500	13887	3	150	SPEC	0.6042448242925946	0.0069011508405035105	0.028232291736669617	0.2400618214200209	1.0
PTBXL	11500	13887	4	150	SPEC	0.8254006729667697	0.00914198188285056	0.03330297188926113	0.19479697018381925	1.0
PTBXL	11500	13887	5	150	SPEC	0.8584877237733161	0.008488378761756713	0.033715833760207405	0.2286444265629857	1.0
PTBXL	11500	13887	6	150	SPEC	0.6627255202713658	0.00843540324779849	0.03241097017604452	0.19821258445992343	1.0
PTBXL	11500	13887	7	150	SPEC	0.7295962482132599	0.008254470793611631	0.03308715421598646	0.19952235988434447	1.0
PTBXL	11500	13887	1	150	SG0SPEC	0.2638053610417961	0.0038029903394662334	0.030820401898654454	0.06707451921638885	1.0
PTBXL	11500	13887	2	150	SG0SPEC	0.18597069232201555	0.0037706027290042117	0.030943151117244265	0.10131682379395451	1.0
PTBXL	11500	13887	3	150	SG0SPEC	0.37616134832705866	0.003269487246282161	0.027212983689396158	0.1254353126493618	1.0
PTBXL	11500	13887	4	150	SG0SPEC	0.33995289400431833	0.004054496023031134	0.03190268875187173	0.11408356068002133	1.0
PTBXL	11500	13887	5	150	SG0SPEC	0.24243368496388235	0.0039036259397216937	0.03192688507943454	0.10829080979620982	1.0
PTBXL	11500	13887	6	150	SG0SPEC	0.30565704864722193	0.0038452025511807554	0.030392862320846068	0.10610179571873386	1.0
PTBXL	11500	13887	7	150	SG0SPEC	0.5654620632537197	0.003830161152004089	0.030664842923414593	0.1064445541743069	1.0
PTBXL	4618	1890	1	40	FD	0.15879574449375528	0.0011349141983287513	0.012079137077696592	0.06677402474105133	1.0
PTBXL	4618	1890	2	40	FD	0.12777201058901513	0.001596168191122937	0.01656392600499336	0.06942377626663163	1.0
PTBXL	4618	1890	3	40	FD	0.13555528860638463	0.001689703157133555	0.018248715122926945	0.0772900530718547	1.0
PTBXL	4618	1890	4	40	FD	0.1415365907250372	0.0013749928507536034	0.015361139740184403	0.07819310124685229	1.0
PTBXL	4618	1890	5	40	FD	0.14518777097777036	0.0015109976323557513	0.016550807220830247	0.07471379151015974	1.0
PTBXL	4618	1890	6	40	FD	0.1555317394854477	0.0013531152311187528	0.014854187224445654	0.07807873862119477	1.0
PTBXL	4618	1890	7	40	FD	0.14157958797263553	0.0012393272147329922	0.013802110384864744	0.07421619776102535	1.0
PTBXL	4618	1890	8	40	FD	0.15854127281251623	0.0014736494575147384	0.015548236100097205	0.08013589949056289	1.0
PTBXL	4618	1890	9	40	FD	0.1298069767256147	0.0014514275599125704	0.01637725091246001	0.07702730753844556	1.0
PTBXL	4618	1890	10	40	FD	0.15117126888219165	0.0013703616971985867	0.015568181359407409	0.07536439029599964	1.0
PTBXL	4618	1890	11	40	FD	0.15272864412804732	0.001390292199383718	0.015305146732048013	0.0788151663422879	1.0
PTBXL	4618	1890	1	40	SG	0.16498524636188341	0.0010184706045242163	0.012081594661378913	0.0663094289437038	1.0
PTBXL	4618	1890	2	40	SG	0.13986777842252732	0.0014244346478455622	0.016563293940535337	0.07048462611326901	1.0
PTBXL	4618	1890	3	40	SG	0.13038706233960023	0.0015039217749243205	0.018250230188993407	0.07839779118562783	1.0
PTBXL	4618	1890	4	40	SG	0.14488522515283384	0.001225640458988499	0.015363154203799877	0.07669866839787783	1.0
PTBXL	4618	1890	5	40	SG	0.13324295307201328	0.0013382209610380202	0.016554143881707666	0.07540553331558572	1.0
PTBXL	4618	1890	6	40	SG	0.14094307951307822	0.0012038538535506043	0.014855079102905538	0.07791806667796317	1.0
PTBXL	4618	1890	7	40	SG	0.12333522441780594	0.0011095551329321977	0.013804292306344139	0.07323149583072992	1.0
PTBXL	4618	1890	8	40	SG	0.12627854013455037	0.001297515310609512	0.01554858475949361	0.08064555780680104	1.0
PTBXL	4618	1890	9	40	SG	0.10305034807325884	0.0012960703528304112	0.016385235164130967	0.07558955143252997	1.0
PTBXL	4618	1890	10	40	SG	0.15269311337762947	0.0012247332678114895	0.015569265635484652	0.07487489790090716	1.0
PTBXL	4618	1890	11	40	SG	0.1590401543827788	0.0012299275519212797	0.015305410064977251	0.0781071504273568	1.0
PTBXL	4618	1890	1	40	SPEC	0.18684522298366524	0.0011601610403012986	0.012112233315101731	0.06895044446994714	1.0
PTBXL	4618	1890	2	40	SPEC	0.1346908563223378	0.0016335043859306122	0.016605473754423172	0.07123588116572303	1.0
PTBXL	4618	1890	3	40	SPEC	0.14108239498332079	0.0017302011416917237	0.01829216113461418	0.07937874650869335	1.0
PTBXL	4618	1890	4	40	SPEC	0.14436425060905222	0.0014075745772891815	0.015394284583281088	0.08109977257110661	1.0
PTBXL	4618	1890	5	40	SPEC	0.1497912136292529	0.0015492238651038182	0.016585791827767985	0.07690661033290257	1.0
PTBXL	4618	1890	6	40	SPEC	0.16079929794408251	0.0013857942030484282	0.014883469528055913	0.08053515584875161	1.0
PTBXL	4618	1890	7	40	SPEC	0.1620855388660382	0.001267377542750049	0.013829795216421963	0.0767789439495438	1.0
PTBXL	4618	1890	8	40	SPEC	0.172601102464847	0.0015127267342864962	0.015581820575412766	0.08251386753476918	1.0
PTBXL	4618	1890	9	40	SPEC	0.17119129475181172	0.001485570086009667	0.016409913410471235	0.07997855076135897	1.0
PTBXL	4618	1890	10	40	SPEC	0.1584648566957682	0.0014019793825066533	0.015600889476741793	0.07773606553614823	1.0
PTBXL	4618	1890	11	40	SPEC	0.16047952858992157	0.0014255231423373168	0.015338627010448627	0.08156195712808251	1.0
PTBXL	4618	1890	1	40	SG0SPEC	0.150942249902954	0.0011411805351320271	0.012083737545209024	0.06788853181686832	1.0
PTBXL	4618	1890	2	40	SG0SPEC	0.13641973673791352	0.001604250450902365	0.016575167880635427	0.07090140641449834	1.0
PTBXL	4618	1890	3	40	SG0SPEC	0.1354809009399309	0.0016965303720271872	0.018265130748256628	0.07883748403467847	1.0
PTBXL	4618	1890	4	40	SG0SPEC	0.1450263223452036	0.0013799771247344616	0.015370935569181017	0.07897597225827731	1.0
PTBXL	4618	1890	5	40	SG0SPEC	0.14581572217259997	0.0015156488020214424	0.016565437956479794	0.07616173423400406	1.0
PTBXL	4618	1890	6	40	SG0SPEC	0.1550861554587116	0.001358310992929307	0.014866631561382317	0.0793624574781732	1.0
PTBXL	4618	1890	7	40	SG0SPEC	0.14459710129965267	0.0012451332374945284	0.013808809344668545	0.07502081094934261	1.0
PTBXL	4618	1890	8	40	SG0SPEC	0.15818226506111213	0.0014777145780762542	0.015559334951191198	0.08150075464304055	1.0
PTBXL	4618	1890	9	40	SG0SPEC	0.1291306972054536	0.0014553989904319705	0.016393504386242302	0.07767094576757176	1.0
PTBXL	4618	1890	10	40	SG0SPEC	0.15575301167575775	0.0013754569519803547	0.01557786780672041	0.07656392751417543	1.0
PTBXL	4618	1890	11	40	SG0SPEC	0.1516157844606741	0.0013938823584021237	0.01531180496328296	0.0798163250626137	1.0
PTBXL	4618	1890	1	100	FD	0.42850574052956797	0.0015165489794728407	0.01245480715615883	0.10648028621638214	1.0
PTBXL	4618	1890	2	100	FD	0.27437098518595276	0.0020010276406791077	0.016950669320665912	0.1277159899255547	1.0
PTBXL	4618	1890	3	100	FD	0.24116357623051698	0.0022366780751946263	0.018623855655006034	0.11247077593615155	1.0
PTBXL	4618	1890	4	100	FD	0.3085854506079488	0.0018461010726114407	0.01567659526661174	0.10561602367642128	1.0
PTBXL	4618	1890	5	100	FD	0.25289303246084077	0.001991544915603809	0.016843378842894215	0.08233426991369103	1.0
PTBXL	4618	1890	6	100	FD	0.9491605387867892	0.0018316129382066326	0.015147689780279892	0.09331921212906293	1.0
PTBXL	4618	1890	7	100	FD	0.40833560062013347	0.0017473297878305672	0.014186386371002477	0.11484292013927708	1.0
PTBXL	4618	1890	8	100	FD	0.36222911442386063	0.0018560511126790985	0.01583208553633399	0.09844802102449512	1.0
PTBXL	4618	1890	9	100	FD	0.34122586454990084	0.001937436175708922	0.01666203082545005	0.1092406285111899	1.0
PTBXL	4618	1890	10	100	FD	0.27346927886384736	0.001890375501981191	0.015924899079903646	0.14086067770625005	1.0
PTBXL	4618	1890	11	100	FD	0.35623334160478065	0.0018853280089186919	0.015547859985774714	0.10508196323117076	1.0
PTBXL	4618	1890	1	100	SG	0.7203283029856259	0.0010541630918987836	0.012287459995130064	0.06597189383318072	1.0
PTBXL	4618	1890	2	100	SG	0.2323624388296018	0.0014615813189732792	0.01673463049914243	0.06268884238067206	1.0
PTBXL	4618	1890	3	100	SG	0.15732478176416598	0.0015605417950424118	0.018391620069396118	0.07360983474018819	1.0
PTBXL	4618	1890	4	100	SG	0.3092170622077978	0.0012735455978014707	0.015474692406998027	0.07784551944132458	1.0
PTBXL	4618	1890	5	100	SG	0.17980438373554306	0.0014054935393195492	0.016651042056584263	0.07858147272725241	1.0
PTBXL	4618	1890	6	100	SG	0.17252100905544004	0.0012569006893557498	0.014978797450910528	0.08096660424022632	1.0
PTBXL	4618	1890	7	100	SG	0.32562485227507254	0.0011537354019542942	0.014017141136064596	0.08704334134171744	1.0
PTBXL	4618	1890	8	100	SG	0.16755363218856578	0.0013494780625602758	0.01565686124521485	0.07853433016808775	1.0
PTBXL	4618	1890	9	100	SG	0.1869806219782791	0.0013734142456714642	0.016508695618055902	0.08635861330247842	1.0
PTBXL	4618	1890	10	100	SG	0.1586584767629591	0.0012698381419828002	0.015748158132898732	0.06981258423158956	1.0
PTBXL	4618	1890	11	100	SG	0.20094411780950736	0.0012921742841123577	0.015431078259840436	0.08831175080236996	1.0
PTBXL	4618	1890	1	100	SPEC	0.5199800625555994	0.0018407516140027445	0.012583821103444973	0.17034950876991567	1.0
PTBXL	4618	1890	2	100	SPEC	0.47217822685521044	0.0023630858746563972	0.017091274087645193	0.21691257037280398	1.0
PTBXL	4618	1890	3	100	SPEC	0.3609734269199489	0.002652837649881083	0.018801641468780543	0.18405766150706285	1.0
PTBXL	4618	1890	4	100	SPEC	0.4328779445243813	0.0022632147626019685	0.015824522729164417	0.17240835489929365	1.0
PTBXL	4618	1890	5	100	SPEC	0.41945893126604467	0.002411060723823781	0.01699841960981061	0.14418177314707364	1.0
PTBXL	4618	1890	6	100	SPEC	0.44867841254959895	0.0022100830966259167	0.015283907981647313	0.1541848034336525	1.0
PTBXL	4618	1890	7	100	SPEC	0.4602849312554793	0.0021516967433128334	0.014324022722434198	0.17939494863661964	1.0
PTBXL	4618	1890	8	100	SPEC	0.3919209900710241	0.0021939395459519223	0.015960540296364126	0.1398349006568764	1.0
PTBXL	4618	1890	9	100	SPEC	0.39187085826859364	0.002301776407856876	0.016778790702558437	0.15634665200398493	1.0
PTBXL	4618	1890	10	100	SPEC	0.41300028337170985	0.0023416644116981363	0.0160664077109917	0.22839842023645657	1.0
PTBXL	4618	1890	11	100	SPEC	0.5175552928368853	0.002232094213680595	0.01567056211755832	0.16172464259389016	1.0
PTBXL	4618	1890	1	100	SG0SPEC	0.3714960014272091	0.0012967436834798007	0.012228793126345736	0.09406078907136192	1.0
PTBXL	4618	1890	2	100	SG0SPEC	0.23171683540825116	0.0017494880031389025	0.016692183496831773	0.087597888052201	1.0
PTBXL	4618	1890	3	100	SG0SPEC	0.2898543837561618	0.0019211550642856553	0.018369010435687557	0.08919548194306959	1.0
PTBXL	4618	1890	4	100	SG0SPEC	0.18541841890450916	0.0015364928234503001	0.015461643508711894	0.09816368492370232	1.0
PTBXL	4618	1890	5	100	SG0SPEC	0.23658430526133323	0.001716367395812667	0.01664349630119643	0.09811224245081947	1.0
PTBXL	4618	1890	6	100	SG0SPEC	0.254744498487795	0.0015252469968883475	0.014963717551515592	0.09669072863647701	1.0
PTBXL	4618	1890	7	100	SG0SPEC	0.34319395898431654	0.0013951133637894982	0.013979701163583208	0.1075014503720075	1.0
PTBXL	4618	1890	8	100	SG0SPEC	0.21232701514695615	0.0016120578593049719	0.015638394175507747	0.08476434123111798	1.0
PTBXL	4618	1890	9	100	SG0SPEC	0.17281394897230973	0.0016553606615998333	0.016486632202555626	0.08872481421166539	1.0
PTBXL	4618	1890	10	100	SG0SPEC	0.2092070047688987	0.0015325638158474545	0.015711391610572136	0.09310254753519703	1.0
PTBXL	4618	1890	11	100	SG0SPEC	0.29532670070051403	0.0015893667685395062	0.015422544532035185	0.10115591634703439	1.0
PTBXL	4618	1890	1	150	FD	0.7848225792799771	0.0017385962308217552	0.012541642627765552	0.1638949299079511	1.0
PTBXL	4618	1890	2	150	FD	0.4313878248746343	0.002202532180277699	0.017040770494102412	0.18337746944800867	1.0
PTBXL	4618	1890	3	150	FD	1.6087824735942609	0.0024878497929664823	0.01876365003208437	0.1680827749869798	1.0
PTBXL	4618	1890	4	150	FD	0.3384183896786356	0.00218716206870049	0.015820535544892152	0.1461431908418173	1.0
PTBXL	4618	1890	5	150	FD	0.2759391512775853	0.0022768120638761314	0.016965555055751088	0.11947631860042952	1.0
PTBXL	4618	1890	6	150	FD	0.29326763965126773	0.002128351282837385	0.015222915495148454	0.1486693639836675	1.0
PTBXL	4618	1890	7	150	FD	0.40503909776284713	0.002028104566414943	0.014307923159637866	0.16908737078605632	1.0
PTBXL	4618	1890	8	150	FD	0.37226713255189176	0.0020404413325195523	0.015952519794454247	0.09718849885996482	1.0
PTBXL	4618	1890	9	150	FD	0.3265237458529762	0.0022169455692990447	0.016753691501751312	0.1528944982146959	1.0
PTBXL	4618	1890	10	150	FD	0.28497322530193137	0.0022239006927377808	0.016015123682027132	0.19661650341949746	1.0
PTBXL	4618	1890	11	150	FD	0.3239440202914644	0.002182235727483386	0.015665013206229417	0.1670283920340838	1.0
PTBXL	4618	1890	1	150	SG	0.4106614570542929	0.0010555951410216608	0.012293744033678049	0.06881870881929143	1.0
PTBXL	4618	1890	2	150	SG	0.3124218246105495	0.0014619601873677086	0.016738727516797846	0.0644479856571351	1.0
PTBXL	4618	1890	3	150	SG	0.14156944866281784	0.0015611035151824521	0.018393891334832383	0.07598744101474451	1.0
PTBXL	4618	1890	4	150	SG	0.16591028026113	0.0012726927978514355	0.015480856837826431	0.07944203319859698	1.0
PTBXL	4618	1890	5	150	SG	0.1790473810300367	0.0014031318357964515	0.016656002587073872	0.0814235938590521	1.0
PTBXL	4618	1890	6	150	SG	0.13202020335499193	0.0012561500073193998	0.014984537717739924	0.08386196682021453	1.0
PTBXL	4618	1890	7	150	SG	0.27887208113081186	0.0011537043840682314	0.01402278478063385	0.08948264435976122	1.0
PTBXL	4618	1890	8	150	SG	0.5734122720798428	0.0013482818011162406	0.0156593866704041	0.07931117751900517	1.0
PTBXL	4618	1890	9	150	SG	0.19057956834672904	0.0013727047998397532	0.016511236171796607	0.0887228656633863	1.0
PTBXL	4618	1890	10	150	SG	0.2033889295383607	0.0012679515392623937	0.015758995626939575	0.07264913929017781	1.0
PTBXL	4618	1890	11	150	SG	0.3317907974317956	0.0012909772226586647	0.015435719684496155	0.0914405482913016	1.0
PTBXL	4618	1890	1	150	SPEC	0.5875561915894917	0.0026041372425517637	0.012833624499443363	0.33531107771595725	1.0
PTBXL	4618	1890	2	150	SPEC	0.9019665052585083	0.003122140373113515	0.017320534882021336	0.33151316592717417	1.0
PTBXL	4618	1890	3	150	SPEC	1.0284634480589634	0.00349705203262206	0.01912191326994223	0.2984010934945341	1.0
PTBXL	4618	1890	4	150	SPEC	0.47482355846191054	0.003309441319139545	0.016208281116892775	0.2160351098346986	1.0
PTBXL	4618	1890	5	150	SPEC	0.5181112415654026	0.0033078939018939047	0.017286665539456708	0.2209376505514995	1.0
PTBXL	4618	1890	6	150	SPEC	0.5186419620705364	0.003233490458465895	0.015539097249403598	0.2565066804401254	1.0
PTBXL	4618	1890	7	150	SPEC	0.7134951620133115	0.0031232225263340754	0.014678427885707137	0.2758589820964092	1.0
PTBXL	4618	1890	8	150	SPEC	0.7206662222511206	0.002943135218353091	0.016257648854288455	0.18689303340353264	1.0
PTBXL	4618	1890	9	150	SPEC	0.49644147948232265	0.003330342744850775	0.017018425343484442	0.28136954690813565	1.0
PTBXL	4618	1890	10	150	SPEC	1.1259362443909877	0.003439010881159252	0.016369796047787547	0.29334528668055054	1.0
PTBXL	4618	1890	11	150	SPEC	0.6387380073534805	0.003322848334296486	0.016022365312514688	0.31597023584313894	1.0
PTBXL	4618	1890	1	150	SG0SPEC	0.3839857124490093	0.0013384680785469552	0.012242136103815736	0.11988837710424917	1.0
PTBXL	4618	1890	2	150	SG0SPEC	0.2716667797290942	0.0017803482292790495	0.01669482704575465	0.11237986462393686	1.0
PTBXL	4618	1890	3	150	SG0SPEC	0.28025546302417403	0.0019628399297538356	0.018358871387344274	0.12270405308444025	1.0
PTBXL	4618	1890	4	150	SG0SPEC	0.5666368428532885	0.0015812701257963144	0.015469904161601562	0.13645266250925966	1.0
PTBXL	4618	1890	5	150	SG0SPEC	0.40864515813351815	0.0017479161431771413	0.016651663037765135	0.13314195459233974	1.0
PTBXL	4618	1890	6	150	SG0SPEC	0.29998589159097566	0.0015617025128963173	0.014980927088575843	0.13316355592305998	1.0
PTBXL	4618	1890	7	150	SG0SPEC	0.39159260173101057	0.0014376770023705422	0.01399180420078238	0.13066534608676997	1.0
PTBXL	4618	1890	8	150	SG0SPEC	0.23293494540434104	0.001648328635919333	0.015646935452866415	0.1106651700850631	1.0
PTBXL	4618	1890	9	150	SG0SPEC	0.3794835500919695	0.0016770179213803388	0.01648366133843769	0.11689157468409568	1.0
PTBXL	4618	1890	10	150	SG0SPEC	0.38320895187339726	0.001575207062395291	0.01572762486385439	0.13322445997847593	1.0
PTBXL	4618	1890	11	150	SG0SPEC	0.324255177454695	0.0016220904904161268	0.015436819131632867	0.1296788696332216	1.0
PTBXL	10519	18676	1	40	FD	0.18465641773492372	0.0028875918026310243	0.011955933802400726	0.022824245876191675	1.0
PTBXL	10519	18676	2	40	FD	0.1700344454199864	0.0027978808549531165	0.011586813551403506	0.02305813165302512	1.0
PTBXL	10519	18676	3	40	FD	0.19332909022293526	0.00393198097095416	0.01661584565551093	0.03500040056484957	1.0
PTBXL	10519	18676	4	40	FD	0.18186491406650898	0.002554169555389821	0.01059372037293505	0.02813034165983128	1.0
PTBXL	10519	18676	5	40	FD	0.2383210302426763	0.0024778373374081007	0.01037008465339476	0.028745262491621022	1.0
PTBXL	10519	18676	6	40	FD	0.1574974303381607	0.0027691933366590046	0.011697047714483698	0.025495429267667454	1.0
PTBXL	10519	18676	7	40	FD	0.16921623446021025	0.003902032421439556	0.016271573605590277	0.033441596179596085	1.0
PTBXL	10519	18676	8	40	FD	0.20328448759847234	0.003016976521194616	0.012184497849602353	0.02594546152248346	1.0
PTBXL	10519	18676	1	40	SG	0.2042943067456504	0.002498495526972168	0.011881366417618843	0.020814812826726183	1.0
PTBXL	10519	18676	2	40	SG	0.14905259544835672	0.002419402239662611	0.011525644689307429	0.02368913026407931	1.0
PTBXL	10519	18676	3	40	SG	0.24431921883527474	0.0033869548802830628	0.016556360366163123	0.029876766895957675	1.0
PTBXL	10519	18676	4	40	SG	0.13585578679500498	0.0022057287574075283	0.010531979988132045	0.025328873345260683	1.0
PTBXL	10519	18676	5	40	SG	0.14699191848532134	0.002132742680161261	0.010310534904557736	0.026314483042958015	1.0
PTBXL	10519	18676	6	40	SG	0.17716128605030268	0.0023887877773157663	0.011634563259606476	0.02356904365821255	1.0
PTBXL	10519	18676	7	40	SG	0.17777789044191442	0.003347003947101853	0.016185867367897944	0.028824242739199344	1.0
PTBXL	10519	18676	8	40	SG	0.18233964577720882	0.002609385676392334	0.012118284526469078	0.022528269719407395	1.0
PTBXL	10519	18676	1	40	SPEC	0.18402514851999663	0.002973906566808463	0.01205315148581785	0.024587557009110403	1.0
PTBXL	10519	18676	2	40	SPEC	0.15096938718455338	0.002882438440437817	0.01168234414429719	0.02390428341379555	1.0
PTBXL	10519	18676	3	40	SPEC	0.22189525357275972	0.00405230524743836	0.01678705694990089	0.03806326823015897	1.0
PTBXL	10519	18676	4	40	SPEC	0.19167588594566498	0.0026300482244768953	0.010681433463051553	0.03024440474749903	1.0
PTBXL	10519	18676	5	40	SPEC	0.13667716265436936	0.0025540095435379476	0.010451855472325473	0.03080578244763659	1.0
PTBXL	10519	18676	6	40	SPEC	0.151744291491065	0.0028534422709297516	0.011791931652932275	0.0274287762060866	1.0
PTBXL	10519	18676	7	40	SPEC	0.17703818191357082	0.004026061884649828	0.016452304768354662	0.036564521852325026	1.0
PTBXL	10519	18676	8	40	SPEC	0.21278201035592484	0.0031068174975054275	0.012299659047328349	0.028314388416183705	1.0
PTBXL	10519	18676	1	40	SG0SPEC	0.16430946812536562	0.002898167423846695	0.01197653833696854	0.02215323116389707	1.0
PTBXL	10519	18676	2	40	SG0SPEC	0.20916594096837335	0.0028069676337506735	0.011608638364337953	0.023874833708132526	1.0
PTBXL	10519	18676	3	40	SG0SPEC	0.17528438332050567	0.003941792107647815	0.01663503424053097	0.033935136501610876	1.0
PTBXL	10519	18676	4	40	SG0SPEC	0.1668104747355774	0.002562715499804244	0.01060824251383418	0.027416221044965217	1.0
PTBXL	10519	18676	5	40	SG0SPEC	0.15551476106345094	0.002485234839553971	0.010390335405882377	0.028095043128181677	1.0
PTBXL	10519	18676	6	40	SG0SPEC	0.1794616634442958	0.002777491117375722	0.011715399302494699	0.024993014149542785	1.0
PTBXL	10519	18676	7	40	SG0SPEC	0.17863766165136677	0.0039074874098792255	0.016266660896357508	0.03231507618700657	1.0
PTBXL	10519	18676	8	40	SG0SPEC	0.1869395157160618	0.0030269113596436037	0.012202129587218157	0.024948422386855268	1.0
PTBXL	10519	18676	1	100	FD	0.4302701222049394	0.0037466513442335593	0.0118320243440604	0.09418055672264528	1.0
PTBXL	10519	18676	2	100	FD	0.3019031822247754	0.003622615031656355	0.011384295880725367	0.07071240555042914	1.0
PTBXL	10519	18676	3	100	FD	0.49023425571391804	0.004932195402486024	0.015939442184197242	0.0948522690368897	1.0
PTBXL	10519	18676	4	100	FD	0.31594830085749737	0.0033050410878759525	0.010350529220397711	0.11808959367179456	1.0
PTBXL	10519	18676	5	100	FD	0.5920540397783254	0.003226959446841186	0.010261654033416735	0.11327808015877577	1.0
PTBXL	10519	18676	6	100	FD	0.35700062368066093	0.003623811285409414	0.011585116200544933	0.11794799908424215	1.0
PTBXL	10519	18676	7	100	FD	0.29038483929829045	0.004909248823050565	0.015958644783840202	0.09273832982779032	1.0
PTBXL	10519	18676	8	100	FD	0.4981423224022199	0.003869989788349122	0.011935966496910722	0.11712260072417438	1.0
PTBXL	10519	18676	1	100	SG	0.1857575616471038	0.0026902397709945517	0.01168730664656212	0.051106955076492	1.0
PTBXL	10519	18676	2	100	SG	0.19456022826211555	0.0026350517607130934	0.011212573830860531	0.03896172572940494	1.0
PTBXL	10519	18676	3	100	SG	0.17778614240951263	0.003679666890691788	0.015835091541281775	0.0643381529571088	1.0
PTBXL	10519	18676	4	100	SG	0.17585017687217694	0.0023793882379289544	0.010243770436963125	0.06156635733281666	1.0
PTBXL	10519	18676	5	100	SG	0.20010801238432838	0.0022899951341720823	0.010089687845315082	0.06450105327167087	1.0
PTBXL	10519	18676	6	100	SG	0.29617713549364744	0.0025833915683024576	0.01138212472444709	0.052108093513665805	1.0
PTBXL	10519	18676	7	100	SG	0.17761506281888984	0.003624339251885357	0.015845758497737308	0.06387168814208825	1.0
PTBXL	10519	18676	8	100	SG	0.19373394932012966	0.002813257361733165	0.011845423855247304	0.06389007491704825	1.0
PTBXL	10519	18676	1	100	SPEC	0.41273338073510735	0.004186706483691534	0.012072874813270813	0.13997466925785224	1.0
PTBXL	10519	18676	2	100	SPEC	0.35498334444439733	0.004020440459161832	0.011585612297448164	0.10577073881588829	1.0
PTBXL	10519	18676	3	100	SPEC	0.33313777080188206	0.005418423362333774	0.01621240708135884	0.13125541066939084	1.0
PTBXL	10519	18676	4	100	SPEC	0.4873777482610438	0.0036920999288491256	0.01053881831392287	0.16633620643801889	1.0
PTBXL	10519	18676	5	100	SPEC	0.4944124975679395	0.003611480663704227	0.010467033643157224	0.1613632424383812	1.0
PTBXL	10519	18676	6	100	SPEC	0.5503869608651084	0.00407816155716806	0.01183497622643152	0.1757648617035792	1.0
PTBXL	10519	18676	7	100	SPEC	0.39561596524593007	0.005366228482837963	0.01625297759322296	0.11645111821716422	1.0
PTBXL	10519	18676	8	100	SPEC	0.3193674888031602	0.004293729954901072	0.01212474204794982	0.16763222981834053	1.0
PTBXL	10519	18676	1	100	SG0SPEC	0.2869352982506517	0.0033043144340320664	0.011788792070741568	0.057272265623741124	1.0
PTBXL	10519	18676	2	100	SG0SPEC	0.27760462584057133	0.0032446535102315247	0.011340988094876308	0.04890608548162657	1.0
PTBXL	10519	18676	3	100	SG0SPEC	0.24976236251102127	0.004483318384060291	0.016033035913600568	0.07669245191791274	1.0
PTBXL	10519	18676	4	100	SG0SPEC	0.21400268625720278	0.0029195328627134674	0.010352217006084508	0.06923688683425813	1.0
PTBXL	10519	18676	5	100	SG0SPEC	0.2332320450876153	0.002829952464485134	0.010198192880768392	0.0671078074016715	1.0
PTBXL	10519	18676	6	100	SG0SPEC	0.23023433531863657	0.0031812478298042395	0.011512634196342027	0.05910636450387643	1.0
PTBXL	10519	18676	7	100	SG0SPEC	0.22513360797012372	0.004477318004567875	0.015952527643237804	0.0760669701131003	1.0
PTBXL	10519	18676	8	100	SG0SPEC	0.25721096029183865	0.00342758451911222	0.011958423597392609	0.07610248459891653	1.0
PTBXL	10519	18676	1	150	FD	0.346822861747736	0.0039145798099012715	0.011912325740677144	0.12527999790621716	1.0
PTBXL	10519	18676	2	150	FD	0.265680332266892	0.0037893328975258534	0.011470806708107713	0.10544315347049932	1.0
PTBXL	10519	18676	3	150	FD	0.27432387662873814	0.0051721173770516255	0.016070269262354827	0.12001334552239262	1.0
PTBXL	10519	18676	4	150	FD	0.21542636717900213	0.0034478116040301547	0.010447879577211302	0.13908735959095866	1.0
PTBXL	10519	18676	5	150	FD	0.34047477899201556	0.0034516117056285463	0.010285345825652437	0.14503232540608138	1.0
PTBXL	10519	18676	6	150	FD	0.40675517213524076	0.0038362795108609297	0.011764136550629137	0.15863092239228932	1.0
PTBXL	10519	18676	7	150	FD	0.3120616197105797	0.005111319124593958	0.016170049297101478	0.09678524558671722	1.0
PTBXL	10519	18676	8	150	FD	0.2912061707763094	0.004053084127071214	0.011979493150017973	0.14883063347631473	1.0
PTBXL	10519	18676	1	150	SG	0.19698078160599486	0.0026864508929171586	0.011697223822071853	0.05126615191460881	1.0
PTBXL	10519	18676	2	150	SG	0.19085344745940952	0.0026328524287346352	0.01121901858096002	0.03931278627655663	1.0
PTBXL	10519	18676	3	150	SG	0.1723314050792857	0.003675275529627183	0.015824853998051187	0.06448173785716517	1.0
PTBXL	10519	18676	4	150	SG	0.32609943874183606	0.0023787263691504644	0.010243656984525246	0.06224050110770204	1.0
PTBXL	10519	18676	5	150	SG	0.41911250172912834	0.0022865690832914965	0.010098857133243554	0.06471750389906984	1.0
PTBXL	10519	18676	6	150	SG	0.26694770917896143	0.0025806287033780222	0.01138675364679767	0.05241928960483191	1.0
PTBXL	10519	18676	7	150	SG	0.19343748127801277	0.003623207832176612	0.01583793971597314	0.06434132291825603	1.0
PTBXL	10519	18676	8	150	SG	0.19145463557827083	0.0028114190026817805	0.011842793924397292	0.06434943351020378	1.0
PTBXL	10519	18676	1	150	SPEC	0.3392796072433402	0.004795255890874028	0.012291482532255408	0.23686794834426875	1.0
PTBXL	10519	18676	2	150	SPEC	0.519570186991584	0.004562571121772947	0.011833030936405031	0.21346568638972518	1.0
PTBXL	10519	18676	3	150	SPEC	0.5063758183701825	0.0062335483808711465	0.0166847972068914	0.1944478809480156	1.0
PTBXL	10519	18676	4	150	SPEC	0.5093465055363606	0.004159613848526312	0.010771437935532709	0.22979891974074954	1.0
PTBXL	10519	18676	5	150	SPEC	0.6336873457142048	0.0043340477720437654	0.010691657299171669	0.2727428956466211	1.0
PTBXL	10519	18676	6	150	SPEC	0.5931187889848395	0.004765859300782031	0.01232507118800779	0.277178140238306	1.0
PTBXL	10519	18676	7	150	SPEC	0.49500473273452295	0.0061515311699084935	0.016818178093307035	0.16578242599397383	1.0
PTBXL	10519	18676	8	150	SPEC	0.6148378634204683	0.004960041725847519	0.012409642469843102	0.2524366958501098	1.0
PTBXL	10519	18676	1	150	SG0SPEC	0.2787825191177818	0.003315572819661107	0.011812511319629907	0.06409208792571966	1.0
PTBXL	10519	18676	2	150	SG0SPEC	0.17863854350089667	0.003255075262961051	0.01136848515662412	0.06690709709314578	1.0
PTBXL	10519	18676	3	150	SG0SPEC	0.196565950436702	0.0044745726564833915	0.016047863477407717	0.08548560737992997	1.0
PTBXL	10519	18676	4	150	SG0SPEC	0.29014189914602134	0.002926149231281693	0.010359324585312923	0.0763679229093886	1.0
PTBXL	10519	18676	5	150	SG0SPEC	0.3364293036662282	0.0028430051161082597	0.01021443616538467	0.07803061656786874	1.0
PTBXL	10519	18676	6	150	SG0SPEC	0.4103098708608794	0.003211347648625197	0.011541043193489491	0.08224508946388687	1.0
PTBXL	10519	18676	7	150	SG0SPEC	0.24439152713649148	0.004461433438825262	0.01597015793490644	0.08197803228980412	1.0
PTBXL	10519	18676	8	150	SG0SPEC	0.31106594823670014	0.0034318264521519277	0.011990274414983643	0.08438820665898554	1.0
PTBXL	12122	5766	1	40	FD	0.13172983763971718	0.00222288712088359	0.015275261089866451	0.05423515427911561	1.0
PTBXL	12122	5766	2	40	FD	0.14505066736457967	0.002227814181300982	0.0154413819765454	0.05587846149638985	1.0
PTBXL	12122	5766	3	40	FD	0.14731874847187504	0.0021002778571928334	0.013621640444854676	0.051807227937340404	1.0
PTBXL	12122	5766	4	40	FD	0.17792631797029942	0.0020927736529306605	0.013352738141239742	0.04444294164140175	1.0
PTBXL	12122	5766	5	40	FD	0.1383358838782266	0.002177593245119205	0.013932084690276693	0.019358346825654172	1.0
PTBXL	12122	5766	6	40	FD	0.16494765641804704	0.0021699522815267873	0.014539835051402016	0.034571451877780913	1.0
PTBXL	12122	5766	7	40	FD	0.15083080079229166	0.002178124632620968	0.014813019776178127	0.04055553561213169	1.0
PTBXL	12122	5766	8	40	FD	0.14744992023053394	0.002555565730054385	0.017289422811714972	0.029537735199107688	1.0
PTBXL	12122	5766	9	40	FD	0.16852622607067883	0.0022452547001160102	0.015455679779817743	0.03533075591638231	1.0
PTBXL	12122	5766	10	40	FD	0.17410171221212165	0.00222399703086577	0.015057015371793436	0.06397220449923693	1.0
PTBXL	12122	5766	11	40	FD	0.15514196778291187	0.0021286658543506927	0.014583204361874134	0.057329378648730014	1.0
PTBXL	12122	5766	1	40	SG	0.15056628066820194	0.0019367659732999816	0.015279809448575165	0.05854206001484693	1.0
PTBXL	12122	5766	2	40	SG	0.20176113273335544	0.0019511997641266474	0.015445448232100057	0.059685462260786915	1.0
PTBXL	12122	5766	3	40	SG	0.12054440715989227	0.0018286620989418337	0.01361454255165498	0.056444687284358024	1.0
PTBXL	12122	5766	4	40	SG	0.1404965748217315	0.0018130683794097139	0.01333539751233642	0.047422289476046514	1.0
PTBXL	12122	5766	5	40	SG	0.11688709174447309	0.0018925803983239303	0.013915512922728848	0.022845504707100797	1.0
PTBXL	12122	5766	6	40	SG	0.14356861782405517	0.0018801111606045957	0.014523954399009694	0.03807813606485565	1.0
PTBXL	12122	5766	7	40	SG	0.12552334381378347	0.0018879475865492947	0.014808469895237531	0.04493942070733415	1.0
PTBXL	12122	5766	8	40	SG	0.15448032528575723	0.002206147755950666	0.01729005232996724	0.03377128367374216	1.0
PTBXL	12122	5766	9	40	SG	0.141488329226829	0.0019611205089958305	0.01545948539996354	0.04103136629041615	1.0
PTBXL	12122	5766	10	40	SG	0.15390171942110328	0.001931937709316105	0.01506321733119983	0.0682589839471015	1.0
PTBXL	12122	5766	11	40	SG	0.1405009177441166	0.0018630097114426616	0.014588098530086255	0.06118917518298808	1.0
PTBXL	12122	5766	1	40	SPEC	0.24810182561518976	0.0022849725932568765	0.015389404179143987	0.054739391341821465	1.0
PTBXL	12122	5766	2	40	SPEC	0.18299782383818347	0.0022883455061877243	0.01555411298211829	0.05660364934272444	1.0
PTBXL	12122	5766	3	40	SPEC	0.152471838992885	0.0021595674243732256	0.013717541116626094	0.052083655695410944	1.0
PTBXL	12122	5766	4	40	SPEC	0.13540343463388504	0.002154426415479806	0.01344926359241918	0.04503463741901063	1.0
PTBXL	12122	5766	5	40	SPEC	0.17254619005861122	0.00223957237792987	0.014042290898463495	0.019831644597899448	1.0
PTBXL	12122	5766	6	40	SPEC	0.18731418209737075	0.0022344182199707146	0.014654969574716094	0.034640117480050414	1.0
PTBXL	12122	5766	7	40	SPEC	0.1655796013209823	0.0022422435793865835	0.014926031800049809	0.04061949471811327	1.0
PTBXL	12122	5766	8	40	SPEC	0.15326047241235674	0.002632782122771036	0.017416867328522274	0.029290587401024443	1.0
PTBXL	12122	5766	9	40	SPEC	0.15689938787717983	0.0023084813477226994	0.015575439417296714	0.03472056421199838	1.0
PTBXL	12122	5766	10	40	SPEC	0.17828507941402985	0.002288771324357948	0.015166500914689901	0.06474569175447548	1.0
PTBXL	12122	5766	11	40	SPEC	0.15524323689071046	0.002186608987684331	0.014686921473306571	0.058075465708982824	1.0
PTBXL	12122	5766	1	40	SG0SPEC	0.13104563162658328	0.00223850448433494	0.01526349536504581	0.05528020919068046	1.0
PTBXL	12122	5766	2	40	SG0SPEC	0.13078608369525374	0.0022416632158463747	0.015433859745551382	0.05687501254153749	1.0
PTBXL	12122	5766	3	40	SG0SPEC	0.15321640933528252	0.00211383104248599	0.013623221430464749	0.053126599080748536	1.0
PTBXL	12122	5766	4	40	SG0SPEC	0.16501797554190378	0.002105283957397261	0.013343023179882396	0.04540802467765212	1.0
PTBXL	12122	5766	5	40	SG0SPEC	0.1322670043961205	0.002188160389859475	0.01391185241183375	0.01930166621482629	1.0
PTBXL	12122	5766	6	40	SG0SPEC	0.16131698636575256	0.002177141093665256	0.014509800666183644	0.03547045503210229	1.0
PTBXL	12122	5766	7	40	SG0SPEC	0.12987186543354184	0.0021900969248230874	0.014787570196199364	0.04154376853029437	1.0
PTBXL	12122	5766	8	40	SG0SPEC	0.1489296505929812	0.002570279116064816	0.017274751445105763	0.030349893564304446	1.0
PTBXL	12122	5766	9	40	SG0SPEC	0.3064793523126133	0.0022586778127238224	0.015441814992163449	0.03655172388012241	1.0
PTBXL	12122	5766	10	40	SG0SPEC	0.17022892880558188	0.0022370477791714112	0.015050575817271062	0.06531879200287498	1.0
PTBXL	12122	5766	11	40	SG0SPEC	0.19205779895898528	0.0021434909424342544	0.014575342239810177	0.05829631671388097	1.0
PTBXL	12122	5766	1	100	FD	0.20843938880699397	0.002435717211818975	0.015572347329318708	0.10541307325380583	1.0
PTBXL	12122	5766	2	100	FD	0.21834007141787798	0.0025093356612220846	0.015811603531187223	0.0621200601055615	1.0
PTBXL	12122	5766	3	100	FD	0.2383497111700149	0.0023830385085302375	0.013936395370278227	0.06763959571102628	1.0
PTBXL	12122	5766	4	100	FD	0.25930868754406805	0.00244706400733227	0.013769704961954718	0.08655682817835875	1.0
PTBXL	12122	5766	5	100	FD	0.26909897983247216	0.0026205713051241967	0.014462842415508907	0.05227013093673677	1.0
PTBXL	12122	5766	6	100	FD	0.24948468887936048	0.0026673252407915745	0.015140944868225818	0.07406784514198674	1.0
PTBXL	12122	5766	7	100	FD	0.29167337476530397	0.0025681444054252377	0.015398584809219533	0.07296256314585378	1.0
PTBXL	12122	5766	8	100	FD	0.21024342148832795	0.002960551232322069	0.017929775321801483	0.07475207750728426	1.0
PTBXL	12122	5766	9	100	FD	0.20709916996936523	0.0025205514023938294	0.01583681965166926	0.06071909272418124	1.0
PTBXL	12122	5766	10	100	FD	0.2321923836799175	0.0025647363664547534	0.01539667530926589	0.07445685787108876	1.0
PTBXL	12122	5766	11	100	FD	0.5057028799517005	0.0023643457738211156	0.015152042475540231	0.09990513384387735	1.0
PTBXL	12122	5766	1	100	SG	0.21121781204048204	0.001956808654656441	0.015493441804956546	0.06295477420815634	1.0
PTBXL	12122	5766	2	100	SG	0.17380808142786322	0.0020109805957416065	0.015716138668685948	0.06357868886457996	1.0
PTBXL	12122	5766	3	100	SG	0.24352705408842049	0.0018702369862744531	0.013793921915183357	0.0608185105200552	1.0
PTBXL	12122	5766	4	100	SG	0.1964396427558123	0.001847643996352038	0.013643479639484432	0.05166736176404915	1.0
PTBXL	12122	5766	5	100	SG	0.23981658778552947	0.0019914692098252206	0.014279889709387476	0.04748681871873479	1.0
PTBXL	12122	5766	6	100	SG	0.18532529126651967	0.0019777095864900135	0.014957433204377946	0.048627577472478846	1.0
PTBXL	12122	5766	7	100	SG	0.28009624667866256	0.0019470442453773853	0.015227607378955142	0.06016886108124528	1.0
PTBXL	12122	5766	8	100	SG	0.4487068077965366	0.0022600548710007486	0.017731752452893185	0.054537908918166615	1.0
PTBXL	12122	5766	9	100	SG	0.13047284846823862	0.0020033589518994436	0.01567725013798242	0.04118614170145011	1.0
PTBXL	12122	5766	10	100	SG	0.2861364370727178	0.0019765923931061432	0.015202698445895146	0.06011196952219075	1.0
PTBXL	12122	5766	11	100	SG	0.25233838375855405	0.0018847899515922239	0.014985046786560338	0.06930749676829401	1.0
PTBXL	12122	5766	1	100	SPEC	0.2708786608148885	0.0026642519478346097	0.015747896201986612	0.15293457646624337	1.0
PTBXL	12122	5766	2	100	SPEC	0.2768952707777649	0.0027058762659062036	0.015992326887238707	0.0695783821996371	1.0
PTBXL	12122	5766	3	100	SPEC	0.29267687378661655	0.002607191084894665	0.014112338867113328	0.0746999045682057	1.0
PTBXL	12122	5766	4	100	SPEC	0.3585541072904892	0.0027634561096106128	0.013960551160613212	0.107559911886196	1.0
PTBXL	12122	5766	5	100	SPEC	0.515228896211962	0.002874141773972296	0.014678078616702795	0.07516512002182898	1.0
PTBXL	12122	5766	6	100	SPEC	0.5287409290246426	0.002996424755119458	0.015366452838373956	0.09486122602129358	1.0
PTBXL	12122	5766	7	100	SPEC	0.3570690490138087	0.002822253911206215	0.015614541484806758	0.07948663635942842	1.0
PTBXL	12122	5766	8	100	SPEC	0.4187229443524862	0.003256851079032716	0.018168066798144453	0.09399219352148253	1.0
PTBXL	12122	5766	9	100	SPEC	0.2708051693653224	0.0027298050810056432	0.016053469367204132	0.07551806785289292	1.0
PTBXL	12122	5766	10	100	SPEC	0.28386535658928097	0.0028486080062646224	0.015610854432327233	0.09735181867041555	1.0
PTBXL	12122	5766	11	100	SPEC	0.684836575470087	0.002618520231963486	0.015355559593094785	0.12480236572923974	1.0
PTBXL	12122	5766	1	100	SG0SPEC	0.26602111317586785	0.0022991073624357918	0.01543900874314778	0.06396056179812806	1.0
PTBXL	12122	5766	2	100	SG0SPEC	0.2813835924928879	0.002389582721821726	0.01567783479609273	0.06254924417958735	1.0
PTBXL	12122	5766	3	100	SG0SPEC	0.2922960248392585	0.002211053542932775	0.013768398403597122	0.05286799254375058	1.0
PTBXL	12122	5766	4	100	SG0SPEC	0.24751599874484892	0.002199075209603749	0.013660320947956552	0.04564522347981251	1.0
PTBXL	12122	5766	5	100	SG0SPEC	0.2196136252895971	0.0024070983582178043	0.014231319858987575	0.056976733905819345	1.0
PTBXL	12122	5766	6	100	SG0SPEC	0.3026129117914189	0.00239883879938018	0.014875651066524427	0.041478694706957635	1.0
PTBXL	12122	5766	7	100	SG0SPEC	0.26457908865556173	0.002339557597385242	0.015131231378679192	0.061293504974384266	1.0
PTBXL	12122	5766	8	100	SG0SPEC	0.19938222376750672	0.0027280648030264987	0.017589063823030198	0.05444609681559363	1.0
PTBXL	12122	5766	9	100	SG0SPEC	0.22212407795161704	0.002392400283326391	0.015623989518568795	0.03277922426237772	1.0
PTBXL	12122	5766	10	100	SG0SPEC	0.3100141910284119	0.0023838360312033275	0.015156712688384939	0.05030381071832012	1.0
PTBXL	12122	5766	11	100	SG0SPEC	0.2956209196399134	0.0022289692605616425	0.01487924169344692	0.07298486603366591	1.0
PTBXL	12122	5766	1	150	FD	0.2911039628357788	0.002575097258674328	0.015599953968076192	0.1467243198534556	1.0
PTBXL	12122	5766	2	150	FD	0.5175454679764036	0.0026675281396922198	0.015920292648165035	0.07435676579609525	1.0
PTBXL	12122	5766	3	150	FD	0.33649196528139697	0.0025308466435788836	0.013955448636202563	0.05676668797523607	1.0
PTBXL	12122	5766	4	150	FD	0.34285138992043007	0.0026853409116503416	0.013879961251105062	0.08241205976846652	1.0
PTBXL	12122	5766	5	150	FD	0.5080887888165584	0.0028193718459674643	0.014602557430993608	0.08275364494199257	1.0
PTBXL	12122	5766	6	150	FD	0.40801628945046853	0.002899702283600594	0.015205387343461484	0.09795492953683509	1.0
PTBXL	12122	5766	7	150	FD	0.33215747765195086	0.0027139765939293028	0.015521574938969024	0.0666070405935944	1.0
PTBXL	12122	5766	8	150	FD	0.2990881893221095	0.003166997260576351	0.017932779813311078	0.08939751837517311	1.0
PTBXL	12122	5766	9	150	FD	0.3271750575537949	0.002618871191831108	0.015897972678957484	0.059866091356144034	1.0
PTBXL	12122	5766	10	150	FD	0.2882974392888544	0.0027079090789469493	0.015467204467198093	0.07590799885148472	1.0
PTBXL	12122	5766	11	150	FD	0.9283543646586826	0.0025321554143268345	0.015224401013330478	0.10689908357587048	1.0
PTBXL	12122	5766	1	150	SG	0.21744631856216246	0.001959049603850518	0.01550266338168027	0.06255811777059207	1.0
PTBXL	12122	5766	2	150	SG	0.14179581447912465	0.0020121330664143585	0.015703301817412148	0.06392117142296208	1.0
PTBXL	12122	5766	3	150	SG	0.44809842538444256	0.0018732816573708796	0.01380352878156028	0.06323042668939778	1.0
PTBXL	12122	5766	4	150	SG	0.1956478897467828	0.001849280094016268	0.013650357846085346	0.052522189810858357	1.0
PTBXL	12122	5766	5	150	SG	0.22764825274459718	0.0019947438430372613	0.014284033132219041	0.04801381814967275	1.0
PTBXL	12122	5766	6	150	SG	0.19020302585618545	0.0019818196912899447	0.014970439180656252	0.04925545679929284	1.0
PTBXL	12122	5766	7	150	SG	0.2583229511427992	0.0019492969435893615	0.015223756513787634	0.060574554761709795	1.0
PTBXL	12122	5766	8	150	SG	0.48328409415382406	0.0022583959162520983	0.017737567868301423	0.055924399593306806	1.0
PTBXL	12122	5766	9	150	SG	0.17385600874169324	0.002002658438866947	0.015677152453661154	0.04248427213244368	1.0
PTBXL	12122	5766	10	150	SG	0.18425668143932353	0.0019790275509663246	0.015200837097695588	0.06205283466046933	1.0
PTBXL	12122	5766	11	150	SG	0.49656222744411366	0.001884769891025318	0.01498219465444959	0.06956187139552693	1.0
PTBXL	12122	5766	1	150	SPEC	0.6475416361284619	0.0032549007304109243	0.015888802382206902	0.291173535072884	1.0
PTBXL	12122	5766	2	150	SPEC	0.627459039518912	0.0035280472567808946	0.016319631196737277	0.27575279566230426	1.0
PTBXL	12122	5766	3	150	SPEC	0.5702814772304275	0.003115824170216635	0.014216048116288663	0.14336528633092327	1.0
PTBXL	12122	5766	4	150	SPEC	0.5557308010385869	0.0035048696234881807	0.014346076554286406	0.1524550801620499	1.0
PTBXL	12122	5766	5	150	SPEC	0.6734252311604235	0.0036631187598722393	0.015120027767141343	0.21683230118051508	1.0
PTBXL	12122	5766	6	150	SPEC	0.5941113679285502	0.003913963739845523	0.015699120058345912	0.209017261784716	1.0
PTBXL	12122	5766	7	150	SPEC	0.5978849982407547	0.0034978643467653654	0.015888660165207194	0.18666620735561104	1.0
PTBXL	12122	5766	8	150	SPEC	0.6070200786175609	0.004060083230185465	0.018353217218112467	0.23536905445173792	1.0
PTBXL	12122	5766	9	150	SPEC	0.5241542109267792	0.0032764224659356357	0.0162654433313964	0.16480031548499643	1.0
PTBXL	12122	5766	10	150	SPEC	0.5252222484433536	0.003452794907676718	0.015847978748266822	0.1820549326717762	1.0
PTBXL	12122	5766	11	150	SPEC	0.5254048621911713	0.003210211805506257	0.015565944662362522	0.20080705523106748	1.0
PTBXL	12122	5766	1	150	SG0SPEC	0.24425327341588918	0.0023445980796256973	0.015462280351539534	0.07589147716303282	1.0
PTBXL	12122	5766	2	150	SG0SPEC	0.30785693096102207	0.0024310359782734052	0.01570017064214675	0.07446003816470086	1.0
PTBXL	12122	5766	3	150	SG0SPEC	0.3300753807078931	0.0022528151469652286	0.013788796706145058	0.06986704943207896	1.0
PTBXL	12122	5766	4	150	SG0SPEC	0.3309865048344437	0.0022770741433840937	0.013704393371630976	0.07543229735485145	1.0
PTBXL	12122	5766	5	150	SG0SPEC	0.5287910538914912	0.0024536221443821355	0.014267122579210815	0.07473119874574437	1.0
PTBXL	12122	5766	6	150	SG0SPEC	0.26301519672170015	0.002458349135224394	0.014899752821830677	0.05228889945899765	1.0
PTBXL	12122	5766	7	150	SG0SPEC	0.3290570602885647	0.0023879452710834064	0.01514114691517926	0.07535994970806635	1.0
PTBXL	12122	5766	8	150	SG0SPEC	0.34032512809708226	0.002770700843037671	0.017618556962012998	0.07755270633575606	1.0
PTBXL	12122	5766	9	150	SG0SPEC	0.23118048502001712	0.002420378159236592	0.015650263631254664	0.049198914805497054	1.0
PTBXL	12122	5766	10	150	SG0SPEC	0.3671833751384863	0.0024278961314478887	0.015166566127865275	0.06480244175786659	1.0
PTBXL	12122	5766	11	150	SG0SPEC	0.31867123088260624	0.0022715219469952204	0.014887440783591888	0.09922067651027003	1.0
PTBXL	11139	2474	1	40	FD	0.16264107749035864	0.0023572426894249952	0.014328288661811132	0.041402719909373144	1.0
PTBXL	11139	2474	2	40	FD	0.1462630489907792	0.0024206954648610776	0.015328436686647599	0.04778549709210886	1.0
PTBXL	11139	2474	3	40	FD	0.12681921694335171	0.002917164453408736	0.018102871749979512	0.043377300332857374	1.0
PTBXL	11139	2474	4	40	FD	0.19820000386889366	0.002583988024531893	0.01527198650181803	0.04753412874500168	1.0
PTBXL	11139	2474	5	40	FD	0.1987145780060174	0.002485598029981566	0.0157360651362494	0.039447884116525236	1.0
PTBXL	11139	2474	6	40	FD	0.13077267131482007	0.002746817013745125	0.016958075006712814	0.044142876989573476	1.0
PTBXL	11139	2474	7	40	FD	0.1196963225522365	0.0029566943752521763	0.01746776438305895	0.040165441751824425	1.0
PTBXL	11139	2474	8	40	FD	0.12497239197682765	0.0028571139562748485	0.017877399280235604	0.04602793398833955	1.0
PTBXL	11139	2474	9	40	FD	0.18730971956154716	0.0030653060847387497	0.019706137513404484	0.04788485171113393	1.0
PTBXL	11139	2474	1	40	SG	0.1649410157421642	0.0021125856426838646	0.014326509227938967	0.03715324666182345	1.0
PTBXL	11139	2474	2	40	SG	0.15762070507991838	0.0021767531718712638	0.0153355157705208	0.044940590525402196	1.0
PTBXL	11139	2474	3	40	SG	0.1646368846418443	0.002614270558398244	0.018103717728046573	0.040569098450733476	1.0
PTBXL	11139	2474	4	40	SG	0.1271182472797171	0.0022977749734702196	0.015260031260171924	0.04332703406319761	1.0
PTBXL	11139	2474	5	40	SG	0.11232544708075465	0.002245706310692966	0.015741388208908948	0.03645102666448898	1.0
PTBXL	11139	2474	6	40	SG	0.1509584274683273	0.0024637556802888268	0.016963690268095445	0.040572798601201214	1.0
PTBXL	11139	2474	7	40	SG	0.1273154660960755	0.002655017753588681	0.01747036108183315	0.03663184506670904	1.0
PTBXL	11139	2474	8	40	SG	0.11928732052838065	0.0025712672165426865	0.01788982927053078	0.04273426176986235	1.0
PTBXL	11139	2474	9	40	SG	0.10790575442644963	0.002773579756052909	0.019723512028243087	0.04501726051213456	1.0
PTBXL	11139	2474	1	40	SPEC	0.1659549258459641	0.002410863633612586	0.014395427436905068	0.043874760074408214	1.0
PTBXL	11139	2474	2	40	SPEC	0.15639884056999992	0.002473112005059256	0.015393641876003655	0.0498023328738575	1.0
PTBXL	11139	2474	3	40	SPEC	0.13324200927854105	0.0029821714553832156	0.018182978347511352	0.04528780684385222	1.0
PTBXL	11139	2474	4	40	SPEC	0.22905605732735645	0.0026466350434331794	0.015340419630650588	0.05019701956956592	1.0
PTBXL	11139	2474	5	40	SPEC	0.14000986921180067	0.0025369974933347286	0.015804526388475192	0.04151283559641369	1.0
PTBXL	11139	2474	6	40	SPEC	0.13516676535455738	0.0028076206497799844	0.017038991903520512	0.046403908323427195	1.0
PTBXL	11139	2474	7	40	SPEC	0.12298180437448361	0.003020699115186184	0.017548886447200047	0.04227884445924415	1.0
PTBXL	11139	2474	8	40	SPEC	0.13116948093032502	0.0029186259414390107	0.017953274638527417	0.048272642987457315	1.0
PTBXL	11139	2474	9	40	SPEC	0.12860475743384037	0.0031281044347341355	0.01979211705630042	0.04990437607115678	1.0
PTBXL	11139	2474	1	40	SG0SPEC	0.16935107604212718	0.0023621357326125345	0.014362681760991328	0.04160314372777091	1.0
PTBXL	11139	2474	2	40	SG0SPEC	0.14027164325867247	0.0024276481971132126	0.015380408288853085	0.04856319453064133	1.0
PTBXL	11139	2474	3	40	SG0SPEC	0.13316976653748694	0.0029234129074839	0.018161998473263486	0.04405420610403236	1.0
PTBXL	11139	2474	4	40	SG0SPEC	0.25689267236384	0.002588800217607169	0.015305958175901453	0.047855931127069005	1.0
PTBXL	11139	2474	5	40	SG0SPEC	0.132439684898655	0.0024921961981218383	0.01578429134724432	0.0396956180978606	1.0
PTBXL	11139	2474	6	40	SG0SPEC	0.13168169238421204	0.002757798776028153	0.017007486446028983	0.04462007497522154	1.0
PTBXL	11139	2474	7	40	SG0SPEC	0.12188008045760604	0.002967546286124472	0.017523512378074653	0.040667755942662025	1.0
PTBXL	11139	2474	8	40	SG0SPEC	0.12497079976913612	0.0028645041829221296	0.017940853689261665	0.04655386169304716	1.0
PTBXL	11139	2474	9	40	SG0SPEC	0.16532919675190122	0.0030776508013100052	0.019772816811959214	0.04866123936564599	1.0
PTBXL	11139	2474	1	100	FD	0.6150499493818246	0.002959947415842214	0.01442348376060783	0.09137852327512616	1.0
PTBXL	11139	2474	2	100	FD	0.24733658233270409	0.0029646729280814834	0.015430617095946278	0.07422895292256448	1.0
PTBXL	11139	2474	3	100	FD	0.40411632562210525	0.003596856737724411	0.018044965481946135	0.08536427614626495	1.0
PTBXL	11139	2474	4	100	FD	0.3099057524612979	0.0032642146919026785	0.015487007208700979	0.08931285302719995	1.0
PTBXL	11139	2474	5	100	FD	0.26310813604080807	0.003227686958871369	0.01592870312241717	0.09312013622425377	1.0
PTBXL	11139	2474	6	100	FD	0.31786500566108133	0.0033282248318756767	0.016708946241127037	0.08040580264231703	1.0
PTBXL	11139	2474	7	100	FD	0.2476185515801562	0.0038944716465851167	0.017583966610729213	0.09522034891474447	1.0
PTBXL	11139	2474	8	100	FD	0.23819915670184721	0.0035724390221176803	0.017797304553271654	0.09859884337902283	1.0
PTBXL	11139	2474	9	100	FD	0.4707837604512232	0.0036754896835777297	0.01946901174921891	0.08156558286895749	1.0
PTBXL	11139	2474	1	100	SG	0.1744332973852266	0.002281755017924576	0.014228479608314573	0.05872159122526565	1.0
PTBXL	11139	2474	2	100	SG	0.18901633535201556	0.002334051256204108	0.015240080945183726	0.05608435665847115	1.0
PTBXL	11139	2474	3	100	SG	0.18273943145353566	0.0028249252248555043	0.017838790734653456	0.060097111777888915	1.0
PTBXL	11139	2474	4	100	SG	0.2515677455791909	0.0024771666192430195	0.01523889491481929	0.061414491520100076	1.0
PTBXL	11139	2474	5	100	SG	0.17536546029541816	0.0024253402569203034	0.015730847379394678	0.06098183429451982	1.0
PTBXL	11139	2474	6	100	SG	0.20746791792978747	0.0025966527752318666	0.016560487041489224	0.0588033097339582	1.0
PTBXL	11139	2474	7	100	SG	0.17506647869769076	0.002872723925128358	0.017335182662620026	0.056054575477859386	1.0
PTBXL	11139	2474	8	100	SG	0.18869779435799516	0.0027628019761601497	0.01766963820506761	0.06348183275935326	1.0
PTBXL	11139	2474	9	100	SG	0.21162176298417879	0.002922277767954529	0.019415091159273482	0.057074804202793775	1.0
PTBXL	11139	2474	1	100	SPEC	0.4672066690312836	0.0032469613089132444	0.01462790587346574	0.1276921981601576	1.0
PTBXL	11139	2474	2	100	SPEC	0.3059506795124051	0.003224773387291629	0.015605586699826531	0.09437727036033695	1.0
PTBXL	11139	2474	3	100	SPEC	0.44815942221010435	0.003982601387584569	0.018258828932928767	0.11328408355342053	1.0
PTBXL	11139	2474	4	100	SPEC	0.46660713640796414	0.00359073433184387	0.01568858117685913	0.11924375467963283	1.0
PTBXL	11139	2474	5	100	SPEC	0.48528610067792777	0.0035913244024560675	0.01611918729088957	0.12158141071841706	1.0
PTBXL	11139	2474	6	100	SPEC	0.4027881869204888	0.003639741527821056	0.01687911376864806	0.10306182988337559	1.0
PTBXL	11139	2474	7	100	SPEC	0.41238018833815226	0.004388302694352754	0.017902909539669616	0.13376844206856695	1.0
PTBXL	11139	2474	8	100	SPEC	0.33279084801714803	0.003925926141967324	0.017965559256378542	0.1347932077377454	1.0
PTBXL	11139	2474	9	100	SPEC	0.607249218611117	0.004016182480205623	0.019631956869847797	0.10593161133926975	1.0
PTBXL	11139	2474	1	100	SG0SPEC	0.22488168143333306	0.002705721734700856	0.014293672420022925	0.07044211525790144	1.0
PTBXL	11139	2474	2	100	SG0SPEC	0.4282559706343593	0.0027486822993803084	0.015256800586659585	0.05963719495505977	1.0
PTBXL	11139	2474	3	100	SG0SPEC	0.1931044098988349	0.0033477756152354814	0.017933849346188684	0.07179768202474242	1.0
PTBXL	11139	2474	4	100	SG0SPEC	0.7279622575409912	0.0029662575788638374	0.015305230862204632	0.06911982838158406	1.0
PTBXL	11139	2474	5	100	SG0SPEC	0.2952555183210454	0.0028654760801774637	0.015758031510217138	0.0699142520699931	1.0
PTBXL	11139	2474	6	100	SG0SPEC	0.25532658376686734	0.0030306894405456616	0.016643920092201055	0.07074530154204792	1.0
PTBXL	11139	2474	7	100	SG0SPEC	0.20331596386376766	0.0034451715679791376	0.017446467214749482	0.050965998312584825	1.0
PTBXL	11139	2474	8	100	SG0SPEC	0.26100867004609285	0.003264789455716871	0.017736605324701525	0.07299624116642799	1.0
PTBXL	11139	2474	9	100	SG0SPEC	0.2412668262467195	0.0033917655093574054	0.019535563831951642	0.06173745013034219	1.0
PTBXL	11139	2474	1	150	FD	0.38393024147321797	0.003148906826432804	0.014603185547740183	0.12013586051607127	1.0
PTBXL	11139	2474	2	150	FD	0.280947853540115	0.0031904827499125397	0.015511818447181112	0.11359872951572923	1.0
PTBXL	11139	2474	3	150	FD	0.34549208920296776	0.0038865508243727275	0.01826809499017211	0.10364091328701297	1.0
PTBXL	11139	2474	4	150	FD	0.3286139370821556	0.0034845618960643024	0.015677383165781315	0.11583588991248142	1.0
PTBXL	11139	2474	5	150	FD	0.37730534172275776	0.0033750310024147434	0.016061729973331322	0.09509988469057427	1.0
PTBXL	11139	2474	6	150	FD	0.40606852345459427	0.0035399423236448482	0.016862188625505082	0.10704144075476135	1.0
PTBXL	11139	2474	7	150	FD	0.30803524903490426	0.004271056263593809	0.017988003027624357	0.09690851677575694	1.0
PTBXL	11139	2474	8	150	FD	0.3531810069749318	0.0038497065614576348	0.018034008033333465	0.10544017744190269	1.0
PTBXL	11139	2474	9	150	FD	0.305590880728246	0.003906371232175636	0.019518820276313728	0.09938038517034405	1.0
PTBXL	11139	2474	1	150	SG	0.17720612030130534	0.0022816288719364163	0.014232675456830261	0.06073924539452911	1.0
PTBXL	11139	2474	2	150	SG	0.19826460670136611	0.0023366823103129733	0.015252993337980315	0.05754643247569202	1.0
PTBXL	11139	2474	3	150	SG	0.19252821458825747	0.0028266530495984535	0.017844454585497545	0.061214037705996434	1.0
PTBXL	11139	2474	4	150	SG	0.2362410788721321	0.002480471562946874	0.015252004455474574	0.06244737630049732	1.0
PTBXL	11139	2474	5	150	SG	0.1909480729096622	0.0024309106415424187	0.01573478465019552	0.06231469495443491	1.0
PTBXL	11139	2474	6	150	SG	0.2207270821966104	0.00260007531645267	0.016561016406801413	0.059858131820496555	1.0
PTBXL	11139	2474	7	150	SG	0.17083655602140907	0.0028775918662400117	0.017352019416706884	0.05669584351980568	1.0
PTBXL	11139	2474	8	150	SG	0.1620038602958437	0.002767418440199134	0.017679042711346557	0.0642913422777029	1.0
PTBXL	11139	2474	9	150	SG	0.22544846919333014	0.00292534988518845	0.01942561523937444	0.057033186497776445	1.0
PTBXL	11139	2474	1	150	SPEC	0.7232563966789348	0.004269318719250571	0.015197490047539772	0.24566076359882788	1.0
PTBXL	11139	2474	2	150	SPEC	0.8121682023901059	0.004443907198045868	0.015964702972047495	0.26849894273729913	1.0
PTBXL	11139	2474	3	150	SPEC	0.5172928603017577	0.0052961925015281835	0.01888531282557511	0.22540544324891554	1.0
PTBXL	11139	2474	4	150	SPEC	0.6138380739269533	0.004531961797361806	0.01621456039527969	0.27733365435602064	1.0
PTBXL	11139	2474	5	150	SPEC	0.5890275874728819	0.00458411831307136	0.016630445103984818	0.22590546494845626	1.0
PTBXL	11139	2474	6	150	SPEC	0.655809905580712	0.004699822311611101	0.01742454757074226	0.28476875967085014	1.0
PTBXL	11139	2474	7	150	SPEC	0.6366556608166316	0.005998687743044391	0.018827936341520947	0.20032648589843136	1.0
PTBXL	11139	2474	8	150	SPEC	0.5926788920793512	0.0052884912013081995	0.018688253186658895	0.2120508507696291	1.0
PTBXL	11139	2474	9	150	SPEC	0.4151251452468096	0.005069736641999793	0.019946010605895872	0.21443649070537246	1.0
PTBXL	11139	2474	1	150	SG0SPEC	0.3204295656393083	0.0027393974070037603	0.01431291510320019	0.09945545486950774	1.0
PTBXL	11139	2474	2	150	SG0SPEC	0.3246108977073905	0.0028129225187444053	0.015282797912757676	0.08386528590944027	1.0
PTBXL	11139	2474	3	150	SG0SPEC	0.29353456717644005	0.003392789828425233	0.017959942692987934	0.09583494562714959	1.0
PTBXL	11139	2474	4	150	SG0SPEC	0.3717978316075054	0.0030236589371895454	0.015336041661684625	0.0796836099431585	1.0
PTBXL	11139	2474	5	150	SG0SPEC	0.34285608870394113	0.0029154360907821812	0.015790060229699022	0.08662374883420411	1.0
PTBXL	11139	2474	6	150	SG0SPEC	0.3122625518055896	0.0030972138665277564	0.016655750207902775	0.08901096892795655	1.0
PTBXL	11139	2474	7	150	SG0SPEC	0.28045579954851796	0.0035476762177279074	0.017510057739738967	0.05654343025265732	1.0
PTBXL	11139	2474	8	150	SG0SPEC	0.25530514464851456	0.003335010289323661	0.017778169323700077	0.08412447200395806	1.0
PTBXL	11139	2474	9	150	SG0SPEC	0.8310794988333454	0.003482709370151982	0.019573468290121295	0.08369665022220886	1.0
PTBXL	4646	4570	1	40	FD	0.15858816979857066	0.002736117488964102	0.012261395311305783	0.032046471636950534	1.0
PTBXL	4646	4570	2	40	FD	0.13195467952160883	0.002358791969925883	0.010733575151701213	0.032154330897609606	1.0
PTBXL	4646	4570	3	40	FD	0.1514291208903797	0.002666988368153846	0.012298226879671558	0.0346714476468949	1.0
PTBXL	4646	4570	4	40	FD	0.13370111526144876	0.002492687220581334	0.0133748015036777	0.034516323593226476	1.0
PTBXL	4646	4570	5	40	FD	0.12907263912797826	0.0023112944600902885	0.010975382510547025	0.025386386419162348	1.0
PTBXL	4646	4570	6	40	FD	0.18351726957524997	0.0027543317965585366	0.012350847509486004	0.02535480221695064	1.0
PTBXL	4646	4570	7	40	FD	0.13529429833565726	0.002563321791757887	0.011834219763906407	0.03338953908311361	1.0
PTBXL	4646	4570	8	40	FD	0.12170599735610042	0.0027706737511569183	0.01366710228924013	0.032517266920864776	1.0
PTBXL	4646	4570	9	40	FD	0.17298296566519944	0.002498083849838921	0.01243640829819967	0.031212037002904185	1.0
PTBXL	4646	4570	10	40	FD	0.14871931658776635	0.002360447841936896	0.011890945399784995	0.027331574645862795	1.0
PTBXL	4646	4570	11	40	FD	0.24122343081615946	0.002747663256242799	0.012564412369379448	0.038187003045040274	1.0
PTBXL	4646	4570	12	40	FD	0.16490253615542416	0.002880077496883011	0.013839175477976286	0.034274943227396736	1.0
PTBXL	4646	4570	13	40	FD	0.22698908617024377	0.002541610434013723	0.011546885133693074	0.026738326729139627	1.0
PTBXL	4646	4570	1	40	SG	0.1552552084926673	0.0024707226089495443	0.012194820030050608	0.03071073102532938	1.0
PTBXL	4646	4570	2	40	SG	0.1462003460469108	0.0021149316351516696	0.010677244144379323	0.029611600099189745	1.0
PTBXL	4646	4570	3	40	SG	0.12438009273271154	0.002411362440828199	0.012244977794460725	0.03356151270857496	1.0
PTBXL	4646	4570	4	40	SG	0.11086584946748834	0.0022541445923335655	0.013334926866340933	0.03216423382024937	1.0
PTBXL	4646	4570	5	40	SG	0.12454076880795122	0.002094019480689308	0.010925814547906485	0.024375638081428293	1.0
PTBXL	4646	4570	6	40	SG	0.18782909802019848	0.0024976725679279016	0.012292312660483919	0.022659591749192208	1.0
PTBXL	4646	4570	7	40	SG	0.13591419232541546	0.0023229536880631594	0.01179066750746422	0.03210275864573966	1.0
PTBXL	4646	4570	8	40	SG	0.12612045561558793	0.002497703167398537	0.013625320547061085	0.03191105090565311	1.0
PTBXL	4646	4570	9	40	SG	0.15079437949066996	0.002244054837799951	0.012389886039291201	0.02982000565026916	1.0
PTBXL	4646	4570	10	40	SG	0.15778038668761074	0.002137042299617998	0.011849092340094026	0.02640256278938826	1.0
PTBXL	4646	4570	11	40	SG	0.13217124361516044	0.002485987873930163	0.012514212273063182	0.03773940668127954	1.0
PTBXL	4646	4570	12	40	SG	0.16290893071047363	0.0025820795432093704	0.013783349190465024	0.03215616604362537	1.0
PTBXL	4646	4570	13	40	SG	0.19145443679201096	0.002278985764745926	0.011483954160322081	0.023953080424891453	1.0
PTBXL	4646	4570	1	40	SPEC	0.15767211165909034	0.0027939185839134153	0.01231677686070508	0.033316633724595465	1.0
PTBXL	4646	4570	2	40	SPEC	0.13185080248166164	0.002412573367562305	0.010786719753502405	0.03422786910042642	1.0
PTBXL	4646	4570	3	40	SPEC	0.1475559960178268	0.0027222030826476126	0.012356408778987187	0.03584683077873875	1.0
PTBXL	4646	4570	4	40	SPEC	0.14863155375240733	0.0025445301491643867	0.013429923148861959	0.036382549697705435	1.0
PTBXL	4646	4570	5	40	SPEC	0.1357643528068282	0.002358016476740046	0.01102856571305384	0.026543577840022044	1.0
PTBXL	4646	4570	6	40	SPEC	0.16228955394028005	0.002810336702467198	0.012402037365387523	0.027264920424847156	1.0
PTBXL	4646	4570	7	40	SPEC	0.13677104291383604	0.0026148523123395114	0.011891439104740869	0.03489232499446148	1.0
PTBXL	4646	4570	8	40	SPEC	0.12633826749727617	0.0028297994168435415	0.013725479237965469	0.0336275897685291	1.0
PTBXL	4646	4570	9	40	SPEC	0.1875618148235141	0.0025535369961279895	0.012498322485695712	0.032377889961232934	1.0
PTBXL	4646	4570	10	40	SPEC	0.1465079734844808	0.0024082189655130824	0.011946894127910251	0.028410142751678743	1.0
PTBXL	4646	4570	11	40	SPEC	0.17004448749620174	0.0028030224655034115	0.01262288431362483	0.03955530104108837	1.0
PTBXL	4646	4570	12	40	SPEC	0.16997008064802	0.0029468694941391102	0.01389429483513271	0.03616341563411448	1.0
PTBXL	4646	4570	13	40	SPEC	0.22390177043703272	0.0025998096100097357	0.011613171089560973	0.02863063622417244	1.0
PTBXL	4646	4570	1	40	SG0SPEC	0.17050175693516095	0.0027480472827475138	0.012262289230826007	0.0323793163080042	1.0
PTBXL	4646	4570	2	40	SG0SPEC	0.19465124764074537	0.0023661413742193486	0.010728488196935082	0.031642058458116316	1.0
PTBXL	4646	4570	3	40	SG0SPEC	0.25000928897145763	0.0026749286652894503	0.012298687664134656	0.03499646095505191	1.0
PTBXL	4646	4570	4	40	SG0SPEC	0.13109312748602922	0.002504037929127958	0.01337282232866906	0.03450404482245488	1.0
PTBXL	4646	4570	5	40	SG0SPEC	0.1240667497792715	0.0023233573587766333	0.010966447235882975	0.025641113022106168	1.0
PTBXL	4646	4570	6	40	SG0SPEC	0.15254203426427204	0.0027652758344116016	0.012348825497437694	0.025195084246437748	1.0
PTBXL	4646	4570	7	40	SG0SPEC	0.14125313240900178	0.002573095040224622	0.011828909785005618	0.03355709098508163	1.0
PTBXL	4646	4570	8	40	SG0SPEC	0.13562759100440733	0.0027794775511389355	0.013668838745034584	0.03309477662567935	1.0
PTBXL	4646	4570	9	40	SG0SPEC	0.16607461900711817	0.0025081166159883848	0.012419860710067558	0.031573003368746425	1.0
PTBXL	4646	4570	10	40	SG0SPEC	0.16866995141051214	0.002370018362739366	0.011884638612748629	0.027782963522466713	1.0
PTBXL	4646	4570	11	40	SG0SPEC	0.1485637260438701	0.002766101931149631	0.012574454307788002	0.038718974502181154	1.0
PTBXL	4646	4570	12	40	SG0SPEC	0.16869844917370466	0.002885767201658159	0.013836536657934051	0.034277072214568376	1.0
PTBXL	4646	4570	13	40	SG0SPEC	0.20678621102333514	0.002548702947833848	0.01152718858386924	0.026418990540731425	1.0
PTBXL	4646	4570	1	100	FD	0.2616682622650296	0.0033643816597202277	0.012756941918152671	0.07811794969687057	1.0
PTBXL	4646	4570	2	100	FD	0.36070720487778524	0.0035714877199193485	0.01178560328561292	0.09189110293462145	1.0
PTBXL	4646	4570	3	100	FD	0.25369983650176414	0.0036864633866824153	0.012771501791317214	0.08916595153037077	1.0
PTBXL	4646	4570	4	100	FD	0.21671649875686355	0.003161721327060482	0.01370467182707758	0.07031367492934079	1.0
PTBXL	4646	4570	5	100	FD	0.3655243537823893	0.003315672053973715	0.012125746778546704	0.07616391238578704	1.0
PTBXL	4646	4570	6	100	FD	0.28719561985163533	0.003815104795062958	0.013005972228157012	0.08032968163004837	1.0
PTBXL	4646	4570	7	100	FD	0.2901935503766925	0.0034990311428989883	0.012386478344894414	0.0886535271036448	1.0
PTBXL	4646	4570	8	100	FD	0.27726313168158717	0.0037651334745634896	0.014108743305976544	0.0824750922304482	1.0
PTBXL	4646	4570	9	100	FD	0.28405042352966603	0.0037150617427681915	0.013214491504530447	0.10730364243871324	1.0
PTBXL	4646	4570	10	100	FD	0.3629049698437051	0.0032799350695461417	0.012404439361926093	0.08888175919467298	1.0
PTBXL	4646	4570	11	100	FD	0.23751271861839043	0.0036384192397526985	0.01310927438003498	0.11290946500062028	1.0
PTBXL	4646	4570	12	100	FD	0.45561037336891885	0.003926714572733394	0.01425326746195629	0.1317388388101644	1.0
PTBXL	4646	4570	13	100	FD	0.32682827933404307	0.0036661523171099488	0.012335086370404409	0.11194411863238993	1.0
PTBXL	4646	4570	1	100	SG	0.21395391345565742	0.002582905055932629	0.012376139077388356	0.037348440219630866	1.0
PTBXL	4646	4570	2	100	SG	0.24763007202667303	0.0022942394532676296	0.011027640203517897	0.07453807359312173	1.0
PTBXL	4646	4570	3	100	SG	0.15432277486484774	0.0025586838817794402	0.01235583302711009	0.0457535883492423	1.0
PTBXL	4646	4570	4	100	SG	0.17466012892461838	0.0023875589315039154	0.013436930653458972	0.04487803530726617	1.0
PTBXL	4646	4570	5	100	SG	0.2025658491710922	0.0021968940253288536	0.011351170175171869	0.03324287182568332	1.0
PTBXL	4646	4570	6	100	SG	0.26208676908290424	0.002672553900345626	0.012576404291054244	0.04495547318781366	1.0
PTBXL	4646	4570	7	100	SG	0.20281103839348383	0.0025044232889836144	0.0119892044385189	0.05586216558755147	1.0
PTBXL	4646	4570	8	100	SG	0.13283454928533642	0.0026894972864714367	0.013739333451589692	0.04879134591130685	1.0
PTBXL	4646	4570	9	100	SG	0.2209958329816017	0.0024222714035676825	0.01275824043838925	0.06321534921842484	1.0
PTBXL	4646	4570	10	100	SG	0.23056176844454554	0.002297458368043646	0.012087872533288383	0.04905245537605301	1.0
PTBXL	4646	4570	11	100	SG	0.17998338559968335	0.0026004475867966678	0.01270771147220742	0.06378089709170005	1.0
PTBXL	4646	4570	12	100	SG	0.17767092340710544	0.0027983937265350914	0.01387207776343605	0.0663861484195742	1.0
PTBXL	4646	4570	13	100	SG	0.3118508214365893	0.0024579328906631547	0.011908636549216018	0.059120384348171	1.0
PTBXL	4646	4570	1	100	SPEC	0.5305073485744528	0.0037714904090824907	0.013019874954023538	0.13446742215332833	1.0
PTBXL	4646	4570	2	100	SPEC	0.7171079777894502	0.004252355144611709	0.012242292855032486	0.11303809974387657	1.0
PTBXL	4646	4570	3	100	SPEC	0.32376915898793457	0.004444116974940875	0.013156703622977262	0.1149975653748386	1.0
PTBXL	4646	4570	4	100	SPEC	0.2775608698504894	0.0035268476977053055	0.01390815073422269	0.10475893979603326	1.0
PTBXL	4646	4570	5	100	SPEC	0.3997259515907993	0.004100541437932086	0.012577011409969285	0.10762046903175411	1.0
PTBXL	4646	4570	6	100	SPEC	0.3293347856167459	0.004405368600848294	0.013358993079958742	0.11624719315945689	1.0
PTBXL	4646	4570	7	100	SPEC	0.34064116447008363	0.00397869287645395	0.012699582767394437	0.11264660189830286	1.0
PTBXL	4646	4570	8	100	SPEC	0.27483968271197873	0.0043643009079896745	0.01443747780573954	0.10828152512905867	1.0
PTBXL	4646	4570	9	100	SPEC	0.4170164173384375	0.004389076147514845	0.013629290123312831	0.1356130260795094	1.0
PTBXL	4646	4570	10	100	SPEC	0.7249439868924643	0.0037779420138818985	0.012684133197444884	0.12380242370933575	1.0
PTBXL	4646	4570	11	100	SPEC	0.5097070918402099	0.004261888034809288	0.01346300827521115	0.1434098576460443	1.0
PTBXL	4646	4570	12	100	SPEC	0.4281889394235143	0.004529881548744066	0.014585014053289746	0.1687012917607092	1.0
PTBXL	4646	4570	13	100	SPEC	0.3498426089833338	0.0044025010895096155	0.012695980869891852	0.16690634918200625	1.0
PTBXL	4646	4570	1	100	SG0SPEC	0.18162321076612964	0.0029710355895413093	0.012431234149421619	0.041570145352138384	1.0
PTBXL	4646	4570	2	100	SG0SPEC	0.26919795262633384	0.00277165801129167	0.01102137567659233	0.08065629703202266	1.0
PTBXL	4646	4570	3	100	SG0SPEC	0.18689510951525154	0.002960841034010019	0.012455035273775011	0.05274626505241418	1.0
PTBXL	4646	4570	4	100	SG0SPEC	0.266756752237426	0.002762037593628547	0.013484022801425672	0.05288711947993451	1.0
PTBXL	4646	4570	5	100	SG0SPEC	0.22815050770009826	0.0025754878135491287	0.01121905332923838	0.03967615473086323	1.0
PTBXL	4646	4570	6	100	SG0SPEC	0.2425810424795105	0.0031144225896806146	0.0126038143067957	0.053250281041968744	1.0
PTBXL	4646	4570	7	100	SG0SPEC	0.18315836556931325	0.0029786769125439453	0.012048927437559313	0.06046713631861878	1.0
PTBXL	4646	4570	8	100	SG0SPEC	0.30463814516114934	0.0031348814448844795	0.013808877887824133	0.0507409584804999	1.0
PTBXL	4646	4570	9	100	SG0SPEC	0.2576653237512749	0.0028887196043204844	0.012771438043712413	0.07018636964106918	1.0
PTBXL	4646	4570	10	100	SG0SPEC	0.2183983180541747	0.0026859670331362273	0.012151091999696894	0.04682693052230139	1.0
PTBXL	4646	4570	11	100	SG0SPEC	0.20781562190613997	0.003046264449061296	0.012773542740145753	0.07251646680161411	1.0
PTBXL	4646	4570	12	100	SG0SPEC	0.19442388190242818	0.0033236643035013335	0.014030019683415385	0.07090614360256657	1.0
PTBXL	4646	4570	13	100	SG0SPEC	0.22322413007879485	0.0029534259423245114	0.01197581160608348	0.06970947262082709	1.0
PTBXL	4646	4570	1	150	FD	0.36119092691167753	0.0035803423687031225	0.012908871631579432	0.11267335700398287	1.0
PTBXL	4646	4570	2	150	FD	0.31351684699029037	0.00391640859970207	0.012103982302734394	0.08926217494715519	1.0
PTBXL	4646	4570	3	150	FD	0.2750279356113736	0.004084354158390392	0.013048771879289404	0.10093432983062911	1.0
PTBXL	4646	4570	4	150	FD	0.6346356572095322	0.003478909854612812	0.013817781521948324	0.09367148949909566	1.0
PTBXL	4646	4570	5	150	FD	0.4004332797549555	0.003822776096355574	0.012415734552181715	0.10104325868424799	1.0
PTBXL	4646	4570	6	150	FD	0.3663564306737694	0.00424021364063015	0.013243986321680173	0.0887299124869963	1.0
PTBXL	4646	4570	7	150	FD	0.37946083548766996	0.003845951458952926	0.012620862551901216	0.1041379945061732	1.0
PTBXL	4646	4570	8	150	FD	0.4296432894267539	0.004130898675764288	0.014381411273393357	0.11548470312514755	1.0
PTBXL	4646	4570	9	150	FD	0.4137609277227463	0.004094066716812257	0.013627751842164935	0.11613223274564166	1.0
PTBXL	4646	4570	10	150	FD	0.2900790696205003	0.003656798866506458	0.01257832800993371	0.12820898768460376	1.0
PTBXL	4646	4570	11	150	FD	0.29812479527868124	0.004043438293040277	0.013356942317038123	0.12135267016548973	1.0
PTBXL	4646	4570	12	150	FD	0.352330341875225	0.004389257468763584	0.014546497923084161	0.16595977523088773	1.0
PTBXL	4646	4570	13	150	FD	0.476922572705967	0.00419488382482472	0.012483543437045283	0.1560672337890694	1.0
PTBXL	4646	4570	1	150	SG	0.18610275018024325	0.002583713833813643	0.012379643191875716	0.037969376144237954	1.0
PTBXL	4646	4570	2	150	SG	0.22886556232828648	0.002296093020124801	0.011052486772790008	0.07638143186894406	1.0
PTBXL	4646	4570	3	150	SG	0.1738400636084644	0.00255734685643917	0.012352065272022992	0.04688771197444505	1.0
PTBXL	4646	4570	4	150	SG	0.17916106922694855	0.00238807971518329	0.013442352469380203	0.04546070478631976	1.0
PTBXL	4646	4570	5	150	SG	0.33428963676341056	0.0021953249427414177	0.011408550874519635	0.036416405907888215	1.0
PTBXL	4646	4570	6	150	SG	0.24035960448495708	0.0026781395008167795	0.012603345533178987	0.04670541414679314	1.0
PTBXL	4646	4570	7	150	SG	0.14424508868204983	0.002508685216193395	0.012009636531199635	0.056944431306726696	1.0
PTBXL	4646	4570	8	150	SG	0.159436997240809	0.0026903387029574653	0.013739822407672759	0.050362887360038314	1.0
PTBXL	4646	4570	9	150	SG	0.22634508753687727	0.002423766249070799	0.012752830978885897	0.06373855021754261	1.0
PTBXL	4646	4570	10	150	SG	0.16435383790337116	0.002298729109512189	0.01208559140729643	0.050266094762705105	1.0
PTBXL	4646	4570	11	150	SG	0.1875020425510538	0.0026033225767516234	0.01270114651253214	0.0657242765746792	1.0
PTBXL	4646	4570	12	150	SG	0.19466734985535608	0.0027979444088195474	0.013862445346581088	0.06840397051260855	1.0
PTBXL	4646	4570	13	150	SG	0.2796727080340501	0.002456226580509172	0.011924581928845619	0.06465847471724312	1.0
PTBXL	4646	4570	1	150	SPEC	0.6239059561511042	0.004812987233201056	0.013430703567175413	0.25765538740820676	1.0
PTBXL	4646	4570	2	150	SPEC	0.7407261469161277	0.005760757149586267	0.013143078976687185	0.23499341812210903	1.0
PTBXL	4646	4570	3	150	SPEC	0.47615602830440223	0.005588000268019036	0.01384947328153656	0.1535502563450516	1.0
PTBXL	4646	4570	4	150	SPEC	0.6821633905495301	0.004808661551305677	0.01432739438553604	0.21126218324126586	1.0
PTBXL	4646	4570	5	150	SPEC	0.7548865353643496	0.005725068900995628	0.013297692396684565	0.19063132083553172	1.0
PTBXL	4646	4570	6	150	SPEC	0.5226610119822807	0.005992232960302401	0.014345255562966718	0.14325660899299553	1.0
PTBXL	4646	4570	7	150	SPEC	0.7151628458047412	0.005350255773516532	0.013428886013634777	0.2129475280815632	1.0
PTBXL	4646	4570	8	150	SPEC	0.6361596725786512	0.006005283171186888	0.015249916800300899	0.23875245447299823	1.0
PTBXL	4646	4570	9	150	SPEC	0.6715318345359498	0.005799898220857152	0.014548075163329545	0.2186264165464007	1.0
PTBXL	4646	4570	10	150	SPEC	0.7248910238736632	0.005368648677080466	0.013364480969177943	0.24767720368630958	1.0
PTBXL	4646	4570	11	150	SPEC	0.8247275109688249	0.005621672547232661	0.014149108583209023	0.22556176834668556	1.0
PTBXL	4646	4570	12	150	SPEC	0.6099525327671851	0.006518283103956334	0.015504180595113246	0.3317946922648114	1.0
PTBXL	4646	4570	13	150	SPEC	0.6330470302394299	0.006228645451567254	0.013476623677292913	0.3075838711462407	1.0
PTBXL	4646	4570	1	150	SG0SPEC	0.1960252989282309	0.0030249090550985365	0.012435191136453139	0.06594281411795275	1.0
PTBXL	4646	4570	2	150	SG0SPEC	0.4483916960043339	0.0028553734570963495	0.011098617792993079	0.09916016368508583	1.0
PTBXL	4646	4570	3	150	SG0SPEC	0.2843994411515138	0.0030189426183699903	0.012471862682797928	0.07959236001080477	1.0
PTBXL	4646	4570	4	150	SG0SPEC	0.373733879684282	0.0028185037513571475	0.013501336894119052	0.08116018197595505	1.0
PTBXL	4646	4570	5	150	SG0SPEC	0.3061769145070526	0.0026463284065048735	0.011257322549124718	0.062140516585744675	1.0
PTBXL	4646	4570	6	150	SG0SPEC	0.28980182543031596	0.0032330318988461563	0.012691970820692903	0.08127608103065488	1.0
PTBXL	4646	4570	7	150	SG0SPEC	0.3777176440471611	0.003052405364770141	0.012067391015929267	0.0861975839835028	1.0
PTBXL	4646	4570	8	150	SG0SPEC	0.24266408722168065	0.003176670225262815	0.013803418978356618	0.08209487110428766	1.0
PTBXL	4646	4570	9	150	SG0SPEC	0.3424722843206341	0.002954746289287272	0.012794702631634604	0.09408476040512805	1.0
PTBXL	4646	4570	10	150	SG0SPEC	0.3574687716048741	0.002752422587791828	0.012196545870309196	0.07083316624688062	1.0
PTBXL	4646	4570	11	150	SG0SPEC	0.32148483943226147	0.003126734912895022	0.012807472976626936	0.09066667188224707	1.0
PTBXL	4646	4570	12	150	SG0SPEC	0.29627980303252166	0.0033943879232570117	0.014029399807744536	0.09489078261332895	1.0
PTBXL	4646	4570	13	150	SG0SPEC	0.3442089585649287	0.003031043538522198	0.012043530883140868	0.1267918236091609	1.0
PTBXL	18473	11894	1	40	FD	0.16514124093418567	0.0014294158623995477	0.005479851191970587	0.07722534375605666	1.0
PTBXL	18473	11894	2	40	FD	0.15604487980399542	0.0015114416438742585	0.006012205687991884	0.0732223122884628	1.0
PTBXL	18473	11894	3	40	FD	0.2084054854933054	0.00150684074003238	0.005190382413307871	0.06527700460795749	1.0
PTBXL	18473	11894	4	40	FD	0.17297978316837742	0.0017785044114503204	0.006268361515698108	0.06443542900220099	1.0
PTBXL	18473	11894	5	40	FD	0.15970796551857133	0.0014331695095937277	0.005527581669092996	0.06860383875745187	1.0
PTBXL	18473	11894	6	40	FD	0.1890671992899216	0.0015547346072205055	0.0055766661850097585	0.0656173910761784	1.0
PTBXL	18473	11894	7	40	FD	0.18400714509797567	0.001307165236032151	0.004505213692941255	0.07085269147828548	1.0
PTBXL	18473	11894	1	40	SG	0.19045252923601122	0.0011719824413694057	0.005415160101803555	0.0858044754347572	1.0
PTBXL	18473	11894	2	40	SG	0.14417993858378408	0.0012500312164333502	0.005944638423835577	0.07995211267572122	1.0
PTBXL	18473	11894	3	40	SG	0.15726069015377628	0.0012517021776200458	0.005103438025331057	0.07320386241569615	1.0
PTBXL	18473	11894	4	40	SG	0.17711343708278904	0.0014573374152652963	0.006170843845953764	0.07345914568186461	1.0
PTBXL	18473	11894	5	40	SG	0.19804665723148923	0.001177504032298612	0.005461611411862593	0.07769160008623095	1.0
PTBXL	18473	11894	6	40	SG	0.19687042545581873	0.0012576454439457245	0.005486627052396322	0.07548584111694014	1.0
PTBXL	18473	11894	7	40	SG	0.17104400601734004	0.001078968870426601	0.004429871787668584	0.07782433409843677	1.0
PTBXL	18473	11894	1	40	SPEC	0.17256063479630526	0.0014865559945649554	0.005538409379595028	0.07848266485336365	1.0
PTBXL	18473	11894	2	40	SPEC	0.1477350388558454	0.0015703839746056807	0.0060730951535137865	0.07499446383710902	1.0
PTBXL	18473	11894	3	40	SPEC	0.19464841155950005	0.0015637744039722998	0.005251445097680016	0.06617489272773822	1.0
PTBXL	18473	11894	4	40	SPEC	0.17026487211664587	0.00185063802450591	0.006341957992171188	0.06497458649756821	1.0
PTBXL	18473	11894	5	40	SPEC	0.19031428390239943	0.0014899500517719273	0.005593778910406034	0.06957272656959106	1.0
PTBXL	18473	11894	6	40	SPEC	0.20496733567364525	0.0016215591920658115	0.005648869039109043	0.06633486796204335	1.0
PTBXL	18473	11894	7	40	SPEC	0.1818678565283965	0.001358666859287054	0.004556746382169748	0.07234215273408054	1.0
PTBXL	18473	11894	1	40	SG0SPEC	0.1689139599712372	0.0014280141492684693	0.005466023174764794	0.07911517733731524	1.0
PTBXL	18473	11894	2	40	SG0SPEC	0.160002491802571	0.0015109347099816998	0.006006041800423309	0.07446895554425985	1.0
PTBXL	18473	11894	3	40	SG0SPEC	0.2914694154608033	0.0015072503752620258	0.005177484680949723	0.06703370704222633	1.0
PTBXL	18473	11894	4	40	SG0SPEC	0.2008440762801847	0.001775830010056528	0.006251532140563578	0.06646915156183673	1.0
PTBXL	18473	11894	5	40	SG0SPEC	0.14862209704943716	0.0014320857611915614	0.00551363051432937	0.07030271612593215	1.0
PTBXL	18473	11894	6	40	SG0SPEC	0.18761738381490134	0.0015505006486372592	0.005553923546870857	0.06766250941127439	1.0
PTBXL	18473	11894	7	40	SG0SPEC	0.18549840462305883	0.00130592535950822	0.004493530514115413	0.07214346842953367	1.0
PTBXL	18473	11894	1	100	FD	0.2742252418369879	0.0022969413179368806	0.00607109315288408	0.14642292472671228	1.0
PTBXL	18473	11894	2	100	FD	0.2396029304589084	0.00233900580066115	0.006770687270369952	0.09657161235172172	1.0
PTBXL	18473	11894	3	100	FD	0.2609177284989186	0.002177122649042994	0.005722531610863273	0.05987129220990794	1.0
PTBXL	18473	11894	4	100	FD	0.2508448962059388	0.0026268384949400003	0.00689589679868617	0.08641644863888043	1.0
PTBXL	18473	11894	5	100	FD	0.23735403927529444	0.0021633259252137257	0.0060459460944438026	0.1331603671470459	1.0
PTBXL	18473	11894	6	100	FD	0.338635590329238	0.0023985260305878576	0.00626152149592249	0.1418272462166794	1.0
PTBXL	18473	11894	7	100	FD	0.4558033443891886	0.0019548502819266285	0.00485100371822194	0.05351088151889094	1.0
PTBXL	18473	11894	1	100	SG	0.24676336845585753	0.0013553043206117339	0.005668429913009276	0.12626906019071885	1.0
PTBXL	18473	11894	2	100	SG	0.2115831974008336	0.0014273619893976994	0.0061992692996542505	0.10668323580415068	1.0
PTBXL	18473	11894	3	100	SG	0.13574923148217574	0.0014172069850601876	0.0052486448598438986	0.07074013277411483	1.0
PTBXL	18473	11894	4	100	SG	0.17582000400932424	0.0016442919573900034	0.006337899765293529	0.07691241880503065	1.0
PTBXL	18473	11894	5	100	SG	0.14851862714045888	0.0013405630562027188	0.005600662948728906	0.1071121588681488	1.0
PTBXL	18473	11894	6	100	SG	0.3910978571521131	0.0014318169157002463	0.005723171934805229	0.09876102465854246	1.0
PTBXL	18473	11894	7	100	SG	0.3654155952102443	0.0012162856166409173	0.0044864404280446826	0.09337779923125022	1.0
PTBXL	18473	11894	1	100	SPEC	0.2999224085261631	0.0027288742364593626	0.00636313242479585	0.19096751825020356	1.0
PTBXL	18473	11894	2	100	SPEC	0.4202331667051434	0.0027459070617282793	0.00708706677271026	0.1051773359751775	1.0
PTBXL	18473	11894	3	100	SPEC	0.3607712502481831	0.0025084402720738225	0.006012040480672348	0.0747464816385409	1.0
PTBXL	18473	11894	4	100	SPEC	0.4298071837244943	0.003124766782718627	0.007257953868781027	0.11473342947971071	1.0
PTBXL	18473	11894	5	100	SPEC	0.40752852080834717	0.002526457430407902	0.00632379897452961	0.16993722866933628	1.0
PTBXL	18473	11894	6	100	SPEC	0.4233543463716161	0.002927353368515999	0.00662394453508568	0.1923367971073527	1.0
PTBXL	18473	11894	7	100	SPEC	0.7249068917873178	0.0022775311179397072	0.005101523710478531	0.05475300560924921	1.0
PTBXL	18473	11894	1	100	SG0SPEC	0.2588730167612965	0.0018531542858647326	0.005695714567753065	0.11908325667308227	1.0
PTBXL	18473	11894	2	100	SG0SPEC	0.2564308188604781	0.0019148731613399948	0.006202467644705249	0.09974863242957964	1.0
PTBXL	18473	11894	3	100	SG0SPEC	0.19763556688794123	0.0018839234072044878	0.005362691953069648	0.06795134685133597	1.0
PTBXL	18473	11894	4	100	SG0SPEC	0.24450278795166241	0.002224526518234941	0.006471859196141284	0.07757145755669406	1.0
PTBXL	18473	11894	5	100	SG0SPEC	0.20916830441423084	0.00181344868287654	0.005648818899950779	0.10235966872618259	1.0
PTBXL	18473	11894	6	100	SG0SPEC	0.2568645388024832	0.00196616026097265	0.005808031318177733	0.09319215625809911	1.0
PTBXL	18473	11894	7	100	SG0SPEC	0.32847623553972005	0.0016279427514885785	0.004619065040812234	0.08663892507086855	1.0
PTBXL	18473	11894	1	150	FD	0.3554629783787669	0.002446522171684068	0.006241772642443678	0.1745852964951523	1.0
PTBXL	18473	11894	2	150	FD	0.3361536574807989	0.00249906642664927	0.007136672557627053	0.09413332843632198	1.0
PTBXL	18473	11894	3	150	FD	0.2853611983529207	0.002381544377912252	0.0061188989634245695	0.06376066393729127	1.0
PTBXL	18473	11894	4	150	FD	0.37972542299122514	0.002947917510591217	0.007340478704747021	0.09792604886285408	1.0
PTBXL	18473	11894	5	150	FD	0.23515760747315972	0.0022925262473772676	0.0063122412847267185	0.13461557223333745	1.0
PTBXL	18473	11894	6	150	FD	0.4242833361948117	0.0026964377694928994	0.006641356866808178	0.13550142137579144	1.0
PTBXL	18473	11894	7	150	FD	0.5158425274980091	0.0021890580823808216	0.005192423667880428	0.06952083988983328	1.0
PTBXL	18473	11894	1	150	SG	0.24343536339733998	0.0013607385184693194	0.0056719966204884995	0.1261215893062191	1.0
PTBXL	18473	11894	2	150	SG	0.186442443978869	0.0014353499915106622	0.006201033191360707	0.10870258395659986	1.0
PTBXL	18473	11894	3	150	SG	0.11958097673612239	0.001427541625518424	0.005257054849551113	0.07184112670627428	1.0
PTBXL	18473	11894	4	150	SG	0.21621597854849992	0.0016535582395481691	0.0063499739812030295	0.0787247402781974	1.0
PTBXL	18473	11894	5	150	SG	0.13772996898430734	0.0013473569388921932	0.00559885117129203	0.1091026476112364	1.0
PTBXL	18473	11894	6	150	SG	0.32749914705758154	0.0014382956260540895	0.0057294063152691895	0.09964898246905274	1.0
PTBXL	18473	11894	7	150	SG	0.2744369829112297	0.0012229965287500688	0.004487703570587865	0.0933503616078868	1.0
PTBXL	18473	11894	1	150	SPEC	0.7120033713199142	0.003595962553407411	0.007009655616601071	0.25735413968851734	1.0
PTBXL	18473	11894	2	150	SPEC	0.5502362788740175	0.003699689843717591	0.008147740467317161	0.13891282117531228	1.0
PTBXL	18473	11894	3	150	SPEC	0.735183794387916	0.003671391951063374	0.007298755128612032	0.10129672978107283	1.0
PTBXL	18473	11894	4	150	SPEC	0.6625719090961851	0.004272686227885204	0.008437887717533298	0.1838800895539272	1.0
PTBXL	18473	11894	5	150	SPEC	0.5900223228362537	0.0033835957066579493	0.007164017945352447	0.20764138830735962	1.0
PTBXL	18473	11894	6	150	SPEC	0.538938256844182	0.004026108267259793	0.00767114908858174	0.1477984185634184	1.0
PTBXL	18473	11894	7	150	SPEC	0.6082273035307056	0.003472527370646176	0.006186038858471141	0.12730598685063163	1.0
PTBXL	18473	11894	1	150	SG0SPEC	0.2928555203975524	0.0019085829418247354	0.005720086510795403	0.13198839229013276	1.0
PTBXL	18473	11894	2	150	SG0SPEC	0.3193370572442968	0.0019954269099200935	0.006228176722507055	0.10494529408460467	1.0
PTBXL	18473	11894	3	150	SG0SPEC	0.4561503115398875	0.0019818391315421717	0.005410482565946023	0.08974724741151786	1.0
PTBXL	18473	11894	4	150	SG0SPEC	0.28813783639358137	0.0023269981898222294	0.0065308362457743045	0.09527325360003402	1.0
PTBXL	18473	11894	5	150	SG0SPEC	0.3756620892599901	0.0018866569271994522	0.005683454595367247	0.12877859391615432	1.0
PTBXL	18473	11894	6	150	SG0SPEC	0.3562947124957679	0.002046388826271402	0.0058564967862408815	0.11169617512710839	1.0
PTBXL	18473	11894	7	150	SG0SPEC	0.38103500616438757	0.0017053953526461575	0.004665576399301896	0.10242265812020632	1.0
PTBXL	5771	16197	1	40	FD	0.13832755094996563	0.002600272533094124	0.017748550127690783	0.08710732016584555	1.0
PTBXL	5771	16197	2	40	FD	0.14456110307897432	0.002538195568779629	0.017150144882653443	0.0850436489364567	1.0
PTBXL	5771	16197	3	40	FD	0.1304747597547131	0.002544753388981307	0.018193561325443138	0.08297169412644044	1.0
PTBXL	5771	16197	4	40	FD	0.12666691207649589	0.002608154612374309	0.018386569646057987	0.09217924115950284	1.0
PTBXL	5771	16197	5	40	FD	0.20179001323317436	0.002267570442724438	0.01507046144075624	0.09446385850747248	1.0
PTBXL	5771	16197	6	40	FD	0.13750286600360262	0.002547370530971419	0.017006640458679497	0.08126101571201846	1.0
PTBXL	5771	16197	7	40	FD	0.12218257690205923	0.0025667137426058674	0.01824222937682718	0.08964054860669396	1.0
PTBXL	5771	16197	8	40	FD	0.11965362215767993	0.002413433496690782	0.017608880320990727	0.0912680928823397	1.0
PTBXL	5771	16197	9	40	FD	0.15122049303351476	0.002131772860718721	0.014829723671299972	0.08828194188301584	1.0
PTBXL	5771	16197	10	40	FD	0.11160036564614548	0.0025237522686283494	0.017346785355208436	0.0833076091128677	1.0
PTBXL	5771	16197	1	40	SG	0.10977451671465334	0.0023040053037239657	0.017774201259239907	0.09079079526447624	1.0
PTBXL	5771	16197	2	40	SG	0.11284453094460425	0.0022506907977214974	0.01717032673265933	0.08995640880904325	1.0
PTBXL	5771	16197	3	40	SG	0.12872331827281394	0.0022631108205877814	0.018227503442371493	0.08848472789150974	1.0
PTBXL	5771	16197	4	40	SG	0.12798265369472442	0.002321422150737287	0.01842399601417064	0.09579214568461214	1.0
PTBXL	5771	16197	5	40	SG	0.12883886578767065	0.0020025189143828533	0.015089452623480482	0.09938690613766349	1.0
PTBXL	5771	16197	6	40	SG	0.13091638873981953	0.0022462420394869045	0.0170215166141293	0.08717392011662016	1.0
PTBXL	5771	16197	7	40	SG	0.11994015385798795	0.002271823544526034	0.01826844281515788	0.09521381525671624	1.0
PTBXL	5771	16197	8	40	SG	0.12734163362464418	0.0021501669918333097	0.01764315571866261	0.0950380094484524	1.0
PTBXL	5771	16197	9	40	SG	0.11206918070759347	0.001898924945621488	0.01485303498984183	0.09225249354561503	1.0
PTBXL	5771	16197	10	40	SG	0.09837692931084854	0.0022478228759296916	0.017362133687741737	0.08898825257516137	1.0
PTBXL	5771	16197	1	40	SPEC	0.18117256131673715	0.002663817072585223	0.01786463841925326	0.0887651386810197	1.0
PTBXL	5771	16197	2	40	SPEC	0.14350600852863035	0.002599969417943756	0.017258964230379894	0.08619109609986776	1.0
PTBXL	5771	16197	3	40	SPEC	0.12470524450823621	0.0026050484123944936	0.01830375018840177	0.08376403323752545	1.0
PTBXL	5771	16197	4	40	SPEC	0.1292693806537168	0.0026692235534336497	0.01850236245544324	0.09387506406611419	1.0
PTBXL	5771	16197	5	40	SPEC	0.18820511632533773	0.002325704418139582	0.015167224613396589	0.09589852383142607	1.0
PTBXL	5771	16197	6	40	SPEC	0.14384045092234612	0.0026127771937643927	0.01711823054693301	0.0820541366946307	1.0
PTBXL	5771	16197	7	40	SPEC	0.12726380418507302	0.002630191495785932	0.018356245740044852	0.0907173160914876	1.0
PTBXL	5771	16197	8	40	SPEC	0.13378374844003035	0.002470364782759039	0.017711090141215496	0.0928740437053845	1.0
PTBXL	5771	16197	9	40	SPEC	0.13989233670737763	0.0021817963841207736	0.014924136805333754	0.08976798819442332	1.0
PTBXL	5771	16197	10	40	SPEC	0.11116463236925365	0.0025825440561719304	0.017455343268646045	0.08416127708234396	1.0
PTBXL	5771	16197	1	40	SG0SPEC	0.11261812683808838	0.0026197141861748884	0.017775284567754828	0.08843089694026243	1.0
PTBXL	5771	16197	2	40	SG0SPEC	0.13949254626613358	0.002556312172646527	0.017172280294814594	0.08661957832796677	1.0
PTBXL	5771	16197	3	40	SG0SPEC	0.1744335347868198	0.00256246524710418	0.018224999296678833	0.0848681419140437	1.0
PTBXL	5771	16197	4	40	SG0SPEC	0.12777863886244845	0.0026268331925150884	0.018416194253835595	0.09364149310623897	1.0
PTBXL	5771	16197	5	40	SG0SPEC	0.15416877601500595	0.002282184904579988	0.015090718581434176	0.096369712991796	1.0
PTBXL	5771	16197	6	40	SG0SPEC	0.13834629704710638	0.00256395402331522	0.017022878605466304	0.0829679037702224	1.0
PTBXL	5771	16197	7	40	SG0SPEC	0.12150061693597977	0.0025854859440556975	0.018260402733054706	0.09148943843274891	1.0
PTBXL	5771	16197	8	40	SG0SPEC	0.12612961374882342	0.002430074230369344	0.017643751561940743	0.09289890158060203	1.0
PTBXL	5771	16197	9	40	SG0SPEC	0.1417839127333154	0.00214720135587786	0.014849101233207276	0.08970092419132338	1.0
PTBXL	5771	16197	10	40	SG0SPEC	0.10509487979919774	0.002539077003199622	0.01737876989815852	0.08517802169264263	1.0
PTBXL	5771	16197	1	100	FD	0.30684038440177847	0.0030057984417723184	0.017772535714909613	0.10407373752172848	1.0
PTBXL	5771	16197	2	100	FD	0.2839619928876592	0.0028140036687695903	0.01707168734157673	0.09134822254032544	1.0
PTBXL	5771	16197	3	100	FD	0.3507777078333286	0.002988578378961247	0.01802684123525267	0.061273144210299293	1.0
PTBXL	5771	16197	4	100	FD	0.25080191243272904	0.003041661475052262	0.01832655135790456	0.1163447484028967	1.0
PTBXL	5771	16197	5	100	FD	0.3467499534660418	0.0026812722389405715	0.01502027243042705	0.07543759291500828	1.0
PTBXL	5771	16197	6	100	FD	0.2801533318006658	0.002861611080088339	0.016950240271639886	0.08674317798036811	1.0
PTBXL	5771	16197	7	100	FD	0.24309665252104057	0.0029451624559553346	0.018091258991243586	0.08415408931791786	1.0
PTBXL	5771	16197	8	100	FD	1.1792627898016563	0.00276996810660378	0.01730539934460153	0.08959042392884799	1.0
PTBXL	5771	16197	9	100	FD	0.21839958260595915	0.002414749172339862	0.014736630366037215	0.0983276869228499	1.0
PTBXL	5771	16197	10	100	FD	0.20718578862902337	0.002939722645417535	0.01719770823925853	0.06734010925594022	1.0
PTBXL	5771	16197	1	100	SG	0.158011517677607	0.002358489491052639	0.017703301821763762	0.09849503215942469	1.0
PTBXL	5771	16197	2	100	SG	0.1574068728132276	0.0023114491735200067	0.01708679172591376	0.09142435023495185	1.0
PTBXL	5771	16197	3	100	SG	0.19860008898583148	0.002331674095100306	0.017974063867382394	0.07822271317963173	1.0
PTBXL	5771	16197	4	100	SG	0.19768524884190297	0.0023881670703839028	0.018295134881049842	0.10385074354269712	1.0
PTBXL	5771	16197	5	100	SG	0.18368348439789334	0.0020821932728816847	0.014912990895772006	0.09244238443734136	1.0
PTBXL	5771	16197	6	100	SG	0.1462057845896237	0.0023011703841604738	0.016925455554115988	0.08697861754085144	1.0
PTBXL	5771	16197	7	100	SG	0.1859301386072201	0.0023328463148039923	0.018086892781624942	0.09428125773955034	1.0
PTBXL	5771	16197	8	100	SG	0.49775289942676376	0.002232075827813125	0.01733526734832523	0.09532181353940308	1.0
PTBXL	5771	16197	9	100	SG	0.32140601583487866	0.001948790448681222	0.014763040252876438	0.09611923119736292	1.0
PTBXL	5771	16197	10	100	SG	0.1391951358407919	0.002344429656473054	0.017041716095189993	0.0788842159175203	1.0
PTBXL	5771	16197	1	100	SPEC	0.44836830083833645	0.003359063920618928	0.018000598400046648	0.11498091213039367	1.0
PTBXL	5771	16197	2	100	SPEC	0.3157834884823142	0.003094809961440688	0.017258025838793416	0.10938048880584694	1.0
PTBXL	5771	16197	3	100	SPEC	0.38411238926106456	0.003387865586647925	0.018266101599945735	0.09310737650549353	1.0
PTBXL	5771	16197	4	100	SPEC	0.3468134319740447	0.00342274120065029	0.018603504744585855	0.13047046898797626	1.0
PTBXL	5771	16197	5	100	SPEC	0.4503708660405049	0.0030088132932189573	0.01525097681210173	0.08823851890801432	1.0
PTBXL	5771	16197	6	100	SPEC	0.25226580069270665	0.0031654862445650435	0.017143370201945136	0.10271286870664022	1.0
PTBXL	5771	16197	7	100	SPEC	0.35395822210715144	0.003286885828162269	0.01828851120570424	0.10547316594980806	1.0
PTBXL	5771	16197	8	100	SPEC	0.6427730432122227	0.0030656664853347688	0.017468625232212924	0.11304588030636971	1.0
PTBXL	5771	16197	9	100	SPEC	0.37399886537548765	0.0026824831063348422	0.014891782216277554	0.11961170213050425	1.0
PTBXL	5771	16197	10	100	SPEC	0.28684102323906874	0.0032821134640660045	0.017423959742116277	0.08985073555726675	1.0
PTBXL	5771	16197	1	100	SG0SPEC	0.1794630113043179	0.0027542218579044227	0.01772216600075086	0.09472934621369744	1.0
PTBXL	5771	16197	2	100	SG0SPEC	0.1951506733001202	0.0027070164954736296	0.017123784872367973	0.08917743166678624	1.0
PTBXL	5771	16197	3	100	SG0SPEC	0.20926801648906243	0.002752368175479168	0.018055670621825594	0.07603241515132703	1.0
PTBXL	5771	16197	4	100	SG0SPEC	0.20061270743794982	0.002797959986317906	0.018331945558900054	0.10034815224053206	1.0
PTBXL	5771	16197	5	100	SG0SPEC	0.19584946644724716	0.002475103252804933	0.014933415019977886	0.0833644809558528	1.0
PTBXL	5771	16197	6	100	SG0SPEC	0.18314472597447298	0.002678139280559267	0.016969321917262466	0.08232892498121937	1.0
PTBXL	5771	16197	7	100	SG0SPEC	0.18882092257663163	0.0027286671935456844	0.01815518930440822	0.0880739577601471	1.0
PTBXL	5771	16197	8	100	SG0SPEC	0.2336183013017989	0.0026043055942339363	0.017441087993542957	0.0902463899133682	1.0
PTBXL	5771	16197	9	100	SG0SPEC	0.15977523773732363	0.0022702942988726293	0.014788474393534886	0.09520492428984799	1.0
PTBXL	5771	16197	10	100	SG0SPEC	0.1918204707739002	0.002777112998579018	0.0170986901201124	0.06817795173280827	1.0
PTBXL	5771	16197	1	150	FD	0.2926021037956483	0.00332319852842327	0.017910455785151855	0.10740206381349122	1.0
PTBXL	5771	16197	2	150	FD	0.24662447543892932	0.003015494986195063	0.0171190086266685	0.10128582679863572	1.0
PTBXL	5771	16197	3	150	FD	0.32192035427055615	0.0032222158825886437	0.018150332001684498	0.0832706181450141	1.0
PTBXL	5771	16197	4	150	FD	0.3658572751678355	0.0033025929733572286	0.018482717997908734	0.13141057802232683	1.0
PTBXL	5771	16197	5	150	FD	0.28059460378221324	0.0030655849515142616	0.015157074426668036	0.09253365404357272	1.0
PTBXL	5771	16197	6	150	FD	0.22666422492785934	0.003129090817142611	0.01707214046122983	0.1010631357393796	1.0
PTBXL	5771	16197	7	150	FD	0.4332523269194987	0.003193483950665975	0.018165078030488106	0.10652775254252164	1.0
PTBXL	5771	16197	8	150	FD	0.5094069521733133	0.0030266083770359516	0.017436380410994254	0.12398961557373836	1.0
PTBXL	5771	16197	9	150	FD	0.34140181181024826	0.0027377459788370424	0.014800245053475289	0.11342134593337594	1.0
PTBXL	5771	16197	10	150	FD	0.22931566500853506	0.0031744150236529996	0.01730864235283006	0.08951290619741686	1.0
PTBXL	5771	16197	1	150	SG	0.46013444671153125	0.002358918113614008	0.017701900743486116	0.09857297344456659	1.0
PTBXL	5771	16197	2	150	SG	0.17315268375315312	0.0023123503099307103	0.017075097410077858	0.09162583763494409	1.0
PTBXL	5771	16197	3	150	SG	0.2135930084278057	0.002333748926977683	0.017972604481225965	0.07816836121857909	1.0
PTBXL	5771	16197	4	150	SG	0.27555844244068606	0.0023885709867774757	0.018298939065435282	0.10441686669363993	1.0
PTBXL	5771	16197	5	150	SG	0.3825308112304567	0.002081027915071035	0.014916858465059774	0.09247230090550501	1.0
PTBXL	5771	16197	6	150	SG	0.1431176901954362	0.0023008759407051813	0.016911105063422038	0.08709131396244406	1.0
PTBXL	5771	16197	7	150	SG	0.24016348925841022	0.002332254087630112	0.018082884212246738	0.09443187207125335	1.0
PTBXL	5771	16197	8	150	SG	0.38742390774657276	0.0022324237645439888	0.017315420927406896	0.0954693542391432	1.0
PTBXL	5771	16197	9	150	SG	0.25785047229602515	0.001949451918463043	0.014759627167363041	0.0961489460130359	1.0
PTBXL	5771	16197	10	150	SG	0.14133016894962672	0.00234437112990346	0.017033044087048185	0.07886132717109925	1.0
PTBXL	5771	16197	1	150	SPEC	0.5858485958483297	0.004638663025358102	0.018482739686260775	0.2041394167690943	1.0
PTBXL	5771	16197	2	150	SPEC	0.477056100284665	0.003800880968360936	0.01746259138703551	0.1864286085390883	1.0
PTBXL	5771	16197	3	150	SPEC	0.6012248780068474	0.004205135999545678	0.018617506117667878	0.14538246707791674	1.0
PTBXL	5771	16197	4	150	SPEC	0.49386080973137103	0.004345261306067778	0.019039374488480205	0.18302574845047198	1.0
PTBXL	5771	16197	5	150	SPEC	0.6446858601745459	0.004420393273499369	0.015779263661148277	0.23711892475340812	1.0
PTBXL	5771	16197	6	150	SPEC	0.5808962988502937	0.004068823816724589	0.01752230418156389	0.16365085790782652	1.0
PTBXL	5771	16197	7	150	SPEC	0.6921853450626866	0.004243684121791039	0.018604515796173487	0.21413078104833347	1.0
PTBXL	5771	16197	8	150	SPEC	0.6691732757297161	0.00405043068885182	0.01788800117306316	0.23832203120959097	1.0
PTBXL	5771	16197	9	150	SPEC	0.5285333931777805	0.003840773211395807	0.015296042209294718	0.21393455932063152	1.0
PTBXL	5771	16197	10	150	SPEC	0.5922346491126628	0.004039047218693036	0.017688954859994634	0.15676910607140213	1.0
PTBXL	5771	16197	1	150	SG0SPEC	0.330966330820949	0.0027936063740996225	0.01771778286346458	0.10048291011383832	1.0
PTBXL	5771	16197	2	150	SG0SPEC	0.3150380844385752	0.0027322792455367496	0.01714105111355016	0.09405048067552091	1.0
PTBXL	5771	16197	3	150	SG0SPEC	0.2891611776035606	0.002802712749936719	0.018082378553755926	0.0846020055983405	1.0
PTBXL	5771	16197	4	150	SG0SPEC	0.2943618953105488	0.0028433177474045655	0.01835799162033747	0.109721047692404	1.0
PTBXL	5771	16197	5	150	SG0SPEC	0.3060316439721754	0.0025284501000550747	0.01496064162016722	0.0970534809481826	1.0
PTBXL	5771	16197	6	150	SG0SPEC	0.2854709259983728	0.0026966335715997315	0.01697232401522997	0.08593358570864874	1.0
PTBXL	5771	16197	7	150	SG0SPEC	0.34053920937875315	0.002748721155328119	0.018172891619298807	0.09704922398315498	1.0
PTBXL	5771	16197	8	150	SG0SPEC	0.26781629964799153	0.0026234521413170493	0.01744165264635963	0.09831724487070045	1.0
PTBXL	5771	16197	9	150	SG0SPEC	0.32131887204928683	0.0022992448769109867	0.014796641453447086	0.09688189127867762	1.0
PTBXL	5771	16197	10	150	SG0SPEC	0.2918951208332128	0.0027989670097326677	0.017087093269939294	0.07492400593551715	1.0
PTBXL	9115	7211	1	40	FD	0.15135380904611856	0.003940979000646009	0.023368950906409613	0.14659315464292913	1.0
PTBXL	9115	7211	2	40	FD	0.13950814788823027	0.003954736553873294	0.023532580942661148	0.14720342526655325	1.0
PTBXL	9115	7211	3	40	FD	0.1588108967686417	0.004267042933345118	0.026023742797985132	0.13780585032877335	1.0
PTBXL	9115	7211	4	40	FD	0.19144458006684664	0.004311408808186209	0.026392252375998456	0.13745674286418724	1.0
PTBXL	9115	7211	5	40	FD	0.18238251084169546	0.004136623478777948	0.02565240162017755	0.1375163271655627	1.0
PTBXL	9115	7211	6	40	FD	0.15479392922789392	0.003909628179326914	0.023172954684952674	0.14635425356719095	1.0
PTBXL	9115	7211	7	40	FD	0.14994006340169844	0.0040788533377563085	0.024803849011389698	0.1430381376119717	1.0
PTBXL	9115	7211	8	40	FD	0.1593149162781982	0.004235952959621446	0.02601490336149643	0.13723004124850222	1.0
PTBXL	9115	7211	9	40	FD	0.15837446740932354	0.004274316541396609	0.026244917216892042	0.139039614096654	1.0
PTBXL	9115	7211	10	40	FD	0.12898973058785584	0.00419095750935627	0.025742368362641373	0.13866744055115857	1.0
PTBXL	9115	7211	1	40	SG	0.15275139425685055	0.003345941887729152	0.023368211359278634	0.1484190539893386	1.0
PTBXL	9115	7211	2	40	SG	0.3047306782028107	0.0033511367013390105	0.023529939128921415	0.14898129214631095	1.0
PTBXL	9115	7211	3	40	SG	0.11589272420294243	0.0036090518879868592	0.0260338365690679	0.14026437025176103	1.0
PTBXL	9115	7211	4	40	SG	0.17036097086823127	0.003622662387076963	0.026397977953611877	0.14008556158896324	1.0
PTBXL	9115	7211	5	40	SG	0.15262583224500467	0.0034920546647377246	0.02565988181660085	0.1393545286242574	1.0
PTBXL	9115	7211	6	40	SG	0.1487592983583928	0.0033131315198752097	0.023166496044803267	0.1482180781228614	1.0
PTBXL	9115	7211	7	40	SG	0.19956725590210128	0.003434351633604702	0.02480496941123675	0.14493301094948519	1.0
PTBXL	9115	7211	8	40	SG	0.13205195743758263	0.003562096260225022	0.026014425299117322	0.13939633534148663	1.0
PTBXL	9115	7211	9	40	SG	0.15595887525953475	0.0036009854093954257	0.026247475782021978	0.14105654301775064	1.0
PTBXL	9115	7211	10	40	SG	0.12432156067179417	0.0035429526092158755	0.0257460076444531	0.1409316190022274	1.0
PTBXL	9115	7211	1	40	SPEC	0.15907785883972	0.0040726564713703135	0.023549400273927375	0.1517709072849827	1.0
PTBXL	9115	7211	2	40	SPEC	0.14538824449821453	0.0040885366456629366	0.02371874906272666	0.1524583443399311	1.0
PTBXL	9115	7211	3	40	SPEC	0.19010541172430176	0.004413305481807757	0.02624918883239193	0.14259498096933274	1.0
PTBXL	9115	7211	4	40	SPEC	0.1723975288940864	0.004465359160464388	0.02661689777778099	0.14223638886780454	1.0
PTBXL	9115	7211	5	40	SPEC	0.15550221668408234	0.004280923450958262	0.02586853567216604	0.14257337372662826	1.0
PTBXL	9115	7211	6	40	SPEC	0.16150689098563137	0.00404228079483239	0.02335783891291929	0.15159565771840164	1.0
PTBXL	9115	7211	7	40	SPEC	0.2507648641313838	0.004222870384651724	0.02500789009566137	0.14822432860450996	1.0
PTBXL	9115	7211	8	40	SPEC	0.16082818270299837	0.004386379971509787	0.02624610014543159	0.14216823235035847	1.0
PTBXL	9115	7211	9	40	SPEC	0.16318318967874	0.004423959249312501	0.026463822130317612	0.14404675024222796	1.0
PTBXL	9115	7211	10	40	SPEC	0.13245157104477787	0.004335181550222355	0.025964374208007252	0.14352802188603705	1.0
PTBXL	9115	7211	1	40	SG0SPEC	0.1574839898838908	0.003954417004072917	0.0233536845305838	0.14826586335502284	1.0
PTBXL	9115	7211	2	40	SG0SPEC	0.16846074355169943	0.003967195750149584	0.02350438732308311	0.14884795235788803	1.0
PTBXL	9115	7211	3	40	SG0SPEC	0.23979298438123037	0.00428034894980449	0.025978492798048914	0.13948180696983328	1.0
PTBXL	9115	7211	4	40	SG0SPEC	0.19305556031997714	0.0043210079343589	0.026333330879171266	0.13919019768208718	1.0
PTBXL	9115	7211	5	40	SG0SPEC	0.20172666801861033	0.00414523116278128	0.025596116010159462	0.13899826569585896	1.0
PTBXL	9115	7211	6	40	SG0SPEC	0.15753669282741883	0.003919953631529897	0.023147678020943745	0.14800166781588353	1.0
PTBXL	9115	7211	7	40	SG0SPEC	0.1541339866039307	0.004087266851749553	0.02476597120227943	0.14473208275925464	1.0
PTBXL	9115	7211	8	40	SG0SPEC	0.16797683872613536	0.004245621384809341	0.02594969430243075	0.13880753660606251	1.0
PTBXL	9115	7211	9	40	SG0SPEC	0.16085506986998946	0.004285757206895061	0.02619052034511488	0.14061999823639404	1.0
PTBXL	9115	7211	10	40	SG0SPEC	0.14396296645548373	0.004200902316560241	0.025673453249050057	0.140301426948111	1.0
PTBXL	9115	7211	1	100	FD	0.2936838464933593	0.004608342446822977	0.02431059917915757	0.16428854810968457	1.0
PTBXL	9115	7211	2	100	FD	0.23170855228249693	0.004631277154048347	0.024462194363652684	0.15930651167055593	1.0
PTBXL	9115	7211	3	100	FD	0.24992732796550432	0.005044786455859468	0.027015848229284063	0.16766058069635942	1.0
PTBXL	9115	7211	4	100	FD	0.5900566405353269	0.0049357329836546	0.027419923249702747	0.17980699326365795	1.0
PTBXL	9115	7211	5	100	FD	0.20373086933467272	0.004958214794590433	0.02682125847074456	0.18511315763791875	1.0
PTBXL	9115	7211	6	100	FD	0.31697725006501337	0.004695042209369213	0.024018073567886423	0.15290353563211517	1.0
PTBXL	9115	7211	7	100	FD	0.2875004525195324	0.004871893300378197	0.02580978613693557	0.17879357763060594	1.0
PTBXL	9115	7211	8	100	FD	0.4743221863816895	0.004891712924652822	0.027005539528870828	0.17088746737186664	1.0
PTBXL	9115	7211	9	100	FD	0.3363698706827502	0.005026165391374613	0.02729241211234748	0.17398277849898386	1.0
PTBXL	9115	7211	10	100	FD	0.3210760738676112	0.004829753017125207	0.026680018482784038	0.16143740439888715	1.0
PTBXL	9115	7211	1	100	SG	0.2015236588800611	0.003517880454768595	0.02379373520625189	0.16898944997119672	1.0
PTBXL	9115	7211	2	100	SG	0.13056211874633517	0.00352405761092852	0.023895941041214917	0.1695977518235569	1.0
PTBXL	9115	7211	3	100	SG	0.14347903769854362	0.003821145336511381	0.026420806942861433	0.1568707273732288	1.0
PTBXL	9115	7211	4	100	SG	0.14856657817323057	0.003822907165978151	0.02681264786673478	0.15776636041976264	1.0
PTBXL	9115	7211	5	100	SG	0.20538203009466766	0.0037171519065425187	0.026209482071763407	0.16693730149118988	1.0
PTBXL	9115	7211	6	100	SG	0.18159985875701384	0.00350966225487104	0.02349892152877874	0.16691678217059325	1.0
PTBXL	9115	7211	7	100	SG	0.11661149172878726	0.003648577837951998	0.025259269774625327	0.16253747035415567	1.0
PTBXL	9115	7211	8	100	SG	0.16632635178181998	0.003751661384876927	0.026417322758949785	0.16054276432170195	1.0
PTBXL	9115	7211	9	100	SG	0.1764408041914766	0.003815988736041179	0.026708403784434828	0.16264196032761224	1.0
PTBXL	9115	7211	10	100	SG	0.11806867158029434	0.003731327705398045	0.026188267543986458	0.1593564185113307	1.0
PTBXL	9115	7211	1	100	SPEC	0.3433437050149755	0.005140555900921914	0.02469924556689722	0.21147718750353378	1.0
PTBXL	9115	7211	2	100	SPEC	0.42403881810840555	0.0051609333993460635	0.024890665816068434	0.1965748945350137	1.0
PTBXL	9115	7211	3	100	SPEC	0.36647315664534863	0.005655687885044054	0.027453183799968618	0.21846016501664683	1.0
PTBXL	9115	7211	4	100	SPEC	0.30712893380691675	0.005514848180781204	0.0278735003000976	0.23666866167339376	1.0
PTBXL	9115	7211	5	100	SPEC	0.3686696399083768	0.005539665887199099	0.0272545069431192	0.23604183660552516	1.0
PTBXL	9115	7211	6	100	SPEC	0.48931198288515043	0.00526202717635277	0.02443476127359185	0.1884027986858532	1.0
PTBXL	9115	7211	7	100	SPEC	0.45387821782117344	0.005500669913072798	0.026231370063953575	0.2287161805816205	1.0
PTBXL	9115	7211	8	100	SPEC	1.0903137628671373	0.005424023413670493	0.027427981412404268	0.22109959130152848	1.0
PTBXL	9115	7211	9	100	SPEC	0.3728840743754225	0.00564185686455482	0.02771979111293905	0.22498597906485152	1.0
PTBXL	9115	7211	10	100	SPEC	0.42479916021085523	0.005324756004989433	0.027086485088713377	0.21606766294190113	1.0
PTBXL	9115	7211	1	100	SG0SPEC	0.24895000690954192	0.00438135016445692	0.023645355297045142	0.16902232480088045	1.0
PTBXL	9115	7211	2	100	SG0SPEC	0.19488875148680154	0.004384414328472745	0.023754151606931277	0.16797127194818354	1.0
PTBXL	9115	7211	3	100	SG0SPEC	0.1774705660119308	0.004768575100351817	0.026282904635118218	0.15390394654105427	1.0
PTBXL	9115	7211	4	100	SG0SPEC	0.241573568268039	0.004789773496323096	0.026638459572408874	0.1588547115605498	1.0
PTBXL	9115	7211	5	100	SG0SPEC	0.213783435777566	0.004701851688206936	0.02599874193591931	0.17001153928042986	1.0
PTBXL	9115	7211	6	100	SG0SPEC	0.19491975104855302	0.0043954569381232465	0.02341186064428273	0.16628806149041586	1.0
PTBXL	9115	7211	7	100	SG0SPEC	0.20866318931796635	0.004601894353229926	0.02510962056591037	0.16193998547087576	1.0
PTBXL	9115	7211	8	100	SG0SPEC	0.22741004810073814	0.004713913694413615	0.026221345759855075	0.16168022532821108	1.0
PTBXL	9115	7211	9	100	SG0SPEC	0.1965462370703867	0.0047803348800641255	0.026513951748470283	0.16385648765694336	1.0
PTBXL	9115	7211	10	100	SG0SPEC	0.1893393661456299	0.004634920156037792	0.026031075738760456	0.15900499845018357	1.0
PTBXL	9115	7211	1	150	FD	0.3452947362868605	0.004858411678081529	0.024491883879977194	0.17231452777128667	1.0
PTBXL	9115	7211	2	150	FD	0.48320348462337726	0.004810460332537562	0.024684407021750787	0.16076452955708262	1.0
PTBXL	9115	7211	3	150	FD	0.32809667815121235	0.005292253018279263	0.0271867865511721	0.1855019115165591	1.0
PTBXL	9115	7211	4	150	FD	0.34253540096215934	0.005175144715923922	0.02765108607202595	0.20636206393866957	1.0
PTBXL	9115	7211	5	150	FD	0.6473044087343379	0.0051590146546850015	0.027030683948539354	0.20040193884980734	1.0
PTBXL	9115	7211	6	150	FD	0.36111985370292615	0.004928972238647192	0.024076092411231827	0.18141628537123614	1.0
PTBXL	9115	7211	7	150	FD	0.3349921918257899	0.005102654621646424	0.026001186348332945	0.1884545636224036	1.0
PTBXL	9115	7211	8	150	FD	0.5235432375901982	0.005079789949912499	0.027187097190050302	0.19616625941985139	1.0
PTBXL	9115	7211	9	150	FD	0.27326386537814096	0.005223996778632222	0.027460702063658762	0.19088723325019166	1.0
PTBXL	9115	7211	10	150	FD	0.40996252568432245	0.005010851739171943	0.026865275351150263	0.18668821856176446	1.0
PTBXL	9115	7211	1	150	SG	0.22902635235471075	0.0035192963664167414	0.023795312915923524	0.16873335400350412	1.0
PTBXL	9115	7211	2	150	SG	0.13791252553318514	0.003523762494142012	0.023911961958062562	0.16931188235213768	1.0
PTBXL	9115	7211	3	150	SG	0.1424721090592399	0.003823711069691801	0.0264576573797849	0.15676005126306333	1.0
PTBXL	9115	7211	4	150	SG	0.14020814021039057	0.003827729625252774	0.02682940832172831	0.15758330850799848	1.0
PTBXL	9115	7211	5	150	SG	0.15529872848202414	0.003720566367697212	0.02623411192893154	0.1668668863755864	1.0
PTBXL	9115	7211	6	150	SG	0.1651930914817672	0.0035117349279954243	0.023543257290865253	0.16681773524974636	1.0
PTBXL	9115	7211	7	150	SG	0.14725772379376365	0.0036524560871637	0.025267984013551757	0.16234640501313277	1.0
PTBXL	9115	7211	8	150	SG	0.1991716274211057	0.0037557845819143412	0.026439862262953428	0.16051381943337936	1.0
PTBXL	9115	7211	9	150	SG	0.15044178407629322	0.003819293300252513	0.026746139349731815	0.162509948949947	1.0
PTBXL	9115	7211	10	150	SG	0.14932254672482048	0.0037336471381521946	0.02620160576939333	0.1592858891510666	1.0
PTBXL	9115	7211	1	150	SPEC	0.515283946063065	0.00629954351830243	0.025097028627473924	0.19159045925245774	1.0
PTBXL	9115	7211	2	150	SPEC	0.5980606179907705	0.005968433488311224	0.025325473823903166	0.19970167886235693	1.0
PTBXL	9115	7211	3	150	SPEC	0.9649659845561402	0.006769245402228683	0.02793411761745696	0.2616778104632882	1.0
PTBXL	9115	7211	4	150	SPEC	0.6310847295512811	0.006539451416422129	0.028421879324409014	0.29613140869390936	1.0
PTBXL	9115	7211	5	150	SPEC	0.5957863545715472	0.006536805381869965	0.027779460492320492	0.2758974573806362	1.0
PTBXL	9115	7211	6	150	SPEC	0.5238493836666928	0.006258624009609378	0.024674552407947345	0.2921965101324305	1.0
PTBXL	9115	7211	7	150	SPEC	0.46496942364054855	0.006458515530576987	0.026704360705822425	0.22448293006754685	1.0
PTBXL	9115	7211	8	150	SPEC	0.48197341450989395	0.006341478854621941	0.027870720608214734	0.28574501544516395	1.0
PTBXL	9115	7211	9	150	SPEC	0.7643297398131987	0.006503615275432079	0.028177115925153987	0.2663550155351058	1.0
PTBXL	9115	7211	10	150	SPEC	0.5002866987167701	0.006224767186119894	0.027449367490827877	0.24672557990274657	1.0
PTBXL	9115	7211	1	150	SG0SPEC	0.3599238174317145	0.004460743522350853	0.023619287062043904	0.17675936777988266	1.0
PTBXL	9115	7211	2	150	SG0SPEC	0.2767592143736974	0.004426250003805056	0.023748559323624425	0.17257074385919244	1.0
PTBXL	9115	7211	3	150	SG0SPEC	0.2610860818462485	0.004827863675339938	0.026262661566044496	0.15977566307171867	1.0
PTBXL	9115	7211	4	150	SG0SPEC	0.3542226507741337	0.00487895006295241	0.026606462610456336	0.17703643836781519	1.0
PTBXL	9115	7211	5	150	SG0SPEC	0.2674985363947374	0.004778521584193962	0.0259638929909544	0.17940618594188903	1.0
PTBXL	9115	7211	6	150	SG0SPEC	0.342804415094801	0.004453419657639748	0.023436350465914427	0.17508296968608494	1.0
PTBXL	9115	7211	7	150	SG0SPEC	0.3433730909118864	0.004688309036311757	0.025090296631122392	0.17466645650030266	1.0
PTBXL	9115	7211	8	150	SG0SPEC	0.311265193301268	0.004794772653319317	0.0261881656068072	0.1739505667575419	1.0
PTBXL	9115	7211	9	150	SG0SPEC	0.24665953152787187	0.00484656513864457	0.026487377353855826	0.17470780413734247	1.0
PTBXL	9115	7211	10	150	SG0SPEC	0.27673053187335134	0.004696384923523181	0.02598515233421275	0.17274789355236125	1.0
PTBXL	3073	6270	1	40	FD	0.2918420404543944	0.003880418307442665	0.029112531264753848	0.08951984233092537	1.0
PTBXL	3073	6270	2	40	FD	0.14591260102702316	0.0038783008002246364	0.02879187965912142	0.08956436184797897	1.0
PTBXL	3073	6270	3	40	FD	0.12865543074480956	0.0031539770838307315	0.023913380499778657	0.08883195918165253	1.0
PTBXL	3073	6270	4	40	FD	0.104428308528811	0.0038609062853299982	0.028349388009102718	0.09415714098102283	1.0
PTBXL	3073	6270	5	40	FD	0.12216490698749809	0.003907437906125409	0.028785844731063406	0.09014950586966754	1.0
PTBXL	3073	6270	6	40	FD	0.1455461150951285	0.002978605823090529	0.022523648283839803	0.08636450668036133	1.0
PTBXL	3073	6270	7	40	FD	0.12256189177574574	0.0031523132950110944	0.022430082841344096	0.09442858803402952	1.0
PTBXL	3073	6270	8	40	FD	0.12262194623911638	0.003111821672000581	0.022892325850915697	0.08713028664436176	1.0
PTBXL	3073	6270	1	40	SG	0.1434526873187145	0.0034263924262469955	0.02917921340514865	0.09474419858025958	1.0
PTBXL	3073	6270	2	40	SG	0.14693006298795372	0.003417159913205278	0.028853116602737247	0.0960385008002282	1.0
PTBXL	3073	6270	3	40	SG	0.1179471783748411	0.0027948934918703068	0.023970079133779708	0.0941834717563417	1.0
PTBXL	3073	6270	4	40	SG	0.09544926949616173	0.0034019722612736833	0.028414178532013185	0.09977481091113446	1.0
PTBXL	3073	6270	5	40	SG	0.15057795221057585	0.003452227117495056	0.0288549694027705	0.09567580131581754	1.0
PTBXL	3073	6270	6	40	SG	0.1381465031144544	0.0026354625097632137	0.022579340731780483	0.09178442869189603	1.0
PTBXL	3073	6270	7	40	SG	0.12280576749522824	0.0027773950073884143	0.022472425546116077	0.10069660258929053	1.0
PTBXL	3073	6270	8	40	SG	0.12969463148162733	0.0027409550633863784	0.022938341987830672	0.0930551437066628	1.0
PTBXL	3073	6270	1	40	SPEC	0.13873951516599123	0.0039790244674009975	0.029321287838794355	0.0903512166339468	1.0
PTBXL	3073	6270	2	40	SPEC	0.15168793699034458	0.003977325649395205	0.0290015949250977	0.08993827389542111	1.0
PTBXL	3073	6270	3	40	SPEC	0.1275927316006705	0.0032308318835863503	0.024076334146760664	0.08954753902659832	1.0
PTBXL	3073	6270	4	40	SPEC	0.10876051413414238	0.003959982600686297	0.028544563478423973	0.09498607037618999	1.0
PTBXL	3073	6270	5	40	SPEC	0.12568369815657196	0.004004447317624259	0.02898570711662085	0.09084916589605649	1.0
PTBXL	3073	6270	6	40	SPEC	0.15158568776799738	0.003052366206720952	0.02268165612391302	0.08701297102071451	1.0
PTBXL	3073	6270	7	40	SPEC	0.12815967249282262	0.0032331169551872933	0.022594675826787643	0.09504738536245506	1.0
PTBXL	3073	6270	8	40	SPEC	0.1312355380991038	0.003191710442732488	0.023060054952221246	0.08770396901417798	1.0
PTBXL	3073	6270	1	40	SG0SPEC	0.14748453963005445	0.0039049481669981095	0.029116408012683767	0.09135825054912967	1.0
PTBXL	3073	6270	2	40	SG0SPEC	0.14600797660970818	0.003901875491169566	0.028781469469032595	0.09176681271363031	1.0
PTBXL	3073	6270	3	40	SG0SPEC	0.12992774342152405	0.0031743851897495508	0.023929964033435433	0.09074623785629166	1.0
PTBXL	3073	6270	4	40	SG0SPEC	0.11346026608986337	0.0038829348837257824	0.028358507073856534	0.09626150326786018	1.0
PTBXL	3073	6270	5	40	SG0SPEC	0.12779545297324835	0.00393324192034029	0.028797452564142775	0.09203320204045831	1.0
PTBXL	3073	6270	6	40	SG0SPEC	0.14929371190721522	0.0029974941758870704	0.02252858316142342	0.08820640486364503	1.0
PTBXL	3073	6270	7	40	SG0SPEC	0.1289663133046884	0.0031709850687586874	0.022429573814429206	0.09660246282887794	1.0
PTBXL	3073	6270	8	40	SG0SPEC	0.12211412904411008	0.0031293012204286885	0.02288480624765955	0.08906790803776096	1.0
PTBXL	3073	6270	1	100	FD	0.23412248583409437	0.004288462054128675	0.02912605335675392	0.09846750549695718	1.0
PTBXL	3073	6270	2	100	FD	0.25460038998436135	0.004313299535992191	0.029197820661709124	0.09239063089460195	1.0
PTBXL	3073	6270	3	100	FD	0.2226175714565731	0.0035842218168073907	0.0242427009681159	0.10159493914599171	1.0
PTBXL	3073	6270	4	100	FD	0.34841143702373534	0.004383185557775916	0.028580838565420548	0.10557993139040393	1.0
PTBXL	3073	6270	5	100	FD	0.18636028702521512	0.004350111991173819	0.029072507538727105	0.093912924999239	1.0
PTBXL	3073	6270	6	100	FD	0.27382751910821385	0.003363145035302342	0.022728051775452594	0.09591236258004845	1.0
PTBXL	3073	6270	7	100	FD	0.21729530475146702	0.0036186938528459454	0.022575490537554123	0.10183049183112981	1.0
PTBXL	3073	6270	8	100	FD	0.3047733311163752	0.003538248565099686	0.02325174319315182	0.10361198418992826	1.0
PTBXL	3073	6270	1	100	SG	0.15247899232939696	0.00349907355460235	0.029036957047771504	0.08930347879308245	1.0
PTBXL	3073	6270	2	100	SG	0.17646139837244063	0.0034978127253703873	0.028985721483486302	0.08319329996359508	1.0
PTBXL	3073	6270	3	100	SG	0.17336488942669204	0.0028634378820250887	0.024028973127086267	0.08622686296193739	1.0
PTBXL	3073	6270	4	100	SG	0.19265123548077104	0.0034855892725082207	0.02841906475851942	0.09053434113355584	1.0
PTBXL	3073	6270	5	100	SG	0.15699021073872402	0.003518970264148146	0.028870782883016883	0.08901531832535624	1.0
PTBXL	3073	6270	6	100	SG	0.2633671774378944	0.002689663107323692	0.022605467909290064	0.08451883472021769	1.0
PTBXL	3073	6270	7	100	SG	0.2814658143744435	0.0028472032869148885	0.022462191720161544	0.08763603215625264	1.0
PTBXL	3073	6270	8	100	SG	0.1745002759308225	0.0028123032725430055	0.023061390750826544	0.091492798686826	1.0
PTBXL	3073	6270	1	100	SPEC	0.3100479225190818	0.004630852913298918	0.02941724796614525	0.13218914254820635	1.0
PTBXL	3073	6270	2	100	SPEC	0.2752017985152932	0.004673731842012053	0.02955774285796135	0.12971794547791735	1.0
PTBXL	3073	6270	3	100	SPEC	0.41887367574656925	0.003917232507545402	0.02453283608862574	0.1355890683788084	1.0
PTBXL	3073	6270	4	100	SPEC	0.31310352693052973	0.004817774380379925	0.028910671312981178	0.1463501320365787	1.0
PTBXL	3073	6270	5	100	SPEC	0.29871969782045116	0.004731762811701629	0.029400395521834266	0.1320179077835852	1.0
PTBXL	3073	6270	6	100	SPEC	0.4353422387409035	0.0036665001704021083	0.022965318866146167	0.13982375530891383	1.0
PTBXL	3073	6270	7	100	SPEC	0.3724021172039247	0.003990490772421923	0.02284740838045937	0.14094917370756427	1.0
PTBXL	3073	6270	8	100	SPEC	0.3328740386284762	0.003845595834731169	0.02353230350556748	0.13424368843406678	1.0
PTBXL	3073	6270	1	100	SG0SPEC	0.19434370817850088	0.004098075789313021	0.028969697836010947	0.07295766973697063	1.0
PTBXL	3073	6270	2	100	SG0SPEC	0.1974638803561152	0.004094244808076698	0.02881242183945795	0.06366786965283325	1.0
PTBXL	3073	6270	3	100	SG0SPEC	0.1781677455923008	0.0033464892964557113	0.02390186318085638	0.06924733496747619	1.0
PTBXL	3073	6270	4	100	SG0SPEC	0.18372475248689707	0.004097348689795406	0.02829883366448182	0.07142740142670398	1.0
PTBXL	3073	6270	5	100	SG0SPEC	0.15440559488202946	0.004097444881190019	0.02871599257131651	0.07553954335188466	1.0
PTBXL	3073	6270	6	100	SG0SPEC	0.20338760272188575	0.0031322459959874636	0.022501601606531117	0.0687643036059413	1.0
PTBXL	3073	6270	7	100	SG0SPEC	0.2038646063396742	0.003337065065702567	0.022392764648933316	0.0661291670953501	1.0
PTBXL	3073	6270	8	100	SG0SPEC	0.22524488072762977	0.003313306342226228	0.02291907763378054	0.0754747792385388	1.0
PTBXL	3073	6270	1	150	FD	0.21846049376986929	0.004434313668350557	0.029347024911765673	0.10234340134512063	1.0
PTBXL	3073	6270	2	150	FD	0.2509753960827391	0.00445291022073773	0.02946251989415769	0.09572574766969413	1.0
PTBXL	3073	6270	3	150	FD	0.31327800306982184	0.0037321852233033804	0.02446143662933724	0.11256853533117814	1.0
PTBXL	3073	6270	4	150	FD	0.2794251108260684	0.00456603258688376	0.02867900354644627	0.11672510907386689	1.0
PTBXL	3073	6270	5	150	FD	0.3105322051685917	0.004444913667375844	0.029288958589613272	0.09082455038495912	1.0
PTBXL	3073	6270	6	150	FD	0.7201926116582441	0.003460409874111002	0.022804730957007375	0.10967981997470957	1.0
PTBXL	3073	6270	7	150	FD	0.38170308211635673	0.0037712826289265093	0.02268830994871768	0.11399776898863742	1.0
PTBXL	3073	6270	8	150	FD	0.29168534189262435	0.0036737374727720544	0.023390054663948567	0.10627515098764247	1.0
PTBXL	3073	6270	1	150	SG	0.14665257641125637	0.0034994268431980773	0.029033659286101233	0.09053519076044683	1.0
PTBXL	3073	6270	2	150	SG	0.18226601438248757	0.0034985412955748398	0.02898185725366326	0.0853668704224593	1.0
PTBXL	3073	6270	3	150	SG	0.1726471991292624	0.0028643294634819265	0.02401924142794535	0.08839858293904795	1.0
PTBXL	3073	6270	4	150	SG	0.1800679548464885	0.0034871998446123743	0.028420058096750925	0.09241527005794631	1.0
PTBXL	3073	6270	5	150	SG	0.1524677277386949	0.0035208837778558117	0.028850534747576366	0.09137606742523607	1.0
PTBXL	3073	6270	6	150	SG	0.23098236491106255	0.0026904284367081925	0.02260950687863125	0.08577489936408333	1.0
PTBXL	3073	6270	7	150	SG	0.15240182803702898	0.0028486974098371784	0.022458754279421757	0.08969327890858649	1.0
PTBXL	3073	6270	8	150	SG	0.17082219490080067	0.002812509770763337	0.023055219960981574	0.0928584333398937	1.0
PTBXL	3073	6270	1	150	SPEC	0.4130002225236916	0.005356272295548354	0.02986462064297771	0.20483685714749503	1.0
PTBXL	3073	6270	2	150	SPEC	0.49769554894865475	0.0054078933190317025	0.03008120765597644	0.21304221446031424	1.0
PTBXL	3073	6270	3	150	SPEC	0.5571060523461889	0.004590833802404497	0.024937138754848393	0.1927187823509642	1.0
PTBXL	3073	6270	4	150	SPEC	0.47754315943312065	0.0055489342809142755	0.029125714395233444	0.230543986854332	1.0
PTBXL	3073	6270	5	150	SPEC	0.6907617289738748	0.0054184516061571535	0.02981302080410954	0.16549813649006231	1.0
PTBXL	3073	6270	6	150	SPEC	0.4459483046535395	0.004075656777609903	0.023186730294088905	0.19632555365147317	1.0
PTBXL	3073	6270	7	150	SPEC	0.42770374940223327	0.004704433383904696	0.02315081031565651	0.19555297246324282	1.0
PTBXL	3073	6270	8	150	SPEC	0.4647125492754588	0.004342178118332416	0.02380139866040731	0.18047591593672715	1.0
PTBXL	3073	6270	1	150	SG0SPEC	0.24024422389750832	0.0041304340380109925	0.028975477878506347	0.07277418762103088	1.0
PTBXL	3073	6270	2	150	SG0SPEC	0.247233280662554	0.004128207399563791	0.028810936488860312	0.06564219553761097	1.0
PTBXL	3073	6270	3	150	SG0SPEC	0.229013470498173	0.003380268233165209	0.023898945643881092	0.07106775321929616	1.0
PTBXL	3073	6270	4	150	SG0SPEC	0.27888345298544504	0.004126076172199334	0.02827682202577521	0.07718817362189034	1.0
PTBXL	3073	6270	5	150	SG0SPEC	0.29652397497490024	0.004123446312280208	0.02868136329334994	0.08431027371714779	1.0
PTBXL	3073	6270	6	150	SG0SPEC	0.4115930320560755	0.0031518606572571613	0.022510742289086137	0.07235454368140018	1.0
PTBXL	3073	6270	7	150	SG0SPEC	0.3133191586506714	0.0033878310468146394	0.02241216217970289	0.0779995546800775	1.0
PTBXL	3073	6270	8	150	SG0SPEC	0.3103805035417294	0.003341472227952717	0.02290641968756185	0.07617112938000373	1.0
PTBXL	3299	1020	1	40	FD	0.17635212316245769	0.0032813138348002555	0.009854087937140836	0.048257168220401644	1.0
PTBXL	3299	1020	2	40	FD	0.14914550594177997	0.0032612086713263238	0.008576703172696385	0.03478193824913278	1.0
PTBXL	3299	1020	3	40	FD	0.1354470969512315	0.0032335842791780143	0.008591406853883944	0.03862504411203724	1.0
PTBXL	3299	1020	4	40	FD	0.15196422032521664	0.003119041689230852	0.008952611457489476	0.038411764171100315	1.0
PTBXL	3299	1020	5	40	FD	0.17045409781829987	0.0030666120214826458	0.008853710788822392	0.0403464292160471	1.0
PTBXL	3299	1020	6	40	FD	0.1380144547426832	0.0030100611778783835	0.009268732487133377	0.046607408243791594	1.0
PTBXL	3299	1020	7	40	FD	0.14485093895392973	0.002963365995784462	0.009473932829537068	0.048875794738882	1.0
PTBXL	3299	1020	1	40	SG	0.15209810980541344	0.0027086268307349908	0.009599665295901288	0.05938615011991848	1.0
PTBXL	3299	1020	2	40	SG	0.13586431269086924	0.002749065841646386	0.008292565639256837	0.04815728465000789	1.0
PTBXL	3299	1020	3	40	SG	0.12748224649822065	0.002723891100509119	0.008321091434617357	0.05275174391954636	1.0
PTBXL	3299	1020	4	40	SG	0.13507993860277545	0.002610600522933048	0.008696084454245332	0.05136629479436933	1.0
PTBXL	3299	1020	5	40	SG	0.14928406496586707	0.0025587397628686974	0.008609030560032491	0.05495707313213676	1.0
PTBXL	3299	1020	6	40	SG	0.13916487311058018	0.00250052591603727	0.009041229608568045	0.058127428185454785	1.0
PTBXL	3299	1020	7	40	SG	0.1446297145670911	0.002453990199662681	0.009263906615951558	0.0602096788640948	1.0
PTBXL	3299	1020	1	40	SPEC	0.22634243213715213	0.0034185246637169686	0.010025307951865877	0.04908987099129744	1.0
PTBXL	3299	1020	2	40	SPEC	0.1632043409505988	0.003379490964514257	0.008729320425253232	0.033425097843470156	1.0
PTBXL	3299	1020	3	40	SPEC	0.1398248549254965	0.0033502529578248587	0.008740313782841165	0.03664762944733078	1.0
PTBXL	3299	1020	4	40	SPEC	0.1655676410381031	0.0032361215559189357	0.009102411304871274	0.03785630798742135	1.0
PTBXL	3299	1020	5	40	SPEC	0.18360375620860708	0.0031833744988843155	0.009003679797553378	0.0394782415327186	1.0
PTBXL	3299	1020	6	40	SPEC	0.1517719433759646	0.0031296213304860985	0.009421491519677442	0.04726821695602392	1.0
PTBXL	3299	1020	7	40	SPEC	0.16498576625384503	0.003083958337044981	0.009631566085656454	0.04974217002710423	1.0
PTBXL	3299	1020	1	40	SG0SPEC	0.2173732940626366	0.0032655382371045852	0.009781171027695454	0.05033508053490195	1.0
PTBXL	3299	1020	2	40	SG0SPEC	0.14788202986607477	0.00325503468953971	0.0085120182035356	0.03800252615015652	1.0
PTBXL	3299	1020	3	40	SG0SPEC	0.142263783144992	0.0032278295266775425	0.008531702848241413	0.04277704214619047	1.0
PTBXL	3299	1020	4	40	SG0SPEC	0.1735797576222772	0.003111961492130402	0.008894000695586787	0.04137813659190148	1.0
PTBXL	3299	1020	5	40	SG0SPEC	0.16629120875633052	0.003057104224795775	0.008783210083981158	0.04386879481517029	1.0
PTBXL	3299	1020	6	40	SG0SPEC	0.1447804843759556	0.0029966067191744255	0.009200542145693578	0.04880314155406274	1.0
PTBXL	3299	1020	7	40	SG0SPEC	0.14045383371078585	0.0029460279286720238	0.009397390897150226	0.050877975479369404	1.0
PTBXL	3299	1020	1	100	FD	0.17591708559262087	0.004795523230398592	0.011537723988063655	0.06424100969824872	1.0
PTBXL	3299	1020	2	100	FD	0.2670563711350736	0.004697792015699889	0.010217884475745741	0.07954782464058185	1.0
PTBXL	3299	1020	3	100	FD	0.2632697481973294	0.004663535600406712	0.01026076409228293	0.07584531716082081	1.0
PTBXL	3299	1020	4	100	FD	0.3547974648670429	0.004449925642047264	0.010280092976451835	0.07507400413844238	1.0
PTBXL	3299	1020	5	100	FD	0.3332294492148028	0.004507551114692701	0.010523353521219851	0.09067957945327235	1.0
PTBXL	3299	1020	6	100	FD	0.2794680318131707	0.004517727651526165	0.010828392871542669	0.08132920817298693	1.0
PTBXL	3299	1020	7	100	FD	0.2279154099131956	0.004425171887352043	0.011127865761829154	0.07923708161327216	1.0
PTBXL	3299	1020	1	100	SG	0.2977317751577565	0.003133188798458656	0.010482390831867685	0.06355626345346521	1.0
PTBXL	3299	1020	2	100	SG	0.20411918150491964	0.0030913195900775393	0.009146687137054714	0.05062386353336825	1.0
PTBXL	3299	1020	3	100	SG	0.4119981970038634	0.00303512571435526	0.009176017401888835	0.047870571613783566	1.0
PTBXL	3299	1020	4	100	SG	0.19099525557469152	0.002951043802991898	0.009366175042981647	0.05576769033272878	1.0
PTBXL	3299	1020	5	100	SG	0.1562247579064618	0.0029217611248813884	0.009565967376362096	0.059710904283594025	1.0
PTBXL	3299	1020	6	100	SG	0.2314510676714725	0.002884756357965918	0.009879701914722795	0.06956670845663915	1.0
PTBXL	3299	1020	7	100	SG	0.20116063220045907	0.0028474975771438237	0.010153962865220072	0.06807766211773783	1.0
PTBXL	3299	1020	1	100	SPEC	0.2821672825524195	0.005387107932333414	0.01209193231959022	0.07028766081148116	1.0
PTBXL	3299	1020	2	100	SPEC	0.3857966243346177	0.005296125365459676	0.010746397686498358	0.1011449722065971	1.0
PTBXL	3299	1020	3	100	SPEC	0.36121117443403045	0.005296298003063585	0.01084417335966277	0.10008034120651739	1.0
PTBXL	3299	1020	4	100	SPEC	0.36598037865445143	0.005049815017130711	0.010780080455163214	0.09258903647416049	1.0
PTBXL	3299	1020	5	100	SPEC	0.48903081705300333	0.005143127190460741	0.011066027875660656	0.11941538179071635	1.0
PTBXL	3299	1020	6	100	SPEC	0.32156506015145286	0.005149427700852363	0.011370720464486705	0.0906601212354056	1.0
PTBXL	3299	1020	7	100	SPEC	0.45244668007747607	0.004997422084582376	0.01169919877181115	0.08847879042625377	1.0
PTBXL	3299	1020	1	100	SG0SPEC	0.2296449255602533	0.004253882419627405	0.010766426479929784	0.06781330951463745	1.0
PTBXL	3299	1020	2	100	SG0SPEC	0.5100977046452886	0.004178713317088116	0.00950450244720195	0.05562450744503281	1.0
PTBXL	3299	1020	3	100	SG0SPEC	0.2397534769092441	0.004063383863391305	0.009481860611954489	0.054108415701389974	1.0
PTBXL	3299	1020	4	100	SG0SPEC	0.2645852964268074	0.003942039806429933	0.00973970751309873	0.06293363086371598	1.0
PTBXL	3299	1020	5	100	SG0SPEC	0.19663423740814295	0.003951109774581367	0.0098162569567648	0.06636364395038306	1.0
PTBXL	3299	1020	6	100	SG0SPEC	0.28496191498061185	0.003915734065304097	0.010143368893817794	0.07444150300138352	1.0
PTBXL	3299	1020	7	100	SG0SPEC	0.25435480894572887	0.0038781632029291475	0.010360534571768757	0.0695869514268844	1.0
PTBXL	3299	1020	1	150	FD	0.2488655651699686	0.005061614082160292	0.011820652148730322	0.08926835446185295	1.0
PTBXL	3299	1020	2	150	FD	0.30566985143351466	0.004919305859903654	0.010559046910643811	0.08758006428080088	1.0
PTBXL	3299	1020	3	150	FD	0.26717336063258706	0.004876743476731784	0.010615533700191821	0.08865743846921902	1.0
PTBXL	3299	1020	4	150	FD	0.3472486550734121	0.004653000883846267	0.010531541022601927	0.07128676439962663	1.0
PTBXL	3299	1020	5	150	FD	0.6829540446573789	0.004687933593640759	0.010805196278757537	0.10575419911506118	1.0
PTBXL	3299	1020	6	150	FD	0.37294716010258133	0.004707310134847838	0.011252200203576267	0.07518322547275941	1.0
PTBXL	3299	1020	7	150	FD	0.6439870019854897	0.004658774881498242	0.011485132099931624	0.08908264774102885	1.0
PTBXL	3299	1020	1	150	SG	0.2908371533222054	0.003125254622834223	0.010483523263080202	0.06331466687981073	1.0
PTBXL	3299	1020	2	150	SG	0.20144244972289355	0.0030883572208691063	0.009138157194764825	0.05072315770838599	1.0
PTBXL	3299	1020	3	150	SG	0.343593310449845	0.0030373813922490596	0.009163808172582116	0.048030732333473505	1.0
PTBXL	3299	1020	4	150	SG	0.18030844678888194	0.0029472936198574494	0.009364839132087483	0.05633241228840902	1.0
PTBXL	3299	1020	5	150	SG	0.1721291220835921	0.0029233178322914614	0.009550011545713421	0.05865473494430271	1.0
PTBXL	3299	1020	6	150	SG	0.2412080112973469	0.002884030524956286	0.009874931797075234	0.06998405509246344	1.0
PTBXL	3299	1020	7	150	SG	0.19369321876163725	0.0028468661236965855	0.010145086541839878	0.06715722345236595	1.0
PTBXL	3299	1020	1	150	SPEC	0.4321515413441112	0.006323039330682439	0.01274710137128522	0.1927704654738215	1.0
PTBXL	3299	1020	2	150	SPEC	0.6893076533276785	0.006126191693946295	0.01154102602514577	0.16511400209604468	1.0
PTBXL	3299	1020	3	150	SPEC	0.5043092884145133	0.006068776350652339	0.011652511386048323	0.15810471653089536	1.0
PTBXL	3299	1020	4	150	SPEC	0.47713325189035366	0.00578192066424481	0.011402061296696079	0.10776484708582165	1.0
PTBXL	3299	1020	5	150	SPEC	0.50740851542588	0.005885815364918531	0.011727552018905593	0.1959260999617903	1.0
PTBXL	3299	1020	6	150	SPEC	0.4372645120448838	0.005891645011029136	0.012275086337225826	0.14209180003328936	1.0
PTBXL	3299	1020	7	150	SPEC	0.6886927623148681	0.005793695582286414	0.012491759370055503	0.18019555044590485	1.0
PTBXL	3299	1020	1	150	SG0SPEC	0.36373724783056827	0.004239168718965927	0.01077168624977937	0.07439087296532551	1.0
PTBXL	3299	1020	2	150	SG0SPEC	0.4102303282746062	0.004204364240908016	0.00950795176043771	0.06768131868229371	1.0
PTBXL	3299	1020	3	150	SG0SPEC	0.36822253347222667	0.004096439122336073	0.009495983427962937	0.06636620076478947	1.0
PTBXL	3299	1020	4	150	SG0SPEC	0.24999477695732827	0.003939337883962963	0.009753332851002426	0.07000051934828089	1.0
PTBXL	3299	1020	5	150	SG0SPEC	0.3123112414927525	0.003992959473305849	0.009818766208051465	0.07734801230399561	1.0
PTBXL	3299	1020	6	150	SG0SPEC	0.4491732087764252	0.003930915866061683	0.01014402285329661	0.077181066117982	1.0
PTBXL	3299	1020	7	150	SG0SPEC	0.32630361788718626	0.0039028183242635983	0.010356946401909201	0.08157322063051269	1.0
PTBXL	8727	7896	1	40	FD	0.16691647775169594	0.003810577981012491	0.012884169613704664	0.022987492661042424	1.0
PTBXL	8727	7896	2	40	FD	0.12544548611916584	0.0037045666408413473	0.012711926546462683	0.02547591110236045	1.0
PTBXL	8727	7896	3	40	FD	0.30194186489770214	0.0035937976007965953	0.013029942931080223	0.02670277891354233	1.0
PTBXL	8727	7896	4	40	FD	0.08826694408149197	0.0036389457995811836	0.013177932091897123	0.02387206460003794	1.0
PTBXL	8727	7896	5	40	FD	0.1417639835187299	0.003894023633703496	0.012920464372630214	0.02250864725143359	1.0
PTBXL	8727	7896	6	40	FD	0.18825860442460574	0.003830766728489054	0.012686365837019167	0.023183054691082738	1.0
PTBXL	8727	7896	7	40	FD	0.12444000630280527	0.003725868022990441	0.013619589267568526	0.023598207696185813	1.0
PTBXL	8727	7896	8	40	FD	0.1300206530676735	0.003785572923913392	0.013050808463601056	0.0301872660024937	1.0
PTBXL	8727	7896	9	40	FD	0.1327961813345877	0.003811544407306758	0.012724605280100275	0.02544331512334751	1.0
PTBXL	8727	7896	10	40	FD	0.1319202556898696	0.0038014828506790464	0.01374033190233835	0.022293754163729636	1.0
PTBXL	8727	7896	1	40	SG	0.11351730744991888	0.003331117765552344	0.012714452623852034	0.028503803666818938	1.0
PTBXL	8727	7896	2	40	SG	0.1227909068934307	0.0032389036382692304	0.012550594288154422	0.028475260454665408	1.0
PTBXL	8727	7896	3	40	SG	0.10225067993484936	0.0031544112098069836	0.012867010461949789	0.027351892367641437	1.0
PTBXL	8727	7896	4	40	SG	0.14648928915563653	0.0031927456831677536	0.01302438432930345	0.02518307293546406	1.0
PTBXL	8727	7896	5	40	SG	0.13752227488638502	0.003383420406307491	0.012732427582740114	0.027695196408605023	1.0
PTBXL	8727	7896	6	40	SG	0.13418663731302516	0.0033458420375483367	0.012511013986919822	0.025637372389730975	1.0
PTBXL	8727	7896	7	40	SG	0.10288903015440301	0.003296988471381609	0.013484715945436744	0.029196922959454332	1.0
PTBXL	8727	7896	8	40	SG	0.12943961444317326	0.003305906557220156	0.012883894900256886	0.035876614588328186	1.0
PTBXL	8727	7896	9	40	SG	0.25122636655184055	0.003305302513740695	0.01253083350188333	0.024801484409871365	1.0
PTBXL	8727	7896	10	40	SG	0.11019264444731612	0.0033314007341834657	0.013578482834027081	0.026765425499117486	1.0
PTBXL	8727	7896	1	40	SPEC	0.16619524607665223	0.003915923269021862	0.01300665391472349	0.023082064341972235	1.0
PTBXL	8727	7896	2	40	SPEC	0.13331130164689364	0.0038069173383973747	0.01281377664869706	0.026300678022824164	1.0
PTBXL	8727	7896	3	40	SPEC	0.20057619400516483	0.0036951075956103852	0.013135039428722461	0.028728217214611496	1.0
PTBXL	8727	7896	4	40	SPEC	0.10491785413295951	0.0037366732059358784	0.01328765083176087	0.02544419576655324	1.0
PTBXL	8727	7896	5	40	SPEC	0.15016775341433608	0.004008820597476071	0.01304416526776969	0.022673857071790156	1.0
PTBXL	8727	7896	6	40	SPEC	0.1787093678249641	0.003939774725607895	0.012798728423800376	0.02410925015647351	1.0
PTBXL	8727	7896	7	40	SPEC	0.11740312065020009	0.003818452909669402	0.013729069765991137	0.023107120986025794	1.0
PTBXL	8727	7896	8	40	SPEC	0.1350633432313666	0.003890461999526878	0.013174856901296125	0.029499653956143113	1.0
PTBXL	8727	7896	9	40	SPEC	0.12746507734969176	0.003924147898516535	0.012844507615516563	0.027468472428010125	1.0
PTBXL	8727	7896	10	40	SPEC	0.1538930653951432	0.0039045965226490284	0.013846210279030716	0.02269878515501995	1.0
PTBXL	8727	7896	1	40	SG0SPEC	0.1593682116062846	0.003825943147551803	0.012893341631296483	0.02339587338276576	1.0
PTBXL	8727	7896	2	40	SG0SPEC	0.12788608062532125	0.003719214066427874	0.01275220577862901	0.025098900132325002	1.0
PTBXL	8727	7896	3	40	SG0SPEC	0.12108593171693764	0.003609668775320359	0.013061937634383467	0.025681659126710048	1.0
PTBXL	8727	7896	4	40	SG0SPEC	0.08494886248720182	0.003653806989024356	0.013203540044880464	0.023271279223766067	1.0
PTBXL	8727	7896	5	40	SG0SPEC	0.13700847628149393	0.003906301992910058	0.012934986820699152	0.02316584654250468	1.0
PTBXL	8727	7896	6	40	SG0SPEC	0.171537607738943	0.0038481203492385448	0.012721915618486124	0.02261998736086183	1.0
PTBXL	8727	7896	7	40	SG0SPEC	0.12007696509786253	0.0037467128493306585	0.01364808602753744	0.024665454712227922	1.0
PTBXL	8727	7896	8	40	SG0SPEC	0.13210608003950952	0.0038032950700466746	0.013053565913574261	0.03140012320490602	1.0
PTBXL	8727	7896	9	40	SG0SPEC	0.1216104941842987	0.003823236721477925	0.01274963232860524	0.024491198335855842	1.0
PTBXL	8727	7896	10	40	SG0SPEC	0.12381990720290248	0.0038152803321607693	0.013773627678571569	0.02266758434351566	1.0
PTBXL	8727	7896	1	100	FD	0.2422718733074023	0.004288331735688206	0.012879265013102539	0.08270598536479376	1.0
PTBXL	8727	7896	2	100	FD	0.1966665068428793	0.00438801741511703	0.012912369202616486	0.09154869444367908	1.0
PTBXL	8727	7896	3	100	FD	0.23818009978326649	0.004202991855609878	0.013259636166038534	0.10297620181738132	1.0
PTBXL	8727	7896	4	100	FD	0.23455362280536338	0.004094377376118054	0.013422287592144382	0.08819357492327955	1.0
PTBXL	8727	7896	5	100	FD	0.23231536085074397	0.004353688196399951	0.013015504871317623	0.07192556128948858	1.0
PTBXL	8727	7896	6	100	FD	0.19858832242607874	0.004428684012472435	0.012775902239111962	0.08606227568876841	1.0
PTBXL	8727	7896	7	100	FD	0.21396336592244122	0.004095353587309269	0.013649141221789894	0.056166974847553064	1.0
PTBXL	8727	7896	8	100	FD	0.23780052626531026	0.004260905757790074	0.013014380423483643	0.08161199769053151	1.0
PTBXL	8727	7896	9	100	FD	0.26949944348667737	0.004410486418778659	0.012965973289160729	0.09702738988916428	1.0
PTBXL	8727	7896	10	100	FD	0.2982475114661165	0.004458773919571825	0.01403580120128727	0.07997564102409381	1.0
PTBXL	8727	7896	1	100	SG	0.1441642150549676	0.0034743205838101113	0.012522969286911746	0.0554314433713098	1.0
PTBXL	8727	7896	2	100	SG	0.09969977764486167	0.0034253520677462526	0.012443038715260896	0.07092397019305774	1.0
PTBXL	8727	7896	3	100	SG	0.15123687371967875	0.0033045834670312538	0.012818717984008446	0.07326777161250123	1.0
PTBXL	8727	7896	4	100	SG	0.11954209393041879	0.003326730117208413	0.012991218139095418	0.06411956120148926	1.0
PTBXL	8727	7896	5	100	SG	0.1133869781426853	0.003541004910640269	0.012649851766450884	0.04975235486281356	1.0
PTBXL	8727	7896	6	100	SG	0.1404943958465867	0.003489877473782663	0.012358969928064276	0.06553190300973491	1.0
PTBXL	8727	7896	7	100	SG	0.09986943459172677	0.00342513987909022	0.013385088314270275	0.0449736097954304	1.0
PTBXL	8727	7896	8	100	SG	0.185858226529301	0.003430435155273669	0.012707448683047535	0.0634069710194508	1.0
PTBXL	8727	7896	9	100	SG	0.12716719527350712	0.003479774553970045	0.012449593534032783	0.07074104168395703	1.0
PTBXL	8727	7896	10	100	SG	0.1647886154622259	0.0035100133844553328	0.013611245566227271	0.05719174661590763	1.0
PTBXL	8727	7896	1	100	SPEC	0.321619178031005	0.004585843944696959	0.013075467649249859	0.0923505948891674	1.0
PTBXL	8727	7896	2	100	SPEC	0.362109237164528	0.004853506755692985	0.013178211644554471	0.09441089325165138	1.0
PTBXL	8727	7896	3	100	SPEC	0.3727383693988007	0.004582465647955861	0.01348065074694236	0.11834176720379715	1.0
PTBXL	8727	7896	4	100	SPEC	0.2801945756970408	0.004425308649513697	0.013673564117224549	0.09377880601488454	1.0
PTBXL	8727	7896	5	100	SPEC	0.3912634014717666	0.00465680620533253	0.01321503468155045	0.08136478432160704	1.0
PTBXL	8727	7896	6	100	SPEC	0.29002720899757994	0.004782371597471061	0.013019041263571628	0.0854542011422197	1.0
PTBXL	8727	7896	7	100	SPEC	0.239290939141225	0.004388086966323191	0.01385988718035332	0.06300126561871801	1.0
PTBXL	8727	7896	8	100	SPEC	0.3648472854404251	0.00460128952998496	0.013210965857525316	0.09283305685062347	1.0
PTBXL	8727	7896	9	100	SPEC	0.384804977748594	0.004813812660874538	0.013245919078639099	0.10595449275495131	1.0
PTBXL	8727	7896	10	100	SPEC	0.30159076266912155	0.0048763013270060294	0.014258472024852075	0.09049252472421797	1.0
PTBXL	8727	7896	1	100	SG0SPEC	0.19711879992200676	0.004143296700334635	0.012857421560610585	0.0594395309744394	1.0
PTBXL	8727	7896	2	100	SG0SPEC	0.18179151693100382	0.0041272506561415715	0.01272975763294993	0.07832068208384112	1.0
PTBXL	8727	7896	3	100	SG0SPEC	0.19405241252646402	0.004003453933190609	0.013093303825711269	0.07940794388419695	1.0
PTBXL	8727	7896	4	100	SG0SPEC	0.17397598093650038	0.0039388661552676235	0.013235774888453436	0.0695196923592654	1.0
PTBXL	8727	7896	5	100	SG0SPEC	0.19273018327294225	0.0042689085307362745	0.013004204552722944	0.05434463926807335	1.0
PTBXL	8727	7896	6	100	SG0SPEC	0.18865409064437333	0.004188390701614923	0.012697614104768062	0.07378019141919773	1.0
PTBXL	8727	7896	7	100	SG0SPEC	0.1554877796032978	0.003995292678089363	0.013689055762088127	0.0473567003485184	1.0
PTBXL	8727	7896	8	100	SG0SPEC	0.22432358527112578	0.0040642386060818665	0.01304445569108454	0.0654216910584023	1.0
PTBXL	8727	7896	9	100	SG0SPEC	0.20300443499716314	0.004288020587761095	0.012800669487058387	0.0787000032746246	1.0
PTBXL	8727	7896	10	100	SG0SPEC	0.21311407614058886	0.004267594379840153	0.013912697256969617	0.06209645608750962	1.0
PTBXL	8727	7896	1	150	FD	0.312846254293725	0.0045333538994137635	0.012934110826319636	0.07330581083703384	1.0
PTBXL	8727	7896	2	150	FD	0.3397361227991878	0.004568476248616742	0.012907700757013394	0.056727174821120004	1.0
PTBXL	8727	7896	3	150	FD	0.30519196980602054	0.004454185289573879	0.013389819688966615	0.0888536068893932	1.0
PTBXL	8727	7896	4	150	FD	0.30548084215628063	0.004360430534955381	0.013440714938324489	0.06296726087460303	1.0
PTBXL	8727	7896	5	150	FD	0.315488012822847	0.004511648454562966	0.013052750759136564	0.07419949108531534	1.0
PTBXL	8727	7896	6	150	FD	0.41047951540030536	0.004536960989090483	0.012731624451903845	0.04977859387599949	1.0
PTBXL	8727	7896	7	150	FD	0.21673465742000592	0.004430533268794911	0.01380465256672046	0.05362838047538848	1.0
PTBXL	8727	7896	8	150	FD	0.35081034157511704	0.00453464793758381	0.01315438115078615	0.08026186000695237	1.0
PTBXL	8727	7896	9	150	FD	0.33747942632447936	0.00451483733583192	0.013026162210644671	0.08164425331262623	1.0
PTBXL	8727	7896	10	150	FD	0.500303936734496	0.00468880387992067	0.014092521568757578	0.07298641615673702	1.0
PTBXL	8727	7896	1	150	SG	0.1232190996838369	0.00347805756447317	0.012530156929170404	0.056503039858696105	1.0
PTBXL	8727	7896	2	150	SG	0.09146022033879946	0.003428492043232335	0.012467543237124583	0.07262208133386956	1.0
PTBXL	8727	7896	3	150	SG	0.16298806650151654	0.0033063847145178376	0.0128349710855815	0.07506899078540336	1.0
PTBXL	8727	7896	4	150	SG	0.12432081931564005	0.0033269770352820503	0.013013068071711893	0.0664669901945242	1.0
PTBXL	8727	7896	5	150	SG	0.10868751461107165	0.0035408936073974243	0.012656667976349777	0.05123993952748674	1.0
PTBXL	8727	7896	6	150	SG	0.15981874735872553	0.0034930399055964805	0.012380284490727854	0.06702403015064975	1.0
PTBXL	8727	7896	7	150	SG	0.09683195405481462	0.0034289303196139366	0.013387064862626299	0.04538472008455789	1.0
PTBXL	8727	7896	8	150	SG	0.1386405219489416	0.003432526477572301	0.012709461344306186	0.06395612676186882	1.0
PTBXL	8727	7896	9	150	SG	0.1047483092252823	0.0034803016904697472	0.012472799107258297	0.07237804056914279	1.0
PTBXL	8727	7896	10	150	SG	0.2294662507118313	0.0035106597257679568	0.013611581041868964	0.05859678903848351	1.0
PTBXL	8727	7896	1	150	SPEC	0.5393791242129127	0.005801296211233371	0.013760296623050658	0.15135933724971415	1.0
PTBXL	8727	7896	2	150	SPEC	0.7066106922776255	0.005849912163837187	0.01368115607988813	0.13789156446531534	1.0
PTBXL	8727	7896	3	150	SPEC	0.7163156413112838	0.005816750360594002	0.014170708745434062	0.19684959988892625	1.0
PTBXL	8727	7896	4	150	SPEC	0.8311770630047304	0.005509780705225266	0.014231329940626538	0.14958502732160486	1.0
PTBXL	8727	7896	5	150	SPEC	0.5770919668059451	0.005686298434225089	0.013667200966382714	0.19001239176495854	1.0
PTBXL	8727	7896	6	150	SPEC	0.5965412233710892	0.005774710048980178	0.013527546253675502	0.10533155625337791	1.0
PTBXL	8727	7896	7	150	SPEC	0.29101368412895057	0.005876460807308032	0.01458604879510924	0.08814581821519676	1.0
PTBXL	8727	7896	8	150	SPEC	0.6524225205534923	0.005942467245646657	0.014059012783291965	0.1737402026293155	1.0
PTBXL	8727	7896	9	150	SPEC	0.6233982524123765	0.005776651661890659	0.013818649836082317	0.18682640356920993	1.0
PTBXL	8727	7896	10	150	SPEC	0.6034139307771472	0.00605174513919443	0.01476074815142446	0.19708901492697536	1.0
PTBXL	8727	7896	1	150	SG0SPEC	0.31553812805277	0.004145676051895802	0.012878182924477857	0.06360510788253394	1.0
PTBXL	8727	7896	2	150	SG0SPEC	0.2714808478109123	0.004192627989715763	0.01277249395651398	0.08220328199498123	1.0
PTBXL	8727	7896	3	150	SG0SPEC	0.6671627185435961	0.004035833970375793	0.013143375668786228	0.08813438628174217	1.0
PTBXL	8727	7896	4	150	SG0SPEC	0.27792203045299413	0.003983751151244322	0.013281398423817719	0.07481758296635099	1.0
PTBXL	8727	7896	5	150	SG0SPEC	0.27982988670414266	0.00429307924069994	0.013031120040877893	0.061567832116309375	1.0
PTBXL	8727	7896	6	150	SG0SPEC	0.3872615858691078	0.004217682722616244	0.012737968807726846	0.07944554472534592	1.0
PTBXL	8727	7896	7	150	SG0SPEC	0.22575936689669426	0.004046520626435584	0.013708005564492951	0.05349696524611282	1.0
PTBXL	8727	7896	8	150	SG0SPEC	0.2612163428943707	0.004109446585153552	0.013079105424529582	0.06929752718830713	1.0
PTBXL	8727	7896	9	150	SG0SPEC	0.2731575558404671	0.004328497471056734	0.012841550301936434	0.08168470602593454	1.0
PTBXL	8727	7896	10	150	SG0SPEC	0.3130722331953632	0.0042871703339191726	0.013935567868315998	0.06614828717072024	1.0
PTBXL	6465	8179	1	40	FD	0.13256000505519944	0.003336710826900345	0.01680194638788891	0.03811272964539909	1.0
PTBXL	6465	8179	2	40	FD	0.1269965153228716	0.0031820944354713416	0.016779570528438432	0.045389130107231106	1.0
PTBXL	6465	8179	3	40	FD	0.12560807022512968	0.0033033262605115816	0.017347961510167056	0.04517912606107623	1.0
PTBXL	6465	8179	4	40	FD	0.13525864977948077	0.0033032140211378355	0.01698487386175904	0.04682978284434521	1.0
PTBXL	6465	8179	5	40	FD	0.14288889107936942	0.0033345338270937682	0.017109798269476555	0.043198214274481214	1.0
PTBXL	6465	8179	6	40	FD	0.16005822496106398	0.00343663994714084	0.017698630957966532	0.045006987337155205	1.0
PTBXL	6465	8179	7	40	FD	0.15211241926373367	0.003440759182934382	0.017862599343062713	0.04243640145545264	1.0
PTBXL	6465	8179	8	40	FD	0.14880027178643765	0.0035321826503645847	0.017868964238610483	0.04513982369807556	1.0
PTBXL	6465	8179	1	40	SG	0.20461514271108802	0.002887680667049425	0.016743424585954382	0.03967817233792844	1.0
PTBXL	6465	8179	2	40	SG	0.1207423603837034	0.002778650534268458	0.016740540676973167	0.04570972535279244	1.0
PTBXL	6465	8179	3	40	SG	0.12692283302044127	0.0028817068558394067	0.017311179138993098	0.044116266878446775	1.0
PTBXL	6465	8179	4	40	SG	0.13635997459681082	0.0028854036398092055	0.016945167813787996	0.0469168121572152	1.0
PTBXL	6465	8179	5	40	SG	0.13831267459302102	0.0029163600301890026	0.01706819318382929	0.043275870142268885	1.0
PTBXL	6465	8179	6	40	SG	0.14299209944159952	0.0030096658346294544	0.0176601713538953	0.04393893458833111	1.0
PTBXL	6465	8179	7	40	SG	0.13145793430512712	0.0030107539432794686	0.01782407854344579	0.042317058523497826	1.0
PTBXL	6465	8179	8	40	SG	0.14680527782638153	0.0030912483077463067	0.017846141072136303	0.04529801472825976	1.0
PTBXL	6465	8179	1	40	SPEC	0.14205542440074428	0.003434732864302455	0.0169798653942992	0.039107028065172154	1.0
PTBXL	6465	8179	2	40	SPEC	0.6069998891662199	0.003269325921717438	0.01693225243720764	0.046924955976298144	1.0
PTBXL	6465	8179	3	40	SPEC	0.12990719751666716	0.0033943046540460685	0.017504056887784208	0.04741267264107566	1.0
PTBXL	6465	8179	4	40	SPEC	0.13842363111660472	0.0033928360591596774	0.01714166518424306	0.048378047941273254	1.0
PTBXL	6465	8179	5	40	SPEC	0.14490353261894118	0.003425006634077841	0.01726690752515074	0.04470254554662862	1.0
PTBXL	6465	8179	6	40	SPEC	0.17231806135845634	0.003528633357183246	0.017861983066958173	0.04694838586864122	1.0
PTBXL	6465	8179	7	40	SPEC	0.1843864236798153	0.003533230905840322	0.018031768380616552	0.04404384926674847	1.0
PTBXL	6465	8179	8	40	SPEC	0.14744709248129068	0.0036271307305649914	0.01803641052456354	0.04660428936172509	1.0
PTBXL	6465	8179	1	40	SG0SPEC	0.13123892541441678	0.003346998108010625	0.016744417188579795	0.038235024451572265	1.0
PTBXL	6465	8179	2	40	SG0SPEC	0.11505962440516664	0.00319616893982967	0.01674258678150817	0.04557391617369655	1.0
PTBXL	6465	8179	3	40	SG0SPEC	0.12654633285002068	0.0033135756427284946	0.017319079587018067	0.04496144512869019	1.0
PTBXL	6465	8179	4	40	SG0SPEC	0.13716446120995693	0.0033197202157672725	0.01695573917700825	0.04720708156260333	1.0
PTBXL	6465	8179	5	40	SG0SPEC	0.14750435054905547	0.003348794163659205	0.017071467661835444	0.04332099743448805	1.0
PTBXL	6465	8179	6	40	SG0SPEC	0.15493564809772098	0.0034515646003916343	0.017659852632543153	0.04486252733522313	1.0
PTBXL	6465	8179	7	40	SG0SPEC	0.14197090716396124	0.003456707448693723	0.01782369315676627	0.04230157949178143	1.0
PTBXL	6465	8179	8	40	SG0SPEC	0.15521372551628013	0.003547530220108513	0.01787031633046375	0.04540558882354476	1.0
PTBXL	6465	8179	1	100	FD	0.2278681783160893	0.004306739448521964	0.017957682905769858	0.09125584932252323	1.0
PTBXL	6465	8179	2	100	FD	0.2867985640375125	0.0037535069724761957	0.017343983883686253	0.10037072933849393	1.0
PTBXL	6465	8179	3	100	FD	0.22720678478814577	0.0038401862744026735	0.018176223896021755	0.09617565055302378	1.0
PTBXL	6465	8179	4	100	FD	0.16766982528353674	0.0036893221416286785	0.017539685682634674	0.08743474527431214	1.0
PTBXL	6465	8179	5	100	FD	0.2712326411640371	0.0038945995228194604	0.017758626662150393	0.10273755871508806	1.0
PTBXL	6465	8179	6	100	FD	0.4908917393640146	0.004035280432192682	0.018604732528832317	0.10741436198220426	1.0
PTBXL	6465	8179	7	100	FD	0.20123520166456108	0.00403107461212925	0.01884239800747635	0.09592580269365868	1.0
PTBXL	6465	8179	8	100	FD	0.2506148483060576	0.0040065415511437745	0.01832017163985958	0.08399750775138992	1.0
PTBXL	6465	8179	1	100	SG	0.18781987839788664	0.0031166411275724134	0.017244396521004804	0.06250243733527243	1.0
PTBXL	6465	8179	2	100	SG	0.215000488323249	0.002919015225273548	0.017110613024743485	0.0698529409029722	1.0
PTBXL	6465	8179	3	100	SG	0.13424391544678793	0.0030615028871849906	0.01787582037854863	0.06620443824450685	1.0
PTBXL	6465	8179	4	100	SG	0.13541576877041753	0.0029786270520520204	0.01735662428188756	0.06077404370315717	1.0
PTBXL	6465	8179	5	100	SG	0.1381470532283323	0.0030429203805513523	0.017576233659962585	0.06256431173008774	1.0
PTBXL	6465	8179	6	100	SG	0.14566824509566254	0.00313436802413105	0.018295255497669593	0.06997765150610877	1.0
PTBXL	6465	8179	7	100	SG	0.20274886379162377	0.0031626213221130892	0.01855294014786234	0.07334181511524195	1.0
PTBXL	6465	8179	8	100	SG	0.17174371985845158	0.003253665597472745	0.01812819290850175	0.054895234135437475	1.0
PTBXL	6465	8179	1	100	SPEC	0.28238185283948125	0.004889735610492008	0.01851535522687302	0.11164349564438245	1.0
PTBXL	6465	8179	2	100	SPEC	0.3763594241037435	0.004086728949093241	0.017599587021252257	0.13247218772051983	1.0
PTBXL	6465	8179	3	100	SPEC	0.5559585383411053	0.004192703056345238	0.018475191477072803	0.12497924720554164	1.0
PTBXL	6465	8179	4	100	SPEC	0.3956479337093629	0.003981207281470925	0.017793821407791507	0.11673374492383579	1.0
PTBXL	6465	8179	5	100	SPEC	0.3050824684279105	0.004296875941724233	0.018037733491853874	0.1404762444093211	1.0
PTBXL	6465	8179	6	100	SPEC	0.37516262022089597	0.004495482855742702	0.01893942891493467	0.141152700560954	1.0
PTBXL	6465	8179	7	100	SPEC	0.4124700317051591	0.004388591645778009	0.019180064992225163	0.1319220074977889	1.0
PTBXL	6465	8179	8	100	SPEC	0.45701473395876885	0.004339384867250559	0.01857915492308506	0.11547269028397336	1.0
PTBXL	6465	8179	1	100	SG0SPEC	0.24295174193553795	0.003906568719545411	0.017409613521106454	0.06698447734028398	1.0
PTBXL	6465	8179	2	100	SG0SPEC	0.1959393869202266	0.003584773879477385	0.017142213641956165	0.08060525356829418	1.0
PTBXL	6465	8179	3	100	SG0SPEC	0.16889465887762653	0.0037057656838398664	0.017853055518400416	0.07226090281353609	1.0
PTBXL	6465	8179	4	100	SG0SPEC	0.17925610638283382	0.0035609034314980563	0.01738001691890042	0.06709335127423698	1.0
PTBXL	6465	8179	5	100	SG0SPEC	0.20621115823909114	0.003654492049543428	0.017602561358170968	0.07443411867712425	1.0
PTBXL	6465	8179	6	100	SG0SPEC	0.1888042332828045	0.0037674838856262393	0.018241582992233107	0.0798882182424888	1.0
PTBXL	6465	8179	7	100	SG0SPEC	0.2583368530473636	0.0038515007118302765	0.018462492362269416	0.08709395362721987	1.0
PTBXL	6465	8179	8	100	SG0SPEC	0.2057134453014057	0.003919981692282779	0.018214563122734735	0.0642002486628547	1.0
PTBXL	6465	8179	1	150	FD	1.0033393310699614	0.005021427912546967	0.018455961669317445	0.08656845981899274	1.0
PTBXL	6465	8179	2	150	FD	0.35473467692059707	0.0040030495047636465	0.017552321672567584	0.13867749362388138	1.0
PTBXL	6465	8179	3	150	FD	0.21048359156050248	0.00410973860424544	0.0184028243956112	0.11631544297724367	1.0
PTBXL	6465	8179	4	150	FD	0.27447106099740715	0.003924284651287792	0.017693453238730464	0.10938601132681113	1.0
PTBXL	6465	8179	5	150	FD	0.29359576924458874	0.004180407100964049	0.01786972682221071	0.1511755816527135	1.0
PTBXL	6465	8179	6	150	FD	0.25644227786904833	0.004318006411533715	0.01882101118413487	0.13971346891235772	1.0
PTBXL	6465	8179	7	150	FD	0.32161532144637267	0.004319451611922311	0.01904146653399098	0.1439609373356171	1.0
PTBXL	6465	8179	8	150	FD	0.34681722560094963	0.004320944256144676	0.01850514720827552	0.12703625649991118	1.0
PTBXL	6465	8179	1	150	SG	0.1588818120084654	0.003121642318439211	0.017233965061879814	0.06411091360693788	1.0
PTBXL	6465	8179	2	150	SG	0.19108437859958144	0.0029187436169191686	0.017115627713765107	0.06944045333071887	1.0
PTBXL	6465	8179	3	150	SG	0.1335704801867491	0.00306125832432838	0.017874778987928868	0.06666502208097443	1.0
PTBXL	6465	8179	4	150	SG	0.1340379262686997	0.002975880187685326	0.01734995727874703	0.0612277917954674	1.0
PTBXL	6465	8179	5	150	SG	0.15767093427063236	0.003040906897202588	0.017581230305990916	0.061615957250073496	1.0
PTBXL	6465	8179	6	150	SG	0.14868333260303596	0.0031319100199485384	0.01828789765414079	0.06983662751030231	1.0
PTBXL	6465	8179	7	150	SG	0.26617130636520064	0.00316004138140968	0.018557565676844193	0.07293042003741837	1.0
PTBXL	6465	8179	8	150	SG	0.1956854960123375	0.0032529034031900427	0.018132767358280483	0.054984694004761824	1.0
PTBXL	6465	8179	1	150	SPEC	0.4968873481355077	0.008243474692285965	0.02096354884215816	0.16394317295288727	1.0
PTBXL	6465	8179	2	150	SPEC	0.7181343836425522	0.005057887358971882	0.01806106549976185	0.2563540862808235	1.0
PTBXL	6465	8179	3	150	SPEC	0.7258319330412807	0.005269912829916072	0.01907013335694497	0.24100264562232393	1.0
PTBXL	6465	8179	4	150	SPEC	0.7005573680820374	0.005040240275256393	0.01835410640604369	0.20749882984941653	1.0
PTBXL	6465	8179	5	150	SPEC	0.3972475620837992	0.0056449848709662935	0.018607844058280518	0.26932217050150636	1.0
PTBXL	6465	8179	6	150	SPEC	0.4669224244985872	0.005575758192398175	0.019524756885145527	0.2884287977426495	1.0
PTBXL	6465	8179	7	150	SPEC	0.7429409741507478	0.005461258863645932	0.019626817059699438	0.27150482191670844	1.0
PTBXL	6465	8179	8	150	SPEC	0.6989155059025834	0.0057219352529156026	0.01919470709019146	0.26710323959766175	1.0
PTBXL	6465	8179	1	150	SG0SPEC	0.2760319659537322	0.0041061147718350465	0.01756573186630079	0.0804785525657718	1.0
PTBXL	6465	8179	2	150	SG0SPEC	0.33632770236240866	0.0036672005769434767	0.017140268059454445	0.09285612002144807	1.0
PTBXL	6465	8179	3	150	SG0SPEC	0.2586040658473922	0.00377668938070678	0.01785698191943998	0.08550762355781952	1.0
PTBXL	6465	8179	4	150	SG0SPEC	0.25261338915863785	0.003603185651509629	0.017373442712127395	0.07476382078245837	1.0
PTBXL	6465	8179	5	150	SG0SPEC	0.2627249901977615	0.0037357233057963317	0.017627531673349316	0.09288228945412269	1.0
PTBXL	6465	8179	6	150	SG0SPEC	0.22150878333376173	0.0038332586951358803	0.018252001043917405	0.09175595165586856	1.0
PTBXL	6465	8179	7	150	SG0SPEC	0.24068641701242396	0.003936287647241452	0.018447579233166755	0.1027477730984897	1.0
PTBXL	6465	8179	8	150	SG0SPEC	0.25130747190327707	0.003989948798094964	0.01821425215946034	0.0746373949517371	1.0
PTBXL	11916	9715	1	40	FD	0.1656474026215014	0.002900284394365583	0.007841819514505988	0.046112420283578426	1.0
PTBXL	11916	9715	2	40	FD	0.1456256618780457	0.003173690441705721	0.008955163111282895	0.05389901109815328	1.0
PTBXL	11916	9715	3	40	FD	0.16462748187129966	0.0031919168344863936	0.009108929088267286	0.055316935396289804	1.0
PTBXL	11916	9715	4	40	FD	0.12437331243180866	0.0029872189543582997	0.007857240881488235	0.05767697413723393	1.0
PTBXL	11916	9715	5	40	FD	0.17695624586402162	0.0027970779878399602	0.0071011484881735205	0.055141252012845275	1.0
PTBXL	11916	9715	6	40	FD	0.15291928465330606	0.0026235751063549326	0.006311852629276882	0.04900256139134354	1.0
PTBXL	11916	9715	7	40	FD	0.1487881132695045	0.0027710152775446855	0.007057948169359592	0.04724665963780654	1.0
PTBXL	11916	9715	8	40	FD	0.1808717940333768	0.003153090245321821	0.008709870712039115	0.05864723000291717	1.0
PTBXL	11916	9715	9	40	FD	0.16102660848478098	0.0032796188556989576	0.009295319252549311	0.05225398439695066	1.0
PTBXL	11916	9715	10	40	FD	0.1580235074645571	0.0032802888427231995	0.009601081178927542	0.06596231572965247	1.0
PTBXL	11916	9715	11	40	FD	0.1504340823909266	0.003191286433816429	0.008824591264006677	0.05649020812283454	1.0
PTBXL	11916	9715	12	40	FD	0.18915091980450008	0.0026087253173421457	0.006693177988862498	0.060376465288106314	1.0
PTBXL	11916	9715	13	40	FD	0.1455615942888612	0.00256773109869325	0.00623546923263992	0.058475979629642634	1.0
PTBXL	11916	9715	1	40	SG	0.14278539868099843	0.002445619048721884	0.007635343549491031	0.047957229047842664	1.0
PTBXL	11916	9715	2	40	SG	0.1691391747051863	0.002671065709747877	0.00875398678420156	0.056082772855577265	1.0
PTBXL	11916	9715	3	40	SG	0.14006871005459537	0.0026912289601060744	0.00891736952885837	0.058867464644665204	1.0
PTBXL	11916	9715	4	40	SG	0.14235129951575362	0.0025086323410657427	0.007647279374467179	0.05934961600776212	1.0
PTBXL	11916	9715	5	40	SG	0.13589546918756887	0.0023465146493561167	0.00689653581240189	0.05707569929135223	1.0
PTBXL	11916	9715	6	40	SG	0.1524623708275617	0.0022100241185555856	0.006114686134281977	0.050315502684660875	1.0
PTBXL	11916	9715	7	40	SG	0.1400184754136482	0.002330742827624522	0.006852955926373773	0.04854765305385075	1.0
PTBXL	11916	9715	8	40	SG	0.16797831645073177	0.002653835120244333	0.00851547840414636	0.06287290066988815	1.0
PTBXL	11916	9715	9	40	SG	0.1383726778513693	0.0027524726180423497	0.009085509997498041	0.056239467279844746	1.0
PTBXL	11916	9715	10	40	SG	0.14418712101484507	0.0027510670571990956	0.009400453068982571	0.06943251944120628	1.0
PTBXL	11916	9715	11	40	SG	0.1728216243669357	0.0026759887161355955	0.008613180766599829	0.05927259744584948	1.0
PTBXL	11916	9715	12	40	SG	0.20021911748923826	0.0021760701055527475	0.006506006119763777	0.06279950128992359	1.0
PTBXL	11916	9715	13	40	SG	0.13633885967068443	0.002152374471729987	0.006047434518946971	0.05974281708186636	1.0
PTBXL	11916	9715	1	40	SPEC	0.1794808947548928	0.0030001065906927354	0.007969272081609849	0.047900044062669254	1.0
PTBXL	11916	9715	2	40	SPEC	0.1471767258641156	0.0032839988021490575	0.0090879478508805	0.05587202872987102	1.0
PTBXL	11916	9715	3	40	SPEC	0.16707038579851757	0.0033021796588360614	0.00923869054884756	0.05714411767270589	1.0
PTBXL	11916	9715	4	40	SPEC	0.13394528906277878	0.0030927806912553367	0.007984996071240539	0.06016161790588967	1.0
PTBXL	11916	9715	5	40	SPEC	0.158217861260127	0.0028970608003706074	0.0072210364216454374	0.0571561947556117	1.0
PTBXL	11916	9715	6	40	SPEC	0.1567952073896664	0.0027154609345393806	0.006421945414877958	0.05107075893591868	1.0
PTBXL	11916	9715	7	40	SPEC	0.15511516864869979	0.002868074130653351	0.0071842445083654975	0.04917901289678524	1.0
PTBXL	11916	9715	8	40	SPEC	0.22498089963212242	0.003262303073934053	0.008841300812759401	0.06041813064035366	1.0
PTBXL	11916	9715	9	40	SPEC	0.1580446821016799	0.0033961074598016995	0.009431599654292301	0.05390484122076139	1.0
PTBXL	11916	9715	10	40	SPEC	0.16096592335516188	0.00339753471621385	0.009746017376348684	0.06820010903317868	1.0
PTBXL	11916	9715	11	40	SPEC	0.17277066695359186	0.003304205064491378	0.008965078644308476	0.05860870540106611	1.0
PTBXL	11916	9715	12	40	SPEC	0.19930358488205932	0.002704406709881234	0.006808999106831239	0.0624971734001433	1.0
PTBXL	11916	9715	13	40	SPEC	0.15012668358927914	0.0026602306287382385	0.006351442254869064	0.06087642359035931	1.0
PTBXL	11916	9715	1	40	SG0SPEC	0.12591834657209064	0.002906025035323422	0.007794747825127774	0.04588081559131518	1.0
PTBXL	11916	9715	2	40	SG0SPEC	0.14774337491280565	0.0031807909207877956	0.008924098803491624	0.05377742125086187	1.0
PTBXL	11916	9715	3	40	SG0SPEC	0.1662497077304091	0.003201430691531509	0.009093644618909495	0.05544033272797016	1.0
PTBXL	11916	9715	4	40	SG0SPEC	0.11213310167492292	0.002993594215156922	0.007821842905137136	0.057427663769768676	1.0
PTBXL	11916	9715	5	40	SG0SPEC	0.1991365845431589	0.0027986911970422435	0.007063188231632671	0.055188100931277836	1.0
PTBXL	11916	9715	6	40	SG0SPEC	0.144948371410047	0.0026241677307205316	0.006274145407101983	0.048676852993406274	1.0
PTBXL	11916	9715	7	40	SG0SPEC	0.15810191593985776	0.002773524554135328	0.006997923360229333	0.04702573043572673	1.0
PTBXL	11916	9715	8	40	SG0SPEC	0.1517547047507264	0.003162153446244462	0.008679748142994959	0.0591439982509092	1.0
PTBXL	11916	9715	9	40	SG0SPEC	0.1858577874179727	0.0032874258021629308	0.009271088547213858	0.05256693586603669	1.0
PTBXL	11916	9715	10	40	SG0SPEC	0.17245581253499004	0.0032849777776869865	0.009562145245026372	0.06616350006447724	1.0
PTBXL	11916	9715	11	40	SG0SPEC	0.14054976260766178	0.003197609103994495	0.008784811958130327	0.05649852721341479	1.0
PTBXL	11916	9715	12	40	SG0SPEC	0.13772459242672294	0.002612806413802581	0.006642380369765379	0.06069971517286014	1.0
PTBXL	11916	9715	13	40	SG0SPEC	0.15586628793236643	0.002566860281512342	0.00618101786606292	0.05846715394065124	1.0
PTBXL	11916	9715	1	100	FD	0.2872580184178456	0.003932304396310252	0.009458242371512979	0.15959289027091916	1.0
PTBXL	11916	9715	2	100	FD	0.3752099713391244	0.004434962269695294	0.010816150033942139	0.16320768304423236	1.0
PTBXL	11916	9715	3	100	FD	0.25008050633497597	0.004302378888306905	0.010388317460409384	0.16113798176635588	1.0
PTBXL	11916	9715	4	100	FD	0.29993729033948735	0.004104042145326713	0.009388175152688926	0.17090478859861258	1.0
PTBXL	11916	9715	5	100	FD	0.28261640940844834	0.003784060161728018	0.008331146798185704	0.16509703942053777	1.0
PTBXL	11916	9715	6	100	FD	0.36021650335198296	0.0038611509340845665	0.008282906102887127	0.18458566437003687	1.0
PTBXL	11916	9715	7	100	FD	0.24706633620813526	0.0038441825748980443	0.008757814127547102	0.1779706385715867	1.0
PTBXL	11916	9715	8	100	FD	0.2909692507227167	0.004228321033741448	0.009998157530086408	0.14750556903766274	1.0
PTBXL	11916	9715	9	100	FD	0.30456677006424515	0.00458700623617183	0.011160287204927897	0.16044736690941433	1.0
PTBXL	11916	9715	10	100	FD	0.25087091119417215	0.004656608906013019	0.011324850500925038	0.18440969426536874	1.0
PTBXL	11916	9715	11	100	FD	0.3579243457138189	0.004459707480597484	0.010343258766388638	0.1756743367763957	1.0
PTBXL	11916	9715	12	100	FD	0.34215745460621666	0.003531973010553636	0.007878837164087358	0.17536993634022752	1.0
PTBXL	11916	9715	13	100	FD	0.3313416091414611	0.003688644559290437	0.007683359198126828	0.17208955375103308	1.0
PTBXL	11916	9715	1	100	SG	0.1795496776430491	0.002690149075086359	0.00864862146713325	0.1083292742405592	1.0
PTBXL	11916	9715	2	100	SG	0.2753299415209368	0.0029608818373503855	0.009804818415549204	0.12062984953181104	1.0
PTBXL	11916	9715	3	100	SG	0.2596644399186875	0.002934412635987559	0.0095706635035088	0.11028901992473944	1.0
PTBXL	11916	9715	4	100	SG	0.20136813286288247	0.002772126262020038	0.008567511463211495	0.1260566503685696	1.0
PTBXL	11916	9715	5	100	SG	0.16552663830659958	0.002622519399799666	0.00760023964103035	0.11916235169152013	1.0
PTBXL	11916	9715	6	100	SG	0.2042094597887307	0.002494593427434433	0.007290085831695191	0.1334715133377951	1.0
PTBXL	11916	9715	7	100	SG	0.19198962395351715	0.002585278750454615	0.00792272027737683	0.11329391293314973	1.0
PTBXL	11916	9715	8	100	SG	0.19169513613676192	0.00290966031254902	0.009254225870774018	0.1160059133832052	1.0
PTBXL	11916	9715	9	100	SG	0.20778735988226626	0.003033005622253283	0.010114779649103569	0.11602073088049233	1.0
PTBXL	11916	9715	10	100	SG	0.19447598469112784	0.003065427747612951	0.010374945528870185	0.13232279239295083	1.0
PTBXL	11916	9715	11	100	SG	0.19191076402321153	0.002974996681442298	0.009467925782493338	0.12442662905229329	1.0
PTBXL	11916	9715	12	100	SG	0.19316407238281216	0.002411111525794711	0.007279348011720757	0.12190740956369017	1.0
PTBXL	11916	9715	13	100	SG	0.17392909517782504	0.0024099516799432823	0.006846672440086422	0.12542472302021201	1.0
PTBXL	11916	9715	1	100	SPEC	0.3527605004751227	0.004436401937080505	0.009912986605815806	0.2044812723266503	1.0
PTBXL	11916	9715	2	100	SPEC	0.39002459225603503	0.0049774105379296885	0.011356412733478571	0.20088060010231687	1.0
PTBXL	11916	9715	3	100	SPEC	0.3556509807154612	0.004837825210708853	0.010883574935918789	0.202732652944745	1.0
PTBXL	11916	9715	4	100	SPEC	0.34538479728061244	0.0046661710261445884	0.009898541398959418	0.21337133423109894	1.0
PTBXL	11916	9715	5	100	SPEC	0.38133394474585386	0.004274541187369197	0.008780828124661296	0.20500192669525938	1.0
PTBXL	11916	9715	6	100	SPEC	0.4048105856360184	0.004416653283064314	0.008825881153652522	0.22776914113310853	1.0
PTBXL	11916	9715	7	100	SPEC	0.3418288229232071	0.0043850182743352655	0.009249819903239661	0.22987107364225376	1.0
PTBXL	11916	9715	8	100	SPEC	0.3341876743472718	0.004748105763989125	0.010462679757080985	0.18140380718106172	1.0
PTBXL	11916	9715	9	100	SPEC	0.42238562351676395	0.0051880178939274066	0.011743925641097218	0.19328437494432651	1.0
PTBXL	11916	9715	10	100	SPEC	0.3378514898748449	0.005298886657783652	0.011899700617445375	0.23384264794400667	1.0
PTBXL	11916	9715	11	100	SPEC	0.44918514899129824	0.005076132862902347	0.01086648729255093	0.22528327865321232	1.0
PTBXL	11916	9715	12	100	SPEC	0.3716116821934397	0.003973455582966595	0.008269018387442637	0.22463697716737266	1.0
PTBXL	11916	9715	13	100	SPEC	0.3466641962976757	0.004248981893534352	0.00818402581213046	0.20865890311019614	1.0
PTBXL	11916	9715	1	100	SG0SPEC	0.17820137104462122	0.0035311629525409173	0.008581288625287363	0.1175556345215956	1.0
PTBXL	11916	9715	2	100	SG0SPEC	0.2653113215000668	0.00391310419001443	0.009687000986686253	0.12774074944235664	1.0
PTBXL	11916	9715	3	100	SG0SPEC	0.27605660196802784	0.0038490824809240924	0.00961659326273547	0.1189278184086869	1.0
PTBXL	11916	9715	4	100	SG0SPEC	0.2504117010062157	0.0036721458643899293	0.008530492181553365	0.1331086111518462	1.0
PTBXL	11916	9715	5	100	SG0SPEC	0.2429405514910925	0.0034404837675160263	0.007663165063066862	0.12367415616162689	1.0
PTBXL	11916	9715	6	100	SG0SPEC	0.21493172445437597	0.003340553279540533	0.007146847525268823	0.13754313299222376	1.0
PTBXL	11916	9715	7	100	SG0SPEC	0.22052632259193708	0.0034320259562442977	0.007846116528934561	0.12149159041509253	1.0
PTBXL	11916	9715	8	100	SG0SPEC	0.20832711696773468	0.003816665526943525	0.009299380560077659	0.12390632550842631	1.0
PTBXL	11916	9715	9	100	SG0SPEC	0.3828204308019502	0.004001565647009541	0.010040016616729786	0.12131121254993066	1.0
PTBXL	11916	9715	10	100	SG0SPEC	0.22563754560570856	0.00405178791309847	0.010308626309446747	0.13845550663710582	1.0
PTBXL	11916	9715	11	100	SG0SPEC	0.23430757312358486	0.003937984893307626	0.009469381250132082	0.1312724182226418	1.0
PTBXL	11916	9715	12	100	SG0SPEC	0.2792053617468417	0.003186045272737418	0.00727079475990407	0.12930297390832013	1.0
PTBXL	11916	9715	13	100	SG0SPEC	0.2126249696763751	0.0031983139182823867	0.006844506993494498	0.13413316491335098	1.0
PTBXL	11916	9715	1	150	FD	0.25681033134265613	0.004002116370644137	0.00950174595876875	0.17309234943934534	1.0
PTBXL	11916	9715	2	150	FD	0.3406839158005527	0.00457225759171919	0.010982470339291516	0.15450471736026178	1.0
PTBXL	11916	9715	3	150	FD	0.4332522443495406	0.0043634574498328	0.010482180100165415	0.17386601152814504	1.0
PTBXL	11916	9715	4	150	FD	0.385693626467266	0.004214041813003413	0.009342657911626284	0.17884249614691278	1.0
PTBXL	11916	9715	5	150	FD	0.3751688417307727	0.003939102448177542	0.008579989122047587	0.17805749409711116	1.0
PTBXL	11916	9715	6	150	FD	0.3565364036348765	0.0039451696356421016	0.008334959815971845	0.18456120767631465	1.0
PTBXL	11916	9715	7	150	FD	0.2551124281389239	0.003956838531565489	0.008799702212153718	0.19012992255395375	1.0
PTBXL	11916	9715	8	150	FD	0.3622290148238926	0.004271596274474306	0.010164163164524927	0.16106197249874035	1.0
PTBXL	11916	9715	9	150	FD	0.22971696736490083	0.004749912412083276	0.01116364153490355	0.15443561753695514	1.0
PTBXL	11916	9715	10	150	FD	0.2517726740664928	0.004839966978381404	0.011407409244925821	0.1993898087718593	1.0
PTBXL	11916	9715	11	150	FD	0.31574244375330823	0.004589121711144083	0.010433865062437523	0.19286235591280962	1.0
PTBXL	11916	9715	12	150	FD	0.3044003536232679	0.0036639767341651325	0.008064493989944703	0.18743010395615672	1.0
PTBXL	11916	9715	13	150	FD	0.223701836170282	0.0037596418764961983	0.007672310392368902	0.1713237411782858	1.0
PTBXL	11916	9715	1	150	SG	0.18175519049923333	0.0026972205914021488	0.008655717416766337	0.10843573924882359	1.0
PTBXL	11916	9715	2	150	SG	0.3182061337794232	0.0029689348324401874	0.00982819999060906	0.11985270336181178	1.0
PTBXL	11916	9715	3	150	SG	0.43149275465966547	0.0029430292995066137	0.009559242601370935	0.11054790534992391	1.0
PTBXL	11916	9715	4	150	SG	0.1917328951413972	0.0027814631806887626	0.008609112905427539	0.12566529779259417	1.0
PTBXL	11916	9715	5	150	SG	0.16717608249565108	0.00263231197711553	0.007622072260509835	0.11870197351590069	1.0
PTBXL	11916	9715	6	150	SG	0.20094963602549168	0.002502691829349792	0.007326969508070918	0.13407717963833876	1.0
PTBXL	11916	9715	7	150	SG	0.27058943046264744	0.002591526160071915	0.007934799218893843	0.11350143915918731	1.0
PTBXL	11916	9715	8	150	SG	0.2040248632337334	0.002918191186666162	0.009264868510989068	0.1154741026471018	1.0
PTBXL	11916	9715	9	150	SG	0.24376983842187228	0.003038932082563548	0.01014290793331832	0.11546570269599932	1.0
PTBXL	11916	9715	10	150	SG	0.1996343757288621	0.00307286167648407	0.01040152964031588	0.13253992191731365	1.0
PTBXL	11916	9715	11	150	SG	0.1838304776474299	0.0029852439973536947	0.009478396987291339	0.12415754301276395	1.0
PTBXL	11916	9715	12	150	SG	0.23442904398931358	0.002420022939445276	0.007316752843205578	0.12113371935629037	1.0
PTBXL	11916	9715	13	150	SG	0.21073967590228138	0.002416498041100848	0.006879945626342422	0.12585483960852487	1.0
PTBXL	11916	9715	1	150	SPEC	0.46163718019530636	0.0048796316897042015	0.01007214355050582	0.24176285374360035	1.0
PTBXL	11916	9715	2	150	SPEC	0.5622953756537127	0.005993002905085469	0.011895395415563422	0.21207318996149024	1.0
PTBXL	11916	9715	3	150	SPEC	0.4582954849575295	0.005502149975497321	0.011302128746391684	0.26207114604225606	1.0
PTBXL	11916	9715	4	150	SPEC	0.7906958878419317	0.00584449244731651	0.010319845473536302	0.2681232391466915	1.0
PTBXL	11916	9715	5	150	SPEC	0.599681218570528	0.005429721451196986	0.009593103085190522	0.25871447227931305	1.0
PTBXL	11916	9715	6	150	SPEC	0.7434312452590195	0.005211619762709337	0.009244796884084128	0.26107754512328396	1.0
PTBXL	11916	9715	7	150	SPEC	0.6288743047976966	0.005064069767334917	0.009556684631493692	0.2583310970490934	1.0
PTBXL	11916	9715	8	150	SPEC	0.43272378029683495	0.0055891226229519905	0.011063279127778339	0.2616196365266502	1.0
PTBXL	11916	9715	9	150	SPEC	0.563239100602579	0.006016939882406026	0.011992565702293118	0.1755882832882979	1.0
PTBXL	11916	9715	10	150	SPEC	0.5838446559067989	0.006168434743741861	0.01226017765347628	0.2554602597172128	1.0
PTBXL	11916	9715	11	150	SPEC	0.6804611236297637	0.005818886888812891	0.011236517562566984	0.2582873001406393	1.0
PTBXL	11916	9715	12	150	SPEC	0.7840940655908749	0.005071860604130928	0.00900008179494343	0.27588366707947504	1.0
PTBXL	11916	9715	13	150	SPEC	0.48737256783097455	0.0048557959957424585	0.008473677694012053	0.2590366702587641	1.0
PTBXL	11916	9715	1	150	SG0SPEC	0.3191846425054297	0.0036070021445334956	0.008594270196422005	0.12645903593829	1.0
PTBXL	11916	9715	2	150	SG0SPEC	0.3448340698151059	0.004012456508183082	0.009723810173544236	0.13476835754689634	1.0
PTBXL	11916	9715	3	150	SG0SPEC	0.3842146408197977	0.003931877593361727	0.00964726507421539	0.12912435472875697	1.0
PTBXL	11916	9715	4	150	SG0SPEC	0.2885381997575353	0.0037816167667945127	0.008593216120995709	0.14308862029772101	1.0
PTBXL	11916	9715	5	150	SG0SPEC	0.22007588796321098	0.0035414825088476874	0.007733850872211269	0.1309697612734391	1.0
PTBXL	11916	9715	6	150	SG0SPEC	0.3304556917628922	0.0034269586814303188	0.007185715179638838	0.15020087636073712	1.0
PTBXL	11916	9715	7	150	SG0SPEC	0.2511194094905064	0.0035083505551401057	0.007869501256010583	0.12951080852423852	1.0
PTBXL	11916	9715	8	150	SG0SPEC	0.3248804911006596	0.003908392607391281	0.00934569053558529	0.13688305520906016	1.0
PTBXL	11916	9715	9	150	SG0SPEC	0.5545722629830322	0.004125512915697244	0.010115953413167095	0.12845541389693682	1.0
PTBXL	11916	9715	10	150	SG0SPEC	0.2950715379745321	0.004137917741152397	0.010386245976157548	0.14790472644913702	1.0
PTBXL	11916	9715	11	150	SG0SPEC	0.3362002950388441	0.004046356634078909	0.009540670931506765	0.14224993942463218	1.0
PTBXL	11916	9715	12	150	SG0SPEC	0.3226750044688457	0.0033028929997391985	0.007365543031541973	0.14413939000371387	1.0
PTBXL	11916	9715	13	150	SG0SPEC	0.389304843335175	0.0032829163733371996	0.00691694174727485	0.1415184066713157	1.0
PTBXL	3582	18551	1	40	FD	0.16394621170058205	0.0015896504211582426	0.010231441192845102	0.0396229857632189	1.0
PTBXL	3582	18551	2	40	FD	0.21035246405727354	0.0016586332862392782	0.010847970963303998	0.03256355459596602	1.0
PTBXL	3582	18551	3	40	FD	0.13311993196679095	0.0018046261838035413	0.011757188255949689	0.031101841906905164	1.0
PTBXL	3582	18551	4	40	FD	0.18750541211273597	0.0017969648266722054	0.012152972407678733	0.038000870792779265	1.0
PTBXL	3582	18551	5	40	FD	0.14862324164894095	0.0015142434036759251	0.010310799656715742	0.027185935014469188	1.0
PTBXL	3582	18551	6	40	FD	0.1547983672057721	0.0015878802351254647	0.01073773884820558	0.02943195727793972	1.0
PTBXL	3582	18551	7	40	FD	0.11262536613000318	0.0018024722370409312	0.011890412428691547	0.02374894843229911	1.0
PTBXL	3582	18551	8	40	FD	0.14208098918129308	0.001659930072102268	0.011101885425144276	0.04061940482435542	1.0
PTBXL	3582	18551	9	40	FD	0.12421281539044227	0.001494442961115078	0.010230057242385647	0.03100388710219314	1.0
PTBXL	3582	18551	10	40	FD	0.1874185578233207	0.0017086748540535988	0.011056278682394078	0.031042121570166566	1.0
PTBXL	3582	18551	11	40	FD	0.29883331268863167	0.0018347097342616512	0.012328020085559435	0.03218622281634546	1.0
PTBXL	3582	18551	12	40	FD	0.16412972213599383	0.0016117448199681464	0.01138810801933655	0.023310420847499316	1.0
PTBXL	3582	18551	13	40	FD	0.14422542555696752	0.001770246511102851	0.01180557152062561	0.029545816304261216	1.0
PTBXL	3582	18551	14	40	FD	0.13309848670648153	0.0016386889188358326	0.01100634593012314	0.03525644714969472	1.0
PTBXL	3582	18551	15	40	FD	0.16590628275391367	0.0015357888723739569	0.010471509081637844	0.03582448998208813	1.0
PTBXL	3582	18551	16	40	FD	0.23495144856442943	0.0016982872611639788	0.011335598751711718	0.022251388250521448	1.0
PTBXL	3582	18551	1	40	SG	0.23117696069190066	0.0013524566956912658	0.010180570354623886	0.036119387377510644	1.0
PTBXL	3582	18551	2	40	SG	0.15507314868943362	0.0014307475815908486	0.01080181588956413	0.0302163808331201	1.0
PTBXL	3582	18551	3	40	SG	0.14758765931785303	0.0015559193576971985	0.011724729193696708	0.02855785443755413	1.0
PTBXL	3582	18551	4	40	SG	0.18163804604965353	0.0015493137426221062	0.01212289214919037	0.035892881188368204	1.0
PTBXL	3582	18551	5	40	SG	0.09173770878265293	0.0013237020272338729	0.01027533781400504	0.024193362949915777	1.0
PTBXL	3582	18551	6	40	SG	0.12677056196129333	0.0013710430110137482	0.010693672832778472	0.02681217246664681	1.0
PTBXL	3582	18551	7	40	SG	0.11026163907390599	0.001564949312126601	0.01186153070488514	0.021658381509579095	1.0
PTBXL	3582	18551	8	40	SG	0.13837577282113667	0.001439001081217294	0.011073952099650414	0.03672094116686784	1.0
PTBXL	3582	18551	9	40	SG	0.12041875313715215	0.0013000275179214243	0.010192141162709844	0.028029550731223086	1.0
PTBXL	3582	18551	10	40	SG	0.14513217745713025	0.0014858026218554571	0.01102497317034527	0.028796459745382797	1.0
PTBXL	3582	18551	11	40	SG	0.16480858825158792	0.0015856583567363835	0.012306605025572494	0.029714840207333212	1.0
PTBXL	3582	18551	12	40	SG	0.13963169670670142	0.0014108153418082195	0.011361308680147201	0.022873934196817432	1.0
PTBXL	3582	18551	13	40	SG	0.12721236666806626	0.0015364653485193593	0.011772690470649624	0.0269567275479446	1.0
PTBXL	3582	18551	14	40	SG	0.22544777948746278	0.0014217696014146382	0.010974258972037423	0.03082770407098342	1.0
PTBXL	3582	18551	15	40	SG	0.18107299760886073	0.0013242137186345215	0.010432122588927412	0.03289439598811189	1.0
PTBXL	3582	18551	16	40	SG	0.09547893821193544	0.0014758428666841628	0.011300768497473466	0.019551992807078138	1.0
PTBXL	3582	18551	1	40	SPEC	0.16274875151160867	0.0016426451842378256	0.010267415958058598	0.042731410735514286	1.0
PTBXL	3582	18551	2	40	SPEC	0.2065826640943811	0.0017106874361934566	0.010895894575232908	0.03466179871323421	1.0
PTBXL	3582	18551	3	40	SPEC	0.14255760307542306	0.0018591624365225676	0.011806130347792413	0.033136296912480774	1.0
PTBXL	3582	18551	4	40	SPEC	0.19130234443627345	0.0018520264744327163	0.012201324385938324	0.040095799596049066	1.0
PTBXL	3582	18551	5	40	SPEC	0.1523481174235243	0.0015563105761082741	0.010342053227491347	0.029070795931744338	1.0
PTBXL	3582	18551	6	40	SPEC	0.15665723460384773	0.0016376189049781974	0.010785880987744958	0.03139741362766979	1.0
PTBXL	3582	18551	7	40	SPEC	0.1189443760563651	0.00185348124521554	0.011934786878638396	0.025391196311779954	1.0
PTBXL	3582	18551	8	40	SPEC	0.14338778621151213	0.0017084073430339972	0.011134328769679595	0.04339571439214478	1.0
PTBXL	3582	18551	9	40	SPEC	0.1368793929739895	0.001537101730937896	0.010263348459047203	0.03318426297070614	1.0
PTBXL	3582	18551	10	40	SPEC	0.21372424937379186	0.0017570695954211646	0.011095148438048564	0.03287168447443947	1.0
PTBXL	3582	18551	11	40	SPEC	0.36048775173168196	0.001889732090046949	0.012373833575648707	0.03426206532614736	1.0
PTBXL	3582	18551	12	40	SPEC	0.16603755718357147	0.0016569225933397167	0.011436859873951878	0.02430998845302494	1.0
PTBXL	3582	18551	13	40	SPEC	0.15801832798730317	0.0018211145919348373	0.011852647873935801	0.031483763831752075	1.0
PTBXL	3582	18551	14	40	SPEC	0.14340456755036526	0.0016860936124604255	0.011038391319239926	0.038085893915342915	1.0
PTBXL	3582	18551	15	40	SPEC	0.1709522474442962	0.0015836998618399825	0.010508319184649315	0.03797547708249124	1.0
PTBXL	3582	18551	16	40	SPEC	0.15171118685952464	0.0017486562351659149	0.011383348793632963	0.024073036019886848	1.0
PTBXL	3582	18551	1	40	SG0SPEC	0.17371622494982666	0.0015869307805095672	0.010242787594476811	0.03877522631425437	1.0
PTBXL	3582	18551	2	40	SG0SPEC	0.2278997115631321	0.0016613127012687287	0.010857739903726423	0.032326779774872035	1.0
PTBXL	3582	18551	3	40	SG0SPEC	0.1297210704559968	0.0018067362077151458	0.011780853391310476	0.030816957774471118	1.0
PTBXL	3582	18551	4	40	SG0SPEC	0.19032464950285352	0.0017976640421741453	0.012174459354228765	0.03814264990778372	1.0
PTBXL	3582	18551	5	40	SG0SPEC	0.13693378961331937	0.0015189005706153073	0.010321098069827494	0.02708157465161149	1.0
PTBXL	3582	18551	6	40	SG0SPEC	0.15382632124334997	0.001592992065323506	0.010739808644936944	0.029206157534313094	1.0
PTBXL	3582	18551	7	40	SG0SPEC	0.11619646620676803	0.001807748808440689	0.011916628804798842	0.02339444206330929	1.0
PTBXL	3582	18551	8	40	SG0SPEC	0.16896555469591193	0.0016608488286361082	0.01112038688244494	0.040120425588593224	1.0
PTBXL	3582	18551	9	40	SG0SPEC	0.182196848125192	0.0015004287339811487	0.010237923458791478	0.030790721491698685	1.0
PTBXL	3582	18551	10	40	SG0SPEC	0.18447520560362732	0.0017127511936253532	0.011084692164029762	0.03109745095561719	1.0
PTBXL	3582	18551	11	40	SG0SPEC	0.2991700835734194	0.0018386658155128486	0.012363181638639576	0.031873796059812096	1.0
PTBXL	3582	18551	12	40	SG0SPEC	0.16754851367474177	0.001617928598324885	0.011394083813855727	0.02354397668135394	1.0
PTBXL	3582	18551	13	40	SG0SPEC	0.1404258301254789	0.0017760530341188166	0.01182839609099872	0.029257723652795616	1.0
PTBXL	3582	18551	14	40	SG0SPEC	0.13604425155161773	0.0016373581879323056	0.011025305763479883	0.03436276720819706	1.0
PTBXL	3582	18551	15	40	SG0SPEC	0.16972988905529438	0.0015380741578059768	0.010473325957615366	0.035763691959465216	1.0
PTBXL	3582	18551	16	40	SG0SPEC	0.11955981607137897	0.0017040931244920684	0.011353883167472803	0.02188933928507841	1.0
PTBXL	3582	18551	1	100	FD	0.29617930947561955	0.0022049704637761994	0.01070450157167092	0.06960392054354206	1.0
PTBXL	3582	18551	2	100	FD	0.3511889331018254	0.002079249049764589	0.010922795202570503	0.06068948746049332	1.0
PTBXL	3582	18551	3	100	FD	0.30429592323739857	0.0022397103165234865	0.011586727559159632	0.07240957268077859	1.0
PTBXL	3582	18551	4	100	FD	0.24428443972409786	0.002362521393470924	0.012006578901913907	0.07168926554912995	1.0
PTBXL	3582	18551	5	100	FD	0.27731605257161956	0.0020823823837293055	0.010645097785642921	0.06929992574032447	1.0
PTBXL	3582	18551	6	100	FD	0.3008256110781263	0.0021260265430841207	0.010882568799963223	0.06994440285515686	1.0
PTBXL	3582	18551	7	100	FD	0.3441660935488527	0.002299236449560359	0.01179589976873634	0.07969068571382942	1.0
PTBXL	3582	18551	8	100	FD	0.3510332504583066	0.002199506625913055	0.011200386104368368	0.07353087936031862	1.0
PTBXL	3582	18551	9	100	FD	0.2799302789604151	0.0020392871950310394	0.01060597171531253	0.0912606121572336	1.0
PTBXL	3582	18551	10	100	FD	0.24094452950554876	0.0021824334411560263	0.010970025868672179	0.05913993664362285	1.0
PTBXL	3582	18551	11	100	FD	0.284176476632633	0.002341165567870969	0.012189839222592452	0.05839546933442066	1.0
PTBXL	3582	18551	12	100	FD	0.27710309553222057	0.0020599540552276806	0.011381452625649135	0.042506734097111615	1.0
PTBXL	3582	18551	13	100	FD	0.2186118231874676	0.0021655608821082497	0.01174369543593076	0.04595740504444225	1.0
PTBXL	3582	18551	14	100	FD	0.2643740507592634	0.0023665990047428923	0.011158259957672558	0.0770958685288436	1.0
PTBXL	3582	18551	15	100	FD	0.2054371263115427	0.0021764298206863497	0.010924523624240476	0.07715293843374009	1.0
PTBXL	3582	18551	16	100	FD	0.27469261790003596	0.0022167751166167577	0.011323370689307603	0.0665407952509131	1.0
PTBXL	3582	18551	1	100	SG	0.2709422680047028	0.0015162888109921406	0.01046899595730904	0.07246252408653046	1.0
PTBXL	3582	18551	2	100	SG	0.1888666927082045	0.0015314361380185876	0.010769390765038486	0.0467363968702953	1.0
PTBXL	3582	18551	3	100	SG	0.18082476033389422	0.0016724545476737482	0.011429892210486169	0.04173336743759344	1.0
PTBXL	3582	18551	4	100	SG	0.2806543782941646	0.0016970570162078821	0.011842727739201383	0.045976573268874124	1.0
PTBXL	3582	18551	5	100	SG	0.25399067088672955	0.001435111918918319	0.010348824881968456	0.05954171133964562	1.0
PTBXL	3582	18551	6	100	SG	0.1605948678393047	0.0014899536489984197	0.01071944749446497	0.04508094550525735	1.0
PTBXL	3582	18551	7	100	SG	0.11111594303819765	0.0017169307937566888	0.011634092381423653	0.040447863925000375	1.0
PTBXL	3582	18551	8	100	SG	0.16975541294571156	0.0015814718302290308	0.010975423511550925	0.0589636837494936	1.0
PTBXL	3582	18551	9	100	SG	0.17907923550047825	0.0014189485070551136	0.010365489695756423	0.07461120471764034	1.0
PTBXL	3582	18551	10	100	SG	0.18066504382394594	0.001603290224582138	0.010849128855390824	0.04070820023044687	1.0
PTBXL	3582	18551	11	100	SG	1.9386549111608808	0.0017172957173447018	0.012116823987550315	0.041537404707627616	1.0
PTBXL	3582	18551	12	100	SG	0.27417834524752693	0.0015047216728626637	0.011253910077218068	0.033820454938088676	1.0
PTBXL	3582	18551	13	100	SG	0.2027344706055127	0.001632513745191458	0.011596692053148443	0.040872115539579416	1.0
PTBXL	3582	18551	14	100	SG	0.2049095444745113	0.0016128058210774987	0.01094369917274898	0.05894714575205571	1.0
PTBXL	3582	18551	15	100	SG	0.21258142936654925	0.0014415303286622395	0.010620482918250334	0.05780912704637713	1.0
PTBXL	3582	18551	16	100	SG	0.29530934468136416	0.0015861012816072062	0.011140443491403909	0.04032793680385796	1.0
PTBXL	3582	18551	1	100	SPEC	0.3618010444700856	0.002467350558679878	0.010884840434617602	0.09793904411568494	1.0
PTBXL	3582	18551	2	100	SPEC	0.2332341214845454	0.0023050165803137016	0.011045829563700775	0.08648481910017337	1.0
PTBXL	3582	18551	3	100	SPEC	0.29081859247405456	0.0025299687839328666	0.011735794265925754	0.11358725376130904	1.0
PTBXL	3582	18551	4	100	SPEC	0.3403807108411807	0.0026480771650633	0.012117511357451363	0.10770724415333463	1.0
PTBXL	3582	18551	5	100	SPEC	0.40931051154633336	0.002366705542135232	0.010818647547045883	0.09883288921095502	1.0
PTBXL	3582	18551	6	100	SPEC	0.31326046264197893	0.002389652822445425	0.011009812930736551	0.10593795005654962	1.0
PTBXL	3582	18551	7	100	SPEC	0.41725216398192433	0.00258995501883118	0.011907129288402025	0.13836586173752755	1.0
PTBXL	3582	18551	8	100	SPEC	0.4445006189054783	0.002466977283445837	0.011335387109177062	0.1008938323383984	1.0
PTBXL	3582	18551	9	100	SPEC	0.42561375840387705	0.002314692615317417	0.010752504807465651	0.12204744530739126	1.0
PTBXL	3582	18551	10	100	SPEC	0.47307956760555503	0.002445507674869679	0.011064886861019894	0.08502507058840278	1.0
PTBXL	3582	18551	11	100	SPEC	0.3589463380924725	0.0026368972795161177	0.01231301031405019	0.08977712626156562	1.0
PTBXL	3582	18551	12	100	SPEC	0.5239238043017125	0.0023097831832113768	0.011494425349858945	0.06225638126181343	1.0
PTBXL	3582	18551	13	100	SPEC	0.31451795870365823	0.002415662889171922	0.0118500135682952	0.07556330355583059	1.0
PTBXL	3582	18551	14	100	SPEC	0.3151086710018529	0.0026925806581792884	0.011325265904909763	0.10587960205731414	1.0
PTBXL	3582	18551	15	100	SPEC	0.33479569603976667	0.0025319506471420095	0.011110577380380153	0.1130703214685281	1.0
PTBXL	3582	18551	16	100	SPEC	0.31585285170190336	0.002519154976331734	0.011480374073109095	0.09778984218307753	1.0
PTBXL	3582	18551	1	100	SG0SPEC	0.1972056227517215	0.0019586748885529956	0.010458006974711907	0.07540875413565795	1.0
PTBXL	3582	18551	2	100	SG0SPEC	0.259613321766507	0.0019084537611980441	0.010811683176075225	0.04484092362823044	1.0
PTBXL	3582	18551	3	100	SG0SPEC	0.22057864690201262	0.0020247027338714274	0.011532123782558612	0.044921410480768566	1.0
PTBXL	3582	18551	4	100	SG0SPEC	0.19190459914678457	0.00208923234369876	0.011952706475688982	0.055429491272808745	1.0
PTBXL	3582	18551	5	100	SG0SPEC	0.2293912136353202	0.0017669805122336058	0.010365497746885657	0.07197507736791532	1.0
PTBXL	3582	18551	6	100	SG0SPEC	0.2538251641554117	0.001853178387305857	0.010771176502291946	0.04523857848570021	1.0
PTBXL	3582	18551	7	100	SG0SPEC	0.1940930430880743	0.002089133377658259	0.01169745482419767	0.05269058790155403	1.0
PTBXL	3582	18551	8	100	SG0SPEC	0.1915814167153925	0.0019555559841169835	0.010997211372991665	0.06307592541558008	1.0
PTBXL	3582	18551	9	100	SG0SPEC	0.19435701395864333	0.0017612188971489408	0.01033918577898098	0.08178312317533692	1.0
PTBXL	3582	18551	10	100	SG0SPEC	0.20319772170220757	0.0019581261513641366	0.01090486982722	0.04485438417282767	1.0
PTBXL	3582	18551	11	100	SG0SPEC	0.20352738465777143	0.0021044354325587098	0.012189971819942198	0.04337710858094781	1.0
PTBXL	3582	18551	12	100	SG0SPEC	0.1943427619579645	0.0018187404975595644	0.011302360933269145	0.03570080760107375	1.0
PTBXL	3582	18551	13	100	SG0SPEC	0.2350235717762614	0.0019619505649618283	0.011675287273722848	0.04810697725198678	1.0
PTBXL	3582	18551	14	100	SG0SPEC	0.2723640190810436	0.0020106136643701566	0.010992282984882211	0.06031494912407994	1.0
PTBXL	3582	18551	15	100	SG0SPEC	0.18448332772219395	0.0017917302160192022	0.010595677023304143	0.0627568936894632	1.0
PTBXL	3582	18551	16	100	SG0SPEC	0.24278563908191553	0.0019447687622679197	0.011203975394590775	0.044010951717338175	1.0
PTBXL	3582	18551	1	150	FD	0.3958288471601731	0.002399051784987237	0.010988961141036877	0.10924572847026735	1.0
PTBXL	3582	18551	2	150	FD	0.2390944908986278	0.0022742437309370097	0.011054907842717987	0.09109470347104659	1.0
PTBXL	3582	18551	3	150	FD	0.27014219483548846	0.0024525209134901465	0.011663027879607766	0.09576308863132721	1.0
PTBXL	3582	18551	4	150	FD	0.2929073914381942	0.002503387826814995	0.012002181617885061	0.09613489207335234	1.0
PTBXL	3582	18551	5	150	FD	0.2915290662903816	0.0023186106105362214	0.010790771427720213	0.08211209058044316	1.0
PTBXL	3582	18551	6	150	FD	0.3388126246535665	0.0022642206961251336	0.010873211946770364	0.08577858342410227	1.0
PTBXL	3582	18551	7	150	FD	0.2718473836796131	0.0025325621129589034	0.011856882295546076	0.1203256953798995	1.0
PTBXL	3582	18551	8	150	FD	0.2838362181955915	0.002406566598872112	0.011236276015450242	0.10260022308160367	1.0
PTBXL	3582	18551	9	150	FD	0.3361390456004299	0.0022218208919120228	0.010712485436381081	0.11487743384285658	1.0
PTBXL	3582	18551	10	150	FD	0.2868563468784009	0.002317122570974792	0.011067524202769546	0.07842666302610916	1.0
PTBXL	3582	18551	11	150	FD	0.8428695036246707	0.0026264294138740817	0.012309851136847473	0.07909084755587946	1.0
PTBXL	3582	18551	12	150	FD	0.23699827220646297	0.002280003982810922	0.011437229108743776	0.06699432864636662	1.0
PTBXL	3582	18551	13	150	FD	0.23347487294670627	0.002359597097120527	0.011828582529938684	0.06996691268531977	1.0
PTBXL	3582	18551	14	150	FD	0.40400490484858037	0.0026365521772524314	0.01138135815748419	0.09667636957290027	1.0
PTBXL	3582	18551	15	150	FD	0.27831293635828874	0.0023896601118401327	0.011102356954033723	0.10418103984372074	1.0
PTBXL	3582	18551	16	150	FD	0.3047304846600981	0.0024297128846337713	0.01142781247764131	0.0769096239009085	1.0
PTBXL	3582	18551	1	150	SG	0.27250524145553945	0.0015210486932099407	0.01045836381542255	0.07349093933824777	1.0
PTBXL	3582	18551	2	150	SG	0.18505476146633337	0.0015343617363741998	0.010772733035846893	0.04815901833976175	1.0
PTBXL	3582	18551	3	150	SG	0.19984097131926415	0.00167311314007834	0.011439377486391027	0.0422910707425561	1.0
PTBXL	3582	18551	4	150	SG	0.26004641979593046	0.0016978504408735602	0.011850953522655694	0.04676127926554667	1.0
PTBXL	3582	18551	5	150	SG	0.2778381048966829	0.0014340415174372853	0.01035725821886515	0.060982245648213904	1.0
PTBXL	3582	18551	6	150	SG	0.17073084653691534	0.0014909105938480224	0.010726504417848793	0.044660735489904284	1.0
PTBXL	3582	18551	7	150	SG	0.13677218926474147	0.001717404000716982	0.011640529873628961	0.04052991346126755	1.0
PTBXL	3582	18551	8	150	SG	0.16412166077509285	0.0015820145841224354	0.010987031352391005	0.059055222382793364	1.0
PTBXL	3582	18551	9	150	SG	0.1897065587695047	0.0014208182034287362	0.010369072535673894	0.07487646749069837	1.0
PTBXL	3582	18551	10	150	SG	0.2656386247005753	0.0016035839236528536	0.01085401559990527	0.04165547620386723	1.0
PTBXL	3582	18551	11	150	SG	0.32512520719086274	0.0017207082866215724	0.012126971141718625	0.0417045144866395	1.0
PTBXL	3582	18551	12	150	SG	0.22182993105269108	0.001505427192050555	0.011263645454019132	0.03470086597440131	1.0
PTBXL	3582	18551	13	150	SG	0.1951762224288895	0.0016325811472584465	0.011598554659754063	0.04120387562304348	1.0
PTBXL	3582	18551	14	150	SG	0.21441172882013923	0.00161624721691343	0.010947618319369141	0.05936490900320213	1.0
PTBXL	3582	18551	15	150	SG	0.19699846843973717	0.0014449938747210277	0.010622253468809415	0.05854276285588864	1.0
PTBXL	3582	18551	16	150	SG	0.26184444722588035	0.0015867735057092916	0.01114011529050494	0.040644538185222276	1.0
PTBXL	3582	18551	1	150	SPEC	0.6615542451084256	0.003363306740495865	0.011501764555089595	0.2116012956828667	1.0
PTBXL	3582	18551	2	150	SPEC	0.6127535819448723	0.0031194827658041803	0.011416287147655971	0.24249508061496905	1.0
PTBXL	3582	18551	3	150	SPEC	0.43058221831006493	0.003322651868802198	0.011988691846038572	0.22852391265068261	1.0
PTBXL	3582	18551	4	150	SPEC	0.5472999764388908	0.0032654376395270905	0.012274486697700987	0.20560727919023933	1.0
PTBXL	3582	18551	5	150	SPEC	0.5166363132430404	0.003268733871886365	0.011219410578473121	0.1943114931175613	1.0
PTBXL	3582	18551	6	150	SPEC	0.5819083190512385	0.0030600043877567467	0.011200852942818052	0.16485963559757727	1.0
PTBXL	3582	18551	7	150	SPEC	0.48615004638693887	0.00340505275965216	0.01212084851303001	0.2143001050751584	1.0
PTBXL	3582	18551	8	150	SPEC	0.5026692242398434	0.0032225659344058185	0.011572018018240822	0.20596993827279647	1.0
PTBXL	3582	18551	9	150	SPEC	0.705157341905133	0.003021073043941327	0.011057998400023547	0.20610950139788548	1.0
PTBXL	3582	18551	10	150	SPEC	0.7049196373331944	0.003119545135263627	0.011443526819480942	0.19250556559985318	1.0
PTBXL	3582	18551	11	150	SPEC	0.4762989342230324	0.003593428051920138	0.012743707699697229	0.13468708111694483	1.0
PTBXL	3582	18551	12	150	SPEC	0.6904041115137481	0.0029929092880967663	0.01171826607938089	0.1632252852565243	1.0
PTBXL	3582	18551	13	150	SPEC	0.8806424823970714	0.003143060757263057	0.012160909365643917	0.20191620324005485	1.0
PTBXL	3582	18551	14	150	SPEC	0.6889248094304501	0.003681861828131654	0.011898158447829647	0.20032265820379666	1.0
PTBXL	3582	18551	15	150	SPEC	0.6500397812591172	0.0032284771326740263	0.011537822862392265	0.19876026094274815	1.0
PTBXL	3582	18551	16	150	SPEC	0.45065380629602697	0.0032791236979018883	0.011854465243825416	0.15991287732725007	1.0
PTBXL	3582	18551	1	150	SG0SPEC	0.3638447218753208	0.0020246327964258304	0.010465033694225568	0.09051228637699907	1.0
PTBXL	3582	18551	2	150	SG0SPEC	0.3103525396472917	0.0019580139944475315	0.010824830934274228	0.06420768913103607	1.0
PTBXL	3582	18551	3	150	SG0SPEC	0.24953198328769413	0.002081905561411473	0.011552437558854416	0.06267822890076657	1.0
PTBXL	3582	18551	4	150	SG0SPEC	0.24414051689806726	0.0021259350611512106	0.011971354964975898	0.067706682251914	1.0
PTBXL	3582	18551	5	150	SG0SPEC	0.31829809392505953	0.0018003225277077159	0.010376958708276127	0.08737467173182616	1.0
PTBXL	3582	18551	6	150	SG0SPEC	0.38688126772818654	0.0018842124700021775	0.010780279169771003	0.053204968910097274	1.0
PTBXL	3582	18551	7	150	SG0SPEC	0.26276119502218853	0.002155092556185025	0.011709967572093962	0.07293469966028134	1.0
PTBXL	3582	18551	8	150	SG0SPEC	0.2482256389605047	0.0019837537609495933	0.011013309564648941	0.07126377236062122	1.0
PTBXL	3582	18551	9	150	SG0SPEC	0.2826873698135932	0.0018027231282224396	0.010362462471975873	0.09289673854498319	1.0
PTBXL	3582	18551	10	150	SG0SPEC	0.3204640582304133	0.002005210732899684	0.010919199306169095	0.05951479876175912	1.0
PTBXL	3582	18551	11	150	SG0SPEC	0.2646377834611616	0.0021869678366303073	0.0122239792599496	0.05830347103025579	1.0
PTBXL	3582	18551	12	150	SG0SPEC	0.25620835377972956	0.0018588352380263294	0.011313844844737497	0.0515994954872934	1.0
PTBXL	3582	18551	13	150	SG0SPEC	0.2440106686270537	0.001989382627866635	0.011684533661859446	0.057244888036746905	1.0
PTBXL	3582	18551	14	150	SG0SPEC	0.2430803022466879	0.0021030843632878654	0.011037469841275169	0.08284138195490137	1.0
PTBXL	3582	18551	15	150	SG0SPEC	0.4158384073995369	0.0018258980261191158	0.010598155856857623	0.07770627821027114	1.0
PTBXL	3582	18551	16	150	SG0SPEC	0.28628454020658906	0.0019696895320603	0.011210308948772042	0.04900546596055109	1.0
PTBXL	18234	1142	1	40	FD	0.16511010634217904	0.004922879825662055	0.026160210993339896	0.01852615186325987	1.0
PTBXL	18234	1142	2	40	FD	0.14785810021799584	0.004719536062357125	0.025249840806993953	0.019984732221320366	1.0
PTBXL	18234	1142	3	40	FD	0.22594161642424426	0.005417616678479283	0.028979521379393674	0.01972590676863182	1.0
PTBXL	18234	1142	4	40	FD	0.15254500458270762	0.006243641611201456	0.03304338021902471	0.020391728701510233	1.0
PTBXL	18234	1142	5	40	FD	0.16999590218387742	0.005416030004323301	0.025773789981342707	0.0184662665242412	1.0
PTBXL	18234	1142	6	40	FD	0.14092045092746003	0.006702566707083411	0.029166393663529844	0.01682005084722022	1.0
PTBXL	18234	1142	7	40	FD	0.1760138931692549	0.006592893401318505	0.031373233178942916	0.016966367040711958	1.0
PTBXL	18234	1142	8	40	FD	0.18831750725202112	0.006375760839898746	0.033101634905126076	0.018867801305554672	1.0
PTBXL	18234	1142	9	40	FD	0.17967430816697097	0.006322250090947651	0.03367251232932945	0.019300845366149684	1.0
PTBXL	18234	1142	10	40	FD	0.13992264326626322	0.006352022096826532	0.033768836765665056	0.01820892285890818	1.0
PTBXL	18234	1142	1	40	SG	0.16588830367249155	0.004265157841974319	0.02604508176629652	0.019653679342108557	1.0
PTBXL	18234	1142	2	40	SG	0.13770054206328805	0.004086320142464773	0.025147241315063115	0.020670315473773494	1.0
PTBXL	18234	1142	3	40	SG	0.1429087302341722	0.004695953613919058	0.028861867018930506	0.020255796167158325	1.0
PTBXL	18234	1142	4	40	SG	0.21598940300617497	0.005397162534753156	0.03290157805343281	0.021175390041090352	1.0
PTBXL	18234	1142	5	40	SG	0.1577775129228717	0.004663864693475664	0.025610599917134554	0.019383077335293954	1.0
PTBXL	18234	1142	6	40	SG	0.1657239202678533	0.00576383075562423	0.02892560585703876	0.017480456199746402	1.0
PTBXL	18234	1142	7	40	SG	0.11759743891178714	0.005703300117603644	0.03116718125771625	0.017546618838761453	1.0
PTBXL	18234	1142	8	40	SG	0.12796564765097437	0.005537154022758806	0.03293961098922392	0.01893530141458656	1.0
PTBXL	18234	1142	9	40	SG	0.11731122076623539	0.005492288731195506	0.03352829348118809	0.019481726388978396	1.0
PTBXL	18234	1142	10	40	SG	0.12503358162114134	0.005500651321918283	0.0336252250623572	0.01890701571589791	1.0
PTBXL	18234	1142	1	40	SPEC	0.16938119974910817	0.005065374855845021	0.026361142378235534	0.01899893816828418	1.0
PTBXL	18234	1142	2	40	SPEC	0.1611241632802096	0.004855523545525644	0.025439641051408675	0.020774646665762446	1.0
PTBXL	18234	1142	3	40	SPEC	0.21335205307786353	0.005578140409211561	0.029199088996514595	0.020544842771307432	1.0
PTBXL	18234	1142	4	40	SPEC	0.1483153931242781	0.006427718622485165	0.033292795957030004	0.021180960075211783	1.0
PTBXL	18234	1142	5	40	SPEC	0.1450025987320832	0.005577887014964291	0.02597761069757083	0.019155878943831802	1.0
PTBXL	18234	1142	6	40	SPEC	0.15888293019955718	0.006903530482588709	0.02940579753792143	0.017445161856879606	1.0
PTBXL	18234	1142	7	40	SPEC	0.1931859040329452	0.006788653592529456	0.0316190749338992	0.01771803685045136	1.0
PTBXL	18234	1142	8	40	SPEC	0.17256635435755657	0.006563657908886258	0.03335139409691573	0.019616182631902634	1.0
PTBXL	18234	1142	9	40	SPEC	0.21674243428180456	0.0065041294560143886	0.033926687724432136	0.020159195910007283	1.0
PTBXL	18234	1142	10	40	SPEC	0.15716717202618513	0.0065345085668770024	0.03402096828412442	0.01907671500571758	1.0
PTBXL	18234	1142	1	40	SG0SPEC	0.17324305993994515	0.004950119519976826	0.02613471746175593	0.019000222943324433	1.0
PTBXL	18234	1142	2	40	SG0SPEC	0.1647876986660962	0.004744983504972404	0.02523414701523367	0.02019571378281422	1.0
PTBXL	18234	1142	3	40	SG0SPEC	0.19163815025018688	0.005446433521931203	0.028957921508001725	0.019915075727457456	1.0
PTBXL	18234	1142	4	40	SG0SPEC	0.12403003639878539	0.006275517530549689	0.033022499406271624	0.02063208740072026	1.0
PTBXL	18234	1142	5	40	SG0SPEC	0.13145359650833816	0.005443905359088714	0.025757717456186123	0.018847071864115314	1.0
PTBXL	18234	1142	6	40	SG0SPEC	0.13649206313580065	0.006736799596464112	0.02914942488804167	0.017180954762236997	1.0
PTBXL	18234	1142	7	40	SG0SPEC	0.16532201401146873	0.006626115245683274	0.03134311009342037	0.01732286316444106	1.0
PTBXL	18234	1142	8	40	SG0SPEC	0.22917626528073087	0.0064073749640991585	0.033070138539118554	0.019086039748728623	1.0
PTBXL	18234	1142	9	40	SG0SPEC	0.16119182772599258	0.006358268468167447	0.03364338865656669	0.019436488352610776	1.0
PTBXL	18234	1142	10	40	SG0SPEC	0.1471681153290305	0.006386810119219127	0.03374361112921907	0.01844335099864833	1.0
PTBXL	18234	1142	1	100	FD	0.20157074986895787	0.005572597957234374	0.027072631612634446	0.062101123195410945	1.0
PTBXL	18234	1142	2	100	FD	0.3739759569592302	0.005381313813560328	0.02593082594940542	0.05664677120339949	1.0
PTBXL	18234	1142	3	100	FD	0.21594181446484798	0.006182699236514048	0.029870078683169786	0.055652897418763135	1.0
PTBXL	18234	1142	4	100	FD	0.22235619253197664	0.007087147837389438	0.03400685903840546	0.05788616230853269	1.0
PTBXL	18234	1142	5	100	FD	0.24593852303391245	0.006198402302046073	0.026521075297318803	0.052973409167148315	1.0
PTBXL	18234	1142	6	100	FD	0.23088131038803386	0.00759710275323653	0.0300036702806449	0.0548745052147245	1.0
PTBXL	18234	1142	7	100	FD	0.170536401351124	0.007529833184285693	0.03250158120662772	0.06536004496305849	1.0
PTBXL	18234	1142	8	100	FD	0.1961527877895514	0.007225054472901507	0.03429008884413944	0.05845772799752392	1.0
PTBXL	18234	1142	9	100	FD	0.3697837202643945	0.007198315019949074	0.0347638166400174	0.06208880719217749	1.0
PTBXL	18234	1142	10	100	FD	0.20378124619756535	0.007186610730765305	0.0347868846959915	0.060774970302303354	1.0
PTBXL	18234	1142	1	100	SG	0.1814155252951078	0.004397674079557856	0.026689971010114385	0.021898993116842406	1.0
PTBXL	18234	1142	2	100	SG	0.19888772569323976	0.004213026112266206	0.02561850194141844	0.02320100340460927	1.0
PTBXL	18234	1142	3	100	SG	0.20916634070195117	0.004841924746066643	0.029463678212023954	0.021916295165404588	1.0
PTBXL	18234	1142	4	100	SG	0.20092504470807715	0.005556642543023426	0.03360092459866463	0.02367766268426942	1.0
PTBXL	18234	1142	5	100	SG	0.1777719291075532	0.0048128583041606955	0.026097650559189136	0.018471969112798633	1.0
PTBXL	18234	1142	6	100	SG	0.19689818761323336	0.00594781393619866	0.029494995576669628	0.02034315945322525	1.0
PTBXL	18234	1142	7	100	SG	0.13504714103619125	0.005899787891469734	0.0319948933120229	0.023722701446273604	1.0
PTBXL	18234	1142	8	100	SG	0.24653993571342664	0.005695499058003649	0.033797902710653194	0.025875104182169824	1.0
PTBXL	18234	1142	9	100	SG	0.15701369612832874	0.005653117930933651	0.034297573636785546	0.02454473463135482	1.0
PTBXL	18234	1142	10	100	SG	0.09067761586933616	0.005673431279095978	0.034366588404944984	0.02578167943312616	1.0
PTBXL	18234	1142	1	100	SPEC	0.610011369929383	0.005974478110483067	0.0273858396804852	0.09319791505488327	1.0
PTBXL	18234	1142	2	100	SPEC	0.38915915299050635	0.005805029194698414	0.026234331902399675	0.0854881849827994	1.0
PTBXL	18234	1142	3	100	SPEC	0.24363944965655024	0.006639137720497042	0.030211993050790566	0.08735328974747482	1.0
PTBXL	18234	1142	4	100	SPEC	0.2767298146037959	0.007599786995500588	0.034384590766405196	0.08884942380557048	1.0
PTBXL	18234	1142	5	100	SPEC	0.28541307855957904	0.006679033400669922	0.02685497557803988	0.0858178314076468	1.0
PTBXL	18234	1142	6	100	SPEC	0.254140281572945	0.008154314549274221	0.030389293195938378	0.08404858701297616	1.0
PTBXL	18234	1142	7	100	SPEC	0.2390351582705178	0.008108230025185055	0.03292319608842949	0.09970025355059833	1.0
PTBXL	18234	1142	8	100	SPEC	0.23277297193866306	0.007743285728947223	0.03469147826767442	0.08298916401570237	1.0
PTBXL	18234	1142	9	100	SPEC	0.32954385214500553	0.007765567543766014	0.035210439714794414	0.09494556934226171	1.0
PTBXL	18234	1142	10	100	SPEC	0.2661467800034005	0.0077106607404082775	0.03518226580428965	0.09097043892776942	1.0
PTBXL	18234	1142	1	100	SG0SPEC	0.2907176581259412	0.005223676463395839	0.0267746061342092	0.0204391394102576	1.0
PTBXL	18234	1142	2	100	SG0SPEC	0.22896031196692004	0.005016343452241062	0.02575893162206053	0.02321451985168799	1.0
PTBXL	18234	1142	3	100	SG0SPEC	0.21076608453736667	0.005778239982761932	0.029546830712330323	0.021341292952229085	1.0
PTBXL	18234	1142	4	100	SG0SPEC	0.21176121196575476	0.006627589915864752	0.03373532779733351	0.022835251521507213	1.0
PTBXL	18234	1142	5	100	SG0SPEC	0.20309331194863625	0.005780484426383668	0.026330773762344897	0.020414356761483763	1.0
PTBXL	18234	1142	6	100	SG0SPEC	0.21444190721745093	0.007127057776315225	0.029813995017711876	0.02293594246604403	1.0
PTBXL	18234	1142	7	100	SG0SPEC	0.20862908033551725	0.007081375527094744	0.03220742584387532	0.025647398661999485	1.0
PTBXL	18234	1142	8	100	SG0SPEC	0.17744786190303463	0.006794241012199045	0.03391917068952364	0.02493542407800834	1.0
PTBXL	18234	1142	9	100	SG0SPEC	0.1895786804652142	0.006726014816367204	0.03443803071635338	0.02400069763163899	1.0
PTBXL	18234	1142	10	100	SG0SPEC	0.17698424017268238	0.006741684352154497	0.03450991600463065	0.025740878844424674	1.0
PTBXL	18234	1142	1	150	FD	0.3079526326612249	0.00570234541188095	0.027172257805001404	0.07463429477129739	1.0
PTBXL	18234	1142	2	150	FD	0.2559784900132157	0.005470461045850264	0.026016951258583235	0.06634475639292925	1.0
PTBXL	18234	1142	3	150	FD	0.3005781387745542	0.006315746167247048	0.029950145652257884	0.07137723891783532	1.0
PTBXL	18234	1142	4	150	FD	0.31287893073856465	0.0072433949891513045	0.03411845264455261	0.06991367294327819	1.0
PTBXL	18234	1142	5	150	FD	0.2584379915992411	0.006321457859877007	0.026581050518090343	0.07108630576722769	1.0
PTBXL	18234	1142	6	150	FD	0.2585702350081668	0.007713050492087533	0.030107840369028485	0.06784744135388378	1.0
PTBXL	18234	1142	7	150	FD	0.2841150540415802	0.007700847315632987	0.032643344691653996	0.08206255458868485	1.0
PTBXL	18234	1142	8	150	FD	0.18367202433970756	0.00735435841094974	0.03441577499385858	0.06392215870858597	1.0
PTBXL	18234	1142	9	150	FD	0.28116189344305004	0.007344566722993501	0.03491260434833987	0.07809417129417659	1.0
PTBXL	18234	1142	10	150	FD	0.2492049388426142	0.007349478884222278	0.03489294341877752	0.07296802145937062	1.0
PTBXL	18234	1142	1	150	SG	0.22008302514560907	0.004397534109720797	0.02668254263463198	0.02112409515803095	1.0
PTBXL	18234	1142	2	150	SG	0.15918571935136785	0.004210548955262612	0.0256109553213704	0.02348678347198648	1.0
PTBXL	18234	1142	3	150	SG	0.1910683202641105	0.004842627856610596	0.02946314216475715	0.022137197906176114	1.0
PTBXL	18234	1142	4	150	SG	0.2531432441465181	0.005554262960522749	0.03359459987286223	0.023741619658931606	1.0
PTBXL	18234	1142	5	150	SG	0.20432096862212842	0.004812627676404354	0.026096189853654982	0.018346885666730657	1.0
PTBXL	18234	1142	6	150	SG	0.22050713223499482	0.005944786802237863	0.029487378256292086	0.020492630290317313	1.0
PTBXL	18234	1142	7	150	SG	0.15288538488894898	0.005902530435172257	0.0319813640782559	0.023583390198516498	1.0
PTBXL	18234	1142	8	150	SG	0.18209772614206696	0.005695872455317603	0.033791573067425786	0.026147173459404576	1.0
PTBXL	18234	1142	9	150	SG	0.1475562438859707	0.00565489453038974	0.03429235573565991	0.02527242429470682	1.0
PTBXL	18234	1142	10	150	SG	0.10687012064694892	0.005670603986354496	0.03435277208044033	0.025362077576811158	1.0
PTBXL	18234	1142	1	150	SPEC	0.4895596406030955	0.006493414390459561	0.02765586311295688	0.13478266727307767	1.0
PTBXL	18234	1142	2	150	SPEC	0.4311873238283705	0.006124930623454084	0.026444585322452	0.13936968256712176	1.0
PTBXL	18234	1142	3	150	SPEC	0.4464339525946913	0.007109243633618323	0.030439506708552954	0.14421495130653986	1.0
PTBXL	18234	1142	4	150	SPEC	0.45934044857464346	0.00816663854215084	0.034689606714357446	0.1424202655568031	1.0
PTBXL	18234	1142	5	150	SPEC	0.5388730607904234	0.007198396867701596	0.02711210438866011	0.14253949361978516	1.0
PTBXL	18234	1142	6	150	SPEC	0.5256098457255567	0.00856668436914213	0.030689288864234082	0.1358584142459399	1.0
PTBXL	18234	1142	7	150	SPEC	0.6601336156539334	0.008866464629764544	0.03330101041479159	0.15521617996859752	1.0
PTBXL	18234	1142	8	150	SPEC	0.3235482808194111	0.008142841449541449	0.03494545208255734	0.12354477411457368	1.0
PTBXL	18234	1142	9	150	SPEC	0.35115625795704636	0.008311361524517086	0.03555462208758382	0.14620800111768714	1.0
PTBXL	18234	1142	10	150	SPEC	0.528645276748715	0.008394249865874252	0.035522410291154626	0.15014178319834423	1.0
PTBXL	18234	1142	1	150	SG0SPEC	0.22894895454175898	0.005238917135454719	0.026780103254092805	0.025532112928726636	1.0
PTBXL	18234	1142	2	150	SG0SPEC	0.2560768236185455	0.005029779049633429	0.02576349996703164	0.02852046482824572	1.0
PTBXL	18234	1142	3	150	SG0SPEC	0.3008888252564678	0.005791822256252309	0.029564406320544422	0.029178364530657763	1.0
PTBXL	18234	1142	4	150	SG0SPEC	0.3613259478807291	0.0066218003822844035	0.033744069519419766	0.027247491503598776	1.0
PTBXL	18234	1142	5	150	SG0SPEC	0.18627245185138008	0.005801056733941667	0.026344714183698402	0.024600523422058873	1.0
PTBXL	18234	1142	6	150	SG0SPEC	0.2528457391185252	0.0071388016175529066	0.029812246551727102	0.029994348951715266	1.0
PTBXL	18234	1142	7	150	SG0SPEC	0.2332769430937387	0.007127288144562156	0.03220032458737061	0.032917271387418366	1.0
PTBXL	18234	1142	8	150	SG0SPEC	0.2030150155573337	0.006789581146091417	0.0339138227191512	0.028752120905877605	1.0
PTBXL	18234	1142	9	150	SG0SPEC	0.2502799005242428	0.006749571939831467	0.03443972584766352	0.031767262794585215	1.0
PTBXL	18234	1142	10	150	SG0SPEC	0.3896578775732628	0.006749778795504909	0.03450183608411584	0.030876588590386552	1.0
PTBXL	1014	2901	1	40	FD	0.1717124727993353	0.0035131060563665393	0.008426931041753388	0.013615137202531559	1.0
PTBXL	1014	2901	2	40	FD	0.195805490776772	0.00322685307661972	0.009454265640836488	0.01593346688977341	1.0
PTBXL	1014	2901	3	40	FD	0.16122025157479483	0.0033091662229452036	0.00932624542107221	0.011493745612551225	1.0
PTBXL	1014	2901	4	40	FD	0.17814024158055497	0.003919194400697048	0.009252784636894305	0.015598505221335497	1.0
PTBXL	1014	2901	5	40	FD	0.20020569992790982	0.004014939939844515	0.00914688093102212	0.015614617091368944	1.0
PTBXL	1014	2901	6	40	FD	0.19236331078378116	0.0036575725391946178	0.01010338822359907	0.0151587678517411	1.0
PTBXL	1014	2901	7	40	FD	0.19322449249696433	0.0036150251299400388	0.010373173088632283	0.011813891452105546	1.0
PTBXL	1014	2901	8	40	FD	0.152754410192426	0.0037711842546480057	0.009223548929598962	0.01304265014050817	1.0
PTBXL	1014	2901	9	40	FD	0.13533152589537073	0.003138795778044524	0.008589674626331385	0.012790603403035184	1.0
PTBXL	1014	2901	10	40	FD	0.21623601342481885	0.003017573703550031	0.008259838458263804	0.009142407433671142	1.0
PTBXL	1014	2901	11	40	FD	0.2620365535669716	0.003123112702064591	0.008101821174758113	0.014549629729382639	1.0
PTBXL	1014	2901	12	40	FD	0.16982613335740418	0.0040697036356052855	0.008972060625586498	0.011391917007372703	1.0
PTBXL	1014	2901	13	40	FD	0.15981297198925498	0.003837035286109796	0.00949098576663145	0.011970151936354726	1.0
PTBXL	1014	2901	1	40	SG	0.12911429533824076	0.0029850146280158405	0.008175443137681905	0.011879178280387648	1.0
PTBXL	1014	2901	2	40	SG	0.19374657664006226	0.00275525276213756	0.00927999858364506	0.01315139101982242	1.0
PTBXL	1014	2901	3	40	SG	0.13459607535245627	0.0028186518671706935	0.0091265622536346	0.008464209200021904	1.0
PTBXL	1014	2901	4	40	SG	0.14041634779273127	0.003326376731554192	0.008965112316344101	0.013017826159229568	1.0
PTBXL	1014	2901	5	40	SG	0.1244259100419387	0.0034219011287538177	0.008846553013596796	0.013687569392657747	1.0
PTBXL	1014	2901	6	40	SG	0.18859097688852133	0.003097670613197764	0.009876734885682265	0.012021757972206705	1.0
PTBXL	1014	2901	7	40	SG	0.13366143064834593	0.0030738257551187528	0.010156353407033072	0.008604112701454957	1.0
PTBXL	1014	2901	8	40	SG	0.1854570051776164	0.0031981731353101714	0.008955234443643196	0.01094692640072039	1.0
PTBXL	1014	2901	9	40	SG	0.15879013394331984	0.002663592614370443	0.0083960920644086	0.009959295805510597	1.0
PTBXL	1014	2901	10	40	SG	0.18186794376429102	0.002558274284573524	0.0080670240564773	0.007978364184285911	1.0
PTBXL	1014	2901	11	40	SG	0.1411123104530027	0.0026667664372039637	0.007895030687739609	0.01265158868840156	1.0
PTBXL	1014	2901	12	40	SG	0.1617127945835029	0.0034465940650760607	0.008649446135088409	0.009792874859403588	1.0
PTBXL	1014	2901	13	40	SG	0.16393917063977717	0.0032605125835838992	0.009217279491764773	0.009532981922156906	1.0
PTBXL	1014	2901	1	40	SPEC	0.15143707362090517	0.0036324698404207796	0.008550314645865146	0.014823992920363254	1.0
PTBXL	1014	2901	2	40	SPEC	0.14527658556524303	0.003330352110885184	0.009559706254533801	0.017395969105363313	1.0
PTBXL	1014	2901	3	40	SPEC	0.17672836477888432	0.003417397997534994	0.009439226021248437	0.012997243662397823	1.0
PTBXL	1014	2901	4	40	SPEC	0.20157232175253995	0.004049775831457882	0.009386429347447722	0.017151024399237918	1.0
PTBXL	1014	2901	5	40	SPEC	0.19666634142110664	0.004148647805067768	0.009291022956262345	0.01696606280071199	1.0
PTBXL	1014	2901	6	40	SPEC	0.16685042881412526	0.0037807189851515703	0.010228000052220807	0.016792896708975442	1.0
PTBXL	1014	2901	7	40	SPEC	0.16605092686057146	0.0037392751321895573	0.010494344659680263	0.013378929468698439	1.0
PTBXL	1014	2901	8	40	SPEC	0.15293016977171553	0.0038960919793023375	0.009345974126770401	0.01433047631149398	1.0
PTBXL	1014	2901	9	40	SPEC	0.13821757918201044	0.00324305902975014	0.008692475852445392	0.014294976658152013	1.0
PTBXL	1014	2901	10	40	SPEC	0.15183144680849125	0.0031218788677680885	0.008367619115941556	0.010169261007139286	1.0
PTBXL	1014	2901	11	40	SPEC	0.24851198199947866	0.0032246470083096093	0.008214516539131566	0.0158545737223347	1.0
PTBXL	1014	2901	12	40	SPEC	0.17999763327906107	0.004208859809330138	0.009117785746609918	0.01255663279466559	1.0
PTBXL	1014	2901	13	40	SPEC	0.21003465137482932	0.003964207910861645	0.009614868454641514	0.013379378975567876	1.0
PTBXL	1014	2901	1	40	SG0SPEC	0.1990299222044467	0.003531758754228202	0.008395833525570974	0.013093314588486485	1.0
PTBXL	1014	2901	2	40	SG0SPEC	0.159528942597008	0.0032413793270054682	0.00945059707510263	0.015494329613440702	1.0
PTBXL	1014	2901	3	40	SG0SPEC	0.19682808865346585	0.003327465161028535	0.009317642153100974	0.010747946845837679	1.0
PTBXL	1014	2901	4	40	SG0SPEC	0.17724424986722026	0.003938609542463963	0.009228943042340768	0.014903098180025432	1.0
PTBXL	1014	2901	5	40	SG0SPEC	0.2028665215096179	0.004032701061237273	0.009107214559728613	0.015075650376681526	1.0
PTBXL	1014	2901	6	40	SG0SPEC	0.17709253934734978	0.003675320425560427	0.010093988667043361	0.014459451884854988	1.0
PTBXL	1014	2901	7	40	SG0SPEC	0.322365621780767	0.003631376877682526	0.010356533226848149	0.0109092578872074	1.0
PTBXL	1014	2901	8	40	SG0SPEC	0.16070363990894246	0.0037871295805217892	0.009187737694427297	0.012475459761057843	1.0
PTBXL	1014	2901	9	40	SG0SPEC	0.13691628222559843	0.003152743582025887	0.008580484004919764	0.011839761367126686	1.0
PTBXL	1014	2901	10	40	SG0SPEC	0.18935418080328564	0.003031962999087244	0.008240972894367468	0.008659960599378812	1.0
PTBXL	1014	2901	11	40	SG0SPEC	0.20364178787238962	0.003140196430125039	0.00807522168946368	0.014122860554433934	1.0
PTBXL	1014	2901	12	40	SG0SPEC	0.1724561037271469	0.004089121911589012	0.00893831906539691	0.010772075663858722	1.0
PTBXL	1014	2901	13	40	SG0SPEC	0.15251623836967118	0.0038589042899201016	0.00946437353944812	0.011188732807924963	1.0
PTBXL	1014	2901	1	100	FD	0.2836985502770543	0.003820587578458931	0.00903863423023201	0.02866957742218638	1.0
PTBXL	1014	2901	2	100	FD	1.1482225395276484	0.0035592810817551843	0.009837884484252402	0.045931099921245735	1.0
PTBXL	1014	2901	3	100	FD	0.30213986812425536	0.0035509341967450386	0.00958526194337599	0.05033248293853981	1.0
PTBXL	1014	2901	4	100	FD	0.20471589287265893	0.0041845475214286176	0.00975640188739935	0.03968563687564296	1.0
PTBXL	1014	2901	5	100	FD	0.21531640074667338	0.00435214089577719	0.009763947049773137	0.04090348381367216	1.0
PTBXL	1014	2901	6	100	FD	0.47043642116441137	0.003807522821729803	0.010288794365987428	0.0430286404868214	1.0
PTBXL	1014	2901	7	100	FD	0.2651029345207492	0.003841793142211306	0.010801971997956855	0.05180526544680964	1.0
PTBXL	1014	2901	8	100	FD	0.41055345078472527	0.004163875213014867	0.009807361440996618	0.033627743832484666	1.0
PTBXL	1014	2901	9	100	FD	0.3412723421117291	0.0035108831331865722	0.009288545682171672	0.06165932133608971	1.0
PTBXL	1014	2901	10	100	FD	0.22234011814810387	0.00323307836682766	0.00856078865639877	0.038979806261394356	1.0
PTBXL	1014	2901	11	100	FD	0.2536431397263478	0.0035106715912934716	0.008494415794599194	0.036768168547129304	1.0
PTBXL	1014	2901	12	100	FD	0.25955530770054136	0.004347706123262246	0.00952751950138657	0.04611154592979818	1.0
PTBXL	1014	2901	13	100	FD	0.38589400662904016	0.004150680833868428	0.010126109946620193	0.04506451419286009	1.0
PTBXL	1014	2901	1	100	SG	0.26731776086496717	0.0030683906294302283	0.00845770620021517	0.027631247515565765	1.0
PTBXL	1014	2901	2	100	SG	0.15105905522898108	0.0028713944867768083	0.009466515288455242	0.031628967099935505	1.0
PTBXL	1014	2901	3	100	SG	0.3221358612237257	0.002877753748030209	0.009197572927162695	0.03474143336337271	1.0
PTBXL	1014	2901	4	100	SG	0.7095882226691815	0.0034113722907468105	0.009206017967906028	0.033463455045158776	1.0
PTBXL	1014	2901	5	100	SG	0.1550719210339852	0.0035437801207495083	0.009148111425000629	0.03215943974307751	1.0
PTBXL	1014	2901	6	100	SG	1.0466599739676699	0.003154851953886647	0.009897818307761763	0.03197330917360698	1.0
PTBXL	1014	2901	7	100	SG	0.2460470026477821	0.003159273078435513	0.010380961361731009	0.03400630117070225	1.0
PTBXL	1014	2901	8	100	SG	0.2467536998186578	0.0032978474936772514	0.009310502066478082	0.027418635827702993	1.0
PTBXL	1014	2901	9	100	SG	0.24146187550273088	0.0027727787299537308	0.008817362007270773	0.03684095205713078	1.0
PTBXL	1014	2901	10	100	SG	0.20677114521854137	0.002611271670221934	0.008183640645961148	0.023808935018637692	1.0
PTBXL	1014	2901	11	100	SG	0.3444160711486608	0.002775637135262372	0.008072597278175981	0.027452608176224413	1.0
PTBXL	1014	2901	12	100	SG	0.16589929340848483	0.003503576249938682	0.008967956158066387	0.030849118153413433	1.0
PTBXL	1014	2901	13	100	SG	0.5709872191408487	0.0033137766961651464	0.009557134235927989	0.030288751345814584	1.0
PTBXL	1014	2901	1	100	SPEC	0.5011898708876439	0.0041348519717990945	0.009368804306875108	0.03393236423952188	1.0
PTBXL	1014	2901	2	100	SPEC	0.7070621794008579	0.0038191431500748415	0.010075000146315322	0.05793700196504561	1.0
PTBXL	1014	2901	3	100	SPEC	0.3617066820117807	0.0038133509383616792	0.009816286621965323	0.05523961770260023	1.0
PTBXL	1014	2901	4	100	SPEC	1.045869609134353	0.00445971534059504	0.010072507495671481	0.046668474912000775	1.0
PTBXL	1014	2901	5	100	SPEC	0.28109686878010975	0.004670045172180825	0.01010820953341705	0.05530275394681375	1.0
PTBXL	1014	2901	6	100	SPEC	0.4889802817533529	0.004131491270742148	0.010540359200615298	0.051583967807937114	1.0
PTBXL	1014	2901	7	100	SPEC	0.46057056711998073	0.004100304204026732	0.011057566561411835	0.06417952424778038	1.0
PTBXL	1014	2901	8	100	SPEC	0.49205753076942954	0.0045092510784788	0.010082884496672257	0.03838162225978117	1.0
PTBXL	1014	2901	9	100	SPEC	0.35581663972282224	0.0038178117634796544	0.00954973994196411	0.0821798075157396	1.0
PTBXL	1014	2901	10	100	SPEC	0.26932048312916623	0.003458153651120339	0.008788368103690691	0.04537798746796713	1.0
PTBXL	1014	2901	11	100	SPEC	0.30773212994884563	0.003828996532951827	0.008758319088247774	0.04263663864116695	1.0
PTBXL	1014	2901	12	100	SPEC	0.39352161206150527	0.004655128672715715	0.009830562925791807	0.061532479767333476	1.0
PTBXL	1014	2901	13	100	SPEC	8.75780568921971	0.004494300086968889	0.010454657160844285	0.06105448208858698	1.0
PTBXL	1014	2901	1	100	SG0SPEC	0.259477783948965	0.0037813949351914286	0.008713462790947693	0.031894032754756045	1.0
PTBXL	1014	2901	2	100	SG0SPEC	0.2015024056547144	0.00346340982699413	0.009693842123018237	0.03648690307331275	1.0
PTBXL	1014	2901	3	100	SG0SPEC	0.43659651885619394	0.00355357929804497	0.009468090712142017	0.040501125624126035	1.0
PTBXL	1014	2901	4	100	SG0SPEC	0.2589633608563281	0.004107504287632624	0.009492056843191024	0.039001340209183805	1.0
PTBXL	1014	2901	5	100	SG0SPEC	0.19504823480318925	0.004354696267207116	0.009452487394768354	0.03453431890058788	1.0
PTBXL	1014	2901	6	100	SG0SPEC	0.34500150050322753	0.0038762257518749994	0.010195718020663457	0.03826411283708083	1.0
PTBXL	1014	2901	7	100	SG0SPEC	0.3625697045138781	0.0038576411787623302	0.01063736778996168	0.04103258204344626	1.0
PTBXL	1014	2901	8	100	SG0SPEC	1.1741053662456937	0.004045150737616438	0.00957859822199651	0.03165853549905624	1.0
PTBXL	1014	2901	9	100	SG0SPEC	0.26041768165283097	0.0034361375504834073	0.008991751415184813	0.043986494802662465	1.0
PTBXL	1014	2901	10	100	SG0SPEC	0.2765318891363028	0.003171239971089801	0.008390664031323635	0.027758401176268717	1.0
PTBXL	1014	2901	11	100	SG0SPEC	0.22935323894287632	0.0034643660619578694	0.008343348855154371	0.03251176672947928	1.0
PTBXL	1014	2901	12	100	SG0SPEC	0.29231293933986185	0.0043101798172273	0.009284441038258382	0.031944403778637886	1.0
PTBXL	1014	2901	13	100	SG0SPEC	0.26526511723503704	0.004130667463838879	0.009891168471702008	0.035874371069556196	1.0
PTBXL	1014	2901	1	150	FD	0.41996681995869484	0.004058516855061395	0.009229958294310057	0.040587402335998626	1.0
PTBXL	1014	2901	2	150	FD	0.19782919408482796	0.003785159119720103	0.009945480990908301	0.05139177916305317	1.0
PTBXL	1014	2901	3	150	FD	0.40742392438316816	0.0036578370116279713	0.00967499236223231	0.05297170810928672	1.0
PTBXL	1014	2901	4	150	FD	0.35992400297459337	0.004378651221469344	0.00992103026220959	0.04951941564713719	1.0
PTBXL	1014	2901	5	150	FD	0.3553302410060619	0.004431606452390089	0.009938824614174772	0.055397433181209536	1.0
PTBXL	1014	2901	6	150	FD	0.22007935701394016	0.003904937771225292	0.010349974976185849	0.04660374621985734	1.0
PTBXL	1014	2901	7	150	FD	0.34859113566526795	0.003957617370002743	0.010899904535422741	0.06438749980833602	1.0
PTBXL	1014	2901	8	150	FD	0.2184777551774858	0.004404402475162777	0.009981418915361275	0.04300565604924495	1.0
PTBXL	1014	2901	9	150	FD	0.3325962602985712	0.00367597420386458	0.00941009512314716	0.07273226950515208	1.0
PTBXL	1014	2901	10	150	FD	0.6294615274540822	0.003401651046071519	0.00870678186842762	0.03569230361343929	1.0
PTBXL	1014	2901	11	150	FD	0.35962757384878397	0.0037855143379851093	0.008656989556386035	0.04158813242402906	1.0
PTBXL	1014	2901	12	150	FD	0.39611645261982337	0.004570668626363464	0.009688686145631198	0.0608163352557686	1.0
PTBXL	1014	2901	13	150	FD	0.51329647424123	0.0042557573094003966	0.010244407158291835	0.05289339308528474	1.0
PTBXL	1014	2901	1	150	SG	0.3848182118893807	0.003067156316964916	0.008474032503554762	0.027599349394529175	1.0
PTBXL	1014	2901	2	150	SG	0.5095321887507888	0.0028717071067110296	0.00947593369452545	0.03178193778100258	1.0
PTBXL	1014	2901	3	150	SG	0.27075578862256916	0.0028819234149584784	0.009199865096192146	0.034716691321721935	1.0
PTBXL	1014	2901	4	150	SG	0.10699233391925458	0.0034119976892694527	0.009207423719378589	0.033291923352988084	1.0
PTBXL	1014	2901	5	150	SG	0.19051012354750183	0.003543322162300857	0.009151110231692508	0.03212657330693202	1.0
PTBXL	1014	2901	6	150	SG	0.20465061815061875	0.0031568504023620353	0.009897851105273333	0.03189826232524186	1.0
PTBXL	1014	2901	7	150	SG	0.25504980555729057	0.003158151682317012	0.010381186035857358	0.0336240276652942	1.0
PTBXL	1014	2901	8	150	SG	0.15078569608751188	0.0033015166684076083	0.00931628191012191	0.0273933616424743	1.0
PTBXL	1014	2901	9	150	SG	0.2878427346302918	0.0027763346947657416	0.008835427981816447	0.037640945541900735	1.0
PTBXL	1014	2901	10	150	SG	0.22431634798519295	0.002610546519693641	0.008196553510220155	0.024290208625842472	1.0
PTBXL	1014	2901	11	150	SG	0.40885593081383925	0.002779555314997582	0.008080683115096798	0.027487540185222634	1.0
PTBXL	1014	2901	12	150	SG	0.3413658989845491	0.003501141132941329	0.00898000914342272	0.030284999258290823	1.0
PTBXL	1014	2901	13	150	SG	0.4192581472134525	0.0033119166781093693	0.009561968371859618	0.030537569602204103	1.0
PTBXL	1014	2901	1	150	SPEC	0.6111809285710498	0.005226382219794147	0.010062905122372501	0.1311729620686912	1.0
PTBXL	1014	2901	2	150	SPEC	0.5828084036899877	0.004760283950248402	0.010656669235453511	0.1092004612653972	1.0
PTBXL	1014	2901	3	150	SPEC	0.43846088572955094	0.004381202146306329	0.010165325975277221	0.12169674621772604	1.0
PTBXL	1014	2901	4	150	SPEC	0.3533917278054007	0.005552397473904636	0.010797326075086133	0.10634100407333598	1.0
PTBXL	1014	2901	5	150	SPEC	0.38705411026866154	0.005184759139518249	0.010605835400183138	0.10095724064798631	1.0
PTBXL	1014	2901	6	150	SPEC	0.451057269288089	0.004500016465423432	0.010829063513912428	0.07628358872310176	1.0
PTBXL	1014	2901	7	150	SPEC	0.9289928401521017	0.004746472671034915	0.011431663736692618	0.12143921570078542	1.0
PTBXL	1014	2901	8	150	SPEC	0.7750557386332407	0.005377348882962348	0.01073102412177739	0.13080003612512128	1.0
PTBXL	1014	2901	9	150	SPEC	0.8907854730865434	0.004752446567752524	0.010051506496899754	0.16409130645429423	1.0
PTBXL	1014	2901	10	150	SPEC	0.6553112166694166	0.004285369179108033	0.009350851045124123	0.059670440905992536	1.0
PTBXL	1014	2901	11	150	SPEC	0.4475407011780233	0.00494171440106543	0.009415243863848555	0.11134505975124118	1.0
PTBXL	1014	2901	12	150	SPEC	0.560545973006245	0.0056557034405040054	0.010448015818915144	0.1086385514727273	1.0
PTBXL	1014	2901	13	150	SPEC	0.5780979857085475	0.0051234767169476515	0.010916438603043383	0.09709452848758277	1.0
PTBXL	1014	2901	1	150	SG0SPEC	0.4345579162682817	0.003842146036214326	0.008751358731678816	0.034367740813426355	1.0
PTBXL	1014	2901	2	150	SG0SPEC	0.3499337128126075	0.003487699626804844	0.009723554748574966	0.04006852205503824	1.0
PTBXL	1014	2901	3	150	SG0SPEC	0.5196407808216387	0.003619591288068944	0.009500549040671047	0.04045184019844918	1.0
PTBXL	1014	2901	4	150	SG0SPEC	0.8387436023904694	0.004206183513570581	0.009533599192446902	0.042804150807784117	1.0
PTBXL	1014	2901	5	150	SG0SPEC	0.2486241528127951	0.004416977342828791	0.009483346721282078	0.03739040538006283	1.0
PTBXL	1014	2901	6	150	SG0SPEC	0.3911021864300033	0.003953433849918799	0.010219876486138124	0.03933340443975758	1.0
PTBXL	1014	2901	7	150	SG0SPEC	0.3848301472601213	0.0039184876804083816	0.010658638676598218	0.04783888515426584	1.0
PTBXL	1014	2901	8	150	SG0SPEC	0.30757666221930585	0.0041135069482136286	0.009614981208465106	0.03464074135984061	1.0
PTBXL	1014	2901	9	150	SG0SPEC	0.45049645088085133	0.003501017279953179	0.0090302462059528	0.04694811021226742	1.0
PTBXL	1014	2901	10	150	SG0SPEC	0.49444269257807894	0.0032441398657417427	0.00843838545115537	0.027098313483290937	1.0
PTBXL	1014	2901	11	150	SG0SPEC	0.2774512085484943	0.0035411767472056667	0.008387232718238947	0.03948633036868916	1.0
PTBXL	1014	2901	12	150	SG0SPEC	0.42213737271653395	0.004380302010697548	0.009322108803933332	0.04171418427393378	1.0
PTBXL	1014	2901	13	150	SG0SPEC	0.34645738002727255	0.004212238125799916	0.009924246491230018	0.039997543358194734	1.0
PTBXL	4866	20895	1	40	FD	0.13816523473146025	0.002909800962528954	0.017200092679121377	0.011340392785011017	1.0
PTBXL	4866	20895	2	40	FD	0.13577152527040556	0.0028158005015985438	0.015168932295303562	0.014604010603270068	1.0
PTBXL	4866	20895	3	40	FD	0.18214143130511257	0.0029128722901423164	0.015246569096084083	0.006773481829141588	1.0
PTBXL	4866	20895	4	40	FD	0.16680995936316012	0.0025215081721369414	0.014063811001663038	0.019229551536117908	1.0
PTBXL	4866	20895	5	40	FD	0.15493471092323075	0.003133909092572875	0.017763825767215465	0.026029268696586734	1.0
PTBXL	4866	20895	6	40	FD	0.15807227438463634	0.0031364877599699757	0.016854392021319484	0.010575345989599779	1.0
PTBXL	4866	20895	7	40	FD	0.13792163437496238	0.003082894539506721	0.016141940028098215	0.012855603331073022	1.0
PTBXL	4866	20895	8	40	FD	0.16144305679923626	0.0031902035378946958	0.01821091627219873	0.01491114099130633	1.0
PTBXL	4866	20895	9	40	FD	0.1880688785652323	0.0027337133422198337	0.015723673038341164	0.02468717253114401	1.0
PTBXL	4866	20895	10	40	FD	0.16294699779666516	0.0029286892441663134	0.014912411824328304	0.01237049012670519	1.0
PTBXL	4866	20895	11	40	FD	0.1622994953947682	0.0031680320142270886	0.01649013789970293	0.022228159204265265	1.0
PTBXL	4866	20895	1	40	SG	0.1751934482625723	0.0024939992241054206	0.017153905232071078	0.01545895910213128	1.0
PTBXL	4866	20895	2	40	SG	0.16002706109093684	0.002383037649182237	0.015095498323975665	0.018366255442892027	1.0
PTBXL	4866	20895	3	40	SG	0.18018699635007823	0.002495964960612179	0.015180729330361969	0.009287717519908634	1.0
PTBXL	4866	20895	4	40	SG	0.1591011282301239	0.002153487547140037	0.0140115184639302	0.024132609700759346	1.0
PTBXL	4866	20895	5	40	SG	0.13685290390387056	0.002684140922402135	0.017707323813786865	0.029989948212448207	1.0
PTBXL	4866	20895	6	40	SG	0.1658328747393279	0.0026540632228875785	0.01678352135855708	0.01419368233147851	1.0
PTBXL	4866	20895	7	40	SG	0.15759955564284553	0.0026305929348451585	0.016069364864501855	0.01605849537094792	1.0
PTBXL	4866	20895	8	40	SG	0.19232108498980677	0.002728849740880432	0.01815078271938202	0.018454825582374466	1.0
PTBXL	4866	20895	9	40	SG	0.16193721468668612	0.002340339305967977	0.01567522682774408	0.02863197728889866	1.0
PTBXL	4866	20895	10	40	SG	0.31830961872047764	0.002478242072406571	0.014829458252107292	0.01589221795140343	1.0
PTBXL	4866	20895	11	40	SG	0.1517490405434438	0.002696749373797442	0.01640506802277292	0.024599872111388605	1.0
PTBXL	4866	20895	1	40	SPEC	0.14454973699797702	0.0030016270661611176	0.01734022955172074	0.011371279656410764	1.0
PTBXL	4866	20895	2	40	SPEC	0.14244510991377873	0.0029107909949982456	0.015306383564172589	0.014057439025227207	1.0
PTBXL	4866	20895	3	40	SPEC	0.20069245468989877	0.003004992229908807	0.015370936055660053	0.006473119345255538	1.0
PTBXL	4866	20895	4	40	SPEC	0.1682744034134187	0.0026056281235577843	0.014174174394405412	0.018412776317681973	1.0
PTBXL	4866	20895	5	40	SPEC	0.16456626196867594	0.0032332928392145572	0.017921502410700584	0.025717269067022173	1.0
PTBXL	4866	20895	6	40	SPEC	0.16179366915910837	0.003243311116418565	0.017013135492995216	0.010149463428743644	1.0
PTBXL	4866	20895	7	40	SPEC	0.1438076747406684	0.003182086369489022	0.016288904075895647	0.012352963694294703	1.0
PTBXL	4866	20895	8	40	SPEC	0.1549731462510894	0.003291555109826257	0.018364350671629604	0.014413815533488012	1.0
PTBXL	4866	20895	9	40	SPEC	0.1895661056563997	0.0028213811479405135	0.01585073805856493	0.024346436214519658	1.0
PTBXL	4866	20895	10	40	SPEC	0.16712220226032798	0.0030296426768312876	0.015054592812140265	0.012006804850183638	1.0
PTBXL	4866	20895	11	40	SPEC	0.16022469959675845	0.0032720693971097434	0.016634693812992037	0.022289886747497063	1.0
PTBXL	4866	20895	1	40	SG0SPEC	0.14213004321682504	0.0029187552632765124	0.017161143873021922	0.011800309780311992	1.0
PTBXL	4866	20895	2	40	SG0SPEC	0.13565469084034218	0.0028245303158117626	0.015122649414283562	0.01543768212640964	1.0
PTBXL	4866	20895	3	40	SG0SPEC	0.1749493961902016	0.002924992586392532	0.015219175155773616	0.00724919121157902	1.0
PTBXL	4866	20895	4	40	SG0SPEC	0.17049355026578325	0.0025276085001771716	0.014017459911384096	0.020621864716798485	1.0
PTBXL	4866	20895	5	40	SG0SPEC	0.15118290546020835	0.003147687256060061	0.01771983858806644	0.027268831763878572	1.0
PTBXL	4866	20895	6	40	SG0SPEC	0.1818186782138775	0.0031501665666788608	0.0168071607843293	0.011208922084323662	1.0
PTBXL	4866	20895	7	40	SG0SPEC	0.14220679922150753	0.003097186695852988	0.01609379317297916	0.013697403730860872	1.0
PTBXL	4866	20895	8	40	SG0SPEC	0.14530278633825602	0.003203699950080136	0.018175478799250595	0.01567722635212027	1.0
PTBXL	4866	20895	9	40	SG0SPEC	0.20191944024712744	0.0027428767906714263	0.015672687387205363	0.025848820774285575	1.0
PTBXL	4866	20895	10	40	SG0SPEC	0.14817014316266375	0.0029366358877097073	0.01485353052321849	0.013165381323184375	1.0
PTBXL	4866	20895	11	40	SG0SPEC	0.1723138365559936	0.0031800463861368354	0.016411065137410096	0.02308249719459184	1.0
PTBXL	4866	20895	1	100	FD	0.2135947761824881	0.0033667732910942494	0.017870489220888297	0.06945581940563164	1.0
PTBXL	4866	20895	2	100	FD	0.271260043640672	0.003415606670204684	0.016133681605478366	0.06957960323872665	1.0
PTBXL	4866	20895	3	100	FD	0.26277664739484613	0.0034592725755299186	0.016657766733082575	0.04819299962770934	1.0
PTBXL	4866	20895	4	100	FD	0.2385810962499803	0.0031740276982428054	0.01546349554820337	0.04656829597488226	1.0
PTBXL	4866	20895	5	100	FD	0.3724768348950986	0.003553309571268876	0.018685684030446327	0.051685079162855065	1.0
PTBXL	4866	20895	6	100	FD	0.3462231278818723	0.003418327855787359	0.017619097204756025	0.051108733349503416	1.0
PTBXL	4866	20895	7	100	FD	0.31110686148043354	0.0035393714060103646	0.01706544091502795	0.06937795972199272	1.0
PTBXL	4866	20895	8	100	FD	0.3149106940745557	0.0035725150437079015	0.019085140118560714	0.04505949563433545	1.0
PTBXL	4866	20895	9	100	FD	0.32344572223635554	0.0031509227209968785	0.016822437456498807	0.0569093222762064	1.0
PTBXL	4866	20895	10	100	FD	0.27081821251368093	0.0034120825696381573	0.015824407888257296	0.05675753355551601	1.0
PTBXL	4866	20895	11	100	FD	0.24345722840556108	0.0035677218442370894	0.017708124998840464	0.05819745400693162	1.0
PTBXL	4866	20895	1	100	SG	0.10616490105889495	0.0025878150575380527	0.017546874416130565	0.03302287855565406	1.0
PTBXL	4866	20895	2	100	SG	0.27458491839559973	0.002501749804333489	0.015630950385061106	0.02415813113246359	1.0
PTBXL	4866	20895	3	100	SG	0.18520587718550063	0.0026327224212565428	0.01615869864298884	0.014663468846127771	1.0
PTBXL	4866	20895	4	100	SG	0.2074643184351162	0.0023268434316915795	0.014928434006314122	0.030528939607930378	1.0
PTBXL	4866	20895	5	100	SG	0.15503933484421178	0.0027669145086258147	0.01818338232194644	0.022462638682869726	1.0
PTBXL	4866	20895	6	100	SG	0.24763443628187531	0.002693031792850547	0.0172228368941892	0.02775517718994249	1.0
PTBXL	4866	20895	7	100	SG	0.24321926955689885	0.0027435002013961813	0.01661468319783046	0.026791666690710713	1.0
PTBXL	4866	20895	8	100	SG	0.27494051544027265	0.002810151974171739	0.018623492322748156	0.02109828954729764	1.0
PTBXL	4866	20895	9	100	SG	0.24311971914594974	0.002446893452352082	0.01638880033871992	0.024642601523507095	1.0
PTBXL	4866	20895	10	100	SG	0.16989140970247407	0.0025781991498952206	0.015435005995582509	0.02212365325175523	1.0
PTBXL	4866	20895	11	100	SG	0.27967734699515473	0.002792220495135293	0.017230939176721805	0.021181335602995538	1.0
PTBXL	4866	20895	1	100	SPEC	0.31844896928067	0.0037129258871949327	0.018162644971418698	0.09524419697147461	1.0
PTBXL	4866	20895	2	100	SPEC	0.42815956411081113	0.003873382461340267	0.016483673875668774	0.1126277105755354	1.0
PTBXL	4866	20895	3	100	SPEC	0.32612662381701457	0.0038300835887307727	0.016994038586041017	0.06844635222929253	1.0
PTBXL	4866	20895	4	100	SPEC	0.33693923791215213	0.0035428647076760963	0.01579518253382839	0.06473657246148487	1.0
PTBXL	4866	20895	5	100	SPEC	0.3689349965837414	0.0039904349138764885	0.019081590788555227	0.09261828632680935	1.0
PTBXL	4866	20895	6	100	SPEC	0.6761676596900452	0.0037071421491485274	0.01794758435755082	0.07673269323111019	1.0
PTBXL	4866	20895	7	100	SPEC	0.37852119665293027	0.00391925809249823	0.017371348448934242	0.11326154240190563	1.0
PTBXL	4866	20895	8	100	SPEC	0.48887464609829656	0.004004896260385918	0.019448634221690773	0.08525846889221556	1.0
PTBXL	4866	20895	9	100	SPEC	0.415555915366992	0.0035220991075044475	0.017107442477339564	0.09203507400166422	1.0
PTBXL	4866	20895	10	100	SPEC	0.249500784642695	0.0037584140885867944	0.016113197426194686	0.09236052698920036	1.0
PTBXL	4866	20895	11	100	SPEC	0.3170205369448629	0.003925435251400166	0.01803392695282062	0.08701683686324178	1.0
PTBXL	4866	20895	1	100	SG0SPEC	0.18043065055218543	0.0031593586562138017	0.017527211822703382	0.030542436664899145	1.0
PTBXL	4866	20895	2	100	SG0SPEC	0.20822285567009047	0.003124575169846991	0.015618256182800591	0.03140377133847856	1.0
PTBXL	4866	20895	3	100	SG0SPEC	0.20481125379593412	0.0032267040357807247	0.015995479793513595	0.014946971715514429	1.0
PTBXL	4866	20895	4	100	SG0SPEC	0.19719880177458424	0.002882639538721243	0.014786497253310436	0.03662077998823137	1.0
PTBXL	4866	20895	5	100	SG0SPEC	0.2716704538956111	0.0034506967473856252	0.01812567321499157	0.03404331805539262	1.0
PTBXL	4866	20895	6	100	SG0SPEC	0.2318770152881155	0.003305141712273944	0.017155463586677386	0.029668635716207255	1.0
PTBXL	4866	20895	7	100	SG0SPEC	0.2183745768963824	0.003393086190393445	0.01660472938344559	0.03297876455972395	1.0
PTBXL	4866	20895	8	100	SG0SPEC	0.187218006851701	0.003450160197030819	0.018556582182118957	0.03674867196055281	1.0
PTBXL	4866	20895	9	100	SG0SPEC	0.2609654293498617	0.002999127265357031	0.016273642213235063	0.028806132486422362	1.0
PTBXL	4866	20895	10	100	SG0SPEC	0.2705884746740916	0.0031675811169634095	0.015345498412848692	0.026757287600291828	1.0
PTBXL	4866	20895	11	100	SG0SPEC	0.21645564324854843	0.00343547398206224	0.017132093303495105	0.028468658297847737	1.0
PTBXL	4866	20895	1	150	FD	0.2808294045244679	0.0036145946773963695	0.017884233477834702	0.09316994649171252	1.0
PTBXL	4866	20895	2	150	FD	0.29582594103138293	0.0037570493664115237	0.01628418009387873	0.09511752431033682	1.0
PTBXL	4866	20895	3	150	FD	0.31102435583181776	0.003784652716720891	0.016878286770264074	0.06909104514470985	1.0
PTBXL	4866	20895	4	150	FD	0.234451898865088	0.00347042939753369	0.0155920427613398	0.06675976787493745	1.0
PTBXL	4866	20895	5	150	FD	0.6223037155461628	0.003987786579009513	0.01880236745232132	0.09818933940899702	1.0
PTBXL	4866	20895	6	150	FD	0.3347213164286596	0.003792418238338901	0.01774441658100951	0.09002004600559524	1.0
PTBXL	4866	20895	7	150	FD	0.2743113283478765	0.0038245700005293155	0.01724090747071522	0.10333937551713568	1.0
PTBXL	4866	20895	8	150	FD	0.19357402646588218	0.003986473591989334	0.019276034658553372	0.09359403163442367	1.0
PTBXL	4866	20895	9	150	FD	0.4090611998111757	0.0035161061993153695	0.016931438776028027	0.11433610003846233	1.0
PTBXL	4866	20895	10	150	FD	0.47373061831138036	0.0036070079025314985	0.016071431217276198	0.1135975493627859	1.0
PTBXL	4866	20895	11	150	FD	0.7299328887140474	0.003882779328933349	0.017831076123637865	0.07326436649336399	1.0
PTBXL	4866	20895	1	150	SG	0.12159918210316674	0.0025883437475746024	0.017556631944007778	0.033736785230796575	1.0
PTBXL	4866	20895	2	150	SG	0.24394692003487012	0.0025053991652766085	0.015651302396271112	0.025717334786116892	1.0
PTBXL	4866	20895	3	150	SG	0.22361797093981234	0.00263368086272243	0.016170823311184704	0.01744809621713794	1.0
PTBXL	4866	20895	4	150	SG	0.16040454149103484	0.002329134682321495	0.014943800752288598	0.03239193453058913	1.0
PTBXL	4866	20895	5	150	SG	0.20383947131975755	0.002773668219388999	0.018202702443087308	0.02252785727867511	1.0
PTBXL	4866	20895	6	150	SG	0.271674458425073	0.002696566405215426	0.017241420300895576	0.029696573906051182	1.0
PTBXL	4866	20895	7	150	SG	0.2415253277439551	0.002747151910610062	0.016619104343297875	0.02630236075817717	1.0
PTBXL	4866	20895	8	150	SG	0.15892605912170948	0.0028159499575540945	0.018632589647499174	0.020502831307197038	1.0
PTBXL	4866	20895	9	150	SG	0.26182217757471987	0.0024491290801625038	0.016416502771217898	0.02616625094017665	1.0
PTBXL	4866	20895	10	150	SG	0.2694345210003019	0.002581382920211246	0.015436934561148334	0.022159811700983818	1.0
PTBXL	4866	20895	11	150	SG	0.2793870118787245	0.0027957528133846256	0.017244833546507243	0.023121539116631343	1.0
PTBXL	4866	20895	1	150	SPEC	0.8889663237356639	0.004801359082046665	0.0183191366896778	0.23539432829528106	1.0
PTBXL	4866	20895	2	150	SPEC	0.47344887370607047	0.005125730261377928	0.017074415757741584	0.2098993667003097	1.0
PTBXL	4866	20895	3	150	SPEC	0.6509144100223005	0.005377717538525128	0.01764949614139692	0.24361015507269912	1.0
PTBXL	4866	20895	4	150	SPEC	0.8043517997867186	0.0048276420176716905	0.016223415975385253	0.22827516033883793	1.0
PTBXL	4866	20895	5	150	SPEC	0.6002705265397638	0.005743619449994763	0.01954592314019126	0.23594730218175963	1.0
PTBXL	4866	20895	6	150	SPEC	0.6734168123684565	0.005162851490834976	0.01845696945288495	0.28780530040607183	1.0
PTBXL	4866	20895	7	150	SPEC	0.507364713353475	0.00494075457382656	0.017821251177323156	0.188597875371866	1.0
PTBXL	4866	20895	8	150	SPEC	0.7903616190891446	0.005257356826336354	0.019939961548252314	0.17260795902036216	1.0
PTBXL	4866	20895	9	150	SPEC	0.843263933350942	0.004906315720172363	0.017494256962084686	0.31708765431610175	1.0
PTBXL	4866	20895	10	150	SPEC	0.6188706001396937	0.004905850251165219	0.016704947348781276	0.33029399567090306	1.0
PTBXL	4866	20895	11	150	SPEC	0.49942060314036296	0.0051912052332682	0.01844879680263153	0.23167664453417713	1.0
PTBXL	4866	20895	1	150	SG0SPEC	0.2709295174202136	0.0032152444721395747	0.01755320691198002	0.045190637774573154	1.0
PTBXL	4866	20895	2	150	SG0SPEC	0.3535463753282679	0.003194894838841111	0.015646752522317866	0.06891905898464537	1.0
PTBXL	4866	20895	3	150	SG0SPEC	0.6238085842635505	0.003312778236556736	0.016054323838248268	0.039811671769781086	1.0
PTBXL	4866	20895	4	150	SG0SPEC	0.33756746133710225	0.002950654993450491	0.014824769942631603	0.05827328110018745	1.0
PTBXL	4866	20895	5	150	SG0SPEC	0.2873510050293384	0.003585356959004136	0.018189879006617452	0.09622960142579204	1.0
PTBXL	4866	20895	6	150	SG0SPEC	0.3373807788413521	0.0033918831200870823	0.017168649180073877	0.05913952357135148	1.0
PTBXL	4866	20895	7	150	SG0SPEC	0.30749608152793395	0.0034469633381780562	0.01663506580036341	0.05706802627221239	1.0
PTBXL	4866	20895	8	150	SG0SPEC	0.35733066047626233	0.003537990246171185	0.018561203582703693	0.07742630211933059	1.0
PTBXL	4866	20895	9	150	SG0SPEC	0.3826812016437658	0.003059771702093807	0.01629838194810281	0.05318345349941161	1.0
PTBXL	4866	20895	10	150	SG0SPEC	0.35860455786246503	0.0032467387379375417	0.015370537586385496	0.0609599252107167	1.0
PTBXL	4866	20895	11	150	SG0SPEC	0.7244165904503551	0.0034909106896064118	0.017165581785062268	0.05009946617601483	1.0
PTBXL	16952	1862	1	40	FD	0.12904082311821805	0.0023325117563604506	0.01080931220121305	0.027416660262239167	1.0
PTBXL	16952	1862	2	40	FD	0.12830891701900374	0.0018549821266275702	0.008651753631491114	0.026495734169649336	1.0
PTBXL	16952	1862	3	40	FD	0.14410615188583023	0.0023688929005629784	0.010676011496565135	0.02370882325732472	1.0
PTBXL	16952	1862	4	40	FD	0.13263304735110928	0.0019091790324204346	0.008721202773286599	0.018704938438934334	1.0
PTBXL	16952	1862	5	40	FD	0.11462938539133527	0.002778351661927286	0.013112134380045305	0.044552561759622494	1.0
PTBXL	16952	1862	6	40	FD	0.16229063854123388	0.0022021990509720453	0.010526602291041359	0.02081089727016855	1.0
PTBXL	16952	1862	7	40	FD	0.15059914078881564	0.001994932883532267	0.009184906791889562	0.027567060728736034	1.0
PTBXL	16952	1862	8	40	FD	0.19708001466883696	0.0020142638414879285	0.009311922134001904	0.027392600133108843	1.0
PTBXL	16952	1862	1	40	SG	0.14122863268980185	0.0020304230023010248	0.010742001862444853	0.02907404618641121	1.0
PTBXL	16952	1862	2	40	SG	0.1248992178832697	0.001622289693074687	0.008604515920213142	0.028885170679959493	1.0
PTBXL	16952	1862	3	40	SG	0.1214032948593306	0.00205870696338687	0.010614271969762676	0.025635297145989323	1.0
PTBXL	16952	1862	4	40	SG	0.11893294413153678	0.0016694708368765333	0.00867213205875731	0.021752968762796192	1.0
PTBXL	16952	1862	5	40	SG	0.11752932314328016	0.002410916222461805	0.013052480296793465	0.04469704168402958	1.0
PTBXL	16952	1862	6	40	SG	0.11186805371096636	0.0019318914547823782	0.010476870798951479	0.023641101826089125	1.0
PTBXL	16952	1862	7	40	SG	0.16902016930698138	0.001735586630154996	0.009130815567141334	0.029584441602218205	1.0
PTBXL	16952	1862	8	40	SG	0.1607675546641736	0.0017435506131068847	0.00926637469149279	0.03025635940399421	1.0
PTBXL	16952	1862	1	40	SPEC	0.13169757680244984	0.0023974663009873605	0.010908897246886401	0.02806334674570332	1.0
PTBXL	16952	1862	2	40	SPEC	0.13531956121970412	0.00190486500549409	0.008722000584405271	0.026804725512526086	1.0
PTBXL	16952	1862	3	40	SPEC	0.17184340641914422	0.002435308771002382	0.010774669017070835	0.02410554273385956	1.0
PTBXL	16952	1862	4	40	SPEC	0.1294207909968026	0.0019606691235104865	0.008791108729363617	0.018529986537185548	1.0
PTBXL	16952	1862	5	40	SPEC	0.1184252334508853	0.0028570951834650175	0.013252272313631493	0.04624422446750788	1.0
PTBXL	16952	1862	6	40	SPEC	0.1421029997220033	0.002260126642066084	0.01061107658849293	0.02078306666614736	1.0
PTBXL	16952	1862	7	40	SPEC	0.15235715654678222	0.0020509863153946595	0.009266866926854439	0.02813880278770838	1.0
PTBXL	16952	1862	8	40	SPEC	0.2037902380887004	0.002073828761340725	0.009391986489298853	0.027580228589198733	1.0
PTBXL	16952	1862	1	40	SG0SPEC	0.13275170698909583	0.0023452750841586483	0.010759796039633103	0.027561299133994105	1.0
PTBXL	16952	1862	2	40	SG0SPEC	0.1284775611859277	0.001865558501356488	0.0086250554696657	0.0268615411764906	1.0
PTBXL	16952	1862	3	40	SG0SPEC	0.15290332699667655	0.0023789074132480725	0.010631847177845436	0.02399462091757011	1.0
PTBXL	16952	1862	4	40	SG0SPEC	0.15266739683138889	0.001922405790791112	0.008694515626362068	0.01922368944592838	1.0
PTBXL	16952	1862	5	40	SG0SPEC	0.116462861502943	0.002790674148640122	0.013045326308897907	0.04459828585629725	1.0
PTBXL	16952	1862	6	40	SG0SPEC	0.1136379196167835	0.002214823207026639	0.01048943281952858	0.02127570412472154	1.0
PTBXL	16952	1862	7	40	SG0SPEC	0.15268221475830931	0.0020054853720617998	0.009141825065191532	0.027719885048474054	1.0
PTBXL	16952	1862	8	40	SG0SPEC	0.19158844304525194	0.0020224351639744156	0.009284157313687535	0.027939275628599294	1.0
PTBXL	16952	1862	1	100	FD	0.3293268264086091	0.0026320840112124726	0.011151235955760138	0.09139016748472721	1.0
PTBXL	16952	1862	2	100	FD	0.3149046208254402	0.002296470179111128	0.008916608553286489	0.09396375295790158	1.0
PTBXL	16952	1862	3	100	FD	0.24835827464167945	0.002790183363847193	0.011227972097502691	0.08570981166084403	1.0
PTBXL	16952	1862	4	100	FD	0.322818744581531	0.00217918969874138	0.008923220492231983	0.0885804550349146	1.0
PTBXL	16952	1862	5	100	FD	0.29212376264495515	0.003468274989068241	0.013691103177867028	0.10659805747716274	1.0
PTBXL	16952	1862	6	100	FD	0.25093904253315014	0.002450606711057485	0.010914957176083918	0.08335761477442637	1.0
PTBXL	16952	1862	7	100	FD	0.30717033086999085	0.002344184259475196	0.00959739556398935	0.11461248156497973	1.0
PTBXL	16952	1862	8	100	FD	0.21564716686449342	0.002387599626205484	0.009638095696158097	0.08080776965834317	1.0
PTBXL	16952	1862	1	100	SG	0.20221815754526656	0.002079418530130071	0.010939880238210891	0.04638602172448455	1.0
PTBXL	16952	1862	2	100	SG	0.17656271162613033	0.0016835050435358605	0.008732795685906646	0.04941694391915285	1.0
PTBXL	16952	1862	3	100	SG	0.19248573666726282	0.002153296499487614	0.010940604308632591	0.04000084675038805	1.0
PTBXL	16952	1862	4	100	SG	0.26155262966607723	0.001700725032809166	0.00878135547516451	0.04142155901465757	1.0
PTBXL	16952	1862	5	100	SG	0.1670514829439985	0.0025022198662368986	0.013313761479244632	0.06177580240411001	1.0
PTBXL	16952	1862	6	100	SG	0.15680107623339568	0.001985988523581384	0.010735322891485625	0.039419654564801336	1.0
PTBXL	16952	1862	7	100	SG	0.18077581108344185	0.0018057724772006583	0.009367282104330117	0.06002070727175684	1.0
PTBXL	16952	1862	8	100	SG	0.153996193196506	0.0018440696522011172	0.009415228527896632	0.049487975738201545	1.0
PTBXL	16952	1862	1	100	SPEC	0.42440902532422375	0.002916582285359647	0.01134598087604539	0.14677386700239084	1.0
PTBXL	16952	1862	2	100	SPEC	0.34191325596557226	0.002624239964771742	0.00910532067355411	0.14117464049303963	1.0
PTBXL	16952	1862	3	100	SPEC	0.3656736236799203	0.0031059007507061864	0.011445726970723668	0.12854472817415774	1.0
PTBXL	16952	1862	4	100	SPEC	0.5118634771091559	0.002443467733469542	0.009075916243339205	0.13047393335036991	1.0
PTBXL	16952	1862	5	100	SPEC	0.5228417889161227	0.003943705943421235	0.0140042599704742	0.1644954658097083	1.0
PTBXL	16952	1862	6	100	SPEC	0.36630804978171233	0.002684237980792357	0.011081197119499927	0.12407834412164273	1.0
PTBXL	16952	1862	7	100	SPEC	0.4123000315693086	0.0026542690276375874	0.009803378596173173	0.1694762894743182	1.0
PTBXL	16952	1862	8	100	SPEC	0.2967109311305104	0.0026302079372736847	0.009813158030905413	0.11409000288695023	1.0
PTBXL	16952	1862	1	100	SG0SPEC	0.19872519274951214	0.0024752205894245797	0.010973672875135421	0.06288259875577663	1.0
PTBXL	16952	1862	2	100	SG0SPEC	0.21454245443785344	0.0020178364634122915	0.008804759169905864	0.06599063221108364	1.0
PTBXL	16952	1862	3	100	SG0SPEC	0.20045368446587034	0.0025706860659618466	0.010945449124282698	0.04233577934711991	1.0
PTBXL	16952	1862	4	100	SG0SPEC	0.24227453695856246	0.0020264664350979913	0.008858246767246855	0.044603937244743444	1.0
PTBXL	16952	1862	5	100	SG0SPEC	0.20551581014492332	0.003021937527220175	0.013307131974531958	0.08527758123604635	1.0
PTBXL	16952	1862	6	100	SG0SPEC	0.24424395240544944	0.002367351373911561	0.01076997915600415	0.03776299310869993	1.0
PTBXL	16952	1862	7	100	SG0SPEC	0.28368330087414245	0.00218720136119493	0.009407621808978042	0.06820432388434441	1.0
PTBXL	16952	1862	8	100	SG0SPEC	0.2299863457584175	0.002240526452681144	0.00946540600861404	0.05774923579116395	1.0
PTBXL	16952	1862	1	150	FD	0.3847837306805482	0.0028660077483380086	0.011228798270239409	0.11811456485370264	1.0
PTBXL	16952	1862	2	150	FD	0.3981121068197595	0.00248495325560056	0.009013846520716214	0.11618381583501408	1.0
PTBXL	16952	1862	3	150	FD	0.30760942156288623	0.0030213502141602285	0.01136121975024902	0.0975502810654833	1.0
PTBXL	16952	1862	4	150	FD	0.54002643678522	0.0023609941147138	0.00904713300575981	0.10125539118825955	1.0
PTBXL	16952	1862	5	150	FD	0.2522481030670677	0.003699405700573225	0.013789896534560045	0.13958872128182676	1.0
PTBXL	16952	1862	6	150	FD	0.38759309582790624	0.002603732981773303	0.011009876871973046	0.11618407135066755	1.0
PTBXL	16952	1862	7	150	FD	0.5309993795619358	0.0026261717676776355	0.009697233660508606	0.146133077760274	1.0
PTBXL	16952	1862	8	150	FD	0.3072875395257031	0.00252210350866836	0.009689072946555324	0.10575498165189268	1.0
PTBXL	16952	1862	1	150	SG	0.24550142092693597	0.0020807482616175895	0.010957784919244597	0.04656290979004747	1.0
PTBXL	16952	1862	2	150	SG	0.17226946358052656	0.0016837220719184405	0.008741794467504825	0.051046458103159824	1.0
PTBXL	16952	1862	3	150	SG	0.19496908341679625	0.002153087865505948	0.010941089642326244	0.04208143943073414	1.0
PTBXL	16952	1862	4	150	SG	0.22382071606756718	0.0017011153359305353	0.008782052884822724	0.04339839253112309	1.0
PTBXL	16952	1862	5	150	SG	0.17668803705237865	0.002503986080288108	0.013324434120844407	0.06293435878616581	1.0
PTBXL	16952	1862	6	150	SG	0.15600816167287576	0.0019888036357259375	0.01073738793633899	0.03936509957971854	1.0
PTBXL	16952	1862	7	150	SG	0.2519516242445287	0.0018059874100627797	0.009376081201491741	0.060692193809231326	1.0
PTBXL	16952	1862	8	150	SG	0.16317174427082914	0.0018440731220498126	0.00942217956869159	0.05103843476111534	1.0
PTBXL	16952	1862	1	150	SPEC	0.6732938801794252	0.003695928940674842	0.011604052140760001	0.22007915076695123	1.0
PTBXL	16952	1862	2	150	SPEC	0.6941122620947021	0.003251556176416542	0.009458953890660121	0.19062277842304012	1.0
PTBXL	16952	1862	3	150	SPEC	0.5887668211886558	0.003932010194078476	0.011848972532277183	0.19251241627325333	1.0
PTBXL	16952	1862	4	150	SPEC	0.8158564134978589	0.003111713858430069	0.009494847421809354	0.17817013407785995	1.0
PTBXL	16952	1862	5	150	SPEC	0.49442255623707304	0.004714466465978002	0.014328334089435398	0.22140593573433703	1.0
PTBXL	16952	1862	6	150	SPEC	0.5948217593785071	0.0032910199581276363	0.01137729857094214	0.229460728958703	1.0
PTBXL	16952	1862	7	150	SPEC	0.7197914173311838	0.0036193631739600504	0.010181685349567933	0.24095325745371995	1.0
PTBXL	16952	1862	8	150	SPEC	0.6158986095837892	0.0032783039986307785	0.01004493341736832	0.2006717731727986	1.0
PTBXL	16952	1862	1	150	SG0SPEC	0.2755975122450715	0.002504712758902285	0.010978185622343099	0.08589441220086055	1.0
PTBXL	16952	1862	2	150	SG0SPEC	0.24421828671623927	0.002040373148015871	0.008826222101334337	0.07966366848481211	1.0
PTBXL	16952	1862	3	150	SG0SPEC	0.26991505696894696	0.002600191997996819	0.010953990688309302	0.054248487141515575	1.0
PTBXL	16952	1862	4	150	SG0SPEC	0.41898995143088863	0.0020794656446560473	0.008886243969687416	0.06964210566403378	1.0
PTBXL	16952	1862	5	150	SG0SPEC	0.23393289798509778	0.0030738737296397314	0.013323953822774565	0.11767126832704694	1.0
PTBXL	16952	1862	6	150	SG0SPEC	0.26006991641881033	0.0024164030835422266	0.010777748343097844	0.04721056372262112	1.0
PTBXL	16952	1862	7	150	SG0SPEC	0.320575261569279	0.002238235241744566	0.009425767400886199	0.08922915087767896	1.0
PTBXL	16952	1862	8	150	SG0SPEC	0.2773461264535147	0.002263371431730318	0.009494017873071206	0.0767268105426798	1.0
PTBXL	2270	1990	1	40	FD	0.14313762917990638	0.004245311432921166	0.0263878370184277	0.023258900347816476	1.0
PTBXL	2270	1990	2	40	FD	0.160285947589508	0.004189205901945843	0.025740159754725704	0.026081467022117687	1.0
PTBXL	2270	1990	3	40	FD	0.13814365082346192	0.004172435785004837	0.026141524128699578	0.022088259440031215	1.0
PTBXL	2270	1990	4	40	FD	0.15783725114899588	0.004145873295292944	0.025155585022013188	0.022693703538583146	1.0
PTBXL	2270	1990	5	40	FD	0.17802008860520688	0.0032979076994406886	0.019247621442381693	0.014586485394936972	1.0
PTBXL	2270	1990	6	40	FD	0.14211837857324952	0.004050720918443698	0.02423337232284629	0.020075593777980367	1.0
PTBXL	2270	1990	7	40	FD	0.16483347241503563	0.004176750065408768	0.025879631336683532	0.020670898338417645	1.0
PTBXL	2270	1990	8	40	FD	0.16410256212328128	0.003650538997636623	0.022807455351914814	0.02296149837393277	1.0
PTBXL	2270	1990	9	40	FD	0.138764965008164	0.004197044735381312	0.02598671198081619	0.02204265695989275	1.0
PTBXL	2270	1990	10	40	FD	0.14394081439143308	0.003475745230142869	0.021543888426506466	0.025549454359954284	1.0
PTBXL	2270	1990	11	40	FD	0.20003231598514198	0.004286138898127572	0.02666573361968655	0.025632603847098503	1.0
PTBXL	2270	1990	1	40	SG	0.17694468205711517	0.0036253752112416814	0.02635257302922828	0.022524765141258903	1.0
PTBXL	2270	1990	2	40	SG	0.1226136692211549	0.003585944810111715	0.025708781459769046	0.024887721457586286	1.0
PTBXL	2270	1990	3	40	SG	0.14432473887762148	0.003581723589671784	0.0261170480898823	0.0215356489167641	1.0
PTBXL	2270	1990	4	40	SG	0.10843377715759335	0.003547272153889488	0.0251191943643519	0.02173357951713292	1.0
PTBXL	2270	1990	5	40	SG	0.16825017562164954	0.002805342389476719	0.019213575896632112	0.01728671424602647	1.0
PTBXL	2270	1990	6	40	SG	0.16764147576570781	0.0034301888172352277	0.024191408987310873	0.02295697932993631	1.0
PTBXL	2270	1990	7	40	SG	0.11763338757443574	0.003557188031526741	0.025847935529372004	0.02001737129126601	1.0
PTBXL	2270	1990	8	40	SG	0.151878545927568	0.0031182343651109	0.022780579400273563	0.022356265514772895	1.0
PTBXL	2270	1990	9	40	SG	0.10824860215582578	0.003593107276236384	0.025957177219415557	0.02162278744464139	1.0
PTBXL	2270	1990	10	40	SG	0.15537617704494658	0.002973166024970721	0.021519399075991066	0.025051196716751725	1.0
PTBXL	2270	1990	11	40	SG	0.17157350736720078	0.003664162658588851	0.026629998050706382	0.02474828881272931	1.0
PTBXL	2270	1990	1	40	SPEC	0.14778859623020305	0.0043798923704249345	0.026638679157120843	0.024571942192299044	1.0
PTBXL	2270	1990	2	40	SPEC	0.17918300010673885	0.004320851477407169	0.02597563763371419	0.02754643798705933	1.0
PTBXL	2270	1990	3	40	SPEC	0.14306184078536746	0.004300778412105333	0.026369976531013035	0.02322457499998488	1.0
PTBXL	2270	1990	4	40	SPEC	0.17219445550516513	0.004277502633228858	0.025392608419479996	0.023927138752884478	1.0
PTBXL	2270	1990	5	40	SPEC	0.16982466617889858	0.0034056162056493033	0.019428661913105702	0.014837160459271763	1.0
PTBXL	2270	1990	6	40	SPEC	0.1494245829241876	0.004185994928754798	0.02445724893217046	0.02005384347593947	1.0
PTBXL	2270	1990	7	40	SPEC	0.4883074052866585	0.004310596985841709	0.026117226074086005	0.02177591430842694	1.0
PTBXL	2270	1990	8	40	SPEC	0.182014339999471	0.0037670635558695836	0.023013954325833866	0.02417337444264184	1.0
PTBXL	2270	1990	9	40	SPEC	0.2056439014336423	0.00432921666364522	0.026219430632920957	0.023126521983583535	1.0
PTBXL	2270	1990	10	40	SPEC	0.14589639638592491	0.003584993515120123	0.02173688371171876	0.02675642805808371	1.0
PTBXL	2270	1990	11	40	SPEC	0.21172205793743157	0.004422722119890818	0.026902167678006635	0.027000263315475316	1.0
PTBXL	2270	1990	1	40	SG0SPEC	0.14867879302071302	0.004263559237725989	0.02630324771357879	0.023338353844231597	1.0
PTBXL	2270	1990	2	40	SG0SPEC	0.16226574088470655	0.00420886838845676	0.025676127459275916	0.02598859089612362	1.0
PTBXL	2270	1990	3	40	SG0SPEC	0.14235959444194565	0.004193866326866728	0.026094628174815154	0.02224183979835236	1.0
PTBXL	2270	1990	4	40	SG0SPEC	0.14982790600293186	0.0041655024012856885	0.025088166475613204	0.022632521598547863	1.0
PTBXL	2270	1990	5	40	SG0SPEC	0.140432594846051	0.003314537198806037	0.019200293116171187	0.014927891030681628	1.0
PTBXL	2270	1990	6	40	SG0SPEC	0.14430663818286393	0.0040680476512162805	0.024179308258628334	0.02075360604122943	1.0
PTBXL	2270	1990	7	40	SG0SPEC	0.1241906295290515	0.004195894593608184	0.025813700955206076	0.020636730841574677	1.0
PTBXL	2270	1990	8	40	SG0SPEC	0.16150964890422845	0.003666850098417257	0.022752259000116966	0.02288691316491556	1.0
PTBXL	2270	1990	9	40	SG0SPEC	0.13942914126208653	0.004218117529344061	0.025927541832950023	0.022130409197401273	1.0
PTBXL	2270	1990	10	40	SG0SPEC	0.14771038876711842	0.0034923867335620675	0.021496265008185897	0.02565879454704954	1.0
PTBXL	2270	1990	11	40	SG0SPEC	0.16617507328553507	0.004304803196839025	0.02660835749229844	0.02554373514905829	1.0
PTBXL	2270	1990	1	100	FD	0.2518558059320333	0.00470284621942117	0.027623877009818224	0.028498305289096207	1.0
PTBXL	2270	1990	2	100	FD	0.259548237159561	0.0045784679675260525	0.026486590037352545	0.054325647713076956	1.0
PTBXL	2270	1990	3	100	FD	0.16980369351416663	0.0046029294236542	0.027441395198156852	0.021389350542856025	1.0
PTBXL	2270	1990	4	100	FD	0.22708671490424284	0.0045386228606937315	0.02620717984258713	0.029917474957464378	1.0
PTBXL	2270	1990	5	100	FD	0.29138623930243646	0.0036735365249213493	0.01981866185788774	0.04580108787109415	1.0
PTBXL	2270	1990	6	100	FD	0.25666783914055774	0.004540608007882048	0.02472232580612764	0.03907431948713379	1.0
PTBXL	2270	1990	7	100	FD	0.162986312491266	0.0045263806261165735	0.026865902066260185	0.02620015090105242	1.0
PTBXL	2270	1990	8	100	FD	0.3246378406185572	0.004089098229069823	0.02384315467498828	0.039070041940632	1.0
PTBXL	2270	1990	9	100	FD	0.2785496135206635	0.004602095480146281	0.02701359064251889	0.030594598195585757	1.0
PTBXL	2270	1990	10	100	FD	0.275390532456931	0.0038588705537369985	0.02237459604839867	0.027196716098059816	1.0
PTBXL	2270	1990	11	100	FD	0.19211043084753826	0.0048265405386024324	0.02777013551145299	0.0397601424616322	1.0
PTBXL	2270	1990	1	100	SG	0.24931427969567585	0.0037486716658252594	0.027205311279894364	0.027307904051540995	1.0
PTBXL	2270	1990	2	100	SG	0.17031481860720138	0.0036964814181214374	0.02628417193759335	0.03787897467131276	1.0
PTBXL	2270	1990	3	100	SG	0.17593212534846225	0.0036906892765381774	0.027022511468383175	0.023109467619820093	1.0
PTBXL	2270	1990	4	100	SG	0.21359770316581253	0.0036647651544482692	0.02579991246703222	0.026731097684568703	1.0
PTBXL	2270	1990	5	100	SG	0.23831071878480925	0.002883591400204068	0.01957532791097831	0.026456266693653325	1.0
PTBXL	2270	1990	6	100	SG	0.1339797422826266	0.0035521362312943955	0.024499005632418837	0.023080652482579143	1.0
PTBXL	2270	1990	7	100	SG	0.11693526664145458	0.0036653601629021053	0.02644884966287302	0.02465648461245213	1.0
PTBXL	2270	1990	8	100	SG	0.2663397956019752	0.0032314198135809636	0.023455949561616746	0.03506902690385767	1.0
PTBXL	2270	1990	9	100	SG	0.15439120150023977	0.0037024268814052075	0.026700729185636447	0.024139344356758477	1.0
PTBXL	2270	1990	10	100	SG	0.1824949490269961	0.0030614703990291736	0.022035827213920757	0.029424268733165396	1.0
PTBXL	2270	1990	11	100	SG	0.1542659489898034	0.0038177213359142904	0.027460760833218776	0.034536854584672934	1.0
PTBXL	2270	1990	1	100	SPEC	0.39872428287330725	0.005008224359586988	0.028042461169386787	0.04153430147939169	1.0
PTBXL	2270	1990	2	100	SPEC	0.23193853923239133	0.004869839736659388	0.026831899463500678	0.07591899117401173	1.0
PTBXL	2270	1990	3	100	SPEC	0.25090375609404497	0.004872579225755034	0.027822707425963066	0.03037076234314111	1.0
PTBXL	2270	1990	4	100	SPEC	0.2738318612771517	0.004864131449161298	0.02659825173865854	0.03786751365767356	1.0
PTBXL	2270	1990	5	100	SPEC	0.40859774590343967	0.003986494725760198	0.020137432247764122	0.06156125091731741	1.0
PTBXL	2270	1990	6	100	SPEC	0.4332530539764489	0.004988154717467771	0.025039001427084828	0.05738290613862953	1.0
PTBXL	2270	1990	7	100	SPEC	0.37691001847493627	0.004800088092924325	0.027243274808369175	0.046197560030795885	1.0
PTBXL	2270	1990	8	100	SPEC	0.49293580049346747	0.004394293288367705	0.024190759495650315	0.05366885582270584	1.0
PTBXL	2270	1990	9	100	SPEC	0.33207779237586005	0.004943164930407008	0.0273817196642317	0.05016305255203077	1.0
PTBXL	2270	1990	10	100	SPEC	0.4981135725475478	0.004124209206041893	0.02269574225233401	0.03576983384854579	1.0
PTBXL	2270	1990	11	100	SPEC	0.2846366422842699	0.005150353791641292	0.028135995428396184	0.0561826432136493	1.0
PTBXL	2270	1990	1	100	SG0SPEC	0.23937876280741147	0.004537737356083977	0.027009598981913758	0.030584797618867645	1.0
PTBXL	2270	1990	2	100	SG0SPEC	0.21076945027893937	0.0044693684015732	0.026219203227637603	0.03938339199776412	1.0
PTBXL	2270	1990	3	100	SG0SPEC	0.25078138620151363	0.004462266074387592	0.026813937620047613	0.02430638526868635	1.0
PTBXL	2270	1990	4	100	SG0SPEC	0.19346278031861647	0.004468897146604416	0.02561648959881695	0.025190942130859397	1.0
PTBXL	2270	1990	5	100	SG0SPEC	0.3169572233796472	0.003504067794992964	0.01954617650660486	0.025654553022763062	1.0
PTBXL	2270	1990	6	100	SG0SPEC	0.33543013147384987	0.004307308145499646	0.02450677538915495	0.023942447065824476	1.0
PTBXL	2270	1990	7	100	SG0SPEC	0.17748370114450746	0.004421061236164345	0.026283945138578034	0.028171741450568204	1.0
PTBXL	2270	1990	8	100	SG0SPEC	0.2893286628033857	0.003941403675605311	0.023291887736616737	0.03819822352190843	1.0
PTBXL	2270	1990	9	100	SG0SPEC	0.2345275191547489	0.004469138789633888	0.026545970215201314	0.028774918710967556	1.0
PTBXL	2270	1990	10	100	SG0SPEC	0.29799473418068345	0.003686603824921521	0.02193515556413366	0.031269817315444405	1.0
PTBXL	2270	1990	11	100	SG0SPEC	0.2873969666170824	0.004646183437315934	0.027292550361105433	0.03712272336422248	1.0
PTBXL	2270	1990	1	150	FD	0.2382902775090803	0.004711122741140578	0.027753729442882128	0.03998132592729111	1.0
PTBXL	2270	1990	2	150	FD	0.21029116419548902	0.004690748779485166	0.02654628399393391	0.07784107236952424	1.0
PTBXL	2270	1990	3	150	FD	0.21893380382533428	0.004634664977195052	0.027576845884288978	0.031856818601711585	1.0
PTBXL	2270	1990	4	150	FD	0.21382444395581804	0.004599362142005393	0.02640655225945215	0.03822175703395991	1.0
PTBXL	2270	1990	5	150	FD	0.35228940902285477	0.003833665745849128	0.020029485773555063	0.0567592666198522	1.0
PTBXL	2270	1990	6	150	FD	0.29549609461348136	0.0047964472061803225	0.024971858561375994	0.05958878622247274	1.0
PTBXL	2270	1990	7	150	FD	0.2967964066603986	0.004592143842782441	0.02709768933256628	0.048555085509616805	1.0
PTBXL	2270	1990	8	150	FD	0.26919004258047236	0.004131432560377156	0.024062585159500067	0.05130133276658644	1.0
PTBXL	2270	1990	9	150	FD	0.31774329401341594	0.004703674114620943	0.02714244152088732	0.044496632957406045	1.0
PTBXL	2270	1990	10	150	FD	0.287412307396717	0.0039451605854749034	0.02247106878040562	0.03217168824416468	1.0
PTBXL	2270	1990	11	150	FD	0.287141683976913	0.0049600687790992675	0.027886080780712454	0.058988330221483275	1.0
PTBXL	2270	1990	1	150	SG	0.2729967439035208	0.00374792445425493	0.027213036142523964	0.027193111703901984	1.0
PTBXL	2270	1990	2	150	SG	0.19041023960670603	0.0036946199870076363	0.026279454537547972	0.03796537026178161	1.0
PTBXL	2270	1990	3	150	SG	0.17130093274119076	0.003690472327645463	0.02702896063630658	0.023221817729416297	1.0
PTBXL	2270	1990	4	150	SG	0.2076455169547669	0.0036664488640042315	0.02579617821759649	0.026649560498401916	1.0
PTBXL	2270	1990	5	150	SG	0.33436715228146174	0.0028794495517680597	0.019573916016553852	0.026223528794904298	1.0
PTBXL	2270	1990	6	150	SG	0.13479840703896812	0.0035474979232438175	0.024500847753398607	0.023544779344774305	1.0
PTBXL	2270	1990	7	150	SG	0.136343985737535	0.0036627255669558676	0.02644461833865223	0.024272964622577515	1.0
PTBXL	2270	1990	8	150	SG	0.32193085336693417	0.0032344486723170324	0.023450188365939113	0.034680396639732367	1.0
PTBXL	2270	1990	9	150	SG	0.14518680049660845	0.0037016046660482593	0.02670822389680533	0.024374777650154215	1.0
PTBXL	2270	1990	10	150	SG	0.17780680610497937	0.0030593734250958155	0.022049049861987892	0.029660103897400553	1.0
PTBXL	2270	1990	11	150	SG	0.13382001673142893	0.0038184829166930693	0.027469942973226212	0.03463690404385625	1.0
PTBXL	2270	1990	1	150	SPEC	0.5179967052761563	0.0051200588352776815	0.028271535805262163	0.08705272669498101	1.0
PTBXL	2270	1990	2	150	SPEC	0.5521549352119931	0.005363654029161455	0.027063385656966008	0.17695007986520878	1.0
PTBXL	2270	1990	3	150	SPEC	0.4969375426617922	0.005185018632377607	0.028158819560831126	0.09298834593790548	1.0
PTBXL	2270	1990	4	150	SPEC	0.7324285561603545	0.005207930000603349	0.02697107335624069	0.076058969739093	1.0
PTBXL	2270	1990	5	150	SPEC	0.5823445143997142	0.0045788806393744245	0.02057924706565103	0.11137894798648441	1.0
PTBXL	2270	1990	6	150	SPEC	0.4147945369625745	0.0057725370504304995	0.025591752112138877	0.12164896869523634	1.0
PTBXL	2270	1990	7	150	SPEC	0.6678911791009237	0.005143434003007365	0.02764505026687472	0.11165726657144194	1.0
PTBXL	2270	1990	8	150	SPEC	0.49034503280666797	0.004743725416452146	0.024614736320550067	0.11800460996634703	1.0
PTBXL	2270	1990	9	150	SPEC	0.4879732115535381	0.005310832661580066	0.027660318893032918	0.10121502425724818	1.0
PTBXL	2270	1990	10	150	SPEC	1.1218808481396578	0.004499424809135317	0.02296234271200463	0.06433616725574316	1.0
PTBXL	2270	1990	11	150	SPEC	0.5283325965679129	0.005727165537994968	0.028451656725899357	0.14118441061678977	1.0
PTBXL	2270	1990	1	150	SG0SPEC	0.268476468839013	0.004561531878789391	0.02699712334831016	0.03611026218403125	1.0
PTBXL	2270	1990	2	150	SG0SPEC	0.3862479808942215	0.00448550129827039	0.026228136878293316	0.043521393039010974	1.0
PTBXL	2270	1990	3	150	SG0SPEC	0.33147479086059767	0.004495208660734639	0.02682017519604224	0.02938170402471097	1.0
PTBXL	2270	1990	4	150	SG0SPEC	0.24491997766236193	0.004530407013729592	0.025624729438103525	0.03230249858615693	1.0
PTBXL	2270	1990	5	150	SG0SPEC	0.31199974549109105	0.0035264070398897274	0.019527040825771884	0.03910257288455397	1.0
PTBXL	2270	1990	6	150	SG0SPEC	0.29410300222650343	0.004327264539108049	0.024497883386672532	0.04225017701176651	1.0
PTBXL	2270	1990	7	150	SG0SPEC	0.19455607190477478	0.004451051374612926	0.026249001523706746	0.036970391465464165	1.0
PTBXL	2270	1990	8	150	SG0SPEC	0.551122989783468	0.004004071871166303	0.023282691421414762	0.045575585500710204	1.0
PTBXL	2270	1990	9	150	SG0SPEC	0.36829225552968453	0.004494137279391476	0.02657009034197753	0.033705998970522934	1.0
PTBXL	2270	1990	10	150	SG0SPEC	0.29947842489942766	0.0037205812580187376	0.021942756912178056	0.03457474773331214	1.0
PTBXL	2270	1990	11	150	SG0SPEC	0.28983693239285596	0.00467530073729753	0.027333115655918692	0.04795107781349153	1.0
PTBXL	14170	18905	1	40	FD	0.1651040795231445	0.0020581443169688123	0.009373603804237443	0.11715164321691011	1.0
PTBXL	14170	18905	2	40	FD	0.15336696489418786	0.001747824984271852	0.00813245886516729	0.10870717952523158	1.0
PTBXL	14170	18905	3	40	FD	0.18505316151712325	0.0016598946288048412	0.008668846365882171	0.11974715120382506	1.0
PTBXL	14170	18905	4	40	FD	0.1407746717120618	0.0016437507559746373	0.008780482313720516	0.12901026947405922	1.0
PTBXL	14170	18905	5	40	FD	0.15614000541010617	0.001936798270398965	0.010111042499690089	0.12490745813490493	1.0
PTBXL	14170	18905	6	40	FD	0.12195843263557765	0.0016204619138072175	0.007846580862941852	0.12262557067337228	1.0
PTBXL	14170	18905	7	40	FD	0.1480325524839433	0.001763088405708481	0.008526051345711503	0.11796559762696975	1.0
PTBXL	14170	18905	8	40	FD	0.13202949866437078	0.00167053890806876	0.008256985333335515	0.11335459433632178	1.0
PTBXL	14170	18905	9	40	FD	0.14505408924903324	0.001615304495406167	0.00824207178835263	0.11600227108398194	1.0
PTBXL	14170	18905	10	40	FD	0.14866213313821183	0.0014207790540588072	0.00789775359659128	0.11203789819456728	1.0
PTBXL	14170	18905	1	40	SG	0.13733894156211257	0.0017535598112174353	0.009357560653833658	0.12109319741162747	1.0
PTBXL	14170	18905	2	40	SG	0.12414103838684336	0.001498549439452826	0.00812164311766153	0.11386853955827328	1.0
PTBXL	14170	18905	3	40	SG	0.14021507743230974	0.0014359042336575774	0.008674864042713188	0.12459263433301843	1.0
PTBXL	14170	18905	4	40	SG	0.14700919783857733	0.0014102882976991487	0.008777905856877252	0.13350273962026538	1.0
PTBXL	14170	18905	5	40	SG	0.1442485526887319	0.001653293793994308	0.010119216596061345	0.12956774619094052	1.0
PTBXL	14170	18905	6	40	SG	0.1339442235511314	0.0013840902299062396	0.007836618458015832	0.1259239279684336	1.0
PTBXL	14170	18905	7	40	SG	0.13941022749395507	0.0015255195658325149	0.008517900472282618	0.12130712082205344	1.0
PTBXL	14170	18905	8	40	SG	0.11758506157664987	0.0014450249754587008	0.008259029670146327	0.118029170026844	1.0
PTBXL	14170	18905	9	40	SG	0.15287383433712437	0.0013955659973175277	0.008243439118915468	0.1201324357836183	1.0
PTBXL	14170	18905	10	40	SG	0.14464093994528981	0.0012338147711471253	0.007902851082066483	0.11674076238179747	1.0
PTBXL	14170	18905	1	40	SPEC	0.19669401208817006	0.0021262526659586575	0.009493789233223185	0.1206500015778572	1.0
PTBXL	14170	18905	2	40	SPEC	0.16365080843689217	0.0018030288901414154	0.008223060882823213	0.11123877630743614	1.0
PTBXL	14170	18905	3	40	SPEC	0.19123451141380216	0.0017090597009298525	0.008757057084845057	0.12258169408175079	1.0
PTBXL	14170	18905	4	40	SPEC	0.1575914374929093	0.0016962491159610742	0.008868435963953559	0.13268211688568263	1.0
PTBXL	14170	18905	5	40	SPEC	0.16871148277077894	0.00199919708405832	0.01022669837738246	0.12815736802576555	1.0
PTBXL	14170	18905	6	40	SPEC	0.12804583585747698	0.0016728093493122154	0.007939732174422516	0.1262933176331285	1.0
PTBXL	14170	18905	7	40	SPEC	0.153888226716949	0.0018159656814819736	0.008612661814941665	0.1214597422566662	1.0
PTBXL	14170	18905	8	40	SPEC	0.1342700913328479	0.0017202134625457957	0.008340338298735097	0.11612330523096123	1.0
PTBXL	14170	18905	9	40	SPEC	0.14931972569168778	0.0016634297204961934	0.008327962489307674	0.11898826142649624	1.0
PTBXL	14170	18905	10	40	SPEC	0.15876392960753938	0.0014623516748497073	0.007964294017048741	0.11475017822791053	1.0
PTBXL	14170	18905	1	40	SG0SPEC	0.14606074252142578	0.0020633357259927224	0.00932341890633544	0.11880005572587173	1.0
PTBXL	14170	18905	2	40	SG0SPEC	0.15821413376207713	0.001753525874068002	0.008105646981687972	0.1106802996623692	1.0
PTBXL	14170	18905	3	40	SG0SPEC	0.1562604397956177	0.0016687397820581938	0.008649970612725617	0.12193426409620281	1.0
PTBXL	14170	18905	4	40	SG0SPEC	0.14352024961429594	0.0016472700420317816	0.008764122833307667	0.13139291283928572	1.0
PTBXL	14170	18905	5	40	SG0SPEC	0.15543802137634927	0.001943864736588733	0.0100773217263108	0.1270456075208027	1.0
PTBXL	14170	18905	6	40	SG0SPEC	0.12552500548814277	0.0016268235260797107	0.007816223429592616	0.12427367360010094	1.0
PTBXL	14170	18905	7	40	SG0SPEC	0.1467628925292587	0.0017700350292895765	0.008496574937870276	0.11962249974523574	1.0
PTBXL	14170	18905	8	40	SG0SPEC	0.14112236018227833	0.0016772296446575536	0.008242740620244743	0.11541669461679097	1.0
PTBXL	14170	18905	9	40	SG0SPEC	0.15047541009775364	0.0016234493564330882	0.008224133122015892	0.11776857171408163	1.0
PTBXL	14170	18905	10	40	SG0SPEC	0.13960967705583124	0.0014265651247913353	0.007894616869026762	0.11395887969432253	1.0
PTBXL	14170	18905	1	100	FD	0.22725236278661112	0.002657275461602882	0.009186728443492458	0.09033666240438884	1.0
PTBXL	14170	18905	2	100	FD	0.45703763587221463	0.0024459993173705065	0.00801707216533441	0.1030884591021734	1.0
PTBXL	14170	18905	3	100	FD	0.2809817219459349	0.002441171061725961	0.00843669886691018	0.11868657398347081	1.0
PTBXL	14170	18905	4	100	FD	0.40594382742140717	0.002462487626176319	0.008524733404308135	0.10561382723199389	1.0
PTBXL	14170	18905	5	100	FD	0.31792411881892424	0.002813704578816133	0.009920770856802898	0.1528996582212798	1.0
PTBXL	14170	18905	6	100	FD	0.2864818969234206	0.00216184107703401	0.007607155936541849	0.133907957262492	1.0
PTBXL	14170	18905	7	100	FD	0.33566387683132043	0.0025082017270906835	0.008380557678391746	0.1224935390551447	1.0
PTBXL	14170	18905	8	100	FD	0.35661299629978005	0.0024963099337107315	0.008247171601009247	0.07747662418533131	1.0
PTBXL	14170	18905	9	100	FD	0.3446005848561865	0.0023213931113064833	0.007875232469122945	0.14163105962506853	1.0
PTBXL	14170	18905	10	100	FD	0.3333926852198115	0.0020874090500450334	0.007630091450288482	0.13525732341925006	1.0
PTBXL	14170	18905	1	100	SG	0.15324945530628475	0.0018320438402410469	0.009216464845721094	0.1388802827904096	1.0
PTBXL	14170	18905	2	100	SG	0.2459411729999396	0.0015723419263155222	0.00794116027449227	0.13479169705541863	1.0
PTBXL	14170	18905	3	100	SG	0.22710798880242083	0.0015066945240216772	0.008337640239477844	0.14467311366175825	1.0
PTBXL	14170	18905	4	100	SG	0.20683739072293475	0.0015265835612659352	0.00849407584087623	0.15452804697665948	1.0
PTBXL	14170	18905	5	100	SG	0.20352352694738537	0.0017665911465103612	0.009661257504945687	0.16067534014736992	1.0
PTBXL	14170	18905	6	100	SG	0.21713808135398346	0.001432017075273368	0.007583000828862251	0.15247151534003037	1.0
PTBXL	14170	18905	7	100	SG	0.27049212300383707	0.001598304845418393	0.008312857776207407	0.14319397656877508	1.0
PTBXL	14170	18905	8	100	SG	0.32325236703130317	0.001541615718570541	0.008071587942504583	0.13240751213670302	1.0
PTBXL	14170	18905	9	100	SG	0.5131706411702759	0.0014573754570183454	0.007812784199019355	0.14715925191605636	1.0
PTBXL	14170	18905	10	100	SG	0.22176565159483022	0.0013249816015258168	0.007628497556129882	0.14524260096918262	1.0
PTBXL	14170	18905	1	100	SPEC	0.39499428264488284	0.003121410166761617	0.009431103836377793	0.08616187079256922	1.0
PTBXL	14170	18905	2	100	SPEC	0.4531616506233489	0.0028761881948356207	0.00827123290539071	0.09650272154674983	1.0
PTBXL	14170	18905	3	100	SPEC	0.4155870909101749	0.003030643174914761	0.008718781025401164	0.15657718013930508	1.0
PTBXL	14170	18905	4	100	SPEC	0.5101914552752662	0.0030331860530299517	0.008771864717424874	0.12795472124887994	1.0
PTBXL	14170	18905	5	100	SPEC	0.38357174500555546	0.0033548371555148547	0.010224075543305972	0.18181652135741116	1.0
PTBXL	14170	18905	6	100	SPEC	0.3327379101903092	0.0026078760429506702	0.007850055903978472	0.15797923669322528	1.0
PTBXL	14170	18905	7	100	SPEC	0.5927470265336899	0.0030450164918223925	0.008660135698267719	0.14150722206731164	1.0
PTBXL	14170	18905	8	100	SPEC	0.39497144401133677	0.003057154361669358	0.00852832236746891	0.0889898445414118	1.0
PTBXL	14170	18905	9	100	SPEC	0.43722393720291175	0.0028596522267131975	0.00813689246404173	0.14994730480904367	1.0
PTBXL	14170	18905	10	100	SPEC	0.45520073481590034	0.0024930260088586666	0.007813766744762835	0.15185722185567543	1.0
PTBXL	14170	18905	1	100	SG0SPEC	0.23055480775680035	0.002274292508727886	0.009422108072300093	0.13023353413507877	1.0
PTBXL	14170	18905	2	100	SG0SPEC	0.2646256382402321	0.002013792504761748	0.008133622690915974	0.12096185911894627	1.0
PTBXL	14170	18905	3	100	SG0SPEC	0.2891524723632129	0.0019462954837608064	0.008582308700143893	0.1458013097315983	1.0
PTBXL	14170	18905	4	100	SG0SPEC	0.2429128912699329	0.0019717583340309332	0.008764271928431383	0.15159951409758612	1.0
PTBXL	14170	18905	5	100	SG0SPEC	0.28467219843013447	0.0022816719529435746	0.009917530572836751	0.15805898186814799	1.0
PTBXL	14170	18905	6	100	SG0SPEC	0.3466283053711173	0.0017923610698727453	0.00782007207134854	0.14584738286273305	1.0
PTBXL	14170	18905	7	100	SG0SPEC	0.2672167236251288	0.001982153953505202	0.008566423410982281	0.13937372196400566	1.0
PTBXL	14170	18905	8	100	SG0SPEC	0.3151969650507606	0.0019734534074612483	0.00831147981382948	0.12393370383182657	1.0
PTBXL	14170	18905	9	100	SG0SPEC	0.3198659831453193	0.0018445434003816301	0.008046667386443006	0.14400893005664042	1.0
PTBXL	14170	18905	10	100	SG0SPEC	0.25648525289699925	0.0017286143240770055	0.007825048958293302	0.14258424386564084	1.0
PTBXL	14170	18905	1	150	FD	0.6882606737495961	0.0029914214618480556	0.009361743827664845	0.08757458142846397	1.0
PTBXL	14170	18905	2	150	FD	0.36850884776783893	0.0025473998076997076	0.008146578411324608	0.09966894376184073	1.0
PTBXL	14170	18905	3	150	FD	0.32893631160293696	0.002756786890694977	0.008586779178617738	0.15735798621554892	1.0
PTBXL	14170	18905	4	150	FD	0.4151579567725043	0.002840558450598585	0.008742873636879863	0.14667884249008684	1.0
PTBXL	14170	18905	5	150	FD	0.379900101323582	0.003089245690985308	0.010195502365472849	0.18122251435694686	1.0
PTBXL	14170	18905	6	150	FD	0.3584967182534234	0.0024379393322558297	0.007770587483456623	0.1645280680226218	1.0
PTBXL	14170	18905	7	150	FD	0.3554802919262815	0.0027417137128964444	0.00847068035720132	0.11906020411327745	1.0
PTBXL	14170	18905	8	150	FD	0.310159538353431	0.0026692639473001644	0.00847307633249224	0.08037119656672756	1.0
PTBXL	14170	18905	9	150	FD	0.2951962385731305	0.002539393824427147	0.008027156086929313	0.13314205025674716	1.0
PTBXL	14170	18905	10	150	FD	0.3175965476338419	0.0022795666909939515	0.007707389043677645	0.13647807326992636	1.0
PTBXL	14170	18905	1	150	SG	0.16954870233734007	0.001834426066271098	0.009208487886669921	0.1390228204125478	1.0
PTBXL	14170	18905	2	150	SG	0.16331122714742674	0.0015743832878918965	0.007911953616400997	0.13551649692538473	1.0
PTBXL	14170	18905	3	150	SG	0.2759487266330482	0.0015072742482831482	0.008328540995942251	0.1455015742997808	1.0
PTBXL	14170	18905	4	150	SG	0.2210506470256435	0.0015277920133166167	0.008483645897494558	0.15502562764906885	1.0
PTBXL	14170	18905	5	150	SG	0.2255617983300863	0.0017683680659095484	0.009649152339150539	0.1620543579002277	1.0
PTBXL	14170	18905	6	150	SG	0.16669085127816216	0.001432198472938531	0.007558222335723863	0.15355389193619964	1.0
PTBXL	14170	18905	7	150	SG	0.4026586212392183	0.001598968343666909	0.008287042030237937	0.14477903807933876	1.0
PTBXL	14170	18905	8	150	SG	0.3931180010843143	0.0015438309550404065	0.008046537990327266	0.13255255235989175	1.0
PTBXL	14170	18905	9	150	SG	0.27983411944584835	0.0014586787762100888	0.007810434131713165	0.1488122785148651	1.0
PTBXL	14170	18905	10	150	SG	0.25452898512698324	0.0013239525656035323	0.007599940022819594	0.1455135928334986	1.0
PTBXL	14170	18905	1	150	SPEC	0.9067109818793898	0.0043361551094740665	0.01005594831688086	0.22150051659397818	1.0
PTBXL	14170	18905	2	150	SPEC	0.8168690783446432	0.0033647908751554627	0.008600058926100869	0.1669145887768172	1.0
PTBXL	14170	18905	3	150	SPEC	0.571039191747156	0.004006375989644729	0.009131830263886745	0.2456785734716063	1.0
PTBXL	14170	18905	4	150	SPEC	0.5556361645076912	0.004200358997144537	0.00935380886272284	0.26052849606391254	1.0
PTBXL	14170	18905	5	150	SPEC	0.8396658721337885	0.004458952069451479	0.010846676610559935	0.32356354306503915	1.0
PTBXL	14170	18905	6	150	SPEC	0.6584453570763199	0.0035716609647123035	0.00818165618129519	0.3060790061712245	1.0
PTBXL	14170	18905	7	150	SPEC	0.5660134783767029	0.003972426052011915	0.008921004303436324	0.1280662837857227	1.0
PTBXL	14170	18905	8	150	SPEC	0.460209826374963	0.003831447694983825	0.009014673274013766	0.13681936827349286	1.0
PTBXL	14170	18905	9	150	SPEC	0.6482010045995141	0.0036452679630488206	0.008510267906804307	0.2267843083553443	1.0
PTBXL	14170	18905	10	150	SPEC	0.49127664613482375	0.0032196435454703667	0.008070632520098714	0.205511703786186	1.0
PTBXL	14170	18905	1	150	SG0SPEC	0.49151606684173016	0.0023506094237139325	0.009466960367416583	0.14127757267485944	1.0
PTBXL	14170	18905	2	150	SG0SPEC	0.4874208457207479	0.002062961210132263	0.008149963440929407	0.12051657780310097	1.0
PTBXL	14170	18905	3	150	SG0SPEC	0.30483185916417926	0.0020132595673133364	0.008606866269923802	0.1617637330079974	1.0
PTBXL	14170	18905	4	150	SG0SPEC	0.3823778650138359	0.0020291490003273307	0.008819527599924642	0.16146506753096798	1.0
PTBXL	14170	18905	5	150	SG0SPEC	0.28873569620547995	0.002338316845396549	0.009919559068002527	0.17101426376775986	1.0
PTBXL	14170	18905	6	150	SG0SPEC	0.9526621350550699	0.0018261939072814403	0.007834838205068511	0.14986590409322115	1.0
PTBXL	14170	18905	7	150	SG0SPEC	0.39493433573663655	0.00203923340968476	0.008601991374502268	0.14285944123466074	1.0
PTBXL	14170	18905	8	150	SG0SPEC	0.31416818566064686	0.0020248901187093576	0.008325858075144731	0.12169062639840818	1.0
PTBXL	14170	18905	9	150	SG0SPEC	0.5349305597136526	0.001910219180149069	0.008093941790513245	0.15384543992284438	1.0
PTBXL	14170	18905	10	150	SG0SPEC	0.3415243463026948	0.00176637372724271	0.00784019479546417	0.14792863195273293	1.0
PTBXL	6227	15999	1	40	FD	0.15815219570649275	0.00275131523149963	0.013837899071229355	0.07784231596429593	1.0
PTBXL	6227	15999	2	40	FD	0.17417204878594741	0.002647127641732307	0.012658828627577813	0.06940162316954057	1.0
PTBXL	6227	15999	3	40	FD	0.13767562724448304	0.0026292611008465697	0.014026343489154859	0.07388222372019837	1.0
PTBXL	6227	15999	4	40	FD	0.15122675393395774	0.002748511246695552	0.014116559416232608	0.07430585776494954	1.0
PTBXL	6227	15999	5	40	FD	0.13842563780072595	0.0027434218228008255	0.01381330768655376	0.08113528397266709	1.0
PTBXL	6227	15999	6	40	FD	0.1571193183481027	0.002755692375590096	0.013839375594812266	0.07028390342505045	1.0
PTBXL	6227	15999	7	40	FD	0.15666159221737105	0.002646458390879856	0.01286037561077123	0.07210777408115784	1.0
PTBXL	6227	15999	8	40	FD	0.1448408770614453	0.0027363210326639556	0.014465144979751682	0.07419922344015033	1.0
PTBXL	6227	15999	1	40	SG	0.14257770841202028	0.002349619610290088	0.013771952470316417	0.08539923451002306	1.0
PTBXL	6227	15999	2	40	SG	0.1623367771694286	0.0022702819761734588	0.012588399107077757	0.07758974749692255	1.0
PTBXL	6227	15999	3	40	SG	0.10198061147185761	0.002252517326063714	0.013980685166112498	0.08164132251731776	1.0
PTBXL	6227	15999	4	40	SG	0.2981137630173631	0.0023396152789604075	0.014056150944912237	0.08242018111806103	1.0
PTBXL	6227	15999	5	40	SG	0.1205657735333684	0.002340276818291552	0.013751225121523637	0.08809150550357002	1.0
PTBXL	6227	15999	6	40	SG	0.1146996699795817	0.002355486710353124	0.013769616837222748	0.07882218426625943	1.0
PTBXL	6227	15999	7	40	SG	0.15382729988237223	0.0022644694980204078	0.012792750499582556	0.07963319093660012	1.0
PTBXL	6227	15999	8	40	SG	0.15879082835037725	0.002339129187616517	0.014410188222778793	0.08150713824758983	1.0
PTBXL	6227	15999	1	40	SPEC	0.16612756010160476	0.002841470197621882	0.01393213220410449	0.07881233759431515	1.0
PTBXL	6227	15999	2	40	SPEC	0.18003617503471975	0.0027334044372339236	0.012752618288906522	0.0698066787316232	1.0
PTBXL	6227	15999	3	40	SPEC	0.14750758562939964	0.002713988213423252	0.014119125118742394	0.07479180942460022	1.0
PTBXL	6227	15999	4	40	SPEC	0.17613602146392973	0.002840993458591131	0.014217433725145692	0.07499113953593788	1.0
PTBXL	6227	15999	5	40	SPEC	0.1463240182765891	0.002834560748637243	0.013902896666935597	0.08235257675849096	1.0
PTBXL	6227	15999	6	40	SPEC	0.14734486886851222	0.0028460935856610982	0.013939191414638258	0.07080727456179822	1.0
PTBXL	6227	15999	7	40	SPEC	0.13749173415439941	0.0027346468100970644	0.012951617745389638	0.07289852833988898	1.0
PTBXL	6227	15999	8	40	SPEC	0.16539149725111701	0.002826482573637253	0.014565714864865385	0.07506323848833289	1.0
PTBXL	6227	15999	1	40	SG0SPEC	0.15775024601032606	0.002759100613833456	0.013851870091051984	0.07975932184114214	1.0
PTBXL	6227	15999	2	40	SG0SPEC	0.14493210469227305	0.0026575644389873567	0.012663865677795202	0.0713226817655694	1.0
PTBXL	6227	15999	3	40	SG0SPEC	0.14387280937463778	0.0026358414739105496	0.014045570866746534	0.07576318560276415	1.0
PTBXL	6227	15999	4	40	SG0SPEC	0.14703908994194015	0.002753578247825717	0.014127055679605273	0.07630174441544103	1.0
PTBXL	6227	15999	5	40	SG0SPEC	0.14370560858236694	0.0027500281178534664	0.013836155418194197	0.08300313515333066	1.0
PTBXL	6227	15999	6	40	SG0SPEC	0.15249677910909587	0.002764809730274003	0.013853988592569913	0.07248964339988659	1.0
PTBXL	6227	15999	7	40	SG0SPEC	0.2743140890895735	0.0026503864453680226	0.012865971953834567	0.07378042156230163	1.0
PTBXL	6227	15999	8	40	SG0SPEC	0.1265738130211134	0.0027431789872730938	0.014478360619007726	0.07596873307816872	1.0
PTBXL	6227	15999	1	100	FD	0.240618932429066	0.0031815443501689478	0.014112063304937897	0.07445095785528269	1.0
PTBXL	6227	15999	2	100	FD	0.2958449246314759	0.0031161218013350733	0.01317612446690596	0.07739376198987362	1.0
PTBXL	6227	15999	3	100	FD	0.5854009164844404	0.0030749507175762214	0.014327000329901134	0.06928933106646104	1.0
PTBXL	6227	15999	4	100	FD	0.22865633082198145	0.0032564941740704455	0.014486927129147759	0.07186783519823325	1.0
PTBXL	6227	15999	5	100	FD	0.20004284230131167	0.0032076547903486874	0.014045124357773078	0.06884237290389651	1.0
PTBXL	6227	15999	6	100	FD	0.34981593144009815	0.0031233787913703312	0.014089537755115757	0.05389034076705681	1.0
PTBXL	6227	15999	7	100	FD	0.22704780846218922	0.003222490844344602	0.013318348449302122	0.08236734416596073	1.0
PTBXL	6227	15999	8	100	FD	0.24546949121984113	0.0032948473403086715	0.014857019381551194	0.07268398953343178	1.0
PTBXL	6227	15999	1	100	SG	0.17193390845441472	0.002482133881143135	0.013843403039767496	0.08401894761076155	1.0
PTBXL	6227	15999	2	100	SG	0.15462239246208767	0.002389557300547084	0.012779866219449506	0.07581450591232275	1.0
PTBXL	6227	15999	3	100	SG	0.14792537102110337	0.0023780451480091393	0.014070750757697117	0.07870665288956116	1.0
PTBXL	6227	15999	4	100	SG	0.1929244422674539	0.0024861924125219722	0.014149372643322552	0.08030911771939007	1.0
PTBXL	6227	15999	5	100	SG	0.27897853069975664	0.0024908994494135667	0.013772572762594132	0.08353179158825637	1.0
PTBXL	6227	15999	6	100	SG	0.1860008531207335	0.0024640356835154333	0.013755646171741692	0.06942164953497865	1.0
PTBXL	6227	15999	7	100	SG	0.1703394541289048	0.0024325198010494214	0.013032500492287004	0.0850172498488098	1.0
PTBXL	6227	15999	8	100	SG	0.22355376900535312	0.002479359882294787	0.014532957885491832	0.08023093019718694	1.0
PTBXL	6227	15999	1	100	SPEC	0.39354648544648974	0.0034347590459533734	0.014309466903511583	0.09278276834608937	1.0
PTBXL	6227	15999	2	100	SPEC	0.5063898189379107	0.0034701163351518356	0.013450107240266527	0.09600317398809993	1.0
PTBXL	6227	15999	3	100	SPEC	0.39658583689726995	0.0033883187524220396	0.014546040189207085	0.07923357679104959	1.0
PTBXL	6227	15999	4	100	SPEC	0.30412455263483223	0.003558997879279588	0.01472620325479337	0.08327920342726383	1.0
PTBXL	6227	15999	5	100	SPEC	0.2927905664686317	0.003485809352643197	0.014254913962904937	0.07782209787833139	1.0
PTBXL	6227	15999	6	100	SPEC	0.3765650097076299	0.003397154280533764	0.014322008184867847	0.0692830382705915	1.0
PTBXL	6227	15999	7	100	SPEC	0.38398601436645685	0.0035898402923936886	0.013557247057132621	0.10457472009827662	1.0
PTBXL	6227	15999	8	100	SPEC	0.3006611875533021	0.0036336527948042166	0.015111472783583086	0.08029013435768054	1.0
PTBXL	6227	15999	1	100	SG0SPEC	0.21148868613363264	0.003074201280539692	0.014002987721273431	0.08028965704251127	1.0
PTBXL	6227	15999	2	100	SG0SPEC	0.20366008395431734	0.002950162470172157	0.012910608762412016	0.07343364561572989	1.0
PTBXL	6227	15999	3	100	SG0SPEC	0.22131822697875952	0.002915067024831119	0.01421445241006971	0.07151381110029964	1.0
PTBXL	6227	15999	4	100	SG0SPEC	0.21926615611625763	0.0030900918424375166	0.014287743228541622	0.0726371367875587	1.0
PTBXL	6227	15999	5	100	SG0SPEC	0.3061395254818125	0.0030942277697161655	0.013973712889182434	0.07541342550910293	1.0
PTBXL	6227	15999	6	100	SG0SPEC	0.22063079058785953	0.003040303277383134	0.013945258056829125	0.0657835198080767	1.0
PTBXL	6227	15999	7	100	SG0SPEC	0.49265239702693275	0.0030610542480713735	0.013169858651869478	0.08531114643616469	1.0
PTBXL	6227	15999	8	100	SG0SPEC	0.31384927579720645	0.003073767249089862	0.014678343405270217	0.07227347996974458	1.0
PTBXL	6227	15999	1	150	FD	0.41859534344446625	0.0032346300228574235	0.014123446866259786	0.07955228153269715	1.0
PTBXL	6227	15999	2	150	FD	0.27369751296190703	0.0032246993107107862	0.013296531236717674	0.09007477668969407	1.0
PTBXL	6227	15999	3	150	FD	0.3572969250249496	0.0032444711558139534	0.014366528216392085	0.08594045338329459	1.0
PTBXL	6227	15999	4	150	FD	0.32550474590088346	0.0033049789326972064	0.014508885922383216	0.0768269534245224	1.0
PTBXL	6227	15999	5	150	FD	0.4999246101659305	0.003289081455859992	0.014044327837418892	0.08181580975621212	1.0
PTBXL	6227	15999	6	150	FD	0.3049331201176683	0.0031936049457859383	0.014139915445753583	0.06389558078737463	1.0
PTBXL	6227	15999	7	150	FD	0.437055044398448	0.0033730899656009158	0.01344937491711063	0.10287937258160738	1.0
PTBXL	6227	15999	8	150	FD	0.2955507112387916	0.003369524768783194	0.014901550852622937	0.08064325368791479	1.0
PTBXL	6227	15999	1	150	SG	0.16389757510630845	0.0024846947115961396	0.01384562320794485	0.08376284908576398	1.0
PTBXL	6227	15999	2	150	SG	0.14600304595778496	0.002391731956726466	0.012778998682234862	0.07594313806149021	1.0
PTBXL	6227	15999	3	150	SG	0.12989275743854758	0.0023794697804251416	0.014074501731787203	0.07865756383531144	1.0
PTBXL	6227	15999	4	150	SG	0.3531258351072728	0.0024868247309697425	0.014156952322748877	0.0797571535289652	1.0
PTBXL	6227	15999	5	150	SG	0.33358839327098483	0.002492293781348046	0.013781316268872452	0.08286743782434827	1.0
PTBXL	6227	15999	6	150	SG	0.23365399209305013	0.0024663908372398666	0.013755224437189231	0.06927065058228334	1.0
PTBXL	6227	15999	7	150	SG	0.1560897225051875	0.0024378268002918924	0.013034382295618593	0.08479824209850255	1.0
PTBXL	6227	15999	8	150	SG	0.20697855430377407	0.0024804811977636484	0.014537232296269718	0.07980810853345743	1.0
PTBXL	6227	15999	1	150	SPEC	0.5490041390887019	0.0037311219184359857	0.014401394090337895	0.15192947526522896	1.0
PTBXL	6227	15999	2	150	SPEC	0.4732852805571112	0.003945684500745301	0.013795965399059374	0.1426407417567517	1.0
PTBXL	6227	15999	3	150	SPEC	0.46475736020298836	0.0040110178965071085	0.014759862151234617	0.21767859071989754	1.0
PTBXL	6227	15999	4	150	SPEC	0.5913262113119302	0.0038384706656195786	0.014861941743757136	0.12851122916392269	1.0
PTBXL	6227	15999	5	150	SPEC	0.4841974875399047	0.004002794153416867	0.01442602767153441	0.16466737741217727	1.0
PTBXL	6227	15999	6	150	SPEC	0.9515705721632478	0.0038283228202574196	0.014521340786935387	0.11667376767053865	1.0
PTBXL	6227	15999	7	150	SPEC	0.8031339181539847	0.004318936667233543	0.013929644834333173	0.20507579840181814	1.0
PTBXL	6227	15999	8	150	SPEC	2.059999366789437	0.003974245817659594	0.015254804066594234	0.15481393300018362	1.0
PTBXL	6227	15999	1	150	SG0SPEC	0.24962604893645818	0.003110316674831706	0.014014172119158893	0.08543485450293639	1.0
PTBXL	6227	15999	2	150	SG0SPEC	0.36309538822616577	0.002999698984003419	0.012926657681668265	0.08068301494194653	1.0
PTBXL	6227	15999	3	150	SG0SPEC	0.32451963083955626	0.002943702965200653	0.01423738249525038	0.08045728676853023	1.0
PTBXL	6227	15999	4	150	SG0SPEC	0.37200233168380115	0.003117249867600353	0.014305130034572264	0.0772820488413236	1.0
PTBXL	6227	15999	5	150	SG0SPEC	0.29468274692531454	0.0031427804452040966	0.013999131776725774	0.08084915950500739	1.0
PTBXL	6227	15999	6	150	SG0SPEC	0.24022951499376777	0.0030787272652771894	0.013967093776315035	0.07476702792685512	1.0
PTBXL	6227	15999	7	150	SG0SPEC	0.5499564042138131	0.003149643814061682	0.013219565084174663	0.09738988871098651	1.0
PTBXL	6227	15999	8	150	SG0SPEC	0.2288825260643681	0.003108553329881155	0.01468954005041848	0.07896082465783694	1.0
PTBXL	6224	17225	1	40	FD	0.13760124702656445	0.003444342472502581	0.01949004235242144	0.06780649804048715	1.0
PTBXL	6224	17225	2	40	FD	0.18957796363255427	0.0022233524852915635	0.020321421545538718	0.05847541678175319	1.0
PTBXL	6224	17225	3	40	FD	0.1726215265742566	0.0033538516118924804	0.019033843701485628	0.06844356407210392	1.0
PTBXL	6224	17225	4	40	FD	0.15407246988427786	0.0035628909694619235	0.02024955847542958	0.07148040448156463	1.0
PTBXL	6224	17225	5	40	FD	0.14963322726892878	0.00341721296958285	0.018620775781259594	0.0633629701756205	1.0
PTBXL	6224	17225	6	40	FD	0.16823031040737962	0.0037034788795605902	0.018781646719580696	0.06784397529992522	1.0
PTBXL	6224	17225	7	40	FD	0.13548614319964195	0.0033493429520396207	0.018546190685640725	0.08156004430641652	1.0
PTBXL	6224	17225	8	40	FD	0.17894820211167245	0.0034809251822980752	0.019311752441554083	0.07782383761800302	1.0
PTBXL	6224	17225	9	40	FD	0.15305276750278837	0.0034723626227482125	0.018151644278529225	0.06592415296511374	1.0
PTBXL	6224	17225	10	40	FD	0.1641128477807256	0.003483280570119355	0.017902725727844005	0.07463940934176276	1.0
PTBXL	6224	17225	1	40	SG	0.1275478080458086	0.002935053562837448	0.01948443674775243	0.0698038200698977	1.0
PTBXL	6224	17225	2	40	SG	0.10445459807257867	0.002028051723900539	0.02036452694372698	0.059613212270302515	1.0
PTBXL	6224	17225	3	40	SG	0.1497930936697652	0.0028595269038596822	0.019030398867153867	0.07177996977474735	1.0
PTBXL	6224	17225	4	40	SG	0.1590401593335548	0.0030110843008127617	0.020257149694919215	0.07198657061280074	1.0
PTBXL	6224	17225	5	40	SG	0.14598262238339565	0.002904883285027915	0.0185954254116217	0.06741930091195013	1.0
PTBXL	6224	17225	6	40	SG	0.20540199478997567	0.0030737824685516638	0.01873859343575415	0.07144905174619305	1.0
PTBXL	6224	17225	7	40	SG	0.1429783545781122	0.0028516827026216955	0.01853398726257868	0.08521869147242288	1.0
PTBXL	6224	17225	8	40	SG	0.14992901346411253	0.002947285651854697	0.01930329405688361	0.080698183764818	1.0
PTBXL	6224	17225	9	40	SG	0.17303740161549175	0.0029271158925302035	0.01810832116527405	0.07178175008664492	1.0
PTBXL	6224	17225	10	40	SG	0.16904105782168793	0.0029183900689843095	0.017862270016928347	0.08149684616815252	1.0
PTBXL	6224	17225	1	40	SPEC	0.12124395442244418	0.003556735845535912	0.01968781918101938	0.0698242653147173	1.0
PTBXL	6224	17225	2	40	SPEC	0.1692822609894948	0.002265841528778884	0.020427395488177767	0.059393085549747746	1.0
PTBXL	6224	17225	3	40	SPEC	0.1577710111915131	0.0034622185480321084	0.019227219769271643	0.06994558830301607	1.0
PTBXL	6224	17225	4	40	SPEC	0.1393545799962025	0.003683552627590733	0.020484606160962492	0.07391227042634614	1.0
PTBXL	6224	17225	5	40	SPEC	0.17275208229015335	0.0035295784681934226	0.018818631141611235	0.06456038123347782	1.0
PTBXL	6224	17225	6	40	SPEC	0.17755541058864627	0.0038414653028734863	0.01900594598670521	0.06953031128184857	1.0
PTBXL	6224	17225	7	40	SPEC	0.14560531260513937	0.003457870261854851	0.018743308942489333	0.08357416134739451	1.0
PTBXL	6224	17225	8	40	SPEC	0.21275842770431266	0.0035983133889670367	0.019521174339926506	0.07993135028230995	1.0
PTBXL	6224	17225	9	40	SPEC	0.2652423946856498	0.0035922441627504863	0.018342472019243505	0.0668845025119138	1.0
PTBXL	6224	17225	10	40	SPEC	0.2300491273986834	0.0036068768231652813	0.018107032291268577	0.07560697177450347	1.0
PTBXL	6224	17225	1	40	SG0SPEC	0.16651437760759188	0.0034611936146967575	0.019485086298259187	0.0687633270561606	1.0
PTBXL	6224	17225	2	40	SG0SPEC	0.11742485801334698	0.0022306970204597526	0.020317318343569007	0.059174897208997594	1.0
PTBXL	6224	17225	3	40	SG0SPEC	0.1744706805117127	0.0033718572509763046	0.019026167947652523	0.069834052111593	1.0
PTBXL	6224	17225	4	40	SG0SPEC	0.16974537778861892	0.003579437667977066	0.020221351533102897	0.07239272867069094	1.0
PTBXL	6224	17225	5	40	SG0SPEC	0.1471092177666614	0.003434009386079838	0.01861778498581678	0.06473953823360636	1.0
PTBXL	6224	17225	6	40	SG0SPEC	0.16837666769468518	0.0037144200634961428	0.018760155105840375	0.06938869702772162	1.0
PTBXL	6224	17225	7	40	SG0SPEC	0.1364170160842252	0.00336587230444133	0.018540649276864354	0.08309832931329315	1.0
PTBXL	6224	17225	8	40	SG0SPEC	0.16674776508878572	0.003496358279525201	0.019309210019642635	0.07934793544475408	1.0
PTBXL	6224	17225	9	40	SG0SPEC	0.15219395986706746	0.00348671098621325	0.01815561149454783	0.06794376508825072	1.0
PTBXL	6224	17225	10	40	SG0SPEC	0.1514658306334615	0.0034963339331297947	0.017889164405531538	0.0768925395201216	1.0
PTBXL	6224	17225	1	100	FD	0.2820578446893946	0.004332420990547392	0.020307970501152683	0.14014129122371827	1.0
PTBXL	6224	17225	2	100	FD	0.331824256152284	0.0029916402954768867	0.020582725042413014	0.12234181534756577	1.0
PTBXL	6224	17225	3	100	FD	0.28718811885188283	0.0040630087732273275	0.019775751969829777	0.12290030668045895	1.0
PTBXL	6224	17225	4	100	FD	0.3025812693023952	0.004136567392490678	0.02065719187561574	0.10567461234576628	1.0
PTBXL	6224	17225	5	100	FD	0.2724210881543273	0.004141920675033534	0.019245258535383652	0.10697454252177377	1.0
PTBXL	6224	17225	6	100	FD	0.29163787205385133	0.004601218960017628	0.019340555313317725	0.05610404149113644	1.0
PTBXL	6224	17225	7	100	FD	0.37517543240377005	0.0042164741146905075	0.01927994935987265	0.13825401474583263	1.0
PTBXL	6224	17225	8	100	FD	0.3197998184278423	0.004421445350868881	0.020083121558900574	0.10322597352362799	1.0
PTBXL	6224	17225	9	100	FD	0.27507368045567954	0.0042481108389685295	0.01887121294231398	0.054363809618662	1.0
PTBXL	6224	17225	10	100	FD	0.2220426979379294	0.004245372779964129	0.018384693830450743	0.04132223369586696	1.0
PTBXL	6224	17225	1	100	SG	0.1704024767146046	0.0031080493040266024	0.019889614217172426	0.09386373341989002	1.0
PTBXL	6224	17225	2	100	SG	0.1541708440729317	0.002178863580725201	0.02045215410979624	0.09982761919590326	1.0
PTBXL	6224	17225	3	100	SG	0.13960349121378957	0.0030147399279567538	0.019360052939798353	0.0915256130139563	1.0
PTBXL	6224	17225	4	100	SG	0.1433600030843938	0.0031454577460448504	0.020354295103371316	0.0873693261074734	1.0
PTBXL	6224	17225	5	100	SG	0.17312711452101703	0.0030585528706801976	0.01880772253291327	0.08406059907901635	1.0
PTBXL	6224	17225	6	100	SG	0.18356053578099063	0.0032125179353269	0.01885371453343006	0.08261442312808183	1.0
PTBXL	6224	17225	7	100	SG	0.1967806308970797	0.0030189913402498	0.018800445076790132	0.10719014937406797	1.0
PTBXL	6224	17225	8	100	SG	0.16604866147343778	0.003140974766400621	0.01961847224177047	0.09404620990055443	1.0
PTBXL	6224	17225	9	100	SG	0.1253061434112872	0.0031007299483835956	0.01840474099281297	0.08064407685182745	1.0
PTBXL	6224	17225	10	100	SG	0.15427908692937936	0.003063148530734438	0.01797144684511656	0.07250270537585837	1.0
PTBXL	6224	17225	1	100	SPEC	0.320608603795509	0.00490114295664064	0.020733346826921163	0.18614813522094034	1.0
PTBXL	6224	17225	2	100	SPEC	0.30132689051883027	0.003372121799926592	0.0208087087548984	0.16073935678806242	1.0
PTBXL	6224	17225	3	100	SPEC	0.38747923884848157	0.004586851694226103	0.020160708636052786	0.16208046965155615	1.0
PTBXL	6224	17225	4	100	SPEC	0.3321992264879207	0.0045466201292187645	0.021049375814893162	0.13034521550255315	1.0
PTBXL	6224	17225	5	100	SPEC	0.3589412699353406	0.004614301010090246	0.019631214322958772	0.12255133611039233	1.0
PTBXL	6224	17225	6	100	SPEC	0.3905119643558466	0.005233963218539126	0.019803288735600524	0.08735333657761862	1.0
PTBXL	6224	17225	7	100	SPEC	0.3100565518945339	0.004746849580431229	0.01970260920876872	0.17215823905819524	1.0
PTBXL	6224	17225	8	100	SPEC	0.3969618107502457	0.004959203291270549	0.020476222640431467	0.12243482504914456	1.0
PTBXL	6224	17225	9	100	SPEC	0.40187526381573285	0.004714351212742922	0.019280493298614004	0.04998531590965498	1.0
PTBXL	6224	17225	10	100	SPEC	0.4721664500225255	0.004768389737907771	0.018821712310072045	0.06897734414566929	1.0
PTBXL	6224	17225	1	100	SG0SPEC	0.17388850853797094	0.0038314989336737048	0.019949169369671692	0.10640584924474417	1.0
PTBXL	6224	17225	2	100	SG0SPEC	0.19538946442211305	0.002552620898597179	0.02041510164939918	0.1035412199714575	1.0
PTBXL	6224	17225	3	100	SG0SPEC	0.1891156765964287	0.0037359083055320728	0.019442986048839653	0.10330649979996916	1.0
PTBXL	6224	17225	4	100	SG0SPEC	0.18305822143838382	0.0038889831759634746	0.02039394142305801	0.1040680669393726	1.0
PTBXL	6224	17225	5	100	SG0SPEC	0.21127356274737832	0.0037450540880017767	0.01889097506948972	0.08422321521017602	1.0
PTBXL	6224	17225	6	100	SG0SPEC	0.24122881442361674	0.004039715130347653	0.018968012139584815	0.0870578308339629	1.0
PTBXL	6224	17225	7	100	SG0SPEC	0.19043786449610867	0.0037361198660487063	0.01883529334290893	0.11154953193233737	1.0
PTBXL	6224	17225	8	100	SG0SPEC	0.2621950544327248	0.0039163143094039	0.019650203531022294	0.10048550379356591	1.0
PTBXL	6224	17225	9	100	SG0SPEC	0.29322791518727176	0.0038504823314904606	0.018537925342060512	0.08287312172633204	1.0
PTBXL	6224	17225	10	100	SG0SPEC	0.24121413636131947	0.0037821641203189854	0.01810512937286934	0.07529017075272387	1.0
PTBXL	6224	17225	1	150	FD	0.5240910277583697	0.004583723658195348	0.020396510346008607	0.17461761227662126	1.0
PTBXL	6224	17225	2	150	FD	0.2614882480165223	0.003156444372331601	0.020626337730512277	0.1431002420404138	1.0
PTBXL	6224	17225	3	150	FD	0.3849882978998194	0.004597100143853943	0.019966092622081457	0.1610046405831213	1.0
PTBXL	6224	17225	4	150	FD	0.2444895930233169	0.004447889771615056	0.02079115454864346	0.12957482207400828	1.0
PTBXL	6224	17225	5	150	FD	0.3057459256856168	0.004400998671235758	0.019285871401665548	0.09458535264610717	1.0
PTBXL	6224	17225	6	150	FD	0.30381296196564644	0.004979253915439028	0.01956671490423072	0.07881486354005496	1.0
PTBXL	6224	17225	7	150	FD	0.32753320924774704	0.004407738807011634	0.01941126176202835	0.1572902259838014	1.0
PTBXL	6224	17225	8	150	FD	0.2966287764674546	0.004704709954461636	0.020224231545091488	0.12131231296593414	1.0
PTBXL	6224	17225	9	150	FD	0.259514105932135	0.004411773794359627	0.019019728632786	0.0494896232486957	1.0
PTBXL	6224	17225	10	150	FD	0.32928062559162025	0.004573919338472261	0.018636932125635667	0.07013612769441492	1.0
PTBXL	6224	17225	1	150	SG	0.18626903333785053	0.003112284630620772	0.01988632147128398	0.09714556633334549	1.0
PTBXL	6224	17225	2	150	SG	0.20853156322495542	0.00217877786093814	0.020466949322971377	0.10047971688987158	1.0
PTBXL	6224	17225	3	150	SG	0.15031081538260876	0.003020097845739043	0.01937259840174988	0.09423237231656305	1.0
PTBXL	6224	17225	4	150	SG	0.738700251650327	0.0031456586864114797	0.020368740870410518	0.09198224013437008	1.0
PTBXL	6224	17225	5	150	SG	0.1539533200627442	0.0030616782074053737	0.01881876662585339	0.08569916671987082	1.0
PTBXL	6224	17225	6	150	SG	0.24169243677523508	0.003207934640782645	0.018863779101366107	0.08254930964587016	1.0
PTBXL	6224	17225	7	150	SG	0.16769604380467	0.0030230029564200884	0.01881296780757252	0.10923529833992493	1.0
PTBXL	6224	17225	8	150	SG	0.15428072042590574	0.003144016452839286	0.0196313793964694	0.09723485559325079	1.0
PTBXL	6224	17225	9	150	SG	0.13385671816495237	0.0031000062456618587	0.018412700043810723	0.08118833506407187	1.0
PTBXL	6224	17225	10	150	SG	0.16040347194468682	0.0030633897039336992	0.01798301882953495	0.07298670159021121	1.0
PTBXL	6224	17225	1	150	SPEC	0.40415594540159566	0.005822947209064243	0.021067628747624956	0.30503542782742615	1.0
PTBXL	6224	17225	2	150	SPEC	0.4631156781583694	0.004054858051999712	0.021021627253928636	0.2782543989903504	1.0
PTBXL	6224	17225	3	150	SPEC	0.6821330556148657	0.0065295989641342	0.020861177405708056	0.2748502454209705	1.0
PTBXL	6224	17225	4	150	SPEC	0.5196755604214192	0.005878372237757633	0.021511227312359965	0.2687347960914957	1.0
PTBXL	6224	17225	5	150	SPEC	0.5557242571721617	0.005763878478725687	0.019905001693157145	0.1417783067302294	1.0
PTBXL	6224	17225	6	150	SPEC	0.6291457370571961	0.006408180610246255	0.020435237684584356	0.18343117959838812	1.0
PTBXL	6224	17225	7	150	SPEC	0.5397735421466099	0.005628911969489064	0.02007524928076192	0.2606041806735042	1.0
PTBXL	6224	17225	8	150	SPEC	0.5022353501283026	0.00615488949331273	0.02094381720559118	0.24344378421358717	1.0
PTBXL	6224	17225	9	150	SPEC	0.4608865316250404	0.005382637285977847	0.019615852126666736	0.0921533994737442	1.0
PTBXL	6224	17225	10	150	SPEC	0.4441668785720375	0.005820903182003159	0.01945395290071965	0.16866139456697501	1.0
PTBXL	6224	17225	1	150	SG0SPEC	0.2889381783468373	0.003888925665907655	0.019989063124329375	0.12683739621858334	1.0
PTBXL	6224	17225	2	150	SG0SPEC	0.2548783092269129	0.0025726247697176814	0.020420653350113154	0.1204318740512316	1.0
PTBXL	6224	17225	3	150	SG0SPEC	0.2394822988291682	0.0038522238257983833	0.019491556377099258	0.1287494378259047	1.0
PTBXL	6224	17225	4	150	SG0SPEC	0.22877014380621355	0.0039686533003294115	0.020405423132846982	0.1286966518103789	1.0
PTBXL	6224	17225	5	150	SG0SPEC	0.24901614847134051	0.0038202945236562188	0.018937589082096296	0.09366642770261711	1.0
PTBXL	6224	17225	6	150	SG0SPEC	0.4060468311897686	0.004052793532830267	0.018991410957506838	0.09170651162381042	1.0
PTBXL	6224	17225	7	150	SG0SPEC	0.19745394189184343	0.003789425857904016	0.018861786899256085	0.11802808296968761	1.0
PTBXL	6224	17225	8	150	SG0SPEC	0.31322043057391624	0.003969646786759988	0.019662821010474445	0.10771631496847381	1.0
PTBXL	6224	17225	9	150	SG0SPEC	0.29788253183979363	0.003860793784578196	0.01856553161446895	0.08718578852716738	1.0
PTBXL	6224	17225	10	150	SG0SPEC	0.34274412904050205	0.003810734659007341	0.018138456237693154	0.08768093925010992	1.0
PTBXL	9286	14041	1	40	FD	0.19122569219184032	0.002322787872043338	0.00973445925466211	0.07193960956356919	1.0
PTBXL	9286	14041	2	40	FD	0.14650879912134565	0.0030805292125430797	0.014613041694295167	0.07489159358529393	1.0
PTBXL	9286	14041	3	40	FD	0.13732381724340734	0.0033692146325940016	0.015579343229882685	0.07829661756637087	1.0
PTBXL	9286	14041	4	40	FD	0.1523656512792277	0.003239711502614835	0.013825749816638283	0.06686118530699188	1.0
PTBXL	9286	14041	5	40	FD	0.14899718323003214	0.002557804061122075	0.01079707721739295	0.06771880114375901	1.0
PTBXL	9286	14041	6	40	FD	0.15932304934252164	0.0023385246187665174	0.009841720828037548	0.0709462830425765	1.0
PTBXL	9286	14041	7	40	FD	0.17856262736247608	0.0023545396449229923	0.010501020525206423	0.06985543997533658	1.0
PTBXL	9286	14041	8	40	FD	0.16308200489420757	0.0023294337039911355	0.010642881566382168	0.07878557786197748	1.0
PTBXL	9286	14041	9	40	FD	0.21777014352054744	0.0019281382681890632	0.009020152616866615	0.0774888098407329	1.0
PTBXL	9286	14041	10	40	FD	0.17794639387438338	0.002276988776616699	0.010239922847204186	0.07968240035367122	1.0
PTBXL	9286	14041	11	40	FD	0.16793438788854484	0.0021421748624207144	0.009881623874065338	0.0773047372249956	1.0
PTBXL	9286	14041	12	40	FD	0.23125692093016045	0.0020416090274204806	0.009321709230580197	0.07466720262832245	1.0
PTBXL	9286	14041	13	40	FD	0.15009648164639738	0.002078984647489725	0.00966958830718951	0.07079239636357108	1.0
PTBXL	9286	14041	1	40	SG	0.1834018780626906	0.0019196661167586607	0.009645395950674974	0.07929995144559386	1.0
PTBXL	9286	14041	2	40	SG	0.1613265521523977	0.00253998698066792	0.014521025566089326	0.08206243333924346	1.0
PTBXL	9286	14041	3	40	SG	0.1352825038780899	0.002789576279923603	0.015483912356383448	0.08390090974291074	1.0
PTBXL	9286	14041	4	40	SG	0.15956662331995122	0.002677214393151436	0.013703889171021947	0.07395697476355914	1.0
PTBXL	9286	14041	5	40	SG	0.14221497438781613	0.0021232408416458287	0.010686314510836532	0.07431448576811744	1.0
PTBXL	9286	14041	6	40	SG	0.15768990419513274	0.0019553343386351095	0.009749118910891988	0.07645481266744758	1.0
PTBXL	9286	14041	7	40	SG	0.1549810255436289	0.0019587038476544766	0.010423990711190849	0.0762456857145921	1.0
PTBXL	9286	14041	8	40	SG	0.1438163819818553	0.001943473088836899	0.010574947061247661	0.08494981650033707	1.0
PTBXL	9286	14041	9	40	SG	0.14559113304082472	0.0015906269171940463	0.008954091582124379	0.08234645062547807	1.0
PTBXL	9286	14041	10	40	SG	0.15735182052015848	0.001880077212400028	0.010160284725385159	0.0860570307556896	1.0
PTBXL	9286	14041	11	40	SG	0.16972520835807506	0.0017771898325580843	0.009815555758035114	0.08326906841322636	1.0
PTBXL	9286	14041	12	40	SG	0.2058385075375573	0.0016890522750856417	0.009260360129712212	0.08223683950953249	1.0
PTBXL	9286	14041	13	40	SG	0.13947132143531715	0.0017314229370958866	0.009608230113773467	0.07764633441078297	1.0
PTBXL	9286	14041	1	40	SPEC	0.21377593766669395	0.002413701419893717	0.0098895501171101	0.07321515486094023	1.0
PTBXL	9286	14041	2	40	SPEC	0.14994785339954766	0.00320070619196142	0.014859999866004687	0.07629011686762327	1.0
PTBXL	9286	14041	3	40	SPEC	0.14277931632595497	0.0034976611874692914	0.01583003397300923	0.07989689074475215	1.0
PTBXL	9286	14041	4	40	SPEC	0.15212845217037615	0.003365109634067687	0.014058682462818581	0.06744634900407018	1.0
PTBXL	9286	14041	5	40	SPEC	0.14887124793891404	0.0026552716095665147	0.010972389502560024	0.06899976892607827	1.0
PTBXL	9286	14041	6	40	SPEC	0.16669797862003866	0.002422702049189717	0.010000735521399837	0.07243699705865127	1.0
PTBXL	9286	14041	7	40	SPEC	0.18585929239000437	0.0024425142330966273	0.010671023575528479	0.07097285135278503	1.0
PTBXL	9286	14041	8	40	SPEC	0.17461854124156492	0.0024146043448260474	0.010811710029520935	0.08037077594709603	1.0
PTBXL	9286	14041	9	40	SPEC	0.16933562379966582	0.002004383204565299	0.009163354447606015	0.07971153551447652	1.0
PTBXL	9286	14041	10	40	SPEC	0.16827935847369124	0.002366666308034661	0.010406583653438597	0.08129219271055736	1.0
PTBXL	9286	14041	11	40	SPEC	0.1695252945422792	0.002223567383794844	0.01003755245640778	0.0788359934059059	1.0
PTBXL	9286	14041	12	40	SPEC	0.2631990552371027	0.002119687942419185	0.009468190151805849	0.07573724007441045	1.0
PTBXL	9286	14041	13	40	SPEC	0.16080887991048864	0.002155651213614774	0.009821798113355937	0.07179408604639513	1.0
PTBXL	9286	14041	1	40	SG0SPEC	0.18557860960013153	0.0023177414226057676	0.009625794430543786	0.07446402911494224	1.0
PTBXL	9286	14041	2	40	SG0SPEC	0.14998843346904425	0.0030751570188950203	0.014428831110349444	0.0773871292575635	1.0
PTBXL	9286	14041	3	40	SG0SPEC	0.13884603590517142	0.003362644576943729	0.015422351871348704	0.0807845547438514	1.0
PTBXL	9286	14041	4	40	SG0SPEC	0.15487587689596388	0.0032336653767906665	0.013674341151117006	0.06934045558456087	1.0
PTBXL	9286	14041	5	40	SG0SPEC	0.164591914468076	0.002554988933056713	0.010669910286612	0.06986177673725316	1.0
PTBXL	9286	14041	6	40	SG0SPEC	0.16214935090120747	0.0023398189373304715	0.00972893859421274	0.07251533307098201	1.0
PTBXL	9286	14041	7	40	SG0SPEC	0.1634483214649021	0.0023549691552201303	0.010383044001975185	0.07168052241551247	1.0
PTBXL	9286	14041	8	40	SG0SPEC	0.157796692248912	0.00232926848696974	0.010522909471387162	0.0806011828105345	1.0
PTBXL	9286	14041	9	40	SG0SPEC	0.16024326568468455	0.0019233235713977275	0.008914777204343489	0.0794176097892983	1.0
PTBXL	9286	14041	10	40	SG0SPEC	0.17695688829096867	0.0022713034331897507	0.010115199928505422	0.08169059905857033	1.0
PTBXL	9286	14041	11	40	SG0SPEC	0.1742278938869958	0.002139992572292168	0.009771332898869651	0.07910293265636996	1.0
PTBXL	9286	14041	12	40	SG0SPEC	0.2123752285126928	0.002040000638394581	0.0092193493398377	0.07702132496444881	1.0
PTBXL	9286	14041	13	40	SG0SPEC	0.1543919312317962	0.002079515645925963	0.009564321038716017	0.07278394421427758	1.0
PTBXL	9286	14041	1	100	FD	0.3542761384141447	0.0034045995340196786	0.011115500505516789	0.08383159130207848	1.0
PTBXL	9286	14041	2	100	FD	0.2666506852685561	0.004569036923808327	0.016491536699926992	0.07102630882990982	1.0
PTBXL	9286	14041	3	100	FD	0.257133150005482	0.005034447613043403	0.017363452629640265	0.08114913128040796	1.0
PTBXL	9286	14041	4	100	FD	0.26136678014406894	0.0046758041987140075	0.015793298261055078	0.05925138300355308	1.0
PTBXL	9286	14041	5	100	FD	0.216995559791758	0.003696598306530894	0.012040086597492722	0.09925634843931477	1.0
PTBXL	9286	14041	6	100	FD	0.24318883011649262	0.0032539097138886823	0.01072531540177032	0.09552161812583801	1.0
PTBXL	9286	14041	7	100	FD	0.2882245465811216	0.003399078731628815	0.01181805447737449	0.075882665027483	1.0
PTBXL	9286	14041	8	100	FD	0.27218812678626886	0.0035047413031609274	0.011789345786442734	0.0884232173582587	1.0
PTBXL	9286	14041	9	100	FD	0.2184409776375975	0.0027668110187548745	0.00999799319312552	0.07206904973837926	1.0
PTBXL	9286	14041	10	100	FD	0.37717837013843264	0.003302512726707943	0.011545607273819225	0.06584647527893953	1.0
PTBXL	9286	14041	11	100	FD	0.259577198517228	0.003015686943666584	0.011007704343226074	0.06898175408870819	1.0
PTBXL	9286	14041	12	100	FD	0.28028557660726156	0.003080983087655936	0.010656760307182468	0.06287607065230663	1.0
PTBXL	9286	14041	13	100	FD	0.3853217325000549	0.003013137906508928	0.010779225196668962	0.06831527866538523	1.0
PTBXL	9286	14041	1	100	SG	0.20836271143328775	0.0022013958690662713	0.0106140834548993	0.059269969158468175	1.0
PTBXL	9286	14041	2	100	SG	0.1694391868433309	0.002873487736406939	0.01595778064698459	0.06827916381038107	1.0
PTBXL	9286	14041	3	100	SG	0.17217945404719326	0.0032018744716479355	0.01666297192041133	0.06837745172958934	1.0
PTBXL	9286	14041	4	100	SG	0.15689077994759493	0.0030306756772004013	0.015139056022980326	0.04932738400741315	1.0
PTBXL	9286	14041	5	100	SG	0.1568041195572054	0.002374409568435168	0.011585552634108025	0.07270147401096905	1.0
PTBXL	9286	14041	6	100	SG	0.20430704183933515	0.002154515481665849	0.010394118617145651	0.060732322166908825	1.0
PTBXL	9286	14041	7	100	SG	0.22835892260538618	0.002169985426567142	0.011394086600631981	0.06330998387341426	1.0
PTBXL	9286	14041	8	100	SG	0.20887933282496837	0.0021678135331937563	0.011474136306306696	0.06876463159223756	1.0
PTBXL	9286	14041	9	100	SG	0.28298833526956674	0.001801374703420912	0.009666572968431599	0.062345985768569506	1.0
PTBXL	9286	14041	10	100	SG	0.2040971351959839	0.0021438380441107206	0.011101933985348903	0.057490173695254373	1.0
PTBXL	9286	14041	11	100	SG	0.2248700456824791	0.001992801608458709	0.010602139719028979	0.05984780342908927	1.0
PTBXL	9286	14041	12	100	SG	0.3540921741077282	0.0019146417059398959	0.010251572226563472	0.05975889945199569	1.0
PTBXL	9286	14041	13	100	SG	0.13649342150355992	0.0019439478500916446	0.01048564213824447	0.0598088487559491	1.0
PTBXL	9286	14041	1	100	SPEC	0.38377395348849647	0.003941281681878083	0.011539885039786627	0.1272381059862823	1.0
PTBXL	9286	14041	2	100	SPEC	0.3008392918685937	0.005329896643210024	0.01707251347079992	0.09009152027521623	1.0
PTBXL	9286	14041	3	100	SPEC	0.3191213162559724	0.005829558910378195	0.017934073495221692	0.11851727911056593	1.0
PTBXL	9286	14041	4	100	SPEC	0.4921269476085918	0.005329383570562378	0.016309824107100097	0.08997438555038148	1.0
PTBXL	9286	14041	5	100	SPEC	0.2771629343597902	0.0042541880757733476	0.012471643697384103	0.13342556380575957	1.0
PTBXL	9286	14041	6	100	SPEC	0.3485605437355311	0.0037076906453789313	0.011066222650787794	0.13688387781917405	1.0
PTBXL	9286	14041	7	100	SPEC	0.3313485117442607	0.00393039685905019	0.012211920833824124	0.11201462802804343	1.0
PTBXL	9286	14041	8	100	SPEC	0.34076015758214867	0.0041719397848469925	0.012252135442191807	0.12860587116441952	1.0
PTBXL	9286	14041	9	100	SPEC	0.33601529664218	0.0031963984533391852	0.01031375138636205	0.1042326108122961	1.0
PTBXL	9286	14041	10	100	SPEC	0.5282809310293224	0.003777970001752903	0.011942988351918708	0.09013733530006844	1.0
PTBXL	9286	14041	11	100	SPEC	0.3634433766769392	0.003440249062074486	0.011355380368750882	0.10726496821452182	1.0
PTBXL	9286	14041	12	100	SPEC	0.33056617347933587	0.0035675179363901886	0.011067346539038016	0.09263539589001893	1.0
PTBXL	9286	14041	13	100	SPEC	0.4282876221970105	0.00347165719023102	0.0111211031040337	0.0923381067699234	1.0
PTBXL	9286	14041	1	100	SG0SPEC	0.18730719058983075	0.0029411196221062253	0.010515672157211517	0.06335716691164844	1.0
PTBXL	9286	14041	2	100	SG0SPEC	0.17942361739831206	0.0037725933308772118	0.015663854127006296	0.06605393645105016	1.0
PTBXL	9286	14041	3	100	SG0SPEC	0.20666820579892767	0.0041991975980923205	0.01655248222673118	0.05572918206229618	1.0
PTBXL	9286	14041	4	100	SG0SPEC	0.15811314188952263	0.003987750308424433	0.014976138700648423	0.04395468466267899	1.0
PTBXL	9286	14041	5	100	SG0SPEC	0.20558620398650004	0.003103344314154124	0.011529335940805609	0.06431071865189567	1.0
PTBXL	9286	14041	6	100	SG0SPEC	0.26183761644197706	0.0027678002470177833	0.010389077649144169	0.042330219248178105	1.0
PTBXL	9286	14041	7	100	SG0SPEC	0.21393639270000353	0.0028179087892455257	0.011232323049475627	0.04767374254904418	1.0
PTBXL	9286	14041	8	100	SG0SPEC	0.2619736859394248	0.0027918953208068	0.011382446415124163	0.051353547463243526	1.0
PTBXL	9286	14041	9	100	SG0SPEC	0.24276782756428245	0.00235010285596952	0.009581419999699555	0.05448499413930935	1.0
PTBXL	9286	14041	10	100	SG0SPEC	0.18614236985040136	0.0028393270725312115	0.010999122944186956	0.04631508507552319	1.0
PTBXL	9286	14041	11	100	SG0SPEC	0.21200166444414328	0.002617252147983969	0.010461337266417335	0.04357902397288893	1.0
PTBXL	9286	14041	12	100	SG0SPEC	0.2928548038826218	0.002554070461369285	0.01008947242067052	0.0572593178788961	1.0
PTBXL	9286	14041	13	100	SG0SPEC	0.18714325936531076	0.0025501855110857037	0.010360739319024726	0.05859981588191661	1.0
PTBXL	9286	14041	1	150	FD	0.2719104538882102	0.0038084720571494065	0.011368968305250589	0.10535731648983133	1.0
PTBXL	9286	14041	2	150	FD	0.2908066486805302	0.00506293942144424	0.016690002983760693	0.08424807418563943	1.0
PTBXL	9286	14041	3	150	FD	0.27386402144948613	0.0053729561657630655	0.01732329359824199	0.09871161338289752	1.0
PTBXL	9286	14041	4	150	FD	0.31166169559470513	0.005031917254485203	0.015839550226643417	0.07312822470845448	1.0
PTBXL	9286	14041	5	150	FD	0.27027704237255074	0.003912252881541534	0.012215178707295802	0.09179033812012172	1.0
PTBXL	9286	14041	6	150	FD	0.3629924723534911	0.0035021768841683675	0.010803469099821118	0.09599397247938593	1.0
PTBXL	9286	14041	7	150	FD	0.3103441693057329	0.003708019104866785	0.011840080525068903	0.09243806876868213	1.0
PTBXL	9286	14041	8	150	FD	0.29702341512553765	0.003855653689513555	0.011926685848248603	0.09510072915112017	1.0
PTBXL	9286	14041	9	150	FD	0.30813262677690695	0.002967805790612089	0.01011340110219212	0.08614260274353758	1.0
PTBXL	9286	14041	10	150	FD	0.3132919764203905	0.003587073618527619	0.011782304207884963	0.0748537776401658	1.0
PTBXL	9286	14041	11	150	FD	0.3258562818410264	0.003226731852411309	0.01118436062627405	0.08976403932109568	1.0
PTBXL	9286	14041	12	150	FD	0.32386305521608416	0.003391348151831987	0.010896001708084326	0.08462342431641028	1.0
PTBXL	9286	14041	13	150	FD	0.37747200509870216	0.0032945606584844135	0.010915536796527986	0.07813442967648011	1.0
PTBXL	9286	14041	1	150	SG	0.23676203639586424	0.002199378594844666	0.010609036673375198	0.060721106303313614	1.0
PTBXL	9286	14041	2	150	SG	0.18509133766352207	0.002867050489627765	0.015928709403441824	0.0709086781401183	1.0
PTBXL	9286	14041	3	150	SG	0.17499518941331021	0.0031972676258151082	0.016688536608995424	0.07155409693595256	1.0
PTBXL	9286	14041	4	150	SG	0.16558189046001817	0.003025489698552859	0.015146220580178147	0.05111505260503344	1.0
PTBXL	9286	14041	5	150	SG	0.1671848239699829	0.002371773983564647	0.011571677086081715	0.0764500427049003	1.0
PTBXL	9286	14041	6	150	SG	0.19390380948251104	0.002151517990792178	0.010387532639230115	0.06293330195972592	1.0
PTBXL	9286	14041	7	150	SG	0.22050742258584544	0.002162863680991742	0.011392830232944143	0.06311553793043019	1.0
PTBXL	9286	14041	8	150	SG	0.2713028029027536	0.002160437410700676	0.011475462662062277	0.07200256977442421	1.0
PTBXL	9286	14041	9	150	SG	0.24725212548228398	0.0017993800388835803	0.009664527038248097	0.06430997024553245	1.0
PTBXL	9286	14041	10	150	SG	0.19934926634750544	0.0021459697095916673	0.011099566460381117	0.05918793154586118	1.0
PTBXL	9286	14041	11	150	SG	0.20044344648038526	0.0019928663939487827	0.010588806949905985	0.06078886607399635	1.0
PTBXL	9286	14041	12	150	SG	0.24791869865796112	0.0019144830259135812	0.010248480780716378	0.05920425002754113	1.0
PTBXL	9286	14041	13	150	SG	0.20380429297187494	0.0019419288577247294	0.010478167141265116	0.06216257157545086	1.0
PTBXL	9286	14041	1	150	SPEC	0.4890857492516064	0.005287147427846803	0.01235386667341365	0.20815188564910658	1.0
PTBXL	9286	14041	2	150	SPEC	0.47197780566819775	0.0069090394990138915	0.017730401193678188	0.1980379156191987	1.0
PTBXL	9286	14041	3	150	SPEC	1.0873907090738657	0.006993386645928222	0.018112071381307458	0.17799381415638543	1.0
PTBXL	9286	14041	4	150	SPEC	0.5982537042971025	0.006828410125718125	0.016796348100499736	0.19696285661877685	1.0
PTBXL	9286	14041	5	150	SPEC	0.5819908573278114	0.005197004260521237	0.013103602946012496	0.17700718504799123	1.0
PTBXL	9286	14041	6	150	SPEC	0.45527786308432094	0.0046031970798606076	0.011357099582585227	0.13639278935975369	1.0
PTBXL	9286	14041	7	150	SPEC	0.4137210360433921	0.004939716529864702	0.012513706842066041	0.2095223827308519	1.0
PTBXL	9286	14041	8	150	SPEC	0.6951729997261019	0.005192352581377141	0.012685268946222818	0.1967969321117763	1.0
PTBXL	9286	14041	9	150	SPEC	0.5858414460874491	0.003972319875475264	0.010654600869111743	0.15360868559932772	1.0
PTBXL	9286	14041	10	150	SPEC	0.5483972573581352	0.004912695918560805	0.012531950155127402	0.177669058452064	1.0
PTBXL	9286	14041	11	150	SPEC	0.576635914344672	0.004176238578715373	0.011764626587294115	0.16299472164536757	1.0
PTBXL	9286	14041	12	150	SPEC	1.171441724331104	0.004555067436852301	0.011678141856849638	0.19662627459031773	1.0
PTBXL	9286	14041	13	150	SPEC	0.9123057227126138	0.004459683310148685	0.011574918314409998	0.17772342211156575	1.0
PTBXL	9286	14041	1	150	SG0SPEC	0.2662229612642057	0.0029523982640181664	0.01057180616073793	0.07434429807173722	1.0
PTBXL	9286	14041	2	150	SG0SPEC	0.24005950001379253	0.0037435981368846394	0.01570993214589757	0.08248962268257289	1.0
PTBXL	9286	14041	3	150	SG0SPEC	0.2438752850065732	0.004204707963752253	0.016599919564566787	0.07583529667058334	1.0
PTBXL	9286	14041	4	150	SG0SPEC	0.2499483461919108	0.0039818573676915275	0.015004498293715711	0.05442559003639554	1.0
PTBXL	9286	14041	5	150	SG0SPEC	0.24641019150309335	0.003091387626932117	0.011545130480764264	0.07165050123368233	1.0
PTBXL	9286	14041	6	150	SG0SPEC	0.3192938005438769	0.002775930924454267	0.010411495237214533	0.049048806434385514	1.0
PTBXL	9286	14041	7	150	SG0SPEC	0.31040763379717295	0.0027619744124301186	0.011294691911357294	0.05717539956564978	1.0
PTBXL	9286	14041	8	150	SG0SPEC	0.2539846543458824	0.0027639605861575567	0.01142852627788022	0.06300787548987881	1.0
PTBXL	9286	14041	9	150	SG0SPEC	0.3195912122043214	0.002360569479704127	0.009586458245612184	0.0658203001856728	1.0
PTBXL	9286	14041	10	150	SG0SPEC	0.23139827676466465	0.0028759261102624177	0.011029892117834993	0.06660520128401964	1.0
PTBXL	9286	14041	11	150	SG0SPEC	0.2732046599309504	0.002636453931798743	0.010460676080932029	0.05447033605218336	1.0
PTBXL	9286	14041	12	150	SG0SPEC	0.303060784306922	0.0025695889485317703	0.01011254825773351	0.0709428377119783	1.0
PTBXL	9286	14041	13	150	SG0SPEC	0.2749968924729114	0.002551744491529358	0.01039411362408637	0.07029056641340412	1.0
PTBXL	2170	19360	1	40	FD	0.14144253933724027	0.002007301581948155	0.011633500519190055	0.07207127530683367	1.0
PTBXL	2170	19360	2	40	FD	0.1539381659622782	0.0021192826602887257	0.011768983167849011	0.07891974457816013	1.0
PTBXL	2170	19360	3	40	FD	0.16144224145919253	0.0020823411038824635	0.012097211934478089	0.07917826795704022	1.0
PTBXL	2170	19360	4	40	FD	0.24621782623255092	0.0015891983776839082	0.009430404425379924	0.07779931780504291	1.0
PTBXL	2170	19360	5	40	FD	0.16223507936146742	0.0017733693753194683	0.010256787971428354	0.08001934595962326	1.0
PTBXL	2170	19360	6	40	FD	0.1674146675707996	0.0015872453793059555	0.009005727981421994	0.07514772334650204	1.0
PTBXL	2170	19360	7	40	FD	0.15821964017108905	0.0020130471158816853	0.011567620215744229	0.0856749534257553	1.0
PTBXL	2170	19360	8	40	FD	0.18309300718342128	0.0015408941075192354	0.009165719826112341	0.07692278275110377	1.0
PTBXL	2170	19360	1	40	SG	0.14470046442723558	0.0017489218197875565	0.011618377247044485	0.07573434912581911	1.0
PTBXL	2170	19360	2	40	SG	0.14192087210044735	0.0018276334644407853	0.011744953312134404	0.08300923210420359	1.0
PTBXL	2170	19360	3	40	SG	0.16413127754015897	0.0018095056516336582	0.012084076277314218	0.08161902120533972	1.0
PTBXL	2170	19360	4	40	SG	0.4225669997611348	0.0013782154095375422	0.009419879851200475	0.08015228678156701	1.0
PTBXL	2170	19360	5	40	SG	0.14695293524022143	0.0015413884993101565	0.010244756720863299	0.083223347064793	1.0
PTBXL	2170	19360	6	40	SG	0.16620292364042782	0.0013770221767779765	0.008995264769970366	0.07912525513578511	1.0
PTBXL	2170	19360	7	40	SG	0.14937293811612506	0.0017426650984125813	0.011556230460451134	0.08857143695251084	1.0
PTBXL	2170	19360	8	40	SG	0.1356711659508803	0.0013431050096250016	0.009158312062813255	0.07998964420170736	1.0
PTBXL	2170	19360	1	40	SPEC	0.1439513285756918	0.002062946149374167	0.011725753571662475	0.07321811236543714	1.0
PTBXL	2170	19360	2	40	SPEC	0.16406993695882746	0.002182640921035531	0.011862079066014856	0.08018934857262205	1.0
PTBXL	2170	19360	3	40	SPEC	0.17848684192526998	0.0021413226370309703	0.012188823367560263	0.08094358361542346	1.0
PTBXL	2170	19360	4	40	SPEC	0.24083369610219316	0.0016352236327843892	0.009505847689444603	0.07960952061946157	1.0
PTBXL	2170	19360	5	40	SPEC	0.14820027933415525	0.0018236248550895717	0.010339814344834344	0.08153893581394403	1.0
PTBXL	2170	19360	6	40	SPEC	0.17352283965667215	0.0016328161935455822	0.009078688970432892	0.07639705846034281	1.0
PTBXL	2170	19360	7	40	SPEC	0.1636215356277888	0.0020717730383036865	0.011660034882453783	0.08757084668979495	1.0
PTBXL	2170	19360	8	40	SPEC	0.19270655732992606	0.0015836874491443704	0.009233540007759168	0.07833992772819257	1.0
PTBXL	2170	19360	1	40	SG0SPEC	0.14620007129108586	0.0020187329128880916	0.011623033960480745	0.07327561278259122	1.0
PTBXL	2170	19360	2	40	SG0SPEC	0.1566684537961068	0.002128118498883725	0.011771291289992394	0.08042411358208074	1.0
PTBXL	2170	19360	3	40	SG0SPEC	0.15564325554792022	0.0020934212161452543	0.012097503002882837	0.0802780905864522	1.0
PTBXL	2170	19360	4	40	SG0SPEC	0.3589962908595804	0.0015962100965688016	0.009425134639450527	0.07876914269643029	1.0
PTBXL	2170	19360	5	40	SG0SPEC	0.19173326931988086	0.0017832151897110358	0.010253940863312765	0.081299831143597	1.0
PTBXL	2170	19360	6	40	SG0SPEC	0.16968990883322424	0.001594635939112835	0.009003690690012379	0.07649204780474994	1.0
PTBXL	2170	19360	7	40	SG0SPEC	0.15890405726442608	0.0020239275275984537	0.011564208344859795	0.08692284507669203	1.0
PTBXL	2170	19360	8	40	SG0SPEC	0.20858172234762007	0.001549449381843585	0.00916302827782213	0.0781501827141631	1.0
PTBXL	2170	19360	1	100	FD	0.2568418919412551	0.0024659943071211796	0.011883656767800104	0.12702631159198022	1.0
PTBXL	2170	19360	2	100	FD	0.26834358354083426	0.002582804598141229	0.011644916088182933	0.13342625162469376	1.0
PTBXL	2170	19360	3	100	FD	0.256628224072784	0.0024839382362849406	0.01231718157521766	0.10927394213210494	1.0
PTBXL	2170	19360	4	100	FD	0.2557897069918134	0.0019140397390385922	0.009583026587331804	0.10272654507957471	1.0
PTBXL	2170	19360	5	100	FD	0.28266004003669054	0.0021407917083725117	0.01031486488010824	0.0968497406499125	1.0
PTBXL	2170	19360	6	100	FD	0.38560952615993105	0.0018789585998280592	0.009039381506107676	0.10133587046759268	1.0
PTBXL	2170	19360	7	100	FD	0.2301469312239152	0.002409222946571924	0.011743151865504503	0.10723002630253192	1.0
PTBXL	2170	19360	8	100	FD	0.21314927387346028	0.001894328876795611	0.009271455478487638	0.10420120809146406	1.0
PTBXL	2170	19360	1	100	SG	0.20634306569701596	0.0018251250897895956	0.011773945549159327	0.08496523674458727	1.0
PTBXL	2170	19360	2	100	SG	0.22262721774730013	0.0019238863339420744	0.011550153359726508	0.09638412048161425	1.0
PTBXL	2170	19360	3	100	SG	0.1973552716022531	0.001879340381213245	0.012160833063677658	0.08517585252943222	1.0
PTBXL	2170	19360	4	100	SG	0.08791588079578729	0.0014443175079234052	0.00951341171336903	0.09358478330910418	1.0
PTBXL	2170	19360	5	100	SG	0.1683456906947534	0.0016057079132516146	0.010219305084390975	0.08465436454151926	1.0
PTBXL	2170	19360	6	100	SG	0.16994028974323835	0.001443543132973956	0.009004143257504068	0.08706510661104984	1.0
PTBXL	2170	19360	7	100	SG	0.23220081416564392	0.00179987591415031	0.011613327500011495	0.09190020049097847	1.0
PTBXL	2170	19360	8	100	SG	0.2016977608824465	0.0014059969275167727	0.009210735830937384	0.08331929658158649	1.0
PTBXL	2170	19360	1	100	SPEC	0.4844648821610673	0.0027496615842358186	0.012041158528432787	0.16460721193335243	1.0
PTBXL	2170	19360	2	100	SPEC	0.3445025769365165	0.0028769214094512673	0.011810388688846908	0.17228407129186984	1.0
PTBXL	2170	19360	3	100	SPEC	0.35857696459058236	0.0027826715187764615	0.012495366399671243	0.15159899974567168	1.0
PTBXL	2170	19360	4	100	SPEC	0.49936756581377784	0.0021056937095551287	0.009688569978096868	0.113311592746015	1.0
PTBXL	2170	19360	5	100	SPEC	0.6121849564802622	0.002368940562348165	0.010471360165934362	0.1212002482650822	1.0
PTBXL	2170	19360	6	100	SPEC	0.39017903700125145	0.002088263317030264	0.009141114317802956	0.12533037256374155	1.0
PTBXL	2170	19360	7	100	SPEC	0.2770252513384552	0.002683726631341453	0.011910223612079187	0.13610631529393616	1.0
PTBXL	2170	19360	8	100	SPEC	0.3689361300892399	0.0021156745523571814	0.009400713663518417	0.14361815154034355	1.0
PTBXL	2170	19360	1	100	SG0SPEC	0.3836351465523868	0.002192218254731092	0.011783833946360444	0.084963044323824	1.0
PTBXL	2170	19360	2	100	SG0SPEC	0.2218500391482142	0.0023283897830068618	0.011684705005635426	0.0808139724743024	1.0
PTBXL	2170	19360	3	100	SG0SPEC	0.17167930104095544	0.0022351202043463933	0.012167862168651771	0.08062815606319336	1.0
PTBXL	2170	19360	4	100	SG0SPEC	0.1859175679065244	0.0017421320074230556	0.00950822144126685	0.09066310056531252	1.0
PTBXL	2170	19360	5	100	SG0SPEC	0.3270269906103581	0.0019449565763811705	0.010266764903807768	0.08222551653013863	1.0
PTBXL	2170	19360	6	100	SG0SPEC	0.20296264403335762	0.0017289313059856263	0.009043567302468244	0.08361245781998579	1.0
PTBXL	2170	19360	7	100	SG0SPEC	0.22154744301308002	0.0021560426443577004	0.01162827240869066	0.08955926418641773	1.0
PTBXL	2170	19360	8	100	SG0SPEC	0.258077130157853	0.0016894337063367458	0.009225233896623027	0.08035680342717318	1.0
PTBXL	2170	19360	1	150	FD	0.26838296062306033	0.0026317433705346865	0.011966757814099001	0.13811617174033783	1.0
PTBXL	2170	19360	2	150	FD	0.33951689659847895	0.00272898978120201	0.011656465294313127	0.12746468445997966	1.0
PTBXL	2170	19360	3	150	FD	0.32333896683918395	0.0026027611161697018	0.01241011763775411	0.13200553182227076	1.0
PTBXL	2170	19360	4	150	FD	0.16139885918041277	0.0020250331243107504	0.009580504143185571	0.0892005873537661	1.0
PTBXL	2170	19360	5	150	FD	0.4164498546345315	0.0023152608212109837	0.010440868813160092	0.10361875890034929	1.0
PTBXL	2170	19360	6	150	FD	0.44098226139983077	0.002014039211237925	0.009069562763794208	0.12359078441782204	1.0
PTBXL	2170	19360	7	150	FD	0.23866864029062448	0.0025531633610128613	0.011741608853537144	0.13768980181400106	1.0
PTBXL	2170	19360	8	150	FD	0.963875183630623	0.0020350942365907256	0.00928670729329664	0.1486346032923415	1.0
PTBXL	2170	19360	1	150	SG	0.20842883484291438	0.0018276990343210173	0.011771477374958142	0.08564200225749831	1.0
PTBXL	2170	19360	2	150	SG	0.22821444825297688	0.0019267192636109336	0.011556157151311412	0.09833789734970817	1.0
PTBXL	2170	19360	3	150	SG	0.2492563143264497	0.0018815904355995992	0.012161544089099073	0.0856471301309166	1.0
PTBXL	2170	19360	4	150	SG	0.11797818990066823	0.0014441445109325249	0.009526652845046637	0.09493094735799472	1.0
PTBXL	2170	19360	5	150	SG	0.18131622794563193	0.0016085813404211379	0.010232774894678819	0.08437376732833911	1.0
PTBXL	2170	19360	6	150	SG	0.217002643736169	0.0014443942936642898	0.009004445942544782	0.08723537578416882	1.0
PTBXL	2170	19360	7	150	SG	0.1676045581154922	0.0017999985794539056	0.011620461748955223	0.0910403766170186	1.0
PTBXL	2170	19360	8	150	SG	0.19636025998776355	0.0014063281171772374	0.00921921449858769	0.08436155492044328	1.0
PTBXL	2170	19360	1	150	SPEC	0.4639702801997787	0.0035490705560854855	0.012459050238442156	0.24963603806293175	1.0
PTBXL	2170	19360	2	150	SPEC	1.4934669004240715	0.0035203994941353355	0.011953069100891502	0.24555486154433614	1.0
PTBXL	2170	19360	3	150	SPEC	0.5760366330830946	0.003414602811184798	0.012762008032250768	0.27367794533165873	1.0
PTBXL	2170	19360	4	150	SPEC	0.33703227968324323	0.0025701564423739613	0.009847467833889727	0.19282206690281928	1.0
PTBXL	2170	19360	5	150	SPEC	0.7076722358545554	0.003155231883414022	0.010835009676100047	0.24598438655915336	1.0
PTBXL	2170	19360	6	150	SPEC	0.5433703700379782	0.0026694158440328285	0.00939692612298696	0.1971058194361788	1.0
PTBXL	2170	19360	7	150	SPEC	0.3854741768952387	0.003281926984201183	0.012006572524782788	0.27273291734950056	1.0
PTBXL	2170	19360	8	150	SPEC	0.6751517457727914	0.00274530794699117	0.009575198789595285	0.29791172633915025	1.0
PTBXL	2170	19360	1	150	SG0SPEC	0.3415068175741237	0.002235110890841851	0.011798771588801967	0.1029910794918568	1.0
PTBXL	2170	19360	2	150	SG0SPEC	0.2515785287977332	0.002353225177873247	0.011717222504619961	0.08843851420145135	1.0
PTBXL	2170	19360	3	150	SG0SPEC	0.2536081508114278	0.002263620476272616	0.01217373819299353	0.09607052775449021	1.0
PTBXL	2170	19360	4	150	SG0SPEC	0.15465477888668525	0.0017515951214551204	0.009517384991785062	0.10826310423139915	1.0
PTBXL	2170	19360	5	150	SG0SPEC	0.2754519074072424	0.0019839163462688153	0.010303883227696568	0.09056731776108477	1.0
PTBXL	2170	19360	6	150	SG0SPEC	0.24785373819080106	0.0017479582754471614	0.009056335569841964	0.08837622600946239	1.0
PTBXL	2170	19360	7	150	SG0SPEC	0.2970691070372563	0.0021801039787379115	0.011640346277349783	0.10067789345025151	1.0
PTBXL	2170	19360	8	150	SG0SPEC	0.3156599821136652	0.001721649282790703	0.0092447399344321	0.11000695292218064	1.0
PTBXL	12607	2553	1	40	FD	0.16067870793818084	0.0027498444559231746	0.010489766116963848	0.04070060936451482	1.0
PTBXL	12607	2553	2	40	FD	0.14488176115520623	0.0026375401701261435	0.010706859992816528	0.03591481219417725	1.0
PTBXL	12607	2553	3	40	FD	0.1337743389412513	0.002700620312726393	0.009846185104220829	0.03490282736008787	1.0
PTBXL	12607	2553	4	40	FD	0.16814331524590057	0.0026726994316377873	0.008885879898716205	0.029137937675985884	1.0
PTBXL	12607	2553	5	40	FD	0.15498205017063596	0.0024216760528914557	0.008193584202079735	0.036936524142711695	1.0
PTBXL	12607	2553	6	40	FD	0.1660568621966082	0.0021330406671863705	0.008738308937255367	0.0390672474701377	1.0
PTBXL	12607	2553	7	40	FD	0.14872990506323336	0.0026779461397756442	0.011355713821644967	0.044743195373392976	1.0
PTBXL	12607	2553	8	40	FD	0.16930370959944963	0.002354010686416357	0.009201817458764678	0.039854461745341775	1.0
PTBXL	12607	2553	9	40	FD	0.18191524693596414	0.0026548356127254597	0.010415875847320852	0.04253696004206021	1.0
PTBXL	12607	2553	10	40	FD	0.15480624482357666	0.0023025565718997124	0.008347194437912663	0.04230455278515587	1.0
PTBXL	12607	2553	1	40	SG	0.17640604281150518	0.0023104733148219614	0.010355657116605048	0.04486629968586937	1.0
PTBXL	12607	2553	2	40	SG	0.13490929787088762	0.0022366693591193074	0.010581971466156116	0.041467705154955535	1.0
PTBXL	12607	2553	3	40	SG	0.156533781366777	0.0022706466771352735	0.009697290782443866	0.04062770815039279	1.0
PTBXL	12607	2553	4	40	SG	0.17736506033296814	0.002240938207669331	0.008729890168892463	0.033039367067684976	1.0
PTBXL	12607	2553	5	40	SG	0.1496117472376905	0.0020386541605622328	0.008061541545400725	0.03976562653825846	1.0
PTBXL	12607	2553	6	40	SG	0.15321596483675262	0.001808686282761833	0.008646449747078452	0.044702448737202416	1.0
PTBXL	12607	2553	7	40	SG	0.1378421415644497	0.0022606753378949275	0.011242721665678674	0.04962415987436584	1.0
PTBXL	12607	2553	8	40	SG	0.1326969951635498	0.001981550472071396	0.009091345601254349	0.04557659307371237	1.0
PTBXL	12607	2553	9	40	SG	0.16361740353347515	0.0022470331285750164	0.010294124824684094	0.048919198137937804	1.0
PTBXL	12607	2553	10	40	SG	0.16187774852424225	0.001928630457440676	0.008223816441030186	0.04766453856971854	1.0
PTBXL	12607	2553	1	40	SPEC	0.16419414988583353	0.0028464483446877273	0.010592729497805731	0.041331791989118766	1.0
PTBXL	12607	2553	2	40	SPEC	0.14736158664014676	0.002726515732521398	0.010805675846457075	0.03601042167977647	1.0
PTBXL	12607	2553	3	40	SPEC	0.14113995983638022	0.0027948720772962453	0.009951542198005087	0.03484860130525001	1.0
PTBXL	12607	2553	4	40	SPEC	0.17020494283629722	0.0027671555450906344	0.009018158484338621	0.029469081726547334	1.0
PTBXL	12607	2553	5	40	SPEC	0.16404697178645464	0.0025059792050684923	0.008291527277023548	0.037856599926725215	1.0
PTBXL	12607	2553	6	40	SPEC	0.17475898170197943	0.002204440179039127	0.00881879975824443	0.039119156171450696	1.0
PTBXL	12607	2553	7	40	SPEC	0.16234151073449873	0.0027710922382304273	0.011457250049394671	0.04533177550446336	1.0
PTBXL	12607	2553	8	40	SPEC	0.17887389939980766	0.002436589717231413	0.009292859380257663	0.039945710594921656	1.0
PTBXL	12607	2553	9	40	SPEC	0.15607383186243173	0.002744799751841036	0.010518669589915654	0.042479745957782186	1.0
PTBXL	12607	2553	10	40	SPEC	0.1581542599951318	0.002385069373239133	0.008439423998685552	0.04254023653363904	1.0
PTBXL	12607	2553	1	40	SG0SPEC	0.16948178524878504	0.0027565472029497367	0.0104729850493726	0.04132691627843697	1.0
PTBXL	12607	2553	2	40	SG0SPEC	0.15035157340375455	0.0026459073413842575	0.01069195511629149	0.036839728483059365	1.0
PTBXL	12607	2553	3	40	SG0SPEC	0.13826134586471492	0.002708025683005773	0.009826962682481313	0.035862036284826135	1.0
PTBXL	12607	2553	4	40	SG0SPEC	0.17117652992403654	0.0026804345147428033	0.008824345845161681	0.029438960914779475	1.0
PTBXL	12607	2553	5	40	SG0SPEC	0.15405606628454369	0.0024275909739719034	0.008170599558192099	0.037102389278609	1.0
PTBXL	12607	2553	6	40	SG0SPEC	0.1662784380354371	0.002141051848787488	0.008730911837137334	0.040112583913911495	1.0
PTBXL	12607	2553	7	40	SG0SPEC	0.16320100940737017	0.0026848517401204994	0.011341790057629577	0.045463082517814016	1.0
PTBXL	12607	2553	8	40	SG0SPEC	0.1610202279002959	0.002359713349775891	0.00919202865031522	0.04082232898026437	1.0
PTBXL	12607	2553	9	40	SG0SPEC	0.15268236022794965	0.002663557899663991	0.010407114449420413	0.043698730646378116	1.0
PTBXL	12607	2553	10	40	SG0SPEC	0.16488171511872407	0.0023062451988718597	0.008329272273584213	0.04334141041240161	1.0
PTBXL	12607	2553	1	100	FD	0.5053966338861642	0.0032356172548732047	0.011003984483428061	0.08769579895078887	1.0
PTBXL	12607	2553	2	100	FD	0.15714734122717033	0.003047292970084294	0.01114019127555145	0.04697564027275478	1.0
PTBXL	12607	2553	3	100	FD	0.2568198968905131	0.003078052997076371	0.010506090620499498	0.03177233499245379	1.0
PTBXL	12607	2553	4	100	FD	0.3174216754941694	0.00322646929396885	0.01020734952993619	0.05555637309990332	1.0
PTBXL	12607	2553	5	100	FD	0.3018829016615352	0.0029456745525860426	0.008703221591413561	0.09579408687569545	1.0
PTBXL	12607	2553	6	100	FD	0.22910797536982203	0.0025183423750380785	0.008925035560323612	0.0819304582387931	1.0
PTBXL	12607	2553	7	100	FD	0.23019187623476745	0.0030790446957387452	0.011762705378631527	0.05601004904076732	1.0
PTBXL	12607	2553	8	100	FD	0.2804728562539926	0.0027617583292757404	0.009609833603533261	0.07601356660335701	1.0
PTBXL	12607	2553	9	100	FD	0.3179894160237435	0.0030696749577884142	0.01067826937008438	0.07899716092156807	1.0
PTBXL	12607	2553	10	100	FD	0.25288733205551506	0.002753042404145057	0.008738793157183095	0.08603283867879404	1.0
PTBXL	12607	2553	1	100	SG	0.16653138557507918	0.002435568581066119	0.01054889800043485	0.06379776637611796	1.0
PTBXL	12607	2553	2	100	SG	0.19107507300497092	0.002340896091405146	0.010831658943578288	0.04264466229157023	1.0
PTBXL	12607	2553	3	100	SG	0.3404388999727194	0.002369775508832531	0.010059253626274309	0.03673905310768971	1.0
PTBXL	12607	2553	4	100	SG	0.20258915884432774	0.0023528238799215176	0.009498159658297454	0.05672698480317592	1.0
PTBXL	12607	2553	5	100	SG	0.16187807786631314	0.0021504050468430917	0.008291750904865561	0.060375215739486766	1.0
PTBXL	12607	2553	6	100	SG	0.4311312009802002	0.0018807496158461353	0.008685338313206179	0.05826594799730767	1.0
PTBXL	12607	2553	7	100	SG	0.13414141546370956	0.0023766553804564733	0.011459955920806482	0.055000560765088524	1.0
PTBXL	12607	2553	8	100	SG	0.9041301508240671	0.002075093091473403	0.009255372464600906	0.0505564543200698	1.0
PTBXL	12607	2553	9	100	SG	0.2856753035612197	0.002338728107440509	0.010348119780062672	0.05476425775659403	1.0
PTBXL	12607	2553	10	100	SG	0.18382263571121632	0.0020259019249373182	0.008377833249556103	0.05104098440574069	1.0
PTBXL	12607	2553	1	100	SPEC	0.4195968695511542	0.0035533376239716206	0.011277766490664573	0.10617102112711205	1.0
PTBXL	12607	2553	2	100	SPEC	0.2807532270106082	0.0032955561927352915	0.01133133065903874	0.06813428487640659	1.0
PTBXL	12607	2553	3	100	SPEC	0.36691501881617905	0.003334237916094753	0.010745893279983883	0.04771061310020155	1.0
PTBXL	12607	2553	4	100	SPEC	0.2384885843531612	0.003593795643013111	0.010585745807735022	0.08146585535774499	1.0
PTBXL	12607	2553	5	100	SPEC	0.3587050249372509	0.0032871447625750106	0.00896650423905838	0.11828720500341043	1.0
PTBXL	12607	2553	6	100	SPEC	0.27037352608263115	0.002755014476401704	0.009094737198153839	0.10246108379471086	1.0
PTBXL	12607	2553	7	100	SPEC	0.309613238934036	0.003329043354127058	0.011965696000309242	0.06898152436307448	1.0
PTBXL	12607	2553	8	100	SPEC	0.3302380111219649	0.003020730719942924	0.009819400416698891	0.10095346361722674	1.0
PTBXL	12607	2553	9	100	SPEC	0.3482659583696015	0.003347271839695515	0.010887850052339868	0.09992325109950556	1.0
PTBXL	12607	2553	10	100	SPEC	0.36088384628648423	0.003098278619956866	0.008969780755593411	0.1268572673474805	1.0
PTBXL	12607	2553	1	100	SG0SPEC	0.27339898394432216	0.002991659204644911	0.010689509475565661	0.052791377636623595	1.0
PTBXL	12607	2553	2	100	SG0SPEC	0.21890250759913982	0.0028524671313539824	0.010990505857462403	0.0367229416741185	1.0
PTBXL	12607	2553	3	100	SG0SPEC	0.1856061343358275	0.0028838682561696085	0.01019371820788656	0.03421074861987497	1.0
PTBXL	12607	2553	4	100	SG0SPEC	0.2081046023515318	0.0029092972963234726	0.009446709433780707	0.06022398811501133	1.0
PTBXL	12607	2553	5	100	SG0SPEC	0.1567356706405733	0.0026489274371437003	0.008411017800151948	0.056701024806948344	1.0
PTBXL	12607	2553	6	100	SG0SPEC	0.3930393360002563	0.002289377814689382	0.008847766051933803	0.05239347017698136	1.0
PTBXL	12607	2553	7	100	SG0SPEC	0.20533601638984458	0.0029185879886205308	0.011576317186747653	0.050454548067695615	1.0
PTBXL	12607	2553	8	100	SG0SPEC	0.42054182141956764	0.0025486254061430165	0.009395800242335266	0.039371128189759685	1.0
PTBXL	12607	2553	9	100	SG0SPEC	0.257079825058298	0.0028449610028009435	0.010554415230138822	0.04219915598818874	1.0
PTBXL	12607	2553	10	100	SG0SPEC	0.2127997880134954	0.0024825295668707637	0.008540734023544569	0.03902782761689818	1.0
PTBXL	12607	2553	1	150	FD	0.2727466165807498	0.0034329956207271965	0.011194372563327922	0.09054687672499238	1.0
PTBXL	12607	2553	2	150	FD	0.30972429237638854	0.00319571055112353	0.011198797317631942	0.06902154848296331	1.0
PTBXL	12607	2553	3	150	FD	0.3690590723397451	0.0032462955925372738	0.010563158750045253	0.08252425744837265	1.0
PTBXL	12607	2553	4	150	FD	0.17851668840763038	0.0034477557488402995	0.010372227783031608	0.06779376459832101	1.0
PTBXL	12607	2553	5	150	FD	0.5792013590422669	0.003093966408069334	0.008796604400382857	0.09252756644299626	1.0
PTBXL	12607	2553	6	150	FD	0.384868337466705	0.002697929036890728	0.009038901134151015	0.09739834369226265	1.0
PTBXL	12607	2553	7	150	FD	0.2848998493664814	0.0031815015475947133	0.011887226993701441	0.0695540584518096	1.0
PTBXL	12607	2553	8	150	FD	0.33383153108925745	0.002869851804027712	0.009647257792410158	0.0887792399069441	1.0
PTBXL	12607	2553	9	150	FD	0.31301812556140535	0.0031780083877336685	0.010700475599171881	0.0768146741981201	1.0
PTBXL	12607	2553	10	150	FD	0.386887356017954	0.0029345384115869347	0.00882654127484229	0.09430947239733416	1.0
PTBXL	12607	2553	1	150	SG	0.4429959163197389	0.002436488302471787	0.010547216660785475	0.06587252440143541	1.0
PTBXL	12607	2553	2	150	SG	0.2937493492215899	0.0023393701543270263	0.010836471787445649	0.04433085466961338	1.0
PTBXL	12607	2553	3	150	SG	0.30544767341393225	0.0023685536674591034	0.010069246270870587	0.03786592205632091	1.0
PTBXL	12607	2553	4	150	SG	0.23477012366752537	0.0023536070006130064	0.009526036146993296	0.05778023774091504	1.0
PTBXL	12607	2553	5	150	SG	0.15985120241807357	0.002152646624761227	0.008294347001841573	0.061789408526336055	1.0
PTBXL	12607	2553	6	150	SG	0.3640679968401923	0.001880378701792513	0.008693375027815437	0.06154207425975801	1.0
PTBXL	12607	2553	7	150	SG	0.12124131967733562	0.002378180485968885	0.01146111811497611	0.05525117183920402	1.0
PTBXL	12607	2553	8	150	SG	0.20843964767302736	0.0020741811751215566	0.00926988933591675	0.05309387563359364	1.0
PTBXL	12607	2553	9	150	SG	0.20434453620222792	0.0023394969073097654	0.01035472934433213	0.056953433967379286	1.0
PTBXL	12607	2553	10	150	SG	0.18389362352150745	0.002023844529044176	0.008377845639470263	0.05438556417706574	1.0
PTBXL	12607	2553	1	150	SPEC	0.5749825024878036	0.004273343428439325	0.01172548429992566	0.21083880460266596	1.0
PTBXL	12607	2553	2	150	SPEC	0.6836838055937109	0.004077573133241371	0.011634799531508096	0.17553136823586427	1.0
PTBXL	12607	2553	3	150	SPEC	0.783420271533668	0.004066471573737701	0.010954565766232608	0.2626290803642311	1.0
PTBXL	12607	2553	4	150	SPEC	0.4093116109756803	0.004341186293102066	0.01095665967829623	0.1578085567950348	1.0
PTBXL	12607	2553	5	150	SPEC	0.43153352098354014	0.003798585153900615	0.009260899356193328	0.16436934802507028	1.0
PTBXL	12607	2553	6	150	SPEC	0.7654814818100188	0.0034413877956485208	0.009472230787307861	0.22277840900550225	1.0
PTBXL	12607	2553	7	150	SPEC	0.5125955960171386	0.00376972405392789	0.012269245649694465	0.13874248949350523	1.0
PTBXL	12607	2553	8	150	SPEC	0.4341176845987665	0.0034209999317312135	0.009958258000582502	0.19178675758406377	1.0
PTBXL	12607	2553	9	150	SPEC	0.5814146333666244	0.0038227973061806214	0.011053703454483142	0.14769382059509192	1.0
PTBXL	12607	2553	10	150	SPEC	0.8150328395455396	0.0037033285759445066	0.009280181367724846	0.16118075870157722	1.0
PTBXL	12607	2553	1	150	SG0SPEC	0.4305086122880386	0.0030193427903497084	0.010687933456414703	0.062251677721765666	1.0
PTBXL	12607	2553	2	150	SG0SPEC	0.34170417779542434	0.0028741843845629038	0.010987341860644286	0.05048708075250321	1.0
PTBXL	12607	2553	3	150	SG0SPEC	0.2427673997340626	0.002905489443014417	0.010202650807667982	0.050916690047603186	1.0
PTBXL	12607	2553	4	150	SG0SPEC	0.31330038841852836	0.0029303060564148807	0.009477355011613932	0.06415320316793313	1.0
PTBXL	12607	2553	5	150	SG0SPEC	0.226738422284106	0.0026837004344573974	0.00842378106129389	0.06989059553584583	1.0
PTBXL	12607	2553	6	150	SG0SPEC	0.398133294691671	0.0023396244203727243	0.00887120605976788	0.07336170432008181	1.0
PTBXL	12607	2553	7	150	SG0SPEC	0.19497919676160433	0.002947472122657973	0.0115662807355781	0.05510627202251172	1.0
PTBXL	12607	2553	8	150	SG0SPEC	0.5631655513251498	0.0025605221221441893	0.009407029919857217	0.05153357055413907	1.0
PTBXL	12607	2553	9	150	SG0SPEC	0.2617279110419388	0.0028631866018329843	0.010566835479610234	0.044304219170989007	1.0
PTBXL	12607	2553	10	150	SG0SPEC	0.3354710710740812	0.0025045758743558045	0.008561117980366883	0.05399809506090863	1.0
PTBXL	11723	19518	1	40	FD	0.12164013302930478	0.002122304749061432	0.016050353600810443	0.05229598545215364	1.0
PTBXL	11723	19518	2	40	FD	0.1356130001680219	0.0027002869732520715	0.021161967515150575	0.042839830849723266	1.0
PTBXL	11723	19518	3	40	FD	0.11770061314669206	0.002549994805534327	0.020018292041238867	0.0413857170137432	1.0
PTBXL	11723	19518	4	40	FD	0.09310135965973744	0.0028888519294759697	0.023449330736379448	0.03182701755977563	1.0
PTBXL	11723	19518	5	40	FD	0.1490080452962704	0.0030062096181605307	0.024122452884592447	0.036221777665492866	1.0
PTBXL	11723	19518	6	40	FD	0.12347121364744838	0.0028214944177962237	0.02325532102650731	0.034675699716058835	1.0
PTBXL	11723	19518	7	40	FD	0.1030477957655743	0.002542132485214334	0.02040070714623767	0.03819824849695127	1.0
PTBXL	11723	19518	8	40	FD	0.09840621664131279	0.002843842422313044	0.02313760339541578	0.038703306226388894	1.0
PTBXL	11723	19518	9	40	FD	0.1337991639527974	0.00251454427958821	0.020052089347740675	0.03899420433838034	1.0
PTBXL	11723	19518	10	40	FD	0.1623030914627806	0.002772609299987056	0.022342953179778663	0.03539037438970221	1.0
PTBXL	11723	19518	11	40	FD	0.1252258043731681	0.002437689384163069	0.020129964987504814	0.036785160708882554	1.0
PTBXL	11723	19518	1	40	SG	0.11337053876713801	0.0018978680687359389	0.016084359819440893	0.05901499179518031	1.0
PTBXL	11723	19518	2	40	SG	0.11997110656495626	0.002408976294155927	0.021210868141642046	0.048955756651949824	1.0
PTBXL	11723	19518	3	40	SG	0.10084847221822454	0.0022712000489085657	0.020078959817353883	0.04895725768485711	1.0
PTBXL	11723	19518	4	40	SG	0.1073574836603648	0.0025811951714314416	0.023516508026125118	0.03847344096767849	1.0
PTBXL	11723	19518	5	40	SG	0.11868275630266856	0.0026884545894864205	0.02419221570659833	0.04234838594765477	1.0
PTBXL	11723	19518	6	40	SG	0.09355703434985876	0.0025373778089616246	0.023325363380890453	0.04138904259976503	1.0
PTBXL	11723	19518	7	40	SG	0.1328260458764889	0.002268692105051374	0.020456173562887432	0.04507701280333478	1.0
PTBXL	11723	19518	8	40	SG	0.1073929651658536	0.002553872891920077	0.023203318828426463	0.04511142385606881	1.0
PTBXL	11723	19518	9	40	SG	0.1330935202682586	0.0022498015871359896	0.020109773089472878	0.04517376056743025	1.0
PTBXL	11723	19518	10	40	SG	0.14275474782724384	0.0024852307167298514	0.02240649276876905	0.04230540736974374	1.0
PTBXL	11723	19518	11	40	SG	0.11664316448726314	0.0021912395770565213	0.020189784519885616	0.0427454118796149	1.0
PTBXL	11723	19518	1	40	SPEC	0.1271841758043206	0.0021706874610621344	0.01613162092458679	0.0515697759580179	1.0
PTBXL	11723	19518	2	40	SPEC	0.10195833209469962	0.0027632767910040156	0.021265150229907735	0.042087964336468275	1.0
PTBXL	11723	19518	3	40	SPEC	0.13084693083485366	0.002610632124501363	0.020118709531518435	0.04008155353025527	1.0
PTBXL	11723	19518	4	40	SPEC	0.10101104785956529	0.002955077018240014	0.02356723987542399	0.03171918081734356	1.0
PTBXL	11723	19518	5	40	SPEC	0.15052145222895488	0.0030754043990351807	0.024238276460576465	0.03532268180273003	1.0
PTBXL	11723	19518	6	40	SPEC	0.12251508729234385	0.002883414996014659	0.023357191493328024	0.033314693130897924	1.0
PTBXL	11723	19518	7	40	SPEC	0.10145864749190622	0.0026014543723078096	0.02050130194641229	0.037063067813258216	1.0
PTBXL	11723	19518	8	40	SPEC	0.11545591823759668	0.0029055046339839675	0.02324897698902878	0.037510394682756985	1.0
PTBXL	11723	19518	9	40	SPEC	0.11465484717270932	0.0025718456041196637	0.020148747235021146	0.039000147051431386	1.0
PTBXL	11723	19518	10	40	SPEC	0.17661875883600037	0.002835357012628435	0.022445720426320506	0.034176777525825715	1.0
PTBXL	11723	19518	11	40	SPEC	0.12880092129115514	0.002490847115321875	0.020220919987500453	0.03611334824312142	1.0
PTBXL	11723	19518	1	40	SG0SPEC	0.12296405535258263	0.0021337871437847613	0.01609159254195695	0.05370392013489583	1.0
PTBXL	11723	19518	2	40	SG0SPEC	0.13981716500059663	0.002712677218908551	0.021225854649018716	0.043880772423525075	1.0
PTBXL	11723	19518	3	40	SG0SPEC	0.12148707872470685	0.002560548132333835	0.0200899784166025	0.04290490438363035	1.0
PTBXL	11723	19518	4	40	SG0SPEC	0.12250689320782239	0.002901737448312086	0.02352251382647711	0.032866503484382484	1.0
PTBXL	11723	19518	5	40	SG0SPEC	0.14982896178110677	0.003018909034594353	0.02420077083485535	0.03770381582152217	1.0
PTBXL	11723	19518	6	40	SG0SPEC	0.12202856504884563	0.002835095131202523	0.023337377531747035	0.03615505138336432	1.0
PTBXL	11723	19518	7	40	SG0SPEC	0.1119469931717049	0.002554319257233642	0.02045650366881559	0.03976351930407731	1.0
PTBXL	11723	19518	8	40	SG0SPEC	0.09903753590811583	0.002857970206841654	0.02320841860455739	0.04022025899867077	1.0
PTBXL	11723	19518	9	40	SG0SPEC	0.17232416036193682	0.0025249142851457183	0.0201174022234931	0.04011516790072319	1.0
PTBXL	11723	19518	10	40	SG0SPEC	0.14020862110627236	0.0027857800809637087	0.022418137093477623	0.03678925032598151	1.0
PTBXL	11723	19518	11	40	SG0SPEC	0.13567169264274156	0.0024483938883701566	0.020196589181867182	0.038008144036191016	1.0
PTBXL	11723	19518	1	100	FD	0.21805362928182762	0.0024251220920790497	0.015932210895387555	0.08539650282827572	1.0
PTBXL	11723	19518	2	100	FD	0.21495944695618138	0.003127587824301052	0.02115859067047889	0.08816171400306494	1.0
PTBXL	11723	19518	3	100	FD	0.3135587470898735	0.003116192171318611	0.019528987803293287	0.11899241627650593	1.0
PTBXL	11723	19518	4	100	FD	0.2142378299682832	0.003421411910367748	0.022917122057321975	0.08371915571429084	1.0
PTBXL	11723	19518	5	100	FD	0.25496831059393926	0.003861373687311111	0.02405923085849328	0.07645037403600788	1.0
PTBXL	11723	19518	6	100	FD	0.25018744941049936	0.00327660343713035	0.022912878809997313	0.06460217741702186	1.0
PTBXL	11723	19518	7	100	FD	0.2263666629470126	0.0030942878134901887	0.02024121639269029	0.10086470799597114	1.0
PTBXL	11723	19518	8	100	FD	0.258712653035435	0.0033508013343792136	0.022662611374097526	0.08336994883242443	1.0
PTBXL	11723	19518	9	100	FD	0.20602305844558105	0.0029737917388913556	0.01967275709384323	0.08351918958738655	1.0
PTBXL	11723	19518	10	100	FD	0.20670610977757453	0.003251697860184822	0.02204333994201136	0.09250833653009864	1.0
PTBXL	11723	19518	11	100	FD	0.1719684924704825	0.0029718172066858033	0.019744391219789395	0.08071015129453578	1.0
PTBXL	11723	19518	1	100	SG	0.11876182593613765	0.0019583713338776907	0.01588495835426247	0.058816787996579724	1.0
PTBXL	11723	19518	2	100	SG	0.12008583081835549	0.0025010260504190686	0.021041704498346435	0.05485134201263609	1.0
PTBXL	11723	19518	3	100	SG	0.15575904711848576	0.002386801058677723	0.01946149545623076	0.07150076501303274	1.0
PTBXL	11723	19518	4	100	SG	0.23282664678478138	0.002684082645020792	0.02291545612081192	0.05344139874034864	1.0
PTBXL	11723	19518	5	100	SG	0.1813877996136912	0.0028345846386965967	0.02378054975828403	0.048115343673708226	1.0
PTBXL	11723	19518	6	100	SG	0.09425576807111075	0.0026429773479358237	0.022888615444904836	0.044557590327601905	1.0
PTBXL	11723	19518	7	100	SG	0.12000001168182482	0.002381250100206973	0.020240595963181205	0.05433774842179601	1.0
PTBXL	11723	19518	8	100	SG	0.14322395012356037	0.002657457908821958	0.02267935271498403	0.049924592178032204	1.0
PTBXL	11723	19518	9	100	SG	0.2494562398405054	0.00235191336268801	0.019696039370739528	0.05585963101586254	1.0
PTBXL	11723	19518	10	100	SG	0.18929422796481443	0.002590223810159461	0.02199505146732783	0.05312506634665179	1.0
PTBXL	11723	19518	11	100	SG	0.18847984015686786	0.002317443847318279	0.019696342471809864	0.05305145532453046	1.0
PTBXL	11723	19518	1	100	SPEC	0.28615606044473435	0.002623544999953749	0.016063570909326596	0.10980369938116341	1.0
PTBXL	11723	19518	2	100	SPEC	0.24783620028895298	0.0034033872870183474	0.021357877149532106	0.12341594395483445	1.0
PTBXL	11723	19518	3	100	SPEC	0.3259480398324361	0.0034338819252082366	0.019694630938930785	0.1556343546465753	1.0
PTBXL	11723	19518	4	100	SPEC	0.2433689035967111	0.0037213004254405364	0.023079000660180475	0.10764455123415155	1.0
PTBXL	11723	19518	5	100	SPEC	0.3538619550065382	0.004351417758322113	0.02435970610277929	0.09734053021627954	1.0
PTBXL	11723	19518	6	100	SPEC	0.28854640581377927	0.0035611816360088355	0.023062247422935174	0.09221752427392078	1.0
PTBXL	11723	19518	7	100	SPEC	0.24081989270435086	0.003419531817628658	0.020387699555964443	0.1443192314821277	1.0
PTBXL	11723	19518	8	100	SPEC	0.33085440104437863	0.003669203082405687	0.022821548304805508	0.11350542454721406	1.0
PTBXL	11723	19518	9	100	SPEC	0.2339493651247006	0.0032207461171453677	0.019783778614566188	0.12067369966425093	1.0
PTBXL	11723	19518	10	100	SPEC	0.25384303787836315	0.003519379761703627	0.022200040762967745	0.12592927970155546	1.0
PTBXL	11723	19518	11	100	SPEC	0.2101268313003659	0.0032309847365171074	0.019891684945872314	0.11615903418552431	1.0
PTBXL	11723	19518	1	100	SG0SPEC	0.199964692876687	0.0022535903485764253	0.015880287298219484	0.054354453949932005	1.0
PTBXL	11723	19518	2	100	SG0SPEC	0.14046938100793002	0.0028964919177851844	0.021014539421764438	0.0525280316997179	1.0
PTBXL	11723	19518	3	100	SG0SPEC	0.17073765162459745	0.0027827177691021206	0.019465458503511123	0.0636039674605593	1.0
PTBXL	11723	19518	4	100	SG0SPEC	0.16469787689846235	0.0030918878249737063	0.02293049490661324	0.04946750649651426	1.0
PTBXL	11723	19518	5	100	SG0SPEC	0.1558408994991462	0.003313825425160334	0.023769717713249854	0.04417337429694838	1.0
PTBXL	11723	19518	6	100	SG0SPEC	0.14325842834717725	0.003033257371807246	0.022870748784403764	0.04117324804412126	1.0
PTBXL	11723	19518	7	100	SG0SPEC	0.1386311250514518	0.002778368811883326	0.020214780125186828	0.045980736322939995	1.0
PTBXL	11723	19518	8	100	SG0SPEC	0.17199798169234884	0.00306136549930567	0.02270767621134066	0.04174813740618077	1.0
PTBXL	11723	19518	9	100	SG0SPEC	0.3278528380514979	0.0027138431514247057	0.019711996008613945	0.048201965430594525	1.0
PTBXL	11723	19518	10	100	SG0SPEC	0.18832893512864096	0.0029952487666118012	0.02197429857893862	0.04073462332750549	1.0
PTBXL	11723	19518	11	100	SG0SPEC	0.19032733134274846	0.002695805310149695	0.019687008306121734	0.05054287022865336	1.0
PTBXL	11723	19518	1	150	FD	0.5761052142675013	0.0025143298398315555	0.015983694382405118	0.10423223119553149	1.0
PTBXL	11723	19518	2	150	FD	0.3115326035434671	0.0033167958761847315	0.02133681007043919	0.11092495561842323	1.0
PTBXL	11723	19518	3	150	FD	0.41057034427169736	0.0032537196924577816	0.019624048603038548	0.12064992239985663	1.0
PTBXL	11723	19518	4	150	FD	0.2280649683677083	0.0035307850120943856	0.022914781271145775	0.08927379677232967	1.0
PTBXL	11723	19518	5	150	FD	0.28247473971849846	0.004086972640787426	0.024116985106030726	0.09197726464184276	1.0
PTBXL	11723	19518	6	150	FD	0.8921257469153654	0.0034474882212472005	0.02298182404553986	0.0926324535917999	1.0
PTBXL	11723	19518	7	150	FD	0.4967327653690201	0.0032857544758832266	0.020183925593182106	0.13194813035754901	1.0
PTBXL	11723	19518	8	150	FD	0.34210172026185204	0.003495419449109446	0.02273378262796648	0.09332807725667044	1.0
PTBXL	11723	19518	9	150	FD	0.1972482067174246	0.00309923797328465	0.019699484414079572	0.10343528135938865	1.0
PTBXL	11723	19518	10	150	FD	0.2877350089012409	0.003381739816920323	0.02211730731761572	0.09962143200158873	1.0
PTBXL	11723	19518	11	150	FD	0.32328222947922647	0.003073690152356132	0.019694544949438005	0.1034512842970225	1.0
PTBXL	11723	19518	1	150	SG	0.11871915607718644	0.001959013527098557	0.01588779243451369	0.059707297236022826	1.0
PTBXL	11723	19518	2	150	SG	0.12182815504987471	0.0024990898104020353	0.02103608363181287	0.05647686525892948	1.0
PTBXL	11723	19518	3	150	SG	0.24910529144262986	0.0023882477396506402	0.019466499293823974	0.07306980776101543	1.0
PTBXL	11723	19518	4	150	SG	0.15632784891034	0.0026834628474768085	0.02292743130750505	0.05460842068790982	1.0
PTBXL	11723	19518	5	150	SG	0.18851541562061183	0.002836163615131647	0.023796122095319408	0.05078003542598943	1.0
PTBXL	11723	19518	6	150	SG	0.09954634641103517	0.002644001526279664	0.02289203352645295	0.046107803957756106	1.0
PTBXL	11723	19518	7	150	SG	0.12566159580538155	0.0023797080068895444	0.0202651696724678	0.05602702213772597	1.0
PTBXL	11723	19518	8	150	SG	0.1353840481639145	0.0026591279489170208	0.022691886048917777	0.05141051088299323	1.0
PTBXL	11723	19518	9	150	SG	0.24891663939355407	0.0023513103928914257	0.0197025724080849	0.056380550011540076	1.0
PTBXL	11723	19518	10	150	SG	0.2950248655551099	0.0025910500553433563	0.02200166755760981	0.0544607586471897	1.0
PTBXL	11723	19518	11	150	SG	0.14855117227018916	0.002316966318550342	0.019726512302888053	0.052865867161804816	1.0
PTBXL	11723	19518	1	150	SPEC	0.5175377259967497	0.0031716013894252403	0.016219963504324243	0.3039285495631144	1.0
PTBXL	11723	19518	2	150	SPEC	0.6423148746587873	0.004338739607863038	0.021750252373380935	0.2492425351470877	1.0
PTBXL	11723	19518	3	150	SPEC	0.6235756592577757	0.003928416184914954	0.0199667215611138	0.1629903436988522	1.0
PTBXL	11723	19518	4	150	SPEC	0.4889144606173399	0.004146095604299071	0.02319593251718116	0.16894322665271344	1.0
PTBXL	11723	19518	5	150	SPEC	0.630475697900828	0.005143414802259656	0.024726262251101062	0.20944100852671924	1.0
PTBXL	11723	19518	6	150	SPEC	0.39257692801806826	0.004110465457859985	0.023233993203742302	0.1943737775799921	1.0
PTBXL	11723	19518	7	150	SPEC	0.35839511352756065	0.003993575204733463	0.020447060410701844	0.2525770793105746	1.0
PTBXL	11723	19518	8	150	SPEC	0.6111578414583576	0.004290902818751362	0.023046752899714352	0.225071727968829	1.0
PTBXL	11723	19518	9	150	SPEC	0.5776906248593504	0.0036056073848160022	0.01988696334347655	0.17576487495784265	1.0
PTBXL	11723	19518	10	150	SPEC	0.38118358089632354	0.004048776093460881	0.022404701962530138	0.1877489003838943	1.0
PTBXL	11723	19518	11	150	SPEC	0.5873227245039951	0.0037565490855683984	0.019999653962736296	0.19552075299107213	1.0
PTBXL	11723	19518	1	150	SG0SPEC	0.31032813582210667	0.002272684730694308	0.015891191438789243	0.06244346520641483	1.0
PTBXL	11723	19518	2	150	SG0SPEC	0.19479803474620308	0.002908521243909163	0.02100891461385962	0.0642079283791146	1.0
PTBXL	11723	19518	3	150	SG0SPEC	0.31463826347227014	0.002806077183226207	0.019461074883995805	0.07325234721396594	1.0
PTBXL	11723	19518	4	150	SG0SPEC	0.17887582950925585	0.0031079675325703573	0.02294134884928963	0.05598829891002297	1.0
PTBXL	11723	19518	5	150	SG0SPEC	0.2559929523722705	0.0033572711205404272	0.02380033345413124	0.05669018314052157	1.0
PTBXL	11723	19518	6	150	SG0SPEC	0.2689129034373541	0.0030605876462847983	0.02287502142681897	0.05672138261057374	1.0
PTBXL	11723	19518	7	150	SG0SPEC	0.25232071835508885	0.002804808967957485	0.02023827069977624	0.07033736746349976	1.0
PTBXL	11723	19518	8	150	SG0SPEC	0.23813604175509873	0.003083709285357647	0.02271921003775971	0.05124808575162163	1.0
PTBXL	11723	19518	9	150	SG0SPEC	0.27679892118205834	0.002736698203213124	0.019713514148587366	0.05620366379389587	1.0
PTBXL	11723	19518	10	150	SG0SPEC	0.19524830402074803	0.0030170626892662335	0.02198242260423989	0.051399056232083434	1.0
PTBXL	11723	19518	11	150	SG0SPEC	0.1859046671752449	0.002703728712487722	0.01970748625185556	0.06051480314546122	1.0
PTBXL	3241	20550	1	40	FD	0.11375740750671408	0.0009201308778636421	0.007141275195280012	0.04309004452074563	1.0
PTBXL	3241	20550	2	40	FD	0.13040205691805257	0.0008055264585972282	0.006967272517662984	0.03969489769603198	1.0
PTBXL	3241	20550	3	40	FD	0.14780667565505864	0.0008069886077297026	0.006035372787549336	0.04241694795564462	1.0
PTBXL	3241	20550	4	40	FD	0.1250782281097154	0.0009984621947873977	0.008213856678766597	0.04047801738359206	1.0
PTBXL	3241	20550	5	40	FD	0.14457497055379248	0.0010062449270145431	0.007103989193892874	0.043813660321019965	1.0
PTBXL	3241	20550	6	40	FD	0.11436209832384625	0.0008978043750947587	0.007272045178419867	0.03884396652431748	1.0
PTBXL	3241	20550	7	40	FD	0.12384718815176325	0.001016810623733422	0.008286169223541896	0.03389163800082037	1.0
PTBXL	3241	20550	8	40	FD	0.14320875557642374	0.0009263554869864042	0.00725783655429134	0.0343156298164517	1.0
PTBXL	3241	20550	9	40	FD	0.13010807017595252	0.0009209545879037525	0.007680486743427239	0.035875255047486364	1.0
PTBXL	3241	20550	1	40	SG	0.10333732701200395	0.0008380783044323186	0.007135566400911988	0.04276018421547893	1.0
PTBXL	3241	20550	2	40	SG	0.12733406880098244	0.0007356934726793755	0.006973518083983833	0.04330565159618928	1.0
PTBXL	3241	20550	3	40	SG	0.1404429609790205	0.0007245704337195418	0.006031479909649147	0.044106131820998803	1.0
PTBXL	3241	20550	4	40	SG	0.11027334811828392	0.0009143685156252876	0.00821475583505342	0.04242891025736854	1.0
PTBXL	3241	20550	5	40	SG	0.14992620197992837	0.0009023670238485546	0.007097757071612002	0.04144810084145088	1.0
PTBXL	3241	20550	6	40	SG	0.14438397246504672	0.0008167364361232521	0.007272077407401313	0.04018719766979361	1.0
PTBXL	3241	20550	7	40	SG	0.12185317008685088	0.0009219051860386594	0.008288432586929878	0.03463247955685802	1.0
PTBXL	3241	20550	8	40	SG	0.1296284196701355	0.0008486805626777047	0.007261647199482459	0.03630957916146275	1.0
PTBXL	3241	20550	9	40	SG	0.11464774024497447	0.0008447220149708989	0.007681687992191095	0.036942338799399246	1.0
PTBXL	3241	20550	1	40	SPEC	0.12361319468966352	0.0009387222305554406	0.007153763065079855	0.0463164653145061	1.0
PTBXL	3241	20550	2	40	SPEC	0.13540289935142186	0.000821556006086033	0.006980008679672977	0.04194780527259324	1.0
PTBXL	3241	20550	3	40	SPEC	0.1541078863891301	0.0008256954326363899	0.006051068102984475	0.04440119225779106	1.0
PTBXL	3241	20550	4	40	SPEC	0.13355248890613458	0.0010171169723843033	0.008227568571407756	0.04281855231434744	1.0
PTBXL	3241	20550	5	40	SPEC	0.15108793085086727	0.0010296839023757332	0.0071274539716010415	0.046878141405587895	1.0
PTBXL	3241	20550	6	40	SPEC	0.11921070005864073	0.0009160691225283973	0.007285429535381098	0.04119667211320055	1.0
PTBXL	3241	20550	7	40	SPEC	0.12933987514285658	0.0010384295453148566	0.008306209288820452	0.03614356140738133	1.0
PTBXL	3241	20550	8	40	SPEC	0.15175374018806917	0.0009437600284144569	0.007270015715204053	0.036904714667666684	1.0
PTBXL	3241	20550	9	40	SPEC	0.13503848113437333	0.0009383784133939102	0.007695264651929016	0.03810956373275659	1.0
PTBXL	3241	20550	1	40	SG0SPEC	0.11501417470580963	0.0009232606590687044	0.007153014796404408	0.043480839571657215	1.0
PTBXL	3241	20550	2	40	SG0SPEC	0.1397676611888218	0.0008089207796886346	0.006986235691158422	0.04020623403543794	1.0
PTBXL	3241	20550	3	40	SG0SPEC	0.14834295314199505	0.0008090714395512476	0.006041489985604152	0.04288739394340108	1.0
PTBXL	3241	20550	4	40	SG0SPEC	0.12480527399115957	0.0010023039097986183	0.008228777449510446	0.03987950072452666	1.0
PTBXL	3241	20550	5	40	SG0SPEC	0.14778276387430356	0.0010087633078923886	0.007109562745369626	0.04384167911348269	1.0
PTBXL	3241	20550	6	40	SG0SPEC	0.12056314224555055	0.0009018275044255269	0.00728288338679638	0.03914595381052458	1.0
PTBXL	3241	20550	7	40	SG0SPEC	0.12704294622001883	0.0010206704398708422	0.008302965806657578	0.033729485485003055	1.0
PTBXL	3241	20550	8	40	SG0SPEC	0.15681984153199605	0.0009293191394086781	0.007278088317160735	0.033992734170535076	1.0
PTBXL	3241	20550	9	40	SG0SPEC	0.13025781937132092	0.0009244832208645354	0.007693014900815448	0.0353894058320246	1.0
PTBXL	3241	20550	1	100	FD	0.31943611096732055	0.0013363180173881779	0.007392531867361508	0.14976517393701969	1.0
PTBXL	3241	20550	2	100	FD	0.3140848009584937	0.0011261819709168586	0.007121234918632242	0.15554163852768343	1.0
PTBXL	3241	20550	3	100	FD	0.4060384389478485	0.0011351687357146203	0.006268009410478115	0.10406422455708667	1.0
PTBXL	3241	20550	4	100	FD	0.25541960129899177	0.0014011916200370009	0.008417085041179771	0.14611570965873902	1.0
PTBXL	3241	20550	5	100	FD	0.31269715313496493	0.0013508289589320092	0.007259679109615023	0.11340272402334006	1.0
PTBXL	3241	20550	6	100	FD	0.2634301137405571	0.0012018470455900513	0.007504852601616337	0.09609444187551294	1.0
PTBXL	3241	20550	7	100	FD	0.2965300028559083	0.0013712496597555282	0.00853416877525626	0.1297079964906291	1.0
PTBXL	3241	20550	8	100	FD	0.46826318764904284	0.0012800387699504	0.007420768299223714	0.14214875093751603	1.0
PTBXL	3241	20550	9	100	FD	0.729219431287013	0.001225416760326885	0.007863960980205826	0.09753726117915362	1.0
PTBXL	3241	20550	1	100	SG	0.1994819262436942	0.0008968900287579971	0.00724440446626351	0.08917709030840751	1.0
PTBXL	3241	20550	2	100	SG	0.1845228304478561	0.0007845278255000812	0.007008923200876783	0.10361715998615281	1.0
PTBXL	3241	20550	3	100	SG	0.43248751622791926	0.0007767497803060412	0.006137765537763336	0.07582951779472975	1.0
PTBXL	3241	20550	4	100	SG	0.2716157413842164	0.0009720628228099934	0.008292194604507978	0.0965378736262178	1.0
PTBXL	3241	20550	5	100	SG	0.11336664547783633	0.0009649281003718125	0.0071618237050930286	0.07255558336504382	1.0
PTBXL	3241	20550	6	100	SG	0.20567034986633925	0.0008609147688441774	0.007376442133836359	0.07126908361840338	1.0
PTBXL	3241	20550	7	100	SG	0.22331672830825355	0.000977836163966975	0.008418153271394037	0.08192772429044887	1.0
PTBXL	3241	20550	8	100	SG	0.1970522572794564	0.0009032262449447392	0.007301247359866985	0.08762510975052004	1.0
PTBXL	3241	20550	9	100	SG	0.43529430400286717	0.0008954830757082549	0.007788605991257837	0.0841038914663767	1.0
PTBXL	3241	20550	1	100	SPEC	0.4169697095731545	0.0015755399699690054	0.00747273540142068	0.18453579574728368	1.0
PTBXL	3241	20550	2	100	SPEC	0.3099225376688296	0.0012956322683294523	0.0071988984030643246	0.1998606480285552	1.0
PTBXL	3241	20550	3	100	SPEC	0.44643561746122956	0.0013551916840431858	0.0063533758044516785	0.12034042853046033	1.0
PTBXL	3241	20550	4	100	SPEC	0.5591471851449232	0.0016680372802101108	0.00849894216774976	0.19755591376497997	1.0
PTBXL	3241	20550	5	100	SPEC	0.4244931971443469	0.001592760656951891	0.007365738578739614	0.15275525914302954	1.0
PTBXL	3241	20550	6	100	SPEC	0.39353482757782976	0.001411568183115433	0.007590765782338496	0.12094633694248684	1.0
PTBXL	3241	20550	7	100	SPEC	0.3774784260189938	0.0015989086873828616	0.00862458373725497	0.1801411014016126	1.0
PTBXL	3241	20550	8	100	SPEC	0.3838671813828678	0.0015380908583375904	0.007506175469495067	0.2008494684432134	1.0
PTBXL	3241	20550	9	100	SPEC	0.4214194137970064	0.0014002656081291798	0.007915369028901794	0.15625485442208467	1.0
PTBXL	3241	20550	1	100	SG0SPEC	0.26093210826770774	0.0011000104963179516	0.007249299317750608	0.09910068535383403	1.0
PTBXL	3241	20550	2	100	SG0SPEC	0.3076288511034945	0.0009551381261630096	0.007034083229441984	0.10396984460798833	1.0
PTBXL	3241	20550	3	100	SG0SPEC	0.32898677505559043	0.0009596427816071673	0.0061326155587593505	0.08781192443095444	1.0
PTBXL	3241	20550	4	100	SG0SPEC	0.23326443589569437	0.0011689006292772502	0.008300061191772411	0.115950710267326	1.0
PTBXL	3241	20550	5	100	SG0SPEC	0.1414730001986713	0.0011729307695266971	0.007192792017752429	0.07573298179955895	1.0
PTBXL	3241	20550	6	100	SG0SPEC	0.2989495261844479	0.0010399673861257199	0.007361606026191121	0.08759427506529477	1.0
PTBXL	3241	20550	7	100	SG0SPEC	0.2205279693705864	0.001182474937448785	0.008421552757515348	0.0894263673070555	1.0
PTBXL	3241	20550	8	100	SG0SPEC	0.2994771600755209	0.001084748392473925	0.007320418829850101	0.09568055373350688	1.0
PTBXL	3241	20550	9	100	SG0SPEC	0.29403054142552504	0.001074498067157867	0.007788819054434634	0.10443476680118063	1.0
PTBXL	3241	20550	1	150	FD	0.35829965932921953	0.0014528989182874981	0.007442128113298274	0.15825976265242173	1.0
PTBXL	3241	20550	2	150	FD	0.32017437480966665	0.0012241248178776472	0.0071663609175684605	0.18055403274026866	1.0
PTBXL	3241	20550	3	150	FD	0.31202618740428206	0.0012419088523283974	0.006331991360269637	0.11584801968655987	1.0
PTBXL	3241	20550	4	150	FD	0.2613263932416781	0.001543721852626721	0.008456494750119009	0.17793143418067767	1.0
PTBXL	3241	20550	5	150	FD	0.5057668119725718	0.0014446132437070907	0.007288040978953303	0.15182759379312946	1.0
PTBXL	3241	20550	6	150	FD	0.48270970416790576	0.0012966264339198694	0.007538731274190519	0.11625915278621854	1.0
PTBXL	3241	20550	7	150	FD	0.32702738517032726	0.0015018524477801904	0.008573104275828884	0.15604834164599213	1.0
PTBXL	3241	20550	8	150	FD	0.26790501774182196	0.001402080244166707	0.007457731670571913	0.17256266172690218	1.0
PTBXL	3241	20550	9	150	FD	0.37710407857807804	0.0012951206321367666	0.007887321154912674	0.1241029505415292	1.0
PTBXL	3241	20550	1	150	SG	0.18921662675825623	0.0008989644925935378	0.007247555686059309	0.09135453025443696	1.0
PTBXL	3241	20550	2	150	SG	0.2568151704537595	0.000786378374883303	0.007016995287805292	0.10236613199823581	1.0
PTBXL	3241	20550	3	150	SG	0.4297831207112133	0.0007780924513213914	0.006143103229363135	0.0784697590939675	1.0
PTBXL	3241	20550	4	150	SG	0.27598916182484223	0.0009735856826182804	0.008296494840147528	0.09769012657114394	1.0
PTBXL	3241	20550	5	150	SG	0.2084138141409885	0.0009664656673574541	0.007162636244916421	0.07301033162583127	1.0
PTBXL	3241	20550	6	150	SG	0.2613518896347763	0.0008628217910607419	0.007382989620589562	0.07242357728410384	1.0
PTBXL	3241	20550	7	150	SG	0.22103306044507112	0.0009793163537978836	0.008419395258820888	0.08333887653558973	1.0
PTBXL	3241	20550	8	150	SG	0.5429363264765911	0.0009043117437384221	0.007303816846096399	0.08866030091519035	1.0
PTBXL	3241	20550	9	150	SG	0.2770738433997079	0.0008975394312503285	0.007791952601664464	0.0848996059372227	1.0
PTBXL	3241	20550	1	150	SPEC	0.6404544496867223	0.002010146945774858	0.007626448909970726	0.2559365091811195	1.0
PTBXL	3241	20550	2	150	SPEC	1.097513078447256	0.0017338779678112103	0.0073784463033948295	0.27676097325211096	1.0
PTBXL	3241	20550	3	150	SPEC	0.5931625664869468	0.0017431725032883711	0.006592593967505875	0.2285611336002866	1.0
PTBXL	3241	20550	4	150	SPEC	0.8152215530112661	0.002211880891920997	0.008640444326582137	0.29180942916939123	1.0
PTBXL	3241	20550	5	150	SPEC	1.2234714821428374	0.0019789621383972987	0.007504665439458846	0.30873472561649906	1.0
PTBXL	3241	20550	6	150	SPEC	0.7425505819990852	0.0018094824990365478	0.007703818956767994	0.2608807219804192	1.0
PTBXL	3241	20550	7	150	SPEC	0.521337771087569	0.0020748304599721174	0.00880427892180141	0.23501322057040325	1.0
PTBXL	3241	20550	8	150	SPEC	0.7039707735992239	0.001963770581343752	0.007645934017063783	0.263724796340444	1.0
PTBXL	3241	20550	9	150	SPEC	0.6019009438864729	0.001745012350887948	0.008026682943370087	0.20533759454708814	1.0
PTBXL	3241	20550	1	150	SG0SPEC	0.4271067171319122	0.0011413279262503264	0.007258516605011082	0.13083788115332953	1.0
PTBXL	3241	20550	2	150	SG0SPEC	0.30483563922239787	0.0009938591249529902	0.007053179433612482	0.134378422630188	1.0
PTBXL	3241	20550	3	150	SG0SPEC	0.4431696666530062	0.0009821780348518829	0.006142028017440054	0.09982871055232159	1.0
PTBXL	3241	20550	4	150	SG0SPEC	0.3020624519600178	0.0012097928203206583	0.008318275023816253	0.1491001339176579	1.0
PTBXL	3241	20550	5	150	SG0SPEC	0.24342379416884252	0.0012012833597073473	0.007201217705499855	0.10689299032515298	1.0
PTBXL	3241	20550	6	150	SG0SPEC	0.31452961184895223	0.0010634521157015216	0.0073660684093195036	0.09914394944285927	1.0
PTBXL	3241	20550	7	150	SG0SPEC	0.27676815850319414	0.0012123152267331024	0.008436566978032647	0.11682821422364865	1.0
PTBXL	3241	20550	8	150	SG0SPEC	0.36943362972149274	0.0011180127711356916	0.007336196931025889	0.12269399514324328	1.0
PTBXL	3241	20550	9	150	SG0SPEC	0.34935402452269976	0.0011071935857739636	0.007794607222562741	0.1245984549134865	1.0
PTBXL	9338	18444	1	40	FD	0.14400634702149892	0.004137003133241654	0.027339646355141772	0.04812908274136468	1.0
PTBXL	9338	18444	2	40	FD	0.13729066435476692	0.0033783846216710197	0.02238511675713491	0.049579594178344	1.0
PTBXL	9338	18444	3	40	FD	0.14620549492962956	0.0039026145095375038	0.02557758730905508	0.05504216917335768	1.0
PTBXL	9338	18444	4	40	FD	0.15400886762915628	0.003277932845960326	0.02132904564530928	0.055513050434240804	1.0
PTBXL	9338	18444	5	40	FD	0.15570377657709802	0.003897204597197954	0.02398942667466476	0.047669649576428386	1.0
PTBXL	9338	18444	6	40	FD	0.14178600338483907	0.003279911545326475	0.02066406103433499	0.04161081442999758	1.0
PTBXL	9338	18444	7	40	FD	0.14805655966944573	0.0034471606789677274	0.02260612301889944	0.043961387894194806	1.0
PTBXL	9338	18444	8	40	FD	0.1657896581915451	0.004045055986513228	0.02693865573622071	0.0518594943456372	1.0
PTBXL	9338	18444	9	40	FD	0.12266102169536047	0.0040264074393279595	0.026456860443068875	0.05697361607345131	1.0
PTBXL	9338	18444	10	40	FD	0.14678910555762517	0.0032334792321927087	0.021068420339249248	0.05569365294836558	1.0
PTBXL	9338	18444	11	40	FD	0.1579412799920494	0.003954678415222066	0.025787342002829075	0.056214091431854886	1.0
PTBXL	9338	18444	12	40	FD	0.15317312235606237	0.0039600980726319296	0.025452876930128102	0.047072613171885686	1.0
PTBXL	9338	18444	13	40	FD	0.18180235001424433	0.004155296177881492	0.026410098288277856	0.039904689280500956	1.0
PTBXL	9338	18444	1	40	SG	0.14315672278650057	0.0036709590768819467	0.027339563340622142	0.0516645158750534	1.0
PTBXL	9338	18444	2	40	SG	0.11991467940133865	0.0030058752045982427	0.022382479696824057	0.05299185711556269	1.0
PTBXL	9338	18444	3	40	SG	0.1321273434748363	0.003458562256728779	0.025568535628738367	0.057895769106311556	1.0
PTBXL	9338	18444	4	40	SG	0.1504966242050316	0.0029071401138429285	0.021322568617937184	0.05847520542909254	1.0
PTBXL	9338	18444	5	40	SG	0.12075286637142185	0.0034433885085655967	0.023964959153072132	0.05059529586339653	1.0
PTBXL	9338	18444	6	40	SG	0.1325935213884672	0.0029054355684234546	0.020644781848136545	0.044503978320617	1.0
PTBXL	9338	18444	7	40	SG	0.1285050583000017	0.0030611523665043635	0.022596477767453715	0.04773535614022561	1.0
PTBXL	9338	18444	8	40	SG	0.13350588623292464	0.00359499421548607	0.026937221791822476	0.055690558268022806	1.0
PTBXL	9338	18444	9	40	SG	0.11802627285368716	0.003577208120069741	0.026456202421332536	0.06016365615786182	1.0
PTBXL	9338	18444	10	40	SG	0.16279262069654485	0.002862009551835361	0.02106093653995503	0.0580700829437778	1.0
PTBXL	9338	18444	11	40	SG	0.15754454425347433	0.0034939468384361616	0.025776303317082812	0.05848924544458286	1.0
PTBXL	9338	18444	12	40	SG	0.11823734226118042	0.003501579837667345	0.025439078702751194	0.04994909098884813	1.0
PTBXL	9338	18444	13	40	SG	0.1378067973661241	0.003672600897360215	0.026389353290407293	0.043546988623154176	1.0
PTBXL	9338	18444	1	40	SPEC	0.1416455126350941	0.0042372029474577605	0.027511915501677968	0.04866069883784105	1.0
PTBXL	9338	18444	2	40	SPEC	0.14419417765967363	0.003458567665419994	0.022525003614727333	0.05017693117428808	1.0
PTBXL	9338	18444	3	40	SPEC	0.12661944213095033	0.003999739368061256	0.025738205355395935	0.055957203781789006	1.0
PTBXL	9338	18444	4	40	SPEC	0.16177369461159705	0.0033577746133367993	0.02145568611971547	0.05639228086812217	1.0
PTBXL	9338	18444	5	40	SPEC	0.15312315927020373	0.003996689893930565	0.02414828891600119	0.048397998455865315	1.0
PTBXL	9338	18444	6	40	SPEC	0.15205777948129837	0.003361264380325964	0.02079959418791247	0.042240986237425844	1.0
PTBXL	9338	18444	7	40	SPEC	0.13703123567829983	0.003530394800739998	0.022746805973559634	0.044299410679855225	1.0
PTBXL	9338	18444	8	40	SPEC	0.1545090597434866	0.0041417985533664286	0.02710047128549691	0.05221057876359538	1.0
PTBXL	9338	18444	9	40	SPEC	0.1303633739486784	0.0041224394518023155	0.026621760020298223	0.0577668499528358	1.0
PTBXL	9338	18444	10	40	SPEC	0.15969280657832036	0.00331363103101081	0.021204362956954523	0.056780893255110626	1.0
PTBXL	9338	18444	11	40	SPEC	0.14579632725395564	0.004056314892663363	0.02595483456975618	0.05740805037248726	1.0
PTBXL	9338	18444	12	40	SPEC	0.15906788401216584	0.0040599146377550644	0.025621369017866328	0.04787049066599702	1.0
PTBXL	9338	18444	13	40	SPEC	0.14999533417571762	0.004260463541525037	0.026582832865244252	0.040172312932177406	1.0
PTBXL	9338	18444	1	40	SG0SPEC	0.14796590809606616	0.0041615909437782705	0.027358316658082183	0.04888892183535697	1.0
PTBXL	9338	18444	2	40	SG0SPEC	0.13399148482194304	0.0033988320698898106	0.022398598248122722	0.050374087197121255	1.0
PTBXL	9338	18444	3	40	SG0SPEC	0.1994185840595519	0.003925580379231161	0.025591805442636964	0.05575550566050535	1.0
PTBXL	9338	18444	4	40	SG0SPEC	0.15592402563949637	0.003298595203090108	0.021347115842911952	0.05619774720947907	1.0
PTBXL	9338	18444	5	40	SG0SPEC	0.1962004957410492	0.003921055679066687	0.023998513062532863	0.04818039804920833	1.0
PTBXL	9338	18444	6	40	SG0SPEC	0.14467533717265274	0.0032992511801070616	0.02067032502688928	0.04209390615092303	1.0
PTBXL	9338	18444	7	40	SG0SPEC	0.2700858621032585	0.0034696873024618316	0.022616797780100523	0.04465764032025834	1.0
PTBXL	9338	18444	8	40	SG0SPEC	0.1373851458735851	0.004070328929846518	0.026965164700868974	0.052641745109850244	1.0
PTBXL	9338	18444	9	40	SG0SPEC	0.12683308361263024	0.004052766454219315	0.02647278587436861	0.05770424797395651	1.0
PTBXL	9338	18444	10	40	SG0SPEC	0.14299065133949967	0.0032515233409289275	0.021077407996971814	0.0562135178344135	1.0
PTBXL	9338	18444	11	40	SG0SPEC	0.14921453128124693	0.003975401320876838	0.025787530151890302	0.05671243322007846	1.0
PTBXL	9338	18444	12	40	SG0SPEC	0.15298401304821452	0.003982812357338304	0.0254554653044442	0.047558464836146404	1.0
PTBXL	9338	18444	13	40	SG0SPEC	0.1950688647887659	0.0041787273320853585	0.02641777790942637	0.0404894412640693	1.0
PTBXL	9338	18444	1	100	FD	0.2618133131220353	0.004814568243085556	0.027321474975184595	0.08767777941002843	1.0
PTBXL	9338	18444	2	100	FD	0.25967451714702977	0.004022987051863556	0.022280414002273586	0.11349560184071433	1.0
PTBXL	9338	18444	3	100	FD	0.2837066304341937	0.004610647521715611	0.025598118761138322	0.11763747111353944	1.0
PTBXL	9338	18444	4	100	FD	0.43615493346278855	0.0039005360967774676	0.021492962135202392	0.10584259151089928	1.0
PTBXL	9338	18444	5	100	FD	0.2821282605990679	0.004429032802950994	0.024028699594626068	0.07906534155384047	1.0
PTBXL	9338	18444	6	100	FD	0.3436520064956232	0.003781342315431613	0.02073443288922146	0.08822987285459025	1.0
PTBXL	9338	18444	7	100	FD	0.26494912228391054	0.004058040835565351	0.022779155569883414	0.07904839962938198	1.0
PTBXL	9338	18444	8	100	FD	0.5953706274868507	0.004815091940502948	0.026906729115217812	0.10439360523279403	1.0
PTBXL	9338	18444	9	100	FD	0.18011953406201525	0.004632483913063254	0.02630722946338552	0.09511951868542734	1.0
PTBXL	9338	18444	10	100	FD	0.7092909361218901	0.0038477993237158088	0.021189500419716723	0.08112288068811048	1.0
PTBXL	9338	18444	11	100	FD	0.21533873725977773	0.004674688190435175	0.02569829944772039	0.10188895943554302	1.0
PTBXL	9338	18444	12	100	FD	0.34431717546738366	0.004622239168200173	0.025497801647907287	0.0749281431663367	1.0
PTBXL	9338	18444	13	100	FD	0.3717608746818105	0.004793854637469179	0.02645422184817576	0.0865551917587214	1.0
PTBXL	9338	18444	1	100	SG	0.15727621725533633	0.003799572284946022	0.02729430474908075	0.06058112744074553	1.0
PTBXL	9338	18444	2	100	SG	0.19531968073133324	0.003108468370860031	0.022293895607358404	0.06340672885740395	1.0
PTBXL	9338	18444	3	100	SG	0.11634377199456665	0.003555892509787006	0.025578118077832328	0.07805686176138374	1.0
PTBXL	9338	18444	4	100	SG	0.13444265788556675	0.002991518354588338	0.021441521549048315	0.0760018273257492	1.0
PTBXL	9338	18444	5	100	SG	0.19408067616294192	0.003543032020534467	0.02398201354917194	0.06479455286954335	1.0
PTBXL	9338	18444	6	100	SG	0.15903455220623902	0.0030054352700071576	0.020670351770300428	0.05739481652244004	1.0
PTBXL	9338	18444	7	100	SG	0.16240531593894475	0.0031459299590690685	0.022698367654627957	0.06108556511658556	1.0
PTBXL	9338	18444	8	100	SG	0.19732892067793836	0.003717064903138771	0.026897096609835105	0.07081790243192568	1.0
PTBXL	9338	18444	9	100	SG	0.20250952368495853	0.003660875518483089	0.026352338732818677	0.0726705286688982	1.0
PTBXL	9338	18444	10	100	SG	0.17385646852969933	0.0029752534896526424	0.02108402563270022	0.06761973085587202	1.0
PTBXL	9338	18444	11	100	SG	0.15941320620173002	0.0036137438934336803	0.02575953116077434	0.07267987558460444	1.0
PTBXL	9338	18444	12	100	SG	0.18760528310710467	0.003627355407337335	0.025481288261915272	0.06112067707256953	1.0
PTBXL	9338	18444	13	100	SG	0.20552303325430868	0.003791654898747446	0.026357263672405255	0.05265663805221766	1.0
PTBXL	9338	18444	1	100	SPEC	0.3141578357364623	0.0052511448162006966	0.027520070306894486	0.11880272709413349	1.0
PTBXL	9338	18444	2	100	SPEC	0.3069130328761885	0.004467310392980219	0.02243362199199511	0.15894408772019375	1.0
PTBXL	9338	18444	3	100	SPEC	0.4069203515801436	0.005071629908384356	0.025768354901658613	0.15736410826644048	1.0
PTBXL	9338	18444	4	100	SPEC	0.5700055961735205	0.004294633758867593	0.02165275063876838	0.1327094062449529	1.0
PTBXL	9338	18444	5	100	SPEC	0.27589541406652807	0.004766289626056765	0.024199333328815492	0.10099511461416498	1.0
PTBXL	9338	18444	6	100	SPEC	0.2176271344694972	0.0040790606016884385	0.02088701404474952	0.11975058273004945	1.0
PTBXL	9338	18444	7	100	SPEC	0.3631159022382017	0.004419688573531209	0.022953825932893163	0.09540769605200296	1.0
PTBXL	9338	18444	8	100	SPEC	0.3140587848739297	0.005286237018039808	0.027056514486841727	0.1393491824785537	1.0
PTBXL	9338	18444	9	100	SPEC	0.31502873241400076	0.005047304901771572	0.02645300530093307	0.12123758667495503	1.0
PTBXL	9338	18444	10	100	SPEC	0.3269130631911327	0.004216847022690721	0.02139011380456001	0.10770036262119942	1.0
PTBXL	9338	18444	11	100	SPEC	0.26706637334780303	0.005131052215123215	0.025860391220197763	0.13070209006379002	1.0
PTBXL	9338	18444	12	100	SPEC	0.4977536284191156	0.0050194321712024445	0.025697035838663475	0.09242102464436798	1.0
PTBXL	9338	18444	13	100	SPEC	0.3387089952658116	0.005245001780520935	0.026669111694260717	0.12412499590661241	1.0
PTBXL	9338	18444	1	100	SG0SPEC	0.2738743709130324	0.0044442985992037935	0.027339727239104716	0.06181151660275548	1.0
PTBXL	9338	18444	2	100	SG0SPEC	0.22600026661897699	0.0036405521869210403	0.022380896387680187	0.06816500606577722	1.0
PTBXL	9338	18444	3	100	SG0SPEC	0.5821886949132479	0.004192501448052547	0.02562288951839231	0.0829552984833372	1.0
PTBXL	9338	18444	4	100	SG0SPEC	0.1993822071688983	0.003545425774008134	0.02147002693675247	0.08044028842133198	1.0
PTBXL	9338	18444	5	100	SG0SPEC	0.23756627612268666	0.004233032782513123	0.024045390516595756	0.06862516298594083	1.0
PTBXL	9338	18444	6	100	SG0SPEC	0.31744019591389167	0.0035870367176840372	0.02071112564481511	0.05677342086342248	1.0
