## Supplementary material for "Calibration and processing sensitivity of time-embedded three-dimensional electrocardiographic descriptors: a two-dataset benchmark": Research materials and reproducible analysis code: PTBXL_beats.csv (part 2 of 3)

cohort	record	patient	beat	cutoff	method	abs_torsion	curvature	almost_curvature	weighted_abs_torsion	valid_duration_fraction
PTBXL	9338	18444	7	100	SG0SPEC	0.22204010738665914	0.003706353714774483	0.022708524370991467	0.056453799863940994	1.0
PTBXL	9338	18444	8	100	SG0SPEC	0.5295968291172206	0.004360176310443664	0.02694960293993068	0.0832376711347422	1.0
PTBXL	9338	18444	9	100	SG0SPEC	0.1949541905229192	0.004264323247698123	0.026432446103998055	0.07698404315790515	1.0
PTBXL	9338	18444	10	100	SG0SPEC	0.196968634022505	0.0035191289597911557	0.021143937667351197	0.07114856946383984	1.0
PTBXL	9338	18444	11	100	SG0SPEC	0.2030593872853166	0.004296278899253536	0.025833684137681175	0.07587524345784814	1.0
PTBXL	9338	18444	12	100	SG0SPEC	0.22965674255761118	0.004343091667902597	0.025529283412489227	0.06324247128079862	1.0
PTBXL	9338	18444	13	100	SG0SPEC	0.2854378342634243	0.004503425921348722	0.026432954587492737	0.060424027353292525	1.0
PTBXL	9338	18444	1	150	FD	0.2145944819839083	0.005006427394263413	0.02728399839096194	0.10684351730220701	1.0
PTBXL	9338	18444	2	150	FD	0.34781152183373626	0.004222352515451671	0.022206359071425513	0.1196593958763202	1.0
PTBXL	9338	18444	3	150	FD	0.2618928133878711	0.004830698653166647	0.025554399255413886	0.13126999335175646	1.0
PTBXL	9338	18444	4	150	FD	0.32516749860401445	0.004051149458606946	0.021459679230608524	0.10474281565386978	1.0
PTBXL	9338	18444	5	150	FD	0.23027725711680266	0.004483911134808758	0.02402181289974357	0.08408356949665721	1.0
PTBXL	9338	18444	6	150	FD	0.4316123938194081	0.003874996085551346	0.020711292070848063	0.10233829846038205	1.0
PTBXL	9338	18444	7	150	FD	0.29833865873419746	0.004153151250353722	0.0226774261473423	0.07238915865317187	1.0
PTBXL	9338	18444	8	150	FD	0.2520125736629374	0.0050012243684838704	0.026830271547403167	0.1153813756825864	1.0
PTBXL	9338	18444	9	150	FD	0.25125848982845733	0.004784443217799692	0.026183534230612256	0.10715103619006704	1.0
PTBXL	9338	18444	10	150	FD	0.3611862834540297	0.003989914053488402	0.021204246795292637	0.10214746414456444	1.0
PTBXL	9338	18444	11	150	FD	0.27553190320082965	0.004805628212028237	0.025514808255289324	0.09812943352230552	1.0
PTBXL	9338	18444	12	150	FD	0.26691567171156544	0.0047586160848389954	0.025491640976081455	0.0969638755305631	1.0
PTBXL	9338	18444	13	150	FD	0.2765333059069427	0.004997123735657882	0.02641188183332697	0.09209806502182208	1.0
PTBXL	9338	18444	1	150	SG	0.17250835032849296	0.0037942805323964617	0.027312387538698434	0.060866766441691166	1.0
PTBXL	9338	18444	2	150	SG	0.21373450552398193	0.003106641446684059	0.022312914581259086	0.06451858698736201	1.0
PTBXL	9338	18444	3	150	SG	0.12754565468559578	0.003551802491461652	0.025610095713894675	0.07898916338820429	1.0
PTBXL	9338	18444	4	150	SG	0.1449964773737497	0.0029890787729057503	0.021458012443300777	0.07674017992854552	1.0
PTBXL	9338	18444	5	150	SG	0.17671047380485702	0.003543510162366149	0.02399556766743803	0.06530283837687267	1.0
PTBXL	9338	18444	6	150	SG	0.14926169359550157	0.003007088283917517	0.020689524839450954	0.05692697861167316	1.0
PTBXL	9338	18444	7	150	SG	0.21048652599940773	0.003144707496715771	0.022727497589522524	0.061821362057061825	1.0
PTBXL	9338	18444	8	150	SG	0.2736023691900212	0.0037156402744261577	0.02690875078515965	0.07196271076180343	1.0
PTBXL	9338	18444	9	150	SG	0.10045618618836538	0.0036585448944416224	0.02637384502300983	0.07344612441588476	1.0
PTBXL	9338	18444	10	150	SG	0.17183847580662134	0.0029753994066375232	0.02109955223479123	0.06773844219322067	1.0
PTBXL	9338	18444	11	150	SG	0.1964340790005035	0.003611572515580319	0.02578116647608756	0.07323814915276067	1.0
PTBXL	9338	18444	12	150	SG	0.20025256338207081	0.0036271588618458197	0.025496379914343066	0.060415152979648744	1.0
PTBXL	9338	18444	13	150	SG	0.1765019874880583	0.003793022728028539	0.02638241245642575	0.05479970364673171	1.0
PTBXL	9338	18444	1	150	SPEC	0.3888623178582404	0.005973628771051191	0.027616985931602264	0.1823406919295155	1.0
PTBXL	9338	18444	2	150	SPEC	0.5020636860114814	0.005171679789367008	0.022506849182834503	0.15544412598535168	1.0
PTBXL	9338	18444	3	150	SPEC	0.5104967396102241	0.006146272384036174	0.025948532542518978	0.22166468084104782	1.0
PTBXL	9338	18444	4	150	SPEC	0.5502022483315624	0.005122340762687232	0.021733051312451943	0.15684390398038017	1.0
PTBXL	9338	18444	5	150	SPEC	0.5958856604149525	0.005427104261830808	0.024358841325662278	0.17736366077965132	1.0
PTBXL	9338	18444	6	150	SPEC	0.45209147532722854	0.004681666251439565	0.02093504267470019	0.1660847402667966	1.0
PTBXL	9338	18444	7	150	SPEC	0.5197880530960903	0.00501982656891093	0.02291410956855247	0.1462477301646234	1.0
PTBXL	9338	18444	8	150	SPEC	0.5853027793780966	0.006084078947214415	0.027135145561180476	0.2013572270170902	1.0
PTBXL	9338	18444	9	150	SPEC	0.49496607264655496	0.005744597493321256	0.026382830522252432	0.16304571895770428	1.0
PTBXL	9338	18444	10	150	SPEC	0.43438115138751116	0.004955507905347346	0.021578018049724697	0.20838031417466357	1.0
PTBXL	9338	18444	11	150	SPEC	0.5884260606307181	0.0057033270318349325	0.025705011972144823	0.16130574798145528	1.0
PTBXL	9338	18444	12	150	SPEC	0.6390873621876246	0.005878857020890768	0.025860251628521402	0.23189498110926324	1.0
PTBXL	9338	18444	13	150	SPEC	0.5067487971551178	0.006063977954940029	0.02676807095081072	0.1627473317379251	1.0
PTBXL	9338	18444	1	150	SG0SPEC	0.28941416014051996	0.004460290683768397	0.027394009995691027	0.07032341842380214	1.0
PTBXL	9338	18444	2	150	SG0SPEC	0.2719955659906207	0.0036590300962858115	0.022413493891952893	0.07365214664503336	1.0
PTBXL	9338	18444	3	150	SG0SPEC	0.3219590978601014	0.004249333141160833	0.025688036108321377	0.08897450275696558	1.0
PTBXL	9338	18444	4	150	SG0SPEC	0.33169994958289434	0.0035624369876216203	0.02150331341714363	0.08829076809358373	1.0
PTBXL	9338	18444	5	150	SG0SPEC	0.23898384562971553	0.004264352288040206	0.02406303872272821	0.0774990602431455	1.0
PTBXL	9338	18444	6	150	SG0SPEC	0.19479968930188876	0.0036273848718411145	0.020740009446664206	0.06495830688756149	1.0
PTBXL	9338	18444	7	150	SG0SPEC	0.31906316159892006	0.0037406595264102317	0.0227365611651271	0.06615324687023784	1.0
PTBXL	9338	18444	8	150	SG0SPEC	0.4811254649502162	0.004410560521005003	0.02699389579566665	0.09592367727398508	1.0
PTBXL	9338	18444	9	150	SG0SPEC	0.20286147452535214	0.0042853065866622995	0.026475918683470316	0.08847442463357184	1.0
PTBXL	9338	18444	10	150	SG0SPEC	0.3449435637997802	0.0035604201043682436	0.021175632273635833	0.0761259368664989	1.0
PTBXL	9338	18444	11	150	SG0SPEC	0.24393392245770124	0.004327570185995322	0.025872087429115415	0.08166799096351023	1.0
PTBXL	9338	18444	12	150	SG0SPEC	0.3054514698412964	0.004373463932942115	0.02555166108767979	0.07114027912847173	1.0
PTBXL	9338	18444	13	150	SG0SPEC	0.3361263158954273	0.004563400990315105	0.02647086269942195	0.06670468701298182	1.0
PTBXL	218	13925	1	40	FD	0.1453499326801168	0.003991462995297982	0.02250941404864798	0.08469976924111339	1.0
PTBXL	218	13925	2	40	FD	0.1380812355372683	0.003138401172731256	0.017489277736116093	0.08851117638126539	1.0
PTBXL	218	13925	3	40	FD	0.14343786692397334	0.0036661306155881955	0.02057452554690359	0.0808943063787443	1.0
PTBXL	218	13925	4	40	FD	0.1584899070255238	0.003245228963789407	0.018770215838748903	0.08231592938342115	1.0
PTBXL	218	13925	5	40	FD	0.12255493375315751	0.0031117379267500732	0.01718604155403072	0.07928513743841095	1.0
PTBXL	218	13925	6	40	FD	0.13343430035791107	0.004032632482444125	0.02279549926998649	0.08658750247398408	1.0
PTBXL	218	13925	7	40	FD	0.15762870447314029	0.003424957030555174	0.018906008764885324	0.08564338312855958	1.0
PTBXL	218	13925	8	40	FD	0.1292705587012714	0.0036948397164614255	0.01965523672484746	0.08033250061558786	1.0
PTBXL	218	13925	9	40	FD	0.1531913339179443	0.003373273038785275	0.018997009593790658	0.08529629506496127	1.0
PTBXL	218	13925	10	40	FD	0.15627912612319436	0.003986358774580777	0.023079402746629465	0.07941923769733894	1.0
PTBXL	218	13925	11	40	FD	0.13155651168487856	0.003995098624957827	0.022774037486265122	0.07934324035381445	1.0
PTBXL	218	13925	1	40	SG	0.13605837675741853	0.003471854441178452	0.02248066962550681	0.08686122019193326	1.0
PTBXL	218	13925	2	40	SG	0.1178238625009316	0.0027207235695836393	0.017461564002935206	0.09034856737107425	1.0
PTBXL	218	13925	3	40	SG	0.13890493478557625	0.0031958795449955136	0.020538727074103213	0.08324417118021	1.0
PTBXL	218	13925	4	40	SG	0.14117211228338727	0.0028280526809631385	0.01874619151359259	0.0844272567444527	1.0
PTBXL	218	13925	5	40	SG	0.12343885073657998	0.0026909857835771397	0.017146930443119844	0.08057606856032283	1.0
PTBXL	218	13925	6	40	SG	0.1527216601451541	0.003482273311630953	0.022762850307830505	0.08813843786116692	1.0
PTBXL	218	13925	7	40	SG	0.13140101128743392	0.0029722362232787337	0.0188749171552162	0.08759425586667131	1.0
PTBXL	218	13925	8	40	SG	0.12718818829434347	0.0032144660347202545	0.019624579223043417	0.08289624067415963	1.0
PTBXL	218	13925	9	40	SG	0.13755174675574966	0.002928866980796057	0.018969346222523366	0.0870915649148973	1.0
PTBXL	218	13925	10	40	SG	0.15427503288937505	0.00346384461104559	0.0230522550514887	0.08100381472522346	1.0
PTBXL	218	13925	11	40	SG	0.13000809036291375	0.0034687875689689645	0.022743297262895677	0.08133665429462827	1.0
PTBXL	218	13925	1	40	SPEC	0.15087596831245662	0.004102536743542932	0.022700442251661616	0.08672469453261923	1.0
PTBXL	218	13925	2	40	SPEC	0.1389754534857983	0.003229015252703416	0.017633333632057876	0.09078941586856264	1.0
PTBXL	218	13925	3	40	SPEC	0.1492093381554285	0.003766723542596055	0.020747796554093444	0.08271948340439532	1.0
PTBXL	218	13925	4	40	SPEC	0.19454792639627272	0.0033355734964460393	0.018925450895088045	0.08435189997652176	1.0
PTBXL	218	13925	5	40	SPEC	0.12798348738350102	0.003203800845159532	0.017326144593590796	0.0816164881241805	1.0
PTBXL	218	13925	6	40	SPEC	0.13643322415690032	0.004151633642764136	0.022992761432716696	0.08895367417009914	1.0
PTBXL	218	13925	7	40	SPEC	0.17137836867104927	0.003523506610204272	0.019064491631635625	0.08778723896652972	1.0
PTBXL	218	13925	8	40	SPEC	0.12627741879419668	0.0037977566668239266	0.019823425051991958	0.08207492087546248	1.0
PTBXL	218	13925	9	40	SPEC	0.15776696065056423	0.0034697169344637692	0.019159542633160973	0.08756236571118742	1.0
PTBXL	218	13925	10	40	SPEC	0.1659620707584026	0.004098528993453246	0.023273582211791217	0.08153200745700528	1.0
PTBXL	218	13925	11	40	SPEC	0.13560682067301152	0.0041079914134051565	0.022968111091257064	0.08135794098174168	1.0
PTBXL	218	13925	1	40	SG0SPEC	0.1507374793581108	0.004015166718462667	0.022483466843383256	0.08610782161676735	1.0
PTBXL	218	13925	2	40	SG0SPEC	0.14438527014710922	0.0031557567870642957	0.017469181096489976	0.08986367511841144	1.0
PTBXL	218	13925	3	40	SG0SPEC	0.14560311330430434	0.003689615492417303	0.02054877386666184	0.08227965114901853	1.0
PTBXL	218	13925	4	40	SG0SPEC	0.13859503706093343	0.0032644980806175797	0.018743036714873186	0.0835639643487433	1.0
PTBXL	218	13925	5	40	SG0SPEC	0.14369964018053327	0.0031297317396182653	0.017170334559149267	0.08027886240011922	1.0
PTBXL	218	13925	6	40	SG0SPEC	0.1393393353938765	0.004053003535485446	0.022758842396466136	0.0879913347821776	1.0
PTBXL	218	13925	7	40	SG0SPEC	0.16104441915763235	0.0034443425705265028	0.018886143101862398	0.08708548394495129	1.0
PTBXL	218	13925	8	40	SG0SPEC	0.11986872522151247	0.0037203527101887595	0.01966048585355225	0.08166824786893495	1.0
PTBXL	218	13925	9	40	SG0SPEC	0.1446146854671908	0.003391524228609165	0.018970006972849087	0.08648555741184501	1.0
PTBXL	218	13925	10	40	SG0SPEC	0.15290715814000133	0.004010438125701212	0.023039898739465665	0.08056221339105568	1.0
PTBXL	218	13925	11	40	SG0SPEC	0.13410422494131308	0.004018505465893502	0.022741336870877125	0.08047553615301709	1.0
PTBXL	218	13925	1	100	FD	0.2571960244267726	0.00455560137307201	0.023765655002585696	0.07621604618067132	1.0
PTBXL	218	13925	2	100	FD	0.2579397347857474	0.0034943149051259266	0.018496888551251457	0.07249040639653807	1.0
PTBXL	218	13925	3	100	FD	0.17162055098771872	0.004067892832062275	0.021881508935026946	0.06883288793856542	1.0
PTBXL	218	13925	4	100	FD	0.2508638584080478	0.003751164883606803	0.019950496238443617	0.06615908335551714	1.0
PTBXL	218	13925	5	100	FD	0.34451769399937543	0.0035498397848165884	0.018309975216352394	0.085360976583844	1.0
PTBXL	218	13925	6	100	FD	0.20678130505632816	0.004401026474995516	0.02389885280307711	0.0503323871150027	1.0
PTBXL	218	13925	7	100	FD	0.2689423745259243	0.0038257299272973686	0.019991979144344016	0.0486627997975966	1.0
PTBXL	218	13925	8	100	FD	0.2427195537984776	0.004007373173492173	0.020457081117652424	0.05874709853062388	1.0
PTBXL	218	13925	9	100	FD	0.3268374732713319	0.0038141383692548787	0.02021512000421381	0.08011598226878966	1.0
PTBXL	218	13925	10	100	FD	0.20416672617408715	0.004403762876471567	0.024562289993551	0.07602405749940483	1.0
PTBXL	218	13925	11	100	FD	0.22035579471766137	0.004463414615850735	0.0241315814788892	0.0818097984318977	1.0
PTBXL	218	13925	1	100	SG	0.16233238629662372	0.0035919335985469788	0.023251528706400827	0.08101612268483434	1.0
PTBXL	218	13925	2	100	SG	0.1647633870826056	0.0028042436132827927	0.01803034130136896	0.0834205587916158	1.0
PTBXL	218	13925	3	100	SG	0.15894835184789577	0.0033153750180729574	0.021290426923065046	0.07628993253782211	1.0
PTBXL	218	13925	4	100	SG	0.15414412584411216	0.002951548316161666	0.01943927584675801	0.08282088130709629	1.0
PTBXL	218	13925	5	100	SG	0.19236468742752091	0.002766229056893469	0.01772773991088334	0.08417663812324619	1.0
PTBXL	218	13925	6	100	SG	0.12415172896939858	0.00360117257304154	0.023455285988344423	0.07882655301955603	1.0
PTBXL	218	13925	7	100	SG	0.15286962922703393	0.0030705575020918206	0.01942229007992118	0.07579419984880602	1.0
PTBXL	218	13925	8	100	SG	0.2059921850619436	0.0032913620172492124	0.020002340222080948	0.07686031721546857	1.0
PTBXL	218	13925	9	100	SG	0.107182964761339	0.003045538883544858	0.01965467786761821	0.08602748625381705	1.0
PTBXL	218	13925	10	100	SG	0.10958819221230436	0.0035760603522676988	0.024042197361496955	0.07719237987127403	1.0
PTBXL	218	13925	11	100	SG	0.14187058354583126	0.0035815479835602667	0.02356987782820216	0.08533892730154966	1.0
PTBXL	218	13925	1	100	SPEC	0.35353033315092197	0.004939151939198854	0.024193896394507374	0.09173471448543284	1.0
PTBXL	218	13925	2	100	SPEC	0.3324920191534435	0.0038131505599698344	0.018830133749612468	0.12018438749860033	1.0
PTBXL	218	13925	3	100	SPEC	0.2746734839627145	0.004444905972207607	0.022288434312684714	0.08739344630605168	1.0
PTBXL	218	13925	4	100	SPEC	0.40199313842617646	0.004132742898930555	0.02032844560374139	0.07209030104075607	1.0
PTBXL	218	13925	5	100	SPEC	0.38479270183537395	0.0040640050326528464	0.018704189849342134	0.1172588202884171	1.0
PTBXL	218	13925	6	100	SPEC	0.32311123372305744	0.004711706524013092	0.02428445375936437	0.06488349011527195	1.0
PTBXL	218	13925	7	100	SPEC	0.3235101231684927	0.004176124440167159	0.020373633607077578	0.05998552317501213	1.0
PTBXL	218	13925	8	100	SPEC	0.28436626143698635	0.004277247147577282	0.020803454015562047	0.09480763226618175	1.0
PTBXL	218	13925	9	100	SPEC	0.2991792869342186	0.004151233328835619	0.02061263335176541	0.09248513079535316	1.0
PTBXL	218	13925	10	100	SPEC	0.3161147709751354	0.004789697957299034	0.024985391986535453	0.08895685380017626	1.0
PTBXL	218	13925	11	100	SPEC	0.2684021255551576	0.004882015259720612	0.024568497315724105	0.09140756839380802	1.0
PTBXL	218	13925	1	100	SG0SPEC	0.27668527402058124	0.004308976011368875	0.023074623455205046	0.06948080474362421	1.0
PTBXL	218	13925	2	100	SG0SPEC	0.16524067321299302	0.0033701655728472636	0.017894010101671323	0.07628385367852718	1.0
PTBXL	218	13925	3	100	SG0SPEC	0.18349714501721165	0.00399583755028292	0.021113285430356277	0.06919468229956253	1.0
PTBXL	218	13925	4	100	SG0SPEC	0.26965337493158315	0.0035816124287387425	0.019291345851293804	0.07837712455886163	1.0
PTBXL	218	13925	5	100	SG0SPEC	0.22073078726517012	0.0033460715694103413	0.017570061545338973	0.07921777989778127	1.0
PTBXL	218	13925	6	100	SG0SPEC	0.2369518951452664	0.00433329368335698	0.02334190056983178	0.06771092169306664	1.0
PTBXL	218	13925	7	100	SG0SPEC	0.207675509729942	0.0037116317905418277	0.019326702245811057	0.06932829177795571	1.0
PTBXL	218	13925	8	100	SG0SPEC	0.27230672037575293	0.0039160874959476046	0.019929935382623474	0.07272825177235179	1.0
PTBXL	218	13925	9	100	SG0SPEC	0.15389847643286217	0.0036787721019464446	0.019505380754492894	0.08148987361345589	1.0
PTBXL	218	13925	10	100	SG0SPEC	0.20856138345115938	0.004282399093200439	0.023787758184983365	0.07007351185200669	1.0
PTBXL	218	13925	11	100	SG0SPEC	0.19017036492004208	0.004320005644134964	0.023361072254634477	0.07647297140336287	1.0
PTBXL	218	13925	1	150	FD	0.40950799515249503	0.004728505083590462	0.023975161379658487	0.10306687145944587	1.0
PTBXL	218	13925	2	150	FD	0.29768105746875084	0.0037493875341402957	0.01877336784818761	0.11693576816791004	1.0
PTBXL	218	13925	3	150	FD	0.26163385059662403	0.004237870252181516	0.022185089925558957	0.07674298546329889	1.0
PTBXL	218	13925	4	150	FD	0.4230279555925698	0.003891063116269108	0.020195585359311794	0.06576540595139328	1.0
PTBXL	218	13925	5	150	FD	0.2915460242525129	0.0038508740627994655	0.018626682126258256	0.11018035517603796	1.0
PTBXL	218	13925	6	150	FD	0.2540923309846745	0.004567464071155872	0.024145611039222758	0.0738992402844492	1.0
PTBXL	218	13925	7	150	FD	0.26509685795873844	0.003951502433384784	0.020259636843949155	0.05045164075856071	1.0
PTBXL	218	13925	8	150	FD	0.3520720464544344	0.004229174076537359	0.020703690645057376	0.11814221224066869	1.0
PTBXL	218	13925	9	150	FD	0.15465622201412274	0.0039415598301438	0.020479935861550905	0.07686679087060037	1.0
PTBXL	218	13925	10	150	FD	0.24951710755762105	0.004566148587668056	0.02477805178272117	0.0771324843383803	1.0
PTBXL	218	13925	11	150	FD	0.23189693157606217	0.0046412332320441485	0.024415081943722234	0.06988105969379413	1.0
PTBXL	218	13925	1	150	SG	0.2099733797046235	0.0035932734024693744	0.023265908561438366	0.08076446924087567	1.0
PTBXL	218	13925	2	150	SG	0.20534541281174304	0.0028054163749501758	0.018035792167170023	0.08405903769199821	1.0
PTBXL	218	13925	3	150	SG	0.15926492159654512	0.003316419082384868	0.02128964360511045	0.07632592541560623	1.0
PTBXL	218	13925	4	150	SG	0.17892172478190277	0.0029557449517407116	0.01943787767876149	0.0824616605750386	1.0
PTBXL	218	13925	5	150	SG	0.2075314922482518	0.002768200510172762	0.017718335952456872	0.08457582721112608	1.0
PTBXL	218	13925	6	150	SG	0.1417162424179248	0.003602473294966862	0.023459889045510707	0.07876525462476588	1.0
PTBXL	218	13925	7	150	SG	0.1973516307437362	0.0030726879723919106	0.019424918434236278	0.07591715784793354	1.0
PTBXL	218	13925	8	150	SG	0.18255166866303785	0.003291104999957798	0.02000369340561	0.07648315715114952	1.0
PTBXL	218	13925	9	150	SG	0.10159271315208346	0.0030485977761048524	0.019663521318641144	0.0861305086805075	1.0
PTBXL	218	13925	10	150	SG	0.11948826397677698	0.003577358274639306	0.024055146423143325	0.077460077812028	1.0
PTBXL	218	13925	11	150	SG	0.14035698358248488	0.003584393788713697	0.023568684056200623	0.08590700981354889	1.0
PTBXL	218	13925	1	150	SPEC	0.831287067406352	0.005891135353036385	0.024664277216568144	0.2560472345302707	1.0
PTBXL	218	13925	2	150	SPEC	0.7486000681503906	0.004894564572154092	0.019427907907776626	0.26677946204406083	1.0
PTBXL	218	13925	3	150	SPEC	0.5096733396667529	0.0053092194682710266	0.0228145029180904	0.13060799443093338	1.0
PTBXL	218	13925	4	150	SPEC	0.5826799284713171	0.004937690210680097	0.02077237828116613	0.12906572054027085	1.0
PTBXL	218	13925	5	150	SPEC	0.6437992210949444	0.00524780631774667	0.019228107455473435	0.19644599130608073	1.0
PTBXL	218	13925	6	150	SPEC	0.5616495872795625	0.005612100154484508	0.024818473016439836	0.16345521192298154	1.0
PTBXL	218	13925	7	150	SPEC	0.5581987320761821	0.005061531003717592	0.020886651525271575	0.12454133373258172	1.0
PTBXL	218	13925	8	150	SPEC	0.5768691765007496	0.005311742512608375	0.021257425248774716	0.28224541508294526	1.0
PTBXL	218	13925	9	150	SPEC	0.4399544738910995	0.0049406258172403905	0.021165344117738395	0.12107737293838222	1.0
PTBXL	218	13925	10	150	SPEC	0.45997233806995097	0.005580416670999714	0.02541602285706171	0.1360694173584198	1.0
PTBXL	218	13925	11	150	SPEC	0.7849021603940134	0.005674390084307011	0.02513102926310269	0.12346483952545176	1.0
PTBXL	218	13925	1	150	SG0SPEC	0.30648646027865106	0.00437953643769212	0.02308550351002418	0.07997085882668052	1.0
PTBXL	218	13925	2	150	SG0SPEC	0.30540268215497707	0.0034325857693014035	0.017895828734701524	0.1017101507364183	1.0
PTBXL	218	13925	3	150	SG0SPEC	0.22497516604292928	0.004048165167946433	0.021085842586025003	0.08402473325877721	1.0
PTBXL	218	13925	4	150	SG0SPEC	0.2533095634892593	0.003662385587007102	0.019294294520000792	0.08767431139975163	1.0
PTBXL	218	13925	5	150	SG0SPEC	0.2906892258041762	0.0034238081897661112	0.017550411103890624	0.11408832119207178	1.0
PTBXL	218	13925	6	150	SG0SPEC	0.22556291836903394	0.004376275052784237	0.02333917168413999	0.0696458813172559	1.0
PTBXL	218	13925	7	150	SG0SPEC	0.27516400616071746	0.003779248276005911	0.019327174998603217	0.08618356943336879	1.0
PTBXL	218	13925	8	150	SG0SPEC	0.2850443836135154	0.003971963083546497	0.019920607963874123	0.0912649919375484	1.0
PTBXL	218	13925	9	150	SG0SPEC	0.19755820002528682	0.0037294097694864034	0.019501063088075025	0.08375048086901661	1.0
PTBXL	218	13925	10	150	SG0SPEC	0.18965584625007367	0.004320501487639901	0.02379581875086613	0.06539995272885228	1.0
PTBXL	218	13925	11	150	SG0SPEC	0.22654523429667967	0.004387908048635711	0.02334284245520168	0.07814689903423534	1.0
PTBXL	19920	12346	1	40	FD	0.16375446178197167	0.0015649595807264095	0.006814106379509318	0.03748153075661348	1.0
PTBXL	19920	12346	2	40	FD	0.1456488607689828	0.001841239094859472	0.008369689403960483	0.05502536561565257	1.0
PTBXL	19920	12346	3	40	FD	0.12465871825840924	0.0016458461106027388	0.007149440054264693	0.03508327859778105	1.0
PTBXL	19920	12346	4	40	FD	0.1323495439301206	0.002096642079248947	0.008556127522660469	0.028599581488759445	1.0
PTBXL	19920	12346	5	40	FD	0.17817144204970406	0.0016308142756488089	0.007554046002930347	0.046227892960031464	1.0
PTBXL	19920	12346	6	40	FD	0.16241423365031668	0.0015385988992498588	0.007102489048786431	0.04786715109879716	1.0
PTBXL	19920	12346	7	40	FD	0.18263487857581967	0.001620707829435319	0.006564456071922981	0.032078368436722265	1.0
PTBXL	19920	12346	8	40	FD	0.20654317592042015	0.0014102537107631113	0.006213845943683099	0.0531787521610105	1.0
PTBXL	19920	12346	1	40	SG	0.1339832586481222	0.0013196758459257335	0.006733429575308136	0.03795348609689397	1.0
PTBXL	19920	12346	2	40	SG	0.28002211491504714	0.0015449284241064755	0.008276464699457723	0.0548773840538501	1.0
PTBXL	19920	12346	3	40	SG	0.12273333355297918	0.0014008234169797411	0.0070708057822109005	0.0342177837035856	1.0
PTBXL	19920	12346	4	40	SG	0.1607197353766611	0.0017725891768694674	0.008439753104088718	0.02927049723180166	1.0
PTBXL	19920	12346	5	40	SG	0.17763804391607793	0.001363194954635015	0.007473177038690408	0.04682931002418395	1.0
PTBXL	19920	12346	6	40	SG	0.15967648038896154	0.0012916300507850587	0.007025566861921057	0.04765122664920383	1.0
PTBXL	19920	12346	7	40	SG	0.15048922980999185	0.001371529634391105	0.006483719512172431	0.030363782795684476	1.0
PTBXL	19920	12346	8	40	SG	0.14532765239232334	0.0011871127869393571	0.006141842027174621	0.05335733492202628	1.0
PTBXL	19920	12346	1	40	SPEC	0.16930499541927643	0.001620195326291416	0.0068878751475712425	0.038780757731013936	1.0
PTBXL	19920	12346	2	40	SPEC	0.1456327276680538	0.0019081366650442384	0.008452263947768228	0.057209382016427945	1.0
PTBXL	19920	12346	3	40	SPEC	0.22631957725183183	0.0016992299673041882	0.007219632978588736	0.03681831277298353	1.0
PTBXL	19920	12346	4	40	SPEC	0.13662759747762845	0.0021681987999610528	0.008650075981889983	0.02941762512495323	1.0
PTBXL	19920	12346	5	40	SPEC	0.17808783224518973	0.001691067462615071	0.007634485572316209	0.04785780482335404	1.0
PTBXL	19920	12346	6	40	SPEC	0.17380236335211388	0.001594152644271749	0.00717235880543174	0.049759405870797344	1.0
PTBXL	19920	12346	7	40	SPEC	0.18021803176216397	0.001676979711882778	0.0066331365545540776	0.03384366155293725	1.0
PTBXL	19920	12346	8	40	SPEC	0.19214552783775102	0.0014607784779226874	0.006279422002251531	0.05509738950179689	1.0
PTBXL	19920	12346	1	40	SG0SPEC	0.18749789358191757	0.0015686553723868986	0.006769810682950084	0.037955434104766615	1.0
PTBXL	19920	12346	2	40	SG0SPEC	0.23226236711091877	0.001844375839411059	0.008321320879320172	0.05558748860634482	1.0
PTBXL	19920	12346	3	40	SG0SPEC	0.11222578699161513	0.0016541578432652927	0.007113742838814152	0.03519123330519039	1.0
PTBXL	19920	12346	4	40	SG0SPEC	0.1352759867863273	0.002104711308567495	0.00850197365589016	0.029135903306081158	1.0
PTBXL	19920	12346	5	40	SG0SPEC	0.4248163924800862	0.0016335468486348254	0.007501861695944755	0.04684859360313384	1.0
PTBXL	19920	12346	6	40	SG0SPEC	0.19066887732385066	0.0015426072751290331	0.007056756468203593	0.048417327517286536	1.0
PTBXL	19920	12346	7	40	SG0SPEC	0.31066589361778346	0.0016254944376303925	0.006534267731765359	0.03198716466886828	1.0
PTBXL	19920	12346	8	40	SG0SPEC	0.18740441702242777	0.0014142245626530315	0.006177102655692535	0.05396201983208928	1.0
PTBXL	19920	12346	1	100	FD	0.3746217408578152	0.0019265060966800083	0.007344464203511936	0.07451525021254864	1.0
PTBXL	19920	12346	2	100	FD	0.27077049793953867	0.00227747579878445	0.009000296930881982	0.08512053164248881	1.0
PTBXL	19920	12346	3	100	FD	0.3201635536633578	0.0020262978115237287	0.0077515623544362	0.07815217555630757	1.0
PTBXL	19920	12346	4	100	FD	0.3643454394615739	0.00260572424285367	0.009391024056002886	0.0699832560162448	1.0
PTBXL	19920	12346	5	100	FD	0.34079411040996804	0.001995507396423841	0.00808634987968129	0.07592939506647745	1.0
PTBXL	19920	12346	6	100	FD	0.3030080733379197	0.0019311425583709754	0.007575474017931017	0.07850863061897406	1.0
PTBXL	19920	12346	7	100	FD	0.3176569347370985	0.002027212407377553	0.0070188968734378	0.08008341881366668	1.0
PTBXL	19920	12346	8	100	FD	0.35186959508440535	0.0017261481796822984	0.006638841423659086	0.0808219884691693	1.0
PTBXL	19920	12346	1	100	SG	0.2047537077714219	0.0014099105216049148	0.00713616623652997	0.0479889238125338	1.0
PTBXL	19920	12346	2	100	SG	0.183630135328051	0.0016554045369349556	0.008747739202917406	0.06855579481570828	1.0
PTBXL	19920	12346	3	100	SG	0.2331342053543201	0.0014708683348555877	0.007535270965676446	0.05382328317726503	1.0
PTBXL	19920	12346	4	100	SG	0.1619800801275123	0.001871411748644027	0.009047930317874592	0.0454794497735044	1.0
PTBXL	19920	12346	5	100	SG	0.2010225823195971	0.0014514942595781957	0.007845238812225987	0.05265670689088076	1.0
PTBXL	19920	12346	6	100	SG	0.2270434082468473	0.0013798988132422466	0.007388382501723739	0.058792025848002055	1.0
PTBXL	19920	12346	7	100	SG	0.1814367787493054	0.0014604305861880618	0.006810364482790943	0.04838150638810599	1.0
PTBXL	19920	12346	8	100	SG	0.20521365054069357	0.001258215592970552	0.006463526644674027	0.0632951309718783	1.0
PTBXL	19920	12346	1	100	SPEC	0.37725047348380303	0.0021652190102879384	0.007499246521145197	0.11969001290950158	1.0
PTBXL	19920	12346	2	100	SPEC	0.6218216167680884	0.0025562708244396817	0.009188895705463503	0.1252828437245775	1.0
PTBXL	19920	12346	3	100	SPEC	0.395513289386927	0.0022648665970172377	0.007905588832042117	0.11535863392732137	1.0
PTBXL	19920	12346	4	100	SPEC	0.44759268342148223	0.0029336946926193995	0.009613653140766305	0.10383260618234354	1.0
PTBXL	19920	12346	5	100	SPEC	0.33859211539810935	0.002216145642946811	0.008258552488791322	0.1137621379897628	1.0
PTBXL	19920	12346	6	100	SPEC	0.37070329481590386	0.0021655639783077184	0.007723770741681104	0.1185424923951691	1.0
PTBXL	19920	12346	7	100	SPEC	0.3839360669015453	0.0022942811920810685	0.007164434961739969	0.12239793860972449	1.0
PTBXL	19920	12346	8	100	SPEC	0.34996736315517435	0.0019372527753927925	0.006786560257742702	0.12329273008336247	1.0
PTBXL	19920	12346	1	100	SG0SPEC	0.2802303690782198	0.001761463533103504	0.007152221098487308	0.05310116889971283	1.0
PTBXL	19920	12346	2	100	SG0SPEC	0.22793632304805714	0.0020729048234366413	0.008777744209681197	0.0737821027524967	1.0
PTBXL	19920	12346	3	100	SG0SPEC	0.25964911083774916	0.001828410337250397	0.007513573655081362	0.05715589156277529	1.0
PTBXL	19920	12346	4	100	SG0SPEC	0.2062158929504991	0.0023191315388315626	0.00903437799504555	0.045143621631748	1.0
PTBXL	19920	12346	5	100	SG0SPEC	0.3094021406056067	0.0018063096200722113	0.00787935072287759	0.05202972230380041	1.0
PTBXL	19920	12346	6	100	SG0SPEC	0.2593237599037436	0.0017287598148893293	0.007432791075903578	0.06167890411103184	1.0
PTBXL	19920	12346	7	100	SG0SPEC	0.30530616049344217	0.001823368630555508	0.00686859872368162	0.05776462173876106	1.0
PTBXL	19920	12346	8	100	SG0SPEC	0.26679396430321056	0.0015683246699830713	0.006505665724733748	0.06277955920688821	1.0
PTBXL	19920	12346	1	150	FD	0.3580214667535372	0.002073131779111324	0.0074298704543474	0.12226303108113519	1.0
PTBXL	19920	12346	2	150	FD	0.32974976569289394	0.002492381929435618	0.009086745603930886	0.11435290179559625	1.0
PTBXL	19920	12346	3	150	FD	0.5029578263382183	0.0022278713193724918	0.007811699059295661	0.1253991013908371	1.0
PTBXL	19920	12346	4	150	FD	0.3375618475232335	0.00277955916982494	0.00948299900599474	0.08760958840338358	1.0
PTBXL	19920	12346	5	150	FD	0.3280590627862313	0.002114592716697428	0.008176225430486546	0.1111005738015141	1.0
PTBXL	19920	12346	6	150	FD	0.4137014877267117	0.002067698579617103	0.007634928864032085	0.11283521533319374	1.0
PTBXL	19920	12346	7	150	FD	0.3138744102321306	0.0021858310242369137	0.007071612515784289	0.12108395371139431	1.0
PTBXL	19920	12346	8	150	FD	0.993664227239249	0.0018749894657377677	0.0067038651955570626	0.1066790859561577	1.0
PTBXL	19920	12346	1	150	SG	0.18609771378149706	0.0014115285878683033	0.007134793572469615	0.049092382689839495	1.0
PTBXL	19920	12346	2	150	SG	0.22793497733504212	0.0016580240148908712	0.008750075544329924	0.0686139729346154	1.0
PTBXL	19920	12346	3	150	SG	0.34219434226166695	0.0014710106713435025	0.007534971645871966	0.05356401595874712	1.0
PTBXL	19920	12346	4	150	SG	0.1571495677871238	0.0018714619415978518	0.009046383318790546	0.046655377174585795	1.0
PTBXL	19920	12346	5	150	SG	0.20693655173221684	0.0014527468852434978	0.007841551497974617	0.05266252079827348	1.0
PTBXL	19920	12346	6	150	SG	0.22981750760211636	0.0013807647549740035	0.007383204976926315	0.05882258928938888	1.0
PTBXL	19920	12346	7	150	SG	0.1756565984993472	0.0014621684015680837	0.006809135441959163	0.048769720259349766	1.0
PTBXL	19920	12346	8	150	SG	0.18959310266793428	0.001259699806323106	0.006464679001973216	0.06442746039883805	1.0
PTBXL	19920	12346	1	150	SPEC	0.6377349816317579	0.0027328435059098574	0.007732999585272234	0.23255047511733729	1.0
PTBXL	19920	12346	2	150	SPEC	0.5747589707247903	0.00335434181634803	0.0094475435639195	0.22656949384317984	1.0
PTBXL	19920	12346	3	150	SPEC	0.5961349350986125	0.002981450997075658	0.008111773544562528	0.25883321735083203	1.0
PTBXL	19920	12346	4	150	SPEC	1.5246881624565687	0.003585332687128683	0.009919966825798354	0.17664097166331733	1.0
PTBXL	19920	12346	5	150	SPEC	0.6199823420718463	0.002791278567782852	0.008527978272889309	0.27585758285872924	1.0
PTBXL	19920	12346	6	150	SPEC	0.7267876058710321	0.002777640866324388	0.007909780325297412	0.24195695430323574	1.0
PTBXL	19920	12346	7	150	SPEC	0.7103299424128068	0.002887492808966482	0.007388626254101489	0.21319164977274185	1.0
PTBXL	19920	12346	8	150	SPEC	0.5004740851039831	0.0024695908568351382	0.007022004755288281	0.217456864852109	1.0
PTBXL	19920	12346	1	150	SG0SPEC	0.34539275761620253	0.001794098686311	0.007169477307899184	0.07974062959890411	1.0
PTBXL	19920	12346	2	150	SG0SPEC	0.316817905450273	0.0021219643537703226	0.00882202933519629	0.09552847072311746	1.0
PTBXL	19920	12346	3	150	SG0SPEC	0.4195216932955936	0.0018673577876639254	0.007536602560354282	0.06840821098274844	1.0
PTBXL	19920	12346	4	150	SG0SPEC	0.4459507558907952	0.0023309526053870494	0.00905471658011105	0.05539225690416602	1.0
PTBXL	19920	12346	5	150	SG0SPEC	0.2830621767024779	0.0018420206821529372	0.007894384892389984	0.06607264135072162	1.0
PTBXL	19920	12346	6	150	SG0SPEC	0.31461184050532887	0.001761454573678222	0.007457627739012724	0.07201596586980236	1.0
PTBXL	19920	12346	7	150	SG0SPEC	0.40281512639821965	0.0018663827275576179	0.00690272598480061	0.07623373276646792	1.0
PTBXL	19920	12346	8	150	SG0SPEC	0.38687107826257144	0.0015976214729328457	0.006540580505900174	0.07013457118094843	1.0
PTBXL	11113	3147	1	40	FD	0.16040049031306536	0.002432807269107681	0.00948956421342529	0.12138546769703576	1.0
PTBXL	11113	3147	2	40	FD	0.17219826336341484	0.0020140874038063624	0.008400479698094623	0.11962316602332546	1.0
PTBXL	11113	3147	3	40	FD	0.14724552002482982	0.0024164747759960917	0.010312987200333131	0.12544441853229008	1.0
PTBXL	11113	3147	4	40	FD	0.16610904389835357	0.0023966447980696384	0.00895119744726944	0.11390127392511817	1.0
PTBXL	11113	3147	5	40	FD	0.1724980851644984	0.002319101410323458	0.009500400461874068	0.120387040310828	1.0
PTBXL	11113	3147	6	40	FD	0.22090672847684387	0.00218447259244695	0.008732959081389075	0.11412862088854808	1.0
PTBXL	11113	3147	7	40	FD	0.1658357330125927	0.002632589250466949	0.010499060160668459	0.11061730865516611	1.0
PTBXL	11113	3147	8	40	FD	0.17315821540593204	0.002458431959729054	0.009609801691144856	0.11735006699575791	1.0
PTBXL	11113	3147	1	40	SG	0.16163643385385526	0.0020623788699713434	0.009415722960603223	0.12588360407017415	1.0
PTBXL	11113	3147	2	40	SG	0.1757572275430619	0.0017202841073146351	0.008347129513386627	0.1236050244132545	1.0
PTBXL	11113	3147	3	40	SG	0.13839317420986752	0.002071815683758894	0.010261650411623977	0.12871080739782242	1.0
PTBXL	11113	3147	4	40	SG	0.15127385260736767	0.002043813065947187	0.008880612243436918	0.11769231620888974	1.0
PTBXL	11113	3147	5	40	SG	0.17061525440953051	0.001976868498466255	0.009442682118845058	0.12368151027158004	1.0
PTBXL	11113	3147	6	40	SG	0.17897235287826907	0.0018565575524664452	0.00866885075940232	0.11755937031775816	1.0
PTBXL	11113	3147	7	40	SG	0.15634243516349533	0.0022428703551107816	0.01042325810256845	0.11403085862891237	1.0
PTBXL	11113	3147	8	40	SG	0.18106004293100916	0.0020717202997595488	0.009540661473588738	0.12172127737393745	1.0
PTBXL	11113	3147	1	40	SPEC	0.16479117972810006	0.0025157040682866894	0.009602328414977414	0.12457004591789651	1.0
PTBXL	11113	3147	2	40	SPEC	0.18440521909838004	0.0020788610494684324	0.008481769056456076	0.12273885212398757	1.0
PTBXL	11113	3147	3	40	SPEC	0.15271691126987555	0.0024924702652159066	0.010408288836655268	0.12892232536693066	1.0
PTBXL	11113	3147	4	40	SPEC	0.16447794961738335	0.0024745180535382895	0.009043678921561727	0.11694397484827031	1.0
PTBXL	11113	3147	5	40	SPEC	0.17019069409638185	0.0023950907731122746	0.00959524379992768	0.12374032976967693	1.0
PTBXL	11113	3147	6	40	SPEC	0.17815775984238455	0.0022588443636807087	0.008814809361835735	0.11734379395703287	1.0
PTBXL	11113	3147	7	40	SPEC	0.15226669051850927	0.0027205104526093014	0.010602609854161574	0.1135572855863594	1.0
PTBXL	11113	3147	8	40	SPEC	0.1775173859036383	0.002543545761530613	0.00971826542268396	0.12037894380770477	1.0
PTBXL	11113	3147	1	40	SG0SPEC	0.16324279112407108	0.002438600858519118	0.009462294580348666	0.12318316165805462	1.0
PTBXL	11113	3147	2	40	SG0SPEC	0.18066942517761012	0.00202338626623066	0.008381153497116293	0.12129604197889289	1.0
PTBXL	11113	3147	3	40	SG0SPEC	0.14921399152636924	0.0024295092596560847	0.010292534443325686	0.12712664247558939	1.0
PTBXL	11113	3147	4	40	SG0SPEC	0.16151333639509993	0.0024113662699239346	0.008940185729764483	0.11537782650311001	1.0
PTBXL	11113	3147	5	40	SG0SPEC	0.1817365444742126	0.0023298117743881745	0.009477858582399879	0.12191605448211208	1.0
PTBXL	11113	3147	6	40	SG0SPEC	0.1996295590058129	0.0021943058735379856	0.008717471968043131	0.1155559716626381	1.0
PTBXL	11113	3147	7	40	SG0SPEC	0.17187705813283788	0.0026447590630343473	0.010475933390822149	0.11213839197566015	1.0
PTBXL	11113	3147	8	40	SG0SPEC	0.17506435571040788	0.002468767806575525	0.009580057241295962	0.11897160357669574	1.0
PTBXL	11113	3147	1	100	FD	0.23341766257959354	0.0031225291482974123	0.010070556644365618	0.14559679889341126	1.0
PTBXL	11113	3147	2	100	FD	0.30613368333315455	0.002512538550983877	0.00893063465406967	0.13149020668957542	1.0
PTBXL	11113	3147	3	100	FD	0.2522042969317772	0.0028312081816124993	0.010787446494621726	0.12502650917789934	1.0
PTBXL	11113	3147	4	100	FD	0.32145422704617427	0.0028822780394223185	0.009228487281879735	0.14023917419332443	1.0
PTBXL	11113	3147	5	100	FD	0.47399388699191863	0.002788219897958418	0.009760024028648078	0.13976934298525195	1.0
PTBXL	11113	3147	6	100	FD	0.1840264034712477	0.002574115026900727	0.009116044920089241	0.11737254650331456	1.0
PTBXL	11113	3147	7	100	FD	0.27065365413665715	0.0030575204426828533	0.011019976584367567	0.11933050712913057	1.0
PTBXL	11113	3147	8	100	FD	0.3034595116806441	0.002859962738154984	0.009986514417970197	0.1447529388207188	1.0
PTBXL	11113	3147	1	100	SG	0.22482408054121164	0.0022082311588664688	0.009883544413578388	0.14511076169631323	1.0
PTBXL	11113	3147	2	100	SG	0.2363463582762865	0.0018013674920374328	0.00875126156469872	0.1387160782307657	1.0
PTBXL	11113	3147	3	100	SG	0.24117699712599613	0.002133505996996252	0.010633714368863095	0.13780873266618496	1.0
PTBXL	11113	3147	4	100	SG	0.22372945401949954	0.002126517416075089	0.009075487070162406	0.13498934326500325	1.0
PTBXL	11113	3147	5	100	SG	0.20861567043551496	0.0020669954205353802	0.009679061074121455	0.13928130556211535	1.0
PTBXL	11113	3147	6	100	SG	0.14746846494044014	0.0019444863347386424	0.0090303541710846	0.13066194025553413	1.0
PTBXL	11113	3147	7	100	SG	0.1995915557565946	0.0023345181324499	0.01086635342378821	0.1283504307346378	1.0
PTBXL	11113	3147	8	100	SG	0.1845309715875846	0.0021414275700245584	0.009886049430825848	0.13568298054767156	1.0
PTBXL	11113	3147	1	100	SPEC	0.3195131320724879	0.0034946545893765717	0.01028404885784092	0.1747134820391544	1.0
PTBXL	11113	3147	2	100	SPEC	0.27383971611610913	0.0027987213980532393	0.009097414778421275	0.14203436209345116	1.0
PTBXL	11113	3147	3	100	SPEC	0.3184309026223395	0.0031190231683035593	0.010963837047083163	0.14320262921439678	1.0
PTBXL	11113	3147	4	100	SPEC	0.38743984535311543	0.0032042166019555732	0.009407218952431134	0.18039114495602562	1.0
PTBXL	11113	3147	5	100	SPEC	0.3684120597268881	0.0031196055960001825	0.009909807096472458	0.16322885674168738	1.0
PTBXL	11113	3147	6	100	SPEC	0.2904508422369735	0.00279891348584758	0.00923057904090594	0.13934393398290007	1.0
PTBXL	11113	3147	7	100	SPEC	0.38310133364220383	0.003334195410073276	0.0112074182665382	0.137590440247329	1.0
PTBXL	11113	3147	8	100	SPEC	0.4454868386780758	0.003184615013035691	0.010172006793146553	0.19257809752463426	1.0
PTBXL	11113	3147	1	100	SG0SPEC	0.23529527949510456	0.0027918505222326484	0.009950724760100164	0.1399631123804008	1.0
PTBXL	11113	3147	2	100	SG0SPEC	0.22483472977917796	0.00224775520773064	0.008766913284449637	0.13002712018263604	1.0
PTBXL	11113	3147	3	100	SG0SPEC	0.2739903432020323	0.002599377419006038	0.01065432742687429	0.12919063032213715	1.0
PTBXL	11113	3147	4	100	SG0SPEC	0.25024214235238973	0.0026389674046401134	0.009163326427932618	0.13108710965468903	1.0
PTBXL	11113	3147	5	100	SG0SPEC	0.27212711650605725	0.0025453442557933953	0.009741430056204396	0.13453229098261993	1.0
PTBXL	11113	3147	6	100	SG0SPEC	0.19430597662974752	0.0024089947127141965	0.009059827128815038	0.12341866201695563	1.0
PTBXL	11113	3147	7	100	SG0SPEC	0.23494368119271258	0.002892195304353091	0.010902072122679567	0.12169501092587072	1.0
PTBXL	11113	3147	8	100	SG0SPEC	0.24230756620806773	0.0026742002459857004	0.009941217608611478	0.13116797151684992	1.0
PTBXL	11113	3147	1	150	FD	0.27112262518473546	0.0032388338437312853	0.010134502760229643	0.15979907867750168	1.0
PTBXL	11113	3147	2	150	FD	0.2831994484178888	0.0026095301708041027	0.008941507403170587	0.1252539060920814	1.0
PTBXL	11113	3147	3	150	FD	0.18446342303480387	0.0029366716525136972	0.01076986096536007	0.12591985239151052	1.0
PTBXL	11113	3147	4	150	FD	0.3517413870906012	0.0030312862842312624	0.009216701767295308	0.17530035391475526	1.0
PTBXL	11113	3147	5	150	FD	0.3631017362751503	0.002929010108907432	0.009777825669903761	0.14216611057742432	1.0
PTBXL	11113	3147	6	150	FD	0.35113737410613216	0.002648880408238738	0.009105639605792965	0.13289431128714893	1.0
PTBXL	11113	3147	7	150	FD	0.22204407419764824	0.0032115718169497738	0.011084007992413169	0.12376197113125954	1.0
PTBXL	11113	3147	8	150	FD	0.29878765663087337	0.0030822561815478187	0.01001173363822791	0.17545060420945963	1.0
PTBXL	11113	3147	1	150	SG	0.17857623378217607	0.002212219423099623	0.009871790556702323	0.14506752932780234	1.0
PTBXL	11113	3147	2	150	SG	0.1909101579145123	0.0018039665591043153	0.008758027148322668	0.13899031293997655	1.0
PTBXL	11113	3147	3	150	SG	0.221280010281664	0.0021346973639846155	0.010642076627145348	0.13850173900865728	1.0
PTBXL	11113	3147	4	150	SG	0.2825742345057868	0.0021275903808624405	0.009086376120203037	0.1352936071177302	1.0
PTBXL	11113	3147	5	150	SG	0.2399605223458124	0.0020670599785807234	0.009674616265400001	0.13953291962464232	1.0
PTBXL	11113	3147	6	150	SG	0.17764479124071803	0.0019458975559794242	0.009033597365731415	0.13075935727142787	1.0
PTBXL	11113	3147	7	150	SG	0.1871708692269304	0.002336512207251204	0.010861242210287978	0.12866409056690792	1.0
PTBXL	11113	3147	8	150	SG	0.26414745573182913	0.0021436195565823165	0.009896528448066636	0.135879698862603	1.0
PTBXL	11113	3147	1	150	SPEC	0.5331148641498454	0.0041088125305366145	0.01060117227798123	0.22202479655620583	1.0
PTBXL	11113	3147	2	150	SPEC	0.6685465794375178	0.003300902067128595	0.009309108609246775	0.22302909861717735	1.0
PTBXL	11113	3147	3	150	SPEC	1.493520349397127	0.0036566175361617747	0.011064818957458731	0.22300728078769655	1.0
PTBXL	11113	3147	4	150	SPEC	0.6014224071522098	0.0038803148629641434	0.00959263082330452	0.3164579818395658	1.0
PTBXL	11113	3147	5	150	SPEC	0.6026585375097269	0.003705534258647891	0.01006832424177603	0.20630774973740315	1.0
PTBXL	11113	3147	6	150	SPEC	0.8210665061888365	0.003338889306000977	0.009377241613856632	0.23185436100524648	1.0
PTBXL	11113	3147	7	150	SPEC	0.48051440556713854	0.004030449714187984	0.011527047274523305	0.2164653845609974	1.0
PTBXL	11113	3147	8	150	SPEC	0.686506755899681	0.00403781841828578	0.010465621486146999	0.28838127602197555	1.0
PTBXL	11113	3147	1	150	SG0SPEC	0.3111224251376253	0.002855281523771456	0.00999218988413224	0.146313077083511	1.0
PTBXL	11113	3147	2	150	SG0SPEC	0.25911710930208587	0.002297798228254905	0.008807216407177073	0.12657818122585185	1.0
PTBXL	11113	3147	3	150	SG0SPEC	0.4973640590896217	0.0026407136591802996	0.010696751045821842	0.1263476843738587	1.0
PTBXL	11113	3147	4	150	SG0SPEC	0.32997037763638176	0.0026843188089653355	0.009214652268078482	0.13543570971942037	1.0
PTBXL	11113	3147	5	150	SG0SPEC	0.36878070191704243	0.002577454300929882	0.009772576705133287	0.13413106956032403	1.0
PTBXL	11113	3147	6	150	SG0SPEC	0.3350913932681535	0.002443071258268463	0.009101597525677838	0.12134755501623716	1.0
PTBXL	11113	3147	7	150	SG0SPEC	0.25935591347022746	0.0029415387990671745	0.010934950655910122	0.12245370474007226	1.0
PTBXL	11113	3147	8	150	SG0SPEC	0.4090096321085757	0.0027467709555218526	0.010041259627181547	0.1413031878709366	1.0
PTBXL	11418	13679	1	40	FD	0.1534791783701168	0.002539200033395923	0.03252681447225894	0.03192629411222549	1.0
PTBXL	11418	13679	2	40	FD	0.15818971998211026	0.00233683978466546	0.031933733315796776	0.029244591539885265	1.0
PTBXL	11418	13679	3	40	FD	0.17365884985326413	0.0024616279318170273	0.03210916726599036	0.06043202530000863	1.0
PTBXL	11418	13679	4	40	FD	0.16370419820602092	0.0025601462372799337	0.03338545166894655	0.05236310169254489	1.0
PTBXL	11418	13679	5	40	FD	0.1705710880919844	0.0026939954430982953	0.035589064951859956	0.04313347522506046	1.0
PTBXL	11418	13679	6	40	FD	0.14670190091333282	0.0020380200865070396	0.02731791033444545	0.05968778808469425	1.0
PTBXL	11418	13679	7	40	FD	0.16093174364581145	0.0026400862910484126	0.034455786554476835	0.07177226174118521	1.0
PTBXL	11418	13679	8	40	FD	0.18815300174664554	0.002904212277264291	0.03324670267439389	0.0664227134520201	1.0
PTBXL	11418	13679	9	40	FD	0.2195782118679641	0.002532937408801013	0.028488888696541658	0.06331689127965714	1.0
PTBXL	11418	13679	10	40	FD	0.16113105740097622	0.0014647251495882307	0.00971939159489107	0.07825096024096426	1.0
PTBXL	11418	13679	11	40	FD	0.16828527117685546	0.0021188199142696228	0.027191712211904067	0.04350996807392655	1.0
PTBXL	11418	13679	1	40	SG	0.18489159530609306	0.002085677224541335	0.03255118409062039	0.024032983738532587	1.0
PTBXL	11418	13679	2	40	SG	0.16699054571381838	0.0019404807482929782	0.031921678153785764	0.031169666089660333	1.0
PTBXL	11418	13679	3	40	SG	0.20880077362318214	0.0019896805380570036	0.03211788865593498	0.04964768324108933	1.0
PTBXL	11418	13679	4	40	SG	0.211918511644205	0.002148966746835948	0.033398520918732806	0.050158713930767915	1.0
PTBXL	11418	13679	5	40	SG	0.16949353581217252	0.002236954253974279	0.03559998744669748	0.04217944255154935	1.0
PTBXL	11418	13679	6	40	SG	0.1761802296084253	0.0017170529161597277	0.02733154105288879	0.05241978546523013	1.0
PTBXL	11418	13679	7	40	SG	0.14711678958595065	0.002218476633946659	0.03447524244818461	0.07038155339658551	1.0
PTBXL	11418	13679	8	40	SG	0.15545301871245426	0.0023066723393182368	0.03322112060396009	0.05608812096982707	1.0
PTBXL	11418	13679	9	40	SG	0.21272030854411392	0.001994067965388818	0.028457543250094586	0.06029479113793983	1.0
PTBXL	11418	13679	10	40	SG	0.1381830245092871	0.0012119896677305773	0.009685419825396738	0.08254409754127277	1.0
PTBXL	11418	13679	11	40	SG	0.15969160625692538	0.0017392126470357823	0.02719701468214648	0.03720866644040525	1.0
PTBXL	11418	13679	1	40	SPEC	0.1838775803853951	0.0026463366427500524	0.03268581498800448	0.03621963503674702	1.0
PTBXL	11418	13679	2	40	SPEC	0.16096440788021601	0.002439144313237429	0.03210421598432472	0.030045073400570534	1.0
PTBXL	11418	13679	3	40	SPEC	0.19363618362535037	0.002581623978829512	0.03227065581572589	0.06670297407998366	1.0
PTBXL	11418	13679	4	40	SPEC	0.17015063950235051	0.0026668044886483874	0.03353615301409289	0.05630931047486037	1.0
PTBXL	11418	13679	5	40	SPEC	0.1750325884049654	0.0028037855230826194	0.035772910347268365	0.04548738154767338	1.0
PTBXL	11418	13679	6	40	SPEC	0.16850088091391818	0.002119624552605557	0.027417058000891368	0.06528904511029941	1.0
PTBXL	11418	13679	7	40	SPEC	0.15800744670002617	0.0027464361497045275	0.03459215128919887	0.07445999222617825	1.0
PTBXL	11418	13679	8	40	SPEC	0.19619922311642987	0.0030522429002670494	0.033425436281952575	0.0733836371289566	1.0
PTBXL	11418	13679	9	40	SPEC	0.23306977151407812	0.0026651560029556155	0.028636149354490045	0.06769287876476526	1.0
PTBXL	11418	13679	10	40	SPEC	0.17683265629820158	0.0015250500212112947	0.009780927415059058	0.08182919973733804	1.0
PTBXL	11418	13679	11	40	SPEC	0.1714596097572779	0.002211934427707178	0.02730429001784393	0.04720735845075617	1.0
PTBXL	11418	13679	1	40	SG0SPEC	0.13970894942262652	0.002505865936684671	0.032477788209941905	0.03050171603369796	1.0
PTBXL	11418	13679	2	40	SG0SPEC	0.16471292301603035	0.0022887817937663267	0.03179305124949703	0.030063411845289326	1.0
PTBXL	11418	13679	3	40	SG0SPEC	0.1601817520500202	0.0024049770451162766	0.03201524897407307	0.05808774754560152	1.0
PTBXL	11418	13679	4	40	SG0SPEC	0.16216529090873172	0.0025266417351644936	0.03333439648334704	0.051713769029874145	1.0
PTBXL	11418	13679	5	40	SG0SPEC	0.1705200080873065	0.002662842933001471	0.035475370872843935	0.043945409001235336	1.0
PTBXL	11418	13679	6	40	SG0SPEC	0.14469011000667864	0.0019966358239230466	0.02730050595953249	0.05799710037831445	1.0
PTBXL	11418	13679	7	40	SG0SPEC	0.17059928016502976	0.0026048825960216303	0.034413969608717995	0.07273348749710765	1.0
PTBXL	11418	13679	8	40	SG0SPEC	0.2297632545126779	0.0028243068336167004	0.033113190034134134	0.06458611251277875	1.0
PTBXL	11418	13679	9	40	SG0SPEC	0.2760601993181151	0.0024655756363746	0.02837761109126815	0.06201520580838286	1.0
PTBXL	11418	13679	10	40	SG0SPEC	0.1885619654050325	0.0014460805250147125	0.009659004959930662	0.07863759870709257	1.0
PTBXL	11418	13679	11	40	SG0SPEC	0.17710598158428068	0.002087288647881397	0.027161696603594163	0.04327415084328581	1.0
PTBXL	11418	13679	1	100	FD	0.38583247071807925	0.007516150774044237	0.035318518937547144	0.10605269645490398	1.0
PTBXL	11418	13679	2	100	FD	0.4015807299165098	0.007760456580370242	0.03391558742201876	0.13767496320568953	1.0
PTBXL	11418	13679	3	100	FD	0.31524244972179927	0.006561924245283453	0.0333463657473284	0.15335031490841364	1.0
PTBXL	11418	13679	4	100	FD	0.3274615643641865	0.006444608714366848	0.03426826515537116	0.16174294181154	1.0
PTBXL	11418	13679	5	100	FD	0.33669362844282713	0.006848708550073645	0.0367839539394197	0.1404730853771307	1.0
PTBXL	11418	13679	6	100	FD	0.3286917001289281	0.007312593221383397	0.02960468750844511	0.09680948549848876	1.0
PTBXL	11418	13679	7	100	FD	0.42007857969341167	0.008134437895775434	0.038649098849176354	0.12963949765559632	1.0
PTBXL	11418	13679	8	100	FD	0.2577238600124496	0.00712160427327816	0.036179400451363655	0.10801640396085593	1.0
PTBXL	11418	13679	9	100	FD	0.31346201677541363	0.006131873178992965	0.03134653822037394	0.1219931658899769	1.0
PTBXL	11418	13679	10	100	FD	0.3649626081016542	0.004542076028207473	0.01294658159322109	0.13086548343435964	1.0
PTBXL	11418	13679	11	100	FD	0.29998682908147833	0.006030788162693709	0.030169807753537125	0.09892031447140291	1.0
PTBXL	11418	13679	1	100	SG	0.5607749531258585	0.002779349463176659	0.03326707919876955	0.12441784462681789	1.0
PTBXL	11418	13679	2	100	SG	0.4041661940116328	0.0029409444320589555	0.0323621741171998	0.0906864213162606	1.0
PTBXL	11418	13679	3	100	SG	0.30662340349436074	0.0027640334715894454	0.03294335795780792	0.1388404092399566	1.0
PTBXL	11418	13679	4	100	SG	0.3123442337547522	0.0028512365553236695	0.03365438053554683	0.15340906796033532	1.0
PTBXL	11418	13679	5	100	SG	0.6591783378909674	0.002838849522935623	0.03593643175549967	0.08225335480484995	1.0
PTBXL	11418	13679	6	100	SG	0.343532786600653	0.0026747737844837263	0.028033332469579064	0.13730037143293522	1.0
PTBXL	11418	13679	7	100	SG	0.31346422883713887	0.00276443357326967	0.03518915257473771	0.1194745182290447	1.0
PTBXL	11418	13679	8	100	SG	0.3219568622798694	0.003333585300967393	0.035028978270681375	0.13511418868623185	1.0
PTBXL	11418	13679	9	100	SG	0.2787777367817142	0.0028436028620797897	0.029918629277040663	0.12728330076054475	1.0
PTBXL	11418	13679	10	100	SG	0.3776738162604255	0.0016806963114703683	0.011424505899195766	0.18582587934661918	1.0
PTBXL	11418	13679	11	100	SG	0.32915305833292985	0.0024102073101905683	0.028913237453633656	0.08863032583190972	1.0
PTBXL	11418	13679	1	100	SPEC	0.5700508161804521	0.009907814162280456	0.0365038653999888	0.14632800886724123	1.0
PTBXL	11418	13679	2	100	SPEC	0.4315923713054176	0.010385740900684524	0.0350581624916961	0.16558912285469587	1.0
PTBXL	11418	13679	3	100	SPEC	0.3464719477692677	0.00872955730987898	0.03396664015163573	0.17401021731808922	1.0
PTBXL	11418	13679	4	100	SPEC	0.42330844150978975	0.008743890660964983	0.03492384397538789	0.1896304350380286	1.0
PTBXL	11418	13679	5	100	SPEC	0.42042938728658824	0.00931675449202414	0.037744461863449166	0.17457727135827594	1.0
PTBXL	11418	13679	6	100	SPEC	0.45355593045127485	0.009579201911161302	0.0308150386887108	0.10554374254727639	1.0
PTBXL	11418	13679	7	100	SPEC	0.6472475108734669	0.011478516054312948	0.04088392791126134	0.15356708224713964	1.0
PTBXL	11418	13679	8	100	SPEC	0.31891546359103445	0.009197805490614865	0.037407742345509844	0.12598781027341702	1.0
PTBXL	11418	13679	9	100	SPEC	0.4115542147905733	0.008109111570892474	0.03248115476247468	0.17774381462444744	1.0
PTBXL	11418	13679	10	100	SPEC	0.39871622658806827	0.006282509863711225	0.014209636500724421	0.16943147001169567	1.0
PTBXL	11418	13679	11	100	SPEC	0.3703867069638047	0.007842443147343581	0.031108667238581574	0.1326560166873434	1.0
PTBXL	11418	13679	1	100	SG0SPEC	0.34949588075520005	0.0041468121628846066	0.03272893072105767	0.12286042132524272	1.0
PTBXL	11418	13679	2	100	SG0SPEC	0.38494698468456995	0.004609680053208774	0.03230022772632161	0.09849038740585131	1.0
PTBXL	11418	13679	3	100	SG0SPEC	0.24208017581217622	0.004077176470875971	0.032894915453968006	0.11616322395240242	1.0
PTBXL	11418	13679	4	100	SG0SPEC	0.4061602653888203	0.004165657776415302	0.03367099284932804	0.15004900948741398	1.0
PTBXL	11418	13679	5	100	SG0SPEC	0.33150169703812504	0.004161076015291625	0.03595250530026149	0.11930354887641055	1.0
PTBXL	11418	13679	6	100	SG0SPEC	0.2735178690049486	0.0041507441991184245	0.02795672367175205	0.10262888995118571	1.0
PTBXL	11418	13679	7	100	SG0SPEC	0.41657283981930376	0.004061726255483317	0.03507105726320972	0.14592698848517457	1.0
PTBXL	11418	13679	8	100	SG0SPEC	0.23485049205557063	0.004981024946607517	0.034892715583560344	0.12294850210771589	1.0
PTBXL	11418	13679	9	100	SG0SPEC	0.2342732834106636	0.004174038330553932	0.02975840132719353	0.11986211967453432	1.0
PTBXL	11418	13679	10	100	SG0SPEC	0.38706256435231506	0.0026933987545267254	0.011172472406661504	0.17284514893044814	1.0
PTBXL	11418	13679	11	100	SG0SPEC	0.2878123966438487	0.003517644294330194	0.028518541650095413	0.07782800317549018	1.0
PTBXL	11418	13679	1	150	FD	0.40387171906175634	0.010256236171273645	0.03658769266527813	0.14361060328766162	1.0
PTBXL	11418	13679	2	150	FD	0.40937491968302714	0.010812602466651377	0.035542189017391354	0.12145653998738805	1.0
PTBXL	11418	13679	3	150	FD	0.3330927676698923	0.008573603857802337	0.03384471036126486	0.12645864221807918	1.0
PTBXL	11418	13679	4	150	FD	0.43376946084074364	0.010092285196411185	0.03652083818804765	0.13428660259588068	1.0
PTBXL	11418	13679	5	150	FD	0.3302296464096175	0.009314318147866828	0.038732410519399	0.09949488403187404	1.0
PTBXL	11418	13679	6	150	FD	0.3890170075047391	0.00912225033528523	0.03107062389754406	0.08703352897118662	1.0
PTBXL	11418	13679	7	150	FD	0.45725425011313736	0.0122481448881811	0.042045993979187526	0.13833266842371636	1.0
PTBXL	11418	13679	8	150	FD	0.3827033994915695	0.008700073163778296	0.03703603842736956	0.12500019858613645	1.0
PTBXL	11418	13679	9	150	FD	0.2963821462996295	0.009251414100093214	0.0335830525804088	0.1436475181568237	1.0
PTBXL	11418	13679	10	150	FD	0.41119594207437715	0.00712695100403754	0.015503390952425734	0.16058361023931783	1.0
PTBXL	11418	13679	11	150	FD	0.49071711818815295	0.009011849813530976	0.03229088667621157	0.11391525854055996	1.0
PTBXL	11418	13679	1	150	SG	0.6952416690291747	0.0028161078740411463	0.03338850141080426	0.12951090158854958	1.0
PTBXL	11418	13679	2	150	SG	0.38505570877077006	0.00299247110409061	0.032453778358802254	0.09311962784121144	1.0
PTBXL	11418	13679	3	150	SG	0.29623418393844264	0.0027837423707277363	0.03299648799575882	0.14636744506173863	1.0
PTBXL	11418	13679	4	150	SG	0.4962522292100387	0.0028734257037286957	0.033547175406126103	0.16040946363400438	1.0
PTBXL	11418	13679	5	150	SG	0.6858381090741211	0.00289764537568082	0.035969029099915326	0.08973236721269408	1.0
PTBXL	11418	13679	6	150	SG	0.34784592398170777	0.002702964221489622	0.028128734647067926	0.13913785536065673	1.0
PTBXL	11418	13679	7	150	SG	0.3362969032009639	0.002800997347579694	0.035276434788199286	0.11599960437539608	1.0
PTBXL	11418	13679	8	150	SG	0.3012743833248109	0.0033488664255198622	0.03494366964689437	0.13512150960768776	1.0
PTBXL	11418	13679	9	150	SG	0.29978915439723397	0.0028714123209899797	0.029998264894969005	0.13110565453949508	1.0
PTBXL	11418	13679	10	150	SG	0.4122218630791293	0.0017307161814488648	0.011517662811513358	0.18746729302797477	1.0
PTBXL	11418	13679	11	150	SG	0.3960630913734792	0.002420661984838413	0.02891482648547318	0.09482385251674427	1.0
PTBXL	11418	13679	1	150	SPEC	1.0596064866424066	0.0178154732292145	0.04098820059254264	0.25190486006533025	1.0
PTBXL	11418	13679	2	150	SPEC	0.6000279523459814	0.02071583349685403	0.04045266145569566	0.18934786340994464	1.0
PTBXL	11418	13679	3	150	SPEC	0.6118482711584311	0.015687709034234398	0.0369722045622371	0.159828083364887	1.0
PTBXL	11418	13679	4	150	SPEC	1.164134019701273	0.018775461482574394	0.04069979477245652	0.20808930038541532	1.0
PTBXL	11418	13679	5	150	SPEC	0.567211569216707	0.016549001103873102	0.042631056128173694	0.15153287993332593	1.0
PTBXL	11418	13679	6	150	SPEC	0.8921432562824494	0.015755717894758662	0.03529704790260134	0.11904304148479973	1.0
PTBXL	11418	13679	7	150	SPEC	0.8380652728925052	0.02208261231249036	0.04779365628092848	0.1804239359268221	1.0
PTBXL	11418	13679	8	150	SPEC	0.7161766371091317	0.014522468825356313	0.039899464559516394	0.20149729056636762	1.0
PTBXL	11418	13679	9	150	SPEC	0.904896229399353	0.016757999415339307	0.03802037780819897	0.19807258206226494	1.0
PTBXL	11418	13679	10	150	SPEC	0.6692540150088003	0.013220767663554393	0.02054355499455899	0.23053289244543984	1.0
PTBXL	11418	13679	11	150	SPEC	0.6572488942584451	0.018426423251557803	0.038249196058381195	0.15668394498257912	1.0
PTBXL	11418	13679	1	150	SG0SPEC	0.9065335891181545	0.005087476028436318	0.03293477295894432	0.1877428930433666	1.0
PTBXL	11418	13679	2	150	SG0SPEC	0.49659441581243247	0.005548038551998593	0.03262905059594184	0.150860857428403	1.0
PTBXL	11418	13679	3	150	SG0SPEC	0.4503343581323242	0.004408679960735715	0.033090386473453755	0.12694356810924892	1.0
PTBXL	11418	13679	4	150	SG0SPEC	0.4112551166803937	0.0050246202064481455	0.03381073619715715	0.19603936295746616	1.0
PTBXL	11418	13679	5	150	SG0SPEC	0.4269501179649356	0.004905385940539298	0.036056069648202606	0.1894929311825226	1.0
PTBXL	11418	13679	6	150	SG0SPEC	0.6491575875612099	0.004618099435857843	0.028214047921060657	0.12230943422144143	1.0
PTBXL	11418	13679	7	150	SG0SPEC	0.4863342852998557	0.005408213546669366	0.0354776971537286	0.23256726659040267	1.0
PTBXL	11418	13679	8	150	SG0SPEC	0.363844192822685	0.005396242319097622	0.034974143998840565	0.15382995691638413	1.0
PTBXL	11418	13679	9	150	SG0SPEC	0.7002179496307658	0.005090590349882014	0.030119894749810215	0.16383994942401903	1.0
PTBXL	11418	13679	10	150	SG0SPEC	0.49845360564776925	0.0036469377702549747	0.011750446596887051	0.1876958441336117	1.0
PTBXL	11418	13679	11	150	SG0SPEC	0.5504653253704356	0.004043297230862094	0.028708872441871685	0.1553666073436745	1.0
PTBXL	2083	5861	1	40	FD	0.1444560114596849	0.0030008385152289554	0.012174533146425274	0.03683963724655218	1.0
PTBXL	2083	5861	2	40	FD	0.16308331722983527	0.002967565195736462	0.01191755106571872	0.03720759859266609	1.0
PTBXL	2083	5861	3	40	FD	0.14596617364964307	0.00300539213698073	0.013816820143155061	0.0599444164592581	1.0
PTBXL	2083	5861	4	40	FD	0.1287449435963225	0.0025220385187251304	0.01163496051573341	0.06848763647818534	1.0
PTBXL	2083	5861	5	40	FD	0.15843937227803237	0.0029685709504395173	0.012194381331706935	0.03562616857048593	1.0
PTBXL	2083	5861	6	40	FD	0.2134173189069959	0.0031326725431316703	0.012318561386974722	0.03887222638398005	1.0
PTBXL	2083	5861	7	40	FD	0.2102971618057717	0.0023435041023623475	0.010730691718040225	0.059212390207700305	1.0
PTBXL	2083	5861	8	40	FD	0.1305453490336279	0.0030031617762076987	0.014349382272717754	0.07353754119966793	1.0
PTBXL	2083	5861	9	40	FD	0.16888821593163994	0.0029757681340317906	0.013431949600989316	0.05878366236904527	1.0
PTBXL	2083	5861	1	40	SG	0.14543319552366185	0.0025976835269558365	0.01207154370445041	0.04135278297928466	1.0
PTBXL	2083	5861	2	40	SG	0.1374909159659911	0.002557889729635921	0.011793620506708775	0.040178552283295796	1.0
PTBXL	2083	5861	3	40	SG	0.14775397102056023	0.0026170819859444834	0.013758556285801204	0.06808931061326685	1.0
PTBXL	2083	5861	4	40	SG	0.15098013296234358	0.0021880446327822594	0.011586746215902445	0.07522802828156158	1.0
PTBXL	2083	5861	5	40	SG	0.181525813844242	0.002559465569123658	0.012076799029756951	0.03940372062695419	1.0
PTBXL	2083	5861	6	40	SG	0.17735548196248743	0.0026797823262672167	0.012169288473100476	0.04013068367722151	1.0
PTBXL	2083	5861	7	40	SG	0.1363873073720269	0.0020394781345902343	0.010676838987790892	0.06613221110082355	1.0
PTBXL	2083	5861	8	40	SG	0.13056185135010562	0.002623807316441655	0.014301964662133142	0.08070860307010644	1.0
PTBXL	2083	5861	9	40	SG	0.16514780159280001	0.0025697217672924332	0.013368710364917767	0.06632021507696173	1.0
PTBXL	2083	5861	1	40	SPEC	0.1449467009115547	0.0030890855478693828	0.012265145120024466	0.03790437802913582	1.0
PTBXL	2083	5861	2	40	SPEC	0.18688135880607679	0.0030593342928968087	0.012017101435610052	0.03878712925351546	1.0
PTBXL	2083	5861	3	40	SPEC	0.14141599552266904	0.0030908187662937983	0.013905641055706566	0.05963245642358978	1.0
PTBXL	2083	5861	4	40	SPEC	0.13826939472357472	0.0025951791373930912	0.011713016702785973	0.06895437853403258	1.0
PTBXL	2083	5861	5	40	SPEC	0.16540662612172927	0.0030593071181046288	0.01229314884975661	0.03696682971627866	1.0
PTBXL	2083	5861	6	40	SPEC	0.15563459989675135	0.003235588350559364	0.012437457431858348	0.041223592504787486	1.0
PTBXL	2083	5861	7	40	SPEC	0.19271344229640114	0.002409886932629114	0.010809624298368768	0.059392454421961796	1.0
PTBXL	2083	5861	8	40	SPEC	0.1360406442702913	0.00308552248036515	0.01444195991388895	0.07381053933106364	1.0
PTBXL	2083	5861	9	40	SPEC	0.19559816734175364	0.0030656744092584995	0.013526861099385258	0.059086593276690455	1.0
PTBXL	2083	5861	1	40	SG0SPEC	0.12364705099217015	0.0030154794308663996	0.012191075267720309	0.03695489720502251	1.0
PTBXL	2083	5861	2	40	SG0SPEC	0.16193155969237422	0.0029784473617373974	0.011914049312013017	0.037016270733807845	1.0
PTBXL	2083	5861	3	40	SG0SPEC	0.3043044220576816	0.0030209521818516157	0.013850481143790207	0.061656935150212	1.0
PTBXL	2083	5861	4	40	SG0SPEC	0.13459099173857347	0.0025327739658392245	0.011656654026632789	0.06990275745853092	1.0
PTBXL	2083	5861	5	40	SG0SPEC	0.1710225384095296	0.0029824063590034736	0.012194862387641465	0.0359130103718037	1.0
PTBXL	2083	5861	6	40	SG0SPEC	0.21085440451973103	0.0031422055739487795	0.012279552562716964	0.03818955998854995	1.0
PTBXL	2083	5861	7	40	SG0SPEC	0.15224876353358519	0.002356333827154625	0.010736640542521339	0.060415978724308136	1.0
PTBXL	2083	5861	8	40	SG0SPEC	0.14809183701070405	0.003021042955047171	0.014378092632252384	0.07529519790641055	1.0
PTBXL	2083	5861	9	40	SG0SPEC	0.15298051438757887	0.002987380067253476	0.013452282358366407	0.060099116759466796	1.0
PTBXL	2083	5861	1	100	FD	0.24465934189675917	0.0037968077456584973	0.013182737095382134	0.07974974699604874	1.0
PTBXL	2083	5861	2	100	FD	0.26920073020926416	0.00365737831063462	0.012995835019487647	0.08501863356930972	1.0
PTBXL	2083	5861	3	100	FD	0.33368679780297794	0.003744817191599283	0.014721974790235648	0.0811160413445142	1.0
PTBXL	2083	5861	4	100	FD	0.2826909871216915	0.0031665995743320567	0.012313649611931361	0.04908698070070939	1.0
PTBXL	2083	5861	5	100	FD	0.24547561528454648	0.0037646037288241135	0.013569387931092788	0.08665144074865969	1.0
PTBXL	2083	5861	6	100	FD	0.3118013907580556	0.0039395879160289814	0.013914183186502048	0.08032721411189467	1.0
PTBXL	2083	5861	7	100	FD	0.33998948086565545	0.0028794970312393596	0.011359452573302571	0.0484237202248017	1.0
PTBXL	2083	5861	8	100	FD	0.2845910922461341	0.0035947483834379273	0.01496567511687405	0.06960826494119987	1.0
PTBXL	2083	5861	9	100	FD	0.31847861415889717	0.003726681925011189	0.01404702060292894	0.07794140317948005	1.0
PTBXL	2083	5861	1	100	SG	0.15140836068396674	0.002744669018754431	0.012584191951709543	0.07416231530325494	1.0
PTBXL	2083	5861	2	100	SG	0.20461753269384172	0.002696904927033101	0.01246640575211412	0.06523840478101744	1.0
PTBXL	2083	5861	3	100	SG	0.14253185614602482	0.0027679512831315723	0.014061883668446021	0.07555280368535942	1.0
PTBXL	2083	5861	4	100	SG	0.33568776872724915	0.0023317111420378795	0.011887718038206716	0.07839913559986106	1.0
PTBXL	2083	5861	5	100	SG	0.3528510008288726	0.002695935067016295	0.01285485793469151	0.0715857145036268	1.0
PTBXL	2083	5861	6	100	SG	0.21894184615153897	0.0028783883124695246	0.013326225773096459	0.07470109771647623	1.0
PTBXL	2083	5861	7	100	SG	0.1588860673928709	0.0021576466099819543	0.011000335154322057	0.06809037632774166	1.0
PTBXL	2083	5861	8	100	SG	0.21595066523815268	0.002744971853725977	0.014535559369894785	0.07758232415709877	1.0
PTBXL	2083	5861	9	100	SG	0.16544416335572731	0.002729727562401169	0.013647134182863757	0.07810068056386056	1.0
PTBXL	2083	5861	1	100	SPEC	0.3240363844575562	0.004217944020830154	0.013522141257233604	0.09464988514191364	1.0
PTBXL	2083	5861	2	100	SPEC	0.30945601147116214	0.0040482791205850846	0.01329114558321586	0.10353130271768543	1.0
PTBXL	2083	5861	3	100	SPEC	0.36316953521984874	0.004199082561259582	0.015112537705693454	0.11693496352509784	1.0
PTBXL	2083	5861	4	100	SPEC	0.4131107260612134	0.0035200521477852745	0.012604109546379198	0.06723010218930207	1.0
PTBXL	2083	5861	5	100	SPEC	0.49978041533323847	0.004216793389745191	0.013937786633850289	0.10265542110389365	1.0
PTBXL	2083	5861	6	100	SPEC	0.30494369931956056	0.004382885709549798	0.014280298704173616	0.10378298092668971	1.0
PTBXL	2083	5861	7	100	SPEC	0.5139397190492495	0.003188389173462705	0.011612186545743905	0.07542376230684507	1.0
PTBXL	2083	5861	8	100	SPEC	0.4667251688066135	0.00397233026143123	0.015252102839485065	0.10423224888756331	1.0
PTBXL	2083	5861	9	100	SPEC	0.3972936361484802	0.0041443569896104085	0.014378119961267128	0.10189724510747225	1.0
PTBXL	2083	5861	1	100	SG0SPEC	0.25692258387745304	0.003403502341320064	0.012685801540338932	0.08465432051166041	1.0
PTBXL	2083	5861	2	100	SG0SPEC	0.3157067804216177	0.0033239252181974086	0.012522430578492559	0.06939787783583319	1.0
PTBXL	2083	5861	3	100	SG0SPEC	0.22107373404884384	0.0034431875398295143	0.01411681082260832	0.08909734356622077	1.0
PTBXL	2083	5861	4	100	SG0SPEC	0.18261256909428245	0.002899740267305701	0.011922806284352933	0.08288246158806536	1.0
PTBXL	2083	5861	5	100	SG0SPEC	0.29084147146995937	0.003356275511073403	0.012875178547586689	0.07661752403805909	1.0
PTBXL	2083	5861	6	100	SG0SPEC	0.34408987219279097	0.0036234367234282963	0.013304342573113534	0.07944902438557372	1.0
PTBXL	2083	5861	7	100	SG0SPEC	0.22586198562453957	0.0026754589364057437	0.011058385820740141	0.07639682295155398	1.0
PTBXL	2083	5861	8	100	SG0SPEC	0.24546723105125898	0.0033516121621038047	0.014597714920558924	0.07777023904473102	1.0
PTBXL	2083	5861	9	100	SG0SPEC	0.24503450287061251	0.0034162609111715644	0.013741632644232182	0.07592532988851278	1.0
PTBXL	2083	5861	1	150	FD	0.24703406233202943	0.003945636914680762	0.013263115670341887	0.09428170694524357	1.0
PTBXL	2083	5861	2	150	FD	0.27130779364866014	0.003767909366719986	0.013145588960063471	0.0861275023231409	1.0
PTBXL	2083	5861	3	150	FD	0.3151597466115192	0.004109815031580367	0.015010116879652738	0.11679215810398987	1.0
PTBXL	2083	5861	4	150	FD	0.37744656289491196	0.0033026839519689466	0.01243391900803641	0.08175021698055439	1.0
PTBXL	2083	5861	5	150	FD	0.3793723372710362	0.0040118240268366455	0.013813836364096674	0.10297888616982599	1.0
PTBXL	2083	5861	6	150	FD	0.22778748848053998	0.004067623390385761	0.014055065835980901	0.10574917759655242	1.0
PTBXL	2083	5861	7	150	FD	0.22048472231543553	0.0031148071967201855	0.011479279222971575	0.10684949399285927	1.0
PTBXL	2083	5861	8	150	FD	0.3029108181983311	0.0037520734874689475	0.015029853930479344	0.09440024769439083	1.0
PTBXL	2083	5861	9	150	FD	0.39319469540079727	0.003857916986625013	0.014149098321582534	0.10339834085316185	1.0
PTBXL	2083	5861	1	150	SG	0.39819060834442904	0.0027473072592242615	0.012589421595308141	0.07518592710194502	1.0
PTBXL	2083	5861	2	150	SG	0.307371483310347	0.0027002644591551557	0.012464939850706586	0.06541363808756151	1.0
PTBXL	2083	5861	3	150	SG	0.13780602181555726	0.0027732693697862408	0.014074831691296839	0.07507290826670339	1.0
PTBXL	2083	5861	4	150	SG	0.358889927533307	0.002336033088161978	0.011903975700806556	0.07801757087671898	1.0
PTBXL	2083	5861	5	150	SG	0.16859990468084748	0.0026988495551848483	0.01285194451202404	0.07249897237341923	1.0
PTBXL	2083	5861	6	150	SG	0.2875162518214755	0.0028829640224095707	0.01330976037918208	0.07620696865586174	1.0
PTBXL	2083	5861	7	150	SG	0.247598019525927	0.0021610664380906012	0.011012098682510128	0.06869569126360303	1.0
PTBXL	2083	5861	8	150	SG	0.2376179619092288	0.0027484155031650493	0.014553716820944433	0.07618899370603316	1.0
PTBXL	2083	5861	9	150	SG	0.16693323982926966	0.002732284387947007	0.013658836384275962	0.07698241972963026	1.0
PTBXL	2083	5861	1	150	SPEC	0.6304471938832963	0.005144056473404979	0.014002011916373151	0.2073387531571109	1.0
PTBXL	2083	5861	2	150	SPEC	0.9306150757880967	0.005059232967931927	0.01388478581857163	0.17710589563132367	1.0
PTBXL	2083	5861	3	150	SPEC	0.5820516552518161	0.005542963657669686	0.01593166829190915	0.13404430053291377	1.0
PTBXL	2083	5861	4	150	SPEC	0.5752113644300062	0.004399323856613187	0.013025590807834749	0.15182759673701582	1.0
PTBXL	2083	5861	5	150	SPEC	0.49492879922736704	0.005640174552879124	0.01453530757475901	0.23130386582623402	1.0
PTBXL	2083	5861	6	150	SPEC	0.4998112923191099	0.005369896711675729	0.014746876744976373	0.22165909511936618	1.0
PTBXL	2083	5861	7	150	SPEC	0.6327525390949187	0.004361979724509057	0.011985075538928705	0.25527845201068333	1.0
PTBXL	2083	5861	8	150	SPEC	0.7661718673848367	0.004814098217337544	0.015522874346894672	0.1830323185263188	1.0
PTBXL	2083	5861	9	150	SPEC	0.6170395570442464	0.005112171342074617	0.014780287179358005	0.19421791878988906	1.0
PTBXL	2083	5861	1	150	SG0SPEC	0.2918809172277215	0.003469242403612024	0.012720693289232962	0.10198693946627536	1.0
PTBXL	2083	5861	2	150	SG0SPEC	0.33443078740036897	0.003395154513185996	0.012556811912903997	0.0921997024285174	1.0
PTBXL	2083	5861	3	150	SG0SPEC	0.2916195404292622	0.0035435673216477202	0.014175892801191185	0.13449115734120706	1.0
PTBXL	2083	5861	4	150	SG0SPEC	0.2569800047608495	0.0029689970148460178	0.011968673612863159	0.1082240234878358	1.0
PTBXL	2083	5861	5	150	SG0SPEC	0.35504083211163784	0.0034193172379217178	0.012890482098056287	0.10052657114387788	1.0
PTBXL	2083	5861	6	150	SG0SPEC	0.3075091256601111	0.003679465340439348	0.013297299262815847	0.10523015726394172	1.0
PTBXL	2083	5861	7	150	SG0SPEC	0.2764590948267864	0.002757696564542236	0.011094077906872035	0.10473026708074308	1.0
PTBXL	2083	5861	8	150	SG0SPEC	0.3385552688333338	0.0034163333471381144	0.014641421760595023	0.09547255978094989	1.0
PTBXL	2083	5861	9	150	SG0SPEC	0.27368417459961875	0.0034765613174955723	0.013779688179644301	0.09326464243181053	1.0
PTBXL	7797	12404	1	40	FD	0.1505669116274361	0.002564710335199853	0.015982876860730764	0.0764406732711721	1.0
PTBXL	7797	12404	2	40	FD	0.144403262833039	0.002471627938610664	0.014579088581558106	0.08919706234440329	1.0
PTBXL	7797	12404	3	40	FD	0.13803271248357366	0.0032182282726966917	0.01879745032158881	0.09118743136100814	1.0
PTBXL	7797	12404	4	40	FD	0.1553230878750834	0.0032322300920015275	0.019898557861006326	0.07289012861038037	1.0
PTBXL	7797	12404	5	40	FD	0.14454655967500882	0.003095819594723524	0.019229713041886084	0.07802752489182506	1.0
PTBXL	7797	12404	6	40	FD	0.14754296730266717	0.0023784839671345554	0.014032492835904619	0.09294560159906655	1.0
PTBXL	7797	12404	7	40	FD	0.14865249602891467	0.002805344210029384	0.015946055919589957	0.09582329794436188	1.0
PTBXL	7797	12404	8	40	FD	0.14734429484289766	0.003230125759532559	0.019067729504353665	0.08124003077496844	1.0
PTBXL	7797	12404	9	40	FD	0.14804158189141856	0.002631195046532049	0.016019312385612768	0.08075527246605829	1.0
PTBXL	7797	12404	1	40	SG	0.14717433593381818	0.0022242747384354617	0.01598683630785314	0.07925619116767199	1.0
PTBXL	7797	12404	2	40	SG	0.193832921163195	0.0021412710789740896	0.01456799891078713	0.09195908031020102	1.0
PTBXL	7797	12404	3	40	SG	0.12236045521060065	0.002801023665938331	0.01878800055554568	0.0936456412738924	1.0
PTBXL	7797	12404	4	40	SG	0.1837493643485749	0.0028070129833842722	0.0198933366961317	0.0759930746405195	1.0
PTBXL	7797	12404	5	40	SG	0.13766370263581834	0.0026897067766726637	0.019233706965161104	0.0812608380413049	1.0
PTBXL	7797	12404	6	40	SG	0.15863849845550188	0.0020687827817125965	0.014027111489890528	0.09555932375301558	1.0
PTBXL	7797	12404	7	40	SG	0.14005285416254803	0.002438507639883699	0.015928647855607804	0.09814840551518551	1.0
PTBXL	7797	12404	8	40	SG	0.13512650739249382	0.002805957674515582	0.01905879836858513	0.08401457467417427	1.0
PTBXL	7797	12404	9	40	SG	0.11521516316001999	0.002287853570063038	0.016017459673961107	0.0840311757943856	1.0
PTBXL	7797	12404	1	40	SPEC	0.15534613987123	0.0026382150912879244	0.016128727550052232	0.07809903400934663	1.0
PTBXL	7797	12404	2	40	SPEC	0.1649384802301401	0.0025432616383787242	0.01471537939447545	0.09133815360294542	1.0
PTBXL	7797	12404	3	40	SPEC	0.1447124555438258	0.003308851506351151	0.018964830945008587	0.09349204468370752	1.0
PTBXL	7797	12404	4	40	SPEC	0.16148562659843846	0.003324250841841558	0.020080902279787177	0.07438055688268064	1.0
PTBXL	7797	12404	5	40	SPEC	0.1494811536761368	0.00318404962171211	0.01940290514112634	0.07964317175161004	1.0
PTBXL	7797	12404	6	40	SPEC	0.1512660392771486	0.00244545811360338	0.014158591599749124	0.09520514221106943	1.0
PTBXL	7797	12404	7	40	SPEC	0.14871111937560705	0.002885008871906425	0.016090199450327587	0.09831864350610448	1.0
PTBXL	7797	12404	8	40	SPEC	0.15451437397445206	0.0033223574632650892	0.019242785316229843	0.08312202440419346	1.0
PTBXL	7797	12404	9	40	SPEC	0.18260863185695228	0.002705604584612008	0.016164436249418837	0.08243809773354219	1.0
PTBXL	7797	12404	1	40	SG0SPEC	0.15262142185775773	0.0025784482980823805	0.015947040052088336	0.07776980004590547	1.0
PTBXL	7797	12404	2	40	SG0SPEC	0.14305175341097212	0.002483948632170203	0.014535659931519337	0.09066836974547846	1.0
PTBXL	7797	12404	3	40	SG0SPEC	0.13687074802217736	0.0032358222856833287	0.01875739958823696	0.09254533898720249	1.0
PTBXL	7797	12404	4	40	SG0SPEC	0.13934286872885185	0.003248827557428852	0.019847758618836992	0.07422400294287648	1.0
PTBXL	7797	12404	5	40	SG0SPEC	0.1470382649580656	0.003113032046520339	0.019187280016894872	0.07946793304680567	1.0
PTBXL	7797	12404	6	40	SG0SPEC	0.1529318996299678	0.0023912144853580636	0.013999667871140792	0.09440187412241419	1.0
PTBXL	7797	12404	7	40	SG0SPEC	0.1529875844129108	0.002820866341468632	0.015913077699615964	0.09726704309977202	1.0
PTBXL	7797	12404	8	40	SG0SPEC	0.1496325977863007	0.0032470547789291114	0.019022296928141797	0.08255641485036291	1.0
PTBXL	7797	12404	9	40	SG0SPEC	0.14170128430655152	0.0026449833720011123	0.01598327065103396	0.08226593113170982	1.0
PTBXL	7797	12404	1	100	FD	0.4387405762306687	0.003020475544159114	0.016518259165507	0.10369374328293567	1.0
PTBXL	7797	12404	2	100	FD	0.311174533677501	0.0028604005306664326	0.015232985621594074	0.09755782150411436	1.0
PTBXL	7797	12404	3	100	FD	0.3325445291124509	0.0036666967753909586	0.01957916245110874	0.06538115709005358	1.0
PTBXL	7797	12404	4	100	FD	0.2669184627115908	0.0036979344015727073	0.020253673319348037	0.09607676591624206	1.0
PTBXL	7797	12404	5	100	FD	0.27020148731285976	0.0035262766955130864	0.01964464824319566	0.10308339837520344	1.0
PTBXL	7797	12404	6	100	FD	0.21872254648547693	0.0027597565641349873	0.01460034223184019	0.08308657105606189	1.0
PTBXL	7797	12404	7	100	FD	0.2475987468160235	0.0032861548166960254	0.01667713040733233	0.06882099383946629	1.0
PTBXL	7797	12404	8	100	FD	0.2683162218695676	0.0037517648225530173	0.019457970880417088	0.0893831396737712	1.0
PTBXL	7797	12404	9	100	FD	0.21640135168810357	0.0030786604666173706	0.01643359818690627	0.11035076561616512	1.0
PTBXL	7797	12404	1	100	SG	0.283997317531019	0.002293596845290529	0.016325869863415773	0.07852963835787408	1.0
PTBXL	7797	12404	2	100	SG	0.13707428332611896	0.002217513009590947	0.014996093551549645	0.08570682533301459	1.0
PTBXL	7797	12404	3	100	SG	0.17954095482400756	0.0028857165632976954	0.019266103937785894	0.09401519337680427	1.0
PTBXL	7797	12404	4	100	SG	0.17922138794903736	0.0028965441344542702	0.020210329073985726	0.0762103887054482	1.0
PTBXL	7797	12404	5	100	SG	0.12344304242273098	0.0027682217986442063	0.019517598177037448	0.08124897700240993	1.0
PTBXL	7797	12404	6	100	SG	0.21573795481877223	0.0021449037495299525	0.014383978603163183	0.09205060565016832	1.0
PTBXL	7797	12404	7	100	SG	0.18911825491084952	0.0025280904621922695	0.016396190548482004	0.09701557549214435	1.0
PTBXL	7797	12404	8	100	SG	0.1885979713566134	0.0028956476372614275	0.0193165000341481	0.0837182456604941	1.0
PTBXL	7797	12404	9	100	SG	0.1722366848439824	0.002365939561963577	0.016309493343720283	0.08431527726370477	1.0
PTBXL	7797	12404	1	100	SPEC	0.559329166592272	0.0033717315449401162	0.016769308021014315	0.15072129458222863	1.0
PTBXL	7797	12404	2	100	SPEC	0.4854746017914253	0.0031893373857822885	0.015495760917351565	0.14419381868924222	1.0
PTBXL	7797	12404	3	100	SPEC	0.5604288674586906	0.0039992654412944195	0.019886464723160174	0.1034557184968359	1.0
PTBXL	7797	12404	4	100	SPEC	0.3325265036796315	0.004031939895656023	0.02049387574723601	0.12716200800941171	1.0
PTBXL	7797	12404	5	100	SPEC	0.4085067657347065	0.003867897144894499	0.01990108209349886	0.13436410761334197	1.0
PTBXL	7797	12404	6	100	SPEC	0.26658611690732414	0.0030019197166666583	0.01482666614547681	0.1138164116700056	1.0
PTBXL	7797	12404	7	100	SPEC	0.2900428559247342	0.003622023830910154	0.01695056733086668	0.10118682486109347	1.0
PTBXL	7797	12404	8	100	SPEC	0.5122400476068592	0.004160456794666719	0.019730673258041974	0.12425320634053137	1.0
PTBXL	7797	12404	9	100	SPEC	0.3249027206421726	0.0033972322051191496	0.016662334944605613	0.15871434901486625	1.0
PTBXL	7797	12404	1	100	SG0SPEC	0.22803774809028904	0.002737806664007781	0.016198047237463976	0.0734196782707639	1.0
PTBXL	7797	12404	2	100	SG0SPEC	0.20204424381892935	0.002650411647808077	0.014883401993687238	0.08185221835180337	1.0
PTBXL	7797	12404	3	100	SG0SPEC	0.21483575426849977	0.003414555325820162	0.0190842775847551	0.09092677058770024	1.0
PTBXL	7797	12404	4	100	SG0SPEC	0.18376186370047698	0.0034337073079641145	0.020119328769226372	0.07080517715690648	1.0
PTBXL	7797	12404	5	100	SG0SPEC	0.1995425856116228	0.0032757906817539478	0.019416629532059596	0.07539452687061522	1.0
PTBXL	7797	12404	6	100	SG0SPEC	0.24751828794316558	0.002545471671483287	0.014277046845178196	0.08606347768834495	1.0
PTBXL	7797	12404	7	100	SG0SPEC	0.2141372689852644	0.0030070967374280404	0.016272048871185052	0.09248105221110915	1.0
PTBXL	7797	12404	8	100	SG0SPEC	0.1969915614579829	0.0034301441916903797	0.019243239576279624	0.08094472851236363	1.0
PTBXL	7797	12404	9	100	SG0SPEC	0.24176813136440997	0.002821096267221975	0.016204168897533705	0.07483096919381582	1.0
PTBXL	7797	12404	1	150	FD	0.38379101963446455	0.003250643190638963	0.01664134631534291	0.12896583525898378	1.0
PTBXL	7797	12404	2	150	FD	0.3821477601964654	0.0030696748524241314	0.015379485792623623	0.13352354147955145	1.0
PTBXL	7797	12404	3	150	FD	0.5787719969390217	0.0038759009972795925	0.019680004439221525	0.11056369486691113	1.0
PTBXL	7797	12404	4	150	FD	0.29743541733823314	0.003939390006312762	0.020283759782265393	0.11811098257564141	1.0
PTBXL	7797	12404	5	150	FD	0.22699543962092023	0.0037832793949809243	0.019621390780542106	0.12752942350068983	1.0
PTBXL	7797	12404	6	150	FD	0.2895392963401994	0.0029641649725040834	0.014700641288849382	0.1261730103336953	1.0
PTBXL	7797	12404	7	150	FD	0.3263957148941733	0.0034583590789294674	0.016835357398849598	0.09029927229009084	1.0
PTBXL	7797	12404	8	150	FD	0.4068317476537411	0.004010472978120581	0.019560997199760188	0.11692391573787596	1.0
PTBXL	7797	12404	9	150	FD	0.579628593548477	0.003250657894721767	0.016526596743210355	0.13172815420189365	1.0
PTBXL	7797	12404	1	150	SG	0.2876997210005708	0.0022941122037223338	0.01633074863520092	0.07941401535213626	1.0
PTBXL	7797	12404	2	150	SG	0.15060765298498052	0.002217859741189421	0.015003234875657004	0.08548142137422977	1.0
PTBXL	7797	12404	3	150	SG	0.24906196109295783	0.002884819102387939	0.019281250733561548	0.09399134928322506	1.0
PTBXL	7797	12404	4	150	SG	0.18815705559718574	0.002895221839825479	0.020212953655396503	0.07695350811367392	1.0
PTBXL	7797	12404	5	150	SG	0.12378616447393975	0.0027666195512886646	0.019531584023802877	0.08136482207478024	1.0
PTBXL	7797	12404	6	150	SG	0.23264205036300412	0.0021438191431326446	0.014403063514817713	0.0919866182845678	1.0
PTBXL	7797	12404	7	150	SG	0.1977797451375827	0.0025290287971622503	0.016405623623046168	0.09699775126936186	1.0
PTBXL	7797	12404	8	150	SG	0.16881631752095344	0.002895321285541824	0.019332777207494767	0.08411550527709531	1.0
PTBXL	7797	12404	9	150	SG	0.18998808964562092	0.0023652409303523397	0.01631757807307537	0.08509124094510792	1.0
PTBXL	7797	12404	1	150	SPEC	0.4677199854651857	0.004102776283214606	0.017059619208419058	0.24693395135541346	1.0
PTBXL	7797	12404	2	150	SPEC	0.7875711742113172	0.0038842504916851662	0.01584730969007433	0.25213847841993653	1.0
PTBXL	7797	12404	3	150	SPEC	1.0348122139412457	0.004779328991431089	0.02014808504249992	0.25548529960490113	1.0
PTBXL	7797	12404	4	150	SPEC	0.6682630671615503	0.004839192046461866	0.020711632740392897	0.23329872482072603	1.0
PTBXL	7797	12404	5	150	SPEC	0.5115612970032468	0.0047118188683168616	0.020008632060956568	0.23634544683320444	1.0
PTBXL	7797	12404	6	150	SPEC	0.5188681531707314	0.0037296735525479737	0.015122449066161916	0.22581549517374278	1.0
PTBXL	7797	12404	7	150	SPEC	0.5652284553061369	0.004148961837194859	0.017302127469867156	0.1899989500559336	1.0
PTBXL	7797	12404	8	150	SPEC	0.493241735303914	0.005079607374553446	0.020084990835355507	0.21847321856161656	1.0
PTBXL	7797	12404	9	150	SPEC	0.517512623515685	0.004060563867263205	0.016917156785371718	0.21606703775006708	1.0
PTBXL	7797	12404	1	150	SG0SPEC	0.3612071255601319	0.002764390935901294	0.016195116745170914	0.08225976811340298	1.0
PTBXL	7797	12404	2	150	SG0SPEC	0.3428079833420668	0.0026844217578776966	0.014890663635090904	0.08717956176352515	1.0
PTBXL	7797	12404	3	150	SG0SPEC	0.27383847358612207	0.003431870019755266	0.019062371240317705	0.09083756810120358	1.0
PTBXL	7797	12404	4	150	SG0SPEC	0.26210804108364066	0.0034551475765113708	0.020132031581325194	0.07662235875083186	1.0
PTBXL	7797	12404	5	150	SG0SPEC	0.4466170406973963	0.0033046441810325785	0.019420139936653077	0.08698580031117276	1.0
PTBXL	7797	12404	6	150	SG0SPEC	0.2898792777102622	0.0025625464641933914	0.014283310767166754	0.09031297244320924	1.0
PTBXL	7797	12404	7	150	SG0SPEC	0.2572252914952017	0.0030389671771642542	0.0162642205067135	0.09223895410418671	1.0
PTBXL	7797	12404	8	150	SG0SPEC	0.3064533689014058	0.0034729544932980447	0.019266169860629647	0.08566104751453477	1.0
PTBXL	7797	12404	9	150	SG0SPEC	0.3562731563328461	0.0028424238559179296	0.016213807298208174	0.08515914910600479	1.0
PTBXL	4900	5470	1	40	FD	0.21837259350734253	0.004363780702561712	0.018329432741196496	0.040178784500756896	1.0
PTBXL	4900	5470	2	40	FD	0.15732988070102538	0.004466474931748747	0.01911380092491272	0.04401119950061508	1.0
PTBXL	4900	5470	3	40	FD	0.16527709884914407	0.004035674241369857	0.01769835202249859	0.040107773940377116	1.0
PTBXL	4900	5470	4	40	FD	0.19774814621240538	0.004341216622105486	0.02122864360150806	0.05553094258590645	1.0
PTBXL	4900	5470	5	40	FD	0.16167722002671975	0.0036680648038671343	0.014621034026792375	0.045924633137675544	1.0
PTBXL	4900	5470	6	40	FD	0.2534787010166074	0.004297408741514526	0.01823324432184508	0.04274238285487247	1.0
PTBXL	4900	5470	7	40	FD	0.1605347729849296	0.004382922758445795	0.01853443222514583	0.04832562292083104	1.0
PTBXL	4900	5470	8	40	FD	0.14650899763457428	0.004601849869398388	0.022307385281690028	0.04611036654526218	1.0
PTBXL	4900	5470	9	40	FD	0.14054122735098556	0.004483752304905051	0.018577451659011087	0.05040372325052573	1.0
PTBXL	4900	5470	10	40	FD	0.1369084378162382	0.0036569151503585686	0.015437523255942928	0.04747978857609367	1.0
PTBXL	4900	5470	1	40	SG	0.1403367234127862	0.0036003495463451636	0.018100324757213137	0.040548102701150154	1.0
PTBXL	4900	5470	2	40	SG	0.15923102452650262	0.0036525402293381987	0.01887882340239214	0.04400761328880395	1.0
PTBXL	4900	5470	3	40	SG	0.17729246207840982	0.0033178892990245812	0.017513738959019223	0.043585162421139245	1.0
PTBXL	4900	5470	4	40	SG	0.14006810019802496	0.0036362416122723822	0.021154319866039765	0.06820892889877309	1.0
PTBXL	4900	5470	5	40	SG	0.15987770603622262	0.0029667333318016673	0.014364365488925092	0.044327452585218516	1.0
PTBXL	4900	5470	6	40	SG	0.16193785096753288	0.0035317462813301186	0.018017334353213166	0.04642463449225452	1.0
PTBXL	4900	5470	7	40	SG	0.19421113361685916	0.00359705578787336	0.018291797725326634	0.04892345701955695	1.0
PTBXL	4900	5470	8	40	SG	0.14935749838894238	0.0038511947223203273	0.022237566682210438	0.059296289201182614	1.0
PTBXL	4900	5470	9	40	SG	0.17098611692399504	0.00363391145255146	0.01830264503912091	0.04948665677799531	1.0
PTBXL	4900	5470	10	40	SG	0.14610457648216002	0.002928341824915722	0.01520171554125134	0.047164541978221494	1.0
PTBXL	4900	5470	1	40	SPEC	0.24034428128924779	0.004544739511468337	0.01857242500925246	0.043557447313598084	1.0
PTBXL	4900	5470	2	40	SPEC	0.22081777466654226	0.004655993996468483	0.01937513173761672	0.04790171906418568	1.0
PTBXL	4900	5470	3	40	SPEC	0.16800996697830473	0.004204385475093155	0.017894679041057442	0.043803804299934815	1.0
PTBXL	4900	5470	4	40	SPEC	0.20225165090901248	0.004501626695488216	0.021416683110672154	0.05504347371433518	1.0
PTBXL	4900	5470	5	40	SPEC	0.16742365761103395	0.0038308863981527173	0.014825473243965192	0.049612074321119255	1.0
PTBXL	4900	5470	6	40	SPEC	0.2002488685783636	0.004481313969582555	0.018459554644862503	0.04596232959542039	1.0
PTBXL	4900	5470	7	40	SPEC	0.17297223436214948	0.004565788663067921	0.018752357004273534	0.0525694337208479	1.0
PTBXL	4900	5470	8	40	SPEC	0.1489955321647334	0.004772010433323709	0.022516750086142654	0.04625897989279579	1.0
PTBXL	4900	5470	9	40	SPEC	0.1950424943540872	0.004677598515765086	0.018815319612744158	0.054406745937696815	1.0
PTBXL	4900	5470	10	40	SPEC	0.15536104397020553	0.003823040924547368	0.015680189458507503	0.05041764360150215	1.0
PTBXL	4900	5470	1	40	SG0SPEC	0.41978134560450164	0.004347214445477393	0.018268963275743393	0.039147164267249214	1.0
PTBXL	4900	5470	2	40	SG0SPEC	0.15661929172063532	0.004445381003645535	0.01901369429062141	0.04298285894145512	1.0
PTBXL	4900	5470	3	40	SG0SPEC	0.2841267233827195	0.004019439040324892	0.017670194892337832	0.03969172607850673	1.0
PTBXL	4900	5470	4	40	SG0SPEC	0.19655584708352752	0.00433978812026716	0.021262595582819142	0.0584652250924391	1.0
PTBXL	4900	5470	5	40	SG0SPEC	0.1745402266175604	0.003644655588224297	0.014506070379562272	0.045158838428856804	1.0
PTBXL	4900	5470	6	40	SG0SPEC	0.2548254239891306	0.004285008334215906	0.018164168577961146	0.042823203616730934	1.0
PTBXL	4900	5470	7	40	SG0SPEC	0.15675363873503817	0.004365130193469217	0.01847570027644653	0.047284421518062475	1.0
PTBXL	4900	5470	8	40	SG0SPEC	0.1471366024575836	0.0045955287711407205	0.022368317734970913	0.04882372553592817	1.0
PTBXL	4900	5470	9	40	SG0SPEC	0.1315330595772171	0.004459160410208819	0.018501016575310156	0.049370771475937186	1.0
PTBXL	4900	5470	10	40	SG0SPEC	0.1386793278330106	0.0036294673137936572	0.015269407659938936	0.04739996018011004	1.0
PTBXL	4900	5470	1	100	FD	0.3262868787223243	0.005722235056824684	0.02161482516878335	0.05228647750458771	1.0
PTBXL	4900	5470	2	100	FD	0.3257520043187346	0.0057230801790981705	0.022721910925544472	0.05086186401230378	1.0
PTBXL	4900	5470	3	100	FD	0.3887240563230831	0.005120986446380172	0.020768865471351476	0.04434393996845748	1.0
PTBXL	4900	5470	4	100	FD	0.21852288848414436	0.005491195180898817	0.021881830022458217	0.06523945910370907	1.0
PTBXL	4900	5470	5	100	FD	0.17866550675117884	0.00476222611213945	0.01750271854615351	0.048179486367876875	1.0
PTBXL	4900	5470	6	100	FD	0.40907628872109314	0.0052732292952583195	0.020136749337539308	0.08005689883574149	1.0
PTBXL	4900	5470	7	100	FD	0.44349702492072035	0.005688984406436057	0.022094998333689664	0.07094165384649313	1.0
PTBXL	4900	5470	8	100	FD	0.23432071362155835	0.006028896111729669	0.024015840178229945	0.0698985047429391	1.0
PTBXL	4900	5470	9	100	FD	0.30449228956452035	0.006062190849037821	0.022624443281289288	0.06403037084943898	1.0
PTBXL	4900	5470	10	100	FD	0.22596061323568226	0.0047194298541466855	0.017883989784831827	0.07628771635065486	1.0
PTBXL	4900	5470	1	100	SG	0.2029393246353128	0.004036748149730072	0.020567845715958818	0.06832439579563228	1.0
PTBXL	4900	5470	2	100	SG	0.2083403632514599	0.004140609493894943	0.021713033215389213	0.06961366711483126	1.0
PTBXL	4900	5470	3	100	SG	0.13512762048850438	0.0037326056198283292	0.019717664746463175	0.06651649667021023	1.0
PTBXL	4900	5470	4	100	SG	0.20047832113748976	0.003957554565140997	0.021453660872625898	0.05590006180361348	1.0
PTBXL	4900	5470	5	100	SG	0.20110460969094623	0.003388638953789095	0.01669858468444502	0.06603281950150483	1.0
PTBXL	4900	5470	6	100	SG	0.20940042682586124	0.003918677686257324	0.019416877507487013	0.06610636469241984	1.0
PTBXL	4900	5470	7	100	SG	0.2871325723980334	0.004071278012221256	0.021046450600967742	0.07425345395183819	1.0
PTBXL	4900	5470	8	100	SG	0.19789064523838176	0.0042894024727333615	0.02331726091103612	0.0548191326791973	1.0
PTBXL	4900	5470	9	100	SG	0.28994067538326745	0.004158998154147043	0.021252454396943232	0.07166424819966744	1.0
PTBXL	4900	5470	10	100	SG	0.21356052442375392	0.0033254321020668204	0.017174691908834434	0.0640311886227703	1.0
PTBXL	4900	5470	1	100	SPEC	0.4199405377381552	0.006470238673253305	0.022426922574397445	0.08129022376898626	1.0
PTBXL	4900	5470	2	100	SPEC	0.46377114152335486	0.006254184951541244	0.023459982815321075	0.07796312603095294	1.0
PTBXL	4900	5470	3	100	SPEC	0.28069292343593144	0.005631631754484386	0.0214880967352796	0.054287120566153764	1.0
PTBXL	4900	5470	4	100	SPEC	0.38704667151476174	0.006206157689212102	0.022435476977197548	0.10112117785719894	1.0
PTBXL	4900	5470	5	100	SPEC	0.303889879449691	0.005244184394801768	0.018104348018483634	0.07328746270106967	1.0
PTBXL	4900	5470	6	100	SPEC	0.3357131173658208	0.005832125225624453	0.02074772916260746	0.11743498041527077	1.0
PTBXL	4900	5470	7	100	SPEC	0.2818422163434839	0.006286369864711344	0.022835423279981844	0.0933045187550774	1.0
PTBXL	4900	5470	8	100	SPEC	0.6118324841223896	0.0067583046090362075	0.024743223434308976	0.10547635250400661	1.0
PTBXL	4900	5470	9	100	SPEC	0.3473737951649417	0.006823460044053681	0.023534622920933786	0.08481970742065713	1.0
PTBXL	4900	5470	10	100	SPEC	0.31870571363673	0.0052179544020880516	0.01850015050977388	0.11452673901142502	1.0
PTBXL	4900	5470	1	100	SG0SPEC	0.3332270970482032	0.005384283141781696	0.020226976052177898	0.06973846750573137	1.0
PTBXL	4900	5470	2	100	SG0SPEC	0.2500937338359004	0.0054337855918834485	0.021188270784860616	0.07535810233899674	1.0
PTBXL	4900	5470	3	100	SG0SPEC	0.21988767690035158	0.004931426834690032	0.019252687915194654	0.06561112601180628	1.0
PTBXL	4900	5470	4	100	SG0SPEC	0.2984316459646417	0.005147341766382831	0.02152038948981923	0.06051201754926531	1.0
PTBXL	4900	5470	5	100	SG0SPEC	0.20482584763574707	0.004481692616910985	0.016478789027880244	0.06711546561727158	1.0
PTBXL	4900	5470	6	100	SG0SPEC	0.22747558744123636	0.005146495983717872	0.019392788654161334	0.0658976942599656	1.0
PTBXL	4900	5470	7	100	SG0SPEC	0.20150753481417744	0.005361589649649168	0.020597230340378473	0.07106379113696168	1.0
PTBXL	4900	5470	8	100	SG0SPEC	0.2240973618585155	0.005630544349049533	0.023215109427809733	0.053573692295591134	1.0
PTBXL	4900	5470	9	100	SG0SPEC	0.26193642314457327	0.005566680357163654	0.020700337366088166	0.0726072182692102	1.0
PTBXL	4900	5470	10	100	SG0SPEC	0.22069931344595073	0.00439298485960587	0.016975980098100713	0.055837405425662366	1.0
PTBXL	4900	5470	1	150	FD	0.33402061141800343	0.006133870734743321	0.02198134271602541	0.07734762732199758	1.0
PTBXL	4900	5470	2	150	FD	0.23955871574599724	0.005953730023972527	0.022945439802360978	0.07696432283107034	1.0
PTBXL	4900	5470	3	150	FD	0.2645991424748037	0.005247697734847012	0.020859303689691248	0.06408795793579362	1.0
PTBXL	4900	5470	4	150	FD	0.4131653221444408	0.005733186008538329	0.02217127785063362	0.07579191005507716	1.0
PTBXL	4900	5470	5	150	FD	0.26830028297251524	0.004955521845673056	0.01760669395869538	0.05645085374158279	1.0
PTBXL	4900	5470	6	150	FD	0.2893198995350665	0.005511493934230875	0.02048130178776202	0.08604524649541434	1.0
PTBXL	4900	5470	7	150	FD	0.2794156381257801	0.005876802382083554	0.022239374597252958	0.08429546997582285	1.0
PTBXL	4900	5470	8	150	FD	0.39636859981268213	0.0062575251249070716	0.02431212155303652	0.08511347423501062	1.0
PTBXL	4900	5470	9	150	FD	0.3087704870722724	0.0061856405701631095	0.02286886714043101	0.060942710061205066	1.0
PTBXL	4900	5470	10	150	FD	0.35789036082264125	0.004933579760341569	0.01815182544587047	0.1101900463267664	1.0
PTBXL	4900	5470	1	150	SG	0.22356836244328668	0.004044321730989583	0.02059036767559818	0.06868989917189332	1.0
PTBXL	4900	5470	2	150	SG	0.21739778103689397	0.004144286210184305	0.02172485092367349	0.06953629163014013	1.0
PTBXL	4900	5470	3	150	SG	0.13236779375747398	0.003738033885758772	0.019757151750296225	0.06644818596241688	1.0
PTBXL	4900	5470	4	150	SG	0.2192438281106111	0.0039621800390687205	0.021457377456583673	0.0556789175768813	1.0
PTBXL	4900	5470	5	150	SG	0.21203860055092713	0.0033942407604938486	0.016726115477250367	0.06642106271821616	1.0
PTBXL	4900	5470	6	150	SG	0.1620669134464244	0.003923425221510029	0.019412737336033183	0.0673401261282916	1.0
PTBXL	4900	5470	7	150	SG	0.23481169626417706	0.004076137915796502	0.02106854463166119	0.07535550990531775	1.0
PTBXL	4900	5470	8	150	SG	0.18299794321512763	0.004298352508851081	0.023343462078936974	0.05576710036205219	1.0
PTBXL	4900	5470	9	150	SG	0.24641956066357099	0.0041684414726372325	0.02133252343870815	0.0717939370853615	1.0
PTBXL	4900	5470	10	150	SG	0.30763864028981913	0.0033322722182369487	0.01718885370518137	0.06441669229097927	1.0
PTBXL	4900	5470	1	150	SPEC	0.5546851104461987	0.00815080709495439	0.02381149504604342	0.16628861672206235	1.0
PTBXL	4900	5470	2	150	SPEC	0.33985097289629157	0.007302864297346822	0.024128582801764546	0.13828689928441545	1.0
PTBXL	4900	5470	3	150	SPEC	0.4337460267477344	0.006289507595441282	0.021912431974950655	0.13264369518641894	1.0
PTBXL	4900	5470	4	150	SPEC	0.4657146762282256	0.007458862727894225	0.023370419325035575	0.14338044917905385	1.0
PTBXL	4900	5470	5	150	SPEC	0.5716270577564954	0.006250789330709324	0.01862567736726362	0.0991730132003979	1.0
PTBXL	4900	5470	6	150	SPEC	0.6111248019209812	0.006976030726546455	0.021769742764629736	0.14333585050905148	1.0
PTBXL	4900	5470	7	150	SPEC	0.5251789609503241	0.007415580572727202	0.02336774776457375	0.1570179912746251	1.0
PTBXL	4900	5470	8	150	SPEC	0.3473557039573185	0.007991027753308106	0.02563034655471342	0.1505219499837484	1.0
PTBXL	4900	5470	9	150	SPEC	0.5185510630911945	0.008009539369342069	0.02432676897822285	0.13401092395960548	1.0
PTBXL	4900	5470	10	150	SPEC	0.500588519438297	0.006470760615649973	0.01918820520395996	0.18917199305438365	1.0
PTBXL	4900	5470	1	150	SG0SPEC	0.3262299678995382	0.005590299367552205	0.020353915029195736	0.08554333911617497	1.0
PTBXL	4900	5470	2	150	SG0SPEC	0.46888370022316506	0.005478265422800179	0.021249057872409785	0.09262200365472667	1.0
PTBXL	4900	5470	3	150	SG0SPEC	0.2944638775312906	0.004999850332284958	0.019317370314477954	0.07166913334900302	1.0
PTBXL	4900	5470	4	150	SG0SPEC	0.23813353555358407	0.0052601615481301855	0.021550423428341257	0.08484875517970164	1.0
PTBXL	4900	5470	5	150	SG0SPEC	0.3428722003093008	0.0045315701110710946	0.016554008326741036	0.08002825838767083	1.0
PTBXL	4900	5470	6	150	SG0SPEC	0.28894883832852647	0.005226336766094073	0.0194371354262486	0.08595267883670077	1.0
PTBXL	4900	5470	7	150	SG0SPEC	0.6011163094359222	0.005451783496516986	0.020667108624947583	0.09237538427513764	1.0
PTBXL	4900	5470	8	150	SG0SPEC	0.28221391752112074	0.005709082703950668	0.023282295497355613	0.062482811893630044	1.0
PTBXL	4900	5470	9	150	SG0SPEC	0.2405129660647978	0.0056642964808509624	0.02081399048654793	0.08184505247735258	1.0
PTBXL	4900	5470	10	150	SG0SPEC	0.5881522608333961	0.004516159525402208	0.017032521504361638	0.07878845510407288	1.0
PTBXL	18888	17639	1	40	FD	0.13196887430920856	0.0037724297852232227	0.02167659022403339	0.10850852475806733	1.0
PTBXL	18888	17639	2	40	FD	0.14934742194832462	0.0031261129910879312	0.018611391403277097	0.11725564742133619	1.0
PTBXL	18888	17639	3	40	FD	0.16705221365780482	0.0032335717032330527	0.019386853994705484	0.11677948697105481	1.0
PTBXL	18888	17639	4	40	FD	0.1545644150620895	0.00362385600087492	0.021581097794688812	0.11960567979366937	1.0
PTBXL	18888	17639	5	40	FD	0.15455427661864682	0.0032112027666252306	0.019480665872333786	0.11147141335139817	1.0
PTBXL	18888	17639	6	40	FD	0.12144150233815681	0.0034179861661354275	0.020222779115127064	0.11329309047541862	1.0
PTBXL	18888	17639	7	40	FD	0.1746455700166681	0.0035199490499857548	0.02022415494325173	0.11455930797631793	1.0
PTBXL	18888	17639	8	40	FD	0.12368272942399115	0.0033384523368782696	0.01959258606316957	0.11670597034071385	1.0
PTBXL	18888	17639	9	40	FD	0.1654788236180575	0.003024836386521658	0.018600106666544408	0.11920981031176135	1.0
PTBXL	18888	17639	10	40	FD	0.14410702102707595	0.0030685557520209877	0.01875768750477245	0.11638850438548742	1.0
PTBXL	18888	17639	11	40	FD	0.14265960839642247	0.0031574089767209303	0.01890955856333875	0.11806613419988947	1.0
PTBXL	18888	17639	12	40	FD	0.13640230600587727	0.00364641722101074	0.02062066494407473	0.11518279942024535	1.0
PTBXL	18888	17639	13	40	FD	0.1491035290890657	0.003624962362887889	0.021189438448570273	0.11450988962985052	1.0
PTBXL	18888	17639	14	40	FD	0.1464862760096173	0.0031941116150086026	0.019583276672550554	0.11350907563408728	1.0
PTBXL	18888	17639	1	40	SG	0.12863692518310668	0.0032656236768948722	0.02168205957559433	0.11632362756718125	1.0
PTBXL	18888	17639	2	40	SG	0.1315064121807445	0.002694773557179309	0.0186169516898086	0.1235367278791838	1.0
PTBXL	18888	17639	3	40	SG	0.16103174644663143	0.002785970975559711	0.019384730961666607	0.12377201697537854	1.0
PTBXL	18888	17639	4	40	SG	0.15613627651719458	0.0031244776781193247	0.021590820397982463	0.1264575384414503	1.0
PTBXL	18888	17639	5	40	SG	0.1475160187764247	0.0027690833826649027	0.0194890687704149	0.1194497407495421	1.0
PTBXL	18888	17639	6	40	SG	0.13362262442670658	0.002949957396095139	0.020231959258164005	0.12147628546810178	1.0
PTBXL	18888	17639	7	40	SG	0.1275400099359102	0.0030430259848014695	0.020223386452659857	0.12096818172387154	1.0
PTBXL	18888	17639	8	40	SG	0.12188612299301431	0.0028727697382906607	0.019591775482049007	0.12365970193901175	1.0
PTBXL	18888	17639	9	40	SG	0.17873909217055625	0.002613950950267868	0.01861114736111999	0.1244219412897429	1.0
PTBXL	18888	17639	10	40	SG	0.13054266306520312	0.0026564376773377425	0.018767387520349184	0.12349429110583136	1.0
PTBXL	18888	17639	11	40	SG	0.1400439584533523	0.0027253408173003838	0.01891871745180939	0.12481149846058429	1.0
PTBXL	18888	17639	12	40	SG	0.13361258739491824	0.003148866461580567	0.020616566336953076	0.12151432886393321	1.0
PTBXL	18888	17639	13	40	SG	0.13693385491660098	0.003139017046079357	0.021195225339258755	0.1209032359954286	1.0
PTBXL	18888	17639	14	40	SG	0.1382211155219986	0.002770335181407038	0.019600391206474846	0.12005388342636691	1.0
PTBXL	18888	17639	1	40	SPEC	0.1439590375509888	0.003882559137279561	0.021849192274399062	0.10971866498743521	1.0
PTBXL	18888	17639	2	40	SPEC	0.13459223085012703	0.0032204038348477193	0.018739899032279753	0.11916926706670827	1.0
PTBXL	18888	17639	3	40	SPEC	0.17347996411702074	0.003331025034091161	0.01953355018362132	0.11847912902833804	1.0
PTBXL	18888	17639	4	40	SPEC	0.1583053439897594	0.0037320042935298386	0.021749116611352638	0.12144489657482835	1.0
PTBXL	18888	17639	5	40	SPEC	0.1594829029209178	0.0033075952012274652	0.019622598213054048	0.11273523360854111	1.0
PTBXL	18888	17639	6	40	SPEC	0.12255557623972438	0.003519012597502693	0.020380225390067126	0.11452202128158338	1.0
PTBXL	18888	17639	7	40	SPEC	0.13587801753940523	0.003623472162373331	0.0203767860490411	0.11640404664610027	1.0
PTBXL	18888	17639	8	40	SPEC	0.12994476382189002	0.003440105298411191	0.019741794052160273	0.11841243139827264	1.0
PTBXL	18888	17639	9	40	SPEC	0.167798622914599	0.0031142658050650395	0.01873736096377748	0.12152705808179178	1.0
PTBXL	18888	17639	10	40	SPEC	0.1510857611249128	0.0031583369310258626	0.018889295641815657	0.11801896996771907	1.0
PTBXL	18888	17639	11	40	SPEC	0.14479206486526242	0.0032515173669224323	0.019045974163217565	0.11992427805963644	1.0
PTBXL	18888	17639	12	40	SPEC	0.13963599868511448	0.003754576982867565	0.020786423414658157	0.11717152140192838	1.0
PTBXL	18888	17639	13	40	SPEC	0.1507773485642193	0.0037305391059318117	0.021353030108552065	0.11629157834865092	1.0
PTBXL	18888	17639	14	40	SPEC	0.16144577952690178	0.003286433914734377	0.019721992243676253	0.1151445304039577	1.0
PTBXL	18888	17639	1	40	SG0SPEC	0.13042662588458154	0.0037930790766174142	0.021692836204117952	0.11138963598277138	1.0
PTBXL	18888	17639	2	40	SG0SPEC	0.15527273344671177	0.003139764731648798	0.01863253450880885	0.12008681492064525	1.0
PTBXL	18888	17639	3	40	SG0SPEC	0.2736498312080996	0.003248595399103098	0.019384600860215893	0.11960485771432203	1.0
PTBXL	18888	17639	4	40	SG0SPEC	0.15690204810703567	0.0036421181797647575	0.02159079670594831	0.12243713808405163	1.0
PTBXL	18888	17639	5	40	SG0SPEC	0.15784066378261724	0.003226080068492667	0.01949553884834769	0.11438005963479055	1.0
PTBXL	18888	17639	6	40	SG0SPEC	0.127135690530629	0.0034358017885336664	0.02023733189108396	0.11633263302726624	1.0
PTBXL	18888	17639	7	40	SG0SPEC	0.17410492924264812	0.0035393520702305097	0.020249922673115643	0.11711614851980445	1.0
PTBXL	18888	17639	8	40	SG0SPEC	0.1241397578404842	0.0033525015653862763	0.01960778023713412	0.11961896796495722	1.0
PTBXL	18888	17639	9	40	SG0SPEC	0.16753765029291806	0.003041238849516111	0.01861630862404757	0.12166892275354863	1.0
PTBXL	18888	17639	10	40	SG0SPEC	0.14585138797474018	0.0030834845919206723	0.01877459755929895	0.11930756911667498	1.0
PTBXL	18888	17639	11	40	SG0SPEC	0.1434016797473097	0.0031739242706160385	0.018932508190869023	0.12088214995346087	1.0
PTBXL	18888	17639	12	40	SG0SPEC	0.1374515252086855	0.003667551186476098	0.020633082752347646	0.11768593272232596	1.0
PTBXL	18888	17639	13	40	SG0SPEC	0.18691412830665866	0.003643869771547236	0.02120098152914639	0.11715414639092435	1.0
PTBXL	18888	17639	14	40	SG0SPEC	0.15169199895179702	0.003210489028351428	0.019611663005655047	0.11625550268302497	1.0
PTBXL	18888	17639	1	100	FD	0.2585220269292348	0.004452206881584045	0.02147141395969199	0.0830134073737521	1.0
PTBXL	18888	17639	2	100	FD	0.4330599046316298	0.0037224525004288	0.018590515899642307	0.08153613497636687	1.0
PTBXL	18888	17639	3	100	FD	0.2475752931139792	0.003679964108397634	0.01949099802180239	0.08586258273134176	1.0
PTBXL	18888	17639	4	100	FD	0.5002124907753664	0.00415204612850816	0.02132453387674736	0.10381942905070146	1.0
PTBXL	18888	17639	5	100	FD	0.3829287327701613	0.003767352615057169	0.019525719399824663	0.08980295784273333	1.0
PTBXL	18888	17639	6	100	FD	0.3515294597871909	0.004029947800863302	0.020029242498152133	0.10545073331842858	1.0
PTBXL	18888	17639	7	100	FD	0.26368820936495485	0.004031537374041567	0.019883110062404327	0.08239884418394416	1.0
PTBXL	18888	17639	8	100	FD	0.329553309042858	0.003948863285266751	0.019366802405322698	0.09136766739223004	1.0
PTBXL	18888	17639	9	100	FD	0.27310776678269405	0.0034892218402530484	0.018511323712282285	0.10476370849893928	1.0
PTBXL	18888	17639	10	100	FD	0.5126417257637599	0.003615166525985188	0.018847830268532418	0.09521944008606108	1.0
PTBXL	18888	17639	11	100	FD	0.29660041924565156	0.0036651182762496132	0.01859142784972708	0.08710800328186	1.0
PTBXL	18888	17639	12	100	FD	0.2807152735148004	0.004125057575089723	0.02045146474909221	0.08346958261750978	1.0
PTBXL	18888	17639	13	100	FD	0.22841924246885764	0.0041290157109786585	0.020938272050621567	0.08303427211460518	1.0
PTBXL	18888	17639	14	100	FD	0.3500541659785714	0.003708108511572247	0.019346362485875138	0.07397070127579462	1.0
PTBXL	18888	17639	1	100	SG	0.23945186104488184	0.0033826716671777734	0.021282406874656407	0.09139054748677967	1.0
PTBXL	18888	17639	2	100	SG	0.20874093712140343	0.0028304907218932	0.018397309581157886	0.09526744447065486	1.0
PTBXL	18888	17639	3	100	SG	0.15158772213760627	0.002896425429231314	0.01931477702567899	0.10272712693533931	1.0
PTBXL	18888	17639	4	100	SG	0.4399833996119299	0.003239140719721599	0.021146511039719543	0.10840109812747675	1.0
PTBXL	18888	17639	5	100	SG	0.2190930633701711	0.002890356326464922	0.01923077063984003	0.10005586508971478	1.0
PTBXL	18888	17639	6	100	SG	0.1643460893952567	0.0030686573172898097	0.019769498460872944	0.0970618702986838	1.0
PTBXL	18888	17639	7	100	SG	0.22851161134507977	0.003141808367010435	0.01971631205540111	0.10279836704104288	1.0
PTBXL	18888	17639	8	100	SG	0.1484061204280697	0.003000253660448042	0.01913981871163665	0.09498912471169138	1.0
PTBXL	18888	17639	9	100	SG	0.2277363043911973	0.002701282988903943	0.018299877760191367	0.10753762280541866	1.0
PTBXL	18888	17639	10	100	SG	0.9325995262760858	0.002768208468949031	0.01867012662352402	0.09763152142055358	1.0
PTBXL	18888	17639	11	100	SG	0.6253837605575026	0.002828467675553506	0.018445199938126045	0.09910279536814835	1.0
PTBXL	18888	17639	12	100	SG	0.1532616747621744	0.003245289649221338	0.020258979327128827	0.10501201961310179	1.0
PTBXL	18888	17639	13	100	SG	0.16363784368546555	0.0032564828345414023	0.02074333336267243	0.10057272785972345	1.0
PTBXL	18888	17639	14	100	SG	0.1518373504976156	0.0028847467790720396	0.019183079102132485	0.09386719122686427	1.0
PTBXL	18888	17639	1	100	SPEC	0.3538637128517502	0.00486117893424724	0.021772954368271653	0.11879292684869505	1.0
PTBXL	18888	17639	2	100	SPEC	0.42515022547694337	0.004153639147179572	0.018846030803834905	0.11726765383857575	1.0
PTBXL	18888	17639	3	100	SPEC	0.33422305044965367	0.003959377179037718	0.019736865541800513	0.10783444515290733	1.0
PTBXL	18888	17639	4	100	SPEC	1.328127396535157	0.004501899647864754	0.021593538318112667	0.12139629792286204	1.0
PTBXL	18888	17639	5	100	SPEC	0.3621339632650809	0.004140542981641282	0.019817543943711498	0.10684404077753544	1.0
PTBXL	18888	17639	6	100	SPEC	0.36748456963677334	0.004625024960615297	0.0203899507082461	0.1682037742971039	1.0
PTBXL	18888	17639	7	100	SPEC	0.3463512681492446	0.004368965268102844	0.020110594600339354	0.08692733868473823	1.0
PTBXL	18888	17639	8	100	SPEC	0.3464168621286831	0.004391363807786835	0.019650141275021873	0.13230528522541335	1.0
PTBXL	18888	17639	9	100	SPEC	0.42206310400864233	0.003844849667530524	0.018756869106188845	0.1510885504817671	1.0
PTBXL	18888	17639	10	100	SPEC	0.5563594556454659	0.003989445183922824	0.019076875665295274	0.13976156934208234	1.0
PTBXL	18888	17639	11	100	SPEC	0.6781928559052547	0.004028308587854312	0.018820128529918666	0.1148014045188018	1.0
PTBXL	18888	17639	12	100	SPEC	0.37476452790213466	0.004447825432753258	0.020694915941209494	0.10305364982733171	1.0
PTBXL	18888	17639	13	100	SPEC	0.36628622336975253	0.004482235480110909	0.021201726780308166	0.09902726463406923	1.0
PTBXL	18888	17639	14	100	SPEC	0.3890017695554305	0.004079212421924854	0.01959188975598275	0.12076953210776419	1.0
PTBXL	18888	17639	1	100	SG0SPEC	0.2395230215184543	0.004112336545893974	0.021474239090721717	0.07204259755028124	1.0
PTBXL	18888	17639	2	100	SG0SPEC	0.43956021939511714	0.0034850166948015644	0.01850617565896358	0.07761429622997049	1.0
PTBXL	18888	17639	3	100	SG0SPEC	0.17259464089787532	0.00351178859294039	0.01936351498314896	0.08703302998959787	1.0
PTBXL	18888	17639	4	100	SG0SPEC	0.2461434208005466	0.0039023597005133294	0.021235796304699812	0.09210440286400363	1.0
PTBXL	18888	17639	5	100	SG0SPEC	0.2123377999143086	0.0035089416685007693	0.019284055960110055	0.08045059249179239	1.0
PTBXL	18888	17639	6	100	SG0SPEC	0.25888574962250377	0.003746540006528323	0.01990057645197986	0.08292265039471247	1.0
PTBXL	18888	17639	7	100	SG0SPEC	0.2525481970402377	0.003791556137723696	0.01983329390353051	0.08559799965158839	1.0
PTBXL	18888	17639	8	100	SG0SPEC	0.23687751493513207	0.003667015582034262	0.019325888861890784	0.07633714796799915	1.0
PTBXL	18888	17639	9	100	SG0SPEC	0.23428686671860652	0.003266067802110517	0.01837840199774564	0.09428121088933258	1.0
PTBXL	18888	17639	10	100	SG0SPEC	0.2953163551014005	0.003363734674535543	0.018713029360090897	0.082602426964684	1.0
PTBXL	18888	17639	11	100	SG0SPEC	0.5844575382063738	0.0034354160105585035	0.01858814175330115	0.07952915453329715	1.0
PTBXL	18888	17639	12	100	SG0SPEC	0.2109171815832765	0.003928024108674572	0.02038239206209261	0.08968598547243	1.0
PTBXL	18888	17639	13	100	SG0SPEC	0.2672790122068811	0.003918156281768031	0.020873924582817303	0.08338050127224561	1.0
PTBXL	18888	17639	14	100	SG0SPEC	0.2024637158170939	0.0034975043806782136	0.019309884655402718	0.08062792994816491	1.0
PTBXL	18888	17639	1	150	FD	0.3195857432998982	0.004572427021266052	0.021757685630997656	0.11435179212427161	1.0
PTBXL	18888	17639	2	150	FD	0.35912546938362133	0.0038365687661133558	0.0188183460691396	0.07508259916175566	1.0
PTBXL	18888	17639	3	150	FD	0.22983106581327759	0.0037856831397974863	0.01964812391249432	0.07900446582273811	1.0
PTBXL	18888	17639	4	150	FD	0.5341222781047331	0.0043283083450058645	0.021545298931173514	0.0970839693249855	1.0
PTBXL	18888	17639	5	150	FD	0.2928092389295381	0.003910496357866132	0.019735534566884733	0.08296322237973303	1.0
PTBXL	18888	17639	6	150	FD	0.318656170738486	0.004301098159603607	0.0203673448314019	0.12419821053749303	1.0
PTBXL	18888	17639	7	150	FD	0.3640143276785483	0.004172918979408532	0.02012522624170141	0.08814896685101979	1.0
PTBXL	18888	17639	8	150	FD	0.38251012688723784	0.004144771847342394	0.019623234097087414	0.11391164680833105	1.0
PTBXL	18888	17639	9	150	FD	0.36625345130056247	0.0036073260527135498	0.01867324663654315	0.11447777123181392	1.0
PTBXL	18888	17639	10	150	FD	0.334232189483478	0.003776923266124446	0.01911272555061313	0.1030205799218412	1.0
PTBXL	18888	17639	11	150	FD	0.6011997038095243	0.0038370076886542646	0.018794264381896	0.09264084503198554	1.0
PTBXL	18888	17639	12	150	FD	0.31780419300046403	0.004215070457108332	0.020655174509897224	0.08274376403196364	1.0
PTBXL	18888	17639	13	150	FD	0.3546527923095851	0.004298467018702627	0.021257176857055575	0.10038770049608323	1.0
PTBXL	18888	17639	14	150	FD	0.32503278896372195	0.003882779338688017	0.01949885836550865	0.10258846142504757	1.0
PTBXL	18888	17639	1	150	SG	0.19002408523650094	0.0033860098395372745	0.021265331719463945	0.09135627447217484	1.0
PTBXL	18888	17639	2	150	SG	0.17349497346269607	0.0028349677213491595	0.01839030995495506	0.09593178842583691	1.0
PTBXL	18888	17639	3	150	SG	0.1417683028607352	0.0028983280046598926	0.01928891452464962	0.10316858146271717	1.0
PTBXL	18888	17639	4	150	SG	0.3137679434043725	0.003240536013257875	0.021126221118188907	0.10968573026379254	1.0
PTBXL	18888	17639	5	150	SG	0.2535700455618433	0.002891007167056608	0.019222962358306363	0.1005801166966136	1.0
PTBXL	18888	17639	6	150	SG	0.14126894325861633	0.00307322602068247	0.019753138698036177	0.09873310808194873	1.0
PTBXL	18888	17639	7	150	SG	0.23882062748778132	0.0031445785658506266	0.01970742911252462	0.10293047030444472	1.0
PTBXL	18888	17639	8	150	SG	0.18240605025844142	0.0030034432835400735	0.019130321569677075	0.09475874818464673	1.0
PTBXL	18888	17639	9	150	SG	0.1824376704686813	0.0027050034016126525	0.01829487101080781	0.10776307448548854	1.0
PTBXL	18888	17639	10	150	SG	0.4465099474188735	0.0027713873757236954	0.018663394734004513	0.09810524981758115	1.0
PTBXL	18888	17639	11	150	SG	0.3661165429254137	0.002832574190518206	0.018444504255151345	0.09905332244205851	1.0
PTBXL	18888	17639	12	150	SG	0.1724024303491624	0.0032477407633180757	0.02025372928410838	0.10490030404441814	1.0
PTBXL	18888	17639	13	150	SG	0.1442983933737093	0.003259700266556967	0.020715800803324587	0.10075237667132221	1.0
PTBXL	18888	17639	14	150	SG	0.17149247757194036	0.0028881272737704255	0.01918503443713188	0.09354487654174956	1.0
PTBXL	18888	17639	1	150	SPEC	1.0315907261973434	0.005764088679396345	0.022453569606325084	0.19702057928157035	1.0
PTBXL	18888	17639	2	150	SPEC	0.5313524116321431	0.0047680859443937655	0.019324261402463065	0.14156859574691968	1.0
PTBXL	18888	17639	3	150	SPEC	0.5945768021814835	0.0047573452820945505	0.020121085488653285	0.18856340919229067	1.0
PTBXL	18888	17639	4	150	SPEC	0.3679761865627497	0.00532765737106735	0.022092381002028406	0.242411916906523	1.0
PTBXL	18888	17639	5	150	SPEC	0.8707442062525971	0.004803574371445737	0.020258697705035487	0.18737164851678623	1.0
PTBXL	18888	17639	6	150	SPEC	0.6180874616038528	0.00580048511752084	0.02117591478085019	0.21294571057697909	1.0
PTBXL	18888	17639	7	150	SPEC	0.6604380345814502	0.005105931182720125	0.020729735803838533	0.178082851101402	1.0
PTBXL	18888	17639	8	150	SPEC	0.6381847400646287	0.005310836524652089	0.020373647805348057	0.2579405986464705	1.0
PTBXL	18888	17639	9	150	SPEC	0.6318173378885279	0.004661620640190699	0.019183540626525518	0.1873304786284047	1.0
PTBXL	18888	17639	10	150	SPEC	0.5755812536410347	0.004849151894712805	0.01963056711119307	0.13797368396187212	1.0
PTBXL	18888	17639	11	150	SPEC	1.5271832323838257	0.004903703643326985	0.01931440103387546	0.18904886106142188	1.0
PTBXL	18888	17639	12	150	SPEC	0.6731516255140552	0.005107475654853754	0.021240205077995806	0.1838477569731815	1.0
PTBXL	18888	17639	13	150	SPEC	0.4252044881824299	0.005290087031954138	0.021791490329145263	0.17336840643916293	1.0
PTBXL	18888	17639	14	150	SPEC	0.569596259004537	0.0048676614538483804	0.020077328258705677	0.21404351507950825	1.0
PTBXL	18888	17639	1	150	SG0SPEC	0.3079445140377299	0.004176692296375216	0.02152099323954102	0.07181423773493084	1.0
PTBXL	18888	17639	2	150	SG0SPEC	0.2509815059137227	0.0035381718855447453	0.01852965737417944	0.08356695153762954	1.0
PTBXL	18888	17639	3	150	SG0SPEC	0.24361023374243634	0.003540426072678896	0.01936919016486468	0.09326204303740532	1.0
PTBXL	18888	17639	4	150	SG0SPEC	0.26453593474895926	0.003923430030897008	0.021230564297320585	0.09747559036461066	1.0
PTBXL	18888	17639	5	150	SG0SPEC	0.3340787457767574	0.0035423940763349136	0.019293626365057163	0.08079835578744488	1.0
PTBXL	18888	17639	6	150	SG0SPEC	0.2955695066379264	0.0038330356263308447	0.01994341242348556	0.09941549182753104	1.0
PTBXL	18888	17639	7	150	SG0SPEC	0.37035348279228386	0.003841944500344948	0.019834780276100424	0.09600560594871074	1.0
PTBXL	18888	17639	8	150	SG0SPEC	0.25609213051924906	0.00374045389014497	0.019372159240243016	0.08841271518829628	1.0
PTBXL	18888	17639	9	150	SG0SPEC	0.3958668032756318	0.003319865144167233	0.01840287113500818	0.10500091081812549	1.0
PTBXL	18888	17639	10	150	SG0SPEC	0.45487376640690663	0.0034196604916501157	0.01872238615614119	0.08951009138824244	1.0
PTBXL	18888	17639	11	150	SG0SPEC	0.442710876870701	0.00350292433606638	0.01863766611123252	0.09154289818990405	1.0
PTBXL	18888	17639	12	150	SG0SPEC	0.4409061870834834	0.0039831272987637875	0.02040822330510011	0.09314282620003711	1.0
PTBXL	18888	17639	13	150	SG0SPEC	0.24840382366872754	0.003957610470495441	0.020876247362779123	0.09539912567668107	1.0
PTBXL	18888	17639	14	150	SG0SPEC	0.36537198006299326	0.003554935119585935	0.019328855778488117	0.09485100754479506	1.0
PTBXL	3712	12929	1	40	FD	0.1651853969022889	0.0018086189237224272	0.012967654057377842	0.04344317718972724	1.0
PTBXL	3712	12929	2	40	FD	0.12891311551968043	0.0020332465152384303	0.015148216301163166	0.041795995354118584	1.0
PTBXL	3712	12929	3	40	FD	0.16115228536625284	0.0018132714025524228	0.013778878905020405	0.029512996259001938	1.0
PTBXL	3712	12929	4	40	FD	0.15609362284036576	0.002193177385133068	0.013577410288900556	0.042824571700430136	1.0
PTBXL	3712	12929	5	40	FD	0.12472677154277878	0.0019488593412096266	0.013628709320289834	0.032363154211358	1.0
PTBXL	3712	12929	6	40	FD	0.1508917877378862	0.002129339112322447	0.01537568942261753	0.0350890702271781	1.0
PTBXL	3712	12929	7	40	FD	0.1433685543974419	0.0020583720947029553	0.014983259230161654	0.048899558892427544	1.0
PTBXL	3712	12929	8	40	FD	0.12592443425854702	0.002199334140795009	0.015889293803554024	0.02996748658135092	1.0
PTBXL	3712	12929	9	40	FD	0.13207833252150855	0.002259959904847509	0.014903766119574452	0.024200539916692854	1.0
PTBXL	3712	12929	10	40	FD	0.10984612601976355	0.002289309756900178	0.01610679583806713	0.02339626774684268	1.0
PTBXL	3712	12929	11	40	FD	0.17455573061952956	0.0018373528816740606	0.013452814728669688	0.04060141339395253	1.0
PTBXL	3712	12929	1	40	SG	0.1356182512362013	0.0016010214243097952	0.012966830697114356	0.039987004222281006	1.0
PTBXL	3712	12929	2	40	SG	0.11200233707046674	0.0018079103347943119	0.015156532825120462	0.03836060718153759	1.0
PTBXL	3712	12929	3	40	SG	0.10687723232503818	0.001615842935400976	0.013790511243757157	0.03149561776042789	1.0
PTBXL	3712	12929	4	40	SG	0.2277361456263416	0.0018976488701247902	0.013555153114077335	0.03670652688074428	1.0
PTBXL	3712	12929	5	40	SG	0.15380732580034553	0.0017311371355155324	0.013629573826156972	0.030938944119384554	1.0
PTBXL	3712	12929	6	40	SG	0.11486105831272138	0.001895361421820395	0.015383526151597606	0.034616874361477666	1.0
PTBXL	3712	12929	7	40	SG	0.1281183472248367	0.0017974998531239091	0.014988153445554452	0.04335161085731895	1.0
PTBXL	3712	12929	8	40	SG	0.13284986942675833	0.0019525198832625835	0.015896274132676545	0.03125909093641718	1.0
PTBXL	3712	12929	9	40	SG	0.0987740794559552	0.0020224316784211815	0.014899545516172558	0.025039145771229544	1.0
PTBXL	3712	12929	10	40	SG	0.16800271853538956	0.00203507099460003	0.016106209360889884	0.025391231329541658	1.0
PTBXL	3712	12929	11	40	SG	0.10542952818280174	0.0016108227058573845	0.01345329355172094	0.04018583925031089	1.0
PTBXL	3712	12929	1	40	SPEC	0.1663188726902748	0.0018550915676407162	0.013033888012499861	0.04652278806498132	1.0
PTBXL	3712	12929	2	40	SPEC	0.12403216681481374	0.002083579872356894	0.015222966879691059	0.04496098266781123	1.0
PTBXL	3712	12929	3	40	SPEC	0.15736565437134267	0.001857344529901919	0.013851892224241146	0.030942283309354748	1.0
PTBXL	3712	12929	4	40	SPEC	0.17463174999499392	0.002259568556508938	0.01365856883612412	0.04727344283524561	1.0
PTBXL	3712	12929	5	40	SPEC	0.12326922271668936	0.0019963122042387206	0.013699528633529984	0.035245622705569433	1.0
PTBXL	3712	12929	6	40	SPEC	0.16668346321416225	0.002180898634613828	0.015448067451638084	0.03725494382426275	1.0
PTBXL	3712	12929	7	40	SPEC	0.15784872362514524	0.0021183698596597515	0.015058078898045902	0.05351978683442688	1.0
PTBXL	3712	12929	8	40	SPEC	0.14321496181992283	0.002253384638738916	0.015967811668589207	0.031943639710645566	1.0
PTBXL	3712	12929	9	40	SPEC	0.13384377495995403	0.0023140204619997245	0.01498144345993015	0.026416618581534778	1.0
PTBXL	3712	12929	10	40	SPEC	0.10609705296981742	0.0023452354469018022	0.016190094671830843	0.024458732737165086	1.0
PTBXL	3712	12929	11	40	SPEC	0.18202458870726657	0.0018894529784015985	0.013517836540863913	0.043307125699836295	1.0
PTBXL	3712	12929	1	40	SG0SPEC	0.17232862129548981	0.0018122432759678127	0.012999322742519543	0.042438553033743984	1.0
PTBXL	3712	12929	2	40	SG0SPEC	0.141927728064451	0.002036768309778275	0.015190748487926748	0.04067464793550405	1.0
PTBXL	3712	12929	3	40	SG0SPEC	0.1409017114466574	0.001816656222695753	0.013797334778267905	0.028877553734963177	1.0
PTBXL	3712	12929	4	40	SG0SPEC	0.1541532764765213	0.002190180816646647	0.013611883135510336	0.039982630692192093	1.0
PTBXL	3712	12929	5	40	SG0SPEC	0.13918553093446154	0.0019567494762923127	0.013665956506536365	0.03117350286057489	1.0
PTBXL	3712	12929	6	40	SG0SPEC	0.13340823782187852	0.002138006813663814	0.015421694240619807	0.034762214635946344	1.0
PTBXL	3712	12929	7	40	SG0SPEC	0.14253127011710284	0.0020562075578934554	0.015026948166345989	0.04689107117496867	1.0
PTBXL	3712	12929	8	40	SG0SPEC	0.12158442370506536	0.00220482102018679	0.015929807494603244	0.029872018075259806	1.0
PTBXL	3712	12929	9	40	SG0SPEC	0.5573390707563642	0.002270719174204131	0.01494284947362196	0.023288313980571806	1.0
PTBXL	3712	12929	10	40	SG0SPEC	0.12450190775618498	0.002298344709941577	0.016140336368443482	0.023159336833443935	1.0
PTBXL	3712	12929	11	40	SG0SPEC	0.16692983006615927	0.0018343047364377625	0.013480823891003272	0.04085803864035911	1.0
PTBXL	3712	12929	1	100	FD	0.26649816832716083	0.002597834881266394	0.013385574518963203	0.1479902975056537	1.0
PTBXL	3712	12929	2	100	FD	0.2920857219845446	0.0027811072431552274	0.015435715676656253	0.11003564594278167	1.0
PTBXL	3712	12929	3	100	FD	0.2089861374205649	0.002712892732894562	0.014148223211053319	0.14560750126020308	1.0
PTBXL	3712	12929	4	100	FD	0.23046591025846083	0.003501741175689628	0.014689199487560188	0.13296256048603577	1.0
PTBXL	3712	12929	5	100	FD	0.25988974934384407	0.002542599369661494	0.013845396197532356	0.15529339196402306	1.0
PTBXL	3712	12929	6	100	FD	0.28121826329426264	0.002821630229935916	0.015634959253730787	0.13479379664736316	1.0
PTBXL	3712	12929	7	100	FD	0.23933621068631966	0.002944481227335271	0.015148139096499147	0.12492588978512406	1.0
PTBXL	3712	12929	8	100	FD	0.3391389446369073	0.003204410857179814	0.016689154817272917	0.14005599679194206	1.0
PTBXL	3712	12929	9	100	FD	0.30215746527720494	0.0027927620966175784	0.015135455779942455	0.12183979479108152	1.0
PTBXL	3712	12929	10	100	FD	0.22179283490589907	0.0027814011165314535	0.016354557479620387	0.09406934643746415	1.0
PTBXL	3712	12929	11	100	FD	0.2718614766182342	0.002942927475975441	0.014231572365718093	0.14268644659816068	1.0
PTBXL	3712	12929	1	100	SG	0.21833084591055538	0.0017600101753477478	0.013032509027683374	0.08406013897092378	1.0
PTBXL	3712	12929	2	100	SG	0.1844486753082181	0.001987957783290956	0.015141360827277302	0.0824460409090431	1.0
PTBXL	3712	12929	3	100	SG	0.22910234278145636	0.001811331610464525	0.013982721406779607	0.09882831882862109	1.0
PTBXL	3712	12929	4	100	SG	0.28243242156431403	0.0022790360568294902	0.013956486405369199	0.11323337219003905	1.0
PTBXL	3712	12929	5	100	SG	0.19052207574555233	0.0018477966258143952	0.013499930819578745	0.0758882889738802	1.0
PTBXL	3712	12929	6	100	SG	0.16657637052312585	0.002013732579966641	0.01537832941562366	0.06597832459172598	1.0
PTBXL	3712	12929	7	100	SG	0.1779088651362761	0.0020408017400504216	0.014776929007439949	0.09810613336871322	1.0
PTBXL	3712	12929	8	100	SG	0.19557898538223237	0.002188701698935752	0.016206139312200465	0.09050465060327258	1.0
PTBXL	3712	12929	9	100	SG	0.1391001199448802	0.0021338613058811116	0.014849370331569123	0.06168035602848546	1.0
PTBXL	3712	12929	10	100	SG	0.1334223868813237	0.002167294642334614	0.016150032682628195	0.05354562905979296	1.0
PTBXL	3712	12929	11	100	SG	0.19938537149586458	0.001881334604591178	0.013859693564227515	0.08893606535674124	1.0
PTBXL	3712	12929	1	100	SPEC	0.28477434874668267	0.003047252524841932	0.013620344129889047	0.22065854385045977	1.0
PTBXL	3712	12929	2	100	SPEC	0.6167649229051967	0.0031414502634164337	0.015656722811970163	0.15036192546278912	1.0
PTBXL	3712	12929	3	100	SPEC	0.2909656648465642	0.0031042061149034487	0.014390822797671204	0.19235888275299198	1.0
PTBXL	3712	12929	4	100	SPEC	0.33467788035902296	0.003968025275589723	0.015156044894240658	0.16563444253007115	1.0
PTBXL	3712	12929	5	100	SPEC	0.27216004263818805	0.0029926016048497364	0.014084116698426222	0.20949294575932137	1.0
PTBXL	3712	12929	6	100	SPEC	0.36830434606226037	0.0032641056582413588	0.01585511924765356	0.18467327962861946	1.0
PTBXL	3712	12929	7	100	SPEC	0.38828568425973975	0.0033340573755058717	0.015400631703270213	0.16529486296721108	1.0
PTBXL	3712	12929	8	100	SPEC	0.4967726593640242	0.003732475115603692	0.017037645303783155	0.1860448658151187	1.0
PTBXL	3712	12929	9	100	SPEC	0.3830571310761345	0.0032081040430315317	0.01537451635348147	0.18387493030641172	1.0
PTBXL	3712	12929	10	100	SPEC	0.3555279370106	0.0030918188529712506	0.0165409028331818	0.1359056955235468	1.0
PTBXL	3712	12929	11	100	SPEC	0.3198919626570014	0.003496020856346377	0.014529792583308726	0.1826648377679284	1.0
PTBXL	3712	12929	1	100	SG0SPEC	0.20660223422540971	0.002192462940875776	0.013069007030952665	0.08959583660196656	1.0
PTBXL	3712	12929	2	100	SG0SPEC	0.20785592274771741	0.0024462856100875754	0.015210493880162863	0.07902133371150999	1.0
PTBXL	3712	12929	3	100	SG0SPEC	0.223980064579717	0.002282266890072217	0.01398281217678895	0.09235510345048381	1.0
PTBXL	3712	12929	4	100	SG0SPEC	0.2980726057977296	0.0030416120194374677	0.013867061191283123	0.11553443206442847	1.0
PTBXL	3712	12929	5	100	SG0SPEC	0.20351385586862722	0.0022587160021563277	0.013547973881284037	0.08062927381734422	1.0
PTBXL	3712	12929	6	100	SG0SPEC	0.17463658813024127	0.0024738468481672713	0.015399113017981927	0.07717478643714144	1.0
PTBXL	3712	12929	7	100	SG0SPEC	0.20265703814052619	0.002600273570875867	0.014944396459763705	0.0948816471258969	1.0
PTBXL	3712	12929	8	100	SG0SPEC	0.1794839502283379	0.002760426175688043	0.01612474525365513	0.08670663060010302	1.0
PTBXL	3712	12929	9	100	SG0SPEC	0.18181460196794114	0.0025470249044449635	0.014897151024956508	0.0714681184689527	1.0
PTBXL	3712	12929	10	100	SG0SPEC	0.18998575017060404	0.0026080952258476825	0.01617625430686538	0.05405834160324073	1.0
PTBXL	3712	12929	11	100	SG0SPEC	0.34406190795350083	0.00246778032693787	0.01381166938394962	0.09605155588349817	1.0
PTBXL	3712	12929	1	150	FD	0.29958985806420513	0.0029383572657324416	0.013646459042736175	0.19841201130761402	1.0
PTBXL	3712	12929	2	150	FD	0.27527713116017855	0.002998344786156269	0.015528926514784045	0.1224866339548684	1.0
PTBXL	3712	12929	3	150	FD	0.33756335406406307	0.002949496426830797	0.01439372441735523	0.16317857220316928	1.0
PTBXL	3712	12929	4	150	FD	0.3287982386372139	0.0036974416034235235	0.014990057934987425	0.1239876671994754	1.0
PTBXL	3712	12929	5	150	FD	0.3289370550151288	0.002905364876193544	0.013969358042388275	0.1766686793447652	1.0
PTBXL	3712	12929	6	150	FD	0.2855539278532848	0.0031250016310790255	0.015788908933944242	0.15095596564848007	1.0
PTBXL	3712	12929	7	150	FD	0.40061880633997876	0.003176831407401924	0.01526815704820839	0.1432801815061906	1.0
PTBXL	3712	12929	8	150	FD	0.40259461612574216	0.003565689134035867	0.017051598533461488	0.1784017574607694	1.0
PTBXL	3712	12929	9	150	FD	0.2715022318181229	0.003105108369834453	0.015317922935737709	0.16391596352222715	1.0
PTBXL	3712	12929	10	150	FD	0.3455350377333217	0.0030429600419138647	0.01642627009358442	0.1277363014747205	1.0
PTBXL	3712	12929	11	150	FD	0.3386005670826009	0.003282753559722422	0.014329965352759792	0.1763723700991521	1.0
PTBXL	3712	12929	1	150	SG	0.19410100287922727	0.0017593449738335998	0.013042484526197965	0.08075201059031505	1.0
PTBXL	3712	12929	2	150	SG	0.1661444575293014	0.001990972023278424	0.015167071999204876	0.08370386824983025	1.0
PTBXL	3712	12929	3	150	SG	0.4425242145211227	0.0018155690456935854	0.013985934868013068	0.1010786505010915	1.0
PTBXL	3712	12929	4	150	SG	0.2730520183948394	0.0022849911036522405	0.013974126279280848	0.1142750955001133	1.0
PTBXL	3712	12929	5	150	SG	0.15766935660339357	0.001852204112873615	0.013515327684907829	0.07899465072172905	1.0
PTBXL	3712	12929	6	150	SG	0.24577484389596188	0.002020083961691452	0.015400708319141778	0.0693813816053261	1.0
PTBXL	3712	12929	7	150	SG	0.20503759228498838	0.002040449568888798	0.014785028865119655	0.09677970108184214	1.0
PTBXL	3712	12929	8	150	SG	0.20428890536051864	0.0021967497883079745	0.016216576668049033	0.09112440943789928	1.0
PTBXL	3712	12929	9	150	SG	0.1480163242730027	0.0021395214466234233	0.014866589395754016	0.06378654582779474	1.0
PTBXL	3712	12929	10	150	SG	0.18186343586853376	0.0021735894879177653	0.016169470017530135	0.05393385314699696	1.0
PTBXL	3712	12929	11	150	SG	0.23901526236594686	0.0018850322055026269	0.013871833418135767	0.09013886986787993	1.0
PTBXL	3712	12929	1	150	SPEC	0.5325922195118888	0.004093607390141235	0.014268301689562122	0.2856795614461004	1.0
PTBXL	3712	12929	2	150	SPEC	0.6073952367732981	0.004064289772891989	0.016009436897615893	0.2182968306659561	1.0
PTBXL	3712	12929	3	150	SPEC	0.5279778704648337	0.004386487955109109	0.015086063656854495	0.2711694688276635	1.0
PTBXL	3712	12929	4	150	SPEC	0.47695697917768926	0.005240334851277888	0.015927749513279254	0.17686860789857584	1.0
PTBXL	3712	12929	5	150	SPEC	0.5619901731231496	0.004203174001573886	0.01453766631776827	0.26220068855320866	1.0
PTBXL	3712	12929	6	150	SPEC	0.5302287763538859	0.0043352681569825005	0.016258042819107376	0.23823255216428257	1.0
PTBXL	3712	12929	7	150	SPEC	0.5562897533266183	0.004392813855408415	0.015919188304390954	0.2575285484446767	1.0
PTBXL	3712	12929	8	150	SPEC	0.7979240902567831	0.005157762217196922	0.017764527017297322	0.30017925500674986	1.0
PTBXL	3712	12929	9	150	SPEC	0.5529837169647862	0.0044819057984514035	0.015899874447279135	0.2532494272134951	1.0
PTBXL	3712	12929	10	150	SPEC	0.7209984591566125	0.0042170450383587485	0.016755314890322566	0.27890654624208777	1.0
PTBXL	3712	12929	11	150	SPEC	0.4777242142708617	0.004605088944824723	0.014987991336986485	0.282562672585971	1.0
PTBXL	3712	12929	1	150	SG0SPEC	0.2940934497105863	0.0022507929221149514	0.013093942307896586	0.121458406869441	1.0
PTBXL	3712	12929	2	150	SG0SPEC	0.300174682390453	0.002514290823178413	0.015252381837536607	0.08468419379334124	1.0
PTBXL	3712	12929	3	150	SG0SPEC	0.23633428077666777	0.00235556555828232	0.013996362967677435	0.1109164568553968	1.0
PTBXL	3712	12929	4	150	SG0SPEC	0.23996040206240535	0.0031336364995734707	0.013891053381059053	0.12291015419890798	1.0
PTBXL	3712	12929	5	150	SG0SPEC	0.2664536243360901	0.0023363777525700264	0.01357873397548116	0.120629359730998	1.0
PTBXL	3712	12929	6	150	SG0SPEC	0.30606857255555237	0.0025618974182022615	0.015434319457633927	0.09664977255863985	1.0
PTBXL	3712	12929	7	150	SG0SPEC	0.3068686224784086	0.0026580383718042533	0.014973635671932141	0.10658266107757046	1.0
PTBXL	3712	12929	8	150	SG0SPEC	0.47319540059182796	0.002863051185703216	0.01618357479928213	0.10462957380296611	1.0
PTBXL	3712	12929	9	150	SG0SPEC	0.32705629810235715	0.00264899673484439	0.014925643474984816	0.0942779834419097	1.0
PTBXL	3712	12929	10	150	SG0SPEC	0.2983917330571947	0.0026922847455281168	0.016218347604984088	0.07193661138912957	1.0
PTBXL	3712	12929	11	150	SG0SPEC	0.32738791930021116	0.0025704432528733316	0.013859601191035058	0.11726333835800253	1.0
PTBXL	16355	9239	1	40	FD	0.15358060976416035	0.0027921654824356887	0.012142054135436743	0.05745110023877828	1.0
PTBXL	16355	9239	2	40	FD	0.19231480766674025	0.002713983777075882	0.011927655038224776	0.06216256218357763	1.0
PTBXL	16355	9239	3	40	FD	0.15612369134060824	0.0029537026981305598	0.01391843848973	0.05787645253241343	1.0
PTBXL	16355	9239	4	40	FD	0.16008555735244923	0.0031294191692706973	0.014905287512892383	0.0637408706079005	1.0
PTBXL	16355	9239	5	40	FD	0.16702443909370468	0.0024233096896908776	0.011746829461840542	0.06460190021458091	1.0
PTBXL	16355	9239	6	40	FD	0.14286483824724586	0.003152921267479387	0.01541443157827237	0.06587173057563193	1.0
PTBXL	16355	9239	7	40	FD	0.17980982521634836	0.002435893740715535	0.011179949618396044	0.06134900076731174	1.0
PTBXL	16355	9239	1	40	SG	0.18765844273618845	0.0024087594553543284	0.012059494073722869	0.06081125564982204	1.0
PTBXL	16355	9239	2	40	SG	0.19242504412132622	0.0023398373647630665	0.011857354691424453	0.06520389988554211	1.0
PTBXL	16355	9239	3	40	SG	0.09762591619960813	0.0025581971309044027	0.013847373196665349	0.061138525578144906	1.0
PTBXL	16355	9239	4	40	SG	0.13311923302303633	0.00270736979432637	0.01483652504266168	0.06768712931280349	1.0
PTBXL	16355	9239	5	40	SG	0.14700466423346342	0.00208919682483927	0.011690179887728277	0.06889066872174537	1.0
PTBXL	16355	9239	6	40	SG	0.11476868478297861	0.0027295969686624644	0.015344953949899775	0.07013872638252233	1.0
PTBXL	16355	9239	7	40	SG	0.12779590879785446	0.002095191950278851	0.011119050577066197	0.06570639341358885	1.0
PTBXL	16355	9239	1	40	SPEC	0.1692884694433622	0.0028768907179121356	0.012256898083100886	0.05861246330552114	1.0
PTBXL	16355	9239	2	40	SPEC	0.23131276683145197	0.002798158653154356	0.01204659797084772	0.06352647579928092	1.0
PTBXL	16355	9239	3	40	SPEC	0.155923997903089	0.003042128563878924	0.014051648996185584	0.05912895981990138	1.0
PTBXL	16355	9239	4	40	SPEC	0.16863190596263006	0.0032248776479963806	0.015047800888887774	0.06503828582934704	1.0
PTBXL	16355	9239	5	40	SPEC	0.16752269192144306	0.0024989907822668377	0.011860771756170532	0.0658678734561642	1.0
PTBXL	16355	9239	6	40	SPEC	0.15396683778201178	0.0032483376129050622	0.015561495881232068	0.06711159624351574	1.0
PTBXL	16355	9239	7	40	SPEC	0.20513461246549325	0.002512213382860476	0.011287233113011082	0.062380524678403534	1.0
PTBXL	16355	9239	1	40	SG0SPEC	0.1630534947315367	0.002803820854725118	0.012120405425496177	0.0583699390107105	1.0
PTBXL	16355	9239	2	40	SG0SPEC	0.20178723930257822	0.002723556851397516	0.01190143601147085	0.06322133087338548	1.0
PTBXL	16355	9239	3	40	SG0SPEC	0.14901315227331277	0.0029647503871663198	0.01388515958376058	0.058898314172345305	1.0
PTBXL	16355	9239	4	40	SG0SPEC	0.16176878093903893	0.003140760740150429	0.014877732914494162	0.064999189935768	1.0
PTBXL	16355	9239	5	40	SG0SPEC	0.17258222073730523	0.002431680626512251	0.011715235230102861	0.06590245064040008	1.0
PTBXL	16355	9239	6	40	SG0SPEC	0.1559700545822842	0.0031665270961334286	0.015372634737172375	0.06719904286735837	1.0
PTBXL	16355	9239	7	40	SG0SPEC	0.2111539218970894	0.002444829605854302	0.011152773634349007	0.0627960656490727	1.0
PTBXL	16355	9239	1	100	FD	0.25920568327675286	0.0032143720499416216	0.012351447750343782	0.06589814361495147	1.0
PTBXL	16355	9239	2	100	FD	0.2769940315955704	0.003094426486154274	0.01211631883143986	0.06342076045406803	1.0
PTBXL	16355	9239	3	100	FD	0.2259914643254314	0.0035579355006164445	0.01414487673360463	0.05547609026613818	1.0
PTBXL	16355	9239	4	100	FD	0.2692935652113594	0.0036519164941349555	0.015093599434493659	0.06764075777771741	1.0
PTBXL	16355	9239	5	100	FD	0.28658202343483236	0.0028520509099292566	0.011928636227348828	0.06132218274657635	1.0
PTBXL	16355	9239	6	100	FD	0.20670429454317535	0.003685448504865443	0.015588057343509217	0.07160490314331375	1.0
PTBXL	16355	9239	7	100	FD	0.2635143329644334	0.002839948203475567	0.011380558396442014	0.06345053912064683	1.0
PTBXL	16355	9239	1	100	SG	0.20691306772032864	0.0025230781608478474	0.012208295157436074	0.06044784813499796	1.0
PTBXL	16355	9239	2	100	SG	0.18629562363790517	0.002465270212227173	0.011970058651657666	0.0638728321360593	1.0
PTBXL	16355	9239	3	100	SG	0.1179883814999412	0.0027126334098268867	0.013989098990905703	0.06222420699279744	1.0
PTBXL	16355	9239	4	100	SG	0.16485710833847497	0.002840024844624112	0.014907785834075957	0.06295797231123897	1.0
PTBXL	16355	9239	5	100	SG	0.16726016971979824	0.002214886086264887	0.01177175371826001	0.06330269951773808	1.0
PTBXL	16355	9239	6	100	SG	0.1259514709154126	0.002863334567000933	0.015414552690496821	0.0658129667860317	1.0
PTBXL	16355	9239	7	100	SG	0.1747083663618031	0.002191796249616229	0.011229506154051603	0.05592142088287289	1.0
PTBXL	16355	9239	1	100	SPEC	0.33712294507119517	0.0034860363568941827	0.012515108842244672	0.09731686780427505	1.0
PTBXL	16355	9239	2	100	SPEC	0.3650608450611154	0.0033080215755152205	0.012293617931853398	0.08280610222903363	1.0
PTBXL	16355	9239	3	100	SPEC	0.34831522698537887	0.003914353435716668	0.014348705678093826	0.07269032667765996	1.0
PTBXL	16355	9239	4	100	SPEC	0.3048597023577278	0.003990961497231477	0.0153139816716709	0.08788634583053592	1.0
PTBXL	16355	9239	5	100	SPEC	0.4445371350456778	0.0030849798036539553	0.012112996516054497	0.07578310022955503	1.0
PTBXL	16355	9239	6	100	SPEC	0.3433865395201537	0.004029391268823634	0.01581703978226669	0.09292816881870222	1.0
PTBXL	16355	9239	7	100	SPEC	0.30519482002287324	0.0031042764723123017	0.011570822956032139	0.08796278685647206	1.0
PTBXL	16355	9239	1	100	SG0SPEC	0.26865613606483263	0.0030241474420736286	0.012296892125154744	0.05997888048587691	1.0
PTBXL	16355	9239	2	100	SG0SPEC	0.18861528679794629	0.0029894941349274447	0.012052253986213917	0.06000420308372981	1.0
PTBXL	16355	9239	3	100	SG0SPEC	0.2900438600902557	0.0032767397049771056	0.014092013082316755	0.058607474560251074	1.0
PTBXL	16355	9239	4	100	SG0SPEC	0.2084572003599659	0.0034299862847116435	0.014995294395179586	0.05929483568740855	1.0
PTBXL	16355	9239	5	100	SG0SPEC	0.3603715639344419	0.0026947258738644897	0.011861755600540494	0.06289646083266721	1.0
PTBXL	16355	9239	6	100	SG0SPEC	0.1751647607580842	0.0034472357098063486	0.015524297862482633	0.06334732655530688	1.0
PTBXL	16355	9239	7	100	SG0SPEC	0.18102133164451273	0.0026416050556557274	0.01131578826729606	0.04947000638926256	1.0
PTBXL	16355	9239	1	150	FD	0.33145049958038036	0.0034019521888173933	0.012407389047521365	0.07842402984899108	1.0
PTBXL	16355	9239	2	150	FD	0.6904589706198528	0.0032499386603045207	0.012297992019079525	0.08697402328680132	1.0
PTBXL	16355	9239	3	150	FD	0.26544102541285297	0.0037615651638646845	0.014222593098061405	0.0887215216245444	1.0
PTBXL	16355	9239	4	150	FD	0.3166071591685249	0.0038717619540240525	0.015154955575461674	0.08767434082992606	1.0
PTBXL	16355	9239	5	150	FD	0.5550175976473364	0.0029637098934260637	0.012017287215284536	0.07995441107072032	1.0
PTBXL	16355	9239	6	150	FD	0.4939650306117017	0.003876970564947594	0.015725025062325128	0.07367772369218767	1.0
PTBXL	16355	9239	7	150	FD	0.3642408325121453	0.003006824989946175	0.011484579394335087	0.0929812658268921	1.0
PTBXL	16355	9239	1	150	SG	0.21606455012738196	0.0025252391765585515	0.012207392572039844	0.060342536378787434	1.0
PTBXL	16355	9239	2	150	SG	0.20936746119169605	0.0024686177046998716	0.011962986687165666	0.0632528138207943	1.0
PTBXL	16355	9239	3	150	SG	0.11592415736068983	0.0027140259545558212	0.013988189373715924	0.06257206607782602	1.0
PTBXL	16355	9239	4	150	SG	0.19266621402327197	0.0028408800922475295	0.01491453867090421	0.06292913250693488	1.0
PTBXL	16355	9239	5	150	SG	0.15677219064164943	0.0022168940783477043	0.011766162717388381	0.06278882558643879	1.0
PTBXL	16355	9239	6	150	SG	0.15854393264155844	0.0028647358434231844	0.0153999659764154	0.06549791928438459	1.0
PTBXL	16355	9239	7	150	SG	0.16051598472555414	0.0021936597752460216	0.011221358206246665	0.05542069632620842	1.0
PTBXL	16355	9239	1	150	SPEC	0.5922832636900524	0.004353920545413018	0.012791885778389307	0.18911713127896015	1.0
PTBXL	16355	9239	2	150	SPEC	0.7684531404620752	0.004131249223986124	0.01283096508586696	0.21492115842120502	1.0
PTBXL	16355	9239	3	150	SPEC	0.6387278006324496	0.004673776167455627	0.014619876298725588	0.2711304637678314	1.0
PTBXL	16355	9239	4	150	SPEC	0.5165530864110207	0.004839577569017946	0.01557242735652234	0.19030280132731456	1.0
PTBXL	16355	9239	5	150	SPEC	0.5785836604791458	0.0036012207771930816	0.01238671089718032	0.14309579044063525	1.0
PTBXL	16355	9239	6	150	SPEC	0.6971500613304308	0.0048776867542014435	0.016177952270020897	0.19015051502744137	1.0
PTBXL	16355	9239	7	150	SPEC	0.6122246323195746	0.0037925041937779415	0.011929096630312854	0.22692162299186908	1.0
PTBXL	16355	9239	1	150	SG0SPEC	1.0265617487453467	0.0030661579761137206	0.012312175621710728	0.06905210773137348	1.0
PTBXL	16355	9239	2	150	SG0SPEC	0.32057486791822287	0.0030362932492603335	0.012069046203731584	0.07366484817768745	1.0
PTBXL	16355	9239	3	150	SG0SPEC	0.2839238563392621	0.0033246974625944095	0.014095783749150393	0.07326587649225931	1.0
PTBXL	16355	9239	4	150	SG0SPEC	0.2268683758855808	0.003468577888775181	0.01499982447159943	0.06506882152544484	1.0
PTBXL	16355	9239	5	150	SG0SPEC	0.4634212346480491	0.0027225860117763533	0.011856866657306476	0.06503759738356739	1.0
PTBXL	16355	9239	6	150	SG0SPEC	0.23757681854578103	0.0034914902462156814	0.015512507201892366	0.07720993583224217	1.0
PTBXL	16355	9239	7	150	SG0SPEC	0.31985426107793835	0.002687773696990967	0.011305733539707196	0.05755404931928699	1.0
PTBXL	2221	6504	1	40	FD	0.20540009974643425	0.0020199381222435406	0.01375946887303669	0.018278912431645384	1.0
PTBXL	2221	6504	2	40	FD	0.15339908288026177	0.002119421753793724	0.014789437174625516	0.019046432987481952	1.0
PTBXL	2221	6504	3	40	FD	0.12339060264962477	0.002276714714240372	0.01604622824478926	0.023397407774159048	1.0
PTBXL	2221	6504	4	40	FD	0.21615867043708265	0.0022510489516634363	0.015262552585480201	0.019753512334047284	1.0
PTBXL	2221	6504	5	40	FD	0.19794131325803138	0.0018681461347635462	0.013203982503860923	0.01792711995228119	1.0
PTBXL	2221	6504	6	40	FD	0.13903412146051278	0.0023013506179519194	0.016560892539993224	0.01902993561874654	1.0
PTBXL	2221	6504	7	40	FD	0.21415129087523604	0.00233373383246586	0.016371499627347342	0.021167759050304713	1.0
PTBXL	2221	6504	8	40	FD	0.12979428291483874	0.0024050846062404247	0.016291475350042346	0.017155429581657864	1.0
PTBXL	2221	6504	9	40	FD	0.13990801277027548	0.002158802546091061	0.0149399899821286	0.01828875070340751	1.0
PTBXL	2221	6504	10	40	FD	0.23407967248115544	0.002031082101847344	0.014524480711569759	0.022155923383064113	1.0
PTBXL	2221	6504	1	40	SG	0.17604139798582039	0.001720674197407037	0.013759828472491954	0.0183495291358796	1.0
PTBXL	2221	6504	2	40	SG	0.16491351161748521	0.0017996313889451694	0.014788768402270058	0.020427125369310985	1.0
PTBXL	2221	6504	3	40	SG	0.10853011363269337	0.001953737453946167	0.016052559285043577	0.02319445162824427	1.0
PTBXL	2221	6504	4	40	SG	0.19059945010467852	0.0019194762098489915	0.015261081452347744	0.01909536593544391	1.0
PTBXL	2221	6504	5	40	SG	0.19281328818036128	0.0016052522286441058	0.013209310450178601	0.01713880017845382	1.0
PTBXL	2221	6504	6	40	SG	0.20513967763364793	0.001973731953608728	0.01656881778719193	0.021493741356760493	1.0
PTBXL	2221	6504	7	40	SG	0.14586307180427338	0.0019940922002514225	0.01637015135899168	0.02147415992319218	1.0
PTBXL	2221	6504	8	40	SG	0.10188469557852928	0.0020564552198336426	0.01628189247062113	0.016112114655239727	1.0
PTBXL	2221	6504	9	40	SG	0.14207407207777556	0.001839670346904695	0.014938748407387742	0.01821018054235262	1.0
PTBXL	2221	6504	10	40	SG	0.1516947496928776	0.001741507308292534	0.014530814529088266	0.022314372955003513	1.0
PTBXL	2221	6504	1	40	SPEC	0.2034420137759468	0.0020861523701702967	0.013872594140937031	0.01921028724070106	1.0
PTBXL	2221	6504	2	40	SPEC	0.16453376490740568	0.0021898535577129724	0.01491029963503955	0.01963997038871485	1.0
PTBXL	2221	6504	3	40	SPEC	0.13450231195407872	0.002347561501984569	0.016184395166166217	0.02483108708851418	1.0
PTBXL	2221	6504	4	40	SPEC	0.25097180841513655	0.0023260237083529175	0.015392798113537026	0.0209869632008637	1.0
PTBXL	2221	6504	5	40	SPEC	0.2918513628372358	0.00192629705208864	0.01331315024058662	0.01904568214759915	1.0
PTBXL	2221	6504	6	40	SPEC	0.15448914215200843	0.002374491224544748	0.016700929170694653	0.019147556436568493	1.0
PTBXL	2221	6504	7	40	SPEC	0.17414866771810666	0.0024119256396535043	0.0165081001862199	0.02211436333820922	1.0
PTBXL	2221	6504	8	40	SPEC	0.14189507216116615	0.0024817606263302194	0.016433458150289987	0.018367328206594136	1.0
PTBXL	2221	6504	9	40	SPEC	0.14396893199400945	0.0022292451667755057	0.01506205090218612	0.019157906773968596	1.0
PTBXL	2221	6504	10	40	SPEC	0.2380015812750609	0.0020954522230814637	0.014645508057173531	0.02310533622812724	1.0
PTBXL	2221	6504	1	40	SG0SPEC	0.23588071649469308	0.002024996281328697	0.013740560831512006	0.018350475929772958	1.0
PTBXL	2221	6504	2	40	SG0SPEC	0.16054399131139094	0.00212568920588002	0.014766095627202196	0.019222171105459197	1.0
PTBXL	2221	6504	3	40	SG0SPEC	0.11853804526293776	0.00228548941553491	0.016013067802300242	0.02296078696273469	1.0
PTBXL	2221	6504	4	40	SG0SPEC	0.212627900489367	0.002257660833602264	0.015237266060620298	0.01963220111690307	1.0
PTBXL	2221	6504	5	40	SG0SPEC	0.22256447101016275	0.0018757177750912254	0.01318432066805245	0.01769055108788341	1.0
PTBXL	2221	6504	6	40	SG0SPEC	0.19035568889866725	0.0023102383594575814	0.016526174885588534	0.01967320578421132	1.0
PTBXL	2221	6504	7	40	SG0SPEC	0.8375840831841554	0.0023396568284768213	0.016337649133414883	0.021093214055570464	1.0
PTBXL	2221	6504	8	40	SG0SPEC	0.140752195316719	0.0024137329728112873	0.016257861526763777	0.016915786026000686	1.0
PTBXL	2221	6504	9	40	SG0SPEC	0.14419762591331586	0.0021650362406585234	0.014920509535671115	0.018337889505198778	1.0
PTBXL	2221	6504	10	40	SG0SPEC	0.19891981236772427	0.002038856709669427	0.014499105376066227	0.022110187760774745	1.0
PTBXL	2221	6504	1	100	FD	0.3174727942312653	0.0025872830575981195	0.014306263224835228	0.07406057530107384	1.0
PTBXL	2221	6504	2	100	FD	0.3979275096910725	0.002636475648838268	0.01542470821061057	0.08303199255704434	1.0
PTBXL	2221	6504	3	100	FD	0.2619446096321867	0.0027150133207586077	0.016444687335033615	0.0744948748938732	1.0
PTBXL	2221	6504	4	100	FD	0.23152727533350392	0.0028735916226940925	0.01564650833432763	0.08454894059002617	1.0
PTBXL	2221	6504	5	100	FD	0.32428396068061666	0.0022488332313587967	0.013415385687671652	0.04889354718143617	1.0
PTBXL	2221	6504	6	100	FD	0.27315653388200695	0.002854504056326449	0.017114075244279294	0.08849332285316738	1.0
PTBXL	2221	6504	7	100	FD	0.21741467208815288	0.0029135169721204164	0.01699940514120954	0.09350172271764931	1.0
PTBXL	2221	6504	8	100	FD	0.24091542891855924	0.003072313395776875	0.01701565387935409	0.060889915238522344	1.0
PTBXL	2221	6504	9	100	FD	0.2700119171147311	0.0027033939046883096	0.01540009512650745	0.05710905912916553	1.0
PTBXL	2221	6504	10	100	FD	0.2598389470618639	0.0025003587704481964	0.015062256846141566	0.07824394239297502	1.0
PTBXL	2221	6504	1	100	SG	0.2502580124406993	0.0018271837944263977	0.014060989159968427	0.02740035359993035	1.0
PTBXL	2221	6504	2	100	SG	0.20473571117058081	0.0018767390643709635	0.015112143899167934	0.0366221113208286	1.0
PTBXL	2221	6504	3	100	SG	0.2117855722621619	0.0020383088853383143	0.016284136884128157	0.047669485977750295	1.0
PTBXL	2221	6504	4	100	SG	0.31477456828944905	0.002021049080185814	0.015404759606502338	0.034643654299992256	1.0
PTBXL	2221	6504	5	100	SG	0.198529474274718	0.0016620922712941466	0.013314941258083404	0.03694411027925734	1.0
PTBXL	2221	6504	6	100	SG	0.28089913107199677	0.002053092930940416	0.01692153592919539	0.04464774655324824	1.0
PTBXL	2221	6504	7	100	SG	0.10576617920709462	0.002064910747573516	0.01673912152600417	0.03783679012037656	1.0
PTBXL	2221	6504	8	100	SG	0.2383040621777381	0.002144471902267576	0.016751255684170317	0.03595552366012626	1.0
PTBXL	2221	6504	9	100	SG	0.24272811467613575	0.0019210237686052662	0.015149995659100678	0.0283954546300158	1.0
PTBXL	2221	6504	10	100	SG	0.14107566223994739	0.0018167803238941889	0.014888884993166387	0.036538830397216886	1.0
PTBXL	2221	6504	1	100	SPEC	0.32651291204758354	0.0029500379632748045	0.014517766470540629	0.1213518979756601	1.0
PTBXL	2221	6504	2	100	SPEC	0.46924953146387055	0.0030179703168692266	0.01565979524077561	0.12859757734652022	1.0
PTBXL	2221	6504	3	100	SPEC	0.4243196796495362	0.002975191165235648	0.016659467488346763	0.094403859953085	1.0
PTBXL	2221	6504	4	100	SPEC	0.3604302037637381	0.0032460252193481733	0.015884906188915526	0.13283515626126868	1.0
PTBXL	2221	6504	5	100	SPEC	0.33341125407052036	0.002523770612154626	0.013620565558709843	0.061901055867724424	1.0
PTBXL	2221	6504	6	100	SPEC	0.41063543526407925	0.0032012238652601214	0.0173443965433131	0.11658560140210175	1.0
PTBXL	2221	6504	7	100	SPEC	0.24378984963414918	0.0033021544624983862	0.017229706374523826	0.1423524336892595	1.0
PTBXL	2221	6504	8	100	SPEC	0.23430896336399223	0.0034130795038619646	0.01727830290328093	0.0764491855888139	1.0
PTBXL	2221	6504	9	100	SPEC	0.3043734417363801	0.003077865867133703	0.0156205605728222	0.07828477646465244	1.0
PTBXL	2221	6504	10	100	SPEC	0.512372403987238	0.0028308389958511355	0.015288642876212627	0.12408055474654085	1.0
PTBXL	2221	6504	1	100	SG0SPEC	0.2010932831624959	0.0022367593711393207	0.013954852612124556	0.033832743039829374	1.0
PTBXL	2221	6504	2	100	SG0SPEC	0.5466881887399605	0.0023233966656170204	0.014987937299748922	0.03679081218752146	1.0
PTBXL	2221	6504	3	100	SG0SPEC	0.24111406737014293	0.002500698729859329	0.016245158101279435	0.04345126507696661	1.0
PTBXL	2221	6504	4	100	SG0SPEC	0.3115570384281354	0.002494942150802411	0.015396341596116053	0.045895366966369505	1.0
PTBXL	2221	6504	5	100	SG0SPEC	0.24707138485942065	0.0020282551473296217	0.013331781796600651	0.03748662515994577	1.0
PTBXL	2221	6504	6	100	SG0SPEC	0.22765341202525705	0.0025235765252812443	0.016813900100023295	0.036695220580409055	1.0
PTBXL	2221	6504	7	100	SG0SPEC	0.3306722148347045	0.002523720931542272	0.016621672472695026	0.03436797380805066	1.0
PTBXL	2221	6504	8	100	SG0SPEC	0.236059844418048	0.002687415580952902	0.016666455707407744	0.04390560873510138	1.0
PTBXL	2221	6504	9	100	SG0SPEC	0.24214846743514692	0.002350758724299317	0.015094524380207133	0.027678200224076643	1.0
PTBXL	2221	6504	10	100	SG0SPEC	0.23507274156751748	0.0022479003004233057	0.014787074227387223	0.03078365197405558	1.0
PTBXL	2221	6504	1	150	FD	0.3843569874733286	0.0029036906044009104	0.014498471097780683	0.11428402374928878	1.0
PTBXL	2221	6504	2	150	FD	0.3055908504034803	0.00274678056252475	0.015458779767431489	0.11912086535786494	1.0
PTBXL	2221	6504	3	150	FD	0.2851861438570506	0.002869245825177704	0.016567988166358908	0.07839879476489738	1.0
PTBXL	2221	6504	4	150	FD	0.4049110538909579	0.0030611123860073983	0.01574995816875044	0.12676869125934956	1.0
PTBXL	2221	6504	5	150	FD	0.3912558979981398	0.0023989249454416206	0.013494333902510874	0.07724677914106172	1.0
PTBXL	2221	6504	6	150	FD	0.4132711913195547	0.0030058770800392948	0.017191032756370548	0.10063552453769292	1.0
PTBXL	2221	6504	7	150	FD	0.7336660295414854	0.0030801761180825017	0.017051990368978323	0.12424886940490251	1.0
PTBXL	2221	6504	8	150	FD	0.32129490909496344	0.003169975272286836	0.017059357630218534	0.06655652475266714	1.0
PTBXL	2221	6504	9	150	FD	0.35122925360896773	0.0028560209775206204	0.015462181591845262	0.06669808690941353	1.0
PTBXL	2221	6504	10	150	FD	0.37741130053912764	0.0027784107996175716	0.01531421136959397	0.10286788177055406	1.0
PTBXL	2221	6504	1	150	SG	0.2180525325934981	0.0018278238910092298	0.01407046383789503	0.027073807095636723	1.0
PTBXL	2221	6504	2	150	SG	0.218394396519618	0.001875995042307189	0.015125651482957674	0.03789953637742297	1.0
PTBXL	2221	6504	3	150	SG	0.21533152215733709	0.0020406230543080733	0.016287842610608658	0.04785422516687385	1.0
PTBXL	2221	6504	4	150	SG	0.43711951522057146	0.002018299814238104	0.015405373050668617	0.034382951121035524	1.0
PTBXL	2221	6504	5	150	SG	0.2536669508044404	0.0016624159897630738	0.013314793512453288	0.03790959190024177	1.0
PTBXL	2221	6504	6	150	SG	0.21732153674660615	0.0020537279082913375	0.016926159694862965	0.0448022192445803	1.0
PTBXL	2221	6504	7	150	SG	0.11976083930342489	0.0020650338821447457	0.016753863803740505	0.037754403637998854	1.0
PTBXL	2221	6504	8	150	SG	0.3506796990249582	0.0021448272060286214	0.016755601773387918	0.03580841226204012	1.0
PTBXL	2221	6504	9	150	SG	0.4814687136130257	0.001920117202409599	0.015147023058039753	0.02922447994188087	1.0
PTBXL	2221	6504	10	150	SG	0.14160758988093497	0.001821354192556543	0.014898760528967884	0.036507596773404	1.0
PTBXL	2221	6504	1	150	SPEC	0.7921334267165657	0.003996404414331975	0.015036439114831435	0.21940636689209117	1.0
PTBXL	2221	6504	2	150	SPEC	0.582145155383599	0.003405037984249859	0.01579430513429251	0.23096670660676644	1.0
PTBXL	2221	6504	3	150	SPEC	0.46109111357864396	0.003755379218684077	0.017000809749964648	0.13009548169498214	1.0
PTBXL	2221	6504	4	150	SPEC	0.6191537861907256	0.003934855877904947	0.01625675561811209	0.24939833895305855	1.0
PTBXL	2221	6504	5	150	SPEC	0.6993279973648739	0.0031212201614056467	0.013874287716067484	0.20735230956493136	1.0
PTBXL	2221	6504	6	150	SPEC	0.7986067973572294	0.0037395850532676226	0.0175447393918347	0.21024043460029004	1.0
PTBXL	2221	6504	7	150	SPEC	0.6384848865709987	0.003903321139919355	0.017422005227163702	0.22265840011661558	1.0
PTBXL	2221	6504	8	150	SPEC	0.8170338310550296	0.0037985265851470484	0.01744596369247038	0.09551904619998497	1.0
PTBXL	2221	6504	9	150	SPEC	0.48323026845327793	0.003546254257394641	0.015790619341209566	0.13336812740496592	1.0
PTBXL	2221	6504	10	150	SPEC	0.5041380342349777	0.0036877635586068445	0.015828920563073206	0.19030141490829364	1.0
PTBXL	2221	6504	1	150	SG0SPEC	0.6002894534446166	0.002296055168937083	0.013974782449592346	0.05018569823553323	1.0
PTBXL	2221	6504	2	150	SG0SPEC	0.45814411676650624	0.0023361752736609665	0.015018560020720462	0.0443412328663767	1.0
PTBXL	2221	6504	3	150	SG0SPEC	0.45358522553502517	0.002562574753428517	0.01628840529196389	0.04781522744300225	1.0
PTBXL	2221	6504	4	150	SG0SPEC	0.4208586459744657	0.0025355175119463023	0.015418408841560222	0.057214653423182056	1.0
PTBXL	2221	6504	5	150	SG0SPEC	0.33979129094438104	0.0020882888733969405	0.013380376599533086	0.04259958382817774	1.0
PTBXL	2221	6504	6	150	SG0SPEC	0.25622107844850756	0.0025857850552598936	0.016834636800152833	0.04333098157741418	1.0
PTBXL	2221	6504	7	150	SG0SPEC	0.29846497763172064	0.0025695332241382073	0.01663848802815591	0.049845833994769294	1.0
PTBXL	2221	6504	8	150	SG0SPEC	0.4210435733712365	0.0027150778572792534	0.01667233054570822	0.04602794306286778	1.0
PTBXL	2221	6504	9	150	SG0SPEC	0.5324239883821894	0.0023754623423275015	0.01512010600547025	0.02795954175621139	1.0
PTBXL	2221	6504	10	150	SG0SPEC	0.34500896972252565	0.0023347478747983196	0.014830596329418435	0.03483549282733924	1.0
PTBXL	18202	9497	1	40	FD	0.14388174815219745	0.0017088553784532087	0.006942309395099468	0.09011572983108379	1.0
PTBXL	18202	9497	2	40	FD	0.15674919710211008	0.0017171712093850765	0.007969661828133558	0.0800031959635934	1.0
PTBXL	18202	9497	3	40	FD	0.1312720631579313	0.0015575650322617934	0.00592679101094678	0.07411076743923967	1.0
PTBXL	18202	9497	4	40	FD	0.19671278458515534	0.0017619118574513644	0.006514873117593035	0.08969205367766626	1.0
PTBXL	18202	9497	5	40	FD	0.16368524810043886	0.0016265106367602626	0.0066238465425962146	0.08685746334012676	1.0
PTBXL	18202	9497	6	40	FD	0.13934737782180084	0.0018602490105974583	0.008941397905461354	0.11233261965129059	1.0
PTBXL	18202	9497	7	40	FD	0.15296159537057527	0.0016743603828088486	0.00678162152114901	0.06861429714012393	1.0
PTBXL	18202	9497	8	40	FD	0.167763308553099	0.0016425504798071916	0.006636967350338519	0.06859891924348951	1.0
PTBXL	18202	9497	1	40	SG	0.15304604235364408	0.0014413718169048806	0.006891567851930772	0.10339546157798493	1.0
PTBXL	18202	9497	2	40	SG	0.15223532689441016	0.001459637413026169	0.007921822318729852	0.090789377497661	1.0
PTBXL	18202	9497	3	40	SG	0.12628813997820357	0.0013240288486962314	0.005861474502812383	0.08456636543788008	1.0
PTBXL	18202	9497	4	40	SG	0.19464821004705798	0.0014805744184439122	0.006459391626318422	0.10138313251015106	1.0
PTBXL	18202	9497	5	40	SG	0.1657695913921763	0.001385994936570462	0.006575337880608695	0.09597838252810562	1.0
PTBXL	18202	9497	6	40	SG	0.1366643431591278	0.0015890964130430905	0.008911413923133361	0.11834561777182206	1.0
PTBXL	18202	9497	7	40	SG	0.15877836399512388	0.0014095437024043808	0.006713393807737478	0.08202503175368038	1.0
PTBXL	18202	9497	8	40	SG	0.21770029926555998	0.0013820748775266395	0.006572889360927251	0.08118419806698421	1.0
PTBXL	18202	9497	1	40	SPEC	0.14608213028337708	0.001767749897792219	0.0070249289496359425	0.08961022910329698	1.0
PTBXL	18202	9497	2	40	SPEC	0.1571564511119969	0.0017739733316195527	0.00803493422461728	0.07935788912424403	1.0
PTBXL	18202	9497	3	40	SPEC	0.1336329472935915	0.0016089748239510827	0.0059889693587278775	0.07367541874386507	1.0
PTBXL	18202	9497	4	40	SPEC	0.1966753805741836	0.0018242606866750578	0.0066051371753608175	0.08963941775563297	1.0
PTBXL	18202	9497	5	40	SPEC	0.16910828512271678	0.001679576034905507	0.006679198011316356	0.08693746632824782	1.0
PTBXL	18202	9497	6	40	SPEC	0.14430418211389712	0.0019198341628662203	0.009015699999302677	0.11421610457412673	1.0
PTBXL	18202	9497	7	40	SPEC	0.15679387853803753	0.0017334948924383007	0.00684847670998937	0.06724955646135504	1.0
PTBXL	18202	9497	8	40	SPEC	0.1867112306233637	0.0017002992177081512	0.006701350357863795	0.06726691653484937	1.0
PTBXL	18202	9497	1	40	SG0SPEC	0.14214193312619483	0.0017123455242600268	0.006919333505806522	0.09394966297648528	1.0
PTBXL	18202	9497	2	40	SG0SPEC	0.16830226499693596	0.0017199710811381264	0.007963530015540553	0.08337367665419278	1.0
PTBXL	18202	9497	3	40	SG0SPEC	0.13164071695779106	0.001559744244036604	0.005919655495327986	0.07701302942829412	1.0
PTBXL	18202	9497	4	40	SG0SPEC	0.3472049019658081	0.0017642558020168682	0.0064881850840615065	0.09319094259139836	1.0
PTBXL	18202	9497	5	40	SG0SPEC	0.1653149277540466	0.0016298223750772505	0.006627556027960082	0.08999193259189238	1.0
PTBXL	18202	9497	6	40	SG0SPEC	0.14273889202826737	0.0018653283223504997	0.00893260086187623	0.11508234706666498	1.0
PTBXL	18202	9497	7	40	SG0SPEC	0.15581021686706642	0.0016750775111585427	0.006771763517538694	0.07302590341672258	1.0
PTBXL	18202	9497	8	40	SG0SPEC	0.1503798095220943	0.0016444658218013044	0.006635825616924392	0.07231716292156128	1.0
PTBXL	18202	9497	1	100	FD	0.39633481896182565	0.0023362566355612834	0.007360289305816183	0.051706793023951654	1.0
PTBXL	18202	9497	2	100	FD	0.25667226862692466	0.0024198477574141506	0.008338705261696932	0.13008774384539443	1.0
PTBXL	18202	9497	3	100	FD	0.2791541723902748	0.0024770988908270914	0.006733718922149553	0.13460082151442432	1.0
PTBXL	18202	9497	4	100	FD	0.21470703967442353	0.002393293167940554	0.006800428571946462	0.06159684853145574	1.0
PTBXL	18202	9497	5	100	FD	0.28718066836373946	0.002393949204039011	0.007131250336625107	0.11713190275844004	1.0
PTBXL	18202	9497	6	100	FD	0.24128184245912948	0.0023755000145835293	0.009197326742946696	0.0697818361989218	1.0
PTBXL	18202	9497	7	100	FD	0.3936502915466873	0.0027309455558296356	0.008124359815980095	0.17631845249248068	1.0
PTBXL	18202	9497	8	100	FD	0.2935978669969855	0.0026356390969828653	0.00749069701679893	0.17525308576335508	1.0
PTBXL	18202	9497	1	100	SG	0.1626053357592912	0.0015747064724183568	0.00698461185172448	0.07640086078938202	1.0
PTBXL	18202	9497	2	100	SG	0.18476921392630388	0.0015926973022792174	0.008189538925319007	0.07458525646901477	1.0
PTBXL	18202	9497	3	100	SG	0.29740003558601164	0.0014820938849713756	0.006055759423205172	0.09041480535503034	1.0
PTBXL	18202	9497	4	100	SG	0.1476520670005736	0.0016147697598532871	0.006462712090137358	0.07648903629826048	1.0
PTBXL	18202	9497	5	100	SG	0.22787883673515685	0.001495032069535471	0.006643530497565673	0.07723749973096211	1.0
PTBXL	18202	9497	6	100	SG	0.16630299831647058	0.0016944283586515507	0.009065396065214122	0.08918081623847171	1.0
PTBXL	18202	9497	7	100	SG	0.28145814178322215	0.001583945726003915	0.007361997397536291	0.1248046258148682	1.0
PTBXL	18202	9497	8	100	SG	0.2082831449138995	0.0015300948341311162	0.006715791947149146	0.11508745286249554	1.0
PTBXL	18202	9497	1	100	SPEC	0.467260152656561	0.002757141853050349	0.007674898841385637	0.08620395843463431	1.0
PTBXL	18202	9497	2	100	SPEC	0.4390986636199238	0.0028327332042769595	0.008568195667023217	0.19548509089140673	1.0
PTBXL	18202	9497	3	100	SPEC	0.3260292253422346	0.0030057598964368664	0.007141706924544107	0.18419843833867253	1.0
PTBXL	18202	9497	4	100	SPEC	0.36482878631307747	0.0027860589710003215	0.007098295943041704	0.09881744882212844	1.0
PTBXL	18202	9497	5	100	SPEC	0.3441760429733968	0.002897216988197366	0.007452543641236227	0.17773957042893412	1.0
PTBXL	18202	9497	6	100	SPEC	0.3501668948674535	0.002736663280594325	0.009388720901241524	0.12761458193652808	1.0
PTBXL	18202	9497	7	100	SPEC	0.3651018631086654	0.003252124598221604	0.008578953857759022	0.24056002661553358	1.0
PTBXL	18202	9497	8	100	SPEC	0.3293280505781233	0.0031704767237520927	0.007955848579862958	0.22387097594665684	1.0
PTBXL	18202	9497	1	100	SG0SPEC	0.18540852661549015	0.0020086345490122996	0.007115645880042245	0.07091624285068363	1.0
PTBXL	18202	9497	2	100	SG0SPEC	0.19749088104049764	0.002017441107998479	0.008237371452117209	0.07422478986154811	1.0
PTBXL	18202	9497	3	100	SG0SPEC	0.2664447386281988	0.0019498569814906843	0.006086566898450882	0.08822939922554376	1.0
PTBXL	18202	9497	4	100	SG0SPEC	0.2879802879398761	0.002059260152143549	0.006640200752424879	0.06727166135553236	1.0
PTBXL	18202	9497	5	100	SG0SPEC	0.3050758558358981	0.0018883417347385658	0.006697629343182788	0.09065811371476404	1.0
PTBXL	18202	9497	6	100	SG0SPEC	0.2060229449645565	0.0020982447188191244	0.009125717667595002	0.0918013403368527	1.0
PTBXL	18202	9497	7	100	SG0SPEC	0.23130175460947935	0.002108910845930488	0.007342326606422731	0.11859162555477785	1.0
PTBXL	18202	9497	8	100	SG0SPEC	0.27504188749161074	0.002010982777561671	0.006766733130501705	0.1003964727175708	1.0
PTBXL	18202	9497	1	150	FD	0.3513753916386348	0.002593718575943564	0.007559679637747238	0.08108624527950285	1.0
PTBXL	18202	9497	2	150	FD	0.3048796029198146	0.002656467889359126	0.008508137343580122	0.1471128006260822	1.0
PTBXL	18202	9497	3	150	FD	0.38441736530144793	0.002879054015561101	0.0070197895243959375	0.14826577800282825	1.0
PTBXL	18202	9497	4	150	FD	0.5159037331955031	0.002658441624071925	0.006909206613343008	0.09989637632333759	1.0
PTBXL	18202	9497	5	150	FD	0.4925773921209461	0.0026684200655196807	0.0073100316392902594	0.13602275471320605	1.0
PTBXL	18202	9497	6	150	FD	0.41247743023468714	0.002580520797475161	0.009239962894429521	0.09156732326488523	1.0
PTBXL	18202	9497	7	150	FD	0.20511354867861256	0.003034135264610638	0.008365539810203422	0.21950084953676544	1.0
PTBXL	18202	9497	8	150	FD	0.46312146251954023	0.0029163276806437005	0.007833462737851049	0.19372529501524305	1.0
PTBXL	18202	9497	1	150	SG	0.19359115218116227	0.0015758795300527967	0.007019029755786688	0.07550762971895288	1.0
PTBXL	18202	9497	2	150	SG	0.24507418987187285	0.0015960699510039007	0.00819882070770941	0.07965501472769333	1.0
PTBXL	18202	9497	3	150	SG	0.2862000245085386	0.0014819432824471513	0.006086970278999685	0.08970931648787274	1.0
PTBXL	18202	9497	4	150	SG	0.13870237799836538	0.00161370883712073	0.006477748146094708	0.0775189918058167	1.0
PTBXL	18202	9497	5	150	SG	0.2464918007485844	0.0014958963654006043	0.0066738263059064	0.08202613710374398	1.0
PTBXL	18202	9497	6	150	SG	0.18302601397547588	0.0016975423897742125	0.009069316536971277	0.0911098316576377	1.0
PTBXL	18202	9497	7	150	SG	0.20388441308179492	0.0015842449108743196	0.0073609078684134304	0.12400119613073546	1.0
PTBXL	18202	9497	8	150	SG	0.4273953268824885	0.0015292816402749003	0.006735285892743999	0.1167114249137294	1.0
PTBXL	18202	9497	1	150	SPEC	0.4644625471645737	0.0035734286073465867	0.008201881274319395	0.18094100633320842	1.0
PTBXL	18202	9497	2	150	SPEC	0.9729180639903433	0.003743291489971392	0.009041292824219019	0.29104701085772483	1.0
PTBXL	18202	9497	3	150	SPEC	0.5792782506424693	0.004361305085302374	0.007971406049579143	0.3116003335759733	1.0
PTBXL	18202	9497	4	150	SPEC	0.5286380308985944	0.0037006473114485697	0.007616666100022369	0.21413314051651036	1.0
PTBXL	18202	9497	5	150	SPEC	0.44164369857118935	0.0038945017944129897	0.00805290863579481	0.21849191180133332	1.0
PTBXL	18202	9497	6	150	SPEC	0.7032286393041327	0.003608488012397708	0.009684635865754533	0.21481442230064837	1.0
PTBXL	18202	9497	7	150	SPEC	0.4903140678896999	0.004272737002024968	0.0091660351307373	0.2973561878212785	1.0
PTBXL	18202	9497	8	150	SPEC	1.0750321193495165	0.004034527412645787	0.008780067295626137	0.2893493778237002	1.0
PTBXL	18202	9497	1	150	SG0SPEC	0.2787584147704763	0.0020506053414171823	0.007160352879182107	0.08043440697867323	1.0
PTBXL	18202	9497	2	150	SG0SPEC	0.24366972371445275	0.002085257022754052	0.008292060566655742	0.1044859319337909	1.0
PTBXL	18202	9497	3	150	SG0SPEC	0.3521118670847965	0.002036324845190544	0.006122350213127151	0.10547438581227092	1.0
PTBXL	18202	9497	4	150	SG0SPEC	0.5193981743974064	0.002107754142220912	0.006678596147893151	0.08533116018770769	1.0
PTBXL	18202	9497	5	150	SG0SPEC	0.31548212576524065	0.0019514650924858383	0.006736610473484067	0.12319213711825852	1.0
PTBXL	18202	9497	6	150	SG0SPEC	0.3121022326643875	0.0021494536539652417	0.00916603677777495	0.11517708899386593	1.0
PTBXL	18202	9497	7	150	SG0SPEC	0.273856134752249	0.0021502859074512097	0.0073636931581872655	0.1331224452265965	1.0
PTBXL	18202	9497	8	150	SG0SPEC	0.3733910604160528	0.002058053568250484	0.006803384754212095	0.1109297315434488	1.0
PTBXL	7819	12121	1	40	FD	0.23005495320246205	0.004273885850489247	0.024464633330167233	0.05043245599169509	1.0
PTBXL	7819	12121	2	40	FD	0.26095451684183757	0.004336814371022484	0.024557927635002502	0.0465087608011741	1.0
PTBXL	7819	12121	3	40	FD	0.16059234228246838	0.004621863640352497	0.02617390158728056	0.05141539269259695	1.0
PTBXL	7819	12121	4	40	FD	0.16516870318326746	0.0045729797282777285	0.025791901581475086	0.05365412012657617	1.0
PTBXL	7819	12121	5	40	FD	0.21588404212429468	0.004283216150644459	0.024742937817672908	0.04156570996118837	1.0
PTBXL	7819	12121	6	40	FD	0.16268552507435236	0.004607391028430304	0.026539966115029748	0.04902672793022519	1.0
PTBXL	7819	12121	7	40	FD	0.17934993235921154	0.004723420350587901	0.026950790699424566	0.053444965247454373	1.0
PTBXL	7819	12121	8	40	FD	0.32300920108563524	0.0043018571435580475	0.02478684783895513	0.04952876679691129	1.0
PTBXL	7819	12121	1	40	SG	0.27771776020331385	0.0035311509553935844	0.024421806990408742	0.04490491281438176	1.0
PTBXL	7819	12121	2	40	SG	0.1646733216261991	0.0035754685442039615	0.024525227177797385	0.0410149540720775	1.0
PTBXL	7819	12121	3	40	SG	0.1497428893007766	0.0038157322409578813	0.026153086719837734	0.04585912839254444	1.0
PTBXL	7819	12121	4	40	SG	0.15817033039550676	0.003761024139543833	0.025762407794551457	0.04804164924802246	1.0
PTBXL	7819	12121	5	40	SG	0.13720163298516766	0.00357410626442483	0.024722734848538545	0.03814984361808833	1.0
PTBXL	7819	12121	6	40	SG	0.13929746393492237	0.0038293883550240184	0.02651899852010714	0.04324870506321272	1.0
PTBXL	7819	12121	7	40	SG	0.2065122581065887	0.003908712841670558	0.026932622294736173	0.04757283067354329	1.0
PTBXL	7819	12121	8	40	SG	0.15704664798035436	0.0035554196278936782	0.02474619977459981	0.044264045649489395	1.0
PTBXL	7819	12121	1	40	SPEC	0.24106503712672175	0.004441945959457436	0.024709353947017468	0.05468418829619175	1.0
PTBXL	7819	12121	2	40	SPEC	0.20958023096538111	0.004512168445307381	0.024831224990376315	0.05066645048342086	1.0
PTBXL	7819	12121	3	40	SPEC	0.17921063140785498	0.004803180166752577	0.026478792229011495	0.0558109593040116	1.0
PTBXL	7819	12121	4	40	SPEC	0.1675901456002757	0.004757531228168462	0.02610221637747225	0.05820456387194958	1.0
PTBXL	7819	12121	5	40	SPEC	0.23454605690131086	0.004443532507384331	0.025014965215399407	0.04526222571248756	1.0
PTBXL	7819	12121	6	40	SPEC	0.17184916304967304	0.004784496796412097	0.026851217016948665	0.05337554624525477	1.0
PTBXL	7819	12121	7	40	SPEC	0.19222483981670024	0.004906410842578448	0.02727372122504763	0.05783675194227053	1.0
PTBXL	7819	12121	8	40	SPEC	0.17322714968163788	0.004472086372241428	0.025070481136859724	0.05396231317238097	1.0
PTBXL	7819	12121	1	40	SG0SPEC	0.22761680020002623	0.004259962166727042	0.024390533545308762	0.04874638656136616	1.0
PTBXL	7819	12121	2	40	SG0SPEC	0.18050563498741085	0.0043189588614995725	0.02447217845245771	0.04448473845723597	1.0
PTBXL	7819	12121	3	40	SG0SPEC	0.14625414640371773	0.004605302795640549	0.026093315571790378	0.049474820866902115	1.0
PTBXL	7819	12121	4	40	SG0SPEC	0.16866850057615357	0.0045504695507012655	0.02566874301491236	0.05156036147818862	1.0
PTBXL	7819	12121	5	40	SG0SPEC	0.171809365313602	0.004275135803469491	0.024673732983797263	0.039584253372064185	1.0
PTBXL	7819	12121	6	40	SG0SPEC	0.17462439834256444	0.004594315116263496	0.02645935108037095	0.04713816837659888	1.0
PTBXL	7819	12121	7	40	SG0SPEC	0.17512419852191594	0.004711382719298409	0.02686131048146496	0.051668057794843	1.0
PTBXL	7819	12121	8	40	SG0SPEC	0.16653214729476482	0.00428526967708718	0.02467343349357235	0.04746556722788758	1.0
PTBXL	7819	12121	1	100	FD	0.26737952157791123	0.0060259656049283135	0.0253882061008014	0.04464980406300323	1.0
PTBXL	7819	12121	2	100	FD	0.22249567613253096	0.006036351777179879	0.02515252179078585	0.057590964719857474	1.0
PTBXL	7819	12121	3	100	FD	0.2407829001973463	0.0061304991585269504	0.02625811652179573	0.058991294801651654	1.0
PTBXL	7819	12121	4	100	FD	0.1745018823591191	0.006327764303762776	0.026322139207544865	0.05995200735756254	1.0
PTBXL	7819	12121	5	100	FD	0.2119798002937422	0.005643850207502231	0.02511016010273206	0.04661458035125026	1.0
PTBXL	7819	12121	6	100	FD	0.29430248050461827	0.006256429028403932	0.02686682346196137	0.06948055699185968	1.0
PTBXL	7819	12121	7	100	FD	0.24901046545245825	0.0062859435068083214	0.027066090853753055	0.06765329716218572	1.0
PTBXL	7819	12121	8	100	FD	0.3362424877471592	0.005946594321955441	0.024877588810515334	0.04949151007903393	1.0
PTBXL	7819	12121	1	100	SG	0.23435389742896118	0.004081999370273683	0.02502426476633614	0.07498452866168222	1.0
PTBXL	7819	12121	2	100	SG	0.21223778535892027	0.004131577971681428	0.024832997606428982	0.07884262684417055	1.0
PTBXL	7819	12121	3	100	SG	0.2360341113530381	0.004324520590619274	0.02598402148321783	0.08334514008800226	1.0
PTBXL	7819	12121	4	100	SG	0.13017317721355615	0.004339798014384726	0.025651160602944527	0.08722028810836431	1.0
PTBXL	7819	12121	5	100	SG	0.2449462607678821	0.004016920246119986	0.02476844745615879	0.07366584747397237	1.0
PTBXL	7819	12121	6	100	SG	0.186822390869065	0.004366794623447726	0.026680735859813225	0.07988915281830401	1.0
PTBXL	7819	12121	7	100	SG	0.16698333372065513	0.004417933332924747	0.026652908467248368	0.08239731118515597	1.0
PTBXL	7819	12121	8	100	SG	0.17367927808111636	0.004092166772348435	0.024612459323975804	0.08267391575630056	1.0
PTBXL	7819	12121	1	100	SPEC	0.3151000890126951	0.0067802014593722594	0.02605404086155063	0.060752883743529114	1.0
PTBXL	7819	12121	2	100	SPEC	0.3057648512389408	0.006680307791238503	0.025658101134776488	0.07912347363619379	1.0
PTBXL	7819	12121	3	100	SPEC	0.3267761389746661	0.006727438032725606	0.026723609449980264	0.07945224775947178	1.0
PTBXL	7819	12121	4	100	SPEC	0.4870807052947997	0.006989431524774047	0.026947506507175967	0.07327802573554931	1.0
PTBXL	7819	12121	5	100	SPEC	0.26387251735444983	0.006163594504426446	0.02556745254625121	0.053732070814463524	1.0
PTBXL	7819	12121	6	100	SPEC	0.3340129560506821	0.006927059939814621	0.02741985704562742	0.09508267229685477	1.0
PTBXL	7819	12121	7	100	SPEC	0.3039605448097778	0.006969099457990183	0.027711897393613558	0.09694870535960258	1.0
PTBXL	7819	12121	8	100	SPEC	0.3583526776739931	0.006579465169208535	0.02537404136263041	0.0659110105203718	1.0
PTBXL	7819	12121	1	100	SG0SPEC	0.2177623317678543	0.005388616349845312	0.02504159023189806	0.06834738327532006	1.0
PTBXL	7819	12121	2	100	SG0SPEC	0.2871253269911748	0.005437811884007746	0.024777783751767896	0.06713722279437571	1.0
PTBXL	7819	12121	3	100	SG0SPEC	0.23399719279855488	0.005615029830709998	0.0260656430705646	0.07301710933618535	1.0
PTBXL	7819	12121	4	100	SG0SPEC	0.2264227171173821	0.005707454140572837	0.02554057370747197	0.07581972309450166	1.0
PTBXL	7819	12121	5	100	SG0SPEC	0.22875119035107924	0.005196786354502267	0.02477583502185228	0.06665530258284313	1.0
PTBXL	7819	12121	6	100	SG0SPEC	0.27413748268121535	0.005649522459155556	0.026777386867121306	0.0689247252867538	1.0
PTBXL	7819	12121	7	100	SG0SPEC	0.2082086538510089	0.005723462384293261	0.026605633260219832	0.07157621221967682	1.0
PTBXL	7819	12121	8	100	SG0SPEC	0.18668217241760873	0.005323324879029969	0.024655162028540813	0.07322287555553669	1.0
PTBXL	7819	12121	1	150	FD	0.22632575723803094	0.006217060339603239	0.025416147672598605	0.04991625444360193	1.0
PTBXL	7819	12121	2	150	FD	0.3355441676642886	0.006275150682161018	0.025355237915710635	0.07345343459875509	1.0
PTBXL	7819	12121	3	150	FD	0.24845105711427723	0.006289093422884818	0.02631133443173415	0.058526111933970795	1.0
PTBXL	7819	12121	4	150	FD	0.22350044428660135	0.00647327028649431	0.026421233909853133	0.06386379496531791	1.0
PTBXL	7819	12121	5	150	FD	0.3042843454753482	0.005828065165307517	0.025195785214685552	0.054884732433516145	1.0
PTBXL	7819	12121	6	150	FD	0.2998832845619115	0.006350163350024357	0.0269786446116112	0.07091506910941495	1.0
PTBXL	7819	12121	7	150	FD	0.2973721561799399	0.006404804943293234	0.02721170452913253	0.06341000084173616	1.0
PTBXL	7819	12121	8	150	FD	0.37777999645989585	0.006218387212353159	0.0247820541865233	0.05490182084226291	1.0
PTBXL	7819	12121	1	150	SG	0.24272608701162088	0.004082404128021845	0.02503946455306355	0.0741601664178547	1.0
PTBXL	7819	12121	2	150	SG	0.2163079309243791	0.004137373666705025	0.024838784818259324	0.079266536364126	1.0
PTBXL	7819	12121	3	150	SG	0.2273714487161089	0.004329678540411976	0.025983064578556724	0.08352423226013565	1.0
PTBXL	7819	12121	4	150	SG	0.2294906834517471	0.004344713154180639	0.0256500621906701	0.08735385630691354	1.0
PTBXL	7819	12121	5	150	SG	0.4438208639471281	0.00402164325869284	0.024767435414552147	0.0734134600084001	1.0
PTBXL	7819	12121	6	150	SG	0.18091505570548314	0.004371431848840045	0.026677497947967293	0.08028592738422324	1.0
PTBXL	7819	12121	7	150	SG	0.15879112058634506	0.0044251755491676375	0.026649435987406305	0.0831062222642478	1.0
PTBXL	7819	12121	8	150	SG	0.18520710821702055	0.0040899597820604604	0.024612411636863358	0.0830707199048624	1.0
PTBXL	7819	12121	1	150	SPEC	0.6095974144765708	0.007662207833420701	0.0262862972885239	0.1125307955308033	1.0
PTBXL	7819	12121	2	150	SPEC	0.4811068961396378	0.007752702991092795	0.02631088848798526	0.14141693627935306	1.0
PTBXL	7819	12121	3	150	SPEC	0.5653508867819758	0.007437881777527079	0.02716078692778004	0.10783577958372996	1.0
PTBXL	7819	12121	4	150	SPEC	0.9313516867738807	0.007592986469722226	0.027411605382991616	0.11767208173346544	1.0
PTBXL	7819	12121	5	150	SPEC	1.4286747449248038	0.006831385062431668	0.025864646042357275	0.10221508204144329	1.0
PTBXL	7819	12121	6	150	SPEC	0.7031738628874679	0.007469144059159289	0.027782572439018636	0.1295555933493621	1.0
PTBXL	7819	12121	7	150	SPEC	0.4840572098779766	0.007615294838475359	0.02798084551244016	0.10975096320940261	1.0
PTBXL	7819	12121	8	150	SPEC	0.6844881222561103	0.007570611922141264	0.02547581578673954	0.14672281339823667	1.0
PTBXL	7819	12121	1	150	SG0SPEC	1.4400710698298078	0.0054684574714525475	0.025051631486776957	0.07467174101045133	1.0
PTBXL	7819	12121	2	150	SG0SPEC	0.6243497189438085	0.005500953966512384	0.024798615356548724	0.08239037342095588	1.0
PTBXL	7819	12121	3	150	SG0SPEC	0.26435597471828826	0.005679581538993161	0.026045937349155116	0.07933457655565808	1.0
PTBXL	7819	12121	4	150	SG0SPEC	0.2586781896225735	0.00575013615115515	0.02554763618205347	0.08029831284493501	1.0
PTBXL	7819	12121	5	150	SG0SPEC	0.3051005430488076	0.00524961671386195	0.024795596556948532	0.06961658300353316	1.0
PTBXL	7819	12121	6	150	SG0SPEC	0.23253815707070938	0.005704017323251842	0.026770023738152654	0.0735621510781872	1.0
PTBXL	7819	12121	7	150	SG0SPEC	0.3726477358090544	0.005780612234346305	0.02661932310385055	0.07647542000238172	1.0
PTBXL	7819	12121	8	150	SG0SPEC	0.5185146841671004	0.00532702317773465	0.024680882309851732	0.082690815598586	1.0
PTBXL	9229	9043	1	40	FD	0.13970663468801744	0.004315547175037898	0.017455313715378184	0.052806042617315634	1.0
PTBXL	9229	9043	2	40	FD	0.12396078045998354	0.0036538844468798786	0.015223492979208445	0.0564198397655243	1.0
PTBXL	9229	9043	3	40	FD	0.13069339664651708	0.003781182461238931	0.016083540768629386	0.0626068634859056	1.0
PTBXL	9229	9043	4	40	FD	0.1443269436070301	0.003734020939030172	0.016748257854303387	0.06291005001323387	1.0
PTBXL	9229	9043	5	40	FD	0.13822565760368974	0.0037900579908445643	0.016770425172013152	0.06580416586759591	1.0
PTBXL	9229	9043	6	40	FD	0.1635171948779516	0.003975248500458884	0.01745389211199336	0.07012738261847846	1.0
PTBXL	9229	9043	7	40	FD	0.13153823012607113	0.0036971673607371406	0.017215273071201756	0.06745059010500937	1.0
PTBXL	9229	9043	8	40	FD	0.17338127753885663	0.0037074321101059553	0.01700182393484089	0.06967899166464973	1.0
PTBXL	9229	9043	9	40	FD	0.14398833332318725	0.0037803486391161565	0.01666094176643933	0.06615588514962104	1.0
PTBXL	9229	9043	10	40	FD	0.1498829704669957	0.0039596541835485105	0.01596220139297075	0.05407934681017984	1.0
PTBXL	9229	9043	11	40	FD	0.1693085025863866	0.0038355011643782426	0.015807441399570396	0.0575115342618198	1.0
PTBXL	9229	9043	12	40	FD	0.13635810403624446	0.00429493289677213	0.01883420780156162	0.06450797721790914	1.0
PTBXL	9229	9043	1	40	SG	0.1322753040439234	0.0037241134116288797	0.017306718566205217	0.059815521431986485	1.0
PTBXL	9229	9043	2	40	SG	0.12559100897164682	0.00315665348272354	0.015107170709255829	0.06308829785957656	1.0
PTBXL	9229	9043	3	40	SG	0.1504890169195234	0.00324769278941074	0.015966652251821745	0.0688047457929999	1.0
PTBXL	9229	9043	4	40	SG	0.13339224580830697	0.0032231169992042075	0.016649413954568835	0.06891260750031	1.0
PTBXL	9229	9043	5	40	SG	0.12395279045811773	0.0032695440528648706	0.016669281515990234	0.07222069283467596	1.0
PTBXL	9229	9043	6	40	SG	0.15246739696612813	0.003428732244908425	0.01735353329653036	0.07637740615652697	1.0
PTBXL	9229	9043	7	40	SG	0.1243944244523416	0.0032020603372957712	0.01713705523691945	0.07417144962801993	1.0
PTBXL	9229	9043	8	40	SG	0.11668101524417268	0.0032069511416851614	0.016921175437231234	0.07621398253162864	1.0
PTBXL	9229	9043	9	40	SG	0.13785384406700826	0.003266371866197161	0.01656502583656505	0.07305206192271216	1.0
PTBXL	9229	9043	10	40	SG	0.14168391656182946	0.0034076290738114683	0.01582398997495792	0.06161608948795347	1.0
PTBXL	9229	9043	11	40	SG	0.14461526805654643	0.003293547028219885	0.015681224951237464	0.0642092327686467	1.0
PTBXL	9229	9043	12	40	SG	0.12564972373373554	0.003716983790439856	0.01872222448763534	0.07029417871573922	1.0
PTBXL	9229	9043	1	40	SPEC	0.14736428183808034	0.0044442792660021	0.017600376987138382	0.05262794490962452	1.0
PTBXL	9229	9043	2	40	SPEC	0.1627453063631786	0.00376288748292191	0.015349284954442082	0.056463860542685984	1.0
PTBXL	9229	9043	3	40	SPEC	0.14283704941663916	0.0038977343820409886	0.016218110116708866	0.06303966607704761	1.0
PTBXL	9229	9043	4	40	SPEC	0.15142480763701688	0.0038463963369628476	0.01687767762534915	0.06342349952156315	1.0
PTBXL	9229	9043	5	40	SPEC	0.13855356942978608	0.00390437803006972	0.0169080564552823	0.06629303335448267	1.0
PTBXL	9229	9043	6	40	SPEC	0.15935249933169052	0.004094719899166842	0.017594519994290014	0.0707780152523563	1.0
PTBXL	9229	9043	7	40	SPEC	0.13738948011564775	0.0038050130292428975	0.01734677344417228	0.06778478763016454	1.0
PTBXL	9229	9043	8	40	SPEC	0.15856780561390157	0.0038166885252862728	0.017132284289958527	0.07014031783932904	1.0
PTBXL	9229	9043	9	40	SPEC	0.1493613894249196	0.0038923622323502423	0.016792143480767324	0.06640892503187559	1.0
PTBXL	9229	9043	10	40	SPEC	0.14943479659651257	0.004080883265920766	0.016096237251244414	0.05377507115440674	1.0
PTBXL	9229	9043	11	40	SPEC	0.16565511572217315	0.003954947958257979	0.01593831509591775	0.05764955726017987	1.0
PTBXL	9229	9043	12	40	SPEC	0.14121602028943886	0.004420506790170649	0.0189813032685165	0.0650895050778693	1.0
PTBXL	9229	9043	1	40	SG0SPEC	0.22613349417555567	0.004340884246791805	0.017479856004700454	0.05461582198130023	1.0
PTBXL	9229	9043	2	40	SG0SPEC	0.25443678233696526	0.0036744720525018703	0.015245969533456909	0.05823719686910549	1.0
PTBXL	9229	9043	3	40	SG0SPEC	0.1689190740737063	0.003803644664318153	0.016098243888724845	0.06430914033347045	1.0
PTBXL	9229	9043	4	40	SG0SPEC	0.15394538085900292	0.003754529115610093	0.01676845171448447	0.06457692873943631	1.0
PTBXL	9229	9043	5	40	SG0SPEC	0.15801937009841746	0.003810311596074428	0.016788338929184698	0.06765465107295104	1.0
PTBXL	9229	9043	6	40	SG0SPEC	0.17024209884069352	0.0039991350160355765	0.017480891886314156	0.07197174447088814	1.0
PTBXL	9229	9043	7	40	SG0SPEC	0.15364696319646237	0.0037185762818104477	0.01724509415878748	0.06944425742130753	1.0
PTBXL	9229	9043	8	40	SG0SPEC	0.15199744082363373	0.0037300584656226096	0.01703106697690084	0.07167003325991476	1.0
PTBXL	9229	9043	9	40	SG0SPEC	0.14589106667530172	0.003802129315975878	0.016693703985898662	0.06817808594205987	1.0
PTBXL	9229	9043	10	40	SG0SPEC	0.14714049868042933	0.003980183399122129	0.01598894569962778	0.056071519399286285	1.0
PTBXL	9229	9043	11	40	SG0SPEC	0.19596072264486847	0.0038562422298935996	0.01583471212506399	0.05923002303435371	1.0
PTBXL	9229	9043	12	40	SG0SPEC	0.14046516583776078	0.004321138646665169	0.01886086440355828	0.06613102245884984	1.0
PTBXL	9229	9043	1	100	FD	0.2398338596002124	0.004930423521196015	0.01767704986237873	0.08399690694601249	1.0
PTBXL	9229	9043	2	100	FD	0.3411459478971348	0.004293839392278849	0.015506629729377327	0.0803868057489385	1.0
PTBXL	9229	9043	3	100	FD	0.2708623949245386	0.004341045947385464	0.016236840122163126	0.09259109832631936	1.0
PTBXL	9229	9043	4	100	FD	0.25104499001083935	0.004329470959889304	0.016772270282524527	0.07244953956049614	1.0
PTBXL	9229	9043	5	100	FD	0.24946223467955828	0.004276123228773099	0.01678496115006958	0.06215213849441224	1.0
PTBXL	9229	9043	6	100	FD	0.906066725402859	0.004533633563731138	0.017348907479539523	0.0805851676719299	1.0
PTBXL	9229	9043	7	100	FD	0.31712357517220635	0.0041590043262389725	0.01709632226750307	0.05761585685754492	1.0
PTBXL	9229	9043	8	100	FD	0.30120103144426175	0.0043135748715733115	0.016985930426887626	0.06472753980773005	1.0
PTBXL	9229	9043	9	100	FD	0.21236278384599044	0.004382153654199254	0.016602340533990227	0.08707785069745232	1.0
PTBXL	9229	9043	10	100	FD	0.4210640578860689	0.004614811139614114	0.016176935535839997	0.07727874490983251	1.0
PTBXL	9229	9043	11	100	FD	0.21653705882094154	0.004447671908216153	0.015921539496905758	0.08707263000066805	1.0
PTBXL	9229	9043	12	100	FD	0.3842118830758919	0.004870225628978362	0.018919953124597322	0.0545099820482541	1.0
PTBXL	9229	9043	1	100	SG	0.11870376253589679	0.0038555180465196653	0.0171194517078318	0.052118021063970066	1.0
PTBXL	9229	9043	2	100	SG	0.18495914914526645	0.0033034586706185962	0.014996070801917472	0.05229666283016719	1.0
PTBXL	9229	9043	3	100	SG	0.1904823200012907	0.0033478143203187843	0.015826524397044	0.058800316282624804	1.0
PTBXL	9229	9043	4	100	SG	0.19114350612382955	0.003368596843506833	0.016454738114655355	0.0595191815117636	1.0
PTBXL	9229	9043	5	100	SG	0.14154835578363514	0.003411349253392672	0.01643749205613262	0.058579335229867864	1.0
PTBXL	9229	9043	6	100	SG	0.1591542008532717	0.0035684036904423838	0.017015811975125347	0.06477037759063119	1.0
PTBXL	9229	9043	7	100	SG	0.15664183827307593	0.0033242342879887935	0.016773061636789207	0.057268634473017305	1.0
PTBXL	9229	9043	8	100	SG	0.20611929187328137	0.00333480154652664	0.01660644458925857	0.060813929597403275	1.0
PTBXL	9229	9043	9	100	SG	0.17864428626251697	0.00340712534074909	0.01622015581401539	0.06066559966231027	1.0
PTBXL	9229	9043	10	100	SG	0.1885192703468637	0.0035562813528925152	0.015608615241665381	0.05010626656473422	1.0
PTBXL	9229	9043	11	100	SG	0.2201455686440002	0.0034162858172369333	0.015440423809006981	0.05668039463468598	1.0
PTBXL	9229	9043	12	100	SG	0.13272605972931928	0.0038590693679954424	0.01854399236716544	0.06042582075328472	1.0
PTBXL	9229	9043	1	100	SPEC	0.8825590244813477	0.00539342942586086	0.01806205501814233	0.1251022127391008	1.0
PTBXL	9229	9043	2	100	SPEC	0.3733754809732066	0.004717061148357856	0.015857061185305978	0.12364005459428154	1.0
PTBXL	9229	9043	3	100	SPEC	0.35101779460762134	0.004780203475009842	0.01655034385340743	0.14931809069837723	1.0
PTBXL	9229	9043	4	100	SPEC	0.3926316600953178	0.0047534591525183745	0.01705370753160234	0.12530166130096723	1.0
PTBXL	9229	9043	5	100	SPEC	0.3335509587569459	0.00465232340087001	0.01709522669672645	0.10086729084921828	1.0
PTBXL	9229	9043	6	100	SPEC	0.37534398117573714	0.004977512989946538	0.017681578779796453	0.12818318248464924	1.0
PTBXL	9229	9043	7	100	SPEC	0.3582152484044092	0.0045505083787529205	0.01739166806874676	0.08707484990636312	1.0
PTBXL	9229	9043	8	100	SPEC	0.3816528992875503	0.004765634775236705	0.017357251664055575	0.09946687955535584	1.0
PTBXL	9229	9043	9	100	SPEC	0.3022393198341282	0.0048065816204118286	0.01694310024690541	0.13445316097007806	1.0
PTBXL	9229	9043	10	100	SPEC	0.37628924434898536	0.005091705216274785	0.016557018257265695	0.11024005741350429	1.0
PTBXL	9229	9043	11	100	SPEC	0.2634761437257867	0.004908263770727168	0.016300108318559513	0.130033711967363	1.0
PTBXL	9229	9043	12	100	SPEC	0.4755315666134769	0.005264733393178341	0.019237951083153793	0.08034525961442597	1.0
PTBXL	9229	9043	1	100	SG0SPEC	0.5093660140440798	0.004599665455096893	0.01734442754313321	0.038447201426489636	1.0
PTBXL	9229	9043	2	100	SG0SPEC	0.5319377441806329	0.003979051522344059	0.015172177662557362	0.03923142273413998	1.0
PTBXL	9229	9043	3	100	SG0SPEC	0.44467997768314765	0.003989802557927088	0.015999283830884312	0.047223564341259544	1.0
PTBXL	9229	9043	4	100	SG0SPEC	0.23709099773066722	0.0040296082187258045	0.016664931835833476	0.04998544547538396	1.0
PTBXL	9229	9043	5	100	SG0SPEC	0.269924608476783	0.004096626623390025	0.016636120519861974	0.04648801540841921	1.0
PTBXL	9229	9043	6	100	SG0SPEC	0.3806909696156305	0.004274679830455596	0.01725652687406503	0.05483414569165555	1.0
PTBXL	9229	9043	7	100	SG0SPEC	0.27466236204595934	0.003964941941299366	0.0169689987709625	0.04596651421694736	1.0
PTBXL	9229	9043	8	100	SG0SPEC	0.23832250926323037	0.00401315761155693	0.016826613884566084	0.05037177303721894	1.0
PTBXL	9229	9043	9	100	SG0SPEC	0.28497820296588977	0.004096894300679448	0.01648004973218927	0.043387022613379136	1.0
PTBXL	9229	9043	10	100	SG0SPEC	0.2662493686086311	0.004301289216282325	0.015832273108667052	0.04169085350714742	1.0
PTBXL	9229	9043	11	100	SG0SPEC	0.24042218196167317	0.004096268204337396	0.01564987230950615	0.047475618486587864	1.0
PTBXL	9229	9043	12	100	SG0SPEC	0.16931313103717205	0.004593861276601698	0.018724798003041807	0.050655630973559594	1.0
PTBXL	9229	9043	1	150	FD	0.4580638740645899	0.005266337011147854	0.017981129904357906	0.10325142254349001	1.0
PTBXL	9229	9043	2	150	FD	0.22411962280152842	0.004551021847183363	0.01573166134127082	0.11277686846765388	1.0
PTBXL	9229	9043	3	150	FD	0.27328883189098735	0.004643978749172311	0.01641454149730939	0.13193284692164742	1.0
PTBXL	9229	9043	4	150	FD	0.2995298222931877	0.004659089446392997	0.016940868490532	0.10824670157271682	1.0
PTBXL	9229	9043	5	150	FD	0.26129404469505485	0.0045457168747748515	0.01689987231101142	0.10635219067356518	1.0
PTBXL	9229	9043	6	150	FD	0.35735568117508976	0.004836122408226805	0.01754002873930432	0.10991329817274774	1.0
PTBXL	9229	9043	7	150	FD	0.29297354080680144	0.0044752364563814834	0.017325069119417346	0.07557005361651865	1.0
PTBXL	9229	9043	8	150	FD	0.30021650587690707	0.0046492691457677895	0.017234374527247416	0.08269477838478673	1.0
PTBXL	9229	9043	9	150	FD	0.471749088343323	0.0046559210420393324	0.016815814625365254	0.11640693099000626	1.0
PTBXL	9229	9043	10	150	FD	0.8608742060308542	0.004996058524993177	0.016413568197187468	0.09418714087678087	1.0
PTBXL	9229	9043	11	150	FD	0.16647885914919988	0.004789689499657719	0.01621005298766233	0.11646648384089185	1.0
PTBXL	9229	9043	12	150	FD	0.2498783735608183	0.005147034009898763	0.01911560533187476	0.07801480888567566	1.0
PTBXL	9229	9043	1	150	SG	0.16870761244448365	0.0038581108412689496	0.01712911146594611	0.052846434391913895	1.0
PTBXL	9229	9043	2	150	SG	0.21095331875404466	0.0033053642208733854	0.015003983533806168	0.05187126631524541	1.0
PTBXL	9229	9043	3	150	SG	0.2510820940653659	0.0033491331445610405	0.015833780473305883	0.05887760929463936	1.0
PTBXL	9229	9043	4	150	SG	0.49670428623374463	0.0033704754380067974	0.01644964620387395	0.05969456111187034	1.0
PTBXL	9229	9043	5	150	SG	0.14342361833137793	0.0034127896728478736	0.016437453010225665	0.05854617738542598	1.0
PTBXL	9229	9043	6	150	SG	0.5699419531514783	0.0035694462534138073	0.017015338607622818	0.06439346382301006	1.0
PTBXL	9229	9043	7	150	SG	0.22103739010216297	0.0033251144458532693	0.016771433715598656	0.0571791942356077	1.0
PTBXL	9229	9043	8	150	SG	0.24161148936152269	0.0033365859253849713	0.016611771248304336	0.0603252101936908	1.0
PTBXL	9229	9043	9	150	SG	0.18619010806721892	0.003409471276024885	0.016231416599005444	0.06069425040264668	1.0
PTBXL	9229	9043	10	150	SG	0.268160598461123	0.0035610013201690426	0.01562576016847701	0.050715232010897004	1.0
PTBXL	9229	9043	11	150	SG	0.19501949294114113	0.003418187654609686	0.015442531694669838	0.05671473218829648	1.0
PTBXL	9229	9043	12	150	SG	0.15819391335355623	0.003861052314423271	0.018541436302587387	0.06038437902780909	1.0
PTBXL	9229	9043	1	150	SPEC	0.6041106508085062	0.006610171423177607	0.01882790098733601	0.1922872478122112	1.0
PTBXL	9229	9043	2	150	SPEC	0.6608247456597014	0.0056111159666566955	0.016395332060307657	0.2228624036893883	1.0
PTBXL	9229	9043	3	150	SPEC	0.49325826859290467	0.005834002468721387	0.017139787953837117	0.21048867964452786	1.0
PTBXL	9229	9043	4	150	SPEC	0.5204594573395941	0.005879437266538138	0.01765191075413717	0.21154167695850584	1.0
PTBXL	9229	9043	5	150	SPEC	0.5759710291359221	0.0057558090213215615	0.01755832842378318	0.23769995955701465	1.0
PTBXL	9229	9043	6	150	SPEC	0.5174789794566893	0.0061452153856386745	0.018340357655064907	0.20086880890287034	1.0
PTBXL	9229	9043	7	150	SPEC	0.49022748573460473	0.005687649118675122	0.017997612645440874	0.14212595628447675	1.0
PTBXL	9229	9043	8	150	SPEC	0.6032426425542795	0.005807837557671498	0.017962328163598804	0.15562085863533986	1.0
PTBXL	9229	9043	9	150	SPEC	0.9346847033828535	0.00568524241596626	0.0175152385464745	0.20593772896659365	1.0
PTBXL	9229	9043	10	150	SPEC	0.9448217021158541	0.006480041880371687	0.017338519342314816	0.20753126037144584	1.0
PTBXL	9229	9043	11	150	SPEC	0.45175057568022225	0.006232491576072216	0.01715501268219301	0.18677984695181413	1.0
PTBXL	9229	9043	12	150	SPEC	0.5307758084644899	0.0062987831413939994	0.019818608619200647	0.14430328648327853	1.0
PTBXL	9229	9043	1	150	SG0SPEC	0.5484676166162791	0.004633957126435836	0.017351640452033783	0.04689935283010347	1.0
PTBXL	9229	9043	2	150	SG0SPEC	0.4076019974152111	0.004009379697301307	0.015191700103542179	0.05202028862304247	1.0
PTBXL	9229	9043	3	150	SG0SPEC	0.3357450617711643	0.004003239185483539	0.015996658732774904	0.05246229037186004	1.0
PTBXL	9229	9043	4	150	SG0SPEC	0.28607652955143187	0.004058958774353599	0.01666243245957849	0.055111455503563646	1.0
PTBXL	9229	9043	5	150	SG0SPEC	0.31687824909381385	0.00412509450937665	0.016647764712271484	0.059659439808948986	1.0
PTBXL	9229	9043	6	150	SG0SPEC	0.36333663604643623	0.004291339655177595	0.017264632858399496	0.060354770714345383	1.0
PTBXL	9229	9043	7	150	SG0SPEC	0.3118681258864568	0.003993906628069555	0.01697342835623518	0.05480319226728552	1.0
PTBXL	9229	9043	8	150	SG0SPEC	0.5404077499068393	0.004052216347173872	0.016833309038616375	0.06497918040561063	1.0
PTBXL	9229	9043	9	150	SG0SPEC	0.2499290676079137	0.004142247444895453	0.016495767934106047	0.05218750880926893	1.0
PTBXL	9229	9043	10	150	SG0SPEC	0.33031342354888527	0.004371305122486358	0.015866649840131232	0.05354662401549972	1.0
PTBXL	9229	9043	11	150	SG0SPEC	0.3010918148450061	0.004123397312041256	0.015652136828742867	0.053943442663776146	1.0
PTBXL	9229	9043	12	150	SG0SPEC	0.2811667125132759	0.0046252268490434385	0.01871503949837964	0.0605952994955367	1.0
PTBXL	16149	15487	1	40	FD	0.12410914000980258	0.005490228264232679	0.01687993902655007	0.030395239498652818	1.0
PTBXL	16149	15487	2	40	FD	0.12949001556225137	0.004311120901419733	0.013237801881588525	0.03269593302231631	1.0
PTBXL	16149	15487	3	40	FD	0.20043657026758852	0.004082632680908927	0.012350113185997538	0.0315543848750812	1.0
PTBXL	16149	15487	4	40	FD	0.1326875219520093	0.005441302299142052	0.016159051655477073	0.031379079105219684	1.0
PTBXL	16149	15487	5	40	FD	0.16808927553510597	0.005556334674691966	0.016349582482334934	0.03562133841114509	1.0
PTBXL	16149	15487	6	40	FD	0.164123436061895	0.0043030703218450116	0.012624188898617987	0.03555783485330414	1.0
PTBXL	16149	15487	7	40	FD	0.23868690788295338	0.005530087057809185	0.016637650541994453	0.03453858143927878	1.0
PTBXL	16149	15487	8	40	FD	0.16639243182572622	0.004409750685817941	0.013342356810007084	0.03223165663571826	1.0
PTBXL	16149	15487	1	40	SG	0.3309196084065325	0.0046960339341358594	0.01656640421989028	0.02894828207859377	1.0
PTBXL	16149	15487	2	40	SG	0.14575369099268135	0.0037051394771773563	0.01297850265819716	0.03016645964090827	1.0
PTBXL	16149	15487	3	40	SG	0.14949832897541823	0.00350637075058768	0.012092007079739505	0.029129795899670654	1.0
PTBXL	16149	15487	4	40	SG	0.12112711960896415	0.004676509658931448	0.015826756030044208	0.029256749444768998	1.0
PTBXL	16149	15487	5	40	SG	0.23791468316823947	0.004770134317170092	0.01601918021095679	0.03323790864744359	1.0
PTBXL	16149	15487	6	40	SG	0.17519604212762177	0.0036913717286930423	0.01233804027594092	0.032144655062751104	1.0
PTBXL	16149	15487	7	40	SG	0.12531745839323508	0.004766755643868232	0.016318036897927164	0.032403528905829565	1.0
PTBXL	16149	15487	8	40	SG	0.1319823402953083	0.0037910175169419786	0.013044710657261985	0.028788820544608434	1.0
PTBXL	16149	15487	1	40	SPEC	0.12299572450086625	0.005660578390298398	0.01713473263384056	0.031965175064077325	1.0
PTBXL	16149	15487	2	40	SPEC	0.1464478889510864	0.004439945077054228	0.013432856623599224	0.03448390166596722	1.0
PTBXL	16149	15487	3	40	SPEC	0.255977304053156	0.004206343976762446	0.012532716447412025	0.03333082335881703	1.0
PTBXL	16149	15487	4	40	SPEC	0.1522070894753787	0.005603305380849274	0.01640886996746564	0.03300196737420691	1.0
PTBXL	16149	15487	5	40	SPEC	0.16444963734571066	0.005725463657170911	0.016603209475546287	0.03749342334213644	1.0
PTBXL	16149	15487	6	40	SPEC	0.1607496422138362	0.004434184641379761	0.01281330740577895	0.037716601932008216	1.0
PTBXL	16149	15487	7	40	SPEC	0.25312726262217716	0.005695294008027707	0.016893108126925904	0.03626363624674276	1.0
PTBXL	16149	15487	8	40	SPEC	0.17927575418806357	0.004542580441583747	0.013531774927739857	0.03432501373551561	1.0
PTBXL	16149	15487	1	40	SG0SPEC	0.12935591053430692	0.005522995669014396	0.016788918016531103	0.030667919845051135	1.0
PTBXL	16149	15487	2	40	SG0SPEC	0.13118495882398193	0.004338963761508907	0.013160911812382372	0.032962725340564505	1.0
PTBXL	16149	15487	3	40	SG0SPEC	0.17568123971670338	0.004108989020095283	0.012275614131860318	0.031774180242289736	1.0
PTBXL	16149	15487	4	40	SG0SPEC	0.12775412845363435	0.005478683043799774	0.016059891569984452	0.03166599799169365	1.0
PTBXL	16149	15487	5	40	SG0SPEC	0.16623752738406972	0.005592827668771941	0.016260505745289276	0.03579178600121931	1.0
PTBXL	16149	15487	6	40	SG0SPEC	0.1357079533894457	0.004330095126376073	0.012554434368220442	0.03572751995583786	1.0
PTBXL	16149	15487	7	40	SG0SPEC	0.21408007155859768	0.005568477060904486	0.016540542576382995	0.03482949802223561	1.0
PTBXL	16149	15487	8	40	SG0SPEC	0.15804070537947623	0.004437540705272464	0.013274311597547335	0.03232601221942138	1.0
PTBXL	16149	15487	1	100	FD	0.2076063979901655	0.005717537813450078	0.017663641079074695	0.05800598113469415	1.0
PTBXL	16149	15487	2	100	FD	0.287231983470584	0.004463338746626053	0.013976910375215562	0.05130416620221445	1.0
PTBXL	16149	15487	3	100	FD	0.4714509055135194	0.0043433160509349705	0.013197532999873755	0.05725158396137637	1.0
PTBXL	16149	15487	4	100	FD	0.22143973793322574	0.0057811457867505325	0.01738006774590499	0.05658682584266143	1.0
PTBXL	16149	15487	5	100	FD	0.29835956043691075	0.005733759712263775	0.0173836751700075	0.0529821907151335	1.0
PTBXL	16149	15487	6	100	FD	0.2598972654871975	0.004490245243448228	0.013170879161428407	0.05509395902443281	1.0
PTBXL	16149	15487	7	100	FD	0.3155629557748557	0.005885830299988769	0.017824653020258464	0.06054886995270024	1.0
PTBXL	16149	15487	8	100	FD	0.23181456301017728	0.004883697465121085	0.014036735810745805	0.06170604315030842	1.0
PTBXL	16149	15487	1	100	SG	0.1530843726486484	0.0047627174335365995	0.01716504216401404	0.04154402792032292	1.0
PTBXL	16149	15487	2	100	SG	0.188337144115517	0.0037481666044029433	0.013491168993737637	0.039558488800222426	1.0
PTBXL	16149	15487	3	100	SG	0.1506468875213956	0.003558047325850649	0.012644386636110172	0.04231644396094935	1.0
PTBXL	16149	15487	4	100	SG	0.3747206782086128	0.004724726669830082	0.01667407873280996	0.04080928721950038	1.0
PTBXL	16149	15487	5	100	SG	0.096660934678073	0.004813738967946007	0.01670563404185139	0.04049110879995172	1.0
PTBXL	16149	15487	6	100	SG	0.14342369610231143	0.003754203297421056	0.012726480765423235	0.04349132353336722	1.0
PTBXL	16149	15487	7	100	SG	0.16970598587630167	0.004818896192643667	0.017148573895719728	0.04188645725225122	1.0
PTBXL	16149	15487	8	100	SG	0.2508211049123313	0.0039091439226905415	0.013466637479629465	0.044872999317911486	1.0
PTBXL	16149	15487	1	100	SPEC	0.29269131973779267	0.006031030289789611	0.018036934402339673	0.07167847303970289	1.0
PTBXL	16149	15487	2	100	SPEC	0.1909265887866857	0.004697520182550211	0.014289817316732959	0.06614174182257791	1.0
PTBXL	16149	15487	3	100	SPEC	0.42583038563048803	0.004673244169159114	0.013544564252381491	0.07531321111721324	1.0
PTBXL	16149	15487	4	100	SPEC	0.2844132162037516	0.00618419963722427	0.01783150666371272	0.07200254079951744	1.0
PTBXL	16149	15487	5	100	SPEC	0.3709629140391369	0.006096391508086086	0.01779651043379708	0.06742993981822736	1.0
PTBXL	16149	15487	6	100	SPEC	0.26498483326075295	0.004732465098176967	0.01345832830330446	0.06953464662502132	1.0
PTBXL	16149	15487	7	100	SPEC	0.2587900653303153	0.006266135299843047	0.01823615853738224	0.07371242167434883	1.0
PTBXL	16149	15487	8	100	SPEC	0.3076390984866551	0.005270195517270559	0.014405502206470439	0.08402421750659243	1.0
PTBXL	16149	15487	1	100	SG0SPEC	0.14789505467124942	0.005665461414673817	0.017291691970437385	0.04182313087449324	1.0
PTBXL	16149	15487	2	100	SG0SPEC	0.24782208968505703	0.004468368306302925	0.013590754174232857	0.04142060097032244	1.0
PTBXL	16149	15487	3	100	SG0SPEC	0.200223978662847	0.004253691014856965	0.012738915525641024	0.04306054328005661	1.0
PTBXL	16149	15487	4	100	SG0SPEC	0.15400056756341898	0.005644737229406937	0.01674072257975763	0.04028959921711167	1.0
PTBXL	16149	15487	5	100	SG0SPEC	0.16497240819193174	0.005695507787935465	0.01679446899679233	0.043041315632791705	1.0
PTBXL	16149	15487	6	100	SG0SPEC	0.16861550780392173	0.004466384724116027	0.012919440351497691	0.04517799915176152	1.0
PTBXL	16149	15487	7	100	SG0SPEC	0.11573723510079637	0.005714446934885996	0.017176630265743197	0.04156111776353645	1.0
PTBXL	16149	15487	8	100	SG0SPEC	0.23817871588100836	0.00471099671772289	0.013705226478330305	0.046146931810774644	1.0
PTBXL	16149	15487	1	150	FD	0.2877430130187709	0.005873723518541874	0.017629920608856174	0.06004902912442613	1.0
PTBXL	16149	15487	2	150	FD	0.5626992161505354	0.004641838210344434	0.014063886972108731	0.06636916031317948	1.0
PTBXL	16149	15487	3	150	FD	0.43811872501042876	0.004568260441155106	0.013241854854110616	0.07233628872898464	1.0
PTBXL	16149	15487	4	150	FD	0.27965637579067415	0.006042970401868951	0.017402861657570923	0.07362929923587744	1.0
PTBXL	16149	15487	5	150	FD	0.19994086313812365	0.0060040503318605715	0.017530910938557336	0.0632089698816976	1.0
PTBXL	16149	15487	6	150	FD	0.2799899603764112	0.004620929565865253	0.013280116317453766	0.060440898273537394	1.0
PTBXL	16149	15487	7	150	FD	0.19043431438122363	0.006105373703686585	0.01781095517778054	0.0640448561281653	1.0
PTBXL	16149	15487	8	150	FD	0.2333541798803167	0.005080933282610281	0.014089519786285415	0.07558515356419794	1.0
PTBXL	16149	15487	1	150	SG	0.15893567022863694	0.004756262734224561	0.01718228762707838	0.04169259990049381	1.0
PTBXL	16149	15487	2	150	SG	0.1406097116676394	0.0037427462068818054	0.013506021348601217	0.03998110002136061	1.0
PTBXL	16149	15487	3	150	SG	0.1571485078335579	0.0035505025071203324	0.01265985286451629	0.04263665300952686	1.0
PTBXL	16149	15487	4	150	SG	1.0772438882407787	0.004714524226626029	0.016713232250318875	0.040904739395081956	1.0
PTBXL	16149	15487	5	150	SG	0.23179570996270743	0.004806833383626729	0.016730276561526355	0.04082207437017298	1.0
PTBXL	16149	15487	6	150	SG	0.1738957851610142	0.0037494935619474873	0.012729411917361155	0.0438253897858625	1.0
PTBXL	16149	15487	7	150	SG	0.16845985644749825	0.004811226561548386	0.017176067116386563	0.04220702775597695	1.0
PTBXL	16149	15487	8	150	SG	0.22533749730748068	0.0039034505833994587	0.01347714239005438	0.045387197991731375	1.0
PTBXL	16149	15487	1	150	SPEC	0.4143929332949893	0.00675563349292174	0.01818296459208991	0.12716114774550114	1.0
PTBXL	16149	15487	2	150	SPEC	0.9380386431531704	0.005502805630518862	0.014549467888818217	0.15714845116642906	1.0
PTBXL	16149	15487	3	150	SPEC	0.4919087706010099	0.0053715694686286685	0.01377510336826771	0.16272050604652477	1.0
PTBXL	16149	15487	4	150	SPEC	0.34408924375817124	0.007254727359200383	0.018025514240168426	0.17302933940671478	1.0
PTBXL	16149	15487	5	150	SPEC	0.3828864594064451	0.007119105671122638	0.018200800640665076	0.15493626393335796	1.0
PTBXL	16149	15487	6	150	SPEC	0.7316727271936964	0.005296021395646077	0.013828012941149506	0.1126784025505512	1.0
PTBXL	16149	15487	7	150	SPEC	0.37826400065694343	0.007058461608308664	0.018377395832117154	0.12649771644100088	1.0
PTBXL	16149	15487	8	150	SPEC	0.5445568999104278	0.0061600380639201865	0.014740766912898101	0.17174684701368945	1.0
PTBXL	16149	15487	1	150	SG0SPEC	0.1440008935011159	0.005633188934561194	0.017317763509964407	0.042790685776879805	1.0
PTBXL	16149	15487	2	150	SG0SPEC	0.2070851849172719	0.004465282378171975	0.013595856423832771	0.04591954310435008	1.0
PTBXL	16149	15487	3	150	SG0SPEC	0.22072186849328596	0.004247727823797769	0.012772308972162699	0.052800652092561504	1.0
PTBXL	16149	15487	4	150	SG0SPEC	0.2099313244171182	0.0056389685423229845	0.016777297923290926	0.0491229115031279	1.0
PTBXL	16149	15487	5	150	SG0SPEC	0.2596959885922728	0.0057061269081322835	0.01681648750482134	0.049499479634062385	1.0
PTBXL	16149	15487	6	150	SG0SPEC	0.27034798303543284	0.004457057335308562	0.012932679962498377	0.04625744706068076	1.0
PTBXL	16149	15487	7	150	SG0SPEC	0.17730706367337853	0.005680172626066458	0.017208795140582597	0.04799371223276742	1.0
PTBXL	16149	15487	8	150	SG0SPEC	0.26317267571569236	0.004707788626904287	0.013726189048017777	0.04994709053852579	1.0
PTBXL	17404	20116	1	40	FD	0.1447111176945424	0.0021693402095195827	0.01687992509688465	0.05839219038259006	1.0
PTBXL	17404	20116	2	40	FD	0.19881242821486722	0.002029040823107845	0.015683141820010335	0.07725154667893032	1.0
PTBXL	17404	20116	3	40	FD	0.14895711410643894	0.0019477344997073588	0.01298002969752869	0.07810927632699192	1.0
PTBXL	17404	20116	4	40	FD	0.13303190605916013	0.002098045598006295	0.015089462416210255	0.0660032644546225	1.0
PTBXL	17404	20116	5	40	FD	0.16265245707075243	0.0018702855361944688	0.014483377998301268	0.05924752927317304	1.0
PTBXL	17404	20116	6	40	FD	0.1603153742777417	0.0020909081022096212	0.01663479301819772	0.07216855842300884	1.0
PTBXL	17404	20116	7	40	FD	0.12780344582126638	0.0016905263682417068	0.012590152948134124	0.07537434096508239	1.0
PTBXL	17404	20116	8	40	FD	0.2118282492078971	0.0017364359186159111	0.013139191888268772	0.061669628770743126	1.0
PTBXL	17404	20116	9	40	FD	0.21334595475800358	0.002059858625176282	0.01635098732375288	0.07482425532827279	1.0
PTBXL	17404	20116	1	40	SG	0.13806820868063355	0.0019048732077243955	0.016899164752515506	0.06608163709136008	1.0
PTBXL	17404	20116	2	40	SG	0.13787971832965984	0.0017948120280105	0.015701329438110003	0.08471837361325855	1.0
PTBXL	17404	20116	3	40	SG	0.15235520440183858	0.0017202557614502975	0.012973501479546656	0.08536660348986978	1.0
PTBXL	17404	20116	4	40	SG	0.13517960531383746	0.0018498803511927651	0.015091764429927372	0.07387807070914446	1.0
PTBXL	17404	20116	5	40	SG	0.1526010967301334	0.0016453200475062912	0.014499523815529011	0.06746179820961086	1.0
PTBXL	17404	20116	6	40	SG	0.12074933370761734	0.0018554046346322486	0.01665434917290616	0.07863718036093326	1.0
PTBXL	17404	20116	7	40	SG	0.12614624194733565	0.0015069190129565143	0.01260689514597156	0.08242431474459211	1.0
PTBXL	17404	20116	8	40	SG	0.1691155712474082	0.0015244751716241105	0.013150609714535886	0.07075787794568726	1.0
PTBXL	17404	20116	9	40	SG	0.13972530436164318	0.0018182848419478013	0.016370967821455692	0.0812806290104092	1.0
PTBXL	17404	20116	1	40	SPEC	0.15053963409643029	0.002228808260263827	0.016963038304029305	0.057839136257858595	1.0
PTBXL	17404	20116	2	40	SPEC	0.1899132732164793	0.0020811608448333013	0.015756973338650934	0.07723399722094991	1.0
PTBXL	17404	20116	3	40	SPEC	0.14058861669591644	0.0019987115505561404	0.01304330399887589	0.07818273173326985	1.0
PTBXL	17404	20116	4	40	SPEC	0.13737194621468163	0.002153483299777756	0.015166467918580229	0.06556059340776872	1.0
PTBXL	17404	20116	5	40	SPEC	0.16588011246124132	0.0019211143922162996	0.014557639006132893	0.05852811125204854	1.0
PTBXL	17404	20116	6	40	SPEC	0.1582324693259356	0.0021429685014409095	0.016720248673031683	0.0722729068988383	1.0
PTBXL	17404	20116	7	40	SPEC	0.13066663584447158	0.0017311608980582656	0.012648098170892233	0.0754121297326611	1.0
PTBXL	17404	20116	8	40	SPEC	0.21540774035121993	0.0017844218577040209	0.01321163845818258	0.0607683856385073	1.0
PTBXL	17404	20116	9	40	SPEC	0.15221236930138038	0.002114237947041691	0.016431054126639855	0.07500822608787726	1.0
PTBXL	17404	20116	1	40	SG0SPEC	0.1469922803499798	0.0021778918613490836	0.01691138720191697	0.0603031731944112	1.0
PTBXL	17404	20116	2	40	SG0SPEC	0.1324603409150785	0.002040090683228946	0.015706843140644737	0.07950772344908627	1.0
PTBXL	17404	20116	3	40	SG0SPEC	0.15386080218859574	0.001956237148268954	0.012997010476604788	0.08042129984680801	1.0
PTBXL	17404	20116	4	40	SG0SPEC	0.13867406040854643	0.0021088225293409302	0.015103664806179603	0.06803472230679061	1.0
PTBXL	17404	20116	5	40	SG0SPEC	0.1692876539647435	0.0018789808591672295	0.014506124187282582	0.061368462356479206	1.0
PTBXL	17404	20116	6	40	SG0SPEC	0.12349597624590475	0.002104229975941886	0.016651929851254767	0.07410729350710256	1.0
PTBXL	17404	20116	7	40	SG0SPEC	0.13210588632771605	0.0016994770915561767	0.012614565838337494	0.0773588582729183	1.0
PTBXL	17404	20116	8	40	SG0SPEC	0.18303272330982603	0.0017420341108870781	0.013149657802292518	0.06380780786934671	1.0
PTBXL	17404	20116	9	40	SG0SPEC	0.135644931310906	0.0020700438426996255	0.01637281303242673	0.0767953576853576	1.0
PTBXL	17404	20116	1	100	FD	0.25790084678627423	0.002480392908135529	0.01664626720409936	0.11327345424521726	1.0
PTBXL	17404	20116	2	100	FD	0.25972817500306217	0.0024257751256296658	0.015697590595305663	0.11376753035356137	1.0
PTBXL	17404	20116	3	100	FD	0.2038601721497103	0.0023406489640642645	0.012853517215984187	0.10354457145558206	1.0
PTBXL	17404	20116	4	100	FD	0.274306827284984	0.0024106320220299553	0.014904786216797068	0.10085023742174941	1.0
PTBXL	17404	20116	5	100	FD	0.3916397827541289	0.0022592945552945883	0.01437578700145759	0.0903603226032093	1.0
PTBXL	17404	20116	6	100	FD	0.3317654494807568	0.0022925898797710917	0.016388639240360547	0.10934036617940053	1.0
PTBXL	17404	20116	7	100	FD	0.34358193933049336	0.0018537576513310801	0.01234804975743739	0.08898331093204169	1.0
PTBXL	17404	20116	8	100	FD	0.26054997022011533	0.002175262841754087	0.013115949333557813	0.11725292831971264	1.0
PTBXL	17404	20116	9	100	FD	0.4977584796385842	0.002270424644456328	0.01611316822041296	0.10334826828372774	1.0
PTBXL	17404	20116	1	100	SG	0.1291142815520096	0.0019659280038609368	0.016679925482939728	0.06711456981947447	1.0
PTBXL	17404	20116	2	100	SG	0.16160668695667588	0.001843398327289666	0.015641234381529	0.07744166046765906	1.0
PTBXL	17404	20116	3	100	SG	0.19591749404417055	0.0017899456908014857	0.012843815586528758	0.06965599045736862	1.0
PTBXL	17404	20116	4	100	SG	0.21046771577109713	0.0018888853782081094	0.01493004586223862	0.06490046360241163	1.0
PTBXL	17404	20116	5	100	SG	0.43819130576334053	0.0017036624426789047	0.014356627072606246	0.06562698600020721	1.0
PTBXL	17404	20116	6	100	SG	0.11807339558350192	0.0018750069862728844	0.01645164066930657	0.07735669915970762	1.0
PTBXL	17404	20116	7	100	SG	0.1498511796038527	0.001539321147295748	0.012383017987978043	0.07129702110786183	1.0
PTBXL	17404	20116	8	100	SG	0.17191079640755258	0.0015930552014601165	0.013021763510776623	0.06316699154355786	1.0
PTBXL	17404	20116	9	100	SG	0.1628312725508472	0.0018506836831793337	0.01613166681541964	0.07397807104936947	1.0
PTBXL	17404	20116	1	100	SPEC	0.35119808767800875	0.0027441479238007557	0.016735813840195245	0.1480991282255886	1.0
PTBXL	17404	20116	2	100	SPEC	0.3858320893547052	0.0027230109588298104	0.0158757388107537	0.1444952164388292	1.0
PTBXL	17404	20116	3	100	SPEC	0.3835199787634197	0.0027186294541260542	0.01301621878261119	0.17429151445005442	1.0
PTBXL	17404	20116	4	100	SPEC	0.37051976408663356	0.002652129986697843	0.015004443995863351	0.13907719017903475	1.0
PTBXL	17404	20116	5	100	SPEC	0.3600672560973393	0.0025273935714490913	0.01451646424396394	0.11553836897184878	1.0
PTBXL	17404	20116	6	100	SPEC	0.30328513777248667	0.00248728169732365	0.016481902440853295	0.14443251188496084	1.0
PTBXL	17404	20116	7	100	SPEC	0.3160947392621408	0.002046860376459293	0.01240825289761099	0.13005572773124338	1.0
PTBXL	17404	20116	8	100	SPEC	0.3974002314557143	0.0025023799193599843	0.013281315619896044	0.16715335756213967	1.0
PTBXL	17404	20116	9	100	SPEC	0.6629935459382968	0.0024783228833271543	0.01621994306260066	0.135641736070449	1.0
PTBXL	17404	20116	1	100	SG0SPEC	0.16015661046648327	0.002326009895433378	0.016737959317470137	0.06371189515979908	1.0
PTBXL	17404	20116	2	100	SG0SPEC	0.40288115186453466	0.002186623235724582	0.015623982647769695	0.0740776575973978	1.0
PTBXL	17404	20116	3	100	SG0SPEC	0.20258238086452118	0.0021356602546665016	0.012921012455721711	0.07193526157807804	1.0
PTBXL	17404	20116	4	100	SG0SPEC	0.19588100462393918	0.0022308890939921012	0.014994501664828578	0.05914028252960107	1.0
PTBXL	17404	20116	5	100	SG0SPEC	0.5198972756925557	0.0020712452447878746	0.014396409564263286	0.06946800562681825	1.0
PTBXL	17404	20116	6	100	SG0SPEC	0.1840959690747156	0.0021806881015072398	0.016495708080941647	0.07435957962361824	1.0
PTBXL	17404	20116	7	100	SG0SPEC	0.2200980497507461	0.0017839404158082508	0.012441155603561361	0.06752373733982829	1.0
PTBXL	17404	20116	8	100	SG0SPEC	0.24574668265275842	0.0019156240483488335	0.013038381312879757	0.0644733367057862	1.0
PTBXL	17404	20116	9	100	SG0SPEC	0.25227351080861476	0.0021701646354289634	0.01617974135519339	0.07115672603450658	1.0
PTBXL	17404	20116	1	150	FD	0.27596037234448595	0.0026450954452264383	0.0166667707260676	0.11206171668157898	1.0
PTBXL	17404	20116	2	150	FD	0.5508689298105723	0.0026836659608653318	0.01589004323869663	0.11508163104811912	1.0
PTBXL	17404	20116	3	150	FD	0.3997158894480517	0.002618901351078528	0.012957946313805322	0.14448200386351404	1.0
PTBXL	17404	20116	4	150	FD	0.31036634754592485	0.00250632275859194	0.014892549323116198	0.11156590684616836	1.0
PTBXL	17404	20116	5	150	FD	0.38941536073146693	0.00241679229641685	0.01434327250470351	0.10336677207297423	1.0
PTBXL	17404	20116	6	150	FD	0.3021791504758233	0.002424814456449266	0.016464759663436475	0.12128734736664974	1.0
PTBXL	17404	20116	7	150	FD	0.39972384666442334	0.0020247993146298485	0.01235764161073486	0.11465046670729796	1.0
PTBXL	17404	20116	8	150	FD	0.48829895356732916	0.00237517274909698	0.013237138213015148	0.1491002406946057	1.0
PTBXL	17404	20116	9	150	FD	0.3827862887096928	0.0024672477964436876	0.016177109831412514	0.10689015427074562	1.0
PTBXL	17404	20116	1	150	SG	0.12719142011579485	0.001966528038088782	0.01667236616533413	0.07056719526113829	1.0
PTBXL	17404	20116	2	150	SG	0.16705762815221792	0.0018453623809726494	0.015614635650664633	0.08179524740883805	1.0
PTBXL	17404	20116	3	150	SG	0.19130599888934607	0.0017916931127923304	0.012834384635811661	0.07208275542977637	1.0
PTBXL	17404	20116	4	150	SG	0.18420763342191668	0.0018903402333524974	0.014916072929777483	0.06556428753601697	1.0
PTBXL	17404	20116	5	150	SG	0.7851099042142122	0.0017057903333565767	0.014347149001478867	0.06768724317323707	1.0
PTBXL	17404	20116	6	150	SG	0.12356192064178002	0.001874831659166801	0.016445771058463683	0.07930159893229467	1.0
PTBXL	17404	20116	7	150	SG	0.107225777957692	0.0015401529096978474	0.012376344218959097	0.0714821389257973	1.0
PTBXL	17404	20116	8	150	SG	0.20089007729713218	0.0015952468806341754	0.013026338395109655	0.06507314598562196	1.0
PTBXL	17404	20116	9	150	SG	0.18047240402787765	0.0018512518395277587	0.016122986479971624	0.0746925492076144	1.0
PTBXL	17404	20116	1	150	SPEC	0.6515269872441556	0.003377815793643879	0.016921690507891798	0.20260512343044015	1.0
PTBXL	17404	20116	2	150	SPEC	0.5648085939150135	0.0036213600182269856	0.016288480574659897	0.17606305412996165	1.0
PTBXL	17404	20116	3	150	SPEC	0.5505482632389551	0.0035572991164874645	0.013354509541343169	0.25502632947336634	1.0
PTBXL	17404	20116	4	150	SPEC	0.6372497029354375	0.0030990250931153002	0.015098369224554105	0.1808912590625309	1.0
PTBXL	17404	20116	5	150	SPEC	0.5398150322430639	0.0032707401129563832	0.014712937187977216	0.21258113406107154	1.0
PTBXL	17404	20116	6	150	SPEC	0.5344800479111831	0.0029800175425553545	0.016755525003093213	0.17245897165013754	1.0
PTBXL	17404	20116	7	150	SPEC	0.5165630717861484	0.0027333244446616136	0.012604112858410217	0.26512110410980094	1.0
PTBXL	17404	20116	8	150	SPEC	0.44738289135520576	0.0032388715759056846	0.013588806880092154	0.27817880733884603	1.0
PTBXL	17404	20116	9	150	SPEC	0.5291751100841884	0.0032934940595177164	0.016441568503437105	0.23672100823650702	1.0
PTBXL	17404	20116	1	150	SG0SPEC	0.2515785825611756	0.0023381852498388814	0.016737321333042583	0.08979558567210173	1.0
PTBXL	17404	20116	2	150	SG0SPEC	0.35255277464350326	0.0022577107595615803	0.01562962906838551	0.11173668385117974	1.0
PTBXL	17404	20116	3	150	SG0SPEC	0.28142240771983124	0.002189326820882218	0.012955703876780732	0.11231044042704473	1.0
PTBXL	17404	20116	4	150	SG0SPEC	0.2465357551971333	0.002256574451246234	0.01500171831429671	0.0714319225327127	1.0
PTBXL	17404	20116	5	150	SG0SPEC	0.4170794203635737	0.0021198197985538105	0.01441832769961244	0.0934381903384266	1.0
PTBXL	17404	20116	6	150	SG0SPEC	0.3111521015075919	0.0022066616986333976	0.016504242200544805	0.0864276055989274	1.0
PTBXL	17404	20116	7	150	SG0SPEC	0.23983984740790312	0.0018128473170071612	0.012452473517503063	0.08246624476571443	1.0
PTBXL	17404	20116	8	150	SG0SPEC	0.29057974581994506	0.001956411440990248	0.013086165161084322	0.0852333040766258	1.0
PTBXL	17404	20116	9	150	SG0SPEC	0.3942942040245013	0.0021995866939879707	0.01617207160325348	0.09544274243058459	1.0
PTBXL	6337	12853	1	40	FD	0.1802003452076239	0.004122930425163539	0.019369957428099365	0.041921030189257504	1.0
PTBXL	6337	12853	2	40	FD	0.19165495635693464	0.0033426062316699746	0.015625416873412838	0.04224482488106316	1.0
PTBXL	6337	12853	3	40	FD	0.17311546038326336	0.003348185560390035	0.016088634536789305	0.04199037952704533	1.0
PTBXL	6337	12853	4	40	FD	0.15876394365348756	0.003409980063854773	0.016528770428700844	0.04367620625947637	1.0
PTBXL	6337	12853	5	40	FD	0.18700758676171209	0.004135502772475393	0.02015567022245454	0.04430641767254434	1.0
PTBXL	6337	12853	6	40	FD	0.16533226850682523	0.0036013483468076714	0.016613335455740157	0.04152868170579279	1.0
PTBXL	6337	12853	7	40	FD	0.17540149331345684	0.003427434675985097	0.016015997468997793	0.042411533860801466	1.0
PTBXL	6337	12853	8	40	FD	0.13634773479205692	0.0031461461982446167	0.015103460859849793	0.04265580470565449	1.0
PTBXL	6337	12853	1	40	SG	0.1805455158452105	0.00356207082506187	0.019310140134560005	0.04729555432450986	1.0
PTBXL	6337	12853	2	40	SG	0.2054323870323111	0.002864850099319783	0.015565033872915813	0.048586648827217936	1.0
PTBXL	6337	12853	3	40	SG	0.1977373665722885	0.0028749005756141936	0.01605272468099774	0.04841272443658267	1.0
PTBXL	6337	12853	4	40	SG	0.15288604504635006	0.0029466826150752377	0.01649804598129706	0.048942616922100834	1.0
PTBXL	6337	12853	5	40	SG	0.19110012326714482	0.0035745935590518994	0.020110892798688166	0.049224923231853214	1.0
PTBXL	6337	12853	6	40	SG	0.14658952369347214	0.003093654443126465	0.01656239707001152	0.04716246516193939	1.0
PTBXL	6337	12853	7	40	SG	0.17908616491544668	0.002937955756305716	0.015952160248176733	0.050163171374322815	1.0
PTBXL	6337	12853	8	40	SG	0.14715422129367062	0.0027047480522717844	0.015057152685489957	0.048861269683731605	1.0
PTBXL	6337	12853	1	40	SPEC	0.15104029974659652	0.004251005428490735	0.019491485615329224	0.04254070144153654	1.0
PTBXL	6337	12853	2	40	SPEC	0.20575506942593322	0.003451970181124406	0.015728347491550946	0.04283908447838968	1.0
PTBXL	6337	12853	3	40	SPEC	0.1821866390918754	0.0034570075251677836	0.016189242634017713	0.04265309402724625	1.0
PTBXL	6337	12853	4	40	SPEC	0.1701550305715817	0.0035158578674677316	0.016622030097973937	0.0445201608602438	1.0
PTBXL	6337	12853	5	40	SPEC	0.17313327373256648	0.004264023551543008	0.020276236059560967	0.04504524835172797	1.0
PTBXL	6337	12853	6	40	SPEC	0.1815490597485963	0.003718491649877991	0.016717313661469068	0.04234464125145434	1.0
PTBXL	6337	12853	7	40	SPEC	0.2267555667994436	0.003539319665805435	0.016123609722110913	0.04270119782101384	1.0
PTBXL	6337	12853	8	40	SPEC	0.1429012115637495	0.0032481546643612397	0.015193713278453614	0.04335818656095869	1.0
PTBXL	6337	12853	1	40	SG0SPEC	0.15057828724967753	0.004133345442850038	0.019424592947448114	0.043084332084004195	1.0
PTBXL	6337	12853	2	40	SG0SPEC	0.17974292069879377	0.0033472353108358107	0.01566051931626608	0.043779334643187943	1.0
PTBXL	6337	12853	3	40	SG0SPEC	0.17081041063745905	0.0033521035843972966	0.016134989921706238	0.04312578815035157	1.0
PTBXL	6337	12853	4	40	SG0SPEC	0.15097255467691137	0.003417683562650332	0.016587554903306146	0.04488475246986072	1.0
PTBXL	6337	12853	5	40	SG0SPEC	0.18417432750528476	0.004144226680800301	0.02021289168342212	0.0453963372170795	1.0
PTBXL	6337	12853	6	40	SG0SPEC	0.13945154841404606	0.0036070301448853336	0.01666399015603498	0.04270181081656544	1.0
PTBXL	6337	12853	7	40	SG0SPEC	0.16488338264234217	0.003431678925364138	0.016050242441773648	0.04407271485340574	1.0
PTBXL	6337	12853	8	40	SG0SPEC	0.13598091718363706	0.003150214520472488	0.015146573851519836	0.04416828622631317	1.0
PTBXL	6337	12853	1	100	FD	0.21528299821045493	0.00539900030638264	0.019586171437715533	0.05996540444356693	1.0
PTBXL	6337	12853	2	100	FD	0.25273284927525086	0.004552404914850363	0.01596209944153199	0.07328553940329552	1.0
PTBXL	6337	12853	3	100	FD	0.28001604080131354	0.00440112199401198	0.016070173399785368	0.054303719967057004	1.0
PTBXL	6337	12853	4	100	FD	0.22147562503258766	0.004540239635605497	0.016659326526733867	0.0579284306004735	1.0
PTBXL	6337	12853	5	100	FD	0.1871637562864388	0.0054179205296194305	0.020373828427879236	0.057933977484039056	1.0
PTBXL	6337	12853	6	100	FD	0.3222726063365476	0.0048238218738706875	0.0170567768423143	0.06009660167770477	1.0
PTBXL	6337	12853	7	100	FD	0.2790377862881972	0.004590162881538495	0.016229051409866028	0.06478154045847308	1.0
PTBXL	6337	12853	8	100	FD	0.23324029872759056	0.004178293028615109	0.01521864432071022	0.0550998959926691	1.0
PTBXL	6337	12853	1	100	SG	0.23180530618273273	0.003782897798570525	0.01903685119865593	0.05768099687458607	1.0
PTBXL	6337	12853	2	100	SG	0.2851600805382061	0.0030708809814255955	0.015435033204710546	0.05446311848054219	1.0
PTBXL	6337	12853	3	100	SG	0.22487674216103257	0.0030920213574042086	0.015720093199348705	0.0627248796176838	1.0
PTBXL	6337	12853	4	100	SG	0.6212192487129535	0.003152326070751925	0.016213622784751396	0.06502015320583557	1.0
PTBXL	6337	12853	5	100	SG	0.1759869017988389	0.0038378730602734307	0.01986509837174639	0.06607362476017288	1.0
PTBXL	6337	12853	6	100	SG	0.19316111275951914	0.0033227218666482114	0.016505657983855802	0.059111777750219384	1.0
PTBXL	6337	12853	7	100	SG	0.2480391066737142	0.003178537748767926	0.015734067537319832	0.056453526530189105	1.0
PTBXL	6337	12853	8	100	SG	0.1549716985111962	0.00291600232937393	0.01483894482089658	0.05650408780292921	1.0
PTBXL	6337	12853	1	100	SPEC	0.2726637946602255	0.00603747963888985	0.019974348516542628	0.08047250455692846	1.0
PTBXL	6337	12853	2	100	SPEC	0.30264407895147455	0.0051688378931233755	0.016332289932006135	0.10273442319919585	1.0
PTBXL	6337	12853	3	100	SPEC	0.34909648795452125	0.004893210220032339	0.016355371991668782	0.06124072251339467	1.0
PTBXL	6337	12853	4	100	SPEC	0.3037805937926093	0.005092905838291572	0.016986460862245468	0.07070038575649105	1.0
PTBXL	6337	12853	5	100	SPEC	0.24872074500286998	0.0060095965279365155	0.020725756378715	0.06748525621427974	1.0
PTBXL	6337	12853	6	100	SPEC	0.37965489955164816	0.005452065047251223	0.017414069019709863	0.07701482397441972	1.0
PTBXL	6337	12853	7	100	SPEC	0.2955332144951084	0.005124282912500732	0.016566642403622205	0.09059422645067576	1.0
PTBXL	6337	12853	8	100	SPEC	0.3311939293392325	0.0046665309557457285	0.015491280016801159	0.0708808055781809	1.0
PTBXL	6337	12853	1	100	SG0SPEC	0.23438440878728073	0.004605844431154866	0.019118822363717	0.0520985064538159	1.0
PTBXL	6337	12853	2	100	SG0SPEC	0.24226984490575904	0.003814873393815418	0.015585827210595812	0.045199451755585915	1.0
PTBXL	6337	12853	3	100	SG0SPEC	0.31135008286098725	0.0038188360956244553	0.015887018549189134	0.05694526584143786	1.0
PTBXL	6337	12853	4	100	SG0SPEC	0.2469342000787866	0.0038729345580524378	0.01629066750243205	0.061566173290860886	1.0
PTBXL	6337	12853	5	100	SG0SPEC	0.2540433559781669	0.004706541080983371	0.01995671960788004	0.05924709464651248	1.0
PTBXL	6337	12853	6	100	SG0SPEC	0.29004188098480477	0.0041231291012958195	0.01658712119540531	0.05210878590528681	1.0
PTBXL	6337	12853	7	100	SG0SPEC	0.31513384099959707	0.003940427662762889	0.015922430041824764	0.045827913815678474	1.0
PTBXL	6337	12853	8	100	SG0SPEC	0.19361741880446173	0.003578019263898888	0.014981388997968755	0.049235053273177516	1.0
PTBXL	6337	12853	1	150	FD	0.337956943816877	0.005679093953489896	0.019811517451513497	0.06902971154550791	1.0
PTBXL	6337	12853	2	150	FD	0.27993121791362846	0.004863602786836458	0.016243889415235822	0.0877745856652035	1.0
PTBXL	6337	12853	3	150	FD	0.3065411616122028	0.004600796598272352	0.016195488271705322	0.06017508270206934	1.0
PTBXL	6337	12853	4	150	FD	0.3139866146384094	0.004720817834307373	0.016856542578538625	0.05209418523003279	1.0
PTBXL	6337	12853	5	150	FD	0.2835299086951885	0.005625268066461229	0.020580891758845903	0.05998620307303199	1.0
PTBXL	6337	12853	6	150	FD	0.3061992463753659	0.005099267290923151	0.017337498733802106	0.06576072847516197	1.0
PTBXL	6337	12853	7	150	FD	0.3389697966586555	0.004815977265035187	0.016376432465124165	0.08142494519859811	1.0
PTBXL	6337	12853	8	150	FD	0.4491324078242054	0.004453129459007442	0.015432527089604228	0.062465871900753034	1.0
PTBXL	6337	12853	1	150	SG	0.21094312355890638	0.00378213759861012	0.019042100799923564	0.05767758743633449	1.0
PTBXL	6337	12853	2	150	SG	0.19633105750458593	0.003070189501001868	0.015449731570084162	0.05537676056164056	1.0
PTBXL	6337	12853	3	150	SG	0.1655383900943939	0.003092309217169013	0.01571792031192566	0.06275312849257389	1.0
PTBXL	6337	12853	4	150	SG	0.34273434794356555	0.003152647630531259	0.016214228357249526	0.06480056065089707	1.0
PTBXL	6337	12853	5	150	SG	0.17725993045885577	0.0038377517724451017	0.019860958104371853	0.0664736937055948	1.0
PTBXL	6337	12853	6	150	SG	0.2144303827352441	0.0033211811693223117	0.016502195550834674	0.05942605255403009	1.0
PTBXL	6337	12853	7	150	SG	0.27639878950939867	0.003179691062216898	0.015735790283411783	0.05684895411217771	1.0
PTBXL	6337	12853	8	150	SG	0.21148339735985466	0.002917189825479281	0.01483911284663608	0.05644762802725871	1.0
PTBXL	6337	12853	1	150	SPEC	0.5737144237399594	0.007072983966874804	0.020550563358029676	0.10220090041433678	1.0
PTBXL	6337	12853	2	150	SPEC	0.5021798170495538	0.006462640261755338	0.017115828889209508	0.11916531611052303	1.0
PTBXL	6337	12853	3	150	SPEC	0.7165576224171492	0.0055438761659859365	0.016658396044318364	0.09780047891014296	1.0
PTBXL	6337	12853	4	150	SPEC	0.5833738247858842	0.005818329495231955	0.017488321430523746	0.08709233019501289	1.0
PTBXL	6337	12853	5	150	SPEC	0.5509945711966653	0.006683830803527031	0.021140043718087212	0.1279574267621765	1.0
PTBXL	6337	12853	6	150	SPEC	0.5221483089344482	0.006373227610801022	0.01804122185150833	0.12182677333398617	1.0
PTBXL	6337	12853	7	150	SPEC	0.5289532815319833	0.005870168505993825	0.017002850127383264	0.12002109487672842	1.0
PTBXL	6337	12853	8	150	SPEC	0.5873362837090144	0.005522782166855441	0.01603045258710081	0.09940783445625319	1.0
PTBXL	6337	12853	1	150	SG0SPEC	0.36380536892490456	0.004628312720549233	0.019132231089098166	0.05600959974917404	1.0
PTBXL	6337	12853	2	150	SG0SPEC	0.27688054279064	0.0038484062616607737	0.015627835319972822	0.05990446897919475	1.0
PTBXL	6337	12853	3	150	SG0SPEC	0.4063054010905923	0.0038204293245438113	0.015898357074334336	0.056659185602514005	1.0
PTBXL	6337	12853	4	150	SG0SPEC	0.2975041364908101	0.0038956257872447006	0.016296282627981846	0.06299203838517528	1.0
PTBXL	6337	12853	5	150	SG0SPEC	0.2681320536969051	0.004696997467212091	0.019951300036362057	0.060701252982478145	1.0
PTBXL	6337	12853	6	150	SG0SPEC	0.35499994701177773	0.004120575657697203	0.01659649403830421	0.05461729024693302	1.0
PTBXL	6337	12853	7	150	SG0SPEC	0.32520264387914194	0.003960370346620087	0.015942653572213125	0.049976135137238004	1.0
PTBXL	6337	12853	8	150	SG0SPEC	0.6180818665920538	0.0035952560010135866	0.01498747790191465	0.05410381450377202	1.0
PTBXL	11842	13781	1	40	FD	0.1567046863653142	0.003454090816134584	0.018191536184123593	0.04970327381311676	1.0
PTBXL	11842	13781	2	40	FD	0.12342507824408272	0.003475873889359631	0.017787155773547114	0.04556375107388365	1.0
PTBXL	11842	13781	3	40	FD	0.15373738400681305	0.0035632774703478636	0.017578531275222693	0.04389816480729014	1.0
PTBXL	11842	13781	4	40	FD	0.20318337746004067	0.003582871478866085	0.01815084295673492	0.04775226940540509	1.0
PTBXL	11842	13781	5	40	FD	0.26553873902388525	0.0035548044038920903	0.018181267694944277	0.04109675057438412	1.0
PTBXL	11842	13781	6	40	FD	0.1555483805171078	0.0035192139288997733	0.018417198358852492	0.04170789539394738	1.0
PTBXL	11842	13781	7	40	FD	0.14254503761533616	0.003547213282115274	0.018404790486127476	0.04422135048261812	1.0
PTBXL	11842	13781	8	40	FD	0.13395384618910788	0.003544617296167047	0.01843264075013715	0.0460614674747517	1.0
PTBXL	11842	13781	9	40	FD	0.15480846738283432	0.003497363516290903	0.018162252175025123	0.04720506175817814	1.0
PTBXL	11842	13781	10	40	FD	0.1310733000146291	0.0034338406750948096	0.018238423473079492	0.04771770446401513	1.0
PTBXL	11842	13781	11	40	FD	0.1591401984204631	0.003533260538851945	0.018219143697153214	0.04984421634459032	1.0
PTBXL	11842	13781	1	40	SG	0.1281352763891115	0.002932425833733343	0.018141740255755014	0.05534308587388222	1.0
PTBXL	11842	13781	2	40	SG	0.12515408423603303	0.002951458139307945	0.017712353505190643	0.0495675456316954	1.0
PTBXL	11842	13781	3	40	SG	0.14290743253216823	0.0030229037836280903	0.017500652309527256	0.04827310595858646	1.0
PTBXL	11842	13781	4	40	SG	0.1829122573718519	0.003023687627773926	0.018067056883757735	0.0498674198269771	1.0
PTBXL	11842	13781	5	40	SG	0.15476688227057261	0.0030146681175355983	0.018111808130122708	0.04610668894776317	1.0
PTBXL	11842	13781	6	40	SG	0.1432243785357027	0.0029895776992362277	0.018353012557574943	0.045866207689672936	1.0
PTBXL	11842	13781	7	40	SG	0.18029129723017384	0.0030158585291466824	0.01834408181178598	0.047521030739002046	1.0
PTBXL	11842	13781	8	40	SG	0.1250691341456134	0.0030062619885372357	0.018373945677292457	0.049989293446886705	1.0
PTBXL	11842	13781	9	40	SG	0.16948163622981735	0.0029481650194884434	0.018089719991463304	0.05233971338282696	1.0
PTBXL	11842	13781	10	40	SG	0.14449353964459588	0.002919912926422575	0.018175564914807936	0.05174772347364617	1.0
PTBXL	11842	13781	11	40	SG	0.15226023181036666	0.0029820835357331123	0.018154413922883413	0.054777452942986436	1.0
PTBXL	11842	13781	1	40	SPEC	0.1590198529703198	0.0035735308735373467	0.018363792674598183	0.050780559345776424	1.0
PTBXL	11842	13781	2	40	SPEC	0.2660839639381202	0.0035924153650098117	0.01795577312555878	0.04723849669741726	1.0
PTBXL	11842	13781	3	40	SPEC	0.16361761644046227	0.0036825401716942194	0.017756510588133947	0.04522297021536147	1.0
PTBXL	11842	13781	4	40	SPEC	0.16640290416418488	0.003710125985883346	0.018329079302692588	0.04985802312612931	1.0
PTBXL	11842	13781	5	40	SPEC	0.1899845369044693	0.0036789668455155964	0.018364707723321782	0.04208822706903785	1.0
PTBXL	11842	13781	6	40	SPEC	0.15777882887702957	0.003636836925019152	0.01859899295508758	0.043341571738670606	1.0
PTBXL	11842	13781	7	40	SPEC	0.14616040909818703	0.0036645832554235216	0.018578622013341803	0.04630900647833316	1.0
PTBXL	11842	13781	8	40	SPEC	0.3302291669446183	0.0036650222274391487	0.01861715555590321	0.04774712755379208	1.0
PTBXL	11842	13781	9	40	SPEC	0.16272719000594596	0.0036211410961365076	0.018333904928059835	0.04858622170861505	1.0
PTBXL	11842	13781	10	40	SPEC	0.13424804737482932	0.00354997509507386	0.018403489345806844	0.049578710198825836	1.0
PTBXL	11842	13781	11	40	SPEC	0.16640652614206847	0.003656500676805765	0.018400800989035387	0.051317019612877345	1.0
PTBXL	11842	13781	1	40	SG0SPEC	0.17687189628674607	0.003459012761351285	0.018137672663091863	0.05121988344967643	1.0
PTBXL	11842	13781	2	40	SG0SPEC	0.12578682831033275	0.0034856126819709367	0.017718044725578017	0.046720041505269656	1.0
PTBXL	11842	13781	3	40	SG0SPEC	0.1569233696383967	0.003572546513343273	0.017517287798962902	0.04535759592211161	1.0
PTBXL	11842	13781	4	40	SG0SPEC	0.19689455284379298	0.003588253043804976	0.018072132341468775	0.048368026851626854	1.0
PTBXL	11842	13781	5	40	SG0SPEC	0.2902915146454144	0.0035621121958418615	0.01811654695874864	0.04245456998864969	1.0
PTBXL	11842	13781	6	40	SG0SPEC	0.17043649585605394	0.0035265129135662833	0.01835289075882554	0.04291977760308811	1.0
PTBXL	11842	13781	7	40	SG0SPEC	0.16762904128148112	0.003557802861580234	0.018355650046622634	0.04510111744571111	1.0
PTBXL	11842	13781	8	40	SG0SPEC	0.1573111090857748	0.0035549294624530425	0.01836439835307121	0.04732800012461166	1.0
PTBXL	11842	13781	9	40	SG0SPEC	0.16081472666934915	0.0035003737461111266	0.018092554204132735	0.04867341985552483	1.0
PTBXL	11842	13781	10	40	SG0SPEC	0.13447209910070373	0.0034405776146732322	0.018178355188889262	0.04897145366840986	1.0
PTBXL	11842	13781	11	40	SG0SPEC	0.165001255539983	0.0035378952973645693	0.018146809419993453	0.05136202112359077	1.0
PTBXL	11842	13781	1	100	FD	0.24758051991753374	0.004477851178465243	0.01939027244631666	0.0828596011527663	1.0
PTBXL	11842	13781	2	100	FD	0.18850867503700725	0.004347910356600929	0.018758305044260393	0.079150815432824	1.0
PTBXL	11842	13781	3	100	FD	0.27904034643626796	0.004380274160555468	0.01862853141909171	0.0806877118991832	1.0
PTBXL	11842	13781	4	100	FD	0.21066031864170157	0.004322421068974377	0.01921499366848432	0.09042259258194456	1.0
PTBXL	11842	13781	5	100	FD	0.2156825890151223	0.004499393906389183	0.01915626635577274	0.0777444133219347	1.0
PTBXL	11842	13781	6	100	FD	0.20327048659071828	0.0042567303124902475	0.01923350188084033	0.08398445616818438	1.0
PTBXL	11842	13781	7	100	FD	0.30883191141938177	0.004399638653433728	0.019368449912967833	0.09605515067064374	1.0
PTBXL	11842	13781	8	100	FD	0.2650057937194591	0.004321393689262448	0.019353564424122092	0.08357867668206623	1.0
PTBXL	11842	13781	9	100	FD	0.2685073511489699	0.004353359287567041	0.01927786813158057	0.0855156683812703	1.0
PTBXL	11842	13781	10	100	FD	0.2636825361683798	0.0042923394935716706	0.019182301706855115	0.10183706354652247	1.0
PTBXL	11842	13781	11	100	FD	0.2525543724887295	0.004453813230274609	0.0193006707302923	0.09223166838406596	1.0
PTBXL	11842	13781	1	100	SG	0.1834082844084611	0.003136815713619734	0.018810768894806353	0.05868415440479507	1.0
PTBXL	11842	13781	2	100	SG	0.14941947612565096	0.003153944791313231	0.018281309513966847	0.060270694244960524	1.0
PTBXL	11842	13781	3	100	SG	0.26725245563632966	0.0032126561196507996	0.018000278407693453	0.05890680790125505	1.0
PTBXL	11842	13781	4	100	SG	0.1470261712191049	0.003217766732178234	0.01875258802987427	0.06066239861504742	1.0
PTBXL	11842	13781	5	100	SG	0.3732901773786042	0.0032205092131943345	0.01854979779710469	0.056540149855848786	1.0
PTBXL	11842	13781	6	100	SG	0.22243644641095572	0.0031653669887604166	0.01873170647339157	0.05732513858628475	1.0
PTBXL	11842	13781	7	100	SG	0.185736463884492	0.0031972404281472412	0.018835298334008498	0.06544803616289924	1.0
PTBXL	11842	13781	8	100	SG	0.14595990697995656	0.003161819860059863	0.01880519597304046	0.05709669153437168	1.0
PTBXL	11842	13781	9	100	SG	0.16391963094771933	0.0031320453424819776	0.018658619634652412	0.06005448372234636	1.0
PTBXL	11842	13781	10	100	SG	0.20044017677341838	0.0031144723909120485	0.01869574749720261	0.06853433709159533	1.0
PTBXL	11842	13781	11	100	SG	0.21799715150927743	0.00316603985092122	0.01871797028605743	0.06418756379853789	1.0
PTBXL	11842	13781	1	100	SPEC	0.3409167942661141	0.005102230701234077	0.019919584710322933	0.12059963199538253	1.0
PTBXL	11842	13781	2	100	SPEC	0.22430585451270177	0.004830904692834881	0.01918637056160553	0.10035098389419701	1.0
PTBXL	11842	13781	3	100	SPEC	0.38890008639258206	0.00486202623319398	0.019101639414592708	0.10170305206469343	1.0
PTBXL	11842	13781	4	100	SPEC	0.5598271021386285	0.004798942143854481	0.019622207253942557	0.13141348895331526	1.0
PTBXL	11842	13781	5	100	SPEC	0.30012822757986424	0.005051145896620658	0.019678171043776324	0.10858350247729748	1.0
PTBXL	11842	13781	6	100	SPEC	0.33791728023178996	0.004702875463804581	0.019645135107807504	0.11654216857482198	1.0
PTBXL	11842	13781	7	100	SPEC	0.3999513091484032	0.004916027934441905	0.019827775535959952	0.12850146030156376	1.0
PTBXL	11842	13781	8	100	SPEC	0.35872599638848185	0.00486079798704406	0.0198559840300723	0.11677952915049168	1.0
PTBXL	11842	13781	9	100	SPEC	0.3391584524396502	0.004885148607400286	0.01977212283527227	0.11719761659016907	1.0
PTBXL	11842	13781	10	100	SPEC	0.4209652294184358	0.004775107829142425	0.01960623058818787	0.13983812956642164	1.0
PTBXL	11842	13781	11	100	SPEC	0.3178828469334065	0.005021336737416244	0.01976528252681392	0.12803320319967035	1.0
PTBXL	11842	13781	1	100	SG0SPEC	0.2145020032799124	0.003918722147747516	0.0186191040636456	0.06292663074251115	1.0
PTBXL	11842	13781	2	100	SG0SPEC	0.20035486031253988	0.003910232897579138	0.01816745711631781	0.05973987628381267	1.0
PTBXL	11842	13781	3	100	SG0SPEC	0.26516394979096974	0.0040023023482502204	0.017906277410686493	0.061337294675896985	1.0
PTBXL	11842	13781	4	100	SG0SPEC	0.24758478491157296	0.003971601627459104	0.018572713104391025	0.06666094623444113	1.0
PTBXL	11842	13781	5	100	SG0SPEC	0.20583573377552725	0.004026304900600985	0.01841743810789908	0.05901983410918243	1.0
PTBXL	11842	13781	6	100	SG0SPEC	0.3817993608927006	0.003925199052245709	0.01863258624495279	0.060108339212019954	1.0
PTBXL	11842	13781	7	100	SG0SPEC	0.1933712917752722	0.003986992383942458	0.018734991231862452	0.0673952197279058	1.0
PTBXL	11842	13781	8	100	SG0SPEC	0.251030416554248	0.003928681479204838	0.018641871138050745	0.05810138676710746	1.0
PTBXL	11842	13781	9	100	SG0SPEC	0.2320885020608826	0.003931539569531114	0.018485430695385507	0.06297877656127962	1.0
PTBXL	11842	13781	10	100	SG0SPEC	0.1911507351077947	0.0038604456610501427	0.018550278272290843	0.0666978427491777	1.0
PTBXL	11842	13781	11	100	SG0SPEC	0.21392842429137096	0.0039430454660538084	0.018504357860274958	0.06390880973427629	1.0
PTBXL	11842	13781	1	150	FD	0.22177122936193175	0.004729027086245597	0.019477957102218526	0.1201209495720531	1.0
PTBXL	11842	13781	2	150	FD	0.24844007950410527	0.004524776510468133	0.01889446019887138	0.09853962987139032	1.0
PTBXL	11842	13781	3	150	FD	0.2822619948188011	0.004527134968786807	0.018767454046971402	0.09228460529558824	1.0
PTBXL	11842	13781	4	150	FD	0.2637847894780747	0.004558100136977387	0.019172936197067718	0.11328924997322982	1.0
PTBXL	11842	13781	5	150	FD	0.43642041598569065	0.004708879550084961	0.01936347424198261	0.09697388102711878	1.0
PTBXL	11842	13781	6	150	FD	0.3125117207430168	0.0044636840555893915	0.019255704347563747	0.11145176595921302	1.0
PTBXL	11842	13781	7	150	FD	0.34416505415069526	0.00457340708401792	0.019414286516768336	0.11550787743515552	1.0
PTBXL	11842	13781	8	150	FD	0.24160793595466146	0.004555842436897731	0.019487471846535858	0.11448985679920785	1.0
PTBXL	11842	13781	9	150	FD	0.3329779268181211	0.00452337445070918	0.01937696699941461	0.10830107306694275	1.0
PTBXL	11842	13781	10	150	FD	0.3060416958553551	0.004564942058345627	0.019226080617486194	0.15109957775934302	1.0
PTBXL	11842	13781	11	150	FD	0.30120003329148	0.004598863532355575	0.019239306914155305	0.11511081588980514	1.0
PTBXL	11842	13781	1	150	SG	0.20829095265909753	0.00313923104359963	0.0188423794079167	0.05882335167741129	1.0
PTBXL	11842	13781	2	150	SG	0.18562082628349671	0.003157228397191584	0.018289315542692176	0.06058464979465144	1.0
PTBXL	11842	13781	3	150	SG	0.20382035840853324	0.0032196022231343402	0.018037188991456732	0.058970118209844706	1.0
PTBXL	11842	13781	4	150	SG	0.1426659162653959	0.0032220213106229543	0.01880299554632791	0.06042353658746185	1.0
PTBXL	11842	13781	5	150	SG	0.23169525345884873	0.003226355583066833	0.018580552930214628	0.056934132821773835	1.0
PTBXL	11842	13781	6	150	SG	0.40388773235537156	0.0031718101920514227	0.0187698529886042	0.0574496186903739	1.0
PTBXL	11842	13781	7	150	SG	0.19433240072363955	0.0032035447044325635	0.018873589561627494	0.06519337612788895	1.0
PTBXL	11842	13781	8	150	SG	0.1307497696284036	0.0031676137968874884	0.0188330911109954	0.05706351230909144	1.0
PTBXL	11842	13781	9	150	SG	0.5102923014265555	0.0031387716721138384	0.01870029933798535	0.0607954035094482	1.0
PTBXL	11842	13781	10	150	SG	0.20161528940074705	0.003118852129209982	0.018719609863332567	0.06879823092404697	1.0
PTBXL	11842	13781	11	150	SG	0.21246117230091444	0.0031712859015883272	0.018756310211278677	0.06418861967205125	1.0
PTBXL	11842	13781	1	150	SPEC	0.6072175595876402	0.005980453826658756	0.02013336460547843	0.2305131970067605	1.0
PTBXL	11842	13781	2	150	SPEC	0.664215229251734	0.005626479248133127	0.01949098595373345	0.18444467952041685	1.0
PTBXL	11842	13781	3	150	SPEC	0.4469125286007611	0.005706274686383656	0.019415735026387777	0.13359060326327987	1.0
PTBXL	11842	13781	4	150	SPEC	0.6456972026795748	0.005680476614456949	0.019662649235306428	0.18528729322269796	1.0
PTBXL	11842	13781	5	150	SPEC	0.5897244995431551	0.005832986068751295	0.020086246759755236	0.17076247349656215	1.0
PTBXL	11842	13781	6	150	SPEC	0.4790078409155947	0.00567931670588576	0.019805146723230905	0.19625086856438587	1.0
PTBXL	11842	13781	7	150	SPEC	0.49507098819806694	0.005782455797220574	0.020016368805466384	0.16980369218040173	1.0
PTBXL	11842	13781	8	150	SPEC	0.4628205023719773	0.005706278914186277	0.020120047089647142	0.19670886785533853	1.0
PTBXL	11842	13781	9	150	SPEC	0.6948889502107397	0.005682587706544614	0.02002446588860545	0.18211734792626896	1.0
PTBXL	11842	13781	10	150	SPEC	0.541833391394978	0.0059434228107142365	0.019764359858587283	0.3309280557535951	1.0
PTBXL	11842	13781	11	150	SPEC	0.42615319646908184	0.005786546997892669	0.019828683264905195	0.21700665683054965	1.0
PTBXL	11842	13781	1	150	SG0SPEC	0.23461126514293248	0.003986474099998651	0.01865698407572618	0.09051799935545327	1.0
PTBXL	11842	13781	2	150	SG0SPEC	0.3127641374447777	0.003942412242977684	0.01817636636015912	0.07251196492529423	1.0
PTBXL	11842	13781	3	150	SG0SPEC	0.30514471077669125	0.004086430171568746	0.017943502592387073	0.0727975197847759	1.0
PTBXL	11842	13781	4	150	SG0SPEC	0.24141240467745345	0.0040348820834815585	0.01861430117777791	0.08269312818373234	1.0
PTBXL	11842	13781	5	150	SG0SPEC	0.2875184054620389	0.00410608908118371	0.018457911459736645	0.07092055253219123	1.0
PTBXL	11842	13781	6	150	SG0SPEC	0.2669531627934314	0.003997938460805109	0.018679513608525343	0.07329782289277342	1.0
PTBXL	11842	13781	7	150	SG0SPEC	0.31066563872590996	0.00406240147463299	0.018768540382712834	0.0744010466373613	1.0
PTBXL	11842	13781	8	150	SG0SPEC	0.2660644876682351	0.004015634173787356	0.018683005703055006	0.07903557780708309	1.0
PTBXL	11842	13781	9	150	SG0SPEC	0.2604383331536306	0.004027449892097112	0.0185193039583442	0.07969878017077821	1.0
PTBXL	11842	13781	10	150	SG0SPEC	0.3561874632595506	0.0039095813688823835	0.01857353907487504	0.0879253451826416	1.0
PTBXL	11842	13781	11	150	SG0SPEC	0.2319649406452703	0.003990218299785663	0.01855343340708177	0.07994375369122624	1.0
PTBXL	15841	15056	1	40	FD	0.1586741531672507	0.000722903007342431	0.008989273398321175	0.05716248885071432	1.0
PTBXL	15841	15056	2	40	FD	0.1431360498191265	0.0009225078842343333	0.010379758573186586	0.0619564374350889	1.0
PTBXL	15841	15056	3	40	FD	0.1597469027375051	0.0007964911946308762	0.009221373723447243	0.052495288969477694	1.0
PTBXL	15841	15056	4	40	FD	0.17890820026329252	0.0007697276591823661	0.008617118083444508	0.055632788470105346	1.0
PTBXL	15841	15056	5	40	FD	0.1394011274333706	0.0014203586462590116	0.012563090361670543	0.020690784234612552	1.0
PTBXL	15841	15056	6	40	FD	0.15118154281807836	0.0013166216720954214	0.011394065005126755	0.019322335138734634	1.0
PTBXL	15841	15056	7	40	FD	0.1615950331418895	0.0012373162564028547	0.011556721249087132	0.0698556607642659	1.0
PTBXL	15841	15056	8	40	FD	0.13933801626656542	0.000790155789703885	0.00915429452674205	0.06898152526607126	1.0
PTBXL	15841	15056	9	40	FD	0.1350894905147935	0.0009789319899676395	0.010358647870051446	0.05637454467483099	1.0
PTBXL	15841	15056	10	40	FD	0.20417740163267883	0.0009050163104023758	0.009570941777884133	0.05049045669779785	1.0
PTBXL	15841	15056	1	40	SG	0.1426846255623962	0.0006297038226894895	0.008980852668315116	0.0578685919400581	1.0
PTBXL	15841	15056	2	40	SG	0.13577176962692777	0.0007847481890192181	0.010365864959825428	0.06198552076774119	1.0
PTBXL	15841	15056	3	40	SG	0.1304781505780735	0.0006787948663050714	0.009202462203560715	0.05421400625968797	1.0
PTBXL	15841	15056	4	40	SG	0.17677976469089363	0.0006505946331861204	0.00859858731888133	0.055394047523904796	1.0
PTBXL	15841	15056	5	40	SG	0.13336176636760558	0.0011540469943954095	0.012502821179812813	0.023894318914137774	1.0
PTBXL	15841	15056	6	40	SG	0.15922712836301514	0.0010467565039212518	0.011334150675468118	0.022049062153871087	1.0
PTBXL	15841	15056	7	40	SG	0.1728954760304857	0.0010059150409689687	0.011514121154244519	0.07077133731667663	1.0
PTBXL	15841	15056	8	40	SG	0.15050342048435097	0.0006797404056299629	0.009148539157141271	0.0683219369176264	1.0
PTBXL	15841	15056	9	40	SG	0.1237873667983893	0.000835329094184795	0.010339561070368219	0.058520580600085824	1.0
PTBXL	15841	15056	10	40	SG	0.17847088662209404	0.0007544439575963071	0.0095504459126999	0.054658815864267005	1.0
PTBXL	15841	15056	1	40	SPEC	0.20264442606652688	0.0007442210907355202	0.009012395055286736	0.06020805292787783	1.0
PTBXL	15841	15056	2	40	SPEC	0.17608987293596237	0.0009548549151561844	0.010420868867524597	0.06488346420882055	1.0
PTBXL	15841	15056	3	40	SPEC	0.15693130223124505	0.0008242714211183207	0.00925906473424059	0.05466083106462918	1.0
PTBXL	15841	15056	4	40	SPEC	0.1713058612858563	0.0007983725068693143	0.008656918482320657	0.05910565550078274	1.0
PTBXL	15841	15056	5	40	SPEC	0.16323762862812866	0.0014817925731892565	0.01265084130738689	0.02142492360064743	1.0
PTBXL	15841	15056	6	40	SPEC	0.16218078059078672	0.0013788246142988952	0.011475950226607945	0.020032047389718474	1.0
PTBXL	15841	15056	7	40	SPEC	0.17441253266507306	0.0012910702401681688	0.011643499236525095	0.07366598661085967	1.0
PTBXL	15841	15056	8	40	SPEC	0.14980358715843717	0.0008149242904335168	0.009175288030462685	0.07283275778311313	1.0
PTBXL	15841	15056	9	40	SPEC	0.16393028020005376	0.001012799390430766	0.010403549994188317	0.058866449749922174	1.0
PTBXL	15841	15056	10	40	SPEC	0.1785151437762383	0.0009401385747355189	0.009612987105798726	0.052501475611976156	1.0
PTBXL	15841	15056	1	40	SG0SPEC	0.14913824135643267	0.0007187636149171467	0.00897747450645834	0.056976276878970576	1.0
PTBXL	15841	15056	2	40	SG0SPEC	0.13199426208878828	0.0009130367693460851	0.01035667842255311	0.06274373810750213	1.0
PTBXL	15841	15056	3	40	SG0SPEC	0.1581366537113731	0.0007887235801856465	0.009188491701221678	0.05320834605011721	1.0
PTBXL	15841	15056	4	40	SG0SPEC	0.18499073928186713	0.0007622362660820378	0.008579152746712438	0.05533682171829866	1.0
PTBXL	15841	15056	5	40	SG0SPEC	0.13252140703473653	0.0014012026963459228	0.012469914625706948	0.021309765835933935	1.0
PTBXL	15841	15056	6	40	SG0SPEC	0.15198823567697065	0.0012934867072879124	0.011299196497740076	0.019735685399159673	1.0
PTBXL	15841	15056	7	40	SG0SPEC	0.15581375825046176	0.0012200596841693942	0.011452266782685043	0.0702183342850279	1.0
PTBXL	15841	15056	8	40	SG0SPEC	0.13866923577131057	0.0007869572748818794	0.00914822396224334	0.06880340419135487	1.0
PTBXL	15841	15056	9	40	SG0SPEC	0.14618032892999758	0.000968573541504191	0.010327267348884376	0.05699829951802996	1.0
PTBXL	15841	15056	10	40	SG0SPEC	0.16795464175003866	0.0008955188596116869	0.009536858551329859	0.051324690463886644	1.0
PTBXL	15841	15056	1	100	FD	0.5202758786169591	0.0011845647447128172	0.009400508929276708	0.12812870266831095	1.0
PTBXL	15841	15056	2	100	FD	0.3236548811749301	0.0022879811442995984	0.012305621660072649	0.0263838642064431	1.0
PTBXL	15841	15056	3	100	FD	0.35764326798812285	0.0019802329287128472	0.01080435861808538	0.04389748797396436	1.0
PTBXL	15841	15056	4	100	FD	0.407099035500937	0.0019502688501195577	0.010044185165498019	0.05021701938761512	1.0
PTBXL	15841	15056	5	100	FD	0.2677454574405105	0.0039004938056915587	0.01632348152202715	0.022845460552768676	1.0
PTBXL	15841	15056	6	100	FD	0.4313517510340104	0.003435803120269738	0.014919467299601245	0.023142242345114007	1.0
PTBXL	15841	15056	7	100	FD	0.3784048450343045	0.0034754362534645303	0.014820721827807705	0.18875608270208508	1.0
PTBXL	15841	15056	8	100	FD	0.367541985699081	0.0014222137360087965	0.009572205064735478	0.1283255656758428	1.0
PTBXL	15841	15056	9	100	FD	0.32545178766996063	0.0022701991161158852	0.012232099249213152	0.07519956309723545	1.0
PTBXL	15841	15056	10	100	FD	0.3149761426368972	0.002059059165670239	0.01111322888742593	0.09333794305338243	1.0
PTBXL	15841	15056	1	100	SG	0.20355255642284498	0.0007240883545934938	0.009235156753472386	0.10547527367185847	1.0
PTBXL	15841	15056	2	100	SG	0.2075729748614415	0.0009867885965727187	0.011297186555504128	0.08202675364515584	1.0
PTBXL	15841	15056	3	100	SG	0.17526263840039463	0.0008396610234732335	0.01000728376912234	0.06994740545884544	1.0
PTBXL	15841	15056	4	100	SG	0.253685299808041	0.0008335090626290995	0.009246059881860516	0.09648010201836148	1.0
PTBXL	15841	15056	5	100	SG	0.2208142837526188	0.0015696225855701962	0.014326077850582696	0.030271488767535992	1.0
PTBXL	15841	15056	6	100	SG	0.24498982215216517	0.001432324047023315	0.013148349970043612	0.03885477175422058	1.0
PTBXL	15841	15056	7	100	SG	0.22068981542456595	0.0013954092565512948	0.013504749374682016	0.15403047361607977	1.0
PTBXL	15841	15056	8	100	SG	0.28638022256598883	0.0007821745820150358	0.009360162814848574	0.10822263962748006	1.0
PTBXL	15841	15056	9	100	SG	0.21037854688622842	0.0010479948924661678	0.011234062523583088	0.07438432284119215	1.0
PTBXL	15841	15056	10	100	SG	0.2036486986131821	0.0009566459225009506	0.010300943059368874	0.07939046352455069	1.0
PTBXL	15841	15056	1	100	SPEC	0.3982734389842162	0.0014807912411621755	0.009516966466925255	0.1893960238237925	1.0
PTBXL	15841	15056	2	100	SPEC	0.3795217319185492	0.0030741277269472366	0.012887000185190444	0.03420082212682707	1.0
PTBXL	15841	15056	3	100	SPEC	0.46404702055392727	0.00272132374646916	0.011279022920504351	0.05522932892032327	1.0
PTBXL	15841	15056	4	100	SPEC	0.3892101883383571	0.0025962371789526313	0.010508322097854015	0.05657176993886919	1.0
PTBXL	15841	15056	5	100	SPEC	0.33436304902653324	0.005187522716010014	0.017373870689274033	0.030171689556056584	1.0
PTBXL	15841	15056	6	100	SPEC	0.39499249939225517	0.004620808777707312	0.015885424768349365	0.02664595204098028	1.0
PTBXL	15841	15056	7	100	SPEC	0.42178279480812886	0.004592646928791758	0.015692895830995084	0.25183315829635466	1.0
PTBXL	15841	15056	8	100	SPEC	0.4353499287195982	0.0018264419419817262	0.009744011542416818	0.16961798219351742	1.0
PTBXL	15841	15056	9	100	SPEC	0.4066024992267191	0.003003635458166017	0.01275935706202197	0.12048941045579188	1.0
PTBXL	15841	15056	10	100	SPEC	0.3743570946009965	0.002702990125209655	0.011584855261098233	0.12686405876949802	1.0
PTBXL	15841	15056	1	100	SG0SPEC	0.23205201291705396	0.0009280934427780612	0.009180604782923155	0.11236527287580837	1.0
PTBXL	15841	15056	2	100	SG0SPEC	0.241244725508241	0.0014061517936617798	0.011023025176274471	0.061482218858370304	1.0
PTBXL	15841	15056	3	100	SG0SPEC	0.27090861509434516	0.0011965076739031818	0.00974822267723911	0.06157213088172396	1.0
PTBXL	15841	15056	4	100	SG0SPEC	0.2825092063683483	0.0012009355791762074	0.009058164581096286	0.08348580697406595	1.0
PTBXL	15841	15056	5	100	SG0SPEC	0.25012064613393215	0.0024145035464287314	0.013736207335507653	0.023572557327603293	1.0
PTBXL	15841	15056	6	100	SG0SPEC	0.20542493309642415	0.0022047964259144406	0.012582330722460896	0.03266857795303984	1.0
PTBXL	15841	15056	7	100	SG0SPEC	0.24503462310302224	0.0021389371247389193	0.013002784073338066	0.14512665131689448	1.0
PTBXL	15841	15056	8	100	SG0SPEC	0.2927254046793655	0.0010220030300992177	0.009311698747548008	0.11601860925098458	1.0
PTBXL	15841	15056	9	100	SG0SPEC	0.25461953053986647	0.0014909350078577154	0.010874187402654775	0.07131135374408856	1.0
PTBXL	15841	15056	10	100	SG0SPEC	0.3062942954597045	0.0013508240926410327	0.010026509949648911	0.0830964266405729	1.0
PTBXL	15841	15056	1	150	FD	0.37197610472379133	0.0014435542687858014	0.009449166755690538	0.1601906002794201	1.0
PTBXL	15841	15056	2	150	FD	0.38616187583997047	0.003059208999064039	0.013180632874557285	0.03552350594873693	1.0
PTBXL	15841	15056	3	150	FD	0.32720356173871057	0.0028642489605326693	0.011624818713245886	0.04691889812408522	1.0
PTBXL	15841	15056	4	150	FD	0.4621245137605767	0.002756542162639006	0.010991590898884178	0.03609475083071362	1.0
PTBXL	15841	15056	5	150	FD	0.8371744523535736	0.004461727223981516	0.017075776628387867	0.019986440662913788	1.0
PTBXL	15841	15056	6	150	FD	0.2797022910783836	0.004280409567139105	0.015583027263291445	0.0198041541380383	1.0
PTBXL	15841	15056	7	150	FD	0.33754285278477236	0.004192319152763151	0.015267230746920794	0.2419528559954497	1.0
PTBXL	15841	15056	8	150	FD	0.3437912565378856	0.0018047030722289786	0.009757034372136387	0.14221391710559056	1.0
PTBXL	15841	15056	9	150	FD	0.34534897596172115	0.0031514859465404874	0.01298001895283058	0.13290813485992228	1.0
PTBXL	15841	15056	10	150	FD	0.38532221220116725	0.00283097279495287	0.011804304794815772	0.0950957896594525	1.0
PTBXL	15841	15056	1	150	SG	0.18817697187435287	0.0007271430975149544	0.009245707120461388	0.10633690324467956	1.0
PTBXL	15841	15056	2	150	SG	0.1860955865403806	0.000999339687993765	0.011314701353202885	0.08016446616883288	1.0
PTBXL	15841	15056	3	150	SG	0.2509106489852025	0.0008474176832305878	0.010004825140757236	0.0746778120542378	1.0
PTBXL	15841	15056	4	150	SG	0.2724106136669564	0.0008469646722469447	0.009273718259330054	0.09305167465997038	1.0
PTBXL	15841	15056	5	150	SG	0.1911909688067254	0.001585911534520203	0.014257509506954176	0.02967880317145774	1.0
PTBXL	15841	15056	6	150	SG	0.22688928835747788	0.0014426101693440325	0.013100890334143151	0.03901406611958273	1.0
PTBXL	15841	15056	7	150	SG	0.20929264092196145	0.0014125496979911084	0.013516846480419838	0.15608847077756627	1.0
PTBXL	15841	15056	8	150	SG	0.2562054435519679	0.0007865196310225873	0.00936955381344428	0.1098271519191101	1.0
PTBXL	15841	15056	9	150	SG	0.2036650195831887	0.0010611853679315174	0.011181349928055027	0.07772159340627319	1.0
PTBXL	15841	15056	10	150	SG	0.24533024864446545	0.0009669039315662217	0.01026091328317843	0.0773788820214755	1.0
PTBXL	15841	15056	1	150	SPEC	0.7624249430416996	0.0023269656648681756	0.00973952961779677	0.3294607634556644	1.0
PTBXL	15841	15056	2	150	SPEC	0.5085286563281386	0.005886151126510392	0.015242148523078692	0.06734217604504535	1.0
PTBXL	15841	15056	3	150	SPEC	0.8169578876939186	0.005228693702611878	0.01337827377438239	0.07957500158771619	1.0
PTBXL	15841	15056	4	150	SPEC	0.7182141101726706	0.005403819511188874	0.012967644054995944	0.03676270223771696	1.0
PTBXL	15841	15056	5	150	SPEC	0.6160761697650451	0.007835126453996913	0.019016845495922516	0.018980607136233073	1.0
PTBXL	15841	15056	6	150	SPEC	0.5882170978028284	0.007080685883124987	0.017445505772274078	0.01989136530312236	1.0
PTBXL	15841	15056	7	150	SPEC	0.692395318721088	0.007068259458637923	0.017060132201334538	0.4105572039780146	1.0
PTBXL	15841	15056	8	150	SPEC	0.6788174949906518	0.002843998259779971	0.01023607935042185	0.25182169652757275	1.0
PTBXL	15841	15056	9	150	SPEC	0.5155031984562658	0.006078624375125317	0.014717123324021975	0.2635249332384252	1.0
PTBXL	15841	15056	10	150	SPEC	0.6015855004837839	0.005543290951811019	0.013488235991505539	0.1236545710095198	1.0
PTBXL	15841	15056	1	150	SG0SPEC	0.31886180221846	0.0009906371090033738	0.009202869095031478	0.16520206892030603	1.0
PTBXL	15841	15056	2	150	SG0SPEC	0.40489080575451936	0.0016395153914960767	0.011163623614251094	0.07125102053903126	1.0
PTBXL	15841	15056	3	150	SG0SPEC	0.44845934720463204	0.0014309340014431449	0.009789252760730402	0.09007396020262722	1.0
PTBXL	15841	15056	4	150	SG0SPEC	0.3507951651015566	0.0014511487892684936	0.009179560600708368	0.08523961836419355	1.0
PTBXL	15841	15056	5	150	SG0SPEC	0.43022634105878205	0.002571125962222381	0.013625360748105548	0.03371518121205377	1.0
PTBXL	15841	15056	6	150	SG0SPEC	0.36134280932849183	0.002330443455673816	0.012515993005801791	0.04004283782590995	1.0
PTBXL	15841	15056	7	150	SG0SPEC	0.36528122369104565	0.002377381764955747	0.013054841195481299	0.24434373820281802	1.0
PTBXL	15841	15056	8	150	SG0SPEC	0.4005682795315238	0.0011101354815437408	0.009336348088908961	0.1325161723950223	1.0
PTBXL	15841	15056	9	150	SG0SPEC	0.616317165940569	0.0016777399956269846	0.01090009201024514	0.13149987133161012	1.0
PTBXL	15841	15056	10	150	SG0SPEC	0.4492093255393493	0.0015398179760824854	0.010038163046206836	0.11495402087175764	1.0
PTBXL	11490	12644	1	40	FD	0.17868246751561126	0.0026229911924452675	0.015395805815768797	0.033351754635649836	1.0
PTBXL	11490	12644	2	40	FD	0.11077571466154591	0.003392230550694227	0.02086799159802419	0.03474425658658498	1.0
PTBXL	11490	12644	3	40	FD	0.14168645417148307	0.0029712295904532945	0.018358530412100955	0.030151766772610333	1.0
PTBXL	11490	12644	4	40	FD	0.1311262623422209	0.0033224401804580676	0.019614804410603478	0.028981709449958756	1.0
PTBXL	11490	12644	5	40	FD	0.2583474148603192	0.003310348769730161	0.021228347594860565	0.03290390494083403	1.0
PTBXL	11490	12644	6	40	FD	0.16979722469294536	0.0027665565622467083	0.01724278597826021	0.028089079533662627	1.0
PTBXL	11490	12644	7	40	FD	0.15980651578247587	0.003330523264002033	0.020298703061600663	0.03424456760398319	1.0
PTBXL	11490	12644	1	40	SG	0.1592348885042002	0.0022483364435349497	0.015368375351264231	0.027465289658423743	1.0
PTBXL	11490	12644	2	40	SG	0.1122221439987256	0.002932586710852076	0.02084145142622783	0.03041186541712724	1.0
PTBXL	11490	12644	3	40	SG	0.11300914612714397	0.0025727270123193464	0.0183368717310667	0.026581642142518767	1.0
PTBXL	11490	12644	4	40	SG	0.2857356573073969	0.0028611453654097106	0.01958602728850901	0.024254500696867035	1.0
PTBXL	11490	12644	5	40	SG	0.11692583333166003	0.002875847010216734	0.021215931301091482	0.02899183879260482	1.0
PTBXL	11490	12644	6	40	SG	0.20264060041378304	0.002393321859153499	0.01722444310472245	0.024314395132546174	1.0
PTBXL	11490	12644	7	40	SG	0.18427514583518262	0.002875958028829213	0.02027362787300989	0.029504292461725302	1.0
PTBXL	11490	12644	1	40	SPEC	0.17933645857172967	0.00270653988100536	0.015544432024282264	0.03661306228976963	1.0
PTBXL	11490	12644	2	40	SPEC	0.10937299217854166	0.0034917539642426772	0.021050772546685418	0.03770615276495477	1.0
PTBXL	11490	12644	3	40	SPEC	0.1664792466640609	0.003057575790170837	0.018514787718764813	0.03257922267575744	1.0
PTBXL	11490	12644	4	40	SPEC	0.21577456789591032	0.003422907479149085	0.01980100993556502	0.031787785319249244	1.0
PTBXL	11490	12644	5	40	SPEC	0.13397613111092285	0.0034083073321072807	0.02140500705011929	0.03562808148780015	1.0
PTBXL	11490	12644	6	40	SPEC	0.1685610333027539	0.002847535714846359	0.017395620413770005	0.03046808508170636	1.0
PTBXL	11490	12644	7	40	SPEC	0.12986180742354372	0.003429321451063315	0.020482762443175474	0.037209345271936284	1.0
PTBXL	11490	12644	1	40	SG0SPEC	0.16980889419424955	0.0026301091700303113	0.015357717655687948	0.032127323845185685	1.0
PTBXL	11490	12644	2	40	SG0SPEC	0.14073617710480518	0.0034054497346884902	0.020833552297181004	0.03379967066966466	1.0
PTBXL	11490	12644	3	40	SG0SPEC	0.15586342608783085	0.002985160900828625	0.018338121219080475	0.02948243864045031	1.0
PTBXL	11490	12644	4	40	SG0SPEC	0.11777951147163572	0.0033362563830132874	0.019579840789660758	0.02793765106202626	1.0
PTBXL	11490	12644	5	40	SG0SPEC	0.14103544528974282	0.003323492170559301	0.021205355842183644	0.031846492231171156	1.0
PTBXL	11490	12644	6	40	SG0SPEC	0.22051500280695854	0.0027799278939475156	0.017212740202014357	0.02739859576729972	1.0
PTBXL	11490	12644	7	40	SG0SPEC	0.16380933102032408	0.003344409110263432	0.020264416942295103	0.0332461506809383	1.0
PTBXL	11490	12644	1	100	FD	0.28719269120774643	0.0030319150686392827	0.015707951487748124	0.07238520019800745	1.0
PTBXL	11490	12644	2	100	FD	0.3161845400022514	0.003762601939615321	0.02119227484997419	0.05834833525645604	1.0
PTBXL	11490	12644	3	100	FD	0.20894375466683393	0.0033341396236569306	0.018623356277081768	0.05373533349058027	1.0
PTBXL	11490	12644	4	100	FD	0.18362893421739254	0.003774034797856079	0.01960224308301503	0.061632053186898024	1.0
PTBXL	11490	12644	5	100	FD	0.263069353536116	0.003762954746056381	0.021315419124238847	0.06503168888031818	1.0
PTBXL	11490	12644	6	100	FD	0.4479780272608335	0.0029358378576930886	0.017386128155381913	0.0459844363679326	1.0
PTBXL	11490	12644	7	100	FD	0.2510797037610617	0.0036654148569716135	0.020472758154370288	0.057459393060957986	1.0
PTBXL	11490	12644	1	100	SG	0.27095017616963546	0.0023477404557255407	0.015579970505169054	0.0650237388254955	1.0
PTBXL	11490	12644	2	100	SG	0.14988716125684312	0.003032434844368309	0.021062261335922216	0.06035960743070414	1.0
PTBXL	11490	12644	3	100	SG	0.22617393932804392	0.002635578827181572	0.018521017350423493	0.04626532527360736	1.0
PTBXL	11490	12644	4	100	SG	0.1340029527233878	0.0029459855825321075	0.01950724530037434	0.04961458231780975	1.0
PTBXL	11490	12644	5	100	SG	0.1975920904534051	0.0029769687775801144	0.02133682181697663	0.057829058981299364	1.0
PTBXL	11490	12644	6	100	SG	0.08944666270133149	0.0024342492625763464	0.01735227298960047	0.04121942058643897	1.0
PTBXL	11490	12644	7	100	SG	0.20381138534995324	0.0029615553914240185	0.02036098710941931	0.05773627198287871	1.0
PTBXL	11490	12644	1	100	SPEC	1.95665357425083	0.003345604906400069	0.0159637539549703	0.09278434919372001	1.0
PTBXL	11490	12644	2	100	SPEC	0.34130930639133106	0.004102691743716484	0.021446534832235832	0.0803557013714213	1.0
PTBXL	11490	12644	3	100	SPEC	0.3529427136718101	0.0036666217329010685	0.018844277001972425	0.07303607900485148	1.0
PTBXL	11490	12644	4	100	SPEC	0.28867761969904154	0.004134042574146036	0.019837633514653424	0.07550351009957806	1.0
PTBXL	11490	12644	5	100	SPEC	0.3915225794069561	0.004128321047962116	0.021524721238810048	0.09118459250459933	1.0
PTBXL	11490	12644	6	100	SPEC	0.38904071325910144	0.0031698986664638424	0.01757678911961551	0.060463354808833726	1.0
PTBXL	11490	12644	7	100	SPEC	0.6364173931292555	0.003996159766443697	0.020719446856917727	0.07391443923929561	1.0
PTBXL	11490	12644	1	100	SG0SPEC	0.31609258159333914	0.002881443346948854	0.015555847169725726	0.07964466136484308	1.0
PTBXL	11490	12644	2	100	SG0SPEC	0.21293129741537303	0.0036604787747352477	0.02107368990782286	0.07217197987149881	1.0
PTBXL	11490	12644	3	100	SG0SPEC	0.22897709460308663	0.003170346208972754	0.018533645796154297	0.05718322691297355	1.0
PTBXL	11490	12644	4	100	SG0SPEC	0.2036172690545753	0.0035142676397655268	0.0195386695135731	0.06390636400320808	1.0
PTBXL	11490	12644	5	100	SG0SPEC	0.1956040287118364	0.0035753723998050106	0.02134847891034386	0.06701185128426972	1.0
PTBXL	11490	12644	6	100	SG0SPEC	0.2136138778864186	0.0028951587946693604	0.01736866799770594	0.051321308719040996	1.0
PTBXL	11490	12644	7	100	SG0SPEC	0.24194630143734194	0.0035699738691327763	0.020373398753608534	0.06719277152564622	1.0
PTBXL	11490	12644	1	150	FD	0.6159888094410141	0.0033455344951164173	0.015718792953352222	0.10663867883608363	1.0
PTBXL	11490	12644	2	150	FD	0.2560429225968231	0.004058659492699484	0.021155156052507187	0.0801426032538184	1.0
PTBXL	11490	12644	3	150	FD	0.29063289198571535	0.003615017340294691	0.018636023625884814	0.0737130661356798	1.0
PTBXL	11490	12644	4	150	FD	0.3680804701478887	0.0039763390598610195	0.01969736373759244	0.08734161844932216	1.0
PTBXL	11490	12644	5	150	FD	0.30584995148061345	0.004035638699395207	0.021268568686879395	0.07808114909418438	1.0
PTBXL	11490	12644	6	150	FD	0.4619159071829129	0.0031277965742040276	0.01744999752152985	0.06669159142013473	1.0
PTBXL	11490	12644	7	150	FD	0.40247050166526843	0.004137354766300952	0.020488360411635338	0.09044328645159919	1.0
PTBXL	11490	12644	1	150	SG	0.40138947661463503	0.002347541033799782	0.015588765672112096	0.06669189296862388	1.0
PTBXL	11490	12644	2	150	SG	0.1531781798042387	0.003032844172508568	0.021064942842357815	0.0609674868968911	1.0
PTBXL	11490	12644	3	150	SG	0.2734229367693823	0.0026373545457796296	0.018530766822569496	0.04655293583765319	1.0
PTBXL	11490	12644	4	150	SG	0.10008569602993242	0.0029474014455120805	0.019503862151001534	0.05118736805005092	1.0
PTBXL	11490	12644	5	150	SG	0.26367364663232085	0.0029791901261503936	0.021329655283770267	0.05914693103195521	1.0
PTBXL	11490	12644	6	150	SG	0.08797269859405994	0.002436868747160909	0.01734023756990181	0.04150914291809979	1.0
PTBXL	11490	12644	7	150	SG	0.18552568951660017	0.002961496892364742	0.020367674667890294	0.05930933394184837	1.0
PTBXL	11490	12644	1	150	SPEC	1.0851812937313632	0.00468921546097042	0.016135127564134058	0.2228417898298386	1.0
PTBXL	11490	12644	2	150	SPEC	0.4594704912197471	0.005059800726787917	0.021517076043091943	0.1522635923058894	1.0
PTBXL	11490	12644	3	150	SPEC	0.42338036584327404	0.004647333954701979	0.019064904575477375	0.16548890334726937	1.0
PTBXL	11490	12644	4	150	SPEC	0.464594897332916	0.00508459479050846	0.02006510067993673	0.2040879887239865	1.0
PTBXL	11490	12644	5	150	SPEC	1.1267106084341	0.005198303061369859	0.02153805819453445	0.19438295200582495	1.0
PTBXL	11490	12644	6	150	SPEC	0.46799680674124017	0.004007104604341484	0.01778813940484744	0.15726126300929497	1.0
PTBXL	11490	12644	7	150	SPEC	0.5129769653491755	0.005611607196370962	0.02094363083362589	0.20646418555613796	1.0
PTBXL	11490	12644	1	150	SG0SPEC	0.31754739449757063	0.002946783867850912	0.015597420612974883	0.09591954279710206	1.0
PTBXL	11490	12644	2	150	SG0SPEC	0.3130394981607067	0.0036916344880744117	0.02109859582767171	0.09193406911232661	1.0
PTBXL	11490	12644	3	150	SG0SPEC	0.32748245293101835	0.0032406554320398846	0.018583998352794954	0.07655215716298554	1.0
PTBXL	11490	12644	4	150	SG0SPEC	0.26252003043294586	0.0035642496203993233	0.01955105290286677	0.076931243535907	1.0
PTBXL	11490	12644	5	150	SG0SPEC	0.3307002036219742	0.0036157138075884657	0.02138640665630259	0.08305454889385867	1.0
PTBXL	11490	12644	6	150	SG0SPEC	0.4061032264768304	0.0029347866347257893	0.01739711402473858	0.06455210094163416	1.0
PTBXL	11490	12644	7	150	SG0SPEC	0.35210020884820575	0.003620920913822732	0.02038834982736687	0.08165423324790153	1.0
PTBXL	15810	13471	1	40	FD	0.10779185598806754	0.0026815025177637547	0.023110971127016537	0.06233539728107143	1.0
PTBXL	15810	13471	2	40	FD	0.127343802120631	0.002143943990390029	0.018286950827430776	0.07080359835036835	1.0
PTBXL	15810	13471	3	40	FD	0.10734602220340547	0.0022605502095824977	0.019279690530927405	0.07157609636870554	1.0
PTBXL	15810	13471	4	40	FD	0.0910733712561586	0.002692446035004179	0.02318260461575296	0.06652727790822799	1.0
PTBXL	15810	13471	5	40	FD	0.10240649357703549	0.002787519965575896	0.023684133416449468	0.06136276096064656	1.0
PTBXL	15810	13471	6	40	FD	0.1047578047736659	0.002776991198162598	0.023863934649598968	0.05959856951299807	1.0
PTBXL	15810	13471	7	40	FD	0.1017799785673248	0.0028511411388905355	0.02409919832401488	0.057735584312877675	1.0
PTBXL	15810	13471	8	40	FD	0.10450329347601651	0.002772318974587086	0.02326325118843242	0.059773577596564466	1.0
PTBXL	15810	13471	1	40	SG	0.09856998973712433	0.0024270265995046322	0.023125731738772567	0.06279277941983372	1.0
PTBXL	15810	13471	2	40	SG	0.10339058562081749	0.001944811071613002	0.018296534887600253	0.07465435117235945	1.0
PTBXL	15810	13471	3	40	SG	0.11029353475349546	0.0020544643586421726	0.019291896070758225	0.07748814980907019	1.0
PTBXL	15810	13471	4	40	SG	0.08857931244177292	0.002457951123601109	0.023201176478132503	0.07180786129443532	1.0
PTBXL	15810	13471	5	40	SG	0.09728279283530597	0.002531646750675775	0.0237008450182751	0.065122181960316	1.0
PTBXL	15810	13471	6	40	SG	0.10150128816976538	0.002518047238539419	0.023879816870284693	0.06111972245702858	1.0
PTBXL	15810	13471	7	40	SG	0.09585025502296773	0.0025873756938757098	0.02411681043760631	0.05994053285219014	1.0
PTBXL	15810	13471	8	40	SG	0.0848627243241625	0.0025122361574443884	0.023278552729273917	0.06038169670174893	1.0
PTBXL	15810	13471	1	40	SPEC	0.114014098502078	0.0027379514885976976	0.02322229388739454	0.06453229484210074	1.0
PTBXL	15810	13471	2	40	SPEC	0.12491129982167735	0.0021871806893083924	0.01837495807469705	0.07157523230987593	1.0
PTBXL	15810	13471	3	40	SPEC	0.14139531966488122	0.0023049945058548848	0.019367856402712033	0.07122820082556747	1.0
PTBXL	15810	13471	4	40	SPEC	0.09330644946195554	0.002742043161651678	0.023291776844045896	0.06620514884077473	1.0
PTBXL	15810	13471	5	40	SPEC	0.10631793311445156	0.00284240842598605	0.023796168058564576	0.06248646015565051	1.0
PTBXL	15810	13471	6	40	SPEC	0.1082105731856067	0.0028332582368498457	0.023979720022179046	0.06128871159694224	1.0
PTBXL	15810	13471	7	40	SPEC	0.10396353032997459	0.0029082729384915166	0.02421349838091887	0.05942989327056712	1.0
PTBXL	15810	13471	8	40	SPEC	0.10437713915324655	0.002829021062433455	0.023377606021137726	0.06179079249936783	1.0
PTBXL	15810	13471	1	40	SG0SPEC	0.10707121176463931	0.0026940516753271694	0.0231046145363783	0.06285489997866978	1.0
PTBXL	15810	13471	2	40	SG0SPEC	0.24278405206409637	0.0021566865749603056	0.01828378937744577	0.07192591096855555	1.0
PTBXL	15810	13471	3	40	SG0SPEC	0.12042688038018791	0.002274846530476709	0.01928499039319317	0.07330664356659373	1.0
PTBXL	15810	13471	4	40	SG0SPEC	0.09223902615569313	0.0027119020890348793	0.023188398945286355	0.06809022270165901	1.0
PTBXL	15810	13471	5	40	SG0SPEC	0.10328942079859536	0.002804750264934434	0.023689303791223828	0.062395832348655596	1.0
PTBXL	15810	13471	6	40	SG0SPEC	0.10735017586168596	0.0027928963123498196	0.023862555744812507	0.06025314726212122	1.0
PTBXL	15810	13471	7	40	SG0SPEC	0.10363502271156087	0.0028682798290201347	0.02409989997754501	0.05872382408058891	1.0
PTBXL	15810	13471	8	40	SG0SPEC	0.12949332843864028	0.00278738258023972	0.02325283437081424	0.06028656062998426	1.0
PTBXL	15810	13471	1	100	FD	0.2460786489794798	0.0032820089050692378	0.02367544262958299	0.10930481750106791	1.0
PTBXL	15810	13471	2	100	FD	0.2115830492051965	0.0024473624945025507	0.018579548794558986	0.11023059938777856	1.0
PTBXL	15810	13471	3	100	FD	0.26103649053430805	0.0026299549319005037	0.01964790404041271	0.08916259355975731	1.0
PTBXL	15810	13471	4	100	FD	0.2819279478936484	0.003116794155735377	0.023540728441492274	0.11138818627541182	1.0
PTBXL	15810	13471	5	100	FD	0.23934720767193393	0.0031792486464143265	0.024040924019652507	0.10072803598566796	1.0
PTBXL	15810	13471	6	100	FD	0.20825653341083616	0.0031670146618348635	0.02431230177074119	0.09714672346066232	1.0
PTBXL	15810	13471	7	100	FD	0.23531124912473392	0.003309304322660636	0.02453950573611831	0.1051673433164511	1.0
PTBXL	15810	13471	8	100	FD	0.3840316388126403	0.003218489558534759	0.023868284904280255	0.10114076928377155	1.0
PTBXL	15810	13471	1	100	SG	0.14741672037895817	0.0025362916718735017	0.023538892767234778	0.07822020924345216	1.0
PTBXL	15810	13471	2	100	SG	0.14030697612925677	0.001981747286646138	0.018515501764807332	0.08541141045469117	1.0
PTBXL	15810	13471	3	100	SG	0.16535952158158113	0.002102925342337384	0.019501321371357974	0.07618251175734347	1.0
PTBXL	15810	13471	4	100	SG	0.219530072248536	0.002490415254274854	0.023452906718460263	0.07737479762612484	1.0
PTBXL	15810	13471	5	100	SG	0.13401230274321987	0.0025894305724487284	0.023940983553406937	0.07371821366697709	1.0
PTBXL	15810	13471	6	100	SG	0.11709735459951402	0.0025840643980587262	0.024227712957429412	0.07307590243528848	1.0
PTBXL	15810	13471	7	100	SG	0.16202089122013874	0.002653896926165344	0.0244169072740761	0.07161498690961551	1.0
PTBXL	15810	13471	8	100	SG	0.15831734022952157	0.0025774731210176094	0.0237031593060144	0.07425277493888276	1.0
PTBXL	15810	13471	1	100	SPEC	0.3304898789414968	0.003693144815887928	0.023892766706188645	0.15456903645943926	1.0
PTBXL	15810	13471	2	100	SPEC	0.31773503355053656	0.002690040044507924	0.018735416536725433	0.15802087924563718	1.0
PTBXL	15810	13471	3	100	SPEC	0.3519789461572687	0.0029307483569018713	0.019837929739299945	0.1297453420496998	1.0
PTBXL	15810	13471	4	100	SPEC	0.36217744771611754	0.0034602679495852585	0.0237419156005533	0.1635163527934669	1.0
PTBXL	15810	13471	5	100	SPEC	0.2721963830792441	0.0034750057794093476	0.024227995209463466	0.13910406574452672	1.0
PTBXL	15810	13471	6	100	SPEC	0.2924950630079238	0.0034356909342052014	0.024495058695208183	0.13671736735856768	1.0
PTBXL	15810	13471	7	100	SPEC	0.28407025210783743	0.0036367853690875414	0.02473952701040109	0.14927990282913914	1.0
PTBXL	15810	13471	8	100	SPEC	0.33874644526183395	0.003542033441306968	0.024068768649927862	0.14318133755800821	1.0
PTBXL	15810	13471	1	100	SG0SPEC	0.29327551325400925	0.0030321706637960084	0.02348128423193806	0.07829141826263371	1.0
PTBXL	15810	13471	2	100	SG0SPEC	0.16578497520858046	0.002293196725468685	0.018498891105003166	0.08807862261669878	1.0
PTBXL	15810	13471	3	100	SG0SPEC	0.2001478668263648	0.0024403452740411847	0.019453366455619743	0.07860314196647057	1.0
PTBXL	15810	13471	4	100	SG0SPEC	0.2102774580417141	0.0028697131890483576	0.023417751603577685	0.08075070308290934	1.0
PTBXL	15810	13471	5	100	SG0SPEC	0.2914822351278499	0.002986437207895621	0.023913754762941462	0.07383669384618301	1.0
PTBXL	15810	13471	6	100	SG0SPEC	0.24235907640942125	0.003002669341104822	0.024178678605459237	0.0741242307079895	1.0
PTBXL	15810	13471	7	100	SG0SPEC	0.14712563970660553	0.0030972309543501517	0.024382920678426876	0.07366556655876721	1.0
PTBXL	15810	13471	8	100	SG0SPEC	0.22695639157725256	0.0030272516178826985	0.023611992978377683	0.07344997464470808	1.0
PTBXL	15810	13471	1	150	FD	0.2906511407051955	0.0035238594216021016	0.02380849257205055	0.13003917328807313	1.0
PTBXL	15810	13471	2	150	FD	0.29965177957548217	0.002739875954787412	0.018759439886565126	0.14752288037868422	1.0
PTBXL	15810	13471	3	150	FD	0.2939123722517674	0.002939886849463829	0.019791335076031705	0.13888287207463934	1.0
PTBXL	15810	13471	4	150	FD	0.43272398545066887	0.0034033879703565394	0.023719724632819014	0.13936970139748184	1.0
PTBXL	15810	13471	5	150	FD	0.8052325179159913	0.0034179777041254216	0.02421519896745413	0.12057935628742822	1.0
PTBXL	15810	13471	6	150	FD	0.23293818083887186	0.0033355873618877998	0.024504827045963157	0.11689081205320119	1.0
PTBXL	15810	13471	7	150	FD	0.2811030758445407	0.00352789871190492	0.02463958692934539	0.1351795269413699	1.0
PTBXL	15810	13471	8	150	FD	0.2313340554386694	0.003440777562856529	0.024009404680232445	0.12820611598571177	1.0
PTBXL	15810	13471	1	150	SG	0.15283306624494727	0.0025400878804795655	0.02353404094775478	0.07906544508373191	1.0
PTBXL	15810	13471	2	150	SG	0.15111974866990566	0.0019811845647766126	0.01851557018446407	0.08674272015907629	1.0
PTBXL	15810	13471	3	150	SG	0.1782642229133939	0.002103047996235523	0.01950154953533954	0.07652427036146886	1.0
PTBXL	15810	13471	4	150	SG	0.24395902027962477	0.0024893696765227276	0.023455662552512902	0.07784267277568792	1.0
PTBXL	15810	13471	5	150	SG	0.14197704255826687	0.0025897972009254586	0.02393090045211676	0.07404806226109055	1.0
PTBXL	15810	13471	6	150	SG	0.11568963337806057	0.0025855175275386207	0.024221970286451164	0.07333749572007796	1.0
PTBXL	15810	13471	7	150	SG	0.19292681506190504	0.00265444585056321	0.02441286576959321	0.07197624352031348	1.0
PTBXL	15810	13471	8	150	SG	0.24580742505901704	0.0025803374227574244	0.023698286398837132	0.07468483053394614	1.0
PTBXL	15810	13471	1	150	SPEC	0.4322024236262519	0.0045599335312722184	0.024141497024876658	0.19865965996262344	1.0
PTBXL	15810	13471	2	150	SPEC	0.4714829627566997	0.003678047370396981	0.019149785393858247	0.24642456794591602	1.0
PTBXL	15810	13471	3	150	SPEC	0.5825671187319745	0.0040506048383123616	0.02020296782838711	0.32031179439940716	1.0
PTBXL	15810	13471	4	150	SPEC	0.8971920411311384	0.004466552156021933	0.024107081469947268	0.2270659172352347	1.0
PTBXL	15810	13471	5	150	SPEC	0.40328712906155295	0.004380735690975107	0.024559700802663384	0.23310236784891805	1.0
PTBXL	15810	13471	6	150	SPEC	0.4875820803086728	0.004302506946502253	0.0248730103233306	0.22745232062409054	1.0
PTBXL	15810	13471	7	150	SPEC	0.5331050237373739	0.004583034194875068	0.024960653626176083	0.2793486308162359	1.0
PTBXL	15810	13471	8	150	SPEC	0.5647408335149066	0.004417595808169226	0.02438744770456221	0.2375812163667806	1.0
PTBXL	15810	13471	1	150	SG0SPEC	0.3322355548546519	0.003084069548514149	0.023478100845816106	0.08646814869440501	1.0
PTBXL	15810	13471	2	150	SG0SPEC	0.20919434843719367	0.00232149906105337	0.01849951154052796	0.09629439362926304	1.0
PTBXL	15810	13471	3	150	SG0SPEC	0.29271830910374586	0.0024785803412824096	0.01943763199318511	0.0828581741790225	1.0
PTBXL	15810	13471	4	150	SG0SPEC	0.26028372723549914	0.0029016276962853206	0.023403000211186634	0.09456508575924107	1.0
PTBXL	15810	13471	5	150	SG0SPEC	0.1934694882517465	0.0030138833967290526	0.023907015207577154	0.08654124549965647	1.0
PTBXL	15810	13471	6	150	SG0SPEC	0.2482955946029781	0.003027635490096256	0.02417322909083457	0.08969291022677424	1.0
PTBXL	15810	13471	7	150	SG0SPEC	0.16674909414744515	0.003113735123289897	0.024369749613259193	0.07758068391584404	1.0
PTBXL	15810	13471	8	150	SG0SPEC	0.18306910746110946	0.0030724206484626414	0.023591573748633504	0.08525625029299333	1.0
PTBXL	1850	4339	1	40	FD	0.13521527888677567	0.004378866383646675	0.02945227974200003	0.07883809707327978	1.0
PTBXL	1850	4339	2	40	FD	0.16397852350685907	0.00462659098093896	0.03039993353134109	0.08348926953460403	1.0
PTBXL	1850	4339	3	40	FD	0.155532810913706	0.004884578732730896	0.030173725812594813	0.090676029405903	1.0
PTBXL	1850	4339	4	40	FD	0.1913229216351229	0.004112257060068126	0.026400433792935923	0.08083553986401436	1.0
PTBXL	1850	4339	5	40	FD	0.19939806072738553	0.00412055236604514	0.027157732070001224	0.0777211484252712	1.0
PTBXL	1850	4339	6	40	FD	0.16000159711211726	0.004121364485720513	0.027542025709367386	0.07685347554637474	1.0
PTBXL	1850	4339	7	40	FD	0.16472346984165495	0.003981265156412417	0.02673183182049086	0.07716283165866857	1.0
PTBXL	1850	4339	8	40	FD	0.1558141637884338	0.0048389741058868655	0.0303159622994394	0.08249905574977849	1.0
PTBXL	1850	4339	9	40	FD	0.16208007478967554	0.004102051704979549	0.025425092479818695	0.08882321429964884	1.0
PTBXL	1850	4339	10	40	FD	0.12052723834575538	0.004545913325898565	0.02959437523173755	0.08035825913689684	1.0
PTBXL	1850	4339	11	40	FD	0.1744637659003835	0.004285690120549181	0.02843652404120007	0.07692762900280736	1.0
PTBXL	1850	4339	12	40	FD	0.15317497135604755	0.0048819984653894295	0.03327330084276541	0.07678630020641006	1.0
PTBXL	1850	4339	1	40	SG	0.1689831017609826	0.003766457330123339	0.029512010954364423	0.07937834312322602	1.0
PTBXL	1850	4339	2	40	SG	0.14542509890512156	0.003977174785784789	0.030450677401188096	0.084348104891372	1.0
PTBXL	1850	4339	3	40	SG	0.12541552690903918	0.0042456361971783	0.030214379234940067	0.09097553411577908	1.0
PTBXL	1850	4339	4	40	SG	0.15077200426555365	0.0035466776064205976	0.02642622186976519	0.08140474302974404	1.0
PTBXL	1850	4339	5	40	SG	0.16328383943429528	0.003560406371894015	0.027200182704281012	0.07883122821839467	1.0
PTBXL	1850	4339	6	40	SG	0.10794821991054673	0.0035529067431186844	0.02758389138972581	0.07816905543901395	1.0
PTBXL	1850	4339	7	40	SG	0.15122231084072923	0.003427406692875022	0.0267785420136683	0.07849061552153268	1.0
PTBXL	1850	4339	8	40	SG	0.1579381853541441	0.004195664609473062	0.03035491093746289	0.08381904837165353	1.0
PTBXL	1850	4339	9	40	SG	0.14289918214045874	0.0035503178167026546	0.02544350592234025	0.08943969908805534	1.0
PTBXL	1850	4339	10	40	SG	0.11929416597424387	0.003932187320058454	0.029628611635353064	0.08113289656812156	1.0
PTBXL	1850	4339	11	40	SG	0.1324043192149069	0.0036826841413898936	0.028486597463183494	0.07748883641645914	1.0
PTBXL	1850	4339	12	40	SG	0.15857899906444578	0.0041983166004498475	0.033338974347305955	0.07719257132160917	1.0
PTBXL	1850	4339	1	40	SPEC	0.16227369192147292	0.004513047740218882	0.02973130403654293	0.08151332412805865	1.0
PTBXL	1850	4339	2	40	SPEC	0.16641115918709426	0.004768060601059732	0.030693070158449062	0.0862090593666553	1.0
PTBXL	1850	4339	3	40	SPEC	0.16135734795567402	0.0050229908297802234	0.030453755567940475	0.09380647817431141	1.0
PTBXL	1850	4339	4	40	SPEC	0.20758464681245548	0.004235988258186617	0.026656934542513666	0.0835685404494425	1.0
PTBXL	1850	4339	5	40	SPEC	0.1564036544967415	0.004241738781763283	0.027416791639544254	0.0801415364800196	1.0
PTBXL	1850	4339	6	40	SPEC	0.13807484717916083	0.004245437153021746	0.02781167704547382	0.07922527192020587	1.0
PTBXL	1850	4339	7	40	SPEC	0.17695893841185423	0.004102226634952882	0.026990291091382863	0.07954832785444946	1.0
PTBXL	1850	4339	8	40	SPEC	0.15931326996352546	0.0049782993230711396	0.030607142474876482	0.08505751823608662	1.0
PTBXL	1850	4339	9	40	SPEC	0.16487642134874575	0.00422243881283232	0.025669225075221402	0.09183467148296207	1.0
PTBXL	1850	4339	10	40	SPEC	0.12225441843616142	0.004679163799540076	0.029876347479496038	0.08298279680254561	1.0
PTBXL	1850	4339	11	40	SPEC	0.18876975210264244	0.004418079599114335	0.028705789631925004	0.07953807656066758	1.0
PTBXL	1850	4339	12	40	SPEC	0.16500543323972822	0.005031914669334396	0.03358597888775017	0.0794487113485527	1.0
PTBXL	1850	4339	1	40	SG0SPEC	0.12682628584392164	0.004401295316809463	0.029416314297839308	0.07981613134853119	1.0
PTBXL	1850	4339	2	40	SG0SPEC	0.16725447323402282	0.004649624702534117	0.030349867896711163	0.08458734943926284	1.0
PTBXL	1850	4339	3	40	SG0SPEC	0.12892590402292306	0.0049165546093367825	0.03014987692651835	0.09144234637364575	1.0
PTBXL	1850	4339	4	40	SG0SPEC	0.1650037091824677	0.004135178170545691	0.026353119873431374	0.08171017600465164	1.0
PTBXL	1850	4339	5	40	SG0SPEC	0.8724884083561816	0.004143102137048206	0.027125431993540755	0.07882327303581944	1.0
PTBXL	1850	4339	6	40	SG0SPEC	0.12390025890756252	0.004144385744208755	0.027492797000939734	0.07796254281540552	1.0
PTBXL	1850	4339	7	40	SG0SPEC	0.1601365654634858	0.004003568743115208	0.02669351606918028	0.07838594792083722	1.0
PTBXL	1850	4339	8	40	SG0SPEC	0.15945277932362123	0.0048683391549086685	0.03027517674710023	0.08341180265631544	1.0
PTBXL	1850	4339	9	40	SG0SPEC	0.16810708840604363	0.0041238803573012	0.02537270635200165	0.08970210511999308	1.0
PTBXL	1850	4339	10	40	SG0SPEC	0.11731366809870433	0.004570027684937842	0.02954892938858133	0.081303789554258	1.0
PTBXL	1850	4339	11	40	SG0SPEC	0.16546538108857087	0.004305508460796117	0.02839692537768006	0.07788450787991344	1.0
PTBXL	1850	4339	12	40	SG0SPEC	0.16677195506285894	0.004907774793638728	0.033222388390018114	0.07773239676035773	1.0
PTBXL	1850	4339	1	100	FD	0.23138862977048322	0.005149373551512343	0.028901863077451757	0.06610698749743439	1.0
PTBXL	1850	4339	2	100	FD	0.24629753707624308	0.005591497089359197	0.029723246586632956	0.08034263919575406	1.0
PTBXL	1850	4339	3	100	FD	0.21804619156934682	0.005908903805010699	0.02962297542549326	0.09920708095768987	1.0
PTBXL	1850	4339	4	100	FD	0.2872544333128565	0.004880539909908947	0.02614804628388889	0.07437426307608211	1.0
PTBXL	1850	4339	5	100	FD	0.2736616694319611	0.005008371992375051	0.026996902105755262	0.06748500675037546	1.0
PTBXL	1850	4339	6	100	FD	0.1971782590635418	0.005003505869652016	0.027157673886781544	0.06590148260875725	1.0
PTBXL	1850	4339	7	100	FD	0.6063524530469762	0.004820123523427766	0.026416352429919347	0.061894834771302094	1.0
PTBXL	1850	4339	8	100	FD	0.3081436981293414	0.0057824649821215735	0.029909756026002574	0.08870480476499203	1.0
PTBXL	1850	4339	9	100	FD	0.22123038851957466	0.004843858630325453	0.025315338556225305	0.09731952608359454	1.0
PTBXL	1850	4339	10	100	FD	0.3481518732603027	0.005527468792179296	0.02938331036272331	0.06836134770715277	1.0
PTBXL	1850	4339	11	100	FD	0.24972231245662402	0.0052382482309395705	0.028145190139691547	0.07558777516336712	1.0
PTBXL	1850	4339	12	100	FD	0.46267024168000914	0.005824558066016494	0.032839438621142296	0.06786142292166633	1.0
PTBXL	1850	4339	1	100	SG	0.16698183899262076	0.003943139730890898	0.028953105406787496	0.08522863199984844	1.0
PTBXL	1850	4339	2	100	SG	0.4112299838131755	0.004192092632505631	0.02983862917246222	0.0949104930216736	1.0
PTBXL	1850	4339	3	100	SG	0.14459286621394077	0.004433727426686374	0.029719873267163344	0.11726470822987412	1.0
PTBXL	1850	4339	4	100	SG	0.13728357283717418	0.0037148770055343717	0.02612139379678981	0.09334120279735514	1.0
PTBXL	1850	4339	5	100	SG	0.16089373945614385	0.0037692214552888727	0.026898854025288244	0.0845595168513412	1.0
PTBXL	1850	4339	6	100	SG	0.1770878246141481	0.0037567781454155872	0.02720733988783043	0.08440083869264857	1.0
PTBXL	1850	4339	7	100	SG	0.16056356434412716	0.003620631292380481	0.026443465033028142	0.08080109540683864	1.0
PTBXL	1850	4339	8	100	SG	0.2798399482376023	0.004359295621995368	0.02993963335466582	0.10471484067764868	1.0
PTBXL	1850	4339	9	100	SG	0.16527416703487552	0.0037227711932323565	0.025293456597418766	0.10929322415187354	1.0
PTBXL	1850	4339	10	100	SG	0.1835502862536866	0.0041345628606935195	0.0292891852800888	0.08928309002737415	1.0
PTBXL	1850	4339	11	100	SG	0.1865838242655665	0.003905749646317505	0.028090954884736674	0.08618395446855462	1.0
PTBXL	1850	4339	12	100	SG	0.1785429847699412	0.00441042992326214	0.03291272073325389	0.0854771372238775	1.0
PTBXL	1850	4339	1	100	SPEC	0.3708057307723547	0.005621287727304821	0.029256481361079428	0.07380238190278068	1.0
PTBXL	1850	4339	2	100	SPEC	0.36431208207748716	0.006166808625611506	0.030126307993582967	0.08434945310305941	1.0
PTBXL	1850	4339	3	100	SPEC	0.2878865096287483	0.006541307751498251	0.030007472666291397	0.09170072195962027	1.0
PTBXL	1850	4339	4	100	SPEC	0.33963877339354137	0.005370897107747603	0.026511958907233294	0.0725596812340533	1.0
PTBXL	1850	4339	5	100	SPEC	0.35866510734433876	0.005514776533098944	0.027392125680781167	0.07189401242962493	1.0
PTBXL	1850	4339	6	100	SPEC	0.357980013821926	0.005479025176272529	0.027508666902007282	0.0717870718952312	1.0
PTBXL	1850	4339	7	100	SPEC	0.31941162069945	0.0052977578271704165	0.02676626106465746	0.0751671804396137	1.0
PTBXL	1850	4339	8	100	SPEC	0.3617307885880239	0.006406074879417137	0.03035685174508323	0.08799437995944735	1.0
PTBXL	1850	4339	9	100	SPEC	0.29411491447261817	0.005297635910444884	0.025685438170306683	0.09265631955621519	1.0
PTBXL	1850	4339	10	100	SPEC	0.3156934815940856	0.006106293791634927	0.029829314725239055	0.0782889036256402	1.0
PTBXL	1850	4339	11	100	SPEC	0.38120894382509257	0.005779992871160174	0.02858073041144245	0.07791280258502224	1.0
PTBXL	1850	4339	12	100	SPEC	0.27998842218891223	0.006387099119349858	0.03323176173392938	0.0836796579809139	1.0
PTBXL	1850	4339	1	100	SG0SPEC	0.46325330431695994	0.004796624087950078	0.028940292711229398	0.08076304924770844	1.0
PTBXL	1850	4339	2	100	SG0SPEC	0.2237502961116579	0.0050913379031415525	0.029870665665743777	0.08995618031315206	1.0
PTBXL	1850	4339	3	100	SG0SPEC	0.22135290766635643	0.005336727485570978	0.029792744836285627	0.11529881496566632	1.0
PTBXL	1850	4339	4	100	SG0SPEC	0.21604003684550738	0.004511213608603169	0.02609522363079316	0.0885819628775915	1.0
PTBXL	1850	4339	5	100	SG0SPEC	0.23994094697102808	0.004592319717892635	0.02683416275501454	0.07827478380794729	1.0
PTBXL	1850	4339	6	100	SG0SPEC	0.29531694607048525	0.00459404492292815	0.02718054798119082	0.07770713322279003	1.0
PTBXL	1850	4339	7	100	SG0SPEC	0.19707517501178232	0.0044126715662765196	0.026471822618301832	0.07272100630260739	1.0
PTBXL	1850	4339	8	100	SG0SPEC	0.23987883413503994	0.005237651106151939	0.029975258118467882	0.10209044523096218	1.0
PTBXL	1850	4339	9	100	SG0SPEC	0.1769535577195592	0.004495145874511876	0.025323345296642943	0.10685459392691447	1.0
PTBXL	1850	4339	10	100	SG0SPEC	0.19374744444504677	0.005036703023494186	0.029254489079857594	0.08379489892105274	1.0
PTBXL	1850	4339	11	100	SG0SPEC	0.4755750286341143	0.004780445997733025	0.028067922292224233	0.08059199115395443	1.0
PTBXL	1850	4339	12	100	SG0SPEC	0.20027677660522425	0.005369689244402273	0.03287954785287446	0.07989410158585618	1.0
PTBXL	1850	4339	1	150	FD	0.26141466717429884	0.005360933234507684	0.029011719462388598	0.0803398201055719	1.0
PTBXL	1850	4339	2	150	FD	0.45937391983053427	0.00580656006429663	0.02974899548546042	0.08778767707258837	1.0
PTBXL	1850	4339	3	150	FD	0.33807085218558697	0.006211474868527876	0.029753218501167418	0.09631928675145544	1.0
PTBXL	1850	4339	4	150	FD	0.3096465959136846	0.00503760764735914	0.026195234681156598	0.07793731925688366	1.0
PTBXL	1850	4339	5	150	FD	0.2521502604786724	0.005156593160132389	0.02706873922251216	0.07041648795987815	1.0
PTBXL	1850	4339	6	150	FD	0.30145188027126274	0.005201436740636543	0.02726121787808514	0.07894331596060408	1.0
PTBXL	1850	4339	7	150	FD	0.3654960164011494	0.004988256774938607	0.02646418786755696	0.0722577785590351	1.0
PTBXL	1850	4339	8	150	FD	0.2911231776080793	0.006025083369249225	0.03002412796574569	0.08891819823861825	1.0
PTBXL	1850	4339	9	150	FD	0.34649932386301463	0.004990425565846692	0.025382648020504085	0.09750596751182695	1.0
PTBXL	1850	4339	10	150	FD	0.3352946585658136	0.005641040129242988	0.029438635550252834	0.06784790223516225	1.0
PTBXL	1850	4339	11	150	FD	0.28104216821915146	0.005449002937179221	0.028270566270815707	0.07608928434608471	1.0
PTBXL	1850	4339	12	150	FD	0.33343711438501183	0.005996426645863314	0.03295832554532164	0.08569213113325592	1.0
PTBXL	1850	4339	1	150	SG	0.14018257280606097	0.003944866325618216	0.028933578574974993	0.08539508803188121	1.0
PTBXL	1850	4339	2	150	SG	0.1940386218439825	0.00419080972799144	0.029829109588479515	0.0955019391397752	1.0
PTBXL	1850	4339	3	150	SG	0.1643127683943651	0.004435208085753398	0.029750793422827517	0.11751616508314092	1.0
PTBXL	1850	4339	4	150	SG	0.1746717016516977	0.003715951596748088	0.026119695622025037	0.09366440518339325	1.0
PTBXL	1850	4339	5	150	SG	0.16955026210441873	0.003771537012485765	0.02690058537970951	0.08489637070487718	1.0
PTBXL	1850	4339	6	150	SG	0.23008455517180096	0.0037564025993100203	0.02718808236642854	0.08455800687067717	1.0
PTBXL	1850	4339	7	150	SG	0.1745226626924515	0.003620759410749853	0.02644021990360818	0.08101171195341852	1.0
PTBXL	1850	4339	8	150	SG	0.2095985038154618	0.0043624463659461335	0.02993293946891697	0.10496414445405991	1.0
PTBXL	1850	4339	9	150	SG	0.1594321588104958	0.0037246305574942084	0.02530179736736989	0.10972863639406015	1.0
PTBXL	1850	4339	10	150	SG	0.1803054348701091	0.004135850732343702	0.029289473879988554	0.08948663366811276	1.0
PTBXL	1850	4339	11	150	SG	0.20956259442137226	0.003906869002741086	0.028086515001922704	0.08631289106807974	1.0
PTBXL	1850	4339	12	150	SG	0.16355845779335695	0.004411648176725655	0.03288190745086885	0.08577063495911003	1.0
PTBXL	1850	4339	1	150	SPEC	0.4204742360922811	0.006555323737910624	0.029568156127641628	0.17192779814603604	1.0
PTBXL	1850	4339	2	150	SPEC	0.5401728287669602	0.006901011249436501	0.03040351271236705	0.1550466170427083	1.0
PTBXL	1850	4339	3	150	SPEC	0.5912448517577286	0.007726978578110446	0.030552403022817025	0.16317089213681815	1.0
PTBXL	1850	4339	4	150	SPEC	0.4325431035469275	0.005996906008744234	0.0267438773166317	0.13283918042169246	1.0
PTBXL	1850	4339	5	150	SPEC	0.5007254452095274	0.005975012487390343	0.027644755088556773	0.10405147076020921	1.0
PTBXL	1850	4339	6	150	SPEC	0.5512089788996589	0.006198371421077631	0.027843967559580116	0.16638043237263578	1.0
PTBXL	1850	4339	7	150	SPEC	0.48461100724352535	0.005959911923577743	0.026978865244184316	0.128294874635015	1.0
PTBXL	1850	4339	8	150	SPEC	0.9937701398616315	0.007271136545948253	0.03083235200899311	0.14757362440448032	1.0
PTBXL	1850	4339	9	150	SPEC	0.5593235162175781	0.005884965699661486	0.025905146660518307	0.12053796587161562	1.0
PTBXL	1850	4339	10	150	SPEC	0.43735741487069774	0.00668482018986833	0.030176163335265793	0.09236984712387912	1.0
PTBXL	1850	4339	11	150	SPEC	0.4831937558471398	0.0065176323259553744	0.028918808905869568	0.1022382916704098	1.0
PTBXL	1850	4339	12	150	SPEC	0.5696246786532778	0.00705890722872332	0.03353787507513908	0.17273535980037913	1.0
PTBXL	1850	4339	1	150	SG0SPEC	0.270167029540513	0.004850332260912759	0.028945714556092694	0.0828661834623378	1.0
PTBXL	1850	4339	2	150	SG0SPEC	0.2496197853634356	0.005113453682356656	0.029891916000043414	0.09088517306540923	1.0
PTBXL	1850	4339	3	150	SG0SPEC	0.256838219996184	0.005386186190196282	0.029826361483363203	0.1154229817472075	1.0
PTBXL	1850	4339	4	150	SG0SPEC	0.3054301851602902	0.004542860033691586	0.026110866589470927	0.0898793054544059	1.0
PTBXL	1850	4339	5	150	SG0SPEC	0.41174920382772284	0.004634671764121205	0.02683973323749566	0.0791121807213553	1.0
PTBXL	1850	4339	6	150	SG0SPEC	0.4017584829567979	0.004608269774096303	0.027185178609627228	0.0789940185066853	1.0
PTBXL	1850	4339	7	150	SG0SPEC	0.2176441396591333	0.004448969750803765	0.026486856478313423	0.0747098242429514	1.0
PTBXL	1850	4339	8	150	SG0SPEC	0.30770491684781165	0.005294551073270384	0.030002457663355152	0.10182942099804052	1.0
PTBXL	1850	4339	9	150	SG0SPEC	0.21500041800527636	0.004524756709970262	0.02534100708839384	0.10760690870863539	1.0
PTBXL	1850	4339	10	150	SG0SPEC	0.33104101220648435	0.005070002530854397	0.029275396187709097	0.08484564746286552	1.0
PTBXL	1850	4339	11	150	SG0SPEC	0.33082540938284555	0.004822715399899731	0.02810886790216466	0.0810747365594342	1.0
PTBXL	1850	4339	12	150	SG0SPEC	0.24809546386848894	0.005403026309820346	0.03286738281455605	0.0805301999464401	1.0
PTBXL	19661	21236	1	40	FD	0.15007221809455148	0.002622449362022745	0.01002066576692127	0.05534538128343181	1.0
PTBXL	19661	21236	2	40	FD	0.1370711401463426	0.002385876233682714	0.008481172949777549	0.06805985481246551	1.0
PTBXL	19661	21236	3	40	FD	0.1618633922805975	0.0026901688659449817	0.010055071030185223	0.057579562574008245	1.0
PTBXL	19661	21236	4	40	FD	0.17624925639080133	0.002765027815508212	0.010163982768014572	0.0755407297062339	1.0
PTBXL	19661	21236	5	40	FD	0.15336223134024896	0.002851894428682602	0.009448986630371747	0.059149973319560525	1.0
PTBXL	19661	21236	6	40	FD	0.1652527043198899	0.002782457836531401	0.009983444455478113	0.052642337502051405	1.0
PTBXL	19661	21236	7	40	FD	0.15608076174882318	0.0026335378198498686	0.009522482576332095	0.060380785024875795	1.0
PTBXL	19661	21236	1	40	SG	0.14931718504804842	0.0022469362863086584	0.009922062730576069	0.06094824209709209	1.0
PTBXL	19661	21236	2	40	SG	0.2275010540602003	0.0020431677642771756	0.008383236051232592	0.07145387725052767	1.0
PTBXL	19661	21236	3	40	SG	0.17824938030615814	0.002276128754912034	0.00993614575966664	0.06309954285011089	1.0
PTBXL	19661	21236	4	40	SG	0.16081163884688518	0.0023344402875258605	0.01004879399526588	0.07898813018970448	1.0
PTBXL	19661	21236	5	40	SG	0.1319031573470996	0.0024472771740320426	0.009311044402234516	0.06197445314814794	1.0
PTBXL	19661	21236	6	40	SG	0.15878608548670153	0.002384715412605365	0.009859382809033545	0.05798482420939034	1.0
PTBXL	19661	21236	7	40	SG	0.14015113614118538	0.0022519494117777083	0.009405040586667687	0.0649742553266467	1.0
PTBXL	19661	21236	1	40	SPEC	0.15093455962437455	0.0027064190621077944	0.010109894665921486	0.055855838645615385	1.0
PTBXL	19661	21236	2	40	SPEC	0.14557644776576847	0.0024622041645385303	0.008562798858144182	0.06958704455123121	1.0
PTBXL	19661	21236	3	40	SPEC	0.17254338942698064	0.002783433249260163	0.010151074223415301	0.05820956667241999	1.0
PTBXL	19661	21236	4	40	SPEC	0.18927333375980987	0.0028627208334182867	0.01027250196139056	0.07750838726354724	1.0
PTBXL	19661	21236	5	40	SPEC	0.16995747431905447	0.002942772117519556	0.009537631434985296	0.06061962537288824	1.0
PTBXL	19661	21236	6	40	SPEC	0.1784024831528752	0.0028710594715141624	0.010069381053847169	0.05304279168743331	1.0
PTBXL	19661	21236	7	40	SPEC	0.15963606730566918	0.0027188613149542453	0.009614644924726655	0.06131832407366836	1.0
PTBXL	19661	21236	1	40	SG0SPEC	0.1554597757612215	0.0026259512614938917	0.010034793852630614	0.05679913165599313	1.0
PTBXL	19661	21236	2	40	SG0SPEC	0.14112312239852684	0.002390541693012363	0.008485846995265977	0.06939861417244075	1.0
PTBXL	19661	21236	3	40	SG0SPEC	0.1599061927728333	0.002688851648900155	0.010055474728480587	0.0591374202067362	1.0
PTBXL	19661	21236	4	40	SG0SPEC	0.166414719200827	0.0027636632423215612	0.010143636594001523	0.07691863218462547	1.0
PTBXL	19661	21236	5	40	SG0SPEC	0.1404354710615715	0.002858014881005141	0.00946202764729704	0.06014896887311785	1.0
PTBXL	19661	21236	6	40	SG0SPEC	0.16297061579461586	0.0027877157209880007	0.010001301981061401	0.054098264620912155	1.0
PTBXL	19661	21236	7	40	SG0SPEC	0.1441514906847536	0.0026374148124119283	0.00952642913514517	0.06175548872643976	1.0
PTBXL	19661	21236	1	100	FD	0.33586306975906055	0.0031649128118287364	0.009843453239197325	0.11023231243493846	1.0
PTBXL	19661	21236	2	100	FD	0.34894718961396176	0.003096465377502945	0.008629694591757026	0.12070735029309904	1.0
PTBXL	19661	21236	3	100	FD	0.28307234199640396	0.003287290722221341	0.010181070857859386	0.07940653365873987	1.0
PTBXL	19661	21236	4	100	FD	0.2934463339942902	0.0037000034484715094	0.010369505586927567	0.14120387951879726	1.0
PTBXL	19661	21236	5	100	FD	0.265285178208699	0.003464865166873245	0.009337543270781443	0.09265199704315208	1.0
PTBXL	19661	21236	6	100	FD	0.2913690148620105	0.0034679024159744694	0.010280650213084372	0.09753496737046753	1.0
PTBXL	19661	21236	7	100	FD	0.3245757966331157	0.0033325980441018823	0.009398883990444815	0.08877184825689041	1.0
PTBXL	19661	21236	1	100	SG	0.13963310464207104	0.002388001508106001	0.009664585907371875	0.07213574890474159	1.0
PTBXL	19661	21236	2	100	SG	0.27656219339088345	0.0021640273392755944	0.008129776721209918	0.08222381304662607	1.0
PTBXL	19661	21236	3	100	SG	0.18307530421706264	0.0024408504969984897	0.009869129174886295	0.06641122461269962	1.0
PTBXL	19661	21236	4	100	SG	0.20882577382097237	0.002556670695252146	0.010079113950659878	0.09737054360100657	1.0
PTBXL	19661	21236	5	100	SG	0.173178569575002	0.0025878969907369115	0.009082269285217747	0.07385327579504312	1.0
PTBXL	19661	21236	6	100	SG	0.18010932282956502	0.0025136465706050016	0.009750622806774972	0.06685397915651045	1.0
PTBXL	19661	21236	7	100	SG	0.14977530064394196	0.0023971578399927434	0.009076495259638325	0.06799767955420163	1.0
PTBXL	19661	21236	1	100	SPEC	0.4061938416819836	0.0036274143893173225	0.01013530668562974	0.14417405199283354	1.0
PTBXL	19661	21236	2	100	SPEC	0.4225260379352955	0.0036743069654313117	0.009030216562849629	0.15212986081269197	1.0
PTBXL	19661	21236	3	100	SPEC	0.5380844848461214	0.003825872219134095	0.010513382805540282	0.09423885950257424	1.0
PTBXL	19661	21236	4	100	SPEC	0.4546926345412504	0.004390607048059833	0.010789251311006045	0.1740111298105301	1.0
PTBXL	19661	21236	5	100	SPEC	0.5532492614409744	0.004024163536740709	0.009692140223925814	0.10485173805566171	1.0
PTBXL	19661	21236	6	100	SPEC	0.47354139433721826	0.00403654308849582	0.01071674801051654	0.12316162339094172	1.0
PTBXL	19661	21236	7	100	SPEC	0.34988221545509784	0.00391350325402093	0.009742550450838133	0.11797187528231297	1.0
PTBXL	19661	21236	1	100	SG0SPEC	0.21405312862115122	0.00296808711395271	0.009913929526579662	0.07632250273454914	1.0
PTBXL	19661	21236	2	100	SG0SPEC	0.27336320041993545	0.0026642391264222027	0.008331696455551995	0.07940004870893776	1.0
PTBXL	19661	21236	3	100	SG0SPEC	0.20641541348914497	0.0030425529885220104	0.010055823306068093	0.06582843403216644	1.0
PTBXL	19661	21236	4	100	SG0SPEC	0.21561794087604585	0.003268854410192279	0.010272578578396	0.09775410127061085	1.0
PTBXL	19661	21236	5	100	SG0SPEC	0.19560808450207204	0.0031790262429695574	0.009358442183533858	0.07386085559669192	1.0
PTBXL	19661	21236	6	100	SG0SPEC	0.1892577635575212	0.003113880657422579	0.009909822448595531	0.061437338576842526	1.0
PTBXL	19661	21236	7	100	SG0SPEC	0.12080576723925687	0.0029704839454607183	0.009328356100810268	0.06034835157591855	1.0
PTBXL	19661	21236	1	150	FD	0.4854488682521482	0.0033221416413381005	0.009860800368854155	0.11253048770533881	1.0
PTBXL	19661	21236	2	150	FD	0.5289822528142417	0.003237129965465113	0.008824040740012399	0.11541579698239977	1.0
PTBXL	19661	21236	3	150	FD	0.8127745874490995	0.0033983450122654453	0.010303531766172389	0.0735256002183182	1.0
PTBXL	19661	21236	4	150	FD	0.3587054919153899	0.003870193187731269	0.010463961306114378	0.1412659110743563	1.0
PTBXL	19661	21236	5	150	FD	0.388823552601456	0.0035214558885731076	0.009354384705760515	0.08179800694810156	1.0
PTBXL	19661	21236	6	150	FD	0.40648806406595833	0.0036668434540020355	0.010607320437907908	0.09014476512360271	1.0
PTBXL	19661	21236	7	150	FD	0.3398797037582285	0.003467390283793535	0.009521826746289314	0.09467455689380937	1.0
PTBXL	19661	21236	1	150	SG	0.14731117865625762	0.00238911848966664	0.009660051415752715	0.0729813872820293	1.0
PTBXL	19661	21236	2	150	SG	0.24005916600561633	0.002167116011504697	0.008152898840286691	0.08301728144326993	1.0
PTBXL	19661	21236	3	150	SG	0.20310216744049145	0.002442639706466777	0.009869774645342375	0.06644986597216412	1.0
PTBXL	19661	21236	4	150	SG	0.2419053612884156	0.002561177374066231	0.010088397415005612	0.09777207262010056	1.0
PTBXL	19661	21236	5	150	SG	0.19713639634436245	0.0025897709941413204	0.009079249099682905	0.07455027265080276	1.0
PTBXL	19661	21236	6	150	SG	0.18950792298436497	0.0025167611421937257	0.00975952907553793	0.06779192347665854	1.0
PTBXL	19661	21236	7	150	SG	0.15660731400379752	0.0023988127144480365	0.00908543609953543	0.06847156345258909	1.0
PTBXL	19661	21236	1	150	SPEC	0.4536928956573672	0.00411992442586232	0.010315666618751605	0.16288761075481345	1.0
PTBXL	19661	21236	2	150	SPEC	0.7570642000423657	0.004175910925751144	0.009413343974268703	0.1459990246655235	1.0
PTBXL	19661	21236	3	150	SPEC	0.7594780969844652	0.004486220246557724	0.010832424447434314	0.164566675352551	1.0
PTBXL	19661	21236	4	150	SPEC	0.474380595147454	0.005036258668010613	0.0111151549338064	0.19501089947106395	1.0
PTBXL	19661	21236	5	150	SPEC	0.463597279782215	0.004583331799878277	0.010005264908354699	0.11410987486862004	1.0
PTBXL	19661	21236	6	150	SPEC	0.6230081434902184	0.0047684738409878025	0.0114061181099912	0.12036959046962982	1.0
PTBXL	19661	21236	7	150	SPEC	0.45044469898963885	0.0044924668480188735	0.010063832819381507	0.17029990677141604	1.0
PTBXL	19661	21236	1	150	SG0SPEC	0.34463559645280534	0.0030064365103564853	0.009940534587082855	0.07871848523830838	1.0
PTBXL	19661	21236	2	150	SG0SPEC	0.3493321732225161	0.0027315245015949053	0.00836469432194275	0.08702460895187668	1.0
PTBXL	19661	21236	3	150	SG0SPEC	0.28540476523355957	0.0031187402568897834	0.010079322737172889	0.07894515023704714	1.0
PTBXL	19661	21236	4	150	SG0SPEC	0.21119706652780565	0.0033528751384322157	0.010333742869507384	0.10212858268942512	1.0
PTBXL	19661	21236	5	150	SG0SPEC	0.26665081086972403	0.0032448876199122436	0.009393244072557209	0.07840142524073081	1.0
PTBXL	19661	21236	6	150	SG0SPEC	0.22973452806139455	0.0032061060952340227	0.009965823199847207	0.07681453891256501	1.0
PTBXL	19661	21236	7	150	SG0SPEC	0.20368330053112227	0.00303025033946605	0.009352058197475456	0.06704033227263667	1.0
PTBXL	569	2936	1	40	FD	0.16788774301833317	0.005959503595457156	0.018434193719680504	0.027859018862837835	1.0
PTBXL	569	2936	2	40	FD	0.14500982010649383	0.005297455572605693	0.018280631692115537	0.03233545976854197	1.0
PTBXL	569	2936	3	40	FD	0.1324242677242874	0.005326312364763895	0.018320680903797265	0.03953106969227256	1.0
PTBXL	569	2936	4	40	FD	0.1448115285721451	0.0054365314001966055	0.01785370661628209	0.03285101801196526	1.0
PTBXL	569	2936	5	40	FD	0.21372878720055338	0.005575660701555709	0.01795618678712006	0.02633735053443215	1.0
PTBXL	569	2936	6	40	FD	0.12633243731694105	0.005471562030860258	0.01759731959028466	0.02777249436685003	1.0
PTBXL	569	2936	7	40	FD	0.1483036705504141	0.005569419012397067	0.017870605745686937	0.03499843044795361	1.0
PTBXL	569	2936	8	40	FD	0.12396627372094413	0.005578803697955333	0.019251645444551484	0.030105379197198922	1.0
PTBXL	569	2936	9	40	FD	0.1548685859430624	0.0057790587685348175	0.018084691341374005	0.02736211902168089	1.0
PTBXL	569	2936	10	40	FD	0.2320569751188471	0.005323639251853484	0.018741288042753497	0.03693629150427171	1.0
PTBXL	569	2936	11	40	FD	0.20424392184956536	0.005674303189287907	0.017095179693751544	0.04035164854955064	1.0
PTBXL	569	2936	12	40	FD	0.1601546903181317	0.005364069291469264	0.01741002986884264	0.03448054952151302	1.0
PTBXL	569	2936	13	40	FD	0.16386140402909263	0.00543475198354336	0.019325683955054383	0.03152931578376808	1.0
PTBXL	569	2936	14	40	FD	0.15005655384812294	0.005657912906626185	0.01822183922630937	0.024126942374867514	1.0
PTBXL	569	2936	1	40	SG	0.15651360440864573	0.004963207254775616	0.017950514600254045	0.0330172004569584	1.0
PTBXL	569	2936	2	40	SG	0.1264631860245122	0.004461471234775771	0.017931290423455724	0.036616958693292616	1.0
PTBXL	569	2936	3	40	SG	0.13754051369647236	0.004483443664797551	0.0179842853098097	0.04389124234432582	1.0
PTBXL	569	2936	4	40	SG	0.12802175509634256	0.004573217044194504	0.01748942468081675	0.03689605660901817	1.0
PTBXL	569	2936	5	40	SG	0.14196742759536812	0.0047080583377497355	0.017562923624827108	0.029651460448078575	1.0
PTBXL	569	2936	6	40	SG	0.1519705003961421	0.004618683408133011	0.017212742564588004	0.031868449057755155	1.0
PTBXL	569	2936	7	40	SG	0.14157696744918485	0.004681279082430168	0.017456264788705635	0.0396807092587623	1.0
PTBXL	569	2936	8	40	SG	0.14723241533121056	0.004686464216933628	0.01888539749479096	0.035010816914782694	1.0
PTBXL	569	2936	9	40	SG	0.13254414239741696	0.004849440788127584	0.017628660130955775	0.03300374799554073	1.0
PTBXL	569	2936	10	40	SG	0.14485321016019395	0.004459549617965	0.018386357292975528	0.04120883180349665	1.0
PTBXL	569	2936	11	40	SG	0.15557706087773968	0.004732486279821502	0.016666842844181268	0.04492472803625998	1.0
PTBXL	569	2936	12	40	SG	0.13312744760755377	0.004521259014792879	0.017048220231518176	0.0380577836323574	1.0
PTBXL	569	2936	13	40	SG	0.13323613122024808	0.004601715800736929	0.018968591247431568	0.03588217673984935	1.0
PTBXL	569	2936	14	40	SG	0.12586387116478281	0.004757015967366708	0.017795379526865242	0.02943842045575782	1.0
PTBXL	569	2936	1	40	SPEC	0.1779010171049742	0.006181381710937361	0.01866717499561412	0.02762850888598765	1.0
PTBXL	569	2936	2	40	SPEC	0.14625835096027542	0.005484481614202594	0.018469949833177325	0.03259344293384907	1.0
PTBXL	569	2936	3	40	SPEC	0.15160663079908615	0.005513945113551989	0.018517879718949002	0.03993980783071586	1.0
PTBXL	569	2936	4	40	SPEC	0.1515050875927786	0.00562979768576763	0.018049609591573833	0.033057879306683156	1.0
PTBXL	569	2936	5	40	SPEC	0.1324140265414407	0.0057710373440101525	0.018164974372735312	0.026573961024088787	1.0
PTBXL	569	2936	6	40	SPEC	0.13311101103445352	0.005660739193388281	0.01779183600878966	0.027779362587054445	1.0
PTBXL	569	2936	7	40	SPEC	0.14746847400768628	0.0057691528603082435	0.018077512628593535	0.035164973214530396	1.0
PTBXL	569	2936	8	40	SPEC	0.13359430451140206	0.005777207696630575	0.019459147526047695	0.029997896373513966	1.0
PTBXL	569	2936	9	40	SPEC	0.1675503516443016	0.005986130415754229	0.018303924370199662	0.02700462498056497	1.0
PTBXL	569	2936	10	40	SPEC	0.1437617123920009	0.005519086716641623	0.018942135919577795	0.037261693286249765	1.0
PTBXL	569	2936	11	40	SPEC	0.15234189389829345	0.005884210714181586	0.01730534853402994	0.04073954975695579	1.0
PTBXL	569	2936	12	40	SPEC	0.15756267046489658	0.0055547090878382294	0.017602084597699984	0.03488739921727201	1.0
PTBXL	569	2936	13	40	SPEC	0.15713264616101652	0.005621465073241165	0.019525289634264188	0.031559065913425506	1.0
PTBXL	569	2936	14	40	SPEC	0.1552237694048852	0.0058606346599413255	0.018427831001463283	0.02366333158731269	1.0
PTBXL	569	2936	1	40	SG0SPEC	0.1662608974226239	0.005970990326038063	0.018404630274835618	0.028993750065443254	1.0
PTBXL	569	2936	2	40	SG0SPEC	0.15609966151800078	0.0053109018621145	0.018281447675229417	0.033242129797987456	1.0
PTBXL	569	2936	3	40	SG0SPEC	0.13376637650306875	0.005339114894352804	0.01831492141767299	0.040575827631368154	1.0
PTBXL	569	2936	4	40	SG0SPEC	0.15106023496579493	0.005450426562055679	0.017838594956659428	0.033775085711099766	1.0
PTBXL	569	2936	5	40	SG0SPEC	0.17091058332148268	0.005589332813262877	0.01793499779541127	0.027033777872480902	1.0
PTBXL	569	2936	6	40	SG0SPEC	0.13074618418539333	0.005484335858795483	0.017598366240713512	0.02867150364338279	1.0
PTBXL	569	2936	7	40	SG0SPEC	0.15008750963307702	0.005580410410886667	0.01786087388941214	0.036074360165083134	1.0
PTBXL	569	2936	8	40	SG0SPEC	0.13181575716645902	0.005591193854156788	0.0192480070296072	0.031189839363585874	1.0
PTBXL	569	2936	9	40	SG0SPEC	0.14774974063486135	0.005791231531406364	0.01805915646752939	0.028557607478860002	1.0
PTBXL	569	2936	10	40	SG0SPEC	0.16411387538917283	0.005333327764614119	0.018721442987213177	0.03795742841440722	1.0
PTBXL	569	2936	11	40	SG0SPEC	0.16017216746184118	0.005687338989128701	0.017070936891134	0.04148526631586868	1.0
PTBXL	569	2936	12	40	SG0SPEC	0.16625191246292045	0.005375634229969076	0.01739829626391133	0.035295531920790504	1.0
PTBXL	569	2936	13	40	SG0SPEC	0.15454559007775173	0.005450569435808056	0.01932145978809439	0.0325544748913548	1.0
PTBXL	569	2936	14	40	SG0SPEC	0.1520225854684235	0.005667614106986225	0.01822115666096442	0.025276128890264045	1.0
PTBXL	569	2936	1	100	FD	0.34088509901244596	0.006728156708500388	0.019249806647272424	0.01701456168325623	1.0
PTBXL	569	2936	2	100	FD	0.5030697839594871	0.006041968899716294	0.01885663861457378	0.026824043019675337	1.0
PTBXL	569	2936	3	100	FD	0.18133157100674988	0.006043537579748771	0.018832624059537253	0.032767393449588234	1.0
PTBXL	569	2936	4	100	FD	0.3593794274176174	0.006204640581064338	0.018554313338467826	0.02636798510790507	1.0
PTBXL	569	2936	5	100	FD	0.21452662472142767	0.00644078992195789	0.018714632562344357	0.02107732495125301	1.0
PTBXL	569	2936	6	100	FD	0.20156851437374138	0.00637684717150264	0.01823366895516701	0.019869216134943666	1.0
PTBXL	569	2936	7	100	FD	0.2513253445258303	0.006447138383116554	0.018708334284150956	0.0276117704818819	1.0
PTBXL	569	2936	8	100	FD	0.1705864997142692	0.006428422171861168	0.01969591149052014	0.019561979558146113	1.0
PTBXL	569	2936	9	100	FD	0.28302265869149296	0.006558006343365034	0.019117520657226363	0.01979577510440615	1.0
PTBXL	569	2936	10	100	FD	0.2267008954297701	0.005983062454613367	0.019612229514599344	0.02881905458846684	1.0
PTBXL	569	2936	11	100	FD	0.3087268505768113	0.006376509415123981	0.01802202684317638	0.030986156632490165	1.0
PTBXL	569	2936	12	100	FD	0.24455807067179067	0.006164688213508649	0.018202692964478906	0.039126048902687	1.0
PTBXL	569	2936	13	100	FD	0.14762498779166788	0.006251665665948554	0.019935622415469527	0.0272165096475698	1.0
PTBXL	569	2936	14	100	FD	0.30965274324646397	0.006518369223917184	0.018929440058905168	0.018636590230598004	1.0
PTBXL	569	2936	1	100	SG	0.1166968885214296	0.005214696225354873	0.018306266845808973	0.024787617305772808	1.0
PTBXL	569	2936	2	100	SG	0.1439543634086769	0.004726212214999782	0.018223354611813056	0.03568859328398969	1.0
PTBXL	569	2936	3	100	SG	0.10937825480537396	0.00475688249527065	0.01822710574212837	0.04086808913999744	1.0
PTBXL	569	2936	4	100	SG	0.17493373660336162	0.0048256041940065155	0.017871328209793796	0.032341780588116174	1.0
PTBXL	569	2936	5	100	SG	0.29211948321538983	0.005015826621093383	0.01795506980259389	0.026524036410464382	1.0
PTBXL	569	2936	6	100	SG	0.13079263052936552	0.004914952565601043	0.017499137161206872	0.026935146444422454	1.0
PTBXL	569	2936	7	100	SG	0.17242887352050756	0.004992129415047053	0.017848062463606408	0.03595836127147726	1.0
PTBXL	569	2936	8	100	SG	0.15264593430591458	0.004968826919623877	0.019006179663317357	0.029321535065844846	1.0
PTBXL	569	2936	9	100	SG	0.1276481593667486	0.005141895400307092	0.018225015068563315	0.02756741475809613	1.0
PTBXL	569	2936	10	100	SG	0.14085406284783586	0.0047198473311033055	0.018943619299455594	0.036751473530211146	1.0
PTBXL	569	2936	11	100	SG	0.14964504911039345	0.004977788475967512	0.017187970306586323	0.04021852071314191	1.0
PTBXL	569	2936	12	100	SG	0.15121245336434136	0.004792743329657669	0.01757744963139071	0.03982251152968743	1.0
PTBXL	569	2936	13	100	SG	0.16127406061472102	0.0048690761455679465	0.019287894292995312	0.028566101536471374	1.0
PTBXL	569	2936	14	100	SG	0.13139535434768507	0.0050483727513759595	0.018077738240424846	0.017944583513012705	1.0
PTBXL	569	2936	1	100	SPEC	0.2042722707264158	0.007317333120335799	0.019677295455334226	0.02683476716865679	1.0
PTBXL	569	2936	2	100	SPEC	0.19926620610037796	0.0064975793346711795	0.019171808593380704	0.026976918128872703	1.0
PTBXL	569	2936	3	100	SPEC	0.2332233770432405	0.006472019447137912	0.019160911619768514	0.04288682684990843	1.0
PTBXL	569	2936	4	100	SPEC	0.22133802195919744	0.006704979539312719	0.018898942959368677	0.032221597420937255	1.0
PTBXL	569	2936	5	100	SPEC	0.2278686982417866	0.006896765484386096	0.019102883330957394	0.02910492463243277	1.0
PTBXL	569	2936	6	100	SPEC	0.21701670072593787	0.006926462839349667	0.018610099092862178	0.03244281671384155	1.0
PTBXL	569	2936	7	100	SPEC	0.3687853439719038	0.006982929337955835	0.019120777165486037	0.03696695003154499	1.0
PTBXL	569	2936	8	100	SPEC	0.23397617722325192	0.006933956298350319	0.020047930974631967	0.032111934521275844	1.0
PTBXL	569	2936	9	100	SPEC	0.25061057301382494	0.007049664648742958	0.019541528602262395	0.02295464530137017	1.0
PTBXL	569	2936	10	100	SPEC	0.2903352192838087	0.006371000959830151	0.01995134643901637	0.0404553971397777	1.0
PTBXL	569	2936	11	100	SPEC	0.34075266402860155	0.006796416818721325	0.018408384598261652	0.03607710236699002	1.0
PTBXL	569	2936	12	100	SPEC	0.27383542953523815	0.006636947853464501	0.01851599259246224	0.04167629410374734	1.0
PTBXL	569	2936	13	100	SPEC	0.3127120398723093	0.006781505525255112	0.02029440301825581	0.0417659272173491	1.0
PTBXL	569	2936	14	100	SPEC	0.2366194061944171	0.007062843311879128	0.01933562403781085	0.03195460155538721	1.0
PTBXL	569	2936	1	100	SG0SPEC	0.16826916616479007	0.006403250779633902	0.01889725375753056	0.02038376769151901	1.0
PTBXL	569	2936	2	100	SG0SPEC	0.19581048780886348	0.00580438801623287	0.018664935848700628	0.031695327605780456	1.0
PTBXL	569	2936	3	100	SG0SPEC	0.19269314727809178	0.005832223784143983	0.018638297847061162	0.036294299935809744	1.0
PTBXL	569	2936	4	100	SG0SPEC	0.16759031735515054	0.005927174699648879	0.018325137878144198	0.028374273522962918	1.0
PTBXL	569	2936	5	100	SG0SPEC	0.1876086703312631	0.00615121053692865	0.01844843645770647	0.02338475733128624	1.0
PTBXL	569	2936	6	100	SG0SPEC	0.24216023916614682	0.006018648613246717	0.0180201033467535	0.022793896592779663	1.0
PTBXL	569	2936	7	100	SG0SPEC	0.2309702820492252	0.006171239456911212	0.018383192565137447	0.030965823582682052	1.0
PTBXL	569	2936	8	100	SG0SPEC	0.19005085110547854	0.006089258198512837	0.019517556191066925	0.024994364448685923	1.0
PTBXL	569	2936	9	100	SG0SPEC	0.2248899321543813	0.006354713636628155	0.018794804918198266	0.023279324511765547	1.0
PTBXL	569	2936	10	100	SG0SPEC	0.17798560188484636	0.005818411646051444	0.019304990835767026	0.03290140998300213	1.0
PTBXL	569	2936	11	100	SG0SPEC	0.22847273843525367	0.006171760022088875	0.017714450806514615	0.03618857663861483	1.0
PTBXL	569	2936	12	100	SG0SPEC	0.23907175660703459	0.005860090282537239	0.0179635579840186	0.0379286511342757	1.0
PTBXL	569	2936	13	100	SG0SPEC	0.16509760710430832	0.005957158127147842	0.019759660184187705	0.02398544510390555	1.0
PTBXL	569	2936	14	100	SG0SPEC	0.2476232220319407	0.006214048179377706	0.018683012208034967	0.01566963995208757	1.0
PTBXL	569	2936	1	150	FD	0.1999687155193155	0.006953741190867552	0.01932997604163888	0.030448576465015784	1.0
PTBXL	569	2936	2	150	FD	0.21831704016780096	0.006166352665964942	0.018936653077692694	0.03216434842502022	1.0
PTBXL	569	2936	3	150	FD	0.31096430969649513	0.0060553375551056915	0.01888298500228436	0.0414404550039714	1.0
PTBXL	569	2936	4	150	FD	0.3637294200194073	0.0064269761280872405	0.018605058922759307	0.028474641823219	1.0
PTBXL	569	2936	5	150	FD	0.29157486297130514	0.00650139283088587	0.01878885645563891	0.031319373622598436	1.0
PTBXL	569	2936	6	150	FD	0.25052481446923763	0.006488434012013874	0.018290170784500244	0.029098922407860533	1.0
PTBXL	569	2936	7	150	FD	0.29227047730844136	0.006480232719038343	0.01879206479799483	0.03760085355815378	1.0
PTBXL	569	2936	8	150	FD	0.30281528448937045	0.006553257283882211	0.019780411356625904	0.03144496043730345	1.0
PTBXL	569	2936	9	150	FD	0.27556642939713744	0.006736171952998983	0.019232034543942886	0.03422742822808726	1.0
PTBXL	569	2936	10	150	FD	0.26326145172039755	0.006034880880650714	0.01971039218490626	0.042748879153204244	1.0
PTBXL	569	2936	11	150	FD	0.49931387145015615	0.006484564196644251	0.018126782445658105	0.04031794976151959	1.0
PTBXL	569	2936	12	150	FD	0.2238477679181512	0.006333945763159903	0.018234207301779746	0.036277471140562664	1.0
PTBXL	569	2936	13	150	FD	0.2129231328926166	0.006399474200171042	0.01997440883533057	0.035613236478802046	1.0
PTBXL	569	2936	14	150	FD	0.23637341611551502	0.0066968849322537665	0.018999299920237453	0.029054977792216958	1.0
PTBXL	569	2936	1	150	SG	0.11776172410695333	0.005217144617177352	0.018322843956081317	0.024892071441265803	1.0
PTBXL	569	2936	2	150	SG	0.12513062584193604	0.004729862519259639	0.018224988172168832	0.03562132455143021	1.0
PTBXL	569	2936	3	150	SG	0.11074017244694512	0.004759477999831102	0.018235287675317336	0.04067707954367872	1.0
PTBXL	569	2936	4	150	SG	0.16109387296448494	0.004827320654164515	0.017875367849251107	0.03248696405729492	1.0
PTBXL	569	2936	5	150	SG	0.13516688005582134	0.005017777850374354	0.01795933681727252	0.026396086200943872	1.0
PTBXL	569	2936	6	150	SG	0.13501644768365662	0.004916117677926763	0.017512791882403796	0.02681721290736394	1.0
PTBXL	569	2936	7	150	SG	0.14759451492565961	0.0049965399353045815	0.01785466906159681	0.035769115344533996	1.0
PTBXL	569	2936	8	150	SG	0.18235698990884475	0.004971600819038846	0.019009956039917175	0.02928959930446086	1.0
PTBXL	569	2936	9	150	SG	0.20862954055676325	0.00514552730674187	0.018224333502685545	0.02784211982486378	1.0
PTBXL	569	2936	10	150	SG	0.14508030950427592	0.004722808652511736	0.018948909433366645	0.036708424159247334	1.0
PTBXL	569	2936	11	150	SG	0.14172342159089923	0.0049820748285841045	0.017194859881977498	0.04019825530857738	1.0
PTBXL	569	2936	12	150	SG	0.15302370161225423	0.004796677876060106	0.01759269366151348	0.03984432438826974	1.0
PTBXL	569	2936	13	150	SG	0.16086941646331404	0.00487221988494345	0.019299873193142678	0.028507666008718083	1.0
PTBXL	569	2936	14	150	SG	0.14750228674784457	0.005049473732168749	0.018080124023702394	0.01817671182616643	1.0
PTBXL	569	2936	1	150	SPEC	0.5864546539723402	0.00814902106368248	0.019916609190600648	0.0774604915634031	1.0
PTBXL	569	2936	2	150	SPEC	0.4593342203522307	0.007020770258063214	0.01939680183631267	0.08956222473780952	1.0
PTBXL	569	2936	3	150	SPEC	0.42378042677433775	0.006943621558004834	0.019394743404688684	0.10415186530961633	1.0
PTBXL	569	2936	4	150	SPEC	0.4521337626294059	0.007630748700065475	0.019100729516128505	0.0823239068318504	1.0
PTBXL	569	2936	5	150	SPEC	0.43037152837382303	0.007455348563952115	0.019347103681023978	0.07910429767687138	1.0
PTBXL	569	2936	6	150	SPEC	0.6051619507778376	0.007385308723929349	0.018838462590451893	0.06758755470993764	1.0
PTBXL	569	2936	7	150	SPEC	0.4264337723307483	0.007383698100681324	0.01939080765942211	0.08824859389927632	1.0
PTBXL	569	2936	8	150	SPEC	0.3718028906382557	0.007550096781198931	0.020319250032109604	0.10082226638417438	1.0
PTBXL	569	2936	9	150	SPEC	0.40073446136611773	0.007731307068487255	0.01993085341074969	0.11450303536966813	1.0
PTBXL	569	2936	10	150	SPEC	0.4834811314505827	0.007019783870052154	0.020279115977559374	0.09485505272233324	1.0
PTBXL	569	2936	11	150	SPEC	0.40843823323162126	0.007560547336779008	0.01880007876472458	0.08801654970481401	1.0
PTBXL	569	2936	12	150	SPEC	0.49037088818896374	0.007453275636949458	0.01873082817552681	0.12465630305360052	1.0
PTBXL	569	2936	13	150	SPEC	0.4042408183881844	0.007352213139966423	0.020486690144028413	0.084713050884282	1.0
PTBXL	569	2936	14	150	SPEC	0.4370018120822151	0.0076896738448373365	0.019597408122818835	0.07596684503791479	1.0
PTBXL	569	2936	1	150	SG0SPEC	0.18092065875183236	0.006445333181900612	0.018924393211271442	0.024006539293641264	1.0
PTBXL	569	2936	2	150	SG0SPEC	0.20713006912574936	0.005867309808838401	0.018682572551673	0.03467617484729044	1.0
PTBXL	569	2936	3	150	SG0SPEC	0.2577994632868701	0.0058893548512455735	0.01866799668194885	0.03919120493336637	1.0
PTBXL	569	2936	4	150	SG0SPEC	0.45251856953842323	0.005967123202101405	0.018352380446447644	0.03327463309085544	1.0
PTBXL	569	2936	5	150	SG0SPEC	0.19035945494547699	0.0061911375838593985	0.018476461297461017	0.024519171671502044	1.0
PTBXL	569	2936	6	150	SG0SPEC	0.3213018918357771	0.006029279773881994	0.018052098938220074	0.022562261973004035	1.0
PTBXL	569	2936	7	150	SG0SPEC	0.225263573443741	0.006219917879940614	0.018407382042547386	0.03135007278937397	1.0
PTBXL	569	2936	8	150	SG0SPEC	0.2529770145166765	0.006137525222803555	0.019535803640252522	0.02603002911755696	1.0
PTBXL	569	2936	9	150	SG0SPEC	0.2299234116259411	0.006427481021066586	0.018814678120247792	0.027889196929005166	1.0
PTBXL	569	2936	10	150	SG0SPEC	0.22730320952866373	0.0058547749944787226	0.01932298320640465	0.0363431931779023	1.0
PTBXL	569	2936	11	150	SG0SPEC	0.2666186398473214	0.00624745257726432	0.01774236928807026	0.038632649192126986	1.0
PTBXL	569	2936	12	150	SG0SPEC	0.32106355695133476	0.005937183448680964	0.017998973437608614	0.04053631245733625	1.0
PTBXL	569	2936	13	150	SG0SPEC	0.19043339305642273	0.006013793930103022	0.019786211982384623	0.02519986646989357	1.0
PTBXL	569	2936	14	150	SG0SPEC	0.2298810434956877	0.006246038907395812	0.018705671987527015	0.01879199172359905	1.0
PTBXL	8504	13937	1	40	FD	0.13635359200211467	0.0023882972780667677	0.017055159807097646	0.04821311116153332	1.0
PTBXL	8504	13937	2	40	FD	0.14577582646006398	0.0024809144810132517	0.018081361043280543	0.0412591341126889	1.0
PTBXL	8504	13937	3	40	FD	0.09528923101019486	0.002488405188510437	0.018060482225629105	0.045037593324616744	1.0
PTBXL	8504	13937	4	40	FD	0.10518830432446609	0.0024271392530860803	0.017695738015453714	0.047900526371574915	1.0
PTBXL	8504	13937	5	40	FD	0.12785495938635516	0.0024416792465664053	0.0172784059437334	0.050132777665071356	1.0
PTBXL	8504	13937	6	40	FD	0.12198656860677974	0.002509565070651068	0.017691343878832425	0.04469218308718079	1.0
PTBXL	8504	13937	7	40	FD	0.12887150152955215	0.0025274213201662726	0.018085417529249276	0.04515438181547541	1.0
PTBXL	8504	13937	8	40	FD	0.19508418903526348	0.0024966656232868604	0.017826247282983782	0.048493525571833715	1.0
PTBXL	8504	13937	9	40	FD	0.1395556119471778	0.0024709377240752822	0.01700425035320537	0.048235186000012774	1.0
PTBXL	8504	13937	1	40	SG	0.11585201089185486	0.0021281478294292275	0.017058842756173576	0.04630211549518407	1.0
PTBXL	8504	13937	2	40	SG	0.12177014374538513	0.002215666273922325	0.018088803671776205	0.03982902113304602	1.0
PTBXL	8504	13937	3	40	SG	0.11393647247634986	0.002216637178794185	0.01806811663908876	0.043446423547783226	1.0
PTBXL	8504	13937	4	40	SG	0.1138305923323931	0.0021662488865476005	0.01770538634651593	0.045121200533369404	1.0
PTBXL	8504	13937	5	40	SG	0.11472611132870954	0.002169564172534461	0.017284965709244524	0.048279947949978565	1.0
PTBXL	8504	13937	6	40	SG	0.11937030084976316	0.002225098927331811	0.017695062358504297	0.042472429042399236	1.0
PTBXL	8504	13937	7	40	SG	0.13230826431575246	0.0022579653650907816	0.018092574982310566	0.04328426351146866	1.0
PTBXL	8504	13937	8	40	SG	0.10253987417236858	0.0022273435703889133	0.017833997233791782	0.046493680196140905	1.0
PTBXL	8504	13937	9	40	SG	0.13119595901624284	0.002192841473584638	0.017007396564236905	0.04645261338925171	1.0
PTBXL	8504	13937	1	40	SPEC	0.1442258634658574	0.0024435723749191363	0.017158679436295666	0.05018297303555358	1.0
PTBXL	8504	13937	2	40	SPEC	0.13885954281116797	0.002537215933172094	0.018186946303282558	0.042695431862801184	1.0
PTBXL	8504	13937	3	40	SPEC	0.10585347859600265	0.0025453793171324192	0.01816610579684957	0.046773067693242805	1.0
PTBXL	8504	13937	4	40	SPEC	0.10522495741489848	0.0024831387435677783	0.017799268996152903	0.050337605908237465	1.0
PTBXL	8504	13937	5	40	SPEC	0.12423468998654152	0.0024996157499786705	0.017384496996387007	0.0521579922815258	1.0
PTBXL	8504	13937	6	40	SPEC	0.13048182967403868	0.002569560453009484	0.017804453739339254	0.04668398014820904	1.0
PTBXL	8504	13937	7	40	SPEC	0.13056926545802425	0.0025845327186270767	0.018194780798801265	0.04698369360637777	1.0
PTBXL	8504	13937	8	40	SPEC	0.17387076060114434	0.002555218145580495	0.017930667404177435	0.05061998247042442	1.0
PTBXL	8504	13937	9	40	SPEC	0.1461212446317416	0.002530284455422191	0.01710909276355254	0.05002322889298904	1.0
PTBXL	8504	13937	1	40	SG0SPEC	0.13188945210542224	0.0024048968932727007	0.017073375642080453	0.048524030108138445	1.0
PTBXL	8504	13937	2	40	SG0SPEC	0.13965694689968725	0.002499697127261084	0.018107742638264715	0.04177143818399806	1.0
PTBXL	8504	13937	3	40	SG0SPEC	0.09192274555128842	0.0025059567609265164	0.018088111979882922	0.045535601375000415	1.0
PTBXL	8504	13937	4	40	SG0SPEC	0.10655839953806268	0.002440896195154038	0.01772103211711293	0.048061453029246914	1.0
PTBXL	8504	13937	5	40	SG0SPEC	0.12675263098855238	0.002457684149290283	0.01730029088080699	0.050815544846581434	1.0
PTBXL	8504	13937	6	40	SG0SPEC	0.12472330917554382	0.0025258555152279255	0.017704772234969787	0.04504609471958177	1.0
PTBXL	8504	13937	7	40	SG0SPEC	0.12640429941544942	0.0025449854613266575	0.018111420955564887	0.045448876838858544	1.0
PTBXL	8504	13937	8	40	SG0SPEC	0.17153314602027397	0.002512421550426102	0.017859594151364254	0.04887729683625675	1.0
PTBXL	8504	13937	9	40	SG0SPEC	0.13589171632510075	0.002487625478168362	0.01702571480192797	0.04874271215081233	1.0
PTBXL	8504	13937	1	100	FD	0.2075660187337051	0.002883624987148398	0.017369059650837675	0.09317477349430289	1.0
PTBXL	8504	13937	2	100	FD	0.28067833890425575	0.0028558558201399395	0.018212401713804942	0.10501365364826835	1.0
PTBXL	8504	13937	3	100	FD	0.2651530607904097	0.0027942298706558305	0.01823493081090897	0.08219100938430422	1.0
PTBXL	8504	13937	4	100	FD	0.21855548141199344	0.0030174746982304405	0.01798460827272115	0.11165453542039594	1.0
PTBXL	8504	13937	5	100	FD	0.2262199902542019	0.0029376548742144934	0.017434516805747494	0.11977074387113786	1.0
PTBXL	8504	13937	6	100	FD	0.2738479323914984	0.002970365281222297	0.017853126595280617	0.09684698136992477	1.0
PTBXL	8504	13937	7	100	FD	0.24939594816120175	0.003004853548226726	0.018295614149178963	0.10982444425878285	1.0
PTBXL	8504	13937	8	100	FD	0.2442489130450035	0.002958587927971219	0.017759681896542156	0.09884575756222487	1.0
PTBXL	8504	13937	9	100	FD	0.2312785571837697	0.002990556549874062	0.017368402765936437	0.11284935873776422	1.0
PTBXL	8504	13937	1	100	SG	0.19668023785949823	0.002180220027797881	0.017217759202622827	0.05770075074370156	1.0
PTBXL	8504	13937	2	100	SG	0.16491767956106826	0.0022654111092719788	0.018112214190064972	0.06012339305331333	1.0
PTBXL	8504	13937	3	100	SG	0.13394135210257	0.002248345247458877	0.01810799809902651	0.05478259163663139	1.0
PTBXL	8504	13937	4	100	SG	0.20935294997153117	0.002254639769547176	0.017839401850696136	0.07354721561334206	1.0
PTBXL	8504	13937	5	100	SG	0.15442637012569502	0.0022208645247166767	0.017367948150205943	0.07434822954072554	1.0
PTBXL	8504	13937	6	100	SG	0.13548644933036882	0.0022776389176212566	0.017759918344911373	0.06279293621813035	1.0
PTBXL	8504	13937	7	100	SG	0.1800825116900422	0.00230989875453382	0.018139505614572688	0.06145437711478038	1.0
PTBXL	8504	13937	8	100	SG	0.1901269590812793	0.0022959451995148744	0.01772375352289707	0.07154342552600272	1.0
PTBXL	8504	13937	9	100	SG	0.15583979673053375	0.0022584419768305716	0.017157641879546767	0.07179307556252539	1.0
PTBXL	8504	13937	1	100	SPEC	1.235817599255911	0.0032124832175920675	0.01756149473926515	0.12491833731980514	1.0
PTBXL	8504	13937	2	100	SPEC	0.4852109298853777	0.0031293470846211883	0.018391379924028905	0.14769172288736288	1.0
PTBXL	8504	13937	3	100	SPEC	0.3023215688270581	0.0030680125192514224	0.018420572730690737	0.11396941493513074	1.0
PTBXL	8504	13937	4	100	SPEC	0.2893093392851249	0.0033574129266867193	0.01818008086298352	0.13820973860055427	1.0
PTBXL	8504	13937	5	100	SPEC	0.35659520058515903	0.00328138254559751	0.01761002678786536	0.1663515435102371	1.0
PTBXL	8504	13937	6	100	SPEC	0.26141727121645164	0.0032879253911391655	0.01802836060600651	0.12675421346615365	1.0
PTBXL	8504	13937	7	100	SPEC	0.38884119583824517	0.0033699876101828128	0.01849786732670337	0.14827791359319306	1.0
PTBXL	8504	13937	8	100	SPEC	0.28831402610026774	0.0032424526586697293	0.01793108388094283	0.12125839695062322	1.0
PTBXL	8504	13937	9	100	SPEC	0.33841808029623444	0.0033413499569181224	0.017603736715047853	0.14925254671239	1.0
PTBXL	8504	13937	1	100	SG0SPEC	0.1840616975413269	0.0025259686894529365	0.01715437638399368	0.059595331534152036	1.0
PTBXL	8504	13937	2	100	SG0SPEC	0.1844500558120133	0.0026131808475686863	0.018066795045562477	0.06636074086587442	1.0
PTBXL	8504	13937	3	100	SG0SPEC	0.17655921478388742	0.0025657363153741464	0.018080401919730704	0.05667440982400128	1.0
PTBXL	8504	13937	4	100	SG0SPEC	0.1860645474637749	0.002637233101118561	0.017749259427489054	0.07993427414939291	1.0
PTBXL	8504	13937	5	100	SG0SPEC	0.18880187326467163	0.002572924454924115	0.01732835520207934	0.07624742133936688	1.0
PTBXL	8504	13937	6	100	SG0SPEC	0.16978975737141244	0.0026419785185769155	0.017746274542352763	0.06406677826142126	1.0
PTBXL	8504	13937	7	100	SG0SPEC	0.2658579084435232	0.002686681172290447	0.018099230932072295	0.06472583976267904	1.0
PTBXL	8504	13937	8	100	SG0SPEC	0.1649002236864001	0.002672017934589984	0.0177445736212498	0.08047513519292461	1.0
PTBXL	8504	13937	9	100	SG0SPEC	0.22768518761273496	0.0026433685903303433	0.017056900468593244	0.07072538610353035	1.0
PTBXL	8504	13937	1	150	FD	0.3843377395228721	0.0030580691118665105	0.01741479304725485	0.10690591450310205	1.0
PTBXL	8504	13937	2	150	FD	0.30842329689511566	0.00307635611363323	0.018277141344122547	0.13641663047368108	1.0
PTBXL	8504	13937	3	150	FD	0.2678215481127499	0.003009867772147868	0.018303470102180766	0.11757991222572765	1.0
PTBXL	8504	13937	4	150	FD	0.4452235691960491	0.003184657285736001	0.01801439238595938	0.12553836792601722	1.0
PTBXL	8504	13937	5	150	FD	0.3252009602065985	0.003189021510947834	0.017483548620505857	0.1466936049451379	1.0
PTBXL	8504	13937	6	150	FD	0.23001437899579427	0.003120421864886149	0.017926659009916805	0.11262978734418322	1.0
PTBXL	8504	13937	7	150	FD	0.21124033100722178	0.0032130515426949543	0.018347643325016816	0.11768752248668726	1.0
PTBXL	8504	13937	8	150	FD	0.3928268008090736	0.0030898149936064868	0.017808485624012167	0.1277335064759168	1.0
PTBXL	8504	13937	9	150	FD	0.2016845266946782	0.003159771030935632	0.017439604873690343	0.12435200941700893	1.0
PTBXL	8504	13937	1	150	SG	0.18851720992189064	0.002179983315533602	0.01722493254945441	0.0588996009602746	1.0
PTBXL	8504	13937	2	150	SG	0.1774975762785879	0.0022650760372220006	0.01811769154513816	0.06081625970229036	1.0
PTBXL	8504	13937	3	150	SG	0.13385718242474556	0.0022456745103988157	0.01810967610285069	0.05680464834269552	1.0
PTBXL	8504	13937	4	150	SG	0.15383166724507266	0.002255936241372431	0.017850582982008794	0.07630694824050582	1.0
PTBXL	8504	13937	5	150	SG	0.33011259335045984	0.002220772712684158	0.017362134949114632	0.07463554719647049	1.0
PTBXL	8504	13937	6	150	SG	0.1353904851667292	0.002276507901286145	0.017760690140091247	0.063628478405594	1.0
PTBXL	8504	13937	7	150	SG	0.1214572352836272	0.002307151328457876	0.018145006298270677	0.062354595907362524	1.0
PTBXL	8504	13937	8	150	SG	0.1779721628319599	0.002294610199675024	0.01773375175374479	0.0716149919618766	1.0
PTBXL	8504	13937	9	150	SG	0.15399981777731286	0.0022583341410513462	0.017176601821763744	0.07205275007756845	1.0
PTBXL	8504	13937	1	150	SPEC	1.057116422123812	0.0038439694531844358	0.017696627090975574	0.2149893241253775	1.0
PTBXL	8504	13937	2	150	SPEC	0.42794589455202114	0.0039407269737975715	0.01858341691906891	0.24843457233712543	1.0
PTBXL	8504	13937	3	150	SPEC	0.4751137497468739	0.003902014218560423	0.018582019778863833	0.2688106726490607	1.0
PTBXL	8504	13937	4	150	SPEC	0.4168915663634494	0.004059445935483071	0.01829343685977898	0.22025065147693942	1.0
PTBXL	8504	13937	5	150	SPEC	0.6105583134140109	0.004214002412591585	0.017773026393075875	0.26677463836371845	1.0
PTBXL	8504	13937	6	150	SPEC	0.43492255274429886	0.003844060356512628	0.018180981232710988	0.20169934510175655	1.0
PTBXL	8504	13937	7	150	SPEC	0.43047165545828486	0.004107147930625497	0.018627385301213543	0.2305181914106378	1.0
PTBXL	8504	13937	8	150	SPEC	0.866888441870901	0.003830046526071719	0.018060334639560336	0.26238668793686043	1.0
PTBXL	8504	13937	9	150	SPEC	0.6011086607334936	0.003852610255429999	0.017757190254081928	0.21074062727359255	1.0
PTBXL	8504	13937	1	150	SG0SPEC	0.20875900445862364	0.002544489491198746	0.017151061000848882	0.07233360259965183	1.0
PTBXL	8504	13937	2	150	SG0SPEC	0.22041542363180353	0.0026311806948000087	0.018068311328584805	0.0791358680979298	1.0
PTBXL	8504	13937	3	150	SG0SPEC	0.20061742308304428	0.0025676818833385564	0.018064513253964732	0.0701338334476938	1.0
PTBXL	8504	13937	4	150	SG0SPEC	0.25095850211820353	0.002668120390247351	0.017743474303525717	0.0960541290127982	1.0
PTBXL	8504	13937	5	150	SG0SPEC	0.21522088465734954	0.0026069758967583755	0.017328649999799252	0.10361313531430741	1.0
PTBXL	8504	13937	6	150	SG0SPEC	0.1991317207133946	0.0026507768619227112	0.017742169487302426	0.06873619226568126	1.0
PTBXL	8504	13937	7	150	SG0SPEC	0.2516669751214042	0.002718462446544589	0.018091109040798057	0.0766036078123234	1.0
PTBXL	8504	13937	8	150	SG0SPEC	0.20166947098019677	0.0026815774573743386	0.017748150460393214	0.09270762169287566	1.0
PTBXL	8504	13937	9	150	SG0SPEC	0.2553512695383911	0.002674713564032273	0.017055780473574093	0.07822954252037642	1.0
PTBXL	4676	5178	1	40	FD	0.16460925360103823	0.0042524990990236555	0.025536520930897613	0.11938919656059942	1.0
PTBXL	4676	5178	2	40	FD	0.1463869598673364	0.003255750793188555	0.0193977327673024	0.11959244761600413	1.0
PTBXL	4676	5178	3	40	FD	0.15345714411140532	0.0043265302158531985	0.026068240850485855	0.1173475489726673	1.0
PTBXL	4676	5178	4	40	FD	0.14968003712635275	0.004223728321620147	0.02531190942221753	0.11877946147014597	1.0
PTBXL	4676	5178	5	40	FD	0.1636956250299101	0.004214584575030447	0.02538320842720858	0.11537292087320467	1.0
PTBXL	4676	5178	6	40	FD	0.18790074694193282	0.004311798814306756	0.025797855083220217	0.11597579742698107	1.0
PTBXL	4676	5178	1	40	SG	0.13649920095945275	0.003578220124438618	0.02544331558351854	0.1274359115570548	1.0
PTBXL	4676	5178	2	40	SG	0.1415029222396627	0.0027491096875645674	0.019327840454984858	0.1262305929003182	1.0
PTBXL	4676	5178	3	40	SG	0.13867716961807025	0.0036450676129777477	0.025972598017444327	0.12495736854304818	1.0
PTBXL	4676	5178	4	40	SG	0.1357522780386855	0.0035508881298537	0.025221487923312486	0.12623827527282452	1.0
PTBXL	4676	5178	5	40	SG	0.14837761176875944	0.003571765315336475	0.025285309706793824	0.123083554904652	1.0
PTBXL	4676	5178	6	40	SG	0.18655542845586942	0.0036281084786427917	0.025706156379282766	0.12409614765657288	1.0
PTBXL	4676	5178	1	40	SPEC	0.17080920225860682	0.004405612952951066	0.02571157274174507	0.12162864277903772	1.0
PTBXL	4676	5178	2	40	SPEC	0.1346006169230766	0.0033708709043485958	0.01952874056742568	0.12236933172557814	1.0
PTBXL	4676	5178	3	40	SPEC	0.15531377723138665	0.0044812759873409	0.02624338109134402	0.1196531800455051	1.0
PTBXL	4676	5178	4	40	SPEC	0.15680899834114898	0.004376022247575021	0.025484971383018196	0.121329636263874	1.0
PTBXL	4676	5178	5	40	SPEC	0.17268188484330088	0.004362106578222492	0.025554233139452744	0.11757723197955941	1.0
PTBXL	4676	5178	6	40	SPEC	0.21149906509138708	0.004466915988280976	0.02597436281419241	0.11818362774229452	1.0
PTBXL	4676	5178	1	40	SG0SPEC	0.16095283156279205	0.004253174240815403	0.025545538279901404	0.12223750073942496	1.0
PTBXL	4676	5178	2	40	SG0SPEC	0.16979503752890565	0.0032574287502324176	0.019409697940519183	0.12209251919921182	1.0
PTBXL	4676	5178	3	40	SG0SPEC	0.15613665835404347	0.004327047464759573	0.026084709080172536	0.1201274124348148	1.0
PTBXL	4676	5178	4	40	SG0SPEC	0.1542728772791132	0.004222536538446158	0.0253433546640558	0.12128398647915407	1.0
PTBXL	4676	5178	5	40	SG0SPEC	0.1790414577072443	0.004218382026291257	0.025398191239472113	0.11811924340287952	1.0
PTBXL	4676	5178	6	40	SG0SPEC	0.17487450204664862	0.004312740881245413	0.025808451481841885	0.11887033171506942	1.0
PTBXL	4676	5178	1	100	FD	0.3192870211559102	0.004944509452764219	0.02626161371611442	0.06641365630085051	1.0
PTBXL	4676	5178	2	100	FD	0.2032996231123995	0.003853322945234263	0.019657829758354454	0.08493275702250928	1.0
PTBXL	4676	5178	3	100	FD	0.21804045341779793	0.005034530851461563	0.026634955343789676	0.06799961858772927	1.0
PTBXL	4676	5178	4	100	FD	0.2697567827836253	0.00498316537771501	0.025555111495749818	0.08575291540157401	1.0
PTBXL	4676	5178	5	100	FD	0.38387354543373275	0.005034928433940988	0.025637424620279542	0.0815130481993544	1.0
PTBXL	4676	5178	6	100	FD	0.22142043497044153	0.005073785331901219	0.026404695156843967	0.06820693421650463	1.0
PTBXL	4676	5178	1	100	SG	0.2032834464139085	0.003792031824969913	0.02576711136422548	0.11046182757807885	1.0
PTBXL	4676	5178	2	100	SG	0.1899314719529007	0.002943608133299362	0.019362933480949276	0.11848750734709738	1.0
PTBXL	4676	5178	3	100	SG	0.15171013148969495	0.00387873700680331	0.026227605585047838	0.10988532049774251	1.0
PTBXL	4676	5178	4	100	SG	0.1589061755015545	0.0037800015291020376	0.025273377807353174	0.1208156227625483	1.0
PTBXL	4676	5178	5	100	SG	0.20169736241274608	0.0037840149514707755	0.025370115756400455	0.11233013335214585	1.0
PTBXL	4676	5178	6	100	SG	0.1754060965438492	0.0038675182186989443	0.025975297572348535	0.10827083912832805	1.0
PTBXL	4676	5178	1	100	SPEC	0.37569403924231076	0.005407102632533456	0.026618174517468313	0.07799649902658568	1.0
PTBXL	4676	5178	2	100	SPEC	0.3902745918370643	0.004192214752318409	0.019911067985084	0.09776046710652983	1.0
PTBXL	4676	5178	3	100	SPEC	0.3194685602164685	0.005437083181935896	0.026944597112984636	0.07763288426525551	1.0
PTBXL	4676	5178	4	100	SPEC	0.38797328728349156	0.005405225642860077	0.025820716751329978	0.09717636742022565	1.0
PTBXL	4676	5178	5	100	SPEC	0.3650684820193996	0.005545244238084358	0.02590450677714234	0.10379579070997247	1.0
PTBXL	4676	5178	6	100	SPEC	0.3322545224231877	0.005540205102271869	0.026732916851563388	0.07769267772548749	1.0
PTBXL	4676	5178	1	100	SG0SPEC	0.20107640974081922	0.004708947576870059	0.025861309897373716	0.09322723225392934	1.0
PTBXL	4676	5178	2	100	SG0SPEC	0.2566442217534383	0.0036544334316338145	0.019519599039867223	0.10488805216191598	1.0
PTBXL	4676	5178	3	100	SG0SPEC	0.19254441963496666	0.004802999978301342	0.0263481968805471	0.09244370639252233	1.0
PTBXL	4676	5178	4	100	SG0SPEC	0.17016248309093535	0.004688568195568677	0.025466645499249062	0.10527760250694955	1.0
PTBXL	4676	5178	5	100	SG0SPEC	0.16112718138821097	0.004646473346266207	0.025584534881152653	0.09694993346784357	1.0
PTBXL	4676	5178	6	100	SG0SPEC	0.20283525426509857	0.004821374048482031	0.026126659482782626	0.0905423808090878	1.0
PTBXL	4676	5178	1	150	FD	0.30764053838000294	0.005115713109846474	0.02632228948648642	0.08590925932382144	1.0
PTBXL	4676	5178	2	150	FD	0.37631707151129884	0.003981601630906128	0.019725300104849647	0.09611260155954884	1.0
PTBXL	4676	5178	3	150	FD	0.272107194346215	0.005216409633965153	0.02670564262660612	0.07948304325305537	1.0
PTBXL	4676	5178	4	150	FD	0.3060524614072592	0.005158163211514833	0.025564373524131122	0.10963522572794757	1.0
PTBXL	4676	5178	5	150	FD	0.28340115773359353	0.005308459267703287	0.025702498534649645	0.11399542629952475	1.0
PTBXL	4676	5178	6	150	FD	0.2915008387427209	0.005337504367139068	0.02650562541081042	0.08691386638883034	1.0
PTBXL	4676	5178	1	150	SG	0.1567871135815785	0.003795145672822532	0.025766792511679362	0.11036768433102494	1.0
PTBXL	4676	5178	2	150	SG	0.22970603099406042	0.002945227410489975	0.01935578588786885	0.11818225016937138	1.0
PTBXL	4676	5178	3	150	SG	0.15305690452703125	0.0038794946264511174	0.026221076155347096	0.10974258829988641	1.0
PTBXL	4676	5178	4	150	SG	0.1540518402026871	0.003781908322201463	0.02527176145105016	0.12054671246075245	1.0
PTBXL	4676	5178	5	150	SG	0.1998836885786657	0.003786113153104711	0.02536101246117549	0.11243313581597286	1.0
PTBXL	4676	5178	6	150	SG	0.19007265277935437	0.003870491551168311	0.025966397706215158	0.10773904618769989	1.0
PTBXL	4676	5178	1	150	SPEC	0.628146033226615	0.006135658841136199	0.026796042447900292	0.15993797832319542	1.0
PTBXL	4676	5178	2	150	SPEC	0.6233236289669335	0.004711594842414245	0.020125006754748664	0.16026605100008592	1.0
PTBXL	4676	5178	3	150	SPEC	0.5638113843962306	0.006224647189331977	0.027106242347811553	0.14715351635733262	1.0
PTBXL	4676	5178	4	150	SPEC	0.5283452655273873	0.006262462635969603	0.025945536673271	0.21033009568172378	1.0
PTBXL	4676	5178	5	150	SPEC	0.5557519757016536	0.006716786189294257	0.026204014073738832	0.23543050979140398	1.0
PTBXL	4676	5178	6	150	SPEC	0.45879359808029346	0.006616214429415752	0.02699372988084489	0.18306160441182048	1.0
PTBXL	4676	5178	1	150	SG0SPEC	0.23224681632879063	0.0047500243859020805	0.025860811001643877	0.09832868984523682	1.0
PTBXL	4676	5178	2	150	SG0SPEC	0.24232278955005815	0.0036846278615519958	0.019531935281950994	0.10975093974951798	1.0
PTBXL	4676	5178	3	150	SG0SPEC	0.21231032991791426	0.004836637877577056	0.026365021662221575	0.09563148134338671	1.0
PTBXL	4676	5178	4	150	SG0SPEC	0.35905717386602953	0.004720626337071554	0.02549072715934168	0.11066087208137765	1.0
PTBXL	4676	5178	5	150	SG0SPEC	0.2175045396485037	0.004686017339106284	0.025605191187787785	0.10454023798787722	1.0
PTBXL	4676	5178	6	150	SG0SPEC	0.2347178673780524	0.00486764846496833	0.026145366383438104	0.09452798549128509	1.0
PTBXL	20671	17523	1	40	FD	0.13117106342598353	0.0017114154548705724	0.005969998651707253	0.048820424651390054	1.0
PTBXL	20671	17523	2	40	FD	0.14439825997248187	0.00203003202740513	0.007439623777163376	0.05238735845184606	1.0
PTBXL	20671	17523	3	40	FD	0.15209678116572722	0.0016382105850462395	0.0060399971461234684	0.053305878307313925	1.0
PTBXL	20671	17523	4	40	FD	0.11835872069406632	0.002107768080900792	0.00803621244255475	0.05943117353932656	1.0
PTBXL	20671	17523	5	40	FD	0.13946308281843328	0.002006329374551854	0.007720514966043715	0.05994128194773518	1.0
PTBXL	20671	17523	6	40	FD	0.14464440219652605	0.002044589567821506	0.007595846719439275	0.06087127752459606	1.0
PTBXL	20671	17523	7	40	FD	0.12911158961471722	0.001499174979092099	0.005256435344926935	0.04430758331957994	1.0
PTBXL	20671	17523	8	40	FD	0.3478564861068919	0.002137856958618063	0.007681865500997269	0.05229522832535625	1.0
PTBXL	20671	17523	9	40	FD	0.15943124333697076	0.002031973765339483	0.007432706036554439	0.05746759940044988	1.0
PTBXL	20671	17523	1	40	SG	0.17705801181357697	0.0014766560154088192	0.005893479779505298	0.04947196352871034	1.0
PTBXL	20671	17523	2	40	SG	0.16366820314694275	0.00175554222855377	0.007346386795516872	0.04892074467874639	1.0
PTBXL	20671	17523	3	40	SG	0.15068186713705967	0.0014147157966181297	0.005975505060431779	0.049274858568091044	1.0
PTBXL	20671	17523	4	40	SG	0.11546999941732332	0.0018271093483054818	0.00795545785871358	0.05485641835276879	1.0
PTBXL	20671	17523	5	40	SG	0.12793111801062568	0.0017374925749423264	0.007644928744887909	0.05522821356055454	1.0
PTBXL	20671	17523	6	40	SG	0.13102235105651713	0.0017722037024634713	0.0075131843723147485	0.0577190500058	1.0
PTBXL	20671	17523	7	40	SG	0.1602811116904611	0.0013045041381961311	0.005184652427509328	0.046306514900391345	1.0
PTBXL	20671	17523	8	40	SG	0.13404791903620206	0.0018544946158684274	0.007595696484758082	0.04923523123655333	1.0
PTBXL	20671	17523	9	40	SG	0.10205991621313265	0.0017601519384162767	0.007344513280532337	0.05391315101788328	1.0
PTBXL	20671	17523	1	40	SPEC	0.15520499450847083	0.0017623215080836468	0.006031883181567977	0.05041891083026557	1.0
PTBXL	20671	17523	2	40	SPEC	0.1473839731205518	0.002089422901382039	0.007509185521945582	0.05528596651404298	1.0
PTBXL	20671	17523	3	40	SPEC	0.15563523393339776	0.0016867350289840844	0.006096690125344756	0.05634207450430275	1.0
PTBXL	20671	17523	4	40	SPEC	0.123788394735714	0.0021682919084454475	0.008108847282841268	0.06283839829889555	1.0
PTBXL	20671	17523	5	40	SPEC	0.14728135869001213	0.0020644421905569674	0.007790265826608616	0.06341434700178349	1.0
PTBXL	20671	17523	6	40	SPEC	0.14971593296266184	0.002103515738237994	0.007667788584171408	0.06388161813882136	1.0
PTBXL	20671	17523	7	40	SPEC	0.13019032080119608	0.001540854499281685	0.005304382873430891	0.0450590572179912	1.0
PTBXL	20671	17523	8	40	SPEC	0.17659918087816057	0.002201748906361406	0.0077532299514447185	0.055022166904516355	1.0
PTBXL	20671	17523	9	40	SPEC	0.5299228700332462	0.002091195387646449	0.007501232770293561	0.06052245011644304	1.0
PTBXL	20671	17523	1	40	SG0SPEC	0.1309470886930306	0.00171648828560168	0.005970419437287741	0.04940144179372538	1.0
PTBXL	20671	17523	2	40	SG0SPEC	0.1445454592046136	0.002035934586548494	0.007447597538394669	0.052171990433177245	1.0
PTBXL	20671	17523	3	40	SG0SPEC	0.15680034047710922	0.0016431620574194723	0.006043484867669937	0.05322568061128255	1.0
PTBXL	20671	17523	4	40	SG0SPEC	0.1223684323269429	0.0021142961026858146	0.008040995069676487	0.05929761657793399	1.0
PTBXL	20671	17523	5	40	SG0SPEC	0.14245933878692293	0.002012424402382876	0.007726230982220632	0.059797152795114536	1.0
PTBXL	20671	17523	6	40	SG0SPEC	0.14554112551468756	0.002052985652296189	0.007597778498607627	0.061196787721914336	1.0
PTBXL	20671	17523	7	40	SG0SPEC	0.13203334407932693	0.0015046809722923601	0.005257587288525409	0.04577053982750402	1.0
PTBXL	20671	17523	8	40	SG0SPEC	0.22146007089523848	0.0021460297418136177	0.007694554678872405	0.052047977558636924	1.0
PTBXL	20671	17523	9	40	SG0SPEC	0.12068660551327721	0.0020392752568568007	0.007437911393093221	0.05726920821004622	1.0
PTBXL	20671	17523	1	100	FD	0.22072740797893384	0.00210727634744637	0.00606157707804977	0.09103614824125605	1.0
PTBXL	20671	17523	2	100	FD	0.44976824824941564	0.0024042184676869877	0.007437383162986599	0.0977412025314522	1.0
PTBXL	20671	17523	3	100	FD	0.3753172580826256	0.0020078738872132476	0.006169767066647081	0.11179290497062401	1.0
PTBXL	20671	17523	4	100	FD	0.23465331149895283	0.002609381097331719	0.008100868048236126	0.13253510976019375	1.0
PTBXL	20671	17523	5	100	FD	0.2879597696027471	0.00254897953732013	0.007712663150376534	0.15050050726963132	1.0
PTBXL	20671	17523	6	100	FD	0.27009207971542265	0.002493943639860397	0.007541069618251953	0.10843427994503671	1.0
PTBXL	20671	17523	7	100	FD	0.3309193482112225	0.0019265482595484781	0.005399821885216424	0.08695606515375683	1.0
PTBXL	20671	17523	8	100	FD	0.2104495424635157	0.0025588111525901595	0.0077485586873874135	0.0957368149988521	1.0
PTBXL	20671	17523	9	100	FD	0.24198824329511437	0.0024793837514164156	0.007462607946873283	0.11648950096706194	1.0
PTBXL	20671	17523	1	100	SG	0.2642684711551684	0.0015754795505785722	0.0058469718982712944	0.06855424201311958	1.0
PTBXL	20671	17523	2	100	SG	0.2673156950916464	0.001853715512544455	0.007278975058636291	0.07264373903404071	1.0
PTBXL	20671	17523	3	100	SG	0.2545691619784508	0.0015166591560767378	0.005969141641373228	0.08179430757809983	1.0
PTBXL	20671	17523	4	100	SG	0.2006710835469739	0.0019520475196752585	0.007907642799449489	0.08426275982803323	1.0
PTBXL	20671	17523	5	100	SG	0.24721651242542853	0.001866412286300545	0.0075313403974266785	0.09471911039469437	1.0
PTBXL	20671	17523	6	100	SG	0.15865338974281143	0.0018732545486909332	0.007388566090042041	0.07870050158991712	1.0
PTBXL	20671	17523	7	100	SG	0.27466541998615773	0.0014018426720996348	0.005210623645295835	0.05928451858500471	1.0
PTBXL	20671	17523	8	100	SG	0.26902107056737395	0.0019623698569835907	0.0075464853250392	0.0755056199300513	1.0
PTBXL	20671	17523	9	100	SG	0.25244253438196357	0.0018721928826489892	0.007273858014103045	0.08472420900954421	1.0
PTBXL	20671	17523	1	100	SPEC	0.6333754173662324	0.0023271734039351875	0.0062156456389525225	0.11950870856325851	1.0
PTBXL	20671	17523	2	100	SPEC	0.4225910087379218	0.002636924398845412	0.007580360446297513	0.12257941334702906	1.0
PTBXL	20671	17523	3	100	SPEC	0.4240603422094181	0.002212217086788568	0.006303167371558978	0.14719215480057105	1.0
PTBXL	20671	17523	4	100	SPEC	0.28867523163521963	0.0028793387208141765	0.00823949522226805	0.1846903869049982	1.0
PTBXL	20671	17523	5	100	SPEC	0.3734029109614779	0.0028350118628369552	0.007860257716064451	0.2012057629972185	1.0
PTBXL	20671	17523	6	100	SPEC	0.4258045838001165	0.0027729670628974246	0.0076942916069372164	0.14047989565919874	1.0
PTBXL	20671	17523	7	100	SPEC	0.37972864070256857	0.0021337218576653063	0.005519996423672243	0.12477720273921666	1.0
PTBXL	20671	17523	8	100	SPEC	0.2883326698838727	0.0027974861881575846	0.007900443868649944	0.12084671038266995	1.0
PTBXL	20671	17523	9	100	SPEC	0.2730028305492274	0.002731601382272433	0.007605253940728961	0.15055465643394775	1.0
PTBXL	20671	17523	1	100	SG0SPEC	0.2817393183501346	0.0019213060685041084	0.00599752115946987	0.06450140512026709	1.0
PTBXL	20671	17523	2	100	SG0SPEC	0.2375977236570164	0.002225988623444933	0.007431884330899306	0.06906659496208432	1.0
PTBXL	20671	17523	3	100	SG0SPEC	0.30132034817472475	0.0018520975978140468	0.006046242163180932	0.0830603086850531	1.0
PTBXL	20671	17523	4	100	SG0SPEC	0.16191089013161591	0.0023791307127825952	0.008058517284956513	0.08171024088285764	1.0
PTBXL	20671	17523	5	100	SG0SPEC	0.22823494321121426	0.0022726035946754354	0.007673994694273197	0.09057386816020925	1.0
PTBXL	20671	17523	6	100	SG0SPEC	0.22622865042882978	0.002276348906181088	0.007561981456391011	0.0787314012475183	1.0
PTBXL	20671	17523	7	100	SG0SPEC	0.3131614044551208	0.0017047576525908328	0.0053374982661163264	0.06115204938070944	1.0
PTBXL	20671	17523	8	100	SG0SPEC	0.2919988006520196	0.002377010233104342	0.00768971807411047	0.07505000991809169	1.0
PTBXL	20671	17523	9	100	SG0SPEC	0.19861780383795347	0.002276311238463493	0.007413455881742299	0.08194514098893718	1.0
PTBXL	20671	17523	1	150	FD	0.3487456128239403	0.002216484004561749	0.006245430856203545	0.10845157691226237	1.0
PTBXL	20671	17523	2	150	FD	1.6073737633620757	0.0025643858539286064	0.0076216571688182775	0.0995653050192511	1.0
PTBXL	20671	17523	3	150	FD	0.3038592267175385	0.0021165055145065076	0.006329172835312311	0.12060896618432507	1.0
PTBXL	20671	17523	4	150	FD	0.25771749753955286	0.00271187144064482	0.008236419936009431	0.1481592251648661	1.0
PTBXL	20671	17523	5	150	FD	0.46866584640583464	0.002626690310351995	0.007832034519614143	0.15869533450632217	1.0
PTBXL	20671	17523	6	150	FD	0.2903167332573056	0.00266469182531133	0.007753123105538242	0.10549115429921789	1.0
PTBXL	20671	17523	7	150	FD	0.40641538520566656	0.002068615572393066	0.005542335806185029	0.12357675807192815	1.0
PTBXL	20671	17523	8	150	FD	0.38991232938185294	0.002635188023079387	0.007906240453703452	0.10355700762656382	1.0
PTBXL	20671	17523	9	150	FD	0.33451782299542926	0.00254890191821668	0.007564837151559604	0.1184851328856565	1.0
PTBXL	20671	17523	1	150	SG	0.3703073077326291	0.0015795694968012098	0.005858146506281508	0.06907129382107222	1.0
PTBXL	20671	17523	2	150	SG	0.7475945692567855	0.0018554720373463915	0.00727429387091756	0.07359290249821321	1.0
PTBXL	20671	17523	3	150	SG	0.28366494579891827	0.0015209721551222874	0.0059665982581143685	0.08222193490218713	1.0
PTBXL	20671	17523	4	150	SG	0.20204308333523371	0.0019539123627716646	0.007896751902588667	0.08458287177587456	1.0
PTBXL	20671	17523	5	150	SG	0.2728531453608385	0.0018688581903658341	0.007521308907190986	0.09612008047809822	1.0
PTBXL	20671	17523	6	150	SG	0.1460101928835205	0.0018770066639433093	0.0073879058131367525	0.07879081777283038	1.0
PTBXL	20671	17523	7	150	SG	0.36886123220281136	0.0014060231281804623	0.005215755578743696	0.06077850086118281	1.0
PTBXL	20671	17523	8	150	SG	0.23461727342308838	0.0019659189996354305	0.007540583232026709	0.07575064273035045	1.0
PTBXL	20671	17523	9	150	SG	0.22813876951975226	0.0018738700673992998	0.007269995633128192	0.08515298844271842	1.0
PTBXL	20671	17523	1	150	SPEC	0.485423568212094	0.0030538625719522972	0.006753317015335009	0.21362878847310524	1.0
PTBXL	20671	17523	2	150	SPEC	1.2345801773063536	0.003376658270907505	0.008122604151570272	0.18901662471395334	1.0
PTBXL	20671	17523	3	150	SPEC	0.5430448133732231	0.0027848379041810803	0.0067371552931369295	0.2177047397239272	1.0
PTBXL	20671	17523	4	150	SPEC	0.7446460428452092	0.0034950935674970033	0.008616150612542589	0.2836909511377465	1.0
PTBXL	20671	17523	5	150	SPEC	0.8160497035739342	0.0033852093053929376	0.00822403350043581	0.2949466365238652	1.0
PTBXL	20671	17523	6	150	SPEC	0.7314253648952889	0.003545958439862753	0.008341200801395362	0.18121258192289008	1.0
PTBXL	20671	17523	7	150	SPEC	0.5045600618688628	0.0028834934745037505	0.006007830458491791	0.21948208474398326	1.0
PTBXL	20671	17523	8	150	SPEC	0.7863908396770862	0.0035362225490070337	0.008374696123566344	0.19878100959989675	1.0
PTBXL	20671	17523	9	150	SPEC	1.5527403998318328	0.0034058550303776147	0.008039243451767767	0.21879125037120073	1.0
PTBXL	20671	17523	1	150	SG0SPEC	0.387084766732672	0.0019697764788963435	0.006014910928364028	0.06898645096368704	1.0
PTBXL	20671	17523	2	150	SG0SPEC	0.34276930667233574	0.0022766859233636096	0.0074505823385180815	0.07270219962689727	1.0
PTBXL	20671	17523	3	150	SG0SPEC	0.3071843983039864	0.0019029786450607976	0.006052583459003148	0.08577742319159289	1.0
PTBXL	20671	17523	4	150	SG0SPEC	0.24716434844115054	0.002408315441829804	0.008049548711730874	0.08834287349170966	1.0
PTBXL	20671	17523	5	150	SG0SPEC	0.3757132407520194	0.0023158835316494614	0.007663647554621898	0.09162417796489442	1.0
PTBXL	20671	17523	6	150	SG0SPEC	0.25361716805348605	0.002329386634577775	0.007569568169692126	0.08742005039119326	1.0
PTBXL	20671	17523	7	150	SG0SPEC	0.3338804588579038	0.0017618499500482593	0.00536119208611356	0.07752622493909085	1.0
PTBXL	20671	17523	8	150	SG0SPEC	0.5216940539737609	0.00243204443514822	0.007692316095643382	0.0797255253933099	1.0
PTBXL	20671	17523	9	150	SG0SPEC	0.4382025118960175	0.00231026557866795	0.007420965027372199	0.08682550412486835	1.0
PTBXL	928	4709	1	40	FD	0.13936764754229625	0.0044788304474447475	0.0232892865787398	0.05072714143449503	1.0
PTBXL	928	4709	2	40	FD	0.15016695608995825	0.0039095910658547735	0.02064820988899016	0.050950088152427284	1.0
PTBXL	928	4709	3	40	FD	0.18518145014453385	0.0036359781879523657	0.02004190850653997	0.05235482741518085	1.0
PTBXL	928	4709	4	40	FD	0.1453421045120521	0.004445749563524372	0.02500648299343105	0.0524769914490314	1.0
PTBXL	928	4709	5	40	FD	0.16750948360362594	0.003897949162090857	0.020633124322741565	0.05283585805952943	1.0
PTBXL	928	4709	6	40	FD	0.1656115145260537	0.003882340054651166	0.0201729771281153	0.05532584870373805	1.0
PTBXL	928	4709	7	40	FD	0.15656735676409328	0.003850655603705793	0.021431127911569432	0.05163605924385489	1.0
PTBXL	928	4709	8	40	FD	0.14183757455642654	0.004496889222951717	0.025619249327545533	0.05344279182283956	1.0
PTBXL	928	4709	9	40	FD	0.17876415388749572	0.003804376933931913	0.020640412974076636	0.05582326046790958	1.0
PTBXL	928	4709	10	40	FD	0.14641237609914828	0.003965909808354506	0.020419671148852632	0.049857481952565334	1.0
PTBXL	928	4709	1	40	SG	0.12927458227966063	0.003859899029347801	0.02321523853061863	0.06331086554734461	1.0
PTBXL	928	4709	2	40	SG	0.17149861293948293	0.003365464903006729	0.020594591028166992	0.0633201094763493	1.0
PTBXL	928	4709	3	40	SG	0.19363281770005109	0.003128196506533451	0.02000438945710243	0.06440245679480384	1.0
PTBXL	928	4709	4	40	SG	0.13157715705044248	0.0038284945237343666	0.02497020348856705	0.06445314217593459	1.0
PTBXL	928	4709	5	40	SG	0.18935051213448942	0.0033520453457628664	0.020577653872249874	0.06552892625662411	1.0
PTBXL	928	4709	6	40	SG	0.17495016748122003	0.0033365407595419955	0.020120444854068335	0.06722738247198565	1.0
PTBXL	928	4709	7	40	SG	0.15032377085060578	0.003317047793994241	0.021380753595708856	0.06352717144740551	1.0
PTBXL	928	4709	8	40	SG	0.1266255590901936	0.003877169734668907	0.02558691608486523	0.065480935224902	1.0
PTBXL	928	4709	9	40	SG	0.1705901922801893	0.0032706109813739745	0.020595230222962498	0.06780515267544214	1.0
PTBXL	928	4709	10	40	SG	0.14418721797504647	0.00340204638977712	0.020354189120844225	0.06278301076049234	1.0
PTBXL	928	4709	1	40	SPEC	0.17337322717946022	0.004613941622030493	0.02349106575430277	0.048617326146722616	1.0
PTBXL	928	4709	2	40	SPEC	0.1748683731843398	0.004028348556051502	0.02082386971952517	0.04893286484450954	1.0
PTBXL	928	4709	3	40	SPEC	0.2181741265427074	0.00374693315063197	0.020218086463385097	0.050474159712044414	1.0
PTBXL	928	4709	4	40	SPEC	0.14442722271139066	0.0045804458633144736	0.02522047822051175	0.05065101011084153	1.0
PTBXL	928	4709	5	40	SPEC	0.1642418665373549	0.004017077286696017	0.020810352930911574	0.05074125210017221	1.0
PTBXL	928	4709	6	40	SPEC	0.17813904663065175	0.004001142291794688	0.020348471844529585	0.05359852850920006	1.0
PTBXL	928	4709	7	40	SPEC	0.18775801247946783	0.0039673728057942744	0.02160816955068394	0.049787806255230646	1.0
PTBXL	928	4709	8	40	SPEC	0.15733660849613768	0.004631828255390339	0.025834053332123148	0.05154098725746867	1.0
PTBXL	928	4709	9	40	SPEC	0.1804630440455614	0.003921847399843782	0.02081855920319128	0.05406950543813574	1.0
PTBXL	928	4709	10	40	SPEC	0.15168338475265664	0.004088999389784549	0.020601795140964514	0.04766010170601244	1.0
PTBXL	928	4709	1	40	SG0SPEC	0.29880959445151856	0.004499946872974009	0.023278915394223637	0.05380538568136067	1.0
PTBXL	928	4709	2	40	SG0SPEC	0.3762094383169214	0.00393093611968848	0.020653618366041723	0.05398410016473936	1.0
PTBXL	928	4709	3	40	SG0SPEC	0.43240128978361436	0.0036539522002737856	0.02003484257570084	0.05528080920515453	1.0
PTBXL	928	4709	4	40	SG0SPEC	0.27264637839698436	0.004468169731174731	0.025003949411074883	0.05536489979519922	1.0
PTBXL	928	4709	5	40	SG0SPEC	0.1794045675255766	0.003917095562752956	0.020627643041441164	0.055990856358999544	1.0
PTBXL	928	4709	6	40	SG0SPEC	0.19328157991838507	0.003901188754261195	0.02017818909646867	0.058237169052256045	1.0
PTBXL	928	4709	7	40	SG0SPEC	0.18924666438808163	0.003871640175701229	0.021417249466249337	0.054510783019915784	1.0
PTBXL	928	4709	8	40	SG0SPEC	0.15368861117218835	0.004521221318740318	0.02562322284786799	0.056410645500339536	1.0
PTBXL	928	4709	9	40	SG0SPEC	0.1773719963717219	0.0038213590491821634	0.020639748608473573	0.05884994177464651	1.0
PTBXL	928	4709	10	40	SG0SPEC	0.15089701774700115	0.0039857878207231025	0.020409315990729416	0.052894873363098206	1.0
PTBXL	928	4709	1	100	FD	0.25767449114288843	0.005180832778274025	0.02369974486064185	0.06968934324288306	1.0
PTBXL	928	4709	2	100	FD	0.2880208917102425	0.0044951726192316585	0.020897620485367554	0.07006854802457674	1.0
PTBXL	928	4709	3	100	FD	0.27703457151869637	0.0041845022368640844	0.020105227249907986	0.06761186190967201	1.0
PTBXL	928	4709	4	100	FD	0.2572166919802705	0.00512903591871379	0.02516870884405567	0.0684639708128621	1.0
PTBXL	928	4709	5	100	FD	0.2841600049130576	0.0046899480689778115	0.020960109990792185	0.0761864521644228	1.0
PTBXL	928	4709	6	100	FD	0.26359364969509574	0.00451322129802731	0.02043572258129237	0.06844997221357524	1.0
PTBXL	928	4709	7	100	FD	0.6717002177637852	0.004434605742464745	0.021768489661219616	0.06668750041646607	1.0
PTBXL	928	4709	8	100	FD	0.32812949693975646	0.0050317938476351015	0.025808660683366784	0.064467553598955	1.0
PTBXL	928	4709	9	100	FD	0.24477741679011877	0.004438658288570357	0.020822740301668228	0.07546671147675167	1.0
PTBXL	928	4709	10	100	FD	0.2918815937422957	0.004588397440642759	0.020860263298233594	0.0729243598393804	1.0
PTBXL	928	4709	1	100	SG	0.21285805907309216	0.00403380251473364	0.023302167041715446	0.05502286630232498	1.0
PTBXL	928	4709	2	100	SG	0.15737853027007462	0.003504252442690204	0.02055968737151119	0.0534970983756454	1.0
PTBXL	928	4709	3	100	SG	0.21073132136250855	0.0032505692218219996	0.019885203829380634	0.053585945603363376	1.0
PTBXL	928	4709	4	100	SG	0.19396966954313674	0.003973313852559411	0.024871661456387938	0.052357398771267376	1.0
PTBXL	928	4709	5	100	SG	0.35226775615197664	0.0035131040245496964	0.020629799464038097	0.05843987765416079	1.0
PTBXL	928	4709	6	100	SG	0.31477134266557844	0.003493882813551966	0.020022119244411107	0.0546727886786665	1.0
PTBXL	928	4709	7	100	SG	0.22388641143187357	0.0034485470690305726	0.02145867618408514	0.05278040032537759	1.0
PTBXL	928	4709	8	100	SG	0.11939547289744928	0.004017071207707708	0.02552039148459884	0.05263552842606614	1.0
PTBXL	928	4709	9	100	SG	0.18199647340479083	0.0034278434082110477	0.02053477702657683	0.058016470578714514	1.0
PTBXL	928	4709	10	100	SG	0.3013254462287002	0.003531117254778909	0.02046895690531365	0.05211651115095386	1.0
PTBXL	928	4709	1	100	SPEC	0.31078352703676365	0.005558903425468324	0.024025933492806958	0.08937997673408403	1.0
PTBXL	928	4709	2	100	SPEC	0.26040119214556634	0.004845362200590052	0.02119306377775346	0.0906483704762193	1.0
PTBXL	928	4709	3	100	SPEC	0.40324101805705737	0.004487455811099672	0.020360783717820075	0.0862084639480548	1.0
PTBXL	928	4709	4	100	SPEC	0.662265294928714	0.005536093785112025	0.02550570846343945	0.08710344904847003	1.0
PTBXL	928	4709	5	100	SPEC	0.34383920790006234	0.0051272966300887615	0.02129613860115824	0.0889428328680391	1.0
PTBXL	928	4709	6	100	SPEC	0.3255682870798374	0.004860921337039049	0.020759354708889875	0.09010479418409738	1.0
PTBXL	928	4709	7	100	SPEC	0.40332900815371264	0.00478802529124645	0.02206132317160997	0.09154262401549541	1.0
PTBXL	928	4709	8	100	SPEC	0.3830347609205078	0.005389881698642098	0.02613358220740779	0.08356610609823374	1.0
PTBXL	928	4709	9	100	SPEC	0.2695660823802388	0.0047806147841612055	0.021092962292200406	0.09668735784002758	1.0
PTBXL	928	4709	10	100	SPEC	0.4043683648528934	0.004944320208327205	0.02117935008339535	0.09519408307899525	1.0
PTBXL	928	4709	1	100	SG0SPEC	0.4334567714406266	0.004873631781704217	0.023481361789980712	0.04367741853048873	1.0
PTBXL	928	4709	2	100	SG0SPEC	0.5208746719372304	0.004232953850526311	0.020734485762463915	0.04447885152977563	1.0
PTBXL	928	4709	3	100	SG0SPEC	0.3898729819503618	0.003923729371951352	0.020039822344348802	0.038780675199634206	1.0
PTBXL	928	4709	4	100	SG0SPEC	0.26971780769643183	0.004790663560303378	0.025016842491464353	0.040805760364666196	1.0
PTBXL	928	4709	5	100	SG0SPEC	0.20396530053858425	0.004289128677457796	0.020775360988194762	0.04964494777946831	1.0
PTBXL	928	4709	6	100	SG0SPEC	0.28901019152902946	0.004259860710539839	0.020165143042594067	0.04400598614562377	1.0
PTBXL	928	4709	7	100	SG0SPEC	0.2955574282845201	0.004179664169842478	0.02157187992782193	0.044567362035007725	1.0
PTBXL	928	4709	8	100	SG0SPEC	0.20183016309590068	0.004806322028272936	0.025645616435345294	0.04307022892533562	1.0
PTBXL	928	4709	9	100	SG0SPEC	0.1860073658173532	0.004142782282692229	0.020675517208588033	0.04719606214206655	1.0
PTBXL	928	4709	10	100	SG0SPEC	0.8858906201522097	0.0042830602189990585	0.020597200350717694	0.03783125602634535	1.0
PTBXL	928	4709	1	150	FD	0.23962900234334797	0.005315516977605883	0.023771246767255227	0.07561779685748019	1.0
PTBXL	928	4709	2	150	FD	0.27392281546441194	0.004652188684680944	0.02090884145650419	0.07420312830048707	1.0
PTBXL	928	4709	3	150	FD	0.8623436365344863	0.004315976855753531	0.020129127914887582	0.07335892397413735	1.0
PTBXL	928	4709	4	150	FD	0.31331008036876185	0.00524166190188255	0.025160119216018444	0.07252451070214302	1.0
PTBXL	928	4709	5	150	FD	0.307331166356525	0.004869049736493351	0.020995127797621943	0.07681224557021052	1.0
PTBXL	928	4709	6	150	FD	0.6040286201371394	0.004630643428969548	0.020543551732114754	0.0760965010455223	1.0
PTBXL	928	4709	7	150	FD	0.2984896209350113	0.00463265975999871	0.02181750983073867	0.07414051225043032	1.0
PTBXL	928	4709	8	150	FD	0.30546941901978963	0.005157299281054689	0.02588884058029953	0.07176522836953872	1.0
PTBXL	928	4709	9	150	FD	0.2714603454987986	0.004553687597202352	0.02082051759138469	0.08110962114074872	1.0
PTBXL	928	4709	10	150	FD	0.28279163226823456	0.004725596009908896	0.020880926092963582	0.08045129673492707	1.0
PTBXL	928	4709	1	150	SG	0.16518085397318108	0.004034149068633756	0.023305739083652584	0.055739401192073074	1.0
PTBXL	928	4709	2	150	SG	0.1297051178323247	0.003506775018940604	0.020567125579048294	0.054630780134548015	1.0
PTBXL	928	4709	3	150	SG	0.7583097615429668	0.0032499689917165407	0.01988549535911624	0.05458723433643272	1.0
PTBXL	928	4709	4	150	SG	0.20761608429742312	0.003973884070407007	0.024883155086265058	0.053341704700946964	1.0
PTBXL	928	4709	5	150	SG	0.3113845595031025	0.0035134549892011937	0.02064410687390321	0.05890241240997636	1.0
PTBXL	928	4709	6	150	SG	0.7189294646519814	0.0034950960741475913	0.020038200408176363	0.05470664606229693	1.0
PTBXL	928	4709	7	150	SG	0.28894559418827104	0.0034525455911009945	0.0214637027047564	0.053236736994773576	1.0
PTBXL	928	4709	8	150	SG	0.11774388261340175	0.004015840487168362	0.025517539615285644	0.053575455246675834	1.0
PTBXL	928	4709	9	150	SG	0.19423732211715367	0.0034269548977156664	0.020544420146909784	0.05826136442155391	1.0
PTBXL	928	4709	10	150	SG	0.16338795449410443	0.0035313945054727585	0.020488030865747447	0.05295963728205239	1.0
PTBXL	928	4709	1	150	SPEC	0.4448651934617624	0.0060526226882118075	0.024251013354085985	0.1321410853708963	1.0
PTBXL	928	4709	2	150	SPEC	0.3553488076804187	0.005442899865116169	0.021359563984114517	0.1322253098233034	1.0
PTBXL	928	4709	3	150	SPEC	1.5269702069848412	0.00503594132929057	0.02056542112809357	0.13328051295124585	1.0
PTBXL	928	4709	4	150	SPEC	0.4925255594303605	0.006022241711884763	0.02557070572987395	0.13708336177511932	1.0
PTBXL	928	4709	5	150	SPEC	0.4663424484450621	0.005741496532419896	0.02146317371872261	0.15895956160163674	1.0
PTBXL	928	4709	6	150	SPEC	0.5996199066351284	0.005327061731296327	0.021053003147081924	0.13695227580902197	1.0
PTBXL	928	4709	7	150	SPEC	0.7322201661512044	0.005561672366464776	0.022301472163883708	0.14342213031353213	1.0
PTBXL	928	4709	8	150	SPEC	0.5083326579770084	0.005927791904714229	0.026375381726217808	0.1459342856245107	1.0
PTBXL	928	4709	9	150	SPEC	0.36436193674175626	0.005170392671817873	0.02121726087340009	0.12899631186946608	1.0
PTBXL	928	4709	10	150	SPEC	0.44289963600991633	0.005493848296105699	0.02131846904585048	0.15770744417031515	1.0
PTBXL	928	4709	1	150	SG0SPEC	0.35549575386597226	0.0049077452956763305	0.02348362942340243	0.048078262090588714	1.0
PTBXL	928	4709	2	150	SG0SPEC	0.26741874937219146	0.004276455894605305	0.020763805630125084	0.05556970737396143	1.0
PTBXL	928	4709	3	150	SG0SPEC	0.42720861808744004	0.003948590740921481	0.02005036040503853	0.047854522373203354	1.0
PTBXL	928	4709	4	150	SG0SPEC	0.2565114467262433	0.004823707360837708	0.025039755325309884	0.042801789283947775	1.0
PTBXL	928	4709	5	150	SG0SPEC	0.3763641859450875	0.004321484433240456	0.02082023021226693	0.05475948820901674	1.0
PTBXL	928	4709	6	150	SG0SPEC	0.3217372796797778	0.0042982758040490095	0.02018884969272194	0.04754870621610098	1.0
PTBXL	928	4709	7	150	SG0SPEC	0.3521120034650665	0.004248085141246064	0.021588050052609543	0.0640697427148552	1.0
PTBXL	928	4709	8	150	SG0SPEC	0.23522708663229241	0.004827372006393769	0.02564710517458868	0.0521114581708451	1.0
PTBXL	928	4709	9	150	SG0SPEC	0.42057859745247245	0.00414871665448575	0.020688980746106762	0.04964844274972101	1.0
PTBXL	928	4709	10	150	SG0SPEC	0.31743626918494583	0.004318363924662066	0.020621805683342376	0.04225943016258716	1.0
PTBXL	1757	16264	1	40	FD	0.11374701767273582	0.0024171183930934595	0.01440991073591476	0.021848730198307333	1.0
PTBXL	1757	16264	2	40	FD	0.23759278928120806	0.0026310644468119293	0.015609046576321296	0.02130358120723338	1.0
PTBXL	1757	16264	3	40	FD	0.24830940798042617	0.0026874768860123085	0.01616957223876468	0.016686222600475326	1.0
PTBXL	1757	16264	4	40	FD	0.14338377869193525	0.0023799646637497713	0.01407573906679692	0.015383931370307084	1.0
PTBXL	1757	16264	5	40	FD	0.1408493989343112	0.0021880013749713215	0.012720920232924409	0.012582133464113514	1.0
PTBXL	1757	16264	6	40	FD	0.20647470162934667	0.0021287833626190203	0.012193320182211198	0.016503258197184907	1.0
PTBXL	1757	16264	7	40	FD	0.11560224992135515	0.0020765450291849634	0.012185703484088395	0.02271041889304587	1.0
PTBXL	1757	16264	8	40	FD	0.11920612941163557	0.0024750467082559043	0.01462626401973196	0.02020780910138086	1.0
PTBXL	1757	16264	1	40	SG	0.11798691894722795	0.0020803488401708848	0.014388329882652888	0.01849141809506665	1.0
PTBXL	1757	16264	2	40	SG	0.12016182718082308	0.0022615162057512813	0.015582520005736726	0.017564689015089962	1.0
PTBXL	1757	16264	3	40	SG	0.1003572876640661	0.002334847715900525	0.016141161838875283	0.01556060197624657	1.0
PTBXL	1757	16264	4	40	SG	0.14401272182794703	0.0020420896967967834	0.014053420016658422	0.013437922169333446	1.0
PTBXL	1757	16264	5	40	SG	0.13280031435669917	0.0018796165921698426	0.012693488368854181	0.016688110889654644	1.0
PTBXL	1757	16264	6	40	SG	0.15376443988719915	0.001836739538918195	0.01216843176369018	0.015333743592428976	1.0
PTBXL	1757	16264	7	40	SG	0.14435466920511353	0.0017796901702530736	0.012162821769747667	0.019194267663213204	1.0
PTBXL	1757	16264	8	40	SG	0.10021418432390408	0.0021261683693114953	0.014598805805876887	0.016828747637952803	1.0
PTBXL	1757	16264	1	40	SPEC	0.12687691713617757	0.002489992235824086	0.014537551525347272	0.024313848045390246	1.0
PTBXL	1757	16264	2	40	SPEC	0.21476973175500172	0.002711107388916082	0.01574608361020185	0.02394470566788134	1.0
PTBXL	1757	16264	3	40	SPEC	0.2321595366349107	0.0027677852015424538	0.01630509275263892	0.0186551504746544	1.0
PTBXL	1757	16264	4	40	SPEC	0.13807511765646793	0.002454430714009262	0.014203362141479053	0.017521033059077956	1.0
PTBXL	1757	16264	5	40	SPEC	0.14951569171800022	0.002256619621670169	0.012838460390257996	0.013051152470961547	1.0
PTBXL	1757	16264	6	40	SPEC	0.22716698602285143	0.002194989813050487	0.012303913315460208	0.018724666743997642	1.0
PTBXL	1757	16264	7	40	SPEC	0.12334973367293031	0.0021416430421053846	0.012295433990743298	0.025390069963300368	1.0
PTBXL	1757	16264	8	40	SPEC	0.17695549073412037	0.0025506569384041097	0.014756035049159318	0.02270723261173581	1.0
PTBXL	1757	16264	1	40	SG0SPEC	0.11329692281335432	0.0024234800613276153	0.014390663627787537	0.021245569241118603	1.0
PTBXL	1757	16264	2	40	SG0SPEC	0.14143087104341726	0.002639156535937434	0.015590840257194458	0.020417883466152486	1.0
PTBXL	1757	16264	3	40	SG0SPEC	0.18506469554057453	0.0026984130563343827	0.01614550561957368	0.015927901035261472	1.0
PTBXL	1757	16264	4	40	SG0SPEC	0.1646489575892007	0.002388164183862132	0.01405078600123013	0.014780638217800391	1.0
PTBXL	1757	16264	5	40	SG0SPEC	0.14359481497963544	0.002195284505611021	0.01269736851514876	0.013364724051602873	1.0
PTBXL	1757	16264	6	40	SG0SPEC	0.18174953091521784	0.0021371444720178767	0.01217704923244902	0.015720257619127997	1.0
PTBXL	1757	16264	7	40	SG0SPEC	0.11793108054409569	0.0020833940837318597	0.012166016034544412	0.02199687865278265	1.0
PTBXL	1757	16264	8	40	SG0SPEC	0.1092221726745609	0.00248300381400047	0.014606646597098217	0.01944013949160766	1.0
PTBXL	1757	16264	1	100	FD	0.2438154524247818	0.0028496996522482253	0.014767120247181525	0.0526271997054215	1.0
PTBXL	1757	16264	2	100	FD	0.19318831810476655	0.0030566399524055163	0.015952228180248135	0.06007871941073826	1.0
PTBXL	1757	16264	3	100	FD	0.22114402694537344	0.003167468471819755	0.016522253983744323	0.04859235583048298	1.0
PTBXL	1757	16264	4	100	FD	0.17643120096580567	0.0028047638505381226	0.014450366670805544	0.045498685065788476	1.0
PTBXL	1757	16264	5	100	FD	0.2229581797352112	0.0026114331938287415	0.012926756822552775	0.035967933484571606	1.0
PTBXL	1757	16264	6	100	FD	0.4375663102609712	0.0024374097925297664	0.012376074101209344	0.048791843085510364	1.0
PTBXL	1757	16264	7	100	FD	0.27153545472697865	0.002436195772232628	0.012467309430373694	0.05722801344536592	1.0
PTBXL	1757	16264	8	100	FD	0.31947670131240535	0.0028858019268984346	0.014945842930446198	0.04447277766418192	1.0
PTBXL	1757	16264	1	100	SG	0.2040757068819583	0.002213190226920057	0.014633725066485827	0.03642028323113412	1.0
PTBXL	1757	16264	2	100	SG	0.18787140735214847	0.002397088940112879	0.01582957917805626	0.042797429478174234	1.0
PTBXL	1757	16264	3	100	SG	0.12158090294283591	0.002479833603392582	0.016418499747792078	0.034754184939096815	1.0
PTBXL	1757	16264	4	100	SG	0.20504099708077672	0.0021535971334526813	0.014301324659381057	0.031202887946341084	1.0
PTBXL	1757	16264	5	100	SG	0.2076031006099585	0.0020025874216546584	0.012849136902291907	0.01668685312935616	1.0
PTBXL	1757	16264	6	100	SG	0.21126460052440874	0.00194515609211476	0.012265859945284079	0.03516151639127322	1.0
PTBXL	1757	16264	7	100	SG	0.30284669407522524	0.0018753191385659138	0.012340054510135545	0.040018811305826095	1.0
PTBXL	1757	16264	8	100	SG	0.1910962875766178	0.0022480445761853813	0.014819757287883498	0.039414548010397094	1.0
PTBXL	1757	16264	1	100	SPEC	0.34313522531170026	0.003096596836819948	0.014971943678045609	0.0788560664701535	1.0
PTBXL	1757	16264	2	100	SPEC	0.2777913684881263	0.003284348529041641	0.0161708365565233	0.07693482616300551	1.0
PTBXL	1757	16264	3	100	SPEC	0.24520654988525206	0.00343139688638308	0.016730244033130583	0.06253670391944331	1.0
PTBXL	1757	16264	4	100	SPEC	0.3700599105465337	0.003056733618811289	0.014671293198965674	0.07706248008324941	1.0
PTBXL	1757	16264	5	100	SPEC	0.3015814002436494	0.0028556250851268987	0.013104674392102077	0.060092620067453396	1.0
PTBXL	1757	16264	6	100	SPEC	0.3779240866209477	0.0026427551952241707	0.012561681933300107	0.06612418583511324	1.0
PTBXL	1757	16264	7	100	SPEC	0.4083918284842217	0.0026437818849801478	0.012662165803713767	0.0763885834894398	1.0
PTBXL	1757	16264	8	100	SPEC	0.3707603462392799	0.003106375847747913	0.015157125283420555	0.04973515842842496	1.0
PTBXL	1757	16264	1	100	SG0SPEC	0.23764294841645872	0.0027081476208083615	0.014620450874737472	0.04801422436983099	1.0
PTBXL	1757	16264	2	100	SG0SPEC	0.21913208769124054	0.002923855061107197	0.0158449221252443	0.054444798955231355	1.0
PTBXL	1757	16264	3	100	SG0SPEC	0.14779611970015302	0.0030107196191980646	0.016444945872422748	0.042726577518886935	1.0
PTBXL	1757	16264	4	100	SG0SPEC	0.2351115765135635	0.0026351302952254403	0.014292489923145179	0.0406157610266197	1.0
PTBXL	1757	16264	5	100	SG0SPEC	0.27419521316424716	0.0024644100335416163	0.012882005099694218	0.025716548714444298	1.0
PTBXL	1757	16264	6	100	SG0SPEC	0.4054672187541924	0.00236764907393994	0.012315515807755993	0.04620335786072051	1.0
PTBXL	1757	16264	7	100	SG0SPEC	0.25581607015405444	0.002286868794892244	0.01235319109219901	0.051927842114648945	1.0
PTBXL	1757	16264	8	100	SG0SPEC	0.2878550807774434	0.0027596341318664786	0.014840575552950498	0.049639498528519795	1.0
PTBXL	1757	16264	1	150	FD	0.2616688566860664	0.0029827219722130256	0.014874664356425676	0.08056680449941155	1.0
PTBXL	1757	16264	2	150	FD	0.26771501125182456	0.0031687267495083904	0.016071182977794325	0.07730089685683679	1.0
PTBXL	1757	16264	3	150	FD	0.18539258897113275	0.003273756995160009	0.01661184926711973	0.0580632219584125	1.0
PTBXL	1757	16264	4	150	FD	0.3535728556619311	0.002964030934563162	0.014585319896656464	0.09203335593063608	1.0
PTBXL	1757	16264	5	150	FD	0.3172091118898366	0.002725351268360814	0.013001674285497394	0.06709192697377643	1.0
PTBXL	1757	16264	6	150	FD	0.29741991138507823	0.002562011561879854	0.012494229180427403	0.06465715741743526	1.0
PTBXL	1757	16264	7	150	FD	0.3987493069012739	0.0025488905702767055	0.012564289432889442	0.07273753278641912	1.0
PTBXL	1757	16264	8	150	FD	0.3188276577059594	0.0030055095054805866	0.015030232431427239	0.05227863606741266	1.0
PTBXL	1757	16264	1	150	SG	0.42987454260404717	0.002213509546633446	0.014628072961006757	0.036438769711986195	1.0
PTBXL	1757	16264	2	150	SG	0.27089219818356103	0.002397582905842737	0.01582067621640029	0.04285920703390536	1.0
PTBXL	1757	16264	3	150	SG	0.0829595202577252	0.002481064885708812	0.016408315264333593	0.03480492609905012	1.0
PTBXL	1757	16264	4	150	SG	0.19291489702796283	0.0021524396518437633	0.014294205246093684	0.03100928595410894	1.0
PTBXL	1757	16264	5	150	SG	0.267093499644605	0.002003895237526522	0.012843898927384976	0.016259975298639793	1.0
PTBXL	1757	16264	6	150	SG	0.19669195589418118	0.0019482200351686936	0.012261642191830097	0.034990105796026585	1.0
PTBXL	1757	16264	7	150	SG	0.2956257353384942	0.001876799261174692	0.012336455217722957	0.040249801267314436	1.0
PTBXL	1757	16264	8	150	SG	0.4867828573434081	0.0022477533239815416	0.014816537344065003	0.039220948626397786	1.0
PTBXL	1757	16264	1	150	SPEC	0.5865777179094547	0.0036183345085005216	0.015307728328218828	0.16342207417099358	1.0
PTBXL	1757	16264	2	150	SPEC	0.468717210489875	0.0037925961821213172	0.016478381493552338	0.18980252479074028	1.0
PTBXL	1757	16264	3	150	SPEC	0.4066205056841263	0.0038402872016633865	0.01694779813176636	0.1160122380085437	1.0
PTBXL	1757	16264	4	150	SPEC	0.6396283487478668	0.0036877534506731886	0.015023674007983412	0.21139782981613492	1.0
PTBXL	1757	16264	5	150	SPEC	0.5088864737589598	0.0033193149312551037	0.013367052480618912	0.19284279426099948	1.0
PTBXL	1757	16264	6	150	SPEC	0.52004028054402	0.0030774608133623455	0.012848019691731443	0.12385147859749782	1.0
PTBXL	1757	16264	7	150	SPEC	0.46868349949769483	0.003055101636184274	0.012934410260932947	0.132844555046858	1.0
PTBXL	1757	16264	8	150	SPEC	0.5539384526035978	0.00353790138914444	0.015448737338378449	0.11725539566853051	1.0
PTBXL	1757	16264	1	150	SG0SPEC	0.282338749588058	0.0027575392931119707	0.014626950601290623	0.061858125220031084	1.0
PTBXL	1757	16264	2	150	SG0SPEC	0.247021529505413	0.0029680479870169757	0.015859326584532273	0.05960490854664381	1.0
PTBXL	1757	16264	3	150	SG0SPEC	0.2900018976425154	0.0030454613910617483	0.01645986321160825	0.04877971116652493	1.0
PTBXL	1757	16264	4	150	SG0SPEC	0.34394190216715387	0.0026869415965283232	0.014300709745586799	0.0573960315078351	1.0
PTBXL	1757	16264	5	150	SG0SPEC	0.36497759814708186	0.002498167779054323	0.012886636796707202	0.040595572021969645	1.0
PTBXL	1757	16264	6	150	SG0SPEC	0.3567899587925546	0.002423159000922207	0.01233033053168457	0.054363433887078184	1.0
PTBXL	1757	16264	7	150	SG0SPEC	0.3302085688418984	0.0023414515457544165	0.012362290093866942	0.05689247006120705	1.0
PTBXL	1757	16264	8	150	SG0SPEC	0.34097278235869843	0.0028064489499095907	0.01485009612861736	0.05387414654956954	1.0
PTBXL	6131	19964	1	40	FD	0.13673388456779123	0.0026751710058278205	0.012872780260246635	0.052175342623057404	1.0
PTBXL	6131	19964	2	40	FD	0.1597492976197833	0.0026477535958586615	0.012895418762608598	0.05155514670409221	1.0
PTBXL	6131	19964	3	40	FD	0.18336112341380084	0.0024149690929187277	0.011423041067963047	0.058958167073293634	1.0
PTBXL	6131	19964	4	40	FD	0.15891178260897443	0.0025927996347745916	0.011921473315215515	0.05791550577106515	1.0
PTBXL	6131	19964	5	40	FD	0.1465405146640839	0.002789234204956865	0.013477395217252865	0.04798045057405911	1.0
PTBXL	6131	19964	6	40	FD	0.1545893271848896	0.0027219000732136628	0.012682325040788384	0.05028542892332866	1.0
PTBXL	6131	19964	7	40	FD	0.19451129112316076	0.0023568082970638667	0.010900324888309368	0.052356943418436226	1.0
PTBXL	6131	19964	8	40	FD	0.16269384366488926	0.002739501405261742	0.013295164292829445	0.05284367253330386	1.0
PTBXL	6131	19964	9	40	FD	0.14558441094405042	0.0028930714016740825	0.013891978571527025	0.0479412301452942	1.0
PTBXL	6131	19964	10	40	FD	0.14578806667735053	0.0025732330502128784	0.011719192376683932	0.04800250832611335	1.0
PTBXL	6131	19964	11	40	FD	0.13467151064743785	0.002215438581233386	0.010281874239834283	0.04629359010792299	1.0
PTBXL	6131	19964	1	40	SG	0.11713765016969245	0.0022714177548993787	0.012809121071999543	0.05903821041465151	1.0
PTBXL	6131	19964	2	40	SG	0.1424498843985585	0.0022511749224159634	0.012834110949738176	0.06054693344143457	1.0
PTBXL	6131	19964	3	40	SG	0.13316216129830818	0.0020526108436466767	0.01135610697529121	0.06682646919898183	1.0
PTBXL	6131	19964	4	40	SG	0.14854748216467992	0.0022065074332125365	0.011845226649535953	0.0653808229704822	1.0
PTBXL	6131	19964	5	40	SG	0.17605565405284052	0.0023702725021243105	0.013402540426784584	0.053878971306989216	1.0
PTBXL	6131	19964	6	40	SG	0.15224080398069859	0.002327984488041165	0.012606226905143033	0.05805029903471424	1.0
PTBXL	6131	19964	7	40	SG	0.17601105554711838	0.0020314017730334198	0.010824768505223343	0.05805638259402765	1.0
PTBXL	6131	19964	8	40	SG	0.12022557530017192	0.0023581150197477412	0.013230791313884114	0.060943068947740035	1.0
PTBXL	6131	19964	9	40	SG	0.13786906879363284	0.002470266670566925	0.013823297102731948	0.05632644936961512	1.0
PTBXL	6131	19964	10	40	SG	0.13209020437270147	0.002200263624954067	0.01163832640027497	0.05584932602749396	1.0
PTBXL	6131	19964	11	40	SG	0.13139687783349227	0.001907850142964352	0.010228024664083152	0.05496590921284554	1.0
PTBXL	6131	19964	1	40	SPEC	0.1426347597571201	0.002763916659691339	0.0130032935049359	0.053786223137231616	1.0
PTBXL	6131	19964	2	40	SPEC	0.16873592744857302	0.0027358258104734135	0.013022254954657935	0.052418125666997994	1.0
PTBXL	6131	19964	3	40	SPEC	0.16532863095197275	0.0024943962150219944	0.011535987975935668	0.05924080144341611	1.0
PTBXL	6131	19964	4	40	SPEC	0.17419150881715512	0.0026781092288765407	0.012043077688387051	0.059452950470613115	1.0
PTBXL	6131	19964	5	40	SPEC	0.143169654417918	0.0028834363426826102	0.013609719605509057	0.04971460525739832	1.0
PTBXL	6131	19964	6	40	SPEC	0.21098913957039245	0.0028085934852741887	0.012808030870440267	0.05111364689272931	1.0
PTBXL	6131	19964	7	40	SPEC	0.24096188910862965	0.002427542749133118	0.011006729941576556	0.05396290745272781	1.0
PTBXL	6131	19964	8	40	SPEC	0.16288211095151808	0.002822857336701439	0.013414428935655202	0.05251885983148451	1.0
PTBXL	6131	19964	9	40	SPEC	0.1631305864147591	0.0029849450233896875	0.014029482497804693	0.04855974671123824	1.0
PTBXL	6131	19964	10	40	SPEC	0.15848916404818786	0.002654003056020376	0.011837053073618846	0.04861679228800781	1.0
PTBXL	6131	19964	11	40	SPEC	0.13257956411497512	0.002282341762843202	0.010379935434714103	0.046793033739633276	1.0
PTBXL	6131	19964	1	40	SG0SPEC	0.24529875981456298	0.0026825487642403657	0.012855070821495573	0.053204935658932064	1.0
PTBXL	6131	19964	2	40	SG0SPEC	0.1608820882748324	0.002654800027124331	0.012880729404201248	0.05385922694466699	1.0
PTBXL	6131	19964	3	40	SG0SPEC	0.22809216082688924	0.002423579876633068	0.01141424308184595	0.06098302979661273	1.0
PTBXL	6131	19964	4	40	SG0SPEC	0.1525299681545067	0.0025996194645659374	0.011906416114658924	0.059545935482730836	1.0
PTBXL	6131	19964	5	40	SG0SPEC	0.15821392472325937	0.0027959818638042303	0.013461272310953606	0.04865334307085126	1.0
PTBXL	6131	19964	6	40	SG0SPEC	0.15166026286216372	0.002732182171260091	0.01267515291156262	0.05160993573597968	1.0
PTBXL	6131	19964	7	40	SG0SPEC	0.16952643516104635	0.0023676758827826244	0.01089855329213034	0.05288856233905415	1.0
PTBXL	6131	19964	8	40	SG0SPEC	0.17859571226516563	0.002752068569333476	0.013289327482554262	0.054967047435688664	1.0
PTBXL	6131	19964	9	40	SG0SPEC	0.1462617758109393	0.002903069440288736	0.013879168789590423	0.04952546074154578	1.0
PTBXL	6131	19964	10	40	SG0SPEC	0.1386172237775969	0.00258191715839394	0.011710612295537881	0.04972781855366847	1.0
PTBXL	6131	19964	11	40	SG0SPEC	0.14735418900666233	0.002224566429845477	0.010285330927258604	0.048295118108707374	1.0
PTBXL	6131	19964	1	100	FD	0.31431894761852086	0.0034617844019842955	0.012761494211644787	0.07459781204527872	1.0
PTBXL	6131	19964	2	100	FD	0.2418333774429584	0.003398314000554138	0.012884731181923424	0.0734867153258086	1.0
PTBXL	6131	19964	3	100	FD	0.5278111667668733	0.003373534266521668	0.011606448175935051	0.07649942723920482	1.0
PTBXL	6131	19964	4	100	FD	0.28275927504727105	0.003488141077581215	0.011813753217952454	0.09383613628633512	1.0
PTBXL	6131	19964	5	100	FD	0.2990981818042189	0.0038075958723289985	0.013646375474830167	0.061502567993982855	1.0
PTBXL	6131	19964	6	100	FD	0.21631932088278208	0.003609371099039917	0.012756288875103746	0.05688204030966628	1.0
PTBXL	6131	19964	7	100	FD	0.29028378686229805	0.00341725549704277	0.011177144385923637	0.0987327917215591	1.0
PTBXL	6131	19964	8	100	FD	0.27597684599213684	0.0036278710996546434	0.013226264050714543	0.07061513429325128	1.0
PTBXL	6131	19964	9	100	FD	0.2734736289326101	0.0038087098481757835	0.013835532407660025	0.067184691607221	1.0
PTBXL	6131	19964	10	100	FD	0.3054828761473344	0.0033018809717267235	0.011619090853205076	0.0685763371499674	1.0
PTBXL	6131	19964	11	100	FD	0.35965435949251756	0.0031374165625368817	0.010292624532819655	0.06265793942031306	1.0
PTBXL	6131	19964	1	100	SG	0.2119397384515638	0.002425333496320305	0.012654433612526153	0.08916235988147486	1.0
PTBXL	6131	19964	2	100	SG	0.2998339830964066	0.0023956234894906025	0.012701223374877134	0.07922317681862416	1.0
PTBXL	6131	19964	3	100	SG	0.39411552133861455	0.002182811919541614	0.011340151992296328	0.10134169759213014	1.0
PTBXL	6131	19964	4	100	SG	0.21922147591838917	0.002358109958643345	0.011658427901605905	0.09531124105338065	1.0
PTBXL	6131	19964	5	100	SG	0.18275838238299996	0.0025579358936514297	0.013442991851172724	0.08271924360158976	1.0
PTBXL	6131	19964	6	100	SG	0.19116736715633478	0.002470047817380527	0.012479852111640698	0.08031617502257757	1.0
PTBXL	6131	19964	7	100	SG	0.2746001307021896	0.0021856910845084137	0.010829907831922253	0.10950939255829867	1.0
PTBXL	6131	19964	8	100	SG	0.19316644277836154	0.002510710912159661	0.013025719430171702	0.08035490767251688	1.0
PTBXL	6131	19964	9	100	SG	0.2579927177715003	0.002642790116343996	0.013659672293397788	0.08425146006873424	1.0
PTBXL	6131	19964	10	100	SG	0.19044222793435628	0.0023458760248737357	0.011422610795023446	0.07952208598576514	1.0
PTBXL	6131	19964	11	100	SG	0.30156739550231454	0.0020482402811634074	0.010011536193324285	0.08255320979827308	1.0
PTBXL	6131	19964	1	100	SPEC	0.3987606830748717	0.0038763796329743137	0.012983850587963723	0.07779432541329054	1.0
PTBXL	6131	19964	2	100	SPEC	0.31245407832070554	0.0038097408028936086	0.013130025894932737	0.07977621339160065	1.0
PTBXL	6131	19964	3	100	SPEC	0.4583383362757826	0.0039016286124484044	0.011948744961152629	0.08590263437577124	1.0
PTBXL	6131	19964	4	100	SPEC	0.6260922326877008	0.003961546356897118	0.012059248678238049	0.11729318232598103	1.0
PTBXL	6131	19964	5	100	SPEC	0.34347626957205607	0.004336708323971138	0.013948729459129684	0.07038145896080909	1.0
PTBXL	6131	19964	6	100	SPEC	0.5691422697775586	0.0040812840192811254	0.013049843073677802	0.07805193826221313	1.0
PTBXL	6131	19964	7	100	SPEC	0.4478972525707237	0.003947110748215334	0.011474141628726115	0.12009765472790598	1.0
PTBXL	6131	19964	8	100	SPEC	0.3620542588848717	0.004088638292131672	0.013468414675531176	0.09791448297478164	1.0
PTBXL	6131	19964	9	100	SPEC	0.4394385462964656	0.004273026824972614	0.014103986811126498	0.06946716395899931	1.0
PTBXL	6131	19964	10	100	SPEC	0.37375557616076444	0.003706137167448832	0.011861028015263791	0.08807781427900521	1.0
PTBXL	6131	19964	11	100	SPEC	0.32468058105613956	0.0036225764742499793	0.010557774084360169	0.07612128389186541	1.0
PTBXL	6131	19964	1	100	SG0SPEC	0.28300053410819864	0.003024365402420699	0.012893096926958796	0.09835295917380728	1.0
PTBXL	6131	19964	2	100	SG0SPEC	0.24274339215051038	0.002973033553885483	0.012914673494787548	0.08231495031528638	1.0
PTBXL	6131	19964	3	100	SG0SPEC	0.30587583645220673	0.002733764063738573	0.01149950071992811	0.11557439757549513	1.0
PTBXL	6131	19964	4	100	SG0SPEC	0.2468144532012254	0.0029345575756797634	0.011925019095107776	0.10472675246951794	1.0
PTBXL	6131	19964	5	100	SG0SPEC	0.2144190789659123	0.0032124684607385376	0.013643199596179122	0.09233807429502737	1.0
PTBXL	6131	19964	6	100	SG0SPEC	0.25061713656204043	0.003045783088735115	0.012709553165271892	0.09330618967931315	1.0
PTBXL	6131	19964	7	100	SG0SPEC	0.2802342975193525	0.0027115651769916214	0.011020952346350183	0.12395139327470693	1.0
PTBXL	6131	19964	8	100	SG0SPEC	0.27968893911198195	0.00306318913966729	0.013240900251743562	0.09145798005471269	1.0
PTBXL	6131	19964	9	100	SG0SPEC	0.25253842973739354	0.00328396664454724	0.013904731144022254	0.08932772124904413	1.0
PTBXL	6131	19964	10	100	SG0SPEC	0.23187143197092283	0.0028798536677517306	0.011675690474120783	0.09131642508718919	1.0
PTBXL	6131	19964	11	100	SG0SPEC	0.34005111606389954	0.0025269231649595234	0.010192456633267424	0.08619433087260688	1.0
PTBXL	6131	19964	1	150	FD	0.2569322802135011	0.0036234682755584835	0.012814476385010569	0.06912347813465192	1.0
PTBXL	6131	19964	2	150	FD	0.2865308834535413	0.003547604516482483	0.012972046394862994	0.06584717140979131	1.0
PTBXL	6131	19964	3	150	FD	0.4722745950653799	0.0036586632090485722	0.011798491651018156	0.09113616592751772	1.0
PTBXL	6131	19964	4	150	FD	0.2479889041990351	0.0038867289345843278	0.01202674597961974	0.11591028504007572	1.0
PTBXL	6131	19964	5	150	FD	0.29799670182808075	0.0041176683456248	0.013718653600004288	0.07853892503348564	1.0
PTBXL	6131	19964	6	150	FD	0.24536201930773882	0.0037849150324048815	0.012907628291436647	0.0833703635016746	1.0
PTBXL	6131	19964	7	150	FD	0.4232427913011923	0.0036774846595077145	0.011358956875249014	0.12229666146593393	1.0
PTBXL	6131	19964	8	150	FD	0.3076562929524693	0.003990960390993311	0.01340228874383553	0.10948707728747624	1.0
PTBXL	6131	19964	9	150	FD	0.4047234753614733	0.003949366808558178	0.013948562384621905	0.06876332263879767	1.0
PTBXL	6131	19964	10	150	FD	0.35612951006190596	0.0036519673752984363	0.01180778028517767	0.11270280573084884	1.0
PTBXL	6131	19964	11	150	FD	0.31638680517835177	0.0034396804708768684	0.010471483322626726	0.0930030125448934	1.0
PTBXL	6131	19964	1	150	SG	0.2153899944457234	0.002426416424855252	0.012635810296851083	0.08952117043304893	1.0
PTBXL	6131	19964	2	150	SG	0.2682870190841996	0.0023963885831383733	0.012688202704348873	0.07881091119244901	1.0
PTBXL	6131	19964	3	150	SG	0.41330789755756603	0.002183431612699619	0.011334444072853809	0.10186848432630574	1.0
PTBXL	6131	19964	4	150	SG	0.20002128922300683	0.0023602744163933255	0.011631493505024553	0.09600038704630108	1.0
PTBXL	6131	19964	5	150	SG	0.26504487635879287	0.002558629816445382	0.013424968794695683	0.08327824752291425	1.0
PTBXL	6131	19964	6	150	SG	0.23737506036040326	0.002469195373491732	0.01246733688728083	0.08076750152485349	1.0
PTBXL	6131	19964	7	150	SG	0.36084759897813595	0.0021869859260989486	0.010835802206648827	0.10942844128292444	1.0
PTBXL	6131	19964	8	150	SG	0.1900985318901105	0.00251417274978046	0.01300381707740259	0.08048975266629403	1.0
PTBXL	6131	19964	9	150	SG	0.24798133602545608	0.0026444035623349673	0.013639166323526526	0.08483301061666475	1.0
PTBXL	6131	19964	10	150	SG	0.22521577179279736	0.002349727702134324	0.011413115821570103	0.0790791843406673	1.0
PTBXL	6131	19964	11	150	SG	0.2252678237796706	0.002050556034799869	0.01001829048259913	0.08313225083964132	1.0
PTBXL	6131	19964	1	150	SPEC	0.4554745295462658	0.0045394880675980916	0.013237437737164046	0.1406293395971675	1.0
PTBXL	6131	19964	2	150	SPEC	0.6334268974795688	0.0045517550834539245	0.01348221688099698	0.16609642008279138	1.0
PTBXL	6131	19964	3	150	SPEC	0.5558577739909546	0.004921726172356652	0.01249010513607721	0.14731480221804852	1.0
PTBXL	6131	19964	4	150	SPEC	0.450616885793693	0.005295775983740951	0.012761202283888481	0.16383719104310696	1.0
PTBXL	6131	19964	5	150	SPEC	0.576507973472874	0.005410965197847355	0.014256855386741216	0.13580578446619762	1.0
PTBXL	6131	19964	6	150	SPEC	0.6557665199662135	0.0048937652626060545	0.013507861543241583	0.16257052021345994	1.0
PTBXL	6131	19964	7	150	SPEC	1.0670756755870623	0.004985998775268915	0.012100251897547168	0.18617337775431614	1.0
PTBXL	6131	19964	8	150	SPEC	0.4546811296473937	0.005473859246196281	0.01403204449702453	0.24173749129046024	1.0
PTBXL	6131	19964	9	150	SPEC	0.5124846429264533	0.005182273335894114	0.014594933586097363	0.1744246325011447	1.0
PTBXL	6131	19964	10	150	SPEC	0.6623819696210198	0.004984166336167124	0.012405708202103096	0.20054528737239347	1.0
PTBXL	6131	19964	11	150	SPEC	0.5385134873598246	0.004767279072659419	0.011111069492808368	0.15093968255156906	1.0
PTBXL	6131	19964	1	150	SG0SPEC	0.273196523397165	0.0030520969715119558	0.012911767110130406	0.10762505762419153	1.0
PTBXL	6131	19964	2	150	SG0SPEC	0.3179286985912864	0.0030081216823969687	0.01293861050980224	0.09338726922838579	1.0
PTBXL	6131	19964	3	150	SG0SPEC	0.29807169971989805	0.0027909179267867302	0.011544609683072323	0.13494878775761718	1.0
PTBXL	6131	19964	4	150	SG0SPEC	0.34621630122725444	0.0029880339992770185	0.011958892965798232	0.12879628331679202	1.0
PTBXL	6131	19964	5	150	SG0SPEC	0.2796382876162622	0.0032551561068087202	0.013693399618584307	0.10441122694199015	1.0
PTBXL	6131	19964	6	150	SG0SPEC	0.2995621959858807	0.003076087658640757	0.012742650024483647	0.10842222667801192	1.0
PTBXL	6131	19964	7	150	SG0SPEC	0.8821086401496641	0.002759269673537347	0.011092219707986456	0.1463729191938158	1.0
PTBXL	6131	19964	8	150	SG0SPEC	0.5308584906207793	0.0031192216100001057	0.013261504520431943	0.12402461870328357	1.0
PTBXL	6131	19964	9	150	SG0SPEC	0.30942583181695166	0.0032947981979487536	0.013923881970632735	0.09219241809860504	1.0
PTBXL	6131	19964	10	150	SG0SPEC	0.27626075710681014	0.002941799186026862	0.011702118681804841	0.11148289085951982	1.0
PTBXL	6131	19964	11	150	SG0SPEC	0.2517432075765612	0.0025741297708156458	0.010235922597268266	0.10962636025409614	1.0
PTBXL	1571	11710	1	40	FD	0.1584180278821886	0.0017328299098483876	0.010114732139648017	0.06265458781430765	1.0
PTBXL	1571	11710	2	40	FD	0.1480511311199926	0.0019167176777626655	0.010249811053730832	0.07008587108523709	1.0
PTBXL	1571	11710	3	40	FD	0.1342761722419342	0.0020858763212665736	0.012273389349655411	0.06467469381831453	1.0
PTBXL	1571	11710	4	40	FD	0.12660804459720007	0.0019244510209635247	0.01138340330485972	0.0568581846637635	1.0
PTBXL	1571	11710	5	40	FD	0.16034653127399573	0.0015792756024444298	0.008617426856929308	0.07151225495224103	1.0
PTBXL	1571	11710	6	40	FD	0.145525038543288	0.0018370654916651514	0.010848943913042855	0.059742144963201974	1.0
PTBXL	1571	11710	7	40	FD	0.14619612107429322	0.001801042702239144	0.010520531445096223	0.06430953782747988	1.0
PTBXL	1571	11710	8	40	FD	0.16473135423240584	0.0016445001119368887	0.00979585868481559	0.04753450235647035	1.0
PTBXL	1571	11710	9	40	FD	0.11496817384434126	0.001929721954477979	0.011499076330757823	0.05800069223000814	1.0
PTBXL	1571	11710	10	40	FD	0.1421823042536371	0.0017537538424929945	0.010363261158191013	0.06917832776343462	1.0
PTBXL	1571	11710	1	40	SG	0.12506686093690927	0.0015170345447236076	0.010097744369973412	0.0693244029589116	1.0
PTBXL	1571	11710	2	40	SG	0.14864885694725868	0.0016683831506218959	0.010237064628402187	0.0739052537978025	1.0
PTBXL	1571	11710	3	40	SG	0.13732183357608022	0.0018171432446883375	0.012250024505733806	0.06998223799215005	1.0
PTBXL	1571	11710	4	40	SG	0.14845231805512474	0.0016938446525505673	0.011363758224449417	0.06468990738574432	1.0
PTBXL	1571	11710	5	40	SG	0.14425037296603996	0.001365226183958969	0.008600133704253273	0.07929466744469417	1.0
PTBXL	1571	11710	6	40	SG	0.12230144071636304	0.0016163875844915293	0.010829267968432742	0.06337207308669603	1.0
PTBXL	1571	11710	7	40	SG	0.14675638463547874	0.0015798050555716216	0.010504774022698877	0.06988736949098069	1.0
PTBXL	1571	11710	8	40	SG	0.12008955658085262	0.0014410163545712012	0.009784783172176095	0.054591912710466046	1.0
PTBXL	1571	11710	9	40	SG	0.11966042358763618	0.0017076651926567373	0.011486200229443163	0.06425920652647067	1.0
PTBXL	1571	11710	10	40	SG	0.1649279813204781	0.0015418951119830844	0.01034395893301074	0.07507689160603491	1.0
PTBXL	1571	11710	1	40	SPEC	0.17010721845799365	0.0017811991098566596	0.010186995507721449	0.06263260472744642	1.0
PTBXL	1571	11710	2	40	SPEC	0.14896617710394647	0.001970290949645636	0.010317693650342288	0.07117166253239486	1.0
PTBXL	1571	11710	3	40	SPEC	0.14116998639577366	0.002145747500596026	0.012355238050189787	0.0651691690702416	1.0
PTBXL	1571	11710	4	40	SPEC	0.1460186569221746	0.0019755604241023512	0.011450420400065187	0.056251450518304213	1.0
PTBXL	1571	11710	5	40	SPEC	0.16896049652597583	0.001626228406639124	0.00868098139119596	0.07132055703354181	1.0
PTBXL	1571	11710	6	40	SPEC	0.15349292650168347	0.0018859218825934886	0.010910702966471529	0.06062506117970916	1.0
PTBXL	1571	11710	7	40	SPEC	0.15112247495003261	0.001849624860711458	0.010582924306408953	0.06457026402584629	1.0
PTBXL	1571	11710	8	40	SPEC	0.15816373374521792	0.0016894304045036316	0.009863383814513953	0.04719045871572656	1.0
PTBXL	1571	11710	9	40	SPEC	0.12010485099738341	0.0019777604932354875	0.011565879954361254	0.05783557325833519	1.0
PTBXL	1571	11710	10	40	SPEC	0.14524421438536944	0.0018000128613649372	0.010430842731460633	0.06947310859297459	1.0
PTBXL	1571	11710	1	40	SG0SPEC	0.15870872673542008	0.0017410457842384982	0.0101126800321947	0.0643727615696623	1.0
PTBXL	1571	11710	2	40	SG0SPEC	0.15353907277851883	0.0019273479274909658	0.010265822663772873	0.07141821251651369	1.0
PTBXL	1571	11710	3	40	SG0SPEC	0.13452852969859944	0.002098331729902539	0.012267473002835561	0.06605550987269497	1.0
PTBXL	1571	11710	4	40	SG0SPEC	0.11836070215836461	0.0019332225972238557	0.01139906102605666	0.0589025840330061	1.0
PTBXL	1571	11710	5	40	SG0SPEC	0.15264433565891405	0.001586455563741156	0.008614005495742	0.07380640622014656	1.0
PTBXL	1571	11710	6	40	SG0SPEC	0.1443662640413769	0.0018472657744041604	0.010860134027986145	0.06084057137086445	1.0
PTBXL	1571	11710	7	40	SG0SPEC	0.15408605047566576	0.001810870977519878	0.010533315517578563	0.06594473855913227	1.0
PTBXL	1571	11710	8	40	SG0SPEC	0.17134849166914715	0.0016546371331766473	0.009808617190122547	0.04892044524454949	1.0
PTBXL	1571	11710	9	40	SG0SPEC	0.11407733323317583	0.0019429732444364014	0.011520469735843591	0.05961283219162947	1.0
PTBXL	1571	11710	10	40	SG0SPEC	0.15765754163486123	0.0017653487129815231	0.010359464120433029	0.07090669115416008	1.0
PTBXL	1571	11710	1	100	FD	0.37647756455865766	0.002085264659207219	0.010180689470073119	0.08883731947786286	1.0
PTBXL	1571	11710	2	100	FD	0.30371971832471684	0.002197891692248964	0.010163042135698101	0.084509272223812	1.0
PTBXL	1571	11710	3	100	FD	0.23182039489946896	0.0025297020270854563	0.01225174336607858	0.11756652711888592	1.0
PTBXL	1571	11710	4	100	FD	0.3459271755104648	0.0023325082586275964	0.011499219824175967	0.09590867550497893	1.0
PTBXL	1571	11710	5	100	FD	0.23177655071470926	0.0019007819388167267	0.008545380109494792	0.07791699577325302	1.0
PTBXL	1571	11710	6	100	FD	0.26978729757868997	0.002124162228393822	0.010874416793022765	0.08679667623144231	1.0
PTBXL	1571	11710	7	100	FD	0.22080506722351137	0.002052949372167596	0.010555043309389769	0.09030825159353742	1.0
PTBXL	1571	11710	8	100	FD	0.25222447790382285	0.0020055249696953083	0.009702998708734797	0.12017128166449711	1.0
PTBXL	1571	11710	9	100	FD	0.23327875155295935	0.0023415827748846938	0.011322109805451931	0.10171456711625675	1.0
PTBXL	1571	11710	10	100	FD	0.2353791000734899	0.002050618099604993	0.010530882747984242	0.08629383863873039	1.0
PTBXL	1571	11710	1	100	SG	0.19441259308221076	0.0016052073115469497	0.010073306794690392	0.08090582865927225	1.0
PTBXL	1571	11710	2	100	SG	0.26609080819337916	0.0017369738421512966	0.010132698237957864	0.07794933955085359	1.0
PTBXL	1571	11710	3	100	SG	0.2464352594806498	0.0019022748034531953	0.012106005071731162	0.08677899961176305	1.0
PTBXL	1571	11710	4	100	SG	0.1564007520729298	0.001812454933626716	0.011362871629208187	0.0770119465929764	1.0
PTBXL	1571	11710	5	100	SG	0.2247923839018946	0.0014381689200710414	0.008456102411065505	0.07216967298561101	1.0
PTBXL	1571	11710	6	100	SG	0.23311095397502263	0.0016676205683162032	0.01079549828797655	0.0657511561706712	1.0
PTBXL	1571	11710	7	100	SG	0.3554876321821488	0.0016356108237783962	0.010466652315671232	0.07196848312506163	1.0
PTBXL	1571	11710	8	100	SG	0.19537794445867773	0.0015045972742630971	0.009595994494888871	0.08316289133592035	1.0
PTBXL	1571	11710	9	100	SG	0.1921594183886168	0.0017925673473257301	0.011282491864773807	0.0788257898419243	1.0
PTBXL	1571	11710	10	100	SG	0.2115453898048661	0.0015993197632032075	0.010413760618587077	0.0718948968997079	1.0
PTBXL	1571	11710	1	100	SPEC	0.33524311211450963	0.0023171932724004524	0.010306032571647736	0.09929480157671079	1.0
PTBXL	1571	11710	2	100	SPEC	0.35135086606902516	0.002381161887501115	0.010253077641197927	0.10042017634680592	1.0
PTBXL	1571	11710	3	100	SPEC	0.2937844742208171	0.002781223677509789	0.012388078255142732	0.15134884778207183	1.0
PTBXL	1571	11710	4	100	SPEC	0.30231985624670366	0.002577325580158082	0.011624658259168167	0.11405419589392539	1.0
PTBXL	1571	11710	5	100	SPEC	0.37664380696913735	0.0020914446355794177	0.008678648571800012	0.0941623902200009	1.0
PTBXL	1571	11710	6	100	SPEC	0.3599770248926168	0.0023390874123324175	0.010969732885700462	0.11819090412423978	1.0
PTBXL	1571	11710	7	100	SPEC	0.3317868265565353	0.0022246468683197206	0.01066607433038687	0.11360006123835771	1.0
PTBXL	1571	11710	8	100	SPEC	0.37124055393397004	0.0022434616462394257	0.009815770351757028	0.15215889892239598	1.0
PTBXL	1571	11710	9	100	SPEC	0.2809476981649815	0.0025673119693101036	0.011417717190147515	0.12365626440519763	1.0
PTBXL	1571	11710	10	100	SPEC	0.31931102055723626	0.0022301109577717985	0.010642646828649632	0.11437492449147026	1.0
PTBXL	1571	11710	1	100	SG0SPEC	0.20532798144139192	0.001929200456011237	0.010137153621618747	0.08356125243639889	1.0
PTBXL	1571	11710	2	100	SG0SPEC	0.2566289590679919	0.002077890546008405	0.010209894757942817	0.07677820661566633	1.0
PTBXL	1571	11710	3	100	SG0SPEC	0.1811081679136469	0.0022964409934048847	0.012164477698092377	0.09047175243247069	1.0
PTBXL	1571	11710	4	100	SG0SPEC	0.18472358256027022	0.0022085369373951538	0.011464088465420413	0.07705514709431163	1.0
PTBXL	1571	11710	5	100	SG0SPEC	0.33646696531187087	0.001752326393539243	0.008520361925241735	0.06368774343584954	1.0
PTBXL	1571	11710	6	100	SG0SPEC	0.21667512097353528	0.0019698320323593512	0.010864896009339063	0.06911483665942658	1.0
PTBXL	1571	11710	7	100	SG0SPEC	0.27911873203459747	0.0019370573289939094	0.010548295377062762	0.0587100829177074	1.0
PTBXL	1571	11710	8	100	SG0SPEC	0.20753876513258748	0.0018137754587722692	0.009664004773077738	0.09328515800525884	1.0
PTBXL	1571	11710	9	100	SG0SPEC	0.18883179535547193	0.002128821141857658	0.01141267863333923	0.07289577347940794	1.0
PTBXL	1571	11710	10	100	SG0SPEC	0.26627613552451707	0.0018977401369407293	0.01043711905552242	0.0625424339790192	1.0
PTBXL	1571	11710	1	150	FD	0.35144339948885106	0.0022049442941302544	0.01023306797696543	0.09211080594319342	1.0
PTBXL	1571	11710	2	150	FD	0.44570525901914704	0.0022472765902152064	0.01021585895639268	0.08999615125936938	1.0
PTBXL	1571	11710	3	150	FD	0.32338557454883804	0.0026714234279366054	0.01232792819483991	0.13741318848294864	1.0
PTBXL	1571	11710	4	150	FD	0.4282724973232396	0.0024936166293783625	0.011617924927381973	0.09924968786077033	1.0
PTBXL	1571	11710	5	150	FD	0.3127609939440958	0.0020484999238070526	0.008581335386228472	0.0803814725948346	1.0
PTBXL	1571	11710	6	150	FD	0.317459436541729	0.0022764608349903916	0.010988093729540285	0.11200041355620327	1.0
PTBXL	1571	11710	7	150	FD	0.5950061332753851	0.002144163991302705	0.010598909591924223	0.11315735069239846	1.0
PTBXL	1571	11710	8	150	FD	0.3272843262005178	0.002112656823283223	0.009752690445675847	0.129921750599114	1.0
PTBXL	1571	11710	9	150	FD	0.2303710275941021	0.0024723758617605585	0.011382779910201958	0.11094698163251612	1.0
PTBXL	1571	11710	10	150	FD	0.49021511291332936	0.0021406609909640157	0.010595922783979323	0.09303596416253135	1.0
PTBXL	1571	11710	1	150	SG	0.2562114835307109	0.0016050992872817262	0.010075479251836147	0.08084187063122725	1.0
PTBXL	1571	11710	2	150	SG	0.22078300880235552	0.0017377855813814637	0.01012375684136277	0.07762182079243574	1.0
PTBXL	1571	11710	3	150	SG	0.31903651838503905	0.0019018612906583179	0.012120561307813024	0.08845398327554581	1.0
PTBXL	1571	11710	4	150	SG	0.1463133970899389	0.0018145113096359276	0.011364527421096154	0.0784730352323177	1.0
PTBXL	1571	11710	5	150	SG	0.2385890160813455	0.001441067495369867	0.008469961415784884	0.071551707597174	1.0
PTBXL	1571	11710	6	150	SG	0.1788414946692466	0.001669099128779042	0.010790844322945107	0.06659403835357987	1.0
PTBXL	1571	11710	7	150	SG	0.2089385408272531	0.001635870255613312	0.010466510015044905	0.07178992679404575	1.0
PTBXL	1571	11710	8	150	SG	0.19219708141765882	0.0015049556190316533	0.009597187545651037	0.08430401341166527	1.0
PTBXL	1571	11710	9	150	SG	0.19525441431891288	0.0017920773729522778	0.011279591986988241	0.08109255112357695	1.0
PTBXL	1571	11710	10	150	SG	0.2027158786439716	0.0015998349236973019	0.010427329560975748	0.0722559764606437	1.0
PTBXL	1571	11710	1	150	SPEC	0.6045193547042784	0.0028027795569169445	0.010499616895994816	0.15962210950434558	1.0
PTBXL	1571	11710	2	150	SPEC	0.6478106384866102	0.002918768791132232	0.010448610880628616	0.20865339674181885	1.0
PTBXL	1571	11710	3	150	SPEC	0.4941058182133774	0.0033899895660942816	0.012629917674526021	0.24262670365617298	1.0
PTBXL	1571	11710	4	150	SPEC	0.7405590780841347	0.003518796480922764	0.011976258921490797	0.18954639700130785	1.0
PTBXL	1571	11710	5	150	SPEC	0.5778336503133554	0.002811555726443839	0.00891780665248541	0.16607949643167047	1.0
PTBXL	1571	11710	6	150	SPEC	0.4795059877249927	0.0029775988266766227	0.01130402847167707	0.22734750707821405	1.0
PTBXL	1571	11710	7	150	SPEC	0.5106400458791884	0.002722909993155326	0.010853748031703931	0.22700136280107572	1.0
PTBXL	1571	11710	8	150	SPEC	0.5796080704072522	0.0027674093608146644	0.009981802390780841	0.2173476682680751	1.0
PTBXL	1571	11710	9	150	SPEC	0.44517228844699197	0.0030871567786030247	0.01157604939180367	0.264163802633087	1.0
PTBXL	1571	11710	10	150	SPEC	0.6092203491867818	0.002744423581078102	0.010868484584446834	0.2642192070915691	1.0
PTBXL	1571	11710	1	150	SG0SPEC	0.25749395168516315	0.0019587953566077795	0.010142725062600243	0.09180505334401555	1.0
PTBXL	1571	11710	2	150	SG0SPEC	0.2712193959668559	0.0021021586695871503	0.010226119045291058	0.08900501706380816	1.0
PTBXL	1571	11710	3	150	SG0SPEC	0.2415922201897211	0.0023417434050312124	0.012182559645528283	0.10506437724919963	1.0
PTBXL	1571	11710	4	150	SG0SPEC	0.25146261378109047	0.0022615200533614792	0.011476931145944632	0.08259878263642303	1.0
PTBXL	1571	11710	5	150	SG0SPEC	0.3633673331155821	0.0018241207455706899	0.008581315883304533	0.08101619555769536	1.0
PTBXL	1571	11710	6	150	SG0SPEC	0.250903214999392	0.002013279401050935	0.010871451112182406	0.08236618524539992	1.0
PTBXL	1571	11710	7	150	SG0SPEC	0.46719574356074095	0.0019557799525912285	0.010561457409268133	0.07239925635001501	1.0
PTBXL	1571	11710	8	150	SG0SPEC	0.41090415656080287	0.0018389378920248701	0.009673495371799698	0.10631180727435588	1.0
PTBXL	1571	11710	9	150	SG0SPEC	0.26545437751332174	0.0021423647833311178	0.011418885173753165	0.081215441827578	1.0
PTBXL	1571	11710	10	150	SG0SPEC	0.2838430998775447	0.0019237232967740574	0.010447335134582902	0.07543170716969076	1.0
PTBXL	1186	651	1	40	FD	0.14204792277616654	0.0027860879720615064	0.013977273427275968	0.020570966796761878	1.0
PTBXL	1186	651	2	40	FD	0.15478634681392286	0.002794425191970107	0.01444896766843862	0.018904063876649703	1.0
PTBXL	1186	651	3	40	FD	0.14571692031215766	0.002585673695378473	0.014530911477628753	0.024942663160224896	1.0
PTBXL	1186	651	4	40	FD	0.13828848891873916	0.0023066413300233185	0.01321463612791824	0.021848036440096738	1.0
PTBXL	1186	651	5	40	FD	0.1397276644944459	0.002915573780905706	0.015055611786401808	0.019650488914809888	1.0
PTBXL	1186	651	6	40	FD	0.16136598435882418	0.002207412764777465	0.011982044804686386	0.029179310542717364	1.0
PTBXL	1186	651	7	40	FD	0.12766576769014804	0.0021527080699594078	0.012538798098392355	0.02273980471835028	1.0
PTBXL	1186	651	1	40	SG	0.12980953264137216	0.0024222938646531354	0.013914663528726808	0.01739437820309855	1.0
PTBXL	1186	651	2	40	SG	0.12012895798222463	0.0024272863231307976	0.014383730568203959	0.01612060519787757	1.0
PTBXL	1186	651	3	40	SG	0.18041322155993667	0.0022705912798815036	0.014492374853893136	0.028568641016119875	1.0
PTBXL	1186	651	4	40	SG	0.1209774517811215	0.002019115615704674	0.013176147650551856	0.02042623478126512	1.0
PTBXL	1186	651	5	40	SG	0.13775638306976332	0.002530180791588042	0.014989717177720447	0.016548426433093625	1.0
PTBXL	1186	651	6	40	SG	0.14787893347524544	0.0019214401779801234	0.011936390647783169	0.026562933512820568	1.0
PTBXL	1186	651	7	40	SG	0.10915162972130593	0.0018916440146195428	0.012509412025832403	0.02089577483474815	1.0
PTBXL	1186	651	1	40	SPEC	0.14926278263264317	0.002865725958123377	0.01408455595074975	0.022809549084576965	1.0
PTBXL	1186	651	2	40	SPEC	0.15041991313337544	0.002876890156689795	0.014556501105185544	0.02111766786176711	1.0
PTBXL	1186	651	3	40	SPEC	0.1502918252351425	0.002654708539560418	0.014622964720904056	0.02608999699877681	1.0
PTBXL	1186	651	4	40	SPEC	0.14279101252607493	0.0023698536271184595	0.013297726699103238	0.023469653137498304	1.0
PTBXL	1186	651	5	40	SPEC	0.1382477175312145	0.0030019641855808885	0.015170715408392188	0.02180360730543246	1.0
PTBXL	1186	651	6	40	SPEC	0.203757319515326	0.0022702463921031968	0.01206335973075086	0.0314932786742622	1.0
PTBXL	1186	651	7	40	SPEC	0.13266422360138208	0.00221010262898214	0.012623648709544646	0.02457781755512342	1.0
PTBXL	1186	651	1	40	SG0SPEC	0.15140427967527734	0.002800676193913183	0.013984574595011725	0.020294300679823612	1.0
PTBXL	1186	651	2	40	SG0SPEC	0.15670868000044408	0.0028091230731693818	0.014454556205013208	0.01855983496563441	1.0
PTBXL	1186	651	3	40	SG0SPEC	0.14682672290515783	0.0026014936674026083	0.014559826778483205	0.024974347414002347	1.0
PTBXL	1186	651	4	40	SG0SPEC	0.1403400664686153	0.002319473341483987	0.013231703176426078	0.021387290876793308	1.0
PTBXL	1186	651	5	40	SG0SPEC	0.17024533280297713	0.002931107286733188	0.015056648761387478	0.01951888284588734	1.0
PTBXL	1186	651	6	40	SG0SPEC	0.14786489261332528	0.00221845900284602	0.011992865662888682	0.028565265443836637	1.0
PTBXL	1186	651	7	40	SG0SPEC	0.1306533552283436	0.0021647007596562874	0.012551903050547271	0.022292507813590073	1.0
PTBXL	1186	651	1	100	FD	0.48281171804295775	0.0030831695756854682	0.014217313977832685	0.041871160337021165	1.0
PTBXL	1186	651	2	100	FD	0.375376565023802	0.002990053260204174	0.014448595072698574	0.043942903979726375	1.0
PTBXL	1186	651	3	100	FD	0.3258746360751582	0.0028492091617283726	0.014260068762629058	0.06753371056299394	1.0
PTBXL	1186	651	4	100	FD	0.3134512282525546	0.0025838102892166144	0.0133828416726605	0.056252777647303444	1.0
PTBXL	1186	651	5	100	FD	0.25297615710127974	0.003305860309922166	0.01536995005109016	0.04575179330084365	1.0
PTBXL	1186	651	6	100	FD	0.3141703950290867	0.002504228171130012	0.012185503767994129	0.07149053241392776	1.0
PTBXL	1186	651	7	100	FD	0.15436168638822928	0.0023746113204166624	0.012605270285591922	0.04211728648697266	1.0
PTBXL	1186	651	1	100	SG	0.13347972777176853	0.0024634258205229412	0.013905932011149588	0.03016199542435718	1.0
PTBXL	1186	651	2	100	SG	0.2873891667875634	0.002452236112515878	0.014213418116878557	0.029161506027917863	1.0
PTBXL	1186	651	3	100	SG	0.11628895172187018	0.0023226817669193007	0.014145322612749653	0.049824535844675444	1.0
PTBXL	1186	651	4	100	SG	0.17257377427170467	0.0020507614880791673	0.013122855138383982	0.036047853790736724	1.0
PTBXL	1186	651	5	100	SG	0.2100833661761305	0.002583464324378389	0.015034892851997474	0.027912879827732197	1.0
PTBXL	1186	651	6	100	SG	0.21424148235649465	0.0019621124930327537	0.011916449574411781	0.04654637673009398	1.0
PTBXL	1186	651	7	100	SG	0.14855204703636307	0.0019308926168643942	0.012469987473524569	0.03342145320058438	1.0
PTBXL	1186	651	1	100	SPEC	0.46853912747225956	0.0035020082143108994	0.014501862229947569	0.060255708155762415	1.0
PTBXL	1186	651	2	100	SPEC	0.2805179894406133	0.003362965586399144	0.014688187573407075	0.06027807648457919	1.0
PTBXL	1186	651	3	100	SPEC	0.43021147442436963	0.0032184176433605895	0.014486694807803766	0.09598612055613914	1.0
PTBXL	1186	651	4	100	SPEC	0.4039849482683747	0.0029440133096923235	0.01361743693150862	0.08434850608992515	1.0
PTBXL	1186	651	5	100	SPEC	0.3531161951327871	0.0036808477077210767	0.01566039760297295	0.07026451586402742	1.0
PTBXL	1186	651	6	100	SPEC	0.3450630483313151	0.0028845890677349387	0.01243458406770573	0.11459765805033388	1.0
PTBXL	1186	651	7	100	SPEC	0.2759583301417778	0.0025651541297119188	0.012760523642197564	0.06270193084869076	1.0
PTBXL	1186	651	1	100	SG0SPEC	0.2450750053517456	0.002915424213643527	0.01394930149866344	0.043181994892239874	1.0
PTBXL	1186	651	2	100	SG0SPEC	0.1938737995682306	0.0029097716909184798	0.014314467446830629	0.038740333536501685	1.0
PTBXL	1186	651	3	100	SG0SPEC	0.1942910705770126	0.0027730136057344287	0.014284224332272825	0.062196529394996494	1.0
PTBXL	1186	651	4	100	SG0SPEC	0.2621473375077148	0.002418004576606128	0.013164905891532838	0.04685422094375628	1.0
PTBXL	1186	651	5	100	SG0SPEC	0.2970045630285013	0.0030791962347944983	0.015062318551917649	0.040748253980427813	1.0
PTBXL	1186	651	6	100	SG0SPEC	0.22675268242249222	0.0023394584184456804	0.011979030728796823	0.05329531516909381	1.0
PTBXL	1186	651	7	100	SG0SPEC	0.23860963509157826	0.0022766191709005508	0.012503368237037878	0.04563596476864775	1.0
PTBXL	1186	651	1	150	FD	0.3501653556678434	0.0035295180667879555	0.01435576082635582	0.07956356260087982	1.0
PTBXL	1186	651	2	150	FD	0.33759447478029586	0.0033909238351518146	0.014564059504033361	0.07189902046249452	1.0
PTBXL	1186	651	3	150	FD	0.41426875140574254	0.0030982176138403695	0.014301228495403783	0.09073891318901112	1.0
PTBXL	1186	651	4	150	FD	0.25219889145321694	0.0028972510629601458	0.013520477771291456	0.09666886899047594	1.0
PTBXL	1186	651	5	150	FD	0.2746283568740792	0.003706052461814997	0.015542330628740067	0.08705663251132277	1.0
PTBXL	1186	651	6	150	FD	0.3847832886683103	0.0027760046082864896	0.012287025319418715	0.10458087517828948	1.0
PTBXL	1186	651	7	150	FD	0.277707028485862	0.002523843552019655	0.012690433436478724	0.07472589451728896	1.0
PTBXL	1186	651	1	150	SG	0.14606252086229607	0.0024633631785710014	0.01392018472283817	0.032588806622245385	1.0
PTBXL	1186	651	2	150	SG	0.2634203164698493	0.00245220909993557	0.01421578793161652	0.030428551413032114	1.0
PTBXL	1186	651	3	150	SG	0.11895148880139984	0.0023246029828283173	0.01413988226112891	0.04967406370045367	1.0
PTBXL	1186	651	4	150	SG	0.15115983962007665	0.0020518226793054093	0.013132397607568527	0.03534836510714197	1.0
PTBXL	1186	651	5	150	SG	0.13271786410651565	0.0025808833184194453	0.015043463436779208	0.029679805083115404	1.0
PTBXL	1186	651	6	150	SG	0.21424057009296057	0.001961384074896696	0.011927542955184563	0.04592567716329748	1.0
PTBXL	1186	651	7	150	SG	0.2806441263347395	0.0019323570817868783	0.01246813390791125	0.033322957953550496	1.0
PTBXL	1186	651	1	150	SPEC	0.47874749906259445	0.004720855162037698	0.01495704960144949	0.18843642712060849	1.0
PTBXL	1186	651	2	150	SPEC	0.5352456773735647	0.004494879530867637	0.01505016176945105	0.16842644201209614	1.0
PTBXL	1186	651	3	150	SPEC	1.121689303145138	0.004059985200659072	0.014810359008018534	0.14952961369701265	1.0
PTBXL	1186	651	4	150	SPEC	0.7380869487879186	0.003927679146553922	0.014005351679620798	0.18346299168268687	1.0
PTBXL	1186	651	5	150	SPEC	0.8014197915670405	0.00489725886373411	0.016154613335080198	0.19109885769318868	1.0
PTBXL	1186	651	6	150	SPEC	0.6983955520685413	0.003687165118437727	0.012802699772668291	0.2006222625432074	1.0
PTBXL	1186	651	7	150	SPEC	0.44993260494264353	0.0032266984446741058	0.013021436772267013	0.16020269499226422	1.0
PTBXL	1186	651	1	150	SG0SPEC	0.3616919815834069	0.0029591795359260897	0.013950331281833706	0.06824515163069363	1.0
PTBXL	1186	651	2	150	SG0SPEC	0.4461479026915154	0.002927213527699321	0.014312771504919282	0.0619568032469221	1.0
PTBXL	1186	651	3	150	SG0SPEC	0.3009586636274542	0.0028237976905779744	0.014307059710068784	0.0837147546134443	1.0
PTBXL	1186	651	4	150	SG0SPEC	0.3431754178759833	0.002466246856429873	0.013166059877522203	0.07790504348849238	1.0
PTBXL	1186	651	5	150	SG0SPEC	0.2730632238439071	0.003121548962230827	0.01506140370374178	0.06915407886310834	1.0
PTBXL	1186	651	6	150	SG0SPEC	0.38495175591111264	0.002374857580834558	0.011992295916501321	0.07897372149808884	1.0
PTBXL	1186	651	7	150	SG0SPEC	0.2277038050250901	0.002309370710704025	0.012499985541450308	0.07146082132845089	1.0
PTBXL	20079	19732	1	40	FD	0.17229863420597938	0.0013066768566281383	0.011790642731975227	0.03461473869113041	1.0
PTBXL	20079	19732	2	40	FD	0.13435542374376075	0.0016911717633596923	0.01475776548618506	0.04298857844269014	1.0
PTBXL	20079	19732	3	40	FD	0.13783453839100562	0.001569680738933963	0.013894790034027316	0.04476078642973188	1.0
PTBXL	20079	19732	4	40	FD	0.18518975972729043	0.001701219397831668	0.01578230892360229	0.04059198334309652	1.0
PTBXL	20079	19732	5	40	FD	0.11630360515608262	0.001658155558222528	0.015099541082517959	0.028730888577962452	1.0
PTBXL	20079	19732	6	40	FD	0.1906562614739	0.001372872577515646	0.012599379098364805	0.03674080480009193	1.0
PTBXL	20079	19732	7	40	FD	0.15339414050824732	0.0017256150437929645	0.01490358364871841	0.052500784379068965	1.0
PTBXL	20079	19732	8	40	FD	0.1462761125787441	0.0016206061093727384	0.014193231821723218	0.046770303090670456	1.0
PTBXL	20079	19732	9	40	FD	0.17732301541123588	0.0017680070099696532	0.01596216415195065	0.036039883295023195	1.0
PTBXL	20079	19732	10	40	FD	0.15641777442910235	0.0014628365656104655	0.013279856593976052	0.03156551471827959	1.0
PTBXL	20079	19732	11	40	FD	0.14481440710287913	0.0017928283310804313	0.015652669811649794	0.04173564255807661	1.0
PTBXL	20079	19732	12	40	FD	0.15729758564515778	0.0016680580271830404	0.014694613390444138	0.04652999923580563	1.0
PTBXL	20079	19732	1	40	SG	0.16019616612340723	0.0011411903411160222	0.011817734508747768	0.03386379143613135	1.0
PTBXL	20079	19732	2	40	SG	0.1465903179964666	0.0014794708235656437	0.014803108597023561	0.04375802151326419	1.0
PTBXL	20079	19732	3	40	SG	0.14475590998661472	0.0013861904995375435	0.013930117270039555	0.04235353150283861	1.0
PTBXL	20079	19732	4	40	SG	0.14304491003409456	0.0014942248984794483	0.01581390597881258	0.03767667802495277	1.0
PTBXL	20079	19732	5	40	SG	0.14983325286504862	0.001445527752557194	0.015131056709986957	0.029683911417435416	1.0
PTBXL	20079	19732	6	40	SG	0.21036687652687333	0.0011975103773376038	0.012626904202639032	0.03638211323579235	1.0
PTBXL	20079	19732	7	40	SG	0.15965508495686193	0.0015070098062720907	0.014949874359434042	0.05350160959243102	1.0
PTBXL	20079	19732	8	40	SG	0.13036399551959177	0.0014163799735223918	0.014224899645488448	0.04386198023427173	1.0
PTBXL	20079	19732	9	40	SG	0.2147261298461163	0.0015369633930657593	0.015995422685990513	0.039218427928443184	1.0
PTBXL	20079	19732	10	40	SG	0.12037798553959202	0.0012800031174304827	0.013314643881092353	0.03236468836380117	1.0
PTBXL	20079	19732	11	40	SG	0.14091351893974619	0.0015524433673310706	0.01568076014406058	0.042326887636053225	1.0
PTBXL	20079	19732	12	40	SG	0.15117714518512712	0.0014676041708156233	0.014745649136140458	0.04725216748434042	1.0
PTBXL	20079	19732	1	40	SPEC	0.1846494131662972	0.0013437725788846098	0.011860288482778734	0.035924400173356845	1.0
PTBXL	20079	19732	2	40	SPEC	0.17890979408084287	0.0017378601143441014	0.014848045939630504	0.04447018827081024	1.0
PTBXL	20079	19732	3	40	SPEC	0.13154422518508394	0.0016106579940086672	0.013963715333258025	0.04703905708678335	1.0
PTBXL	20079	19732	4	40	SPEC	0.17916207871607717	0.0017480533325700484	0.01586918926274771	0.04313574711306257	1.0
PTBXL	20079	19732	5	40	SPEC	0.12194851388419896	0.0017056669703213235	0.015188897969647439	0.02984156113234368	1.0
PTBXL	20079	19732	6	40	SPEC	0.1905151553087917	0.0014124309760582179	0.01267617137670876	0.03818680197903008	1.0
PTBXL	20079	19732	7	40	SPEC	0.15562900698868995	0.0017739892021092932	0.014985789469108425	0.05360403137407239	1.0
PTBXL	20079	19732	8	40	SPEC	0.153748994092945	0.0016669423390859785	0.014272881375288024	0.049447962124385965	1.0
PTBXL	20079	19732	9	40	SPEC	0.13056165948308243	0.0018196402278963097	0.01605203037222527	0.036318974415841344	1.0
PTBXL	20079	19732	10	40	SPEC	0.12602547576325032	0.0015032292592118304	0.013368856135889168	0.032585173427263005	1.0
PTBXL	20079	19732	11	40	SPEC	0.1605734155279276	0.0018464926365215034	0.01574397470614299	0.04311642725868926	1.0
PTBXL	20079	19732	12	40	SPEC	0.15304765745550414	0.0017124767087942428	0.014777468138117254	0.047597568520374015	1.0
PTBXL	20079	19732	1	40	SG0SPEC	0.2646999776906708	0.0013076294238983887	0.011791161141442214	0.03631393876786682	1.0
PTBXL	20079	19732	2	40	SG0SPEC	0.13650136821796607	0.0016945256546537569	0.014773975085129468	0.044541108852463776	1.0
PTBXL	20079	19732	3	40	SG0SPEC	0.17658646706098083	0.0015733338858706716	0.013913988181098897	0.04497612749321813	1.0
PTBXL	20079	19732	4	40	SG0SPEC	0.18745742554957853	0.0017020798307502043	0.015781827258053608	0.04084908433435026	1.0
PTBXL	20079	19732	5	40	SG0SPEC	0.11795018028120141	0.0016597128442695675	0.015093559871133694	0.030344876148740874	1.0
PTBXL	20079	19732	6	40	SG0SPEC	0.17724364732973816	0.0013738961598993354	0.012592287678707367	0.03774896355503937	1.0
PTBXL	20079	19732	7	40	SG0SPEC	0.15470527769898734	0.0017301414514401651	0.014927233051787253	0.05433607225544429	1.0
PTBXL	20079	19732	8	40	SG0SPEC	0.1763758787525268	0.0016215979251400637	0.014200966696749981	0.04672940627689778	1.0
PTBXL	20079	19732	9	40	SG0SPEC	0.13530873533615723	0.0017698966040103827	0.015954894255454478	0.03809123081852833	1.0
PTBXL	20079	19732	10	40	SG0SPEC	0.12288646292973275	0.0014655273674883244	0.013273920384366594	0.03269271970081958	1.0
PTBXL	20079	19732	11	40	SG0SPEC	0.14422648861764997	0.001793960463314532	0.015639433733862604	0.043769400273749676	1.0
PTBXL	20079	19732	12	40	SG0SPEC	0.1640455802041704	0.0016741260333745201	0.014723033848104698	0.047945859337799344	1.0
PTBXL	20079	19732	1	100	FD	0.4123998918560622	0.0019397852602136192	0.012545146563458114	0.06408840581561305	1.0
PTBXL	20079	19732	2	100	FD	0.29694136388838127	0.002465866977733238	0.015701392894826867	0.08389853985416855	1.0
PTBXL	20079	19732	3	100	FD	0.3287049580920055	0.0022694047052482583	0.014910642567058074	0.10288285803801281	1.0
PTBXL	20079	19732	4	100	FD	0.2883467900227541	0.0025369125962587543	0.01685331244137295	0.07541394965865807	1.0
PTBXL	20079	19732	5	100	FD	0.31140944640571433	0.002479318350524767	0.016129815069750367	0.05533524805953696	1.0
PTBXL	20079	19732	6	100	FD	0.31473901681898325	0.0020570599705256394	0.013363864483241878	0.07844707596783973	1.0
PTBXL	20079	19732	7	100	FD	0.28439722509770626	0.0024006624719430606	0.01589660209508343	0.05833419462014726	1.0
PTBXL	20079	19732	8	100	FD	0.2398409490980727	0.0024195355761168114	0.015174550159672012	0.0760345500466952	1.0
PTBXL	20079	19732	9	100	FD	0.282939172704317	0.002398402768826552	0.016768514224504122	0.03791386156468558	1.0
PTBXL	20079	19732	10	100	FD	0.24383235108204254	0.0020893899888301776	0.013989974297651071	0.060839817697434226	1.0
PTBXL	20079	19732	11	100	FD	0.25623030438276956	0.002754453046322229	0.016868468100549563	0.059225798029694875	1.0
PTBXL	20079	19732	12	100	FD	0.36179371619750533	0.002246039346439585	0.015425094668539262	0.08411693760399888	1.0
PTBXL	20079	19732	1	100	SG	0.46816029011021193	0.0012422730500744488	0.012294344642008634	0.03998694161055221	1.0
PTBXL	20079	19732	2	100	SG	0.225171171635106	0.0016077514076184285	0.015310100986833627	0.05347028090046853	1.0
PTBXL	20079	19732	3	100	SG	0.18110816567024252	0.0015052493109714749	0.014343703448915366	0.06717874642709629	1.0
PTBXL	20079	19732	4	100	SG	0.13677190365185204	0.0016349600370038592	0.01656517698204835	0.057683109525831264	1.0
PTBXL	20079	19732	5	100	SG	0.19711313106526912	0.0015616690779190505	0.015752361548302323	0.03084347392182109	1.0
PTBXL	20079	19732	6	100	SG	0.19864322716583882	0.0013123733619590007	0.01306776470736681	0.05200472300514118	1.0
PTBXL	20079	19732	7	100	SG	0.22322059276913722	0.001606690647864303	0.015437499446770612	0.055786192497244334	1.0
PTBXL	20079	19732	8	100	SG	0.3360845263553447	0.00156575184273489	0.014772423041701907	0.07037828594080002	1.0
PTBXL	20079	19732	9	100	SG	0.12598892104719212	0.0016478181434696996	0.016501523577262377	0.024001419600876237	1.0
PTBXL	20079	19732	10	100	SG	0.19506217232725306	0.0013610358119198686	0.01371712923209881	0.03796563970087094	1.0
PTBXL	20079	19732	11	100	SG	0.1558986921749259	0.0017163668470700985	0.0164472266745231	0.04688115751678098	1.0
PTBXL	20079	19732	12	100	SG	0.24017354979621516	0.0015349548288456998	0.01501654307349368	0.06749470662196201	1.0
PTBXL	20079	19732	1	100	SPEC	0.4181212769966592	0.0022634531260000293	0.012776881227970598	0.08931764936506661	1.0
PTBXL	20079	19732	2	100	SPEC	0.34850702467610695	0.002831778566231747	0.016032669151170766	0.13422651678524558	1.0
PTBXL	20079	19732	3	100	SPEC	0.49650127255325405	0.002630676802456305	0.015254765060281006	0.1343541074675876	1.0
PTBXL	20079	19732	4	100	SPEC	0.4200742258158396	0.002955014721837314	0.017079629983972056	0.08635786363710232	1.0
PTBXL	20079	19732	5	100	SPEC	0.2713802614689264	0.002948066401941992	0.01647899958734152	0.0770247540288845	1.0
PTBXL	20079	19732	6	100	SPEC	0.455203273397259	0.002450429558697669	0.013570191632969401	0.09962472558312069	1.0
PTBXL	20079	19732	7	100	SPEC	0.4485410590420455	0.0027479016056858475	0.016230081049932142	0.08544798105632519	1.0
PTBXL	20079	19732	8	100	SPEC	0.342005643669295	0.002751494231906139	0.015490990687351342	0.10041620730311983	1.0
PTBXL	20079	19732	9	100	SPEC	0.34393650947059745	0.002802310091096233	0.016971560548824084	0.05210216524977011	1.0
PTBXL	20079	19732	10	100	SPEC	0.37392063288866745	0.0024181066246829496	0.014224160169396222	0.0651029868385606	1.0
PTBXL	20079	19732	11	100	SPEC	0.34428755593181665	0.003194382809021158	0.017242350630543177	0.07863658933923863	1.0
PTBXL	20079	19732	12	100	SPEC	0.349929953552278	0.002581293580574587	0.015734366175827276	0.09848249748236289	1.0
PTBXL	20079	19732	1	100	SG0SPEC	0.41022785912952714	0.001571247544364298	0.012068184024029819	0.05106923155194099	1.0
PTBXL	20079	19732	2	100	SG0SPEC	0.23969354351164748	0.002070150873238412	0.015073972934615546	0.05781505514761824	1.0
PTBXL	20079	19732	3	100	SG0SPEC	0.2625867941156452	0.0018780635157573454	0.014126028400474427	0.07755472493368504	1.0
PTBXL	20079	19732	4	100	SG0SPEC	0.24676217082061613	0.0020614976454293157	0.016284736639842676	0.06814880920100702	1.0
PTBXL	20079	19732	5	100	SG0SPEC	0.39881914403914565	0.001960617760337323	0.015456813338551959	0.04042234474016138	1.0
PTBXL	20079	19732	6	100	SG0SPEC	0.3224409775897239	0.0016373383836040482	0.012825182335118002	0.05663950064605155	1.0
PTBXL	20079	19732	7	100	SG0SPEC	0.24386508648954122	0.0020100133340241687	0.015157397730532887	0.06255535689076352	1.0
PTBXL	20079	19732	8	100	SG0SPEC	0.3238552741868245	0.002011694404118606	0.014563556309211273	0.07712136507985638	1.0
PTBXL	20079	19732	9	100	SG0SPEC	0.20321128022072088	0.002026037721391445	0.01625894617605182	0.020316828432461572	1.0
PTBXL	20079	19732	10	100	SG0SPEC	0.30690093934999635	0.0017129874544183996	0.013487288917828723	0.04613030211703515	1.0
PTBXL	20079	19732	11	100	SG0SPEC	0.2901395527263342	0.0022407756636263444	0.01613322466780899	0.05415054760541595	1.0
PTBXL	20079	19732	12	100	SG0SPEC	0.2876895342893075	0.0018601977532179445	0.014781231601529738	0.06931619234214967	1.0
PTBXL	20079	19732	1	150	FD	0.7734343340538112	0.002147843692159039	0.01269900510776849	0.0736339665009545	1.0
PTBXL	20079	19732	2	150	FD	0.34070507244117876	0.002679362400353951	0.015902300061431982	0.12652892158710258	1.0
PTBXL	20079	19732	3	150	FD	0.2684722614758123	0.00257842755663714	0.015314785374234979	0.10077731519271653	1.0
PTBXL	20079	19732	4	150	FD	0.39164708110905044	0.002733052299488339	0.01699567482652322	0.07219681575127204	1.0
PTBXL	20079	19732	5	150	FD	0.31448711334449053	0.0027448215055474977	0.016408508516698388	0.057130161963742564	1.0
PTBXL	20079	19732	6	150	FD	0.6530215544363738	0.002283365783490475	0.013536086169438065	0.07781965129868011	1.0
PTBXL	20079	19732	7	150	FD	0.3227283054991084	0.0026967854814483514	0.016276924781771847	0.07656698081884272	1.0
PTBXL	20079	19732	8	150	FD	0.4210375228091315	0.0026102549824165893	0.015336657558329764	0.09382598797007399	1.0
PTBXL	20079	19732	9	150	FD	0.3943006016282525	0.0026522538619427826	0.016849505124977782	0.04351256733793138	1.0
PTBXL	20079	19732	10	150	FD	0.2590013449246943	0.0022899201873608725	0.014214579077505687	0.05597887247006034	1.0
PTBXL	20079	19732	11	150	FD	0.1904476261184193	0.002997006068042755	0.017145399771352186	0.0485610056925676	1.0
PTBXL	20079	19732	12	150	FD	0.4495352487949161	0.0024668497022232406	0.0156343479129289	0.08979982651580258	1.0
PTBXL	20079	19732	1	150	SG	0.6367541981386345	0.001242277796927004	0.012313284058756025	0.0407483570490195	1.0
PTBXL	20079	19732	2	150	SG	0.23515613745523842	0.0016069469105996859	0.015317714963801065	0.05360840354800039	1.0
PTBXL	20079	19732	3	150	SG	0.20951765223991078	0.0015046677204896546	0.014347051811915265	0.06762074126694397	1.0
PTBXL	20079	19732	4	150	SG	0.48049325548066896	0.001632280058862179	0.016583694034498945	0.05810257546674747	1.0
PTBXL	20079	19732	5	150	SG	0.6007065656042927	0.0015598709271150118	0.015762057387467332	0.03117482544066491	1.0
PTBXL	20079	19732	6	150	SG	0.2797804909846927	0.0013101151933976123	0.013077047927423173	0.05356161825131537	1.0
PTBXL	20079	19732	7	150	SG	0.27738389149675863	0.0016075558686067097	0.01545322778158215	0.05581848601431671	1.0
PTBXL	20079	19732	8	150	SG	0.3791827276748366	0.0015637138115092313	0.014785567615570238	0.070680032686736	1.0
PTBXL	20079	19732	9	150	SG	0.15716940956070483	0.001646564683344473	0.016509096011000587	0.02520515806725217	1.0
PTBXL	20079	19732	10	150	SG	0.20325027618497957	0.00136175221687288	0.013729752624791614	0.038174346811537016	1.0
PTBXL	20079	19732	11	150	SG	0.15486654784525014	0.0017109894116551021	0.016468388868556026	0.04802626430208269	1.0
PTBXL	20079	19732	12	150	SG	0.4326756044374281	0.001533579956208421	0.015041511279362704	0.0689982444390818	1.0
PTBXL	20079	19732	1	150	SPEC	0.6515132881024709	0.0029925672302118893	0.013232148266212588	0.09883940189921864	1.0
PTBXL	20079	19732	2	150	SPEC	0.7733333143470865	0.00356039975247716	0.016357301907587326	0.22109424508957543	1.0
PTBXL	20079	19732	3	150	SPEC	0.6197146480063938	0.0036480022997354387	0.01591379145777716	0.14675146186337237	1.0
PTBXL	20079	19732	4	150	SPEC	0.6811234451606726	0.0037220656623986655	0.017538702541606947	0.1311208746403271	1.0
PTBXL	20079	19732	5	150	SPEC	0.6870042259184737	0.00381712971479396	0.016998123519328896	0.1092702381570806	1.0
PTBXL	20079	19732	6	150	SPEC	0.5050053903868009	0.0032523746497954533	0.013947379024604249	0.13517421040523672	1.0
PTBXL	20079	19732	7	150	SPEC	0.8432886467403612	0.0037453203164318064	0.0169013679570714	0.16035951464407747	1.0
PTBXL	20079	19732	8	150	SPEC	0.5491230995164957	0.003624805433734113	0.015791135155703566	0.19495186216300978	1.0
PTBXL	20079	19732	9	150	SPEC	0.6240334604764501	0.003683427435763074	0.01722266528076093	0.09877465624221059	1.0
PTBXL	20079	19732	10	150	SPEC	0.7603060481567745	0.0030670660953806585	0.014659751097138867	0.11949145741958998	1.0
PTBXL	20079	19732	11	150	SPEC	0.4346300262418017	0.004014027788548337	0.017729441630106254	0.09599172241045088	1.0
PTBXL	20079	19732	12	150	SPEC	1.0011504261220485	0.003362441050194865	0.016111444493312446	0.16958225698346074	1.0
PTBXL	20079	19732	1	150	SG0SPEC	0.5357773848507539	0.0015842737700204237	0.012068986614060041	0.06894320020130368	1.0
PTBXL	20079	19732	2	150	SG0SPEC	0.3315383020459153	0.0021128025799352006	0.01507610260278084	0.09054929566755086	1.0
PTBXL	20079	19732	3	150	SG0SPEC	0.34907384095280725	0.0018988379836424776	0.014111634122596927	0.08180551791479952	1.0
PTBXL	20079	19732	4	150	SG0SPEC	0.36701131164610806	0.0020776567783607953	0.016309382423613315	0.07441521171641569	1.0
PTBXL	20079	19732	5	150	SG0SPEC	0.5742535454573439	0.001988636564740837	0.015458152418079792	0.05634868310998535	1.0
PTBXL	20079	19732	6	150	SG0SPEC	0.49258908864436657	0.0016557389960042761	0.012815799770555704	0.06957842243681636	1.0
PTBXL	20079	19732	7	150	SG0SPEC	0.37606447961419925	0.0020387763502129675	0.015149186675188567	0.07949137090027233	1.0
PTBXL	20079	19732	8	150	SG0SPEC	0.32612632611513415	0.0020348145672841903	0.01456393763874871	0.08996498136225974	1.0
PTBXL	20079	19732	9	150	SG0SPEC	0.8152702570044535	0.0020509306222128397	0.016255013171239497	0.0377628401627801	1.0
PTBXL	20079	19732	10	150	SG0SPEC	0.36731779527704267	0.0017386971800772437	0.013499525807158979	0.05243300787149507	1.0
PTBXL	20079	19732	11	150	SG0SPEC	0.4108797340943855	0.0022453641571069174	0.016154844580973916	0.07197593074665869	1.0
PTBXL	20079	19732	12	150	SG0SPEC	0.5494211203446576	0.0018533837974120193	0.014776406597037155	0.07696950823750456	1.0
PTBXL	4226	20424	1	40	FD	0.11082895223791091	0.0016296620679402628	0.00847248892202831	0.041933616163130356	1.0
PTBXL	4226	20424	2	40	FD	0.1802476244601984	0.0016156050364991236	0.0078585433140258	0.0343584551787931	1.0
PTBXL	4226	20424	3	40	FD	0.13808055941827047	0.001751625210434501	0.008061879485060972	0.0390704579979772	1.0
PTBXL	4226	20424	4	40	FD	0.13572307032456601	0.0016266641561397924	0.007768122885012054	0.03482534846466868	1.0
PTBXL	4226	20424	5	40	FD	0.16671458930824593	0.0015573903294012928	0.008378246258200868	0.038149789539752545	1.0
PTBXL	4226	20424	6	40	FD	0.1622680899600013	0.001535115844080397	0.008085071573333958	0.04451818234412676	1.0
PTBXL	4226	20424	7	40	FD	0.13181410823646544	0.001486601084205942	0.008390816486328516	0.03671095187391317	1.0
PTBXL	4226	20424	8	40	FD	0.16375591955722862	0.0015557418518892202	0.008510692616489223	0.04306597538503592	1.0
PTBXL	4226	20424	9	40	FD	0.16806992388965422	0.0014385479471158734	0.007636939927418291	0.032443929373188005	1.0
PTBXL	4226	20424	10	40	FD	0.14611676491897063	0.0015767728831459886	0.0076124045945823605	0.03895013570001776	1.0
PTBXL	4226	20424	11	40	FD	0.15476532633072362	0.001653458927057611	0.007601864133120353	0.04342611156065095	1.0
PTBXL	4226	20424	12	40	FD	0.1372182330965734	0.0015061996983807707	0.007299194960375166	0.04762605344968386	1.0
PTBXL	4226	20424	1	40	SG	0.10806139606489905	0.0014322389059339977	0.008436643775132526	0.04548047194789973	1.0
PTBXL	4226	20424	2	40	SG	0.15249458289432638	0.0014108784527920126	0.007817715256241331	0.03645827559477541	1.0
PTBXL	4226	20424	3	40	SG	0.16428809180159404	0.0015238633871532757	0.008004724613873996	0.03787950868894313	1.0
PTBXL	4226	20424	4	40	SG	0.13229606224513119	0.0014333397210860212	0.007730325828285048	0.03546543460749012	1.0
PTBXL	4226	20424	5	40	SG	0.1301685534550765	0.0013627754766359172	0.008347032828636204	0.040262382955911294	1.0
PTBXL	4226	20424	6	40	SG	0.1455844471946506	0.001342382131367956	0.008055033435038578	0.04545857720700588	1.0
PTBXL	4226	20424	7	40	SG	0.12770939575660883	0.001302255335693816	0.008361297252505557	0.039522639485755864	1.0
PTBXL	4226	20424	8	40	SG	0.12940177482044715	0.001352532371216826	0.008473914898263279	0.04446356062634615	1.0
PTBXL	4226	20424	9	40	SG	0.15879939683566932	0.0012634505410245075	0.007607979571440899	0.036748649489485	1.0
PTBXL	4226	20424	10	40	SG	0.1393147352957542	0.0013799980115033765	0.007573628681272508	0.037877826768210145	1.0
PTBXL	4226	20424	11	40	SG	0.13803431495587834	0.0014362038395567388	0.007543502560763687	0.04005824806177069	1.0
PTBXL	4226	20424	12	40	SG	0.11251087191986363	0.0013133865098258887	0.00726660109401386	0.04992006443304098	1.0
PTBXL	4226	20424	1	40	SPEC	0.10684646240280851	0.0016736167540898298	0.008528985950728783	0.04340024753696087	1.0
PTBXL	4226	20424	2	40	SPEC	0.19866735453919276	0.0016616994720016268	0.007914582683294985	0.03638245697223955	1.0
PTBXL	4226	20424	3	40	SPEC	0.14497172526894725	0.0018040159468980098	0.008123541549999032	0.04246392739185838	1.0
PTBXL	4226	20424	4	40	SPEC	0.16008140566429854	0.0016698544998303179	0.007818753117140378	0.03696910458485268	1.0
PTBXL	4226	20424	5	40	SPEC	0.1797909287879451	0.0016019229426657957	0.008430512933907848	0.040520186443803376	1.0
PTBXL	4226	20424	6	40	SPEC	0.19642044675595585	0.0015786803565791198	0.00813841321880673	0.047625481094747464	1.0
PTBXL	4226	20424	7	40	SPEC	0.12270279880927562	0.001528231443724077	0.00844559172069177	0.039044668876548366	1.0
PTBXL	4226	20424	8	40	SPEC	0.40171608099461675	0.0016019841147453366	0.008570509952905982	0.04618141085223107	1.0
PTBXL	4226	20424	9	40	SPEC	0.13869671876304152	0.0014775152909698532	0.007686616177620421	0.033726270196978686	1.0
PTBXL	4226	20424	10	40	SPEC	0.18416502085823824	0.0016222534033349424	0.007657317472002063	0.042075866686429125	1.0
PTBXL	4226	20424	11	40	SPEC	0.1651516024665381	0.0017033729745746622	0.007662508342273866	0.04756015021951381	1.0
PTBXL	4226	20424	12	40	SPEC	0.15154814623230967	0.001550414499480419	0.007354837548982339	0.04952643048378408	1.0
PTBXL	4226	20424	1	40	SG0SPEC	1.279225198378622	0.0016341179215241296	0.008471748913573524	0.0417365072202772	1.0
PTBXL	4226	20424	2	40	SG0SPEC	0.20435905500634943	0.0016187671241112854	0.007852181674833909	0.033849216415080124	1.0
PTBXL	4226	20424	3	40	SG0SPEC	0.2501684601562883	0.0017540091518291998	0.008052270258689967	0.03807461145397507	1.0
PTBXL	4226	20424	4	40	SG0SPEC	0.1258905695180811	0.0016345443271413643	0.007780095992961776	0.03467482269103898	1.0
PTBXL	4226	20424	5	40	SG0SPEC	0.225044400851156	0.0015601859097553906	0.008380464960988624	0.03782140567395072	1.0
PTBXL	4226	20424	6	40	SG0SPEC	0.1573640214550164	0.0015379210215931119	0.00808220391993499	0.043911237889032534	1.0
PTBXL	4226	20424	7	40	SG0SPEC	0.11493120626244484	0.0014906044726478924	0.008385883018904729	0.036550080085116766	1.0
PTBXL	4226	20424	8	40	SG0SPEC	0.1359712071672641	0.0015569879574373374	0.008502126322712895	0.04243517221787985	1.0
PTBXL	4226	20424	9	40	SG0SPEC	0.16725828580783703	0.001442831527135618	0.00763240362923833	0.03257621183944944	1.0
PTBXL	4226	20424	10	40	SG0SPEC	0.1406669383352704	0.0015822233370185593	0.0076214305499644605	0.038123511593948146	1.0
PTBXL	4226	20424	11	40	SG0SPEC	0.15973315657046339	0.0016552998878983116	0.007599901064803199	0.041974789089907094	1.0
PTBXL	4226	20424	12	40	SG0SPEC	0.1324220902050461	0.0015075366673528128	0.00728354056864255	0.04743237303981106	1.0
PTBXL	4226	20424	1	100	FD	0.27673596558712593	0.0022284128132697115	0.00882112058348317	0.145088455203459	1.0
PTBXL	4226	20424	2	100	FD	0.26900011481690744	0.0021835153909867105	0.008248182586649931	0.12339149231088348	1.0
PTBXL	4226	20424	3	100	FD	0.3469826119162689	0.0023639051955903117	0.008831722040340191	0.0810455801101859	1.0
PTBXL	4226	20424	4	100	FD	0.3106370606534159	0.0021047790550416793	0.008065689892864918	0.08864904762687069	1.0
PTBXL	4226	20424	5	100	FD	0.28295004131053186	0.002126481924969153	0.0087633099827828	0.06313567226090422	1.0
PTBXL	4226	20424	6	100	FD	0.2551774556989769	0.001983886924219972	0.00851769798570912	0.08291460386350478	1.0
PTBXL	4226	20424	7	100	FD	0.22531156545172776	0.0019379897664161389	0.00884747812828573	0.046094033827842135	1.0
PTBXL	4226	20424	8	100	FD	0.26763367849699987	0.0020366520848542494	0.009036925544030464	0.1176826834089076	1.0
PTBXL	4226	20424	9	100	FD	0.28520359594977873	0.001924611175863797	0.00797098913249922	0.12968410073622808	1.0
PTBXL	4226	20424	10	100	FD	0.2852249379289212	0.0021600619731695306	0.008112480723113739	0.1287660059663291	1.0
PTBXL	4226	20424	11	100	FD	0.3703811157666804	0.002297631813853404	0.008151771510742076	0.10868491892304777	1.0
PTBXL	4226	20424	12	100	FD	0.2691211122198729	0.001994979691545986	0.0078123454323884515	0.10343639472806565	1.0
PTBXL	4226	20424	1	100	SG	0.17769748106979227	0.001529100831289429	0.008551610942695896	0.08330277658921172	1.0
PTBXL	4226	20424	2	100	SG	0.17359412175013017	0.0015180550514132642	0.007927749998576414	0.09353896578956013	1.0
PTBXL	4226	20424	3	100	SG	0.22883693087890739	0.0016719275329300336	0.008534558503544102	0.07081898957037075	1.0
PTBXL	4226	20424	4	100	SG	0.2634467712475844	0.0015156062069186034	0.007894242108632205	0.06282005479096388	1.0
PTBXL	4226	20424	5	100	SG	0.2087257052816709	0.0014507317259591448	0.008636997136233055	0.06049964478437114	1.0
PTBXL	4226	20424	6	100	SG	0.31088534812485796	0.0014586483989880484	0.008297803217233706	0.08218195441805998	1.0
PTBXL	4226	20424	7	100	SG	0.3004694616327632	0.0013857792933925385	0.00867999917208673	0.06112163905133068	1.0
PTBXL	4226	20424	8	100	SG	0.1554828979462856	0.0014736245389419575	0.008826405538824817	0.08899128953071737	1.0
PTBXL	4226	20424	9	100	SG	0.12687389211915323	0.0013478037763442732	0.007788561207322907	0.08190332994228475	1.0
PTBXL	4226	20424	10	100	SG	0.24572289450178322	0.00147662192658023	0.007814714186509765	0.08995916835815182	1.0
PTBXL	4226	20424	11	100	SG	0.2878252627822726	0.0015619200024534299	0.007903988464311465	0.07925723712018938	1.0
PTBXL	4226	20424	12	100	SG	0.20328237970904023	0.0014232954071954108	0.007596895640825687	0.07755309760440257	1.0
PTBXL	4226	20424	1	100	SPEC	0.46256562890580993	0.0025967231570894747	0.009042261164695939	0.19774659652901463	1.0
PTBXL	4226	20424	2	100	SPEC	0.3762034958556825	0.002502151178709166	0.008500506829223129	0.17575034937741316	1.0
PTBXL	4226	20424	3	100	SPEC	0.9079876819580517	0.002703952557402294	0.009080271597188057	0.09975298532591714	1.0
PTBXL	4226	20424	4	100	SPEC	0.3688157352484217	0.0023738177147017564	0.008233314042821013	0.11542354483591163	1.0
PTBXL	4226	20424	5	100	SPEC	0.5523450518164207	0.002464251220109697	0.008930285446232237	0.08177913207166225	1.0
PTBXL	4226	20424	6	100	SPEC	0.4102771919314775	0.002192559039432286	0.00872109719198372	0.10200215510672483	1.0
PTBXL	4226	20424	7	100	SPEC	0.31812721931813726	0.002197034917115868	0.009024737032419723	0.06779804558259092	1.0
PTBXL	4226	20424	8	100	SPEC	0.31022428102815064	0.002279026224147979	0.009218281084183008	0.15307815961207005	1.0
PTBXL	4226	20424	9	100	SPEC	0.36078560639161233	0.0022270805152807324	0.00815493092847236	0.18420684576793023	1.0
PTBXL	4226	20424	10	100	SPEC	0.39423606501102987	0.002472702799811587	0.00832182437639758	0.1691927229978958	1.0
PTBXL	4226	20424	11	100	SPEC	0.4767693375971352	0.002655708627411482	0.008398351154686687	0.14620325103104834	1.0
PTBXL	4226	20424	12	100	SPEC	0.34337226349849986	0.002258991450355489	0.008030376045552515	0.14338756112995849	1.0
PTBXL	4226	20424	1	100	SG0SPEC	0.22161909161453583	0.001858412005471089	0.008566485714729809	0.07442256550000306	1.0
PTBXL	4226	20424	2	100	SG0SPEC	0.21947406777125547	0.0018869172556682896	0.007969834564863765	0.09936357374572137	1.0
PTBXL	4226	20424	3	100	SG0SPEC	0.24285893323051955	0.0020598560089545655	0.00850720599933584	0.06640001632551316	1.0
PTBXL	4226	20424	4	100	SG0SPEC	0.25470729194900005	0.0018225522498780814	0.007880712487332442	0.05710298992461089	1.0
PTBXL	4226	20424	5	100	SG0SPEC	0.2440900259410189	0.0017705564093230535	0.008621922517959412	0.05782720279321885	1.0
PTBXL	4226	20424	6	100	SG0SPEC	0.2065133378481889	0.0018164577062019576	0.008282625683791928	0.08360281574121202	1.0
PTBXL	4226	20424	7	100	SG0SPEC	0.25583338909399816	0.0017151193071205935	0.008644230407150733	0.06044490339188542	1.0
PTBXL	4226	20424	8	100	SG0SPEC	0.23555166700092814	0.001844878021761481	0.008755609152203572	0.08835491582119405	1.0
PTBXL	4226	20424	9	100	SG0SPEC	0.19350371188032606	0.0016369729826763344	0.007777964522610417	0.0716213500988725	1.0
PTBXL	4226	20424	10	100	SG0SPEC	0.27997174608888936	0.0018109035694544489	0.007755623414292305	0.08687969767047042	1.0
PTBXL	4226	20424	11	100	SG0SPEC	0.20829513456015947	0.001970303525089597	0.007918997948573748	0.08240137940109522	1.0
PTBXL	4226	20424	12	100	SG0SPEC	0.2442725739257421	0.0017423154664651605	0.007556208854591186	0.06765094945847708	1.0
PTBXL	4226	20424	1	150	FD	0.29955265606591397	0.002364827250939719	0.008999911829792836	0.1690538029476563	1.0
PTBXL	4226	20424	2	150	FD	0.3338462275051142	0.002449886883474736	0.008610104749791368	0.17293435935734877	1.0
PTBXL	4226	20424	3	150	FD	0.3552653395707971	0.0025701185164953666	0.008967799946619117	0.11115912594062688	1.0
PTBXL	4226	20424	4	150	FD	0.2732186472391383	0.0022638641133332377	0.008179247682777292	0.13645476132931902	1.0
PTBXL	4226	20424	5	150	FD	0.5265440308410612	0.002468440055458635	0.009031562527295206	0.07851566907782963	1.0
PTBXL	4226	20424	6	150	FD	0.3941631997898828	0.0021036545944189164	0.008673729512993974	0.0956360917835793	1.0
PTBXL	4226	20424	7	150	FD	0.2851514214919601	0.002084112611383052	0.008909601745701025	0.08607145601044439	1.0
PTBXL	4226	20424	8	150	FD	0.34801337255661446	0.0021837018846943414	0.00912185925221845	0.13725870919777303	1.0
PTBXL	4226	20424	9	150	FD	0.5229931282580551	0.0020531536536084957	0.00797160157928359	0.15968285904402965	1.0
PTBXL	4226	20424	10	150	FD	0.3730903012302628	0.002395280284445835	0.008267728339370449	0.1754156563729637	1.0
PTBXL	4226	20424	11	150	FD	0.3878040727597691	0.0025470123914927336	0.008414761736737615	0.14857027538926662	1.0
PTBXL	4226	20424	12	150	FD	0.24722338479959433	0.0020712588353596424	0.007853485558949455	0.13510315431697212	1.0
PTBXL	4226	20424	1	150	SG	0.1872093812706379	0.001530498348364142	0.008559405695703537	0.08391604638642577	1.0
PTBXL	4226	20424	2	150	SG	0.24098818727734841	0.0015241747963398295	0.007914567315892271	0.09104763034887282	1.0
PTBXL	4226	20424	3	150	SG	0.2059062378590899	0.0016741554851994872	0.008545085716256253	0.07004066832228024	1.0
PTBXL	4226	20424	4	150	SG	0.24536629836041063	0.0015181871166702714	0.007902354662322753	0.060583692313537975	1.0
PTBXL	4226	20424	5	150	SG	0.20898653260990893	0.001451588061252473	0.008655451075780692	0.061008813005154885	1.0
PTBXL	4226	20424	6	150	SG	0.2823184360794193	0.0014625160419643004	0.00830284518746928	0.08321174161533854	1.0
PTBXL	4226	20424	7	150	SG	0.1899298329706145	0.0013876035658754024	0.008680101884117022	0.06154767622741823	1.0
PTBXL	4226	20424	8	150	SG	0.14520195596293822	0.0014761134272780379	0.008830956162552518	0.089791837529707	1.0
PTBXL	4226	20424	9	150	SG	0.15238554672782553	0.0013484891566612118	0.007810623500419163	0.08474284485891356	1.0
PTBXL	4226	20424	10	150	SG	0.293025707425383	0.0014799355629112308	0.007834741283739375	0.08754808832499661	1.0
PTBXL	4226	20424	11	150	SG	0.26734483149954424	0.0015655743920554653	0.00792523588779594	0.07970202199096521	1.0
PTBXL	4226	20424	12	150	SG	0.2004799595748071	0.0014239060460334767	0.007604889290890653	0.07868719291179473	1.0
PTBXL	4226	20424	1	150	SPEC	1.0823816173824496	0.003239257670566884	0.00955249725564899	0.2760966412756647	1.0
PTBXL	4226	20424	2	150	SPEC	0.6212767808023311	0.003689978301582864	0.009302158286792858	0.2422146744066613	1.0
PTBXL	4226	20424	3	150	SPEC	1.0729089939761005	0.0035331093177056808	0.009595518174301808	0.2567932109703464	1.0
PTBXL	4226	20424	4	150	SPEC	0.7300183873625632	0.0033896005359174194	0.00871863663828436	0.36630770617881503	1.0
PTBXL	4226	20424	5	150	SPEC	0.4978472813442222	0.003617141395691632	0.009682645347362172	0.17837995154269987	1.0
PTBXL	4226	20424	6	150	SPEC	0.590881546595799	0.0027981735847120454	0.00909488774801146	0.2073565626002077	1.0
PTBXL	4226	20424	7	150	SPEC	0.8527230396187294	0.002816664651750122	0.009266651437789989	0.22842370286024	1.0
PTBXL	4226	20424	8	150	SPEC	0.4841099589792706	0.0028715512788327112	0.009455193135693731	0.24388849372794244	1.0
PTBXL	4226	20424	9	150	SPEC	0.7145274154951257	0.0027583074914262623	0.00835145419370197	0.32481024550403903	1.0
PTBXL	4226	20424	10	150	SPEC	0.7697427969394377	0.00340469321268269	0.008874366929026127	0.3564785858349255	1.0
PTBXL	4226	20424	11	150	SPEC	0.36520896474122533	0.0036135965546480906	0.009022578955223974	0.29395915000128753	1.0
PTBXL	4226	20424	12	150	SPEC	0.6447211904485586	0.0026428143132651203	0.008302855939642364	0.2533898628713718	1.0
PTBXL	4226	20424	1	150	SG0SPEC	0.2723590889898039	0.0019045565550879777	0.008584604166219856	0.08659399666455155	1.0
PTBXL	4226	20424	2	150	SG0SPEC	0.4836803686068359	0.001976148816408677	0.007981059909430205	0.15717684685750322	1.0
PTBXL	4226	20424	3	150	SG0SPEC	0.31694502415218145	0.002122557815317285	0.008554091433115038	0.08325417925409014	1.0
PTBXL	4226	20424	4	150	SG0SPEC	0.30858390122407375	0.001874835131483946	0.007904089572646085	0.09341951540194597	1.0
PTBXL	4226	20424	5	150	SG0SPEC	0.43567640792225437	0.0018920027471148967	0.008645799320079084	0.0775043704658672	1.0
PTBXL	4226	20424	6	150	SG0SPEC	0.3609480620098367	0.0018608128932592527	0.008293592385627702	0.09358413921694117	1.0
PTBXL	4226	20424	7	150	SG0SPEC	0.32199231654638055	0.001759851721990745	0.008650267301225712	0.0748026662639603	1.0
PTBXL	4226	20424	8	150	SG0SPEC	0.25576118854823326	0.0018803295497230202	0.008766223789040727	0.09159370435025535	1.0
PTBXL	4226	20424	9	150	SG0SPEC	0.35591456645397684	0.0016638408732111871	0.00780172453533806	0.09749344202787924	1.0
PTBXL	4226	20424	10	150	SG0SPEC	0.45562187339694954	0.00188906164903481	0.007772334622103505	0.10788389883819141	1.0
PTBXL	4226	20424	11	150	SG0SPEC	0.2629756309307778	0.0020474216040976666	0.007978294534459437	0.11454224022013026	1.0
PTBXL	4226	20424	12	150	SG0SPEC	0.27179452470092647	0.0017559582448600296	0.007579819924005834	0.08399195368652038	1.0
PTBXL	20684	13573	1	40	FD	0.20699402251368873	0.0023424432495453332	0.014308059111752525	0.025977456236213215	1.0
PTBXL	20684	13573	2	40	FD	0.15732180592797215	0.002818472986924045	0.014818731711484501	0.05089896264810937	1.0
PTBXL	20684	13573	3	40	FD	0.15302539429408374	0.0023992929136054265	0.01356026498859127	0.04798013969105642	1.0
PTBXL	20684	13573	4	40	FD	0.19731222353647876	0.0022693186971590134	0.014055783245112568	0.023855373880693396	1.0
PTBXL	20684	13573	5	40	FD	0.16987697041519154	0.002894005571082092	0.016864885216913088	0.03326446444314945	1.0
PTBXL	20684	13573	6	40	FD	0.15552170605495683	0.0024453620887438018	0.0132921591790968	0.05895681888065856	1.0
PTBXL	20684	13573	7	40	FD	0.15735340332925304	0.002297168174865626	0.014094001147285066	0.026557559903955575	1.0
PTBXL	20684	13573	8	40	FD	0.1429472810040659	0.002503650510963648	0.015007593316248364	0.03549850227541047	1.0
PTBXL	20684	13573	1	40	SG	0.15850502113249315	0.0019997586145343903	0.014270742939522957	0.03302910110669578	1.0
PTBXL	20684	13573	2	40	SG	0.184201737937989	0.002388009961426401	0.014749996370085505	0.05583477064997089	1.0
PTBXL	20684	13573	3	40	SG	0.14539938421206336	0.002044193380478026	0.013520819264546666	0.05398747887049883	1.0
PTBXL	20684	13573	4	40	SG	0.16274467237018586	0.0019512719430648095	0.014028080269833966	0.03223588743831772	1.0
PTBXL	20684	13573	5	40	SG	0.1292969952575186	0.002483540400410025	0.016815686574918606	0.04083052015020474	1.0
PTBXL	20684	13573	6	40	SG	0.13896788068147778	0.0020765472693743373	0.013239375976544596	0.06373775365600462	1.0
PTBXL	20684	13573	7	40	SG	0.1298761952320905	0.0019785099906317522	0.014062878536560434	0.034090569244164474	1.0
PTBXL	20684	13573	8	40	SG	0.17168339317400702	0.002139786704251771	0.014970690849403404	0.043556979557225886	1.0
PTBXL	20684	13573	1	40	SPEC	0.22479407352421824	0.0024200041968911673	0.014434169484978816	0.02548079654303539	1.0
PTBXL	20684	13573	2	40	SPEC	0.15573687204161207	0.0029154558383437537	0.014953267381662689	0.05150149963337906	1.0
PTBXL	20684	13573	3	40	SPEC	0.18477843216041798	0.002478808428331451	0.013674993001807217	0.04819128269016915	1.0
PTBXL	20684	13573	4	40	SPEC	0.16936058175870752	0.0023404632995962073	0.014169929629084657	0.02259276929486097	1.0
PTBXL	20684	13573	5	40	SPEC	0.17008816332774285	0.0029858998090900317	0.017010921718372478	0.03258559936656304	1.0
PTBXL	20684	13573	6	40	SPEC	0.21609903142287268	0.002528148345419801	0.01340809067901654	0.060027579694474746	1.0
PTBXL	20684	13573	7	40	SPEC	0.14233262759605927	0.002368668160072308	0.014210632879109711	0.025838707224383223	1.0
PTBXL	20684	13573	8	40	SPEC	0.14858924331757412	0.0025849165759697095	0.015138847654287756	0.034695820850769776	1.0
PTBXL	20684	13573	1	40	SG0SPEC	0.19199315815700863	0.0023499541922166515	0.014277225795520184	0.027205473362538844	1.0
PTBXL	20684	13573	2	40	SG0SPEC	0.16176581580067656	0.0028261436379775256	0.014793342284956858	0.05193339317151256	1.0
PTBXL	20684	13573	3	40	SG0SPEC	0.1572637500045369	0.0024075619155725855	0.013547430074110989	0.04917313018615924	1.0
PTBXL	20684	13573	4	40	SG0SPEC	0.2054176996475635	0.0022782632819154714	0.014043968049962911	0.025293808482478343	1.0
PTBXL	20684	13573	5	40	SG0SPEC	0.17777026412920377	0.0029052258934277983	0.016839918567386036	0.03469911667481536	1.0
PTBXL	20684	13573	6	40	SG0SPEC	0.23142993043996443	0.002453537213337533	0.013274045801561727	0.059977445751183155	1.0
PTBXL	20684	13573	7	40	SG0SPEC	0.17208750520744193	0.002306662893503915	0.01407802372983597	0.027799521720163044	1.0
PTBXL	20684	13573	8	40	SG0SPEC	0.14760787236922426	0.0025137677517647413	0.014985352189495788	0.037162004694894384	1.0
PTBXL	20684	13573	1	100	FD	0.21857082304954303	0.0027212418911947015	0.014892075997656167	0.05814387940475084	1.0
PTBXL	20684	13573	2	100	FD	0.3906760265091447	0.003619583890319491	0.015432039924963448	0.10281390417434923	1.0
PTBXL	20684	13573	3	100	FD	1.3096796397968822	0.002832006187929648	0.013826105575919873	0.09286699494780852	1.0
PTBXL	20684	13573	4	100	FD	0.23974329153561713	0.002707581873147511	0.014652641628262417	0.07213865854865854	1.0
PTBXL	20684	13573	5	100	FD	0.2588998697875338	0.0033678723614875353	0.017452683618520565	0.09088443317536136	1.0
PTBXL	20684	13573	6	100	FD	0.27643316194571876	0.0029587919680601617	0.013819109794697014	0.08408694861703336	1.0
PTBXL	20684	13573	7	100	FD	2.1383217199276428	0.0026520965799147886	0.014547546913479177	0.07246850202093132	1.0
PTBXL	20684	13573	8	100	FD	0.27077659264724085	0.0029316421996635473	0.015550236411959241	0.063787995029977	1.0
PTBXL	20684	13573	1	100	SG	0.18001308729163096	0.0020798408893805643	0.01461248664258595	0.0304311911551413	1.0
PTBXL	20684	13573	2	100	SG	0.2830309844090509	0.002518832189587821	0.015012820079429712	0.06292325082150867	1.0
PTBXL	20684	13573	3	100	SG	0.11093617881369071	0.0021320348615736233	0.013597412105279386	0.060897990863121275	1.0
PTBXL	20684	13573	4	100	SG	0.26348893962807196	0.002026511323103466	0.014393721015199801	0.03505429963110754	1.0
PTBXL	20684	13573	5	100	SG	0.187651963497513	0.002572320833597928	0.01708605370178272	0.042832403551529404	1.0
PTBXL	20684	13573	6	100	SG	0.18838756499635262	0.002165566182214468	0.013527906821633323	0.06775576028900954	1.0
PTBXL	20684	13573	7	100	SG	0.15376646587084364	0.002043596691412399	0.014312431740674845	0.035396517916874204	1.0
PTBXL	20684	13573	8	100	SG	0.19484580079420186	0.0022081966204520243	0.015265998424365117	0.03622651198304536	1.0
PTBXL	20684	13573	1	100	SPEC	0.30204913534375194	0.0029811418769195575	0.015144913945826972	0.09915806674729384	1.0
PTBXL	20684	13573	2	100	SPEC	0.5202952145948443	0.004199951138271788	0.01577861301915871	0.15237694084977346	1.0
PTBXL	20684	13573	3	100	SPEC	0.6972009117214419	0.003162499488692914	0.014056381675078314	0.14678387790791064	1.0
PTBXL	20684	13573	4	100	SPEC	0.3158013813284383	0.003014807726473188	0.014910595451305995	0.11580699360364413	1.0
PTBXL	20684	13573	5	100	SPEC	0.40469997620852605	0.003735023842723335	0.017758274374264596	0.14581253320600412	1.0
PTBXL	20684	13573	6	100	SPEC	0.5314536853422392	0.0033492442553973074	0.014075558366496214	0.11251911869389745	1.0
PTBXL	20684	13573	7	100	SPEC	0.38607721054203303	0.0029344191139781886	0.014784741092070987	0.11455419944494345	1.0
PTBXL	20684	13573	8	100	SPEC	0.39981379274311185	0.003260284893503276	0.01583075560416743	0.09303979533027722	1.0
PTBXL	20684	13573	1	100	SG0SPEC	0.9969485781374597	0.0025398324294857496	0.014578987751646082	0.021430168673621536	1.0
PTBXL	20684	13573	2	100	SG0SPEC	0.22096662221854238	0.003147695595693545	0.0150850243633172	0.049051385468456006	1.0
PTBXL	20684	13573	3	100	SG0SPEC	0.16358460579035122	0.0026346152328875737	0.013668787106307517	0.03767402141292197	1.0
PTBXL	20684	13573	4	100	SG0SPEC	0.22745516998408566	0.0024847036835546257	0.014369634385461261	0.022293786175461933	1.0
PTBXL	20684	13573	5	100	SG0SPEC	0.26299804710548147	0.0031308468171081594	0.017097912146427488	0.02246569837467224	1.0
PTBXL	20684	13573	6	100	SG0SPEC	0.24211801452438184	0.00272047331904686	0.013545920457881867	0.06107802135505882	1.0
PTBXL	20684	13573	7	100	SG0SPEC	0.1918763117114659	0.0024887720029512757	0.014318291113260077	0.0203904017564418	1.0
PTBXL	20684	13573	8	100	SG0SPEC	0.25753411811463217	0.0027099704970186705	0.015263531695093776	0.02206354233058463	1.0
PTBXL	20684	13573	1	150	FD	0.24492898836339425	0.002890523798353178	0.015007791422184513	0.08871740871075011	1.0
PTBXL	20684	13573	2	150	FD	0.5588322789011795	0.0039108521893583496	0.015546825180789155	0.11430413236447705	1.0
PTBXL	20684	13573	3	150	FD	0.45219875133174997	0.0029689549880197058	0.013862929062006785	0.12055143147730983	1.0
PTBXL	20684	13573	4	150	FD	0.3199236917358532	0.002935240530447639	0.014755394073745487	0.10645887154875108	1.0
PTBXL	20684	13573	5	150	FD	0.24945113927251356	0.0036227724174103825	0.017614882574122078	0.1293814104987473	1.0
PTBXL	20684	13573	6	150	FD	0.36221548743282705	0.003228469630022437	0.013943587195969102	0.11510916093481484	1.0
PTBXL	20684	13573	7	150	FD	0.5777240661732489	0.002870498599450683	0.014673931813665312	0.0961481073344008	1.0
PTBXL	20684	13573	8	150	FD	0.3810963817776992	0.0030710057470393704	0.015607846688723014	0.07796098305513996	1.0
PTBXL	20684	13573	1	150	SG	0.17295956736635276	0.0020810829360651964	0.014609012828590279	0.03266565348495336	1.0
PTBXL	20684	13573	2	150	SG	0.5635988764850778	0.0025222720991528056	0.015014240369163953	0.06802383186889928	1.0
PTBXL	20684	13573	3	150	SG	0.1348063021502167	0.0021329993367359286	0.013596538608180896	0.06427179713586346	1.0
PTBXL	20684	13573	4	150	SG	0.26418136338755166	0.0020253504246866686	0.014388114055479696	0.03839608975547288	1.0
PTBXL	20684	13573	5	150	SG	0.15483713832519533	0.0025742827942812976	0.017077728775439158	0.04533808835601905	1.0
PTBXL	20684	13573	6	150	SG	0.22129706712042255	0.002167017200651129	0.013518875602999263	0.07037245721385008	1.0
PTBXL	20684	13573	7	150	SG	0.516530633838646	0.002044998119469035	0.014301206792621117	0.03853234845145088	1.0
PTBXL	20684	13573	8	150	SG	0.2875256294428035	0.0022081524163945275	0.015270200166375338	0.03635325553956384	1.0
PTBXL	20684	13573	1	150	SPEC	0.44941608599040456	0.003547378778468196	0.015412651165494638	0.1838863814945811	1.0
PTBXL	20684	13573	2	150	SPEC	0.6854874115816468	0.005363057302562419	0.016155596595081603	0.3093389316033775	1.0
PTBXL	20684	13573	3	150	SPEC	0.6020281849329925	0.0037243271236239175	0.014246316390729218	0.2117065375678118	1.0
PTBXL	20684	13573	4	150	SPEC	0.4006275072843795	0.0038428806214796606	0.01519926669142916	0.22417351117500164	1.0
PTBXL	20684	13573	5	150	SPEC	0.4005750323808192	0.004634518174262443	0.01813675865026753	0.2409690199635633	1.0
PTBXL	20684	13573	6	150	SPEC	0.6520872430952116	0.004459288588084263	0.014344136301326034	0.3281554487799654	1.0
PTBXL	20684	13573	7	150	SPEC	0.41691043036436526	0.003689070769407385	0.015078383618430872	0.18204708577633888	1.0
PTBXL	20684	13573	8	150	SPEC	0.5290271729431408	0.0038305924809296735	0.016100244235331525	0.1486305313973497	1.0
PTBXL	20684	13573	1	150	SG0SPEC	0.2709808759732628	0.002576010169804447	0.014588444786577275	0.04746055554872476	1.0
PTBXL	20684	13573	2	150	SG0SPEC	0.29331115979119665	0.0032211122712841713	0.015115486502924184	0.07080694865499021	1.0
PTBXL	20684	13573	3	150	SG0SPEC	0.36193131729327	0.0026813812429900166	0.013695495431242193	0.05251392378692855	1.0
PTBXL	20684	13573	4	150	SG0SPEC	0.3952823367014836	0.002496751482821245	0.01439828518237811	0.0492422029733785	1.0
PTBXL	20684	13573	5	150	SG0SPEC	0.29835117287703106	0.0031608558219014113	0.01711276138125154	0.05079932110470604	1.0
PTBXL	20684	13573	6	150	SG0SPEC	0.3056515584996042	0.002774611188350836	0.013563147364341391	0.09912668634247936	1.0
PTBXL	20684	13573	7	150	SG0SPEC	0.3626339025209622	0.0025180873821276034	0.014334518915314601	0.05334280887988405	1.0
PTBXL	20684	13573	8	150	SG0SPEC	0.31035867724683136	0.002730343911367551	0.01530910632681463	0.045323383729552344	1.0
PTBXL	6251	10300	1	40	FD	0.19434297723353472	0.0031682782969083808	0.016127114196354868	0.03065942388363379	1.0
PTBXL	6251	10300	2	40	FD	0.14496657283359982	0.0030226227670419677	0.015860975184931923	0.024441099150376962	1.0
PTBXL	6251	10300	3	40	FD	0.22111606554870133	0.003187133497752495	0.014640412645357728	0.03759919764298054	1.0
PTBXL	6251	10300	4	40	FD	0.1619159081697986	0.0028537078210004	0.014008303957048714	0.03104537118336919	1.0
PTBXL	6251	10300	5	40	FD	0.1235992666003554	0.003210839391219356	0.01678810279232359	0.030573726071884317	1.0
PTBXL	6251	10300	6	40	FD	0.16792496875017054	0.002522284608337288	0.013149539835915339	0.03335366066354133	1.0
PTBXL	6251	10300	7	40	FD	0.14982961794028668	0.003200927781795731	0.013313608389052017	0.05002825805462325	1.0
PTBXL	6251	10300	8	40	FD	0.16933751971695762	0.002842958753816941	0.014636102500430258	0.02886024631020717	1.0
PTBXL	6251	10300	9	40	FD	0.20189996308273964	0.0030219294469703553	0.01574580190131676	0.02792290841658976	1.0
PTBXL	6251	10300	10	40	FD	0.15383216640489356	0.003265073112646408	0.015570940806913425	0.03851414434381257	1.0
PTBXL	6251	10300	11	40	FD	0.2043763888926852	0.002920617355042928	0.013674459800100042	0.05522366984425064	1.0
PTBXL	6251	10300	12	40	FD	0.2927339141159424	0.00259896249484034	0.013531041053590185	0.03158642082199152	1.0
PTBXL	6251	10300	13	40	FD	0.1451060744040757	0.0031487305043609716	0.01627420109438292	0.027676770437479677	1.0
PTBXL	6251	10300	14	40	FD	0.2255719300927109	0.0026435591101278254	0.01312112754626738	0.0442087004939257	1.0
PTBXL	6251	10300	15	40	FD	0.19742854872855986	0.0030499247352854305	0.014214068612906982	0.055527894246625416	1.0
PTBXL	6251	10300	16	40	FD	0.15883633621692064	0.002971530969509329	0.015310088563517297	0.031834277789838036	1.0
PTBXL	6251	10300	1	40	SG	0.11815103434234361	0.002578436028410518	0.016069175372269213	0.03394059413577535	1.0
PTBXL	6251	10300	2	40	SG	0.12475718999452186	0.0024891246070248905	0.01582443599911891	0.0233207306327958	1.0
PTBXL	6251	10300	3	40	SG	0.6004136071311413	0.0025412203552736454	0.014513375875552549	0.03211430721745496	1.0
PTBXL	6251	10300	4	40	SG	0.18868309236728048	0.0023296042062999458	0.013957844295491255	0.028944062731226725	1.0
PTBXL	6251	10300	5	40	SG	0.14102238008123147	0.0026279339379009594	0.016761325056342685	0.03313365688211908	1.0
PTBXL	6251	10300	6	40	SG	0.14722181307245252	0.0020738614179125143	0.013114188565656774	0.030451294204435046	1.0
PTBXL	6251	10300	7	40	SG	0.13642102588298283	0.0025689554777222636	0.013156769488432488	0.04462294924082011	1.0
PTBXL	6251	10300	8	40	SG	0.18044335838477085	0.002308326141752658	0.01459166347672414	0.030723084114735753	1.0
PTBXL	6251	10300	9	40	SG	0.14222081315206556	0.0024725661745506776	0.015706094498468548	0.029663515974021237	1.0
PTBXL	6251	10300	10	40	SG	0.1529435318428208	0.0026629480007773136	0.015511918398419939	0.03262600235610712	1.0
PTBXL	6251	10300	11	40	SG	0.2053815586410456	0.002360196984617594	0.013580137492572	0.049421933663827584	1.0
PTBXL	6251	10300	12	40	SG	0.17254674360379282	0.0021355607375227875	0.013504714128897017	0.03574881743321325	1.0
PTBXL	6251	10300	13	40	SG	0.12199674389477654	0.0025774512807169637	0.016236589303646378	0.02591423034519014	1.0
PTBXL	6251	10300	14	40	SG	0.1646871989061429	0.002150300019083103	0.013067263112294156	0.037370422869315356	1.0
PTBXL	6251	10300	15	40	SG	0.19420886845114588	0.0024720254189441	0.014127025102066246	0.04851270243791698	1.0
PTBXL	6251	10300	16	40	SG	0.2037396771107825	0.0024419945231634347	0.015270753690783984	0.0386102968149069	1.0
PTBXL	6251	10300	1	40	SPEC	0.24260194280732722	0.003299283799852441	0.016337188415802787	0.031515010378628215	1.0
PTBXL	6251	10300	2	40	SPEC	0.1460412160733648	0.003143459336369497	0.01606328189523262	0.027270053584314363	1.0
PTBXL	6251	10300	3	40	SPEC	0.22204696333174723	0.0033329294951503605	0.014866133010831084	0.04161973700926284	1.0
PTBXL	6251	10300	4	40	SPEC	0.1637103873009997	0.0029719811105447832	0.014201157228979081	0.03438852996028895	1.0
PTBXL	6251	10300	5	40	SPEC	0.12292758385667879	0.0033394875752577563	0.017022732196321513	0.03151809556226166	1.0
PTBXL	6251	10300	6	40	SPEC	0.19479953529015043	0.002622967505027357	0.013319256199220478	0.03692834282650004	1.0
PTBXL	6251	10300	7	40	SPEC	0.15051923006506757	0.003344310994721179	0.013500661061490159	0.05446351149973105	1.0
PTBXL	6251	10300	8	40	SPEC	0.16658501569914672	0.002964267287580659	0.014834147868438117	0.030158499649349288	1.0
PTBXL	6251	10300	9	40	SPEC	0.19618955242733802	0.0031478490728204405	0.015958401053332585	0.029054488366524845	1.0
PTBXL	6251	10300	10	40	SPEC	0.17019900971736157	0.003398809139947679	0.015784119180137387	0.04239384499167016	1.0
PTBXL	6251	10300	11	40	SPEC	0.21041941671984804	0.0030454746691698322	0.013851120943168219	0.05993164425169961	1.0
PTBXL	6251	10300	12	40	SPEC	0.19721162032329811	0.002705899194423942	0.013721392522254605	0.03234011403052538	1.0
PTBXL	6251	10300	13	40	SPEC	0.17883697432084772	0.00327608638380058	0.016502784167163463	0.03131344888324073	1.0
PTBXL	6251	10300	14	40	SPEC	0.18159001022312674	0.002754833770331758	0.013309628451940654	0.04863904723667172	1.0
PTBXL	6251	10300	15	40	SPEC	0.21822739890251935	0.003179626499043638	0.014408435020279197	0.060545506274649115	1.0
PTBXL	6251	10300	16	40	SPEC	0.15748589865593482	0.0030890719323307457	0.015515979861774826	0.03200070606315673	1.0
PTBXL	6251	10300	1	40	SG0SPEC	0.1398221361295948	0.003163895025332095	0.016037797577018564	0.031412508026054387	1.0
PTBXL	6251	10300	2	40	SG0SPEC	0.16977089913124915	0.003016050046470298	0.015777041209599895	0.023233392526690627	1.0
PTBXL	6251	10300	3	40	SG0SPEC	0.24572959451876616	0.003157875173692398	0.014536038177983865	0.035132814041122166	1.0
PTBXL	6251	10300	4	40	SG0SPEC	0.16824511599842468	0.002847134541251952	0.013953977707887267	0.029749305240491446	1.0
PTBXL	6251	10300	5	40	SG0SPEC	0.13008413893058315	0.0032067148085652714	0.01671368667970749	0.0313272276522726	1.0
PTBXL	6251	10300	6	40	SG0SPEC	0.14165886556806043	0.0025202364000737557	0.013103895278856692	0.031535835428516956	1.0
PTBXL	6251	10300	7	40	SG0SPEC	0.14816819051967345	0.003176982153113122	0.013245453956021256	0.04820244790443161	1.0
PTBXL	6251	10300	8	40	SG0SPEC	0.1891986019694405	0.002833525795156021	0.014558658546626689	0.029733144379282064	1.0
PTBXL	6251	10300	9	40	SG0SPEC	0.22588986917102655	0.0030176018452805417	0.015662569408980614	0.028239921113801393	1.0
PTBXL	6251	10300	10	40	SG0SPEC	0.1496035982070331	0.0032604986858817343	0.015508697614010906	0.03643008967962965	1.0
PTBXL	6251	10300	11	40	SG0SPEC	0.19648428452648012	0.002910078496006513	0.013610317238326182	0.05309659719625882	1.0
PTBXL	6251	10300	12	40	SG0SPEC	0.23927223601680764	0.0025995860474324617	0.01344985742011791	0.032314849604600265	1.0
PTBXL	6251	10300	13	40	SG0SPEC	0.1373839465098207	0.0031477311053417383	0.01618753669747168	0.026448359461317465	1.0
PTBXL	6251	10300	14	40	SG0SPEC	0.1863493481072919	0.002628659020313154	0.01304516273313469	0.042034056617576976	1.0
PTBXL	6251	10300	15	40	SG0SPEC	0.19536705049554096	0.003035016858066151	0.01414259278525019	0.0531709867878718	1.0
PTBXL	6251	10300	16	40	SG0SPEC	0.16787585891446827	0.002971302114263904	0.01522477790702086	0.033365449488173826	1.0
PTBXL	6251	10300	1	100	FD	0.26327178267466067	0.004278716781470176	0.016538296923959337	0.1418749491618957	1.0
PTBXL	6251	10300	2	100	FD	0.3052623835603824	0.0041679146417408644	0.016317765785979387	0.15257740992491167	1.0
PTBXL	6251	10300	3	100	FD	0.20367456652681104	0.004934274770254482	0.015571420748550236	0.10822615432652115	1.0
PTBXL	6251	10300	4	100	FD	0.31672581869474076	0.0039010253321190387	0.014308789410626329	0.13290877150901909	1.0
PTBXL	6251	10300	5	100	FD	0.23339971332180948	0.004324050410098494	0.0171828903993584	0.14204379568736755	1.0
PTBXL	6251	10300	6	100	FD	0.2334563955241395	0.0035280890010851084	0.013608858765906017	0.15001842085056474	1.0
PTBXL	6251	10300	7	100	FD	0.27472427879546724	0.005062617537224254	0.014123338741411843	0.15758088961704048	1.0
PTBXL	6251	10300	8	100	FD	0.35997121575862506	0.003846174302269433	0.014891692991515413	0.14464167870043018	1.0
PTBXL	6251	10300	9	100	FD	0.3043019870594895	0.0039539636813552895	0.01607144567116528	0.13815050332860035	1.0
PTBXL	6251	10300	10	100	FD	0.2442343222261074	0.004507883389038017	0.01614057660443227	0.13322353950488575	1.0
PTBXL	6251	10300	11	100	FD	0.3175370437655441	0.003808309751699821	0.013974436465732827	0.08978093677373189	1.0
PTBXL	6251	10300	12	100	FD	0.3193699619252894	0.0035009176865670004	0.01396294818193336	0.13193968256105834	1.0
PTBXL	6251	10300	13	100	FD	0.2081958467815127	0.004304510345940109	0.01628860365581118	0.15772192974238644	1.0
PTBXL	6251	10300	14	100	FD	0.3054008392860991	0.003990247872458104	0.013835415948856981	0.13132198606562823	1.0
PTBXL	6251	10300	15	100	FD	0.5723109201349305	0.00419736239368881	0.01437161746250185	0.1151145994011549	1.0
PTBXL	6251	10300	16	100	FD	0.4345614498432303	0.003837917476375343	0.015972027247013486	0.13773567494613545	1.0
PTBXL	6251	10300	1	100	SG	0.1952673632827446	0.002852898856584846	0.01649610803877634	0.07111138751279877	1.0
PTBXL	6251	10300	2	100	SG	0.2017081322502861	0.00276546094516743	0.016034372894654102	0.08140412190782192	1.0
PTBXL	6251	10300	3	100	SG	0.18199149687524976	0.0031276747729323054	0.01493247827573869	0.10396247590176422	1.0
PTBXL	6251	10300	4	100	SG	0.1829476731267702	0.002594399448327201	0.013986681176956449	0.08600313825505795	1.0
PTBXL	6251	10300	5	100	SG	0.17432465086258267	0.002914058623041363	0.016925678237542926	0.07052309287794005	1.0
PTBXL	6251	10300	6	100	SG	0.2456793673667221	0.002328954886048815	0.013324184469879694	0.08849594269172206	1.0
PTBXL	6251	10300	7	100	SG	0.6992542094961867	0.0030011801421406096	0.013335649582424315	0.1280858040003925	1.0
PTBXL	6251	10300	8	100	SG	0.21557741974084563	0.002574635999395973	0.014690610840657566	0.08088606532302642	1.0
PTBXL	6251	10300	9	100	SG	0.3191419142759063	0.002691409146574266	0.01595715023140711	0.07294099510859849	1.0
PTBXL	6251	10300	10	100	SG	0.27781632060703404	0.0029338256222386483	0.015568443411159578	0.10273052933687364	1.0
PTBXL	6251	10300	11	100	SG	0.21951304764638374	0.0026701849397743065	0.013741504649723672	0.11610121057585122	1.0
PTBXL	6251	10300	12	100	SG	0.3212957316302635	0.0023143626859413124	0.013681442480211104	0.06470649041890834	1.0
PTBXL	6251	10300	13	100	SG	0.24328870806771263	0.002836484320479859	0.016232100900256317	0.08672603841128196	1.0
PTBXL	6251	10300	14	100	SG	0.3604217232343886	0.002527535295608003	0.013204240220379285	0.1002382995882366	1.0
PTBXL	6251	10300	15	100	SG	0.22286448903213113	0.0028348766353699867	0.014158750717769949	0.1200632979984231	1.0
PTBXL	6251	10300	16	100	SG	0.2129856137569477	0.0026459479759260367	0.0156878379064271	0.05434417358408621	1.0
PTBXL	6251	10300	1	100	SPEC	0.3360956590616617	0.004922468716285082	0.016871554799980305	0.19275370634615815	1.0
PTBXL	6251	10300	2	100	SPEC	0.390119535027797	0.004779415383657175	0.016711453820933673	0.2106675946963818	1.0
PTBXL	6251	10300	3	100	SPEC	0.20831298332739123	0.005615363535650832	0.016120895285452543	0.12646954047743192	1.0
PTBXL	6251	10300	4	100	SPEC	0.3475593167232642	0.004537475448273631	0.014726537963412997	0.19350250863196225	1.0
PTBXL	6251	10300	5	100	SPEC	0.3559853553838409	0.00499302765665735	0.01764644791704076	0.19666489729254968	1.0
PTBXL	6251	10300	6	100	SPEC	0.30949523080358804	0.004043085487745875	0.013971324121022359	0.19524399031727774	1.0
PTBXL	6251	10300	7	100	SPEC	0.30994106252407294	0.0059976265939622325	0.014732345585755039	0.20022525557646512	1.0
PTBXL	6251	10300	8	100	SPEC	0.2943280306455216	0.004364659079495189	0.015202857223294402	0.1871042863154117	1.0
PTBXL	6251	10300	9	100	SPEC	0.4022310484944913	0.004559941422415712	0.0163880336157802	0.18548790822224606	1.0
PTBXL	6251	10300	10	100	SPEC	0.30100481815851177	0.00522617787627806	0.016685507261022605	0.17523482304353838	1.0
PTBXL	6251	10300	11	100	SPEC	0.4124483796135336	0.004239337467769566	0.014270727532171075	0.12878418342995368	1.0
PTBXL	6251	10300	12	100	SPEC	0.6697542084319288	0.004028371919148201	0.014309522379417489	0.1882696698224818	1.0
PTBXL	6251	10300	13	100	SPEC	0.2662597032212954	0.004937536791795904	0.016659777175429893	0.21380731165786088	1.0
PTBXL	6251	10300	14	100	SPEC	0.3669326104368678	0.004757243174320753	0.014388089994844068	0.18838039843962417	1.0
PTBXL	6251	10300	15	100	SPEC	0.3645793915009167	0.00476167434013769	0.014679361903268014	0.1432926614664858	1.0
PTBXL	6251	10300	16	100	SPEC	0.609885415959137	0.004460489746508519	0.016364213870775746	0.20643913915870085	1.0
PTBXL	6251	10300	1	100	SG0SPEC	0.22379579056452797	0.0037181901493798363	0.01656451664117889	0.07535115081445949	1.0
PTBXL	6251	10300	2	100	SG0SPEC	0.2747700960645075	0.0035953722958400004	0.016171402396826032	0.08283508942646228	1.0
PTBXL	6251	10300	3	100	SG0SPEC	0.24676148288328292	0.004277312381693219	0.015264482081344819	0.11087982685298482	1.0
PTBXL	6251	10300	4	100	SG0SPEC	0.2062836760031203	0.0033972196741387916	0.014186229752774077	0.08823943182080382	1.0
PTBXL	6251	10300	5	100	SG0SPEC	0.24996353462448717	0.003815523655644073	0.016989541960278545	0.0834111113994598	1.0
PTBXL	6251	10300	6	100	SG0SPEC	0.24832843476341285	0.003062608628364735	0.013471842015040073	0.09060686199459349	1.0
PTBXL	6251	10300	7	100	SG0SPEC	0.20864642287614643	0.0040639102553294395	0.013760813026884118	0.11119697790059044	1.0
PTBXL	6251	10300	8	100	SG0SPEC	0.2466868973169075	0.0033702299118138538	0.014846233262062448	0.08101660310507308	1.0
PTBXL	6251	10300	9	100	SG0SPEC	0.4244452118814303	0.0034789309864839417	0.016036497114071246	0.0819303411146316	1.0
PTBXL	6251	10300	10	100	SG0SPEC	0.26691648244002547	0.003843381643613415	0.015687116537498692	0.10408257875327072	1.0
PTBXL	6251	10300	11	100	SG0SPEC	0.25216505049326565	0.0035206264194657787	0.01393107134019641	0.11835794505278179	1.0
PTBXL	6251	10300	12	100	SG0SPEC	0.365493744984609	0.0029927871470580235	0.013763033896042113	0.06575188396659899	1.0
PTBXL	6251	10300	13	100	SG0SPEC	0.2571668089340959	0.003703445738828626	0.01637556465366408	0.09512599555556568	1.0
PTBXL	6251	10300	14	100	SG0SPEC	0.30838617418926423	0.0034028184783068518	0.013498519148237959	0.10274029859623776	1.0
PTBXL	6251	10300	15	100	SG0SPEC	0.2328538630720753	0.003730099591490306	0.014377583781289371	0.12701334587134963	1.0
PTBXL	6251	10300	16	100	SG0SPEC	0.18951302295897396	0.0034252381278115436	0.015708775198792987	0.06920519111375759	1.0
PTBXL	6251	10300	1	150	FD	0.31366106119838677	0.004690784202042776	0.01636579231506311	0.18381667099556642	1.0
PTBXL	6251	10300	2	150	FD	0.3960190354422697	0.0045073830813852685	0.016293929610750907	0.17183582972539282	1.0
PTBXL	6251	10300	3	150	FD	0.2530309208195643	0.005509591982045188	0.0158854175927938	0.09603070142317784	1.0
PTBXL	6251	10300	4	150	FD	0.2588698181423156	0.004404391328390198	0.014356372059779554	0.18454005436326068	1.0
PTBXL	6251	10300	5	150	FD	0.24552281137597254	0.004811190879825074	0.017207373238358296	0.17767304815838147	1.0
PTBXL	6251	10300	6	150	FD	0.3703346449272235	0.0038507598719285906	0.013636947256675427	0.1653080027486979	1.0
PTBXL	6251	10300	7	150	FD	0.5058618224103939	0.005566647314175852	0.014303286712293637	0.17246442500494602	1.0
PTBXL	6251	10300	8	150	FD	0.28845623121767777	0.004177056262680694	0.01499407406299331	0.15708726385012878	1.0
PTBXL	6251	10300	9	150	FD	0.2643900031667295	0.004508101744689407	0.01628361549579116	0.16813687412747613	1.0
PTBXL	6251	10300	10	150	FD	0.42868308796231064	0.004813964908636745	0.016090694641312644	0.12765811206196948	1.0
PTBXL	6251	10300	11	150	FD	0.30772149583236935	0.00409963099620723	0.013985460657131476	0.11486124298711087	1.0
PTBXL	6251	10300	12	150	FD	0.4504612962978372	0.0037382055621597745	0.013981286529780701	0.1568479097134123	1.0
PTBXL	6251	10300	13	150	FD	0.24459898246419576	0.0046701920963398	0.016342273131549838	0.17860052879069913	1.0
PTBXL	6251	10300	14	150	FD	0.28243072277317777	0.004423019053307409	0.014030798124009902	0.15883416709498943	1.0
PTBXL	6251	10300	15	150	FD	0.29378764830036685	0.004598979010486302	0.014368829289573665	0.12571749670371082	1.0
PTBXL	6251	10300	16	150	FD	0.4540941618178784	0.004380410667166017	0.01607197145293562	0.1775799819841726	1.0
PTBXL	6251	10300	1	150	SG	0.19422206199734	0.0028549888778740366	0.016505120047709782	0.07733347376825765	1.0
PTBXL	6251	10300	2	150	SG	0.2063509329207473	0.002770457082668432	0.016045448824379895	0.08896242177729202	1.0
PTBXL	6251	10300	3	150	SG	0.18973364859334038	0.0031296820923544817	0.014942695104729713	0.10697053906817257	1.0
PTBXL	6251	10300	4	150	SG	0.18126868771506877	0.002603824022641881	0.014009250443662384	0.09462500449604967	1.0
PTBXL	6251	10300	5	150	SG	0.17349947704833804	0.0029213366318872327	0.016955479155254614	0.07617761585806739	1.0
PTBXL	6251	10300	6	150	SG	0.25900276149852475	0.002334913735418485	0.013342387450667011	0.09412322060382206	1.0
PTBXL	6251	10300	7	150	SG	0.5107504495078872	0.0030010848349733264	0.013324314773574878	0.13127519430587678	1.0
PTBXL	6251	10300	8	150	SG	0.2077158522719037	0.0025818010097866024	0.014677261519764864	0.08739777617793748	1.0
PTBXL	6251	10300	9	150	SG	0.4229122056104856	0.002698115071486874	0.015967843446615358	0.07419108768947782	1.0
PTBXL	6251	10300	10	150	SG	0.19463924192923424	0.00293500306189252	0.015589049818539872	0.1036648748275101	1.0
PTBXL	6251	10300	11	150	SG	0.2184768261410578	0.0026725125430673087	0.01374212593440711	0.11578207035578997	1.0
PTBXL	6251	10300	12	150	SG	0.32005971722754256	0.0023176295648383595	0.013705712308897748	0.06571275568541346	1.0
PTBXL	6251	10300	13	150	SG	0.3128925123735736	0.002839931620288861	0.016240106432020538	0.08758857654612069	1.0
PTBXL	6251	10300	14	150	SG	0.2601903548350302	0.002530381236537265	0.013220600118876767	0.10497353465598873	1.0
PTBXL	6251	10300	15	150	SG	0.22009388005099997	0.002837653774155039	0.014160929480083836	0.12147201532587559	1.0
PTBXL	6251	10300	16	150	SG	0.20002262779980554	0.002653439699589621	0.015697749590456226	0.059797729875329775	1.0
PTBXL	6251	10300	1	150	SPEC	0.5904672749950265	0.006267990739146272	0.017021058708745776	0.2738396640382543	1.0
PTBXL	6251	10300	2	150	SPEC	0.6386562072403364	0.006201405313980391	0.017043523583756142	0.2388122745039375	1.0
PTBXL	6251	10300	3	150	SPEC	0.4826357429006226	0.008203294254087093	0.017739949491171154	0.2000992930160821	1.0
PTBXL	6251	10300	4	150	SPEC	0.4990730564299389	0.006334008515181661	0.015359692906002155	0.2780623736104852	1.0
PTBXL	6251	10300	5	150	SPEC	0.44554916469677197	0.006666253647822656	0.01819201918292125	0.2794388053641151	1.0
PTBXL	6251	10300	6	150	SPEC	0.47865450999313475	0.005309066916881892	0.014482416657390867	0.23677279332596762	1.0
PTBXL	6251	10300	7	150	SPEC	0.34582857210896023	0.007832298143105034	0.01570203101762267	0.23877418224056	1.0
PTBXL	6251	10300	8	150	SPEC	0.4411845701309228	0.005580109061388845	0.015762658601487803	0.20885657085472348	1.0
PTBXL	6251	10300	9	150	SPEC	0.5353255047611473	0.006540324642824174	0.017275818523315327	0.25656854726500855	1.0
PTBXL	6251	10300	10	150	SPEC	0.46774470275943136	0.006712650459240239	0.017095198221702582	0.1976355477188028	1.0
PTBXL	6251	10300	11	150	SPEC	0.48712069451024453	0.005496552732389552	0.014770066244705553	0.19187907829082557	1.0
PTBXL	6251	10300	12	150	SPEC	0.6195871843730997	0.004931510874359977	0.014608941708159138	0.22094808104892363	1.0
PTBXL	6251	10300	13	150	SPEC	0.6648998415814424	0.006285128971316816	0.01717788535444421	0.29024877252376396	1.0
PTBXL	6251	10300	14	150	SPEC	0.6245610872690969	0.006339632709132468	0.01528604493031441	0.2606674264444627	1.0
PTBXL	6251	10300	15	150	SPEC	0.6740310503365884	0.006262597912352404	0.015207051900171561	0.29270067834081015	1.0
PTBXL	6251	10300	16	150	SPEC	0.5507725899088585	0.006177078348475297	0.016933980028260572	0.2865799202652518	1.0
PTBXL	6251	10300	1	150	SG0SPEC	0.31189372729453385	0.0038085252983356965	0.01667242132965849	0.12212996752453308	1.0
PTBXL	6251	10300	2	150	SG0SPEC	0.2821185172411734	0.003705605025276239	0.016246557409994544	0.11361093766924683	1.0
PTBXL	6251	10300	3	150	SG0SPEC	0.556463579742262	0.004368913503529946	0.015354259001599282	0.11721950236099092	1.0
PTBXL	6251	10300	4	150	SG0SPEC	0.25416035769321055	0.0035402525260241078	0.014282727116071255	0.13322007728125845	1.0
PTBXL	6251	10300	5	150	SG0SPEC	0.2303465731383669	0.003954635983742749	0.017081197070590543	0.13331462524074147	1.0
PTBXL	6251	10300	6	150	SG0SPEC	0.3134416280574759	0.003169494025255022	0.013545072173677024	0.11516593249042585	1.0
PTBXL	6251	10300	7	150	SG0SPEC	0.3595373050949209	0.0041349241339420735	0.01383056110812099	0.12555576744361596	1.0
PTBXL	6251	10300	8	150	SG0SPEC	0.2710563762597291	0.003470642109617475	0.01490899222460616	0.11318097839830166	1.0
PTBXL	6251	10300	9	150	SG0SPEC	0.31224825664778827	0.0036293746557827735	0.016129890735695315	0.13191086720835524	1.0
PTBXL	6251	10300	10	150	SG0SPEC	0.26107909568587273	0.003954821372607657	0.015793761124679354	0.130307262193287	1.0
PTBXL	6251	10300	11	150	SG0SPEC	0.2984031379651303	0.003587298434859645	0.013990034059417726	0.125743559062851	1.0
PTBXL	6251	10300	12	150	SG0SPEC	0.39467126365843874	0.0030830499911278023	0.013841816767582798	0.10957543140230966	1.0
PTBXL	6251	10300	13	150	SG0SPEC	0.3500952456286647	0.0037942490830637655	0.016479623346057726	0.12263732945222132	1.0
PTBXL	6251	10300	14	150	SG0SPEC	0.34128656759340376	0.0034985944268691857	0.013581037409886218	0.12464223602938754	1.0
PTBXL	6251	10300	15	150	SG0SPEC	0.20713618237567633	0.0037897776091215967	0.014454977656443161	0.12986607581435908	1.0
PTBXL	6251	10300	16	150	SG0SPEC	0.37733449394295554	0.0035438026416501215	0.015775108091850225	0.13279181439557	1.0
PTBXL	12828	16405	1	40	FD	0.15981567765047328	0.0024549221267301646	0.012624765586684333	0.08634983076721953	1.0
PTBXL	12828	16405	2	40	FD	0.14719672142811277	0.0022600458698054365	0.013086103941575795	0.09993876876352176	1.0
PTBXL	12828	16405	3	40	FD	0.14752975296177592	0.0025705085453605466	0.013027401613501027	0.07634355897349583	1.0
PTBXL	12828	16405	4	40	FD	0.17776043062391164	0.0018678272432847316	0.011313917952954007	0.09392868207336781	1.0
PTBXL	12828	16405	5	40	FD	0.15478732918860558	0.0021767864389190435	0.011489171714365398	0.07778584455726346	1.0
PTBXL	12828	16405	6	40	FD	0.1903773279396382	0.0021894301441623687	0.012430960028502157	0.08477425299031538	1.0
PTBXL	12828	16405	7	40	FD	0.15956167972380572	0.0022334326369913707	0.01223742413298687	0.08544292232903311	1.0
PTBXL	12828	16405	8	40	FD	0.13343936920882826	0.002547794925620153	0.013964161550708594	0.0845323087403875	1.0
PTBXL	12828	16405	9	40	FD	0.1558330235117189	0.002093677163538916	0.011799356997594589	0.09735511679711245	1.0
PTBXL	12828	16405	1	40	SG	0.1600916116478214	0.0021213401503117095	0.012579553188641734	0.09197755496631847	1.0
PTBXL	12828	16405	2	40	SG	0.13664060269764713	0.0019592109310841974	0.013065044813445954	0.10563443107425538	1.0
PTBXL	12828	16405	3	40	SG	0.14618684712075233	0.0022226877817729113	0.012978306412044314	0.08496866235696263	1.0
PTBXL	12828	16405	4	40	SG	0.14511494175200185	0.0016289903189454496	0.011304652872649684	0.09900720724136162	1.0
PTBXL	12828	16405	5	40	SG	0.1500792713950003	0.0018833279170782735	0.011450659743136405	0.08444764527884052	1.0
PTBXL	12828	16405	6	40	SG	0.17433197364858039	0.0018927444710207986	0.01240455378295767	0.09187442289943772	1.0
PTBXL	12828	16405	7	40	SG	0.17726649928451496	0.0019450142246706507	0.012206488107633971	0.09154685308282401	1.0
PTBXL	12828	16405	8	40	SG	0.12808673132550127	0.002225204479756475	0.013936559646883064	0.09061601638327385	1.0
PTBXL	12828	16405	9	40	SG	0.11872472726369601	0.0018154255914873433	0.01177546990765541	0.10252456382999076	1.0
PTBXL	12828	16405	1	40	SPEC	0.16338416072460865	0.0025283807216523414	0.012699376448774646	0.08762766749827837	1.0
PTBXL	12828	16405	2	40	SPEC	0.1501881949141212	0.0023259925156835924	0.013158075248219284	0.10126298548708303	1.0
PTBXL	12828	16405	3	40	SPEC	0.14731879772673964	0.0026468905037396956	0.013100760138992593	0.07630444374136916	1.0
PTBXL	12828	16405	4	40	SPEC	0.1734295939702289	0.0019201842042116028	0.0113771854019856	0.09527872063957572	1.0
PTBXL	12828	16405	5	40	SPEC	0.1617329570760529	0.002241597956968453	0.011561760210465304	0.07848131475808533	1.0
PTBXL	12828	16405	6	40	SPEC	0.1954653502017	0.0022552620528985116	0.012500709860267068	0.0853864609838019	1.0
PTBXL	12828	16405	7	40	SPEC	0.16628667811994968	0.0022967839486221124	0.012311510726777766	0.08621655355924925	1.0
PTBXL	12828	16405	8	40	SPEC	0.15369377081130325	0.002617671341381735	0.014047960578196282	0.0854498734704182	1.0
PTBXL	12828	16405	9	40	SPEC	0.16171180711690103	0.002154219133581236	0.011863720509670056	0.09885593135122896	1.0
PTBXL	12828	16405	1	40	SG0SPEC	0.16217415317013004	0.0024660597006606983	0.012624137237939127	0.08827803700444899	1.0
PTBXL	12828	16405	2	40	SG0SPEC	0.14683874067844488	0.0022685978118493107	0.013094330747987952	0.10254454407749887	1.0
PTBXL	12828	16405	3	40	SG0SPEC	0.15766874257353797	0.002580027613323947	0.013047559274123403	0.07903846719757814	1.0
PTBXL	12828	16405	4	40	SG0SPEC	0.1951826795561647	0.001874767065181598	0.011325911606612168	0.09629642717129029	1.0
PTBXL	12828	16405	5	40	SG0SPEC	0.15436336423719782	0.0021838030927287156	0.011487783287074949	0.0797016214869482	1.0
PTBXL	12828	16405	6	40	SG0SPEC	0.20697884696630664	0.0021967539132526663	0.012440022339046872	0.0874511644991315	1.0
PTBXL	12828	16405	7	40	SG0SPEC	0.16155462528724363	0.0022426197320128223	0.012240053644505308	0.0878528829141684	1.0
PTBXL	12828	16405	8	40	SG0SPEC	0.1344112007525167	0.0025608000005660687	0.013974571926948058	0.08680772418322992	1.0
PTBXL	12828	16405	9	40	SG0SPEC	0.12977393759267986	0.0021026621302967815	0.011800239499174322	0.09970688058964201	1.0
PTBXL	12828	16405	1	100	FD	0.3055356165843501	0.0029570416186433155	0.013156562317677055	0.09810409777389131	1.0
PTBXL	12828	16405	2	100	FD	0.12381903566074898	0.002824450064190114	0.0134580794829865	0.13763229330354462	1.0
PTBXL	12828	16405	3	100	FD	0.1928536565364904	0.003162207724220907	0.013519188122023358	0.11413129046735523	1.0
PTBXL	12828	16405	4	100	FD	0.2520136288216098	0.002343654017121167	0.011650131503219434	0.07502066948999385	1.0
PTBXL	12828	16405	5	100	FD	0.2784014230212946	0.0027398099761210297	0.012238992507193912	0.12003358124567028	1.0
PTBXL	12828	16405	6	100	FD	0.5117191897599598	0.002644534207090252	0.012936533905412474	0.08480319032999452	1.0
PTBXL	12828	16405	7	100	FD	0.1798097073578997	0.0028008765629581513	0.01271795114998506	0.12246423820176144	1.0
PTBXL	12828	16405	8	100	FD	0.7282617504267321	0.003161482980049674	0.014710905387160137	0.13030943265956654	1.0
PTBXL	12828	16405	9	100	FD	0.28047229737805734	0.0025677590647472694	0.012327027637098868	0.11030283622593332	1.0
PTBXL	12828	16405	1	100	SG	0.18142799954824512	0.0022021966283019673	0.012883241457665812	0.07605288685452231	1.0
PTBXL	12828	16405	2	100	SG	1.0827207797922285	0.0020536488795515778	0.01322015127207234	0.08684472502105473	1.0
PTBXL	12828	16405	3	100	SG	0.17272560462622297	0.0023293559355313763	0.013156089903447675	0.0745702247583471	1.0
PTBXL	12828	16405	4	100	SG	0.19768593550021965	0.001718118359766034	0.011385269395363289	0.07060711461685006	1.0
PTBXL	12828	16405	5	100	SG	0.2470017797423183	0.002005618307901779	0.011916863243980063	0.07732600837096386	1.0
PTBXL	12828	16405	6	100	SG	0.31586534470960675	0.0019923006966964772	0.01260999348078729	0.058870598858651584	1.0
PTBXL	12828	16405	7	100	SG	0.09463321989311613	0.002046195757044851	0.012448293316915217	0.07731197859134807	1.0
PTBXL	12828	16405	8	100	SG	0.19770833656801534	0.0023201770252553795	0.014324733113015273	0.0743606603565956	1.0
PTBXL	12828	16405	9	100	SG	0.19840597654613348	0.001895145669097183	0.01196104669964031	0.08049178142348136	1.0
PTBXL	12828	16405	1	100	SPEC	0.32257754955039286	0.0032726814896506785	0.013380253046809199	0.13376578174072548	1.0
PTBXL	12828	16405	2	100	SPEC	0.28796249300737287	0.003172674600776349	0.01365405220140299	0.18742071253918666	1.0
PTBXL	12828	16405	3	100	SPEC	0.3531599890417647	0.0035073891790571715	0.013762974900202384	0.15614587305589975	1.0
PTBXL	12828	16405	4	100	SPEC	0.48418266341389177	0.0026104402991296532	0.011861069226453148	0.11799083975526503	1.0
PTBXL	12828	16405	5	100	SPEC	0.6614151551459683	0.0030468575628230733	0.012479365176392879	0.16892996826014	1.0
PTBXL	12828	16405	6	100	SPEC	0.33706618512252456	0.002937901694431916	0.013142700543050848	0.13331891104162488	1.0
PTBXL	12828	16405	7	100	SPEC	0.3460928177976815	0.0031420589058918785	0.012935123442850367	0.17075056776841105	1.0
PTBXL	12828	16405	8	100	SPEC	0.2984247426758906	0.0035960449294244715	0.015037633121521126	0.1923200613387857	1.0
PTBXL	12828	16405	9	100	SPEC	0.3597728986471075	0.0029275409154575736	0.012567540035201871	0.18289308463099238	1.0
PTBXL	12828	16405	1	100	SG0SPEC	0.21182847707470415	0.002675111188518593	0.012972680969744854	0.05817005666163971	1.0
PTBXL	12828	16405	2	100	SG0SPEC	0.13164532625322203	0.002476175795819627	0.013255044705428038	0.0543550181905447	1.0
PTBXL	12828	16405	3	100	SG0SPEC	0.1947684050840174	0.0028199597260551838	0.013273589506687576	0.0504056568383573	1.0
PTBXL	12828	16405	4	100	SG0SPEC	0.509498213131718	0.0020936872488056335	0.011467783299809688	0.05693717775925145	1.0
PTBXL	12828	16405	5	100	SG0SPEC	0.2398793607041845	0.0024432536834664165	0.01191251937392188	0.062274696799572815	1.0
PTBXL	12828	16405	6	100	SG0SPEC	0.20013231502251003	0.0024556440822717353	0.012682642985377569	0.04749879597063979	1.0
PTBXL	12828	16405	7	100	SG0SPEC	0.2229018739398976	0.002456015543394389	0.012510590156368004	0.05144278871093992	1.0
PTBXL	12828	16405	8	100	SG0SPEC	0.2076486359670773	0.002811209771048025	0.014339632062465925	0.07006579635857901	1.0
PTBXL	12828	16405	9	100	SG0SPEC	0.21438491363948686	0.002302701407775386	0.012005658314760057	0.07383982363008777	1.0
PTBXL	12828	16405	1	150	FD	0.40451475130120124	0.0030938610071121098	0.01319106362077703	0.12193541460391412	1.0
PTBXL	12828	16405	2	150	FD	0.22916035700331994	0.002988654355567143	0.01355685086157291	0.1431932554445078	1.0
PTBXL	12828	16405	3	150	FD	0.3295070333563899	0.0033486958535265334	0.013687428447775452	0.1451044181887128	1.0
PTBXL	12828	16405	4	150	FD	0.5251940948028057	0.0024825406505715386	0.011671317515915812	0.09768409842322935	1.0
PTBXL	12828	16405	5	150	FD	0.1925108961333241	0.0028792943070176944	0.012336778701413025	0.12011373724360912	1.0
PTBXL	12828	16405	6	150	FD	0.23713293578348985	0.0028325888002907933	0.013013544746117784	0.1112406209906604	1.0
PTBXL	12828	16405	7	150	FD	0.2303664186132967	0.0030045947580198324	0.012834207042752155	0.13947192069929595	1.0
PTBXL	12828	16405	8	150	FD	0.3710887144584087	0.0034308276754695826	0.01496997286572863	0.14099811944961124	1.0
PTBXL	12828	16405	9	150	FD	0.2672931829284827	0.002838300625592283	0.012450892224096309	0.14273145467471	1.0
PTBXL	12828	16405	1	150	SG	0.17675195514456904	0.002201382534849542	0.01288616059236745	0.07696630721682016	1.0
PTBXL	12828	16405	2	150	SG	2.231317635561454	0.0020527237173510195	0.013220095421287893	0.08600184771699414	1.0
PTBXL	12828	16405	3	150	SG	0.18103074290370927	0.0023314494314119355	0.013154979537401093	0.07397719378510184	1.0
PTBXL	12828	16405	4	150	SG	0.18267206455749502	0.001717801186333079	0.011394065676241275	0.0714419805027367	1.0
PTBXL	12828	16405	5	150	SG	0.13522071666795013	0.0020063232069586186	0.011915186850482706	0.07628028624007555	1.0
PTBXL	12828	16405	6	150	SG	0.2169071038226143	0.0019945947949625334	0.012618433292774808	0.05516483989635024	1.0
PTBXL	12828	16405	7	150	SG	0.09976220506685714	0.0020461027555031997	0.012449473067818219	0.07717270287643312	1.0
PTBXL	12828	16405	8	150	SG	0.1446808889872535	0.0023222537054757427	0.01433607615347085	0.0746458241750203	1.0
PTBXL	12828	16405	9	150	SG	0.18981380631383468	0.001895206168430231	0.011974213074894935	0.08050515323794967	1.0
PTBXL	12828	16405	1	150	SPEC	0.47704154530862725	0.003838213891763377	0.013571897870222232	0.22333492639144759	1.0
PTBXL	12828	16405	2	150	SPEC	0.37314476270565067	0.0036569944856256207	0.013875681624638425	0.19703990538865546	1.0
PTBXL	12828	16405	3	150	SPEC	0.6400122659102961	0.004226436137656289	0.01413379559900828	0.2475083568499081	1.0
PTBXL	12828	16405	4	150	SPEC	1.0738275460539817	0.003151689866058184	0.012041771758066156	0.17389679212914755	1.0
PTBXL	12828	16405	5	150	SPEC	0.41395208342955825	0.003617617871112816	0.012756095921801849	0.2380507071667113	1.0
PTBXL	12828	16405	6	150	SPEC	0.6284089717609146	0.0036338199545619333	0.013348750767161537	0.24457538100075424	1.0
PTBXL	12828	16405	7	150	SPEC	0.7158977811803416	0.0037756819470594863	0.013197311748752777	0.18874118352296623	1.0
PTBXL	12828	16405	8	150	SPEC	0.7381689897676926	0.004466524245530089	0.015663330803701195	0.20337987219262835	1.0
PTBXL	12828	16405	9	150	SPEC	0.5483262024709061	0.003742282749942803	0.012886740910698797	0.20584431173071877	1.0
PTBXL	12828	16405	1	150	SG0SPEC	0.34287690847791724	0.0026864885216848467	0.012988482031614863	0.06347059771753744	1.0
PTBXL	12828	16405	2	150	SG0SPEC	0.759902182545208	0.0024874566930019456	0.013270413061134365	0.06249734479767187	1.0
PTBXL	12828	16405	3	150	SG0SPEC	0.23145995421267726	0.002872054841501254	0.013287642157057794	0.06452056254230645	1.0
PTBXL	12828	16405	4	150	SG0SPEC	0.4416296019902865	0.002116135896738767	0.011483130764421244	0.07842961543209676	1.0
PTBXL	12828	16405	5	150	SG0SPEC	0.2913062793633564	0.0024687666753213065	0.011920647108039811	0.08383997689656134	1.0
PTBXL	12828	16405	6	150	SG0SPEC	0.273755851653198	0.002496393699044606	0.012696950575082832	0.056926612956245494	1.0
PTBXL	12828	16405	7	150	SG0SPEC	0.35989177850896503	0.002474817931807063	0.012512545204310025	0.06833160089616053	1.0
PTBXL	12828	16405	8	150	SG0SPEC	0.24374273114160333	0.002860821851463556	0.014363895907099243	0.10666328294750406	1.0
PTBXL	12828	16405	9	150	SG0SPEC	0.29167103189365545	0.002333661867250351	0.012020295134300717	0.10872367406357776	1.0
PTBXL	1458	8150	1	40	FD	0.12268768269698377	0.003730163094286568	0.014043433605496685	0.014909103106978147	1.0
PTBXL	1458	8150	2	40	FD	0.19540738122141854	0.003686265213016383	0.013295718867076596	0.01970383681461802	1.0
PTBXL	1458	8150	3	40	FD	0.18870805341066427	0.0033948355000755566	0.009703541336534722	0.02685504353901544	1.0
PTBXL	1458	8150	4	40	FD	0.25373812219322517	0.004236750989066974	0.012510243661284299	0.022712310273694074	1.0
PTBXL	1458	8150	5	40	FD	0.16846364094872907	0.003853951438094069	0.01370627544292502	0.013990293161297317	1.0
PTBXL	1458	8150	6	40	FD	0.14800572121227645	0.003768922279711102	0.013944273994259872	0.021225445793261292	1.0
PTBXL	1458	8150	7	40	FD	0.16843324230238427	0.00424759534812194	0.012382677257848503	0.027274357688502907	1.0
PTBXL	1458	8150	8	40	FD	0.19457115912240605	0.004051933984964665	0.012895799027254679	0.015544383559679548	1.0
PTBXL	1458	8150	9	40	FD	0.19467017469547965	0.003934487397082231	0.014403304113844969	0.015610253274790929	1.0
PTBXL	1458	8150	1	40	SG	0.12935858941508288	0.0032090574437311217	0.013887577509495656	0.011645919461506728	1.0
PTBXL	1458	8150	2	40	SG	0.13127364151257917	0.0031406048358519623	0.01312714908316249	0.01629082863906756	1.0
PTBXL	1458	8150	3	40	SG	0.15470263148479366	0.0028691255769169306	0.00949558224999397	0.024076399051645832	1.0
PTBXL	1458	8150	4	40	SG	0.24616834887635064	0.003566003411135208	0.012241787102543126	0.01940581655818733	1.0
PTBXL	1458	8150	5	40	SG	0.11724774334289181	0.0032895083385385306	0.013520767347943812	0.010973026231755455	1.0
PTBXL	1458	8150	6	40	SG	0.12773157081487868	0.0032154969136538743	0.013783504413459451	0.017593610127450865	1.0
PTBXL	1458	8150	7	40	SG	0.14097021040995458	0.0035856979041823693	0.01212146903756102	0.025323397415679468	1.0
PTBXL	1458	8150	8	40	SG	0.456357680569098	0.0034125662916701304	0.012666933767852379	0.012859793998187343	1.0
PTBXL	1458	8150	9	40	SG	0.14436325603856773	0.003361231601284276	0.01422978615874434	0.0123413348988012	1.0
PTBXL	1458	8150	1	40	SPEC	0.15665439649988683	0.0038432008739095825	0.014196910501651209	0.01674408363364433	1.0
PTBXL	1458	8150	2	40	SPEC	0.1472599988681272	0.0038093529538519664	0.013450036868819749	0.021585591288258026	1.0
PTBXL	1458	8150	3	40	SPEC	0.28706012339235637	0.003511046375839258	0.009835802831583954	0.028762831374354807	1.0
PTBXL	1458	8150	4	40	SPEC	0.17839447119953683	0.004386888727758166	0.012689876383987372	0.024615482686139598	1.0
PTBXL	1458	8150	5	40	SPEC	0.23792588538310544	0.003976232303333906	0.013870153862643085	0.01563049316353801	1.0
PTBXL	1458	8150	6	40	SPEC	0.16555567068316418	0.0038912429331213663	0.014103643766721166	0.023210425214327802	1.0
PTBXL	1458	8150	7	40	SPEC	0.14241140221534576	0.004394417083688449	0.012573204102319638	0.02890821389387178	1.0
PTBXL	1458	8150	8	40	SPEC	0.1416728582518538	0.004195166336221436	0.013069831463664269	0.01700395407465203	1.0
PTBXL	1458	8150	9	40	SPEC	0.17330436969977353	0.004062439493501595	0.014566833265420364	0.017301100788366292	1.0
PTBXL	1458	8150	1	40	SG0SPEC	0.11942210185964602	0.003755984584281728	0.014021230428934198	0.01394211799357706	1.0
PTBXL	1458	8150	2	40	SG0SPEC	0.20620070001471696	0.0037053508260023772	0.013266344079526137	0.019085715512120394	1.0
PTBXL	1458	8150	3	40	SG0SPEC	0.14394836476646203	0.0034100318614273457	0.009686352488895721	0.02656895188121379	1.0
PTBXL	1458	8150	4	40	SG0SPEC	0.24980256372915766	0.004253168713403955	0.012469000831166636	0.022230894852292054	1.0
PTBXL	1458	8150	5	40	SG0SPEC	0.13999274350008628	0.003878745297693592	0.013672864915755737	0.013198938565567416	1.0
PTBXL	1458	8150	6	40	SG0SPEC	0.1422020531664365	0.0037889200290471274	0.013917254065232618	0.020530676174085122	1.0
PTBXL	1458	8150	7	40	SG0SPEC	0.18921645936598228	0.004266943253223563	0.012356835667551913	0.027154902446263077	1.0
PTBXL	1458	8150	8	40	SG0SPEC	0.19310320122849942	0.004065403464033195	0.01285768948256485	0.015087796302121485	1.0
PTBXL	1458	8150	9	40	SG0SPEC	0.18830978649569777	0.0039566636668295335	0.014382268561356847	0.01482907926532475	1.0
PTBXL	1458	8150	1	100	FD	0.26393485149017365	0.004196808705333763	0.014804819937047818	0.06069888636317524	1.0
PTBXL	1458	8150	2	100	FD	0.21342582079289263	0.00409093307810835	0.013976453897125376	0.0536824554278597	1.0
PTBXL	1458	8150	3	100	FD	0.259389132417695	0.0039204290229873885	0.010279135374212722	0.044382778858728766	1.0
PTBXL	1458	8150	4	100	FD	0.35525260458058877	0.004713382856918678	0.01332488643354776	0.04752633214411053	1.0
PTBXL	1458	8150	5	100	FD	0.2594288988578996	0.004265349718112775	0.014419389084925698	0.06120052450894827	1.0
PTBXL	1458	8150	6	100	FD	0.17287201320401982	0.004208461407620634	0.014688595504006249	0.05449148510873277	1.0
PTBXL	1458	8150	7	100	FD	0.27756206773725456	0.004781595272258095	0.01283768446516205	0.051469412025729015	1.0
PTBXL	1458	8150	8	100	FD	0.1861494224516704	0.004542842923345861	0.013711663802586123	0.04906118208222579	1.0
PTBXL	1458	8150	9	100	FD	0.2609374207468061	0.0043328092015587245	0.015104965954450085	0.06165624945022388	1.0
PTBXL	1458	8150	1	100	SG	0.14259448694273727	0.003263907645176391	0.014236938333429853	0.03612884630035776	1.0
PTBXL	1458	8150	2	100	SG	0.13359220220723522	0.003197970753198815	0.013479677482161546	0.03503393003107535	1.0
PTBXL	1458	8150	3	100	SG	0.24274343039101326	0.0029326115218589154	0.009721105666581147	0.03563010080038688	1.0
PTBXL	1458	8150	4	100	SG	0.11885935329565839	0.003648165322131012	0.012677609604671574	0.032913067851967445	1.0
PTBXL	1458	8150	5	100	SG	0.1162039771595448	0.0033344229720249073	0.013915705261019635	0.030889087620080125	1.0
PTBXL	1458	8150	6	100	SG	0.2617579729281867	0.003293128561601906	0.014183319703809932	0.03875903840991682	1.0
PTBXL	1458	8150	7	100	SG	0.1068099715068868	0.0036132791502650427	0.012264125719749558	0.0335764874064683	1.0
PTBXL	1458	8150	8	100	SG	0.15237005404904388	0.00353221015569758	0.013102688353041406	0.024761820249236788	1.0
PTBXL	1458	8150	9	100	SG	0.12528371933942606	0.0034013512373236997	0.014604336620170506	0.033767844970236105	1.0
PTBXL	1458	8150	1	100	SPEC	0.3556150603679159	0.004624151350518955	0.015138421302053267	0.0905612430475675	1.0
PTBXL	1458	8150	2	100	SPEC	0.25314631191918574	0.004440862553773629	0.014292576975870823	0.08385969784885422	1.0
PTBXL	1458	8150	3	100	SPEC	0.33941819644471655	0.004301366016001046	0.010587124923627931	0.06499933645792659	1.0
PTBXL	1458	8150	4	100	SPEC	0.362738217238725	0.005177002078580021	0.013710583430430218	0.07568809512538088	1.0
PTBXL	1458	8150	5	100	SPEC	0.3927638206791819	0.004699493971558539	0.014745019928234175	0.10090552203393158	1.0
PTBXL	1458	8150	6	100	SPEC	0.30356210422777496	0.004568276055019635	0.015010069844905582	0.08564072532700928	1.0
PTBXL	1458	8150	7	100	SPEC	0.334519685231166	0.0052465011590402755	0.01319654877205978	0.07615657548772806	1.0
PTBXL	1458	8150	8	100	SPEC	0.25875008547480033	0.004966398001312613	0.014062861924390586	0.08369717685761348	1.0
PTBXL	1458	8150	9	100	SPEC	0.33220896340996714	0.004707847927763391	0.015427871771079836	0.09451613976775856	1.0
PTBXL	1458	8150	1	100	SG0SPEC	0.21169314919740584	0.004038101420436531	0.014447360926099663	0.046501854890929	1.0
PTBXL	1458	8150	2	100	SG0SPEC	0.5100774448009842	0.003934567667459019	0.013720681443862664	0.043917712293430826	1.0
PTBXL	1458	8150	3	100	SG0SPEC	0.1969297918462419	0.003638337544040384	0.010025631094269991	0.03873815670005807	1.0
PTBXL	1458	8150	4	100	SG0SPEC	0.20849892411162674	0.004559329644345588	0.013010489783538639	0.03737661176255358	1.0
PTBXL	1458	8150	5	100	SG0SPEC	0.2620204104883997	0.004140860505463635	0.014148258970029278	0.04127960258991255	1.0
PTBXL	1458	8150	6	100	SG0SPEC	0.4094385714605032	0.0040298128977389065	0.014367651496611053	0.04736643148949608	1.0
PTBXL	1458	8150	7	100	SG0SPEC	0.28234422771696643	0.004447605432370051	0.012562629274878504	0.03658611704353565	1.0
PTBXL	1458	8150	8	100	SG0SPEC	0.19022444454347087	0.004361449365237044	0.013398986918036043	0.030993646145951875	1.0
PTBXL	1458	8150	9	100	SG0SPEC	0.19472474841768966	0.004176020129509282	0.014828238704514217	0.0431730159542358	1.0
PTBXL	1458	8150	1	150	FD	0.4554820939374255	0.0042870783625989645	0.014901254592772866	0.09627520184272907	1.0
PTBXL	1458	8150	2	150	FD	0.3361362730998011	0.00420671669790798	0.014070136698165734	0.09497927124837795	1.0
PTBXL	1458	8150	3	150	FD	0.4317720669196212	0.003939531551899086	0.010358972464196075	0.06322907665013996	1.0
PTBXL	1458	8150	4	150	FD	0.29682655128693475	0.004802232732239863	0.01340444663946207	0.08647133645078224	1.0
PTBXL	1458	8150	5	150	FD	0.30617471580045347	0.004403887175305053	0.014521617712009773	0.10796230674742596	1.0
PTBXL	1458	8150	6	150	FD	0.4551418332375319	0.004329954274220332	0.014760251265785227	0.09635297840592974	1.0
PTBXL	1458	8150	7	150	FD	0.6659550842476446	0.004822957289460366	0.012985449458898887	0.0882038270413049	1.0
PTBXL	1458	8150	8	150	FD	0.31704606132765156	0.004639920511043758	0.013843004343525613	0.09578443014755111	1.0
PTBXL	1458	8150	9	150	FD	0.2766170874378502	0.004387681550790096	0.015201794599266094	0.10074121720812051	1.0
PTBXL	1458	8150	1	150	SG	0.1624906127060509	0.0032719139535193563	0.014246004058779136	0.03668188717685762	1.0
PTBXL	1458	8150	2	150	SG	0.16664809339731915	0.0032024459587923415	0.013485418637771057	0.035966837891960174	1.0
PTBXL	1458	8150	3	150	SG	0.22217703583270296	0.00293452107858905	0.009730061064372264	0.035560711738734284	1.0
PTBXL	1458	8150	4	150	SG	0.10904691550098865	0.0036520085016930135	0.012677623039471082	0.03314574385992808	1.0
PTBXL	1458	8150	5	150	SG	0.12234800431886671	0.003341424182138771	0.013921807035463574	0.03309428975140325	1.0
PTBXL	1458	8150	6	150	SG	0.3553343328695732	0.0032961244278101784	0.014188681946614322	0.03918643875870299	1.0
PTBXL	1458	8150	7	150	SG	0.1266887847548047	0.0036140021066761465	0.012262258186446178	0.03402565713528287	1.0
PTBXL	1458	8150	8	150	SG	0.15696906911861802	0.0035396068134091268	0.01310849024716305	0.02616687105999605	1.0
PTBXL	1458	8150	9	150	SG	0.16732535419498482	0.003405141863187682	0.014610111093032122	0.034800776983515566	1.0
PTBXL	1458	8150	1	150	SPEC	0.5605779282020783	0.005361500388232464	0.015506600667312041	0.18658081410052504	1.0
PTBXL	1458	8150	2	150	SPEC	0.5153788142868182	0.005183467295534711	0.014638446994252232	0.1992363341867304	1.0
PTBXL	1458	8150	3	150	SPEC	0.5195581127490395	0.004772454938357474	0.010952131124187449	0.11621019700439782	1.0
PTBXL	1458	8150	4	150	SPEC	0.5666979646011425	0.0058841318828030936	0.01400081696905543	0.2030517486085582	1.0
PTBXL	1458	8150	5	150	SPEC	0.5052364850587883	0.0054818401314457145	0.015132508961728493	0.2112808466493493	1.0
PTBXL	1458	8150	6	150	SPEC	0.46745772150261333	0.0052939588467685135	0.015280196583094915	0.20491213724614124	1.0
PTBXL	1458	8150	7	150	SPEC	0.713906949870764	0.0057510224755812495	0.013653482535551693	0.20872740036886875	1.0
PTBXL	1458	8150	8	150	SPEC	0.536874997804516	0.005746030760060663	0.014473229378660028	0.20046708083155326	1.0
PTBXL	1458	8150	9	150	SPEC	0.49133723606721635	0.005264705667210266	0.015744887708401205	0.20632477409646985	1.0
PTBXL	1458	8150	1	150	SG0SPEC	0.25887081575129495	0.004158807213084108	0.014464192511272235	0.0627664581367288	1.0
PTBXL	1458	8150	2	150	SG0SPEC	0.32421141395582653	0.004031949648556903	0.013743651217035618	0.05667216946795974	1.0
PTBXL	1458	8150	3	150	SG0SPEC	0.24648379867255596	0.0037162921658441686	0.010054766068694395	0.04494200606877526	1.0
PTBXL	1458	8150	4	150	SG0SPEC	0.3042089830858021	0.0046499499722880205	0.013032152181378792	0.04793997888624039	1.0
PTBXL	1458	8150	5	150	SG0SPEC	0.34112509307475847	0.0042510359382727705	0.014165920075785038	0.06262726198079407	1.0
PTBXL	1458	8150	6	150	SG0SPEC	0.7007566933173093	0.004122645165273713	0.014384032724267824	0.06184362053677508	1.0
PTBXL	1458	8150	7	150	SG0SPEC	0.3481060507307	0.004510400206249237	0.012579848858181438	0.045201661879875454	1.0
PTBXL	1458	8150	8	150	SG0SPEC	0.20281861203756493	0.004458401712377617	0.013416362126754221	0.04897148720883817	1.0
PTBXL	1458	8150	9	150	SG0SPEC	0.2765530749760917	0.00426431040868132	0.014844643967421672	0.05541931217213879	1.0
PTBXL	765	3194	1	40	FD	0.15943249058766118	0.0036379566305243635	0.014436893667410137	0.08866331112627676	1.0
PTBXL	765	3194	2	40	FD	0.199219422483632	0.0035044715040025436	0.013918856729985518	0.09480814937258289	1.0
PTBXL	765	3194	3	40	FD	0.23243178250953325	0.003537718877035241	0.014569268796731061	0.08875281834263073	1.0
PTBXL	765	3194	4	40	FD	0.21775776267067415	0.003524249167801552	0.013597713439672135	0.08963461532043619	1.0
PTBXL	765	3194	5	40	FD	0.1817877442519738	0.0031236850931555538	0.012333636473173273	0.08812066920621772	1.0
PTBXL	765	3194	6	40	FD	0.14558266444919993	0.003606550485525792	0.014555649774774302	0.09309342054727603	1.0
PTBXL	765	3194	1	40	SG	0.20899103209903136	0.0030732054847149993	0.014332737623089932	0.08389321397586391	1.0
PTBXL	765	3194	2	40	SG	0.15084718291266508	0.002953473759722175	0.013815214339239927	0.09133267245968481	1.0
PTBXL	765	3194	3	40	SG	0.16783939866279318	0.0030061070831308673	0.014483549418396507	0.08407142698474511	1.0
PTBXL	765	3194	4	40	SG	0.20263730048557702	0.002998000314196182	0.013507547023000336	0.08585749942226549	1.0
PTBXL	765	3194	5	40	SG	0.15906334015162507	0.0026616678861745716	0.012257752750944378	0.08489400220882483	1.0
PTBXL	765	3194	6	40	SG	0.1439049581872057	0.0030378713054070795	0.014457827532204636	0.08842061620010976	1.0
PTBXL	765	3194	1	40	SPEC	0.16186592283754864	0.003762366507616757	0.014635259047009451	0.09339948393307311	1.0
PTBXL	765	3194	2	40	SPEC	0.18413486384279604	0.003627353677888011	0.014107604597435435	0.09937869057404329	1.0
PTBXL	765	3194	3	40	SPEC	0.1930401532233175	0.0036544350542032627	0.014764281108315706	0.09342886122993042	1.0
PTBXL	765	3194	4	40	SPEC	0.3290985028448046	0.0036409462233127203	0.013768883474193555	0.09408704656229878	1.0
PTBXL	765	3194	5	40	SPEC	0.18428542136814202	0.003225997803204979	0.012476795634609376	0.0924027663631527	1.0
PTBXL	765	3194	6	40	SPEC	0.16703152247065406	0.0037327120750887404	0.014754292750445392	0.09794812062631203	1.0
PTBXL	765	3194	1	40	SG0SPEC	0.15905112201346883	0.003645699007738846	0.014323682930253247	0.08838363416961903	1.0
PTBXL	765	3194	2	40	SG0SPEC	0.4000368473831482	0.003512678869960294	0.013800154359081196	0.09508355270493844	1.0
PTBXL	765	3194	3	40	SG0SPEC	0.1838910831716679	0.003547342058155603	0.014462714497993474	0.08858342479748685	1.0
PTBXL	765	3194	4	40	SG0SPEC	0.1795872501893643	0.003539721929697683	0.013526083098638491	0.0898573974722396	1.0
PTBXL	765	3194	5	40	SG0SPEC	0.18313051186219306	0.003135683134691493	0.012279960303425371	0.08824046349369534	1.0
PTBXL	765	3194	6	40	SG0SPEC	0.41554759624229104	0.003614696944537481	0.014440382645104296	0.0933155305020207	1.0
PTBXL	765	3194	1	100	FD	0.2504880976485142	0.004615493026222783	0.015933169786543768	0.06636842883730212	1.0
PTBXL	765	3194	2	100	FD	0.24540400793031694	0.004345418236769138	0.01567736821164492	0.07400940282815673	1.0
PTBXL	765	3194	3	100	FD	0.24250388532433392	0.004297458252316122	0.016222125298613083	0.06228985680217432	1.0
PTBXL	765	3194	4	100	FD	0.25434446900297697	0.004348362722793185	0.015106237612621512	0.07675267026281075	1.0
PTBXL	765	3194	5	100	FD	0.26406767368855105	0.003789179384429821	0.013455519915535013	0.08878649814838403	1.0
PTBXL	765	3194	6	100	FD	0.2680514744722043	0.004467001655436357	0.016156104331612978	0.0755031084812391	1.0
PTBXL	765	3194	1	100	SG	0.23192325196202004	0.0032808410270268175	0.0152867501353335	0.0999592553168972	1.0
PTBXL	765	3194	2	100	SG	0.1904106662415875	0.0031534495144008687	0.015018663410971474	0.10459404432196401	1.0
PTBXL	765	3194	3	100	SG	0.21805644782170797	0.0031748981755551258	0.015498311207879019	0.1004985593103563	1.0
PTBXL	765	3194	4	100	SG	0.2535100222367132	0.0031473537061150513	0.014376251020330357	0.09996087942000857	1.0
PTBXL	765	3194	5	100	SG	0.29262021159987206	0.002799201733395317	0.01299002448253339	0.10371685185259999	1.0
PTBXL	765	3194	6	100	SG	0.18053198683293564	0.0032184053690507536	0.015528221728862486	0.10200967088132258	1.0
PTBXL	765	3194	1	100	SPEC	0.3231339827129088	0.00509483843634218	0.01646647644467922	0.07749104861944714	1.0
PTBXL	765	3194	2	100	SPEC	0.32199363755505894	0.004752523394974104	0.01620998347278484	0.07992428852512491	1.0
PTBXL	765	3194	3	100	SPEC	0.3399554453165524	0.004744094975979159	0.01672739454391301	0.06775617784518399	1.0
PTBXL	765	3194	4	100	SPEC	0.4486926952056867	0.004836785781565548	0.015669881812462583	0.09115830898174929	1.0
PTBXL	765	3194	5	100	SPEC	0.34078782849870537	0.0041667001958523705	0.013851966189720406	0.09793342039308818	1.0
PTBXL	765	3194	6	100	SPEC	0.43809339450336166	0.004944762575402861	0.01666468500542804	0.0907207226887971	1.0
PTBXL	765	3194	1	100	SG0SPEC	0.23768201265961691	0.004179526205051717	0.015240629504287787	0.09108604259564959	1.0
PTBXL	765	3194	2	100	SG0SPEC	0.23639057501933466	0.004010955970344329	0.014820414328597563	0.09379166367589226	1.0
PTBXL	765	3194	3	100	SG0SPEC	0.24999201680158173	0.003996772824354214	0.015349010015416806	0.09615222596132948	1.0
PTBXL	765	3194	4	100	SG0SPEC	0.25686322013761814	0.0039943103881004615	0.014316264365008923	0.09646325303986139	1.0
PTBXL	765	3194	5	100	SG0SPEC	0.20605301549300756	0.0035110760312538143	0.012955616998440016	0.10182631474444662	1.0
PTBXL	765	3194	6	100	SG0SPEC	0.2062497928500728	0.004103788390311305	0.015395739984231117	0.0922471735192822	1.0
PTBXL	765	3194	1	150	FD	0.31554526706063174	0.004726571230099354	0.016152574299517018	0.08097501752890816	1.0
PTBXL	765	3194	2	150	FD	0.2747526562568867	0.004392357255949282	0.015841855432675866	0.08497855925751711	1.0
PTBXL	765	3194	3	150	FD	0.2851839684005283	0.004459861343991903	0.016603319838405194	0.06485622178229855	1.0
PTBXL	765	3194	4	150	FD	0.30439151915981705	0.00451361107322516	0.015505392085939913	0.0864559233125842	1.0
PTBXL	765	3194	5	150	FD	0.29399051369593476	0.004013486187326276	0.013605107513330696	0.11551290749347119	1.0
PTBXL	765	3194	6	150	FD	0.26194692123735125	0.004719045488013156	0.016411967865887816	0.07549460951982906	1.0
PTBXL	765	3194	1	150	SG	0.19436516358977732	0.0032814081522795323	0.015282027104825536	0.09912151409237215	1.0
PTBXL	765	3194	2	150	SG	0.18707292199883946	0.0031541519033496017	0.015019475929757152	0.10449165077811065	1.0
PTBXL	765	3194	3	150	SG	0.21702039770493933	0.003179023604957172	0.015482050141536365	0.10038618255212503	1.0
PTBXL	765	3194	4	150	SG	0.2922134657479271	0.003146770993285312	0.014363619023346902	0.09965846752560721	1.0
PTBXL	765	3194	5	150	SG	0.20264409108976233	0.0027996139635534023	0.012980537465886587	0.10313561802546477	1.0
PTBXL	765	3194	6	150	SG	0.21398471828805699	0.0032227700816533614	0.015523749070574732	0.10099140254489505	1.0
PTBXL	765	3194	1	150	SPEC	0.47711607957541463	0.0059538469198253145	0.01706722503675622	0.19068543019681639	1.0
PTBXL	765	3194	2	150	SPEC	0.48396622541011	0.0053456691434362455	0.016562047068593048	0.19108697758688878	1.0
PTBXL	765	3194	3	150	SPEC	0.9130451899837729	0.005678204894286324	0.017480382752318536	0.24647049068367743	1.0
PTBXL	765	3194	4	150	SPEC	0.6674460837201843	0.005783345882490661	0.016426461004941054	0.17768022268896774	1.0
PTBXL	765	3194	5	150	SPEC	0.6612863169602581	0.005192842663771826	0.014385122346711719	0.2564455384857861	1.0
PTBXL	765	3194	6	150	SPEC	0.46948638162126033	0.006114883614494752	0.017217012365782946	0.22797249033673275	1.0
PTBXL	765	3194	1	150	SG0SPEC	0.44716258657759855	0.0042283504693211285	0.015267085265355274	0.09262149957186624	1.0
PTBXL	765	3194	2	150	SG0SPEC	0.2798652379330477	0.004044694082754581	0.01480619117522483	0.09351853797742522	1.0
PTBXL	765	3194	3	150	SG0SPEC	0.3332263547953908	0.004068552332350633	0.015312728188297771	0.10413450107161677	1.0
PTBXL	765	3194	4	150	SG0SPEC	0.29310483712751484	0.004035784110522536	0.01430756738569638	0.10044748844988761	1.0
PTBXL	765	3194	5	150	SG0SPEC	0.3329435669441479	0.0035439361598255956	0.012981912712458448	0.10354279691173685	1.0
PTBXL	765	3194	6	150	SG0SPEC	0.3512700390827321	0.004188805841999097	0.015401793714010133	0.10585327460279305	1.0
PTBXL	11616	10369	1	40	FD	0.11356765080238299	0.003090079645460676	0.022840530728361726	0.016723564249324318	1.0
PTBXL	11616	10369	2	40	FD	0.2019716078212782	0.002845231437222134	0.021878664541658693	0.011711484861534689	1.0
PTBXL	11616	10369	3	40	FD	0.16670023273818307	0.0032982590130647667	0.02576466327198375	0.013112060831699269	1.0
PTBXL	11616	10369	4	40	FD	0.13490679536398945	0.003301261191579897	0.025956951769313622	0.013461867291436782	1.0
PTBXL	11616	10369	5	40	FD	0.14549662785445291	0.0026373307921593032	0.019472596398337386	0.01669995141502891	1.0
PTBXL	11616	10369	6	40	FD	0.1659777094031431	0.0031718270457779833	0.023940167421409666	0.01248522460004662	1.0
PTBXL	11616	10369	7	40	FD	0.20269310936207421	0.003372403725231478	0.026151055430154526	0.012081650490724802	1.0
PTBXL	11616	10369	8	40	FD	0.13799907423840146	0.0033586012956433008	0.025961556541505386	0.015096596972026997	1.0
PTBXL	11616	10369	9	40	FD	0.1790058784793332	0.002730230837677876	0.020818365429189186	0.013915454769674608	1.0
PTBXL	11616	10369	10	40	FD	0.22343791889183706	0.0031506847107232146	0.024292555442878953	0.01397174960261726	1.0
PTBXL	11616	10369	11	40	FD	0.10256781873059029	0.0029475667033878167	0.022991238821396427	0.011167891363871342	1.0
PTBXL	11616	10369	1	40	SG	0.14723913444711542	0.002769064187412041	0.02279377818944472	0.01812003422900584	1.0
PTBXL	11616	10369	2	40	SG	0.14768760139122497	0.0025524528445841545	0.02183953480241248	0.012332421297892278	1.0
PTBXL	11616	10369	3	40	SG	0.14580468641560698	0.0029556190418476096	0.025718512010507344	0.013755641100473698	1.0
PTBXL	11616	10369	4	40	SG	0.10100512103354733	0.0029685780629222606	0.025915813408299484	0.014825656738730165	1.0
PTBXL	11616	10369	5	40	SG	0.164120948612142	0.0023512082064336007	0.019430012655254715	0.01883050153447854	1.0
PTBXL	11616	10369	6	40	SG	0.13818317605445538	0.002829231313693204	0.02389448545827475	0.01492116572271292	1.0
PTBXL	11616	10369	7	40	SG	0.13712199219211557	0.0030185424053127637	0.026106567311794095	0.012821496410051529	1.0
PTBXL	11616	10369	8	40	SG	0.1455716171379289	0.0030010103181442264	0.025911844511272212	0.016289280116029255	1.0
PTBXL	11616	10369	9	40	SG	0.11045057046466905	0.0024546457943870684	0.020778403718431433	0.016929615740897807	1.0
PTBXL	11616	10369	10	40	SG	0.10879345033848423	0.002838093770340276	0.0242450961018585	0.016568934933703157	1.0
PTBXL	11616	10369	11	40	SG	0.09288721394864072	0.0026436708021167817	0.02294851011108496	0.01147876026808343	1.0
PTBXL	11616	10369	1	40	SPEC	0.12131822506025242	0.0031602053180254555	0.022955833378545704	0.01702998079973809	1.0
PTBXL	11616	10369	2	40	SPEC	0.229694007192206	0.0029110735558653235	0.02198836430781772	0.012508733085291851	1.0
PTBXL	11616	10369	3	40	SPEC	0.2021687258551556	0.003373796318688127	0.02589622765487124	0.013951585447994371	1.0
PTBXL	11616	10369	4	40	SPEC	0.13229208592681513	0.0033750550290305658	0.02608498388202625	0.013588245006807683	1.0
PTBXL	11616	10369	5	40	SPEC	0.15530996369607908	0.002699294573075476	0.01958055274625526	0.01708977661076014	1.0
PTBXL	11616	10369	6	40	SPEC	0.1747664451287819	0.0032465182730857787	0.024063227065141014	0.012697769919396217	1.0
PTBXL	11616	10369	7	40	SPEC	0.22703647220276166	0.003454808689177677	0.026285441103852586	0.012871899111844463	1.0
PTBXL	11616	10369	8	40	SPEC	0.1314043352803668	0.0034368553763758766	0.026092575131106542	0.015308190532645947	1.0
PTBXL	11616	10369	9	40	SPEC	0.1539334912938461	0.0027915645835204553	0.020921406776103657	0.014181424639477946	1.0
PTBXL	11616	10369	10	40	SPEC	0.10465897616627072	0.0032191648557540796	0.024410628369177186	0.01382409828983157	1.0
PTBXL	11616	10369	11	40	SPEC	0.1371951409246249	0.0030140165226178466	0.023110117046159385	0.012080846774542119	1.0
PTBXL	11616	10369	1	40	SG0SPEC	0.14004335174967206	0.0031103593891843775	0.02279534873986677	0.017190960892697192	1.0
PTBXL	11616	10369	2	40	SG0SPEC	0.175443842384	0.0028624113120575253	0.021819845467075664	0.011774113538504154	1.0
PTBXL	11616	10369	3	40	SG0SPEC	0.2328527023301148	0.003316683408038368	0.02569082877043132	0.013127120496963124	1.0
PTBXL	11616	10369	4	40	SG0SPEC	0.13617378453662946	0.003322468415160267	0.025895913332971428	0.013836534916452531	1.0
PTBXL	11616	10369	5	40	SG0SPEC	0.14503898426819445	0.0026525731328265845	0.01942231095605082	0.017392239286038978	1.0
PTBXL	11616	10369	6	40	SG0SPEC	0.12371547600620669	0.0031934058358691385	0.023880545384548556	0.013440138073635527	1.0
PTBXL	11616	10369	7	40	SG0SPEC	0.19737731469560096	0.0033930719010063734	0.026077410735893765	0.012226347129182713	1.0
PTBXL	11616	10369	8	40	SG0SPEC	0.12567888785205353	0.0033791870452349188	0.02589684266816876	0.01545821607752139	1.0
PTBXL	11616	10369	9	40	SG0SPEC	0.16425571821636936	0.00274900146531771	0.020768692875318247	0.014997006307618889	1.0
PTBXL	11616	10369	10	40	SG0SPEC	0.18860470642954924	0.0031736943668599334	0.024234881416484794	0.014895186439047433	1.0
PTBXL	11616	10369	11	40	SG0SPEC	0.09078855068298847	0.002963165564248734	0.022925451925473277	0.011139460537667399	1.0
PTBXL	11616	10369	1	100	FD	0.27681963740358106	0.004203270231760916	0.024858150752161627	0.08268458748127794	1.0
PTBXL	11616	10369	2	100	FD	0.29956875486658896	0.0034314524798211136	0.02353730048177943	0.05396655296430535	1.0
PTBXL	11616	10369	3	100	FD	0.2160496245719063	0.003986552141189708	0.02776615851727334	0.0404298275772836	1.0
PTBXL	11616	10369	4	100	FD	0.2857579563826226	0.0039004315536733713	0.027798921085798577	0.05067765550972583	1.0
PTBXL	11616	10369	5	100	FD	0.2969157872176707	0.0035290328984825484	0.021044932159999565	0.0860734263206676	1.0
PTBXL	11616	10369	6	100	FD	0.26413795961337283	0.004017065868273112	0.026017277338346644	0.0683650593516595	1.0
PTBXL	11616	10369	7	100	FD	0.37026655921334684	0.003911588104008844	0.02804189946103718	0.04162912561458975	1.0
PTBXL	11616	10369	8	100	FD	0.277014252146476	0.003956193909412603	0.02782419857684868	0.044357123991693864	1.0
PTBXL	11616	10369	9	100	FD	0.4667748791963171	0.0035500947567197864	0.022533313309047554	0.07154409611442152	1.0
PTBXL	11616	10369	10	100	FD	0.32042100053340755	0.0041018299739841915	0.026421028773721086	0.06155320947022691	1.0
PTBXL	11616	10369	11	100	FD	0.2229570801753175	0.0035727805072180456	0.024769033606432365	0.036883203110326626	1.0
PTBXL	11616	10369	1	100	SG	0.18143456480542397	0.0028691236941363837	0.02405697197354708	0.057558397153473405	1.0
PTBXL	11616	10369	2	100	SG	0.13764956021992675	0.0026222486433085286	0.02294435698732986	0.035152211472458283	1.0
PTBXL	11616	10369	3	100	SG	0.38632479576934825	0.003051601776480324	0.02713008024194851	0.03439042501525307	1.0
PTBXL	11616	10369	4	100	SG	0.14077971853354254	0.0030300968797755084	0.02711400737870631	0.027538545913706927	1.0
PTBXL	11616	10369	5	100	SG	0.13764366376887038	0.00241569132891831	0.020443173170161488	0.059813318215817986	1.0
PTBXL	11616	10369	6	100	SG	0.14587608391938947	0.0029203293862762256	0.02520156581194296	0.052743082446043164	1.0
PTBXL	11616	10369	7	100	SG	0.14306609310861376	0.0031100672646978077	0.02740009158456347	0.03324174623826075	1.0
PTBXL	11616	10369	8	100	SG	0.24349805476896058	0.0030518724949527565	0.027122365992524346	0.029914810045680276	1.0
PTBXL	11616	10369	9	100	SG	0.22849181081754236	0.0025251350383955385	0.021867558091706187	0.057573768687504794	1.0
PTBXL	11616	10369	10	100	SG	0.21477818046256833	0.0029168691584227904	0.02562602174257918	0.05163121621012693	1.0
PTBXL	11616	10369	11	100	SG	0.1298560954958632	0.0027449650004428617	0.02415802878785263	0.034792602132896734	1.0
PTBXL	11616	10369	1	100	SPEC	0.3849505006980858	0.004893063863639053	0.025325863806668347	0.09490218936651489	1.0
PTBXL	11616	10369	2	100	SPEC	0.37173086969484515	0.0038387056278775915	0.023938106759650506	0.06451280969883316	1.0
PTBXL	11616	10369	3	100	SPEC	0.35728674721289205	0.004390663702160735	0.028220770743437477	0.046292290878387876	1.0
PTBXL	11616	10369	4	100	SPEC	0.31532014709944944	0.0044041323091037875	0.028271540172352512	0.062247473501882714	1.0
PTBXL	11616	10369	5	100	SPEC	0.37598378584690156	0.0041471152553458	0.021436495049578737	0.09550184369687979	1.0
PTBXL	11616	10369	6	100	SPEC	0.38878769848475747	0.004592166229197929	0.026502952362153564	0.08076980390296175	1.0
PTBXL	11616	10369	7	100	SPEC	0.4554477198272912	0.004333307190441536	0.028462879421137635	0.05146934445047857	1.0
PTBXL	11616	10369	8	100	SPEC	0.43256156321258377	0.004363809174922018	0.02829253997862076	0.04806558491194708	1.0
PTBXL	11616	10369	9	100	SPEC	0.38393308403974297	0.0041441968420249595	0.02296221180400233	0.08413501742671456	1.0
PTBXL	11616	10369	10	100	SPEC	0.35821321278540164	0.004704071713323384	0.02690214043734455	0.06856788018812764	1.0
PTBXL	11616	10369	11	100	SPEC	0.34268742729702434	0.003932780320690467	0.025192901878505054	0.03930264136241961	1.0
PTBXL	11616	10369	1	100	SG0SPEC	0.26603246665983005	0.0036902425306929634	0.023701575687789033	0.05594876530672867	1.0
PTBXL	11616	10369	2	100	SG0SPEC	0.22733777578254558	0.003288882205812382	0.02268030573063938	0.03759135579184552	1.0
PTBXL	11616	10369	3	100	SG0SPEC	0.23121228204606661	0.003927030420169869	0.026775284420298397	0.040030911064103614	1.0
PTBXL	11616	10369	4	100	SG0SPEC	0.22740868699260564	0.0037936450297983404	0.026809937839212955	0.02635687045086001	1.0
PTBXL	11616	10369	5	100	SG0SPEC	0.2987064234465696	0.003106420711788515	0.02020047779739202	0.06451989935901062	1.0
PTBXL	11616	10369	6	100	SG0SPEC	0.20284020069390535	0.0037535797780076908	0.02484803026204482	0.05638427429937075	1.0
PTBXL	11616	10369	7	100	SG0SPEC	0.28344599921462144	0.003919643620709629	0.02708798410318052	0.039938330237949966	1.0
PTBXL	11616	10369	8	100	SG0SPEC	0.19590069529965734	0.0038628786397838133	0.026822423776037725	0.033209575627387834	1.0
PTBXL	11616	10369	9	100	SG0SPEC	0.2885365975636774	0.0032613109589770097	0.02158727032110055	0.06418383553876421	1.0
PTBXL	11616	10369	10	100	SG0SPEC	0.7843437048941647	0.0037589022842531624	0.025254473587124557	0.056126667387138035	1.0
PTBXL	11616	10369	11	100	SG0SPEC	0.19952397402768451	0.0034966698206889274	0.023848354564919134	0.03809816165353806	1.0
PTBXL	11616	10369	1	150	FD	0.3341870848644569	0.004461402072969331	0.02503870260656956	0.07584319779040763	1.0
PTBXL	11616	10369	2	150	FD	0.3025529581219379	0.003491516578332166	0.023760635906348297	0.046113347205637985	1.0
PTBXL	11616	10369	3	150	FD	0.7754434583671366	0.004111352877853046	0.027973903068117655	0.038672540175195835	1.0
PTBXL	11616	10369	4	150	FD	0.2552013697205395	0.00404954327967789	0.02818664522797973	0.04189501212300139	1.0
PTBXL	11616	10369	5	150	FD	0.24735251724384535	0.003756639732775082	0.02123755021026552	0.07333008150841643	1.0
PTBXL	11616	10369	6	150	FD	0.27280476584914215	0.0041831350677313086	0.026280171666423536	0.06224290116809748	1.0
PTBXL	11616	10369	7	150	FD	0.3531595325847026	0.003989718094728434	0.02832089430945021	0.048592909367617926	1.0
PTBXL	11616	10369	8	150	FD	0.2953770509728849	0.004097831852082928	0.028150798992325636	0.03500221663692913	1.0
PTBXL	11616	10369	9	150	FD	0.2591281994327037	0.003781830339161834	0.02279916303402185	0.07079791129090905	1.0
PTBXL	11616	10369	10	150	FD	0.2583626342093322	0.00435684734604992	0.02663014548471644	0.06377712145358526	1.0
PTBXL	11616	10369	11	150	FD	0.4256438755713585	0.003645870683879335	0.025070264498817163	0.0389694686034809	1.0
PTBXL	11616	10369	1	150	SG	0.1372004474261552	0.00287202390460829	0.024078613463669386	0.0594807300888715	1.0
PTBXL	11616	10369	2	150	SG	0.13325411863372189	0.002623213311395111	0.02294995341851578	0.03596324342684022	1.0
PTBXL	11616	10369	3	150	SG	0.2834860987409347	0.0030512325347343853	0.027143987969591877	0.03480407087179212	1.0
PTBXL	11616	10369	4	150	SG	0.14898893725607282	0.0030370192819729456	0.027120655540888206	0.028303166246101522	1.0
PTBXL	11616	10369	5	150	SG	0.11885377177476532	0.0024181616190052948	0.02046248343195006	0.06238550123421407	1.0
PTBXL	11616	10369	6	150	SG	0.15049536149498072	0.0029248572018922454	0.02522055000362606	0.05412046259395022	1.0
PTBXL	11616	10369	7	150	SG	0.12468788483507377	0.0031114165661781214	0.02739806962071607	0.03319002740576733	1.0
PTBXL	11616	10369	8	150	SG	0.20884911615823673	0.0030534847837418266	0.027119308071486273	0.03085117772733997	1.0
PTBXL	11616	10369	9	150	SG	0.2416761439199518	0.0025305809273338466	0.02188528925925553	0.05950068532650446	1.0
PTBXL	11616	10369	10	150	SG	0.19824601755023374	0.002920849237024908	0.025646548240067478	0.05387782950045663	1.0
PTBXL	11616	10369	11	150	SG	0.13398564974794364	0.002744628716454752	0.024166902041229663	0.035377235134102174	1.0
PTBXL	11616	10369	1	150	SPEC	0.5575154474564219	0.006121258841478999	0.025829432626389558	0.14418521886503752	1.0
PTBXL	11616	10369	2	150	SPEC	0.7092615539818203	0.004467060122648136	0.024408460641603267	0.09067868366230557	1.0
PTBXL	11616	10369	3	150	SPEC	0.8950278587520512	0.005568608723891509	0.02880111632051039	0.07291841880935931	1.0
PTBXL	11616	10369	4	150	SPEC	0.4625534465346944	0.005469709653740786	0.029047292105654852	0.08169782671621029	1.0
PTBXL	11616	10369	5	150	SPEC	0.4628097014982222	0.005186641897257867	0.02196693188538784	0.1320654084982425	1.0
PTBXL	11616	10369	6	150	SPEC	0.6908815281674301	0.00554430221058332	0.02706136638160293	0.12974520321747285	1.0
PTBXL	11616	10369	7	150	SPEC	0.40231234447381264	0.005369726197695316	0.02910467686714448	0.09576334876781756	1.0
PTBXL	11616	10369	8	150	SPEC	0.4997725182157916	0.00547616290602838	0.028907278178561868	0.07205048176335963	1.0
PTBXL	11616	10369	9	150	SPEC	0.6675213054349487	0.005061643992953043	0.02352524170326647	0.14293596739969422	1.0
PTBXL	11616	10369	10	150	SPEC	0.5883889940893688	0.0058312586281070965	0.02736427071002141	0.1580687755492533	1.0
PTBXL	11616	10369	11	150	SPEC	0.9203659914373291	0.004880308971586251	0.02575723250411403	0.09545229958812017	1.0
PTBXL	11616	10369	1	150	SG0SPEC	0.22166548524195778	0.0037729608982654808	0.023686500159212216	0.058126682964574954	1.0
PTBXL	11616	10369	2	150	SG0SPEC	0.3186288015086984	0.0033556880956282773	0.022676669165177327	0.041881821076896635	1.0
PTBXL	11616	10369	3	150	SG0SPEC	0.261311130228432	0.004029321269608084	0.02677756732895209	0.05086033891914989	1.0
PTBXL	11616	10369	4	150	SG0SPEC	0.2744158638879025	0.0038923836058169597	0.026802030519466558	0.03279615104602479	1.0
PTBXL	11616	10369	5	150	SG0SPEC	0.3074204761946389	0.0031778923396158145	0.020181686840763994	0.06755517973239722	1.0
PTBXL	11616	10369	6	150	SG0SPEC	0.34609438755695443	0.003835765320009687	0.024847651404949413	0.06371618354385417	1.0
PTBXL	11616	10369	7	150	SG0SPEC	0.3875176857925061	0.003993697317003921	0.027049354314084926	0.04099227530507953	1.0
PTBXL	11616	10369	8	150	SG0SPEC	0.2832692300877797	0.003961315423213726	0.026797116939787386	0.03656976332504068	1.0
PTBXL	11616	10369	9	150	SG0SPEC	0.2718686963895903	0.003340804328329351	0.021573213370450782	0.06896102346979015	1.0
PTBXL	11616	10369	10	150	SG0SPEC	0.27740563618300507	0.003847991246673328	0.025232753724984028	0.06260200577226545	1.0
PTBXL	11616	10369	11	150	SG0SPEC	0.6440749842536395	0.0035828026001083436	0.02383835631000025	0.04290566234330685	1.0
PTBXL	7946	377	1	40	FD	0.1910847051981887	0.0031442274686977758	0.01895311577589524	0.03371949706507489	1.0
PTBXL	7946	377	2	40	FD	0.2471843953592764	0.003093879835043986	0.018992074097664017	0.03304854950604901	1.0
PTBXL	7946	377	3	40	FD	0.189095901629905	0.003316708747162106	0.021717213473658906	0.0344640241462454	1.0
PTBXL	7946	377	4	40	FD	0.1292190561212889	0.0032390236135169696	0.02092788737091754	0.03502323856458081	1.0
PTBXL	7946	377	5	40	FD	0.15989868250773087	0.0029528625766844724	0.01793151276504131	0.03587287094940327	1.0
PTBXL	7946	377	6	40	FD	0.14631879614581889	0.0034115358938582746	0.021434906133599503	0.034000946408852435	1.0
PTBXL	7946	377	7	40	FD	0.1520422679378752	0.003358086005705112	0.020922189047549535	0.03651369576222012	1.0
PTBXL	7946	377	8	40	FD	0.20516149340959577	0.003273148407449941	0.02104137763799641	0.03353985375905794	1.0
PTBXL	7946	377	9	40	FD	0.18195611665896574	0.0028019019821677845	0.01754387428542178	0.03981411494549904	1.0
PTBXL	7946	377	10	40	FD	0.14864203799314019	0.0031923431009904823	0.020980650864566328	0.041720605623401096	1.0
PTBXL	7946	377	11	40	FD	0.18402486146224825	0.0032074901473395086	0.02057795054146948	0.046699553487342844	1.0
PTBXL	7946	377	12	40	FD	0.17359668418494373	0.003387956034749581	0.020647762926737014	0.03172354713999454	1.0
PTBXL	7946	377	13	40	FD	0.19577814320244277	0.0033355990688300335	0.020159434412493255	0.03561162468722713	1.0
PTBXL	7946	377	1	40	SG	0.13575248644419075	0.0026866773275680223	0.018925775946856238	0.03165245408701223	1.0
PTBXL	7946	377	2	40	SG	0.1373502733174057	0.0026532146110281804	0.018942515984950434	0.030818388786647933	1.0
PTBXL	7946	377	3	40	SG	0.15813544160542778	0.002884462260838161	0.021705717096848938	0.03415028189321252	1.0
PTBXL	7946	377	4	40	SG	0.1142668696305478	0.002817116319870208	0.020919864364546868	0.03475221408949369	1.0
PTBXL	7946	377	5	40	SG	0.15491956419409694	0.0025460353024247314	0.01790812192760354	0.033815990305348244	1.0
PTBXL	7946	377	6	40	SG	0.13931443623545567	0.0029362393854500037	0.02141703017576472	0.032332661466423294	1.0
PTBXL	7946	377	7	40	SG	0.13611399308411498	0.0029148073600288858	0.020902219256386016	0.036696321119218465	1.0
PTBXL	7946	377	8	40	SG	0.12869398937696444	0.0028415954642551453	0.021028753893980408	0.03152648527619851	1.0
PTBXL	7946	377	9	40	SG	0.17576994811552804	0.0024096679084738403	0.0175160154374422	0.0380471907284192	1.0
PTBXL	7946	377	10	40	SG	0.13090451446283277	0.002786894627159677	0.02097429669790419	0.040453492138564535	1.0
PTBXL	7946	377	11	40	SG	0.1427178857814196	0.002786594164461553	0.020569091059040367	0.044528996258374476	1.0
PTBXL	7946	377	12	40	SG	0.16514078622512185	0.0029228616746066424	0.020630492678203122	0.029588241973163596	1.0
PTBXL	7946	377	13	40	SG	0.1642771886673267	0.00284814138180755	0.020128518772858806	0.03443213219480148	1.0
PTBXL	7946	377	1	40	SPEC	0.19019577607833607	0.003263298576453519	0.01903618855562352	0.03604841705168266	1.0
PTBXL	7946	377	2	40	SPEC	0.17936844222175952	0.003207938029918833	0.019081602106549744	0.03528992551189355	1.0
PTBXL	7946	377	3	40	SPEC	0.20624029147644327	0.003421995669055124	0.021817580739514453	0.03625900045554346	1.0
PTBXL	7946	377	4	40	SPEC	0.13042735366832472	0.003337562725035526	0.02101017308117483	0.036823655920595395	1.0
PTBXL	7946	377	5	40	SPEC	0.1840731667670058	0.003052364051707061	0.018003703946739204	0.03850420095836622	1.0
PTBXL	7946	377	6	40	SPEC	0.16151663507500258	0.0035347033821633983	0.02152646165517334	0.03620315973149732	1.0
PTBXL	7946	377	7	40	SPEC	0.17131443845382588	0.0034632654199407333	0.021022131166549305	0.037945053229478116	1.0
PTBXL	7946	377	8	40	SPEC	0.1651080491386579	0.0033848283239173204	0.02112642988521631	0.0359406370404679	1.0
PTBXL	7946	377	9	40	SPEC	0.2307314313893079	0.00290180635847263	0.017627395397192033	0.042176769587289394	1.0
PTBXL	7946	377	10	40	SPEC	0.1574655913601263	0.0032885531111367604	0.021066215613639142	0.043729973862724696	1.0
PTBXL	7946	377	11	40	SPEC	0.17761697646065425	0.003309269485515234	0.02066476089592653	0.04966481440535956	1.0
PTBXL	7946	377	12	40	SPEC	0.17694811449728887	0.0034980657106112264	0.020733681863876214	0.03415766298682768	1.0
PTBXL	7946	377	13	40	SPEC	0.1757413498867508	0.003462586406921229	0.020248318835158242	0.03781124104935033	1.0
PTBXL	7946	377	1	40	SG0SPEC	0.19141271548425978	0.0031224822290753496	0.018988601753307667	0.03377572653464688	1.0
PTBXL	7946	377	2	40	SG0SPEC	0.1575696818128031	0.003072056011139363	0.019015995512930674	0.033032300285597456	1.0
PTBXL	7946	377	3	40	SG0SPEC	0.14913121931149176	0.0033096841913317827	0.021742377217423534	0.03476206408864708	1.0
PTBXL	7946	377	4	40	SG0SPEC	0.19433053796360852	0.0032319193591633893	0.02096712145338556	0.03571861845825837	1.0
PTBXL	7946	377	5	40	SG0SPEC	0.16468246362607417	0.0029430611027498645	0.01796577005682975	0.03593088834685114	1.0
PTBXL	7946	377	6	40	SG0SPEC	0.16078095903611722	0.003391601933284834	0.021474638719289153	0.03439488705093872	1.0
PTBXL	7946	377	7	40	SG0SPEC	0.17515234743603805	0.0033549868587861515	0.02095096051876793	0.03698224582965449	1.0
PTBXL	7946	377	8	40	SG0SPEC	0.1567396558391133	0.0032633278127311913	0.02108245368752038	0.03360304040220412	1.0
PTBXL	7946	377	9	40	SG0SPEC	0.238944711528852	0.0027881772102762315	0.017565966574114956	0.039984353448436386	1.0
PTBXL	7946	377	10	40	SG0SPEC	0.14893148712805546	0.0031874451193321736	0.021020568715698216	0.042074739616328044	1.0
PTBXL	7946	377	11	40	SG0SPEC	0.1695925893061314	0.003202808631417074	0.02061031364652899	0.04663813204792072	1.0
PTBXL	7946	377	12	40	SG0SPEC	0.1715455860172837	0.0033791191524252936	0.02068953101287759	0.031690086772882424	1.0
PTBXL	7946	377	13	40	SG0SPEC	0.1591643461268757	0.003315639126075312	0.020197021799683832	0.035900033179613176	1.0
PTBXL	7946	377	1	100	FD	0.22444290247643434	0.004603306498781573	0.019466132095297087	0.057438597851018805	1.0
PTBXL	7946	377	2	100	FD	0.3310064685328733	0.004759203569211873	0.019573758932304702	0.06424668497605361	1.0
PTBXL	7946	377	3	100	FD	0.3027668599440147	0.005017524386844677	0.022339642145319617	0.047912089846611994	1.0
PTBXL	7946	377	4	100	FD	0.47751594423635235	0.004537921718379011	0.021346242590143675	0.048749535244626746	1.0
PTBXL	7946	377	5	100	FD	0.25681423963718286	0.004379558370686485	0.018490807574255308	0.06930150689365241	1.0
PTBXL	7946	377	6	100	FD	0.2773668910102424	0.004907524957381311	0.022088770990898534	0.046543978699873444	1.0
PTBXL	7946	377	7	100	FD	0.23725131519279846	0.004663842636249156	0.021223741589071116	0.04843589418976599	1.0
PTBXL	7946	377	8	100	FD	0.49228249928851175	0.004853901783666683	0.02158580276327036	0.061126730118137476	1.0
PTBXL	7946	377	9	100	FD	0.28756772738947595	0.004116340532658408	0.017964296088254863	0.06462051472093151	1.0
PTBXL	7946	377	10	100	FD	0.29622536462272037	0.0047340254778678635	0.02138171699283639	0.06901858278926601	1.0
PTBXL	7946	377	11	100	FD	0.5471941580820747	0.004598302285967678	0.020958287917425027	0.08146918780743688	1.0
PTBXL	7946	377	12	100	FD	0.20161858994620258	0.004802420120524808	0.02113763185782454	0.05133493113917282	1.0
PTBXL	7946	377	13	100	FD	0.2662103334293535	0.004898590699860157	0.02070640042757621	0.05337784974731954	1.0
PTBXL	7946	377	1	100	SG	0.23181811543932315	0.0030844482580365588	0.018967721696597384	0.05589268077271153	1.0
PTBXL	7946	377	2	100	SG	0.1767275356232383	0.0031042282585486084	0.019026027140656404	0.061197201997605005	1.0
PTBXL	7946	377	3	100	SG	0.33026607837606325	0.0032824431031935625	0.021827654433306785	0.04852848469934924	1.0
PTBXL	7946	377	4	100	SG	0.1752314964349804	0.0031318523506097813	0.020967327635328603	0.039555663988241244	1.0
PTBXL	7946	377	5	100	SG	0.2612915416894727	0.0028953068087733814	0.01803130659689812	0.05414327006424212	1.0
PTBXL	7946	377	6	100	SG	0.20508896354820155	0.003376057252798391	0.021531276010713193	0.04390638603555407	1.0
PTBXL	7946	377	7	100	SG	0.1794554933241001	0.003236792583770499	0.020910206150052752	0.04851694039217639	1.0
PTBXL	7946	377	8	100	SG	0.24890453011232824	0.003239435021980354	0.02108001672624455	0.04918957566772579	1.0
PTBXL	7946	377	9	100	SG	0.23249258847744783	0.0027491081298196655	0.017586873533428263	0.05979790195840739	1.0
PTBXL	7946	377	10	100	SG	0.22359575800207765	0.0031568650933107385	0.0209414606793435	0.06249006416350055	1.0
PTBXL	7946	377	11	100	SG	0.1993686853661385	0.00312407513894032	0.02054937573033654	0.07125852478730292	1.0
PTBXL	7946	377	12	100	SG	0.16912830427726877	0.003267064698613578	0.020693705531049298	0.04588368399731173	1.0
PTBXL	7946	377	13	100	SG	0.22637698554713814	0.0032597369093848257	0.02016310707947393	0.05368472467701927	1.0
PTBXL	7946	377	1	100	SPEC	0.33895257090377173	0.005265411209719931	0.019771221127061835	0.0711133843188894	1.0
PTBXL	7946	377	2	100	SPEC	0.44824720530678835	0.005505000776794076	0.019946751227528665	0.07840986876127048	1.0
PTBXL	7946	377	3	100	SPEC	0.5017124164022208	0.0058663761753835345	0.022719177202937417	0.06454903453938933	1.0
PTBXL	7946	377	4	100	SPEC	0.3631475376622259	0.0053280610904251945	0.02165508375733698	0.06322044729226099	1.0
PTBXL	7946	377	5	100	SPEC	0.3214297252988008	0.004962329110312555	0.018782476254738383	0.08875651965340736	1.0
PTBXL	7946	377	6	100	SPEC	0.4892625512080111	0.005585725509270649	0.022424606107208082	0.06076321278578911	1.0
PTBXL	7946	377	7	100	SPEC	0.29738013997711965	0.005351591360741771	0.021507526565723654	0.06787812643558735	1.0
PTBXL	7946	377	8	100	SPEC	0.4080745880030182	0.005604001879054869	0.021914920571113362	0.08196937473803359	1.0
PTBXL	7946	377	9	100	SPEC	0.38733373235614554	0.004690216572408004	0.01822893957547014	0.07652189563506874	1.0
PTBXL	7946	377	10	100	SPEC	0.38090972779972854	0.005501182178242027	0.02171629441033276	0.09628947902730634	1.0
PTBXL	7946	377	11	100	SPEC	0.39199963880852684	0.0052623789010730684	0.021238180691171827	0.09583453214022998	1.0
PTBXL	7946	377	12	100	SPEC	0.26233274638413034	0.005444207977707868	0.021446914043950927	0.07122642962590098	1.0
PTBXL	7946	377	13	100	SPEC	0.4291947127868695	0.005601038644748428	0.021037237755484047	0.07579861590287035	1.0
PTBXL	7946	377	1	100	SG0SPEC	0.21983769657258187	0.0039878907365853535	0.019189599555262893	0.05709348486024336	1.0
PTBXL	7946	377	2	100	SG0SPEC	0.1692688898283969	0.0040660971838289844	0.019359832994548676	0.060332438509438535	1.0
PTBXL	7946	377	3	100	SG0SPEC	0.24088176855513577	0.004256367813871109	0.0219898745111138	0.04794483789492036	1.0
PTBXL	7946	377	4	100	SG0SPEC	0.14484362885444782	0.003992002186689852	0.021139171032927014	0.037289578863530855	1.0
PTBXL	7946	377	5	100	SG0SPEC	0.24289098111051122	0.003734678054160076	0.018239553031000826	0.052120629188556054	1.0
PTBXL	7946	377	6	100	SG0SPEC	0.15064118445259414	0.004362551863715609	0.021763833810023545	0.04191426549788548	1.0
PTBXL	7946	377	7	100	SG0SPEC	0.25465884844865	0.0041522206373440056	0.02113331748409999	0.048766717010413844	1.0
PTBXL	7946	377	8	100	SG0SPEC	0.20618956667886215	0.004184786237376026	0.02132273318884879	0.047800421101706216	1.0
PTBXL	7946	377	9	100	SG0SPEC	0.33830246869199015	0.003551845761520373	0.017815163512724153	0.062376469223953505	1.0
PTBXL	7946	377	10	100	SG0SPEC	0.36158727117403033	0.004051330283946228	0.021184624955484548	0.06080121214115867	1.0
PTBXL	7946	377	11	100	SG0SPEC	0.21010635896995913	0.003986841049310845	0.020775589352144574	0.07743960005249709	1.0
PTBXL	7946	377	12	100	SG0SPEC	0.19351301587800454	0.004163847535978079	0.020885913561424024	0.045144727229589746	1.0
PTBXL	7946	377	13	100	SG0SPEC	0.2850215865810385	0.004243717966342695	0.0204125265155422	0.0545089319932304	1.0
PTBXL	7946	377	1	150	FD	0.39681351949890903	0.004985011767811733	0.019625469113711616	0.0576458124979985	1.0
PTBXL	7946	377	2	150	FD	0.3379497341416962	0.0052446564676031995	0.019732530578342466	0.08002756583208365	1.0
PTBXL	7946	377	3	150	FD	0.34267281981011244	0.00528984742290297	0.022551883047235047	0.06359984615839567	1.0
PTBXL	7946	377	4	150	FD	0.25706571866055905	0.004887281259520534	0.021565477157055417	0.06208628827357609	1.0
PTBXL	7946	377	5	150	FD	0.49527637489819853	0.004687454492186977	0.018656506773021633	0.07056143737498241	1.0
PTBXL	7946	377	6	150	FD	0.22660635239590843	0.005335359703302869	0.022260771604675853	0.0572877776449926	1.0
PTBXL	7946	377	7	150	FD	0.30364646351300334	0.004934119990487101	0.02128479086241078	0.07241798321264406	1.0
PTBXL	7946	377	8	150	FD	0.2846722218245288	0.005348557407638055	0.021800451994100897	0.07793656068864234	1.0
PTBXL	7946	377	9	150	FD	0.28635720558846006	0.004430088691216601	0.018010979148897495	0.06785743286160682	1.0
PTBXL	7946	377	10	150	FD	0.32535945398905486	0.005081368581810268	0.021608660058089965	0.09574600584474861	1.0
PTBXL	7946	377	11	150	FD	0.2823031943384719	0.005073811183498548	0.02114961835996742	0.08463437658612243	1.0
PTBXL	7946	377	12	150	FD	0.22966503199195656	0.005116837448399281	0.021328537620239906	0.057976246497087595	1.0
PTBXL	7946	377	13	150	FD	0.40688808236129304	0.005241423019898031	0.020851534099657044	0.06908342746268997	1.0
PTBXL	7946	377	1	150	SG	0.21702326543875458	0.0030810429736037688	0.018960816170053383	0.056710362813633175	1.0
PTBXL	7946	377	2	150	SG	0.17834307845787256	0.003099228120896548	0.01901309985997669	0.06183366380594138	1.0
PTBXL	7946	377	3	150	SG	0.276683555908004	0.0032805669488796085	0.021815455987536127	0.04842918375371818	1.0
PTBXL	7946	377	4	150	SG	0.15585942488943963	0.003129859585345251	0.02095862129479124	0.04027158322729919	1.0
PTBXL	7946	377	5	150	SG	0.20599403884278464	0.002885726998523471	0.018030353292984896	0.0557386054383031	1.0
PTBXL	7946	377	6	150	SG	0.1759494339143779	0.003374477398561723	0.02152938325169965	0.04522441102250003	1.0
PTBXL	7946	377	7	150	SG	0.18434365713046413	0.0032303990580661813	0.02090520531257066	0.04810304338528638	1.0
PTBXL	7946	377	8	150	SG	0.23636916088016827	0.003236603938638087	0.02107459767654834	0.052003665760982316	1.0
PTBXL	7946	377	9	150	SG	0.30114323381726976	0.0027414451828841314	0.017580525464775624	0.0613204441583501	1.0
PTBXL	7946	377	10	150	SG	0.20082710491563488	0.0031572718983042024	0.020943942805912823	0.061821681275766864	1.0
PTBXL	7946	377	11	150	SG	0.21645070759292223	0.003118320792287578	0.020542076650765618	0.07251298447987177	1.0
PTBXL	7946	377	12	150	SG	0.1735770175502897	0.0032625200343835226	0.02069189724801678	0.04702813286292211	1.0
PTBXL	7946	377	13	150	SG	0.22143030281782664	0.003256224372597563	0.020158630585773142	0.05533947152862121	1.0
PTBXL	7946	377	1	150	SPEC	0.6466997354187894	0.006598029294221223	0.02027173339351688	0.1077804153005918	1.0
PTBXL	7946	377	2	150	SPEC	0.7653185733872747	0.007137169424507689	0.020537405821114175	0.1420916996404583	1.0
PTBXL	7946	377	3	150	SPEC	0.6895073607304205	0.007018160363576265	0.023266490002251092	0.11862919225941182	1.0
PTBXL	7946	377	4	150	SPEC	0.5287993753884912	0.006464400177856095	0.022162345761423	0.11311383247150573	1.0
PTBXL	7946	377	5	150	SPEC	0.5913333829398505	0.006316648958355412	0.019479989213265873	0.10783505055395089	1.0
PTBXL	7946	377	6	150	SPEC	0.8925584936803008	0.007120325879982483	0.02294875658206423	0.1178445179778891	1.0
PTBXL	7946	377	7	150	SPEC	0.8296229384251107	0.006518278589935581	0.021811792070240713	0.1523704003474661	1.0
PTBXL	7946	377	8	150	SPEC	0.4825340947344413	0.007360533197979598	0.022584175327247543	0.14845817920147092	1.0
PTBXL	7946	377	9	150	SPEC	0.5039554585310208	0.005839583896023771	0.01860634712716114	0.11879759307300816	1.0
PTBXL	7946	377	10	150	SPEC	1.0068013023971254	0.006837253209654814	0.022274385451896236	0.19588886443692813	1.0
PTBXL	7946	377	11	150	SPEC	0.5291470797824669	0.006748618389732513	0.021726889601152804	0.15193977738837375	1.0
PTBXL	7946	377	12	150	SPEC	0.6850678563021686	0.006740975809507237	0.02205976793791787	0.10434943977545652	1.0
PTBXL	7946	377	13	150	SPEC	0.9194224295514295	0.0067718983078855	0.021472712703543322	0.12392220008717418	1.0
PTBXL	7946	377	1	150	SG0SPEC	0.2551466467930308	0.004019446396237021	0.019189278280222686	0.06417853821889777	1.0
PTBXL	7946	377	2	150	SG0SPEC	0.22400467525166412	0.004092683463812457	0.01934903910478718	0.07258416104605839	1.0
PTBXL	7946	377	3	150	SG0SPEC	0.27842012797078575	0.004284337794926849	0.021976124952937322	0.06103910773056184	1.0
PTBXL	7946	377	4	150	SG0SPEC	0.23020465692484024	0.004013682733361987	0.021125025042256787	0.04858710584068039	1.0
PTBXL	7946	377	5	150	SG0SPEC	0.2657387304266633	0.003757113067278639	0.018278073228335384	0.059348229235548715	1.0
PTBXL	7946	377	6	150	SG0SPEC	0.6712252421465474	0.004400150075208598	0.02176165876283303	0.05448768439630032	1.0
PTBXL	7946	377	7	150	SG0SPEC	0.2311583283237058	0.0041626015682985264	0.021144011479707448	0.05505449649558182	1.0
PTBXL	7946	377	8	150	SG0SPEC	0.31920485895261363	0.004220243984789452	0.02133149611396029	0.06367174115944152	1.0
PTBXL	7946	377	9	150	SG0SPEC	0.269764128920677	0.0035738889199385133	0.017819951474336803	0.06828080347022561	1.0
PTBXL	7946	377	10	150	SG0SPEC	0.28345734080283524	0.004085240409976888	0.021169758709602162	0.073221438500163	1.0
PTBXL	7946	377	11	150	SG0SPEC	0.22410734174816946	0.003991992764657312	0.020754074135948816	0.08554573681499573	1.0
PTBXL	7946	377	12	150	SG0SPEC	0.23709486840079655	0.0041971146452131035	0.02090955475031174	0.05198292296734743	1.0
PTBXL	7946	377	13	150	SG0SPEC	0.3917507159479393	0.004270998234613676	0.020417351742205363	0.06360275540150143	1.0
PTBXL	11834	4988	1	40	FD	0.10501433186868116	0.002774542331534001	0.007693010002797537	0.019254504334921835	1.0
PTBXL	11834	4988	2	40	FD	0.22188190710807454	0.002053266996374245	0.005671634285586774	0.019878073024511878	1.0
PTBXL	11834	4988	3	40	FD	0.15605636241722212	0.0030832749913849715	0.008434477655258848	0.023910386529986862	1.0
PTBXL	11834	4988	4	40	FD	0.20607302062984217	0.0029641180318884307	0.0075615121352007745	0.02108089385578731	1.0
PTBXL	11834	4988	5	40	FD	0.4229232716056092	0.0024097569252966664	0.007189008517692209	0.017202638542951596	1.0
PTBXL	11834	4988	6	40	FD	0.15890239653962546	0.002873925170121246	0.007899117463833061	0.019706508858349604	1.0
PTBXL	11834	4988	7	40	FD	0.14339407317744496	0.0030020289469477562	0.008028321681643281	0.021031031448297023	1.0
PTBXL	11834	4988	1	40	SG	0.11986632129548029	0.0023564669169911204	0.0075450780212699894	0.017174018172702536	1.0
PTBXL	11834	4988	2	40	SG	0.11867459640492524	0.0017478383689046447	0.005562616330530418	0.017426254856801535	1.0
PTBXL	11834	4988	3	40	SG	0.1524056145516654	0.0026119894758196943	0.008263305802760482	0.02066416102888509	1.0
PTBXL	11834	4988	4	40	SG	0.10276588520749708	0.002540633995512242	0.0074009268392033895	0.018815729792932827	1.0
PTBXL	11834	4988	5	40	SG	0.20950967980949153	0.002043079526933142	0.007064494735147817	0.015888470330019354	1.0
PTBXL	11834	4988	6	40	SG	0.11321992255087475	0.002454229526723524	0.007748980052437005	0.017399576857600237	1.0
PTBXL	11834	4988	7	40	SG	0.12478191314276152	0.002558663315925177	0.007864672697289498	0.018740015013213807	1.0
PTBXL	11834	4988	1	40	SPEC	0.12339558160465078	0.002866449130233032	0.007797664913098873	0.020682499555764015	1.0
PTBXL	11834	4988	2	40	SPEC	0.19723680559370196	0.0021209552517920172	0.005748990996894737	0.0214281188374582	1.0
PTBXL	11834	4988	3	40	SPEC	0.15509430105255728	0.0031879056851944836	0.008560106273848246	0.025911937828828734	1.0
PTBXL	11834	4988	4	40	SPEC	0.13100032103091758	0.003057051984288375	0.0076609120480374306	0.02260554512831789	1.0
PTBXL	11834	4988	5	40	SPEC	0.4082769870689341	0.0024932110815788465	0.007285290145562096	0.018384125242320574	1.0
PTBXL	11834	4988	6	40	SPEC	0.13685271172152466	0.0029668082442945933	0.008005782924766381	0.02118829882815892	1.0
PTBXL	11834	4988	7	40	SPEC	0.15054691731871236	0.0031000219157757574	0.008139494973552923	0.022553264808350355	1.0
PTBXL	11834	4988	1	40	SG0SPEC	0.10894643822929836	0.00278672551639723	0.007701681646130796	0.019069498923256562	1.0
PTBXL	11834	4988	2	40	SG0SPEC	0.13987565362668206	0.0020616140759360836	0.005674349527945555	0.019470628920675553	1.0
PTBXL	11834	4988	3	40	SG0SPEC	0.17272931475359635	0.0030919006006898744	0.008411832102276556	0.02335793458710567	1.0
PTBXL	11834	4988	4	40	SG0SPEC	0.10587410522227214	0.0029774995549984597	0.007575867737539063	0.02081081230315922	1.0
PTBXL	11834	4988	5	40	SG0SPEC	0.31265289398214124	0.0024171419925534243	0.007187594758623271	0.01691785064421734	1.0
PTBXL	11834	4988	6	40	SG0SPEC	0.17137098687455227	0.002886283321173532	0.007905434720566885	0.01945340025791892	1.0
PTBXL	11834	4988	7	40	SG0SPEC	0.14898415319326413	0.0030163235215425114	0.008034984034276852	0.0207639097181723	1.0
PTBXL	11834	4988	1	100	FD	0.2849163153210624	0.003376282928210307	0.0077618534957742515	0.04460719962983347	1.0
PTBXL	11834	4988	2	100	FD	0.3915679901211995	0.0024653300221204578	0.005929008611397123	0.03809022981277699	1.0
PTBXL	11834	4988	3	100	FD	0.4402346421933988	0.003788555243732691	0.00927563222927214	0.044124637004829395	1.0
PTBXL	11834	4988	4	100	FD	0.253746811951587	0.003542605607255277	0.007895430229182035	0.05283407512220054	1.0
PTBXL	11834	4988	5	100	FD	0.24278102161133613	0.00298695435808547	0.007451584601743199	0.04268997777124859	1.0
PTBXL	11834	4988	6	100	FD	0.20951002520142833	0.0033570523943687253	0.007977136171295298	0.04250370795760351	1.0
PTBXL	11834	4988	7	100	FD	0.4760098585131939	0.0034696967352290846	0.008195821932245299	0.035805372373323825	1.0
PTBXL	11834	4988	1	100	SG	0.2305122977852086	0.002469145259676034	0.007416876542791123	0.029427201205751773	1.0
PTBXL	11834	4988	2	100	SG	0.22376637073070973	0.001834941974102606	0.005636797616511988	0.03147917749722684	1.0
PTBXL	11834	4988	3	100	SG	0.16758000657181876	0.0027749602177322146	0.008699282584370617	0.0428479543915126	1.0
PTBXL	11834	4988	4	100	SG	0.22155304982237536	0.0026595964326905455	0.00738333524310382	0.027842614061993263	1.0
PTBXL	11834	4988	5	100	SG	0.24259352962688674	0.0021806311701721703	0.007142436088005772	0.03225996607570249	1.0
PTBXL	11834	4988	6	100	SG	0.12108407119956285	0.002554424813868099	0.007660946006159742	0.029322161166733345	1.0
PTBXL	11834	4988	7	100	SG	0.14782393710397768	0.002653357944224923	0.007839163843194146	0.03185535682406132	1.0
PTBXL	11834	4988	1	100	SPEC	0.2608348185389612	0.0037176859501166022	0.008066266529904003	0.06277750481568756	1.0
PTBXL	11834	4988	2	100	SPEC	0.2974164507558235	0.002731864684958597	0.00614395272059109	0.05063231925759682	1.0
PTBXL	11834	4988	3	100	SPEC	0.34921687790751765	0.004222075097432265	0.009668273956489955	0.05288637375303727	1.0
PTBXL	11834	4988	4	100	SPEC	0.35300358119253555	0.003915507841646406	0.008202229954317068	0.08196994376275438	1.0
PTBXL	11834	4988	5	100	SPEC	0.21668482480878637	0.0032543695197816734	0.007682655797343517	0.053066750445004446	1.0
PTBXL	11834	4988	6	100	SPEC	0.35995435978513535	0.003680718502508499	0.008249718446906624	0.05796039107433547	1.0
PTBXL	11834	4988	7	100	SPEC	0.29458247669296206	0.003829809543205783	0.008510715010418302	0.042828064688203715	1.0
PTBXL	11834	4988	1	100	SG0SPEC	0.35991809378722883	0.003149646090924868	0.007678771724966186	0.026740754993699413	1.0
PTBXL	11834	4988	2	100	SG0SPEC	0.2683201740477434	0.0022919595133458317	0.005752927308062639	0.0319041054977477	1.0
PTBXL	11834	4988	3	100	SG0SPEC	0.2586267699705938	0.00354488471164887	0.008828833087939417	0.05024868041786188	1.0
PTBXL	11834	4988	4	100	SG0SPEC	0.2627961313292918	0.003289489410706451	0.0075986882087781945	0.024952962850534215	1.0
PTBXL	11834	4988	5	100	SG0SPEC	0.2394149863082037	0.002803893691485889	0.007324762181790921	0.036473030259705594	1.0
PTBXL	11834	4988	6	100	SG0SPEC	0.2789477629750521	0.0031517229311874245	0.007885256381434405	0.029952867726089304	1.0
PTBXL	11834	4988	7	100	SG0SPEC	0.251656782238269	0.003332892115492983	0.008069941144259234	0.03562992763998523	1.0
PTBXL	11834	4988	1	150	FD	0.38676093787314164	0.0033011637281178275	0.007805019417712044	0.06027230801036161	1.0
PTBXL	11834	4988	2	150	FD	0.27661425213398394	0.0024862373208821083	0.005981469094484969	0.047936754317042855	1.0
PTBXL	11834	4988	3	150	FD	0.4461453045268772	0.003786544126409718	0.009369630492124864	0.05819145162784265	1.0
PTBXL	11834	4988	4	150	FD	0.3078360687605666	0.00348555396720048	0.008073624933866392	0.06200028925733559	1.0
PTBXL	11834	4988	5	150	FD	0.3984600678082772	0.0029564313941900225	0.0075085049918220395	0.0483971819650791	1.0
PTBXL	11834	4988	6	150	FD	0.2561503738945411	0.00328019400775319	0.00796973372454515	0.0481264627680665	1.0
PTBXL	11834	4988	7	150	FD	0.4564931494066689	0.0034131590942208492	0.008227073067876399	0.047591982370285384	1.0
PTBXL	11834	4988	1	150	SG	0.22633859191750919	0.0024757012161821562	0.00742009229398321	0.02955527425877201	1.0
PTBXL	11834	4988	2	150	SG	0.2998590850540034	0.0018418700366509384	0.005646802597441977	0.03199600942316374	1.0
PTBXL	11834	4988	3	150	SG	0.16585190272338232	0.0027867413162143174	0.00870602230051546	0.043053768942788666	1.0
PTBXL	11834	4988	4	150	SG	0.13598702094455917	0.0026718077708633944	0.007382607026912897	0.0285937503330336	1.0
PTBXL	11834	4988	5	150	SG	0.20515104266933074	0.002186821146858617	0.007143683921269976	0.032643083538949604	1.0
PTBXL	11834	4988	6	150	SG	0.10488171290139875	0.002561132598839766	0.007659988559476731	0.029332645608690505	1.0
PTBXL	11834	4988	7	150	SG	0.14640194913318944	0.0026597423741753705	0.007841006036372895	0.031798737648565154	1.0
PTBXL	11834	4988	1	150	SPEC	0.7414163316469294	0.004035778909470882	0.008378551141165364	0.11643543926721142	1.0
PTBXL	11834	4988	2	150	SPEC	0.6910106738069072	0.0030492115868773267	0.006453338888281992	0.10987636833815755	1.0
PTBXL	11834	4988	3	150	SPEC	0.5272858176513034	0.004688262003428947	0.010057055958377005	0.1247778184949754	1.0
PTBXL	11834	4988	4	150	SPEC	0.42432199299313156	0.004511113397241653	0.00887199897394486	0.13141238164787483	1.0
PTBXL	11834	4988	5	150	SPEC	0.558584912107023	0.0037558891776347126	0.008034326749300907	0.10567526161073382	1.0
PTBXL	11834	4988	6	150	SPEC	0.45063107927997753	0.0038476578900761035	0.008478668361127168	0.09165432641089412	1.0
PTBXL	11834	4988	7	150	SPEC	0.3987769112983687	0.004071188165311638	0.00875459305690983	0.09334925275026906	1.0
PTBXL	11834	4988	1	150	SG0SPEC	0.40195372286927983	0.003220850142412971	0.007721816056118161	0.031834994069404966	1.0
PTBXL	11834	4988	2	150	SG0SPEC	0.3376247051827003	0.002368746347603697	0.005791772420649911	0.03660326089318242	1.0
PTBXL	11834	4988	3	150	SG0SPEC	0.28601990016877726	0.0036552333481640253	0.008884240259886916	0.05810405178016787	1.0
PTBXL	11834	4988	4	150	SG0SPEC	0.2542055309883328	0.003385545190026115	0.00763879983387656	0.029184507811568	1.0
PTBXL	11834	4988	5	150	SG0SPEC	0.23882559396652217	0.00287315550531835	0.007372630080663687	0.05149922921731866	1.0
PTBXL	11834	4988	6	150	SG0SPEC	0.2978799380768898	0.0032291942417417324	0.007916411593435204	0.0317979540994904	1.0
PTBXL	11834	4988	7	150	SG0SPEC	0.34465038755361693	0.0034160576002737085	0.008112557356009253	0.038602970410132074	1.0
PTBXL	8680	7343	1	40	FD	0.11436662808430909	0.005661863350321088	0.013092426407301976	0.0060847363414710184	1.0
PTBXL	8680	7343	2	40	FD	0.1182142128672671	0.005802717946138207	0.014069570430043565	0.01008052452725016	1.0
PTBXL	8680	7343	3	40	FD	0.10530908281316995	0.00583305201972673	0.013313750064797241	0.008244659174621704	1.0
PTBXL	8680	7343	4	40	FD	0.09935304719874356	0.005767068210387638	0.013799099136591438	0.00538798913976778	1.0
PTBXL	8680	7343	5	40	FD	0.10446534367539068	0.005062854874923158	0.01221609950087414	0.005583709395644258	1.0
PTBXL	8680	7343	6	40	FD	0.11253857183218684	0.005663620280030078	0.013555647691503601	0.005931125835763604	1.0
PTBXL	8680	7343	7	40	FD	0.10960733004646094	0.005699393771378451	0.013480398193692008	0.006059943626377313	1.0
PTBXL	8680	7343	8	40	FD	0.10537256447111665	0.005177799064362128	0.012206637622845006	0.0066436632891322634	1.0
PTBXL	8680	7343	1	40	SG	0.19693789696065023	0.004902349250615492	0.012546775859795902	0.007167226328978252	1.0
PTBXL	8680	7343	2	40	SG	0.12465443513624923	0.005050361451539158	0.013551547354494112	0.011389040734549731	1.0
PTBXL	8680	7343	3	40	SG	0.09736537957988603	0.005033917059945939	0.01274156353863029	0.008844880101366425	1.0
PTBXL	8680	7343	4	40	SG	0.09077424896947447	0.004999478778492705	0.013230583776048856	0.006262144257910301	1.0
PTBXL	8680	7343	5	40	SG	0.11419315204546453	0.004387464668971324	0.011738368341668652	0.006162356433268564	1.0
PTBXL	8680	7343	6	40	SG	0.134841275638957	0.004912149027299	0.013007012312572893	0.007354446248168335	1.0
PTBXL	8680	7343	7	40	SG	0.07621386933756255	0.004941238242522892	0.012938486994899344	0.007648836458878206	1.0
PTBXL	8680	7343	8	40	SG	0.09255725899779138	0.0044867475452001005	0.011725448032745786	0.008194452804058866	1.0
PTBXL	8680	7343	1	40	SPEC	0.17768774816110489	0.005819202313543167	0.013243259416664665	0.006146440809265993	1.0
PTBXL	8680	7343	2	40	SPEC	0.11834309160046733	0.005966716627408985	0.01421592799677073	0.010106864939500644	1.0
PTBXL	8680	7343	3	40	SPEC	0.11486370648264747	0.006008414540825544	0.013470278963860717	0.008511255121792634	1.0
PTBXL	8680	7343	4	40	SPEC	0.10072057212835421	0.00593732450958239	0.01395435554434013	0.005422889763042468	1.0
PTBXL	8680	7343	5	40	SPEC	0.09421353273940378	0.005211155247001297	0.012351290748358158	0.005705474012751696	1.0
PTBXL	8680	7343	6	40	SPEC	0.1573470884854286	0.005818745364030854	0.01371007241337881	0.005886728066163698	1.0
PTBXL	8680	7343	7	40	SPEC	0.08249137563334324	0.005867547383065993	0.013634529672041876	0.005952105818412652	1.0
PTBXL	8680	7343	8	40	SPEC	0.09352475265023322	0.0053312032510602295	0.012341447969084129	0.006477718392610534	1.0
PTBXL	8680	7343	1	40	SG0SPEC	0.10763740235578757	0.005695050525538451	0.013101284183406706	0.006239560055222918	1.0
PTBXL	8680	7343	2	40	SG0SPEC	0.09983053589061534	0.005835946605506624	0.014083704519769383	0.010298211303656	1.0
PTBXL	8680	7343	3	40	SG0SPEC	0.10166292036855733	0.005856647502362909	0.013322465879924266	0.008221779619772374	1.0
PTBXL	8680	7343	4	40	SG0SPEC	0.121789450250206	0.005794728498609484	0.013802090859817415	0.005572945047779681	1.0
PTBXL	8680	7343	5	40	SG0SPEC	0.14514384316358434	0.005088070983183787	0.012223504876384989	0.005728625267486682	1.0
PTBXL	8680	7343	6	40	SG0SPEC	0.11202433403471948	0.0056997649336490725	0.013562993324511817	0.006173154442579628	1.0
PTBXL	8680	7343	7	40	SG0SPEC	0.12466821180873627	0.005727342038564892	0.013487294361938273	0.006324572125777939	1.0
PTBXL	8680	7343	8	40	SG0SPEC	0.22969660995964392	0.005204046022656218	0.012220741642468088	0.006929241098410861	1.0
PTBXL	8680	7343	1	100	FD	0.2646523537743352	0.006402412378003477	0.013907835591573993	0.01269420949904618	1.0
PTBXL	8680	7343	2	100	FD	0.21536305007284196	0.006514095663268867	0.01480601660400556	0.017209276548510583	1.0
PTBXL	8680	7343	3	100	FD	0.2851862831974571	0.006692984312454655	0.014274092918058992	0.022780533930286725	1.0
PTBXL	8680	7343	4	100	FD	0.2291530724109017	0.0064996751155110095	0.014680275664051298	0.011642242509749809	1.0
PTBXL	8680	7343	5	100	FD	0.20773817776820414	0.005820738974106799	0.013033429404249234	0.016266187430267202	1.0
PTBXL	8680	7343	6	100	FD	0.230219672300753	0.006522204319124618	0.01444063685597452	0.014482051807701157	1.0
PTBXL	8680	7343	7	100	FD	0.17859355109711683	0.0064623944411109895	0.014393237068101644	0.01078816737663567	1.0
PTBXL	8680	7343	8	100	FD	0.2580453666124933	0.005793337719362579	0.012923446357560656	0.013181428920907774	1.0
PTBXL	8680	7343	1	100	SG	0.12663452282893656	0.005004348003832189	0.012929621548455731	0.007156328107529215	1.0
PTBXL	8680	7343	2	100	SG	0.24711464575877443	0.005158146102328635	0.013888749462646163	0.012114179213499903	1.0
PTBXL	8680	7343	3	100	SG	0.19128963046630004	0.005174114490090492	0.013173089394249974	0.014388357655950831	1.0
PTBXL	8680	7343	4	100	SG	0.24986774985366883	0.005072593781508564	0.013677184578764807	0.008194460132020335	1.0
PTBXL	8680	7343	5	100	SG	0.22995257407380926	0.004476889628680954	0.012107237768101992	0.008015222890313905	1.0
PTBXL	8680	7343	6	100	SG	0.22022259937803776	0.005002094508260282	0.013419861364610085	0.007589166191968967	1.0
PTBXL	8680	7343	7	100	SG	0.20199158542583753	0.005008298497486397	0.013314748407024499	0.007114768196134102	1.0
PTBXL	8680	7343	8	100	SG	0.16103834742824621	0.004551033784535556	0.012029486242940068	0.007830608686307744	1.0
PTBXL	8680	7343	1	100	SPEC	0.29530272666590546	0.006931097912845921	0.014271888095957991	0.020304023634674418	1.0
PTBXL	8680	7343	2	100	SPEC	0.735039810161306	0.007074437934737701	0.015157559783877023	0.03002641596463905	1.0
PTBXL	8680	7343	3	100	SPEC	0.30375384722192933	0.007253396789770331	0.014663622848978453	0.036829422500959275	1.0
PTBXL	8680	7343	4	100	SPEC	0.37477569793092763	0.006990493292203857	0.015022873957911444	0.017207348679844216	1.0
PTBXL	8680	7343	5	100	SPEC	0.33434246230332376	0.006306318178095636	0.013388557041082202	0.026155568144797574	1.0
PTBXL	8680	7343	6	100	SPEC	0.38355905483036085	0.0070717761733286	0.014813002918273038	0.029688297671445586	1.0
PTBXL	8680	7343	7	100	SPEC	0.2605709643274825	0.007005610754803234	0.014781948404440626	0.016722828848285548	1.0
PTBXL	8680	7343	8	100	SPEC	0.356429770298688	0.00628171860851612	0.013260523150916206	0.022779929006230912	1.0
PTBXL	8680	7343	1	100	SG0SPEC	0.19602251847723612	0.005991237659837663	0.013628957049467925	0.005111585216225071	1.0
PTBXL	8680	7343	2	100	SG0SPEC	0.19313884366465464	0.006165559135717004	0.01455471842454164	0.012141242705823419	1.0
PTBXL	8680	7343	3	100	SG0SPEC	0.25353700197854884	0.006259787597111122	0.01394155235422052	0.01240248447095149	1.0
PTBXL	8680	7343	4	100	SG0SPEC	0.27810323404727916	0.0060992405739424115	0.014435483922565637	0.008804598278963406	1.0
PTBXL	8680	7343	5	100	SG0SPEC	0.19144932775410167	0.005376991771629224	0.012706870644632832	0.008655909064892062	1.0
PTBXL	8680	7343	6	100	SG0SPEC	0.1698286939873492	0.005990102638466709	0.014119112180666776	0.010525517267968014	1.0
PTBXL	8680	7343	7	100	SG0SPEC	0.21724843280001832	0.005998229106948271	0.014012010694945464	0.006206635517138717	1.0
PTBXL	8680	7343	8	100	SG0SPEC	0.1848043445522825	0.00544248257010894	0.012642980280467316	0.007293657446531369	1.0
PTBXL	8680	7343	1	150	FD	0.28075114502734627	0.006677731922278585	0.014064649053190947	0.020051537425265477	1.0
PTBXL	8680	7343	2	150	FD	0.3727404857163999	0.0068887406540508135	0.015032021465388136	0.03106232621571793	1.0
PTBXL	8680	7343	3	150	FD	0.3250495692390605	0.006914641331559322	0.01445277026739559	0.03714370550632085	1.0
PTBXL	8680	7343	4	150	FD	0.3070780008255379	0.0066765834535177935	0.014768493264618559	0.018819907880873562	1.0
PTBXL	8680	7343	5	150	FD	0.49920956982589015	0.00607309887412929	0.013196343667984639	0.02564231063666855	1.0
PTBXL	8680	7343	6	150	FD	0.4693979921951251	0.006801283518065348	0.014602020976457254	0.027445502095663776	1.0
PTBXL	8680	7343	7	150	FD	0.23211023917667897	0.006775625355439115	0.014546044902166702	0.016343984662525977	1.0
PTBXL	8680	7343	8	150	FD	0.2651857286012695	0.006063473359502597	0.013109424918051041	0.021977022005636955	1.0
PTBXL	8680	7343	1	150	SG	0.14274769638128035	0.004999929230648834	0.012929373432375525	0.007169619475899346	1.0
PTBXL	8680	7343	2	150	SG	0.550362209346291	0.005152408606954481	0.013889726396028871	0.012447601211228706	1.0
PTBXL	8680	7343	3	150	SG	0.20399943881781848	0.0051769796664155425	0.013191867415346675	0.014436260778448713	1.0
PTBXL	8680	7343	4	150	SG	0.22781464794084824	0.0050756412617662785	0.013682011454301262	0.008280373537282294	1.0
PTBXL	8680	7343	5	150	SG	0.2531942654281583	0.004476381279728171	0.012112721496035971	0.008149116014673698	1.0
PTBXL	8680	7343	6	150	SG	0.29688439273388734	0.004998399932215534	0.013423124766038472	0.007596469329131493	1.0
PTBXL	8680	7343	7	150	SG	0.17677732769718732	0.005009322495739189	0.013318874658839587	0.007184615970195077	1.0
PTBXL	8680	7343	8	150	SG	0.25253643688736016	0.004549045640784691	0.012030530175304031	0.007895782106845602	1.0
PTBXL	8680	7343	1	150	SPEC	0.4499410862972077	0.007975091733497227	0.014871651665057007	0.05071679120905506	1.0
PTBXL	8680	7343	2	150	SPEC	0.5060415967428663	0.00846294850716717	0.0158989410028496	0.09187195592757323	1.0
PTBXL	8680	7343	3	150	SPEC	0.4707033732195119	0.008145018197358097	0.015154557147064025	0.08248218974563412	1.0
PTBXL	8680	7343	4	150	SPEC	0.6268922224612626	0.007870319362065581	0.015520475247128863	0.05226332672776443	1.0
PTBXL	8680	7343	5	150	SPEC	0.5331077992701382	0.007269122596461881	0.014024063043674236	0.062128990512661575	1.0
PTBXL	8680	7343	6	150	SPEC	0.5855906086501159	0.008033193163036462	0.015400586313337633	0.06155402695074867	1.0
PTBXL	8680	7343	7	150	SPEC	0.3507467768184324	0.008001713408097128	0.015291587890909354	0.04504859350500822	1.0
PTBXL	8680	7343	8	150	SPEC	0.469857738863529	0.007172856700620319	0.013799004406196327	0.05350230088294103	1.0
PTBXL	8680	7343	1	150	SG0SPEC	0.17731539574026042	0.006016769196598559	0.013637544346291264	0.010007984005780535	1.0
PTBXL	8680	7343	2	150	SG0SPEC	0.247301162058477	0.006203591888047288	0.014562983777950659	0.01685416752074157	1.0
PTBXL	8680	7343	3	150	SG0SPEC	0.2392166132150803	0.0063209873745357055	0.013984447270472133	0.02104118156879376	1.0
PTBXL	8680	7343	4	150	SG0SPEC	0.2521034413009928	0.006130628138226248	0.014467191697425552	0.012527311990208111	1.0
PTBXL	8680	7343	5	150	SG0SPEC	0.24027664202069063	0.00540879618192634	0.012725190478368602	0.014726144937955288	1.0
PTBXL	8680	7343	6	150	SG0SPEC	0.22721560135550223	0.006008489272442291	0.014122208779526656	0.016229174868493953	1.0
PTBXL	8680	7343	7	150	SG0SPEC	0.21020020480132262	0.006030610015372481	0.01401051974673349	0.0085227067267314	1.0
PTBXL	8680	7343	8	150	SG0SPEC	0.22980937146078395	0.005466403604544374	0.0126510667899522	0.013548464946912015	1.0
PTBXL	14004	3798	1	40	FD	0.1526626125180149	0.0026142784773990576	0.015102326290148812	0.045472665947608036	1.0
PTBXL	14004	3798	2	40	FD	0.14451526968449538	0.0028005338781224996	0.01840895928833132	0.022073868818796204	1.0
PTBXL	14004	3798	3	40	FD	0.15022691571844202	0.0025980454913623317	0.018081668227412515	0.018313076305168954	1.0
PTBXL	14004	3798	4	40	FD	0.1228471806040543	0.002996731088909944	0.020113955909315168	0.03574168718686769	1.0
PTBXL	14004	3798	5	40	FD	0.18861817291512895	0.0026089237969227383	0.016120400023049517	0.04396519227488608	1.0
PTBXL	14004	3798	6	40	FD	0.13198511032381016	0.0031737769340529414	0.019033835403882128	0.031595322656554674	1.0
PTBXL	14004	3798	7	40	FD	0.11080391328253414	0.0027044750182420424	0.01927882138298753	0.017276559189241	1.0
PTBXL	14004	3798	8	40	FD	0.1492104201458577	0.0028072040038574914	0.018892770516428074	0.023477605344611834	1.0
PTBXL	14004	3798	9	40	FD	0.14465436933463038	0.0025507182274297443	0.016970498386332914	0.04400303806270752	1.0
PTBXL	14004	3798	10	40	FD	0.13064660227266955	0.003278751796025886	0.01910325968755458	0.04669488231268652	1.0
PTBXL	14004	3798	1	40	SG	0.12972829768388106	0.0023100529833594966	0.01500886343401583	0.04610246918054991	1.0
PTBXL	14004	3798	2	40	SG	0.1508090874943631	0.002511209285136774	0.018332593138119708	0.02308358360963655	1.0
PTBXL	14004	3798	3	40	SG	0.13393145362908065	0.002333858424223268	0.018015871805784848	0.01934136422298403	1.0
PTBXL	14004	3798	4	40	SG	0.1271416889860937	0.0026734107056572993	0.020037858213297833	0.03861146798313231	1.0
PTBXL	14004	3798	5	40	SG	0.12478045492059762	0.0023138830215194478	0.016045687799320425	0.044330369796094386	1.0
PTBXL	14004	3798	6	40	SG	0.10649745404411856	0.00283116390290353	0.018944338261021525	0.033243237229264096	1.0
PTBXL	14004	3798	7	40	SG	0.12957122942678612	0.0024235263156495933	0.019215039934961722	0.01689383256212737	1.0
PTBXL	14004	3798	8	40	SG	0.1619657614015238	0.0024934102417500967	0.01882236544727432	0.02226511408304954	1.0
PTBXL	14004	3798	9	40	SG	0.14605736540013806	0.0022816620115532703	0.01690361177732619	0.04446633302016524	1.0
PTBXL	14004	3798	10	40	SG	0.13345478839469355	0.002894399874881502	0.018984015178078958	0.04785149999769945	1.0
PTBXL	14004	3798	1	40	SPEC	0.17855912862781506	0.0026822052375191255	0.015181322358309728	0.046830380886053596	1.0
PTBXL	14004	3798	2	40	SPEC	0.1369611293117397	0.002867254117242361	0.018495374166456	0.02367766141059653	1.0
PTBXL	14004	3798	3	40	SPEC	0.2458901686595178	0.002657948004429552	0.01816226509562641	0.01967457754493805	1.0
PTBXL	14004	3798	4	40	SPEC	0.12348907050265279	0.003069765618451201	0.02021081089561831	0.03614406930224458	1.0
PTBXL	14004	3798	5	40	SPEC	0.1707997138393261	0.0026763784201887164	0.016203399595234456	0.04534221601239314	1.0
PTBXL	14004	3798	6	40	SPEC	0.1291036987147371	0.0032509353185201676	0.019128889419911442	0.03227221405469858	1.0
PTBXL	14004	3798	7	40	SPEC	0.11358181835065231	0.00276664472665702	0.01937018090874965	0.018809554301319194	1.0
PTBXL	14004	3798	8	40	SPEC	0.15206732386774705	0.002880765889490673	0.018996232585837207	0.0254218344218905	1.0
PTBXL	14004	3798	9	40	SPEC	0.15434504521078926	0.002611546154158536	0.01704579584741791	0.0453846278485251	1.0
PTBXL	14004	3798	10	40	SPEC	0.14324307926868762	0.003364982229759633	0.019209389491867474	0.04783262435666783	1.0
PTBXL	14004	3798	1	40	SG0SPEC	0.15456422809042894	0.0026182408789108776	0.015064759900900403	0.046564566770954344	1.0
PTBXL	14004	3798	2	40	SG0SPEC	0.1623790109182875	0.0028080879509118205	0.01837531688158103	0.02221078365793131	1.0
PTBXL	14004	3798	3	40	SG0SPEC	0.22481187816831014	0.0026048765067887753	0.01804255579941302	0.01839986411862442	1.0
PTBXL	14004	3798	4	40	SG0SPEC	0.11972692600331614	0.0030018159218912466	0.020060082938911115	0.037069398454058315	1.0
PTBXL	14004	3798	5	40	SG0SPEC	0.20993761397989535	0.0026091253689517198	0.016084046533885777	0.04474548334539474	1.0
PTBXL	14004	3798	6	40	SG0SPEC	0.1352753342195618	0.003180842049345172	0.018995139159509532	0.032504791637230385	1.0
PTBXL	14004	3798	7	40	SG0SPEC	0.11608804613046653	0.0027133854692460973	0.019241675986316695	0.016867451423952066	1.0
PTBXL	14004	3798	8	40	SG0SPEC	0.1321184225733611	0.0028111929672158384	0.018849837747661236	0.02341590391569759	1.0
PTBXL	14004	3798	9	40	SG0SPEC	0.14065933031574396	0.002555917690284712	0.016927567951371892	0.04484440729020916	1.0
PTBXL	14004	3798	10	40	SG0SPEC	0.12440023248248717	0.003280255186999165	0.019059878067500542	0.04801051844093305	1.0
PTBXL	14004	3798	1	100	FD	0.3012532576667468	0.0034336753478931797	0.016161739876332227	0.05371969097702855	1.0
PTBXL	14004	3798	2	100	FD	0.3484932247107622	0.003546185416033634	0.019225924004241123	0.06788106013114448	1.0
PTBXL	14004	3798	3	100	FD	0.37306682383024103	0.0033399891658098322	0.01895008449945274	0.0523644400409994	1.0
PTBXL	14004	3798	4	100	FD	0.286606602482133	0.003960533955718551	0.021395263014584498	0.057153806240750046	1.0
PTBXL	14004	3798	5	100	FD	0.24735656032010173	0.003419999187110825	0.017019743338004278	0.07387629841522272	1.0
PTBXL	14004	3798	6	100	FD	0.5067914821909892	0.00395359898029771	0.020018695120951682	0.0471880668872577	1.0
PTBXL	14004	3798	7	100	FD	0.324884148785635	0.00357162164273795	0.020092587634105447	0.07151054441739467	1.0
PTBXL	14004	3798	8	100	FD	0.4041784452907798	0.003673932381646776	0.019744735012627686	0.04780819318468226	1.0
PTBXL	14004	3798	9	100	FD	0.2528013854839761	0.003304814661488506	0.018014432349275963	0.058013197440402245	1.0
PTBXL	14004	3798	10	100	FD	0.2745764152923143	0.004460798040228001	0.02051686257232633	0.058729321920961315	1.0
PTBXL	14004	3798	1	100	SG	0.23450681917067961	0.0024488836234499898	0.015625643725865748	0.04406187324610179	1.0
PTBXL	14004	3798	2	100	SG	0.15626226421011505	0.002611508179313867	0.01882042296688988	0.045191773489115766	1.0
PTBXL	14004	3798	3	100	SG	0.22810102318901376	0.0024316711549993287	0.01854981588529267	0.034465156734686156	1.0
PTBXL	14004	3798	4	100	SG	0.2782324611256086	0.002809394399728959	0.02081377677333828	0.03644643938193893	1.0
PTBXL	14004	3798	5	100	SG	0.18258535488151545	0.0024802350673979665	0.01654256436065069	0.046580339271521456	1.0
PTBXL	14004	3798	6	100	SG	0.16224121159512064	0.002946991883952727	0.019551822911349402	0.03547070906110842	1.0
PTBXL	14004	3798	7	100	SG	0.24349922203676713	0.0025224454609991645	0.019694864326587836	0.04392784834429037	1.0
PTBXL	14004	3798	8	100	SG	0.13858959639414145	0.002625086687299067	0.01932605704146257	0.039567198738874515	1.0
PTBXL	14004	3798	9	100	SG	0.18332274739034937	0.002427482172950241	0.01759801367689654	0.040155939290132676	1.0
PTBXL	14004	3798	10	100	SG	0.19680473345771465	0.0031388203667648117	0.019830513220809854	0.04593073946878235	1.0
PTBXL	14004	3798	1	100	SPEC	0.5800128215404275	0.004002248299516172	0.016497554654823488	0.07611719845538654	1.0
PTBXL	14004	3798	2	100	SPEC	0.64697402616136	0.004077990682663771	0.01950802495120686	0.09601156479666542	1.0
PTBXL	14004	3798	3	100	SPEC	0.41621262003621473	0.003850946352517407	0.01922584704033301	0.07777098045673492	1.0
PTBXL	14004	3798	4	100	SPEC	0.47027657715398374	0.004628362636626228	0.021758748704760612	0.09155617133823796	1.0
PTBXL	14004	3798	5	100	SPEC	0.32347226722335165	0.0039424373859212394	0.017310454897758544	0.10554919702326664	1.0
PTBXL	14004	3798	6	100	SPEC	0.386617018977349	0.004593938068976104	0.02034400108721895	0.06906177549816832	1.0
PTBXL	14004	3798	7	100	SPEC	0.45493777705888727	0.0040750609432581	0.020367047834064317	0.08905707300301033	1.0
PTBXL	14004	3798	8	100	SPEC	0.3732469120836227	0.004190065215614252	0.020050526717197086	0.06532980338264796	1.0
PTBXL	14004	3798	9	100	SPEC	0.4084635691882344	0.0038013099779130783	0.01828368197788974	0.08688053944243715	1.0
PTBXL	14004	3798	10	100	SPEC	0.4147722005119779	0.0051589180749177345	0.02095130619988243	0.07573510937421589	1.0
PTBXL	14004	3798	1	100	SG0SPEC	0.6135440347279416	0.002989455145285933	0.01565192046380656	0.04008052929347952	1.0
PTBXL	14004	3798	2	100	SG0SPEC	0.4344685434933148	0.0031143727003862753	0.018889870515341155	0.05381086869124916	1.0
PTBXL	14004	3798	3	100	SG0SPEC	0.30765320459611806	0.002944377638546797	0.01856426236015761	0.04308217624895537	1.0
PTBXL	14004	3798	4	100	SG0SPEC	0.18225743433539007	0.003399311597957962	0.0207504327599828	0.041248792583586706	1.0
PTBXL	14004	3798	5	100	SG0SPEC	0.20193061352742286	0.002997983861129183	0.016568751033628242	0.0448045792717245	1.0
PTBXL	14004	3798	6	100	SG0SPEC	0.18030753145081266	0.0035330885318098472	0.019574039410611418	0.03926265252080655	1.0
PTBXL	14004	3798	7	100	SG0SPEC	0.2166703317001378	0.0030914291893364486	0.01976239004786086	0.05232253461842912	1.0
PTBXL	14004	3798	8	100	SG0SPEC	0.2810920486791918	0.0032168503242139923	0.01937812352133463	0.04774069661431921	1.0
PTBXL	14004	3798	9	100	SG0SPEC	0.22470710470765884	0.002922324966522761	0.01755471995368023	0.0354596738656566	1.0
PTBXL	14004	3798	10	100	SG0SPEC	0.1892602554703488	0.003879977568657882	0.019875661594412505	0.043300164601429464	1.0
PTBXL	14004	3798	1	150	FD	0.33797829286496095	0.0036843962532564292	0.016394797052777303	0.06500294398278904	1.0
PTBXL	14004	3798	2	150	FD	0.35996193722061914	0.003831265518395011	0.019306923793197994	0.11374497691370333	1.0
PTBXL	14004	3798	3	150	FD	1.1706910096097831	0.003549717728660439	0.01906024588241967	0.07933956377469231	1.0
PTBXL	14004	3798	4	150	FD	0.38175797228839736	0.004272294366785608	0.021554711266541127	0.10069415154644223	1.0
PTBXL	14004	3798	5	150	FD	0.26580871606804896	0.003674382574162293	0.017127769339584046	0.10663929124004813	1.0
PTBXL	14004	3798	6	150	FD	0.352361409570368	0.004351547387111031	0.02009748861991394	0.07956172048977478	1.0
PTBXL	14004	3798	7	150	FD	0.28774742570961026	0.0037935900009243807	0.020127139954771178	0.07952589571560814	1.0
PTBXL	14004	3798	8	150	FD	0.2880638101390831	0.0039027246269282547	0.019846003709930695	0.0859529610946268	1.0
PTBXL	14004	3798	9	150	FD	0.4553230443330725	0.003567647865755044	0.018129964246252267	0.0895158315052363	1.0
PTBXL	14004	3798	10	150	FD	0.35549281210055306	0.004764436239693502	0.02063970902493272	0.09021922036663904	1.0
PTBXL	14004	3798	1	150	SG	0.4946640248338209	0.002450021094327529	0.015633354400738177	0.04434539832410459	1.0
PTBXL	14004	3798	2	150	SG	2.2823991166231354	0.0026072154750104827	0.01882335572333097	0.04551113422087069	1.0
PTBXL	14004	3798	3	150	SG	0.23388915362742632	0.002431691693355344	0.018554493646526483	0.034597755416933856	1.0
PTBXL	14004	3798	4	150	SG	0.21707013299666844	0.0028095072785004446	0.020832713534663393	0.036952291635238825	1.0
PTBXL	14004	3798	5	150	SG	0.18241795889110574	0.002480713545689602	0.016558238422352798	0.04620456706567856	1.0
PTBXL	14004	3798	6	150	SG	0.20077111248907903	0.0029446497000203344	0.019566020610369467	0.03634641544955018	1.0
PTBXL	14004	3798	7	150	SG	0.24771573340133654	0.002520899946383614	0.01970493118528866	0.044512236684004745	1.0
PTBXL	14004	3798	8	150	SG	0.15730278615120297	0.002622116123888659	0.01933871763766375	0.03934050212557249	1.0
PTBXL	14004	3798	9	150	SG	0.18137748617792906	0.0024289853536493436	0.01761957057339214	0.04045313898678061	1.0
PTBXL	14004	3798	10	150	SG	0.2116621044561233	0.003138909786750296	0.019855463441403758	0.04590127621615195	1.0
PTBXL	14004	3798	1	150	SPEC	0.6149136803537044	0.005038081536349036	0.017131359270856038	0.12262546363420836	1.0
PTBXL	14004	3798	2	150	SPEC	0.5087570122058189	0.005226534678102818	0.019825554667105578	0.2696944027414798	1.0
PTBXL	14004	3798	3	150	SPEC	0.5237583260413197	0.0047666412745537715	0.019590425434919883	0.1964461367189416	1.0
PTBXL	14004	3798	4	150	SPEC	0.6208835335750222	0.005970181461901378	0.022239728115614216	0.21344407954554723	1.0
PTBXL	14004	3798	5	150	SPEC	0.7317802822458488	0.005346315904737128	0.01778525455352168	0.23838648577515012	1.0
PTBXL	14004	3798	6	150	SPEC	0.6424272979676272	0.005893743504417653	0.02069137421920522	0.25092562859216755	1.0
PTBXL	14004	3798	7	150	SPEC	0.6003992631527164	0.004925315151428433	0.02063876455980804	0.1505467178215536	1.0
PTBXL	14004	3798	8	150	SPEC	0.5397450517522395	0.005154512474607098	0.02044383593099611	0.20417056750380647	1.0
PTBXL	14004	3798	9	150	SPEC	0.9849425344259132	0.004976937724349428	0.018699659817740046	0.2282491574014339	1.0
PTBXL	14004	3798	10	150	SPEC	0.6536238924402445	0.006569668477620494	0.021436168919666654	0.25272000746053735	1.0
PTBXL	14004	3798	1	150	SG0SPEC	0.4146046496163714	0.0030672133510860895	0.015664090553970306	0.05765174300672068	1.0
PTBXL	14004	3798	2	150	SG0SPEC	0.7423086265927282	0.003171206276395472	0.01889812139464842	0.06876549089105231	1.0
PTBXL	14004	3798	3	150	SG0SPEC	0.32593364666429125	0.003013240573918158	0.018573490395240855	0.05767289560603559	1.0
PTBXL	14004	3798	4	150	SG0SPEC	0.2763056380757975	0.003438535285907178	0.02077148551899211	0.057497181622971225	1.0
PTBXL	14004	3798	5	150	SG0SPEC	0.2751783452010184	0.0030383652213093297	0.016587692538704353	0.06662987985705976	1.0
PTBXL	14004	3798	6	150	SG0SPEC	0.29903008966227423	0.003585540823857347	0.01961373422859563	0.05101809641269071	1.0
PTBXL	14004	3798	7	150	SG0SPEC	0.3566722953085013	0.0031174742282765694	0.01977662135045138	0.058039604207730994	1.0
PTBXL	14004	3798	8	150	SG0SPEC	0.3352782684415649	0.003260252861553279	0.019396376063972126	0.05131866667916491	1.0
PTBXL	14004	3798	9	150	SG0SPEC	0.31699678080684435	0.0029700975180097546	0.01757743858980902	0.051104837734168296	1.0
PTBXL	14004	3798	10	150	SG0SPEC	0.3017922061114142	0.003961577414590292	0.019913644336869332	0.05617270130071937	1.0
PTBXL	7213	19966	1	40	FD	0.1405820828479987	0.002289984467557217	0.010890599580480251	0.040606146116573434	1.0
PTBXL	7213	19966	2	40	FD	0.17828752181754048	0.0021493769879220043	0.010583956774812145	0.02910622382132263	1.0
PTBXL	7213	19966	3	40	FD	0.16337037783313474	0.002279511477602713	0.01126639536510095	0.027199013137600793	1.0
PTBXL	7213	19966	4	40	FD	0.12345695324408658	0.0022012386415565933	0.010939536606262635	0.024596476174175107	1.0
PTBXL	7213	19966	5	40	FD	0.11310694929226815	0.002413103858417313	0.01187621193283565	0.03196793609026046	1.0
PTBXL	7213	19966	6	40	FD	0.143264437491478	0.0021946227164514006	0.010918439382273774	0.03925207212768556	1.0
PTBXL	7213	19966	7	40	FD	0.3034194439679638	0.002311701991642597	0.010967980811483525	0.030512380868016383	1.0
PTBXL	7213	19966	8	40	FD	0.16966114053212597	0.0022086083110982244	0.010845008774016675	0.03862096423113826	1.0
PTBXL	7213	19966	1	40	SG	0.1725612434349074	0.0019725558598619537	0.010853296076774948	0.03159285766171577	1.0
PTBXL	7213	19966	2	40	SG	0.3764019819376597	0.0018792063188573995	0.010575973788120654	0.02413360812310471	1.0
PTBXL	7213	19966	3	40	SG	0.2724361889486873	0.0020039390172658963	0.01126137800081358	0.022089294246465538	1.0
PTBXL	7213	19966	4	40	SG	0.11692111132566563	0.0019305887098564818	0.01093745548525576	0.020517804726395743	1.0
PTBXL	7213	19966	5	40	SG	0.3168074595243553	0.0021016430074340766	0.011828320926899862	0.025332041503267802	1.0
PTBXL	7213	19966	6	40	SG	0.28952382053181025	0.0019041723335040319	0.010888949271740007	0.03030918021897102	1.0
PTBXL	7213	19966	7	40	SG	0.1667621711544089	0.0020129968013004227	0.010933967086017982	0.024104168825551758	1.0
PTBXL	7213	19966	8	40	SG	0.1815637908817723	0.0018990270452826608	0.010798305122019541	0.03319749983505513	1.0
PTBXL	7213	19966	1	40	SPEC	0.14313649307628823	0.0023615062312207875	0.011008489465788918	0.04538909848065338	1.0
PTBXL	7213	19966	2	40	SPEC	0.1622925436187894	0.0022087156871211312	0.010671785370950235	0.03174090780407801	1.0
PTBXL	7213	19966	3	40	SPEC	0.1460327353307159	0.002339564826765753	0.011370628062337426	0.02987226409640399	1.0
PTBXL	7213	19966	4	40	SPEC	0.14631214007758678	0.0022602438244414625	0.011035473794434668	0.026891016484628275	1.0
PTBXL	7213	19966	5	40	SPEC	0.1271422094413959	0.002481121008448586	0.011998443792244856	0.0355721614923164	1.0
PTBXL	7213	19966	6	40	SPEC	0.19796423937407834	0.0022622881581708053	0.011019218202333175	0.043922720857269136	1.0
PTBXL	7213	19966	7	40	SPEC	0.21367726997412503	0.002379391321784706	0.011083536125952266	0.033910208803926985	1.0
PTBXL	7213	19966	8	40	SPEC	0.16262210153447954	0.002278619162206403	0.010953747335865278	0.04175105827770758	1.0
PTBXL	7213	19966	1	40	SG0SPEC	0.16520050213984616	0.002284946775241612	0.01083453018096326	0.03748420673669127	1.0
PTBXL	7213	19966	2	40	SG0SPEC	0.1775138170313103	0.0021600693255027187	0.010610921166768362	0.02781473658590915	1.0
PTBXL	7213	19966	3	40	SG0SPEC	0.16946180349521675	0.002293054439248546	0.011294331160143667	0.025669887230366024	1.0
PTBXL	7213	19966	4	40	SG0SPEC	0.11737834042813441	0.0022099476584034952	0.01095653719212819	0.023818576408844362	1.0
PTBXL	7213	19966	5	40	SG0SPEC	0.11846818226554208	0.002417068912681838	0.011810425373704327	0.03035417132125648	1.0
PTBXL	7213	19966	6	40	SG0SPEC	0.16651249881279684	0.002189270975651298	0.010896456158652285	0.036424870769358755	1.0
PTBXL	7213	19966	7	40	SG0SPEC	0.16704699081748814	0.002315171283175855	0.010935658813599307	0.02814780302037218	1.0
PTBXL	7213	19966	8	40	SG0SPEC	0.15189293678226598	0.0022007073686650383	0.01079366620040987	0.03766562472020222	1.0
PTBXL	7213	19966	1	100	FD	0.22986583275939737	0.0034338868067387745	0.013037871873307478	0.07369941420757886	1.0
PTBXL	7213	19966	2	100	FD	0.3072148055908473	0.0027161773688203802	0.011094536314627777	0.05752150696934487	1.0
PTBXL	7213	19966	3	100	FD	0.2221749719034976	0.0031120819347789435	0.011698424708408315	0.09329544388859454	1.0
PTBXL	7213	19966	4	100	FD	0.19443208372816587	0.002965201262440331	0.011984519173752779	0.07088890948190368	1.0
PTBXL	7213	19966	5	100	FD	0.22232229211899648	0.003912337040362351	0.014758888298873951	0.11032924132616156	1.0
PTBXL	7213	19966	6	100	FD	0.22311373152286393	0.003934395217791055	0.014554140208431	0.10384342764058839	1.0
PTBXL	7213	19966	7	100	FD	0.2938755638506482	0.003621734372615797	0.013113973696658909	0.09679869928980683	1.0
PTBXL	7213	19966	8	100	FD	0.23517678010342338	0.003720109451795855	0.014167069676206545	0.08750954805604616	1.0
PTBXL	7213	19966	1	100	SG	0.238835948005547	0.002313599245615375	0.012399329311561959	0.1010877410946333	1.0
PTBXL	7213	19966	2	100	SG	0.18850444159288457	0.00202329245933558	0.010892224093515632	0.05628752085639699	1.0
PTBXL	7213	19966	3	100	SG	0.2012473242003729	0.002187086542075735	0.011420427657681222	0.08270293621476436	1.0
PTBXL	7213	19966	4	100	SG	0.2423173742403725	0.0021030736573962004	0.01148437631900068	0.052025225586115206	1.0
PTBXL	7213	19966	5	100	SG	0.23864489137399097	0.002426410737846798	0.013837076410986037	0.10392779416958596	1.0
PTBXL	7213	19966	6	100	SG	0.2681132847828312	0.0024566172802212493	0.01383977174286346	0.09387286613627162	1.0
PTBXL	7213	19966	7	100	SG	0.2140309127519805	0.0023189331320411675	0.012258275877843759	0.10051409111100995	1.0
PTBXL	7213	19966	8	100	SG	0.204951695791764	0.002343373124500421	0.013157984786476305	0.07952330864611042	1.0
PTBXL	7213	19966	1	100	SPEC	0.5967759502431742	0.003868868815107024	0.013455903890573408	0.08525371569590473	1.0
PTBXL	7213	19966	2	100	SPEC	0.2916381621231977	0.003014356619591711	0.011332199741002634	0.071100003135949	1.0
PTBXL	7213	19966	3	100	SPEC	0.31486141406571566	0.003519309415486027	0.012026872331963862	0.10844595853221115	1.0
PTBXL	7213	19966	4	100	SPEC	0.5475544699876985	0.003314922307920242	0.012359085932169982	0.09083880649147827	1.0
PTBXL	7213	19966	5	100	SPEC	0.40806118452377144	0.004554160380567433	0.015301056620981149	0.11872996962010747	1.0
PTBXL	7213	19966	6	100	SPEC	0.27553827206304127	0.004485955940577406	0.015052465935025263	0.15709981234602258	1.0
PTBXL	7213	19966	7	100	SPEC	0.2950608042579494	0.004242508170079962	0.01365937103210527	0.11330092148951879	1.0
PTBXL	7213	19966	8	100	SPEC	0.2313176935605411	0.004298053438092808	0.014723716815666438	0.11609288620200277	1.0
PTBXL	7213	19966	1	100	SG0SPEC	0.21945549439866016	0.0029844366657282347	0.012088106418648027	0.10199132225620186	1.0
PTBXL	7213	19966	2	100	SG0SPEC	0.23580261222388216	0.0024734922042378717	0.010834587591198538	0.06499805570127304	1.0
PTBXL	7213	19966	3	100	SG0SPEC	0.19487621107849418	0.0027129860610076288	0.011381992038562029	0.09274300264712397	1.0
PTBXL	7213	19966	4	100	SG0SPEC	0.3547336557214028	0.002588860123584439	0.0113259721240463	0.0658975331414648	1.0
PTBXL	7213	19966	5	100	SG0SPEC	0.17799692678877294	0.0031036088727291276	0.013394594131329268	0.10793068208226217	1.0
PTBXL	7213	19966	6	100	SG0SPEC	0.20702545757063623	0.0033360269094026883	0.01314447904889094	0.09346601745852186	1.0
PTBXL	7213	19966	7	100	SG0SPEC	0.3364353678716127	0.0029825954294311254	0.01193250202196409	0.10808972592736539	1.0
PTBXL	7213	19966	8	100	SG0SPEC	0.20084940142320776	0.0030994672691398517	0.012462570120923135	0.08593398984814749	1.0
PTBXL	7213	19966	1	150	FD	0.22226689594070412	0.0038131222030535015	0.013308258086601668	0.10354003222265877	1.0
PTBXL	7213	19966	2	150	FD	0.24561164074617617	0.0028210710526088037	0.011054706189176722	0.07909141896150336	1.0
PTBXL	7213	19966	3	150	FD	0.4262094720066346	0.0033063696764412693	0.011913700337481108	0.09747478584931787	1.0
PTBXL	7213	19966	4	150	FD	0.26223863150200677	0.003070165450732845	0.012098040493620824	0.09827238000557784	1.0
PTBXL	7213	19966	5	150	FD	0.36297354888897554	0.004334765808873039	0.015288563781204972	0.12195952566613849	1.0
PTBXL	7213	19966	6	150	FD	0.45124544299905334	0.004373104379477625	0.014985535800091692	0.17478855128251217	1.0
PTBXL	7213	19966	7	150	FD	0.26807576714558534	0.003969341506638043	0.013462146914086686	0.12367032503437111	1.0
PTBXL	7213	19966	8	150	FD	0.26219247854764555	0.004263514822708922	0.014600599069133717	0.12646313042082588	1.0
PTBXL	7213	19966	1	150	SG	0.2344323084304256	0.002317996707362586	0.012421715179389317	0.10270475137916493	1.0
PTBXL	7213	19966	2	150	SG	0.197479783455055	0.0020234149520967862	0.01091332267280938	0.054879014953495765	1.0
PTBXL	7213	19966	3	150	SG	0.19142558599400483	0.002189129309420708	0.011444394889861001	0.0824968414168243	1.0
PTBXL	7213	19966	4	150	SG	0.31648993590394087	0.002108146873718759	0.011500073043306953	0.05259204817572088	1.0
PTBXL	7213	19966	5	150	SG	0.25647378046329333	0.0024268980773783154	0.01387739706127972	0.10495880324907197	1.0
PTBXL	7213	19966	6	150	SG	0.25080003879756246	0.002458531553669692	0.013876303230840463	0.09405483370665653	1.0
PTBXL	7213	19966	7	150	SG	0.23673747084721844	0.0023247486474832577	0.012325411168348187	0.09915021224013469	1.0
PTBXL	7213	19966	8	150	SG	0.29849842361958584	0.0023481754727869997	0.013152542087557015	0.07954802297046092	1.0
PTBXL	7213	19966	1	150	SPEC	1.1709297616413437	0.005487867897132663	0.014166662284772523	0.2537249597000658	1.0
PTBXL	7213	19966	2	150	SPEC	0.43841603723555517	0.0034350173393517015	0.011459098213289163	0.18736253268633454	1.0
PTBXL	7213	19966	3	150	SPEC	0.7062878325225345	0.004306183157799129	0.012544241366348925	0.20864156066720477	1.0
PTBXL	7213	19966	4	150	SPEC	0.5020937686555497	0.0042785081198581576	0.01274144219213637	0.21402412395880258	1.0
PTBXL	7213	19966	5	150	SPEC	0.7530181311379571	0.006646910144168933	0.01645966484608429	0.2528637224776416	1.0
PTBXL	7213	19966	6	150	SPEC	0.7685798424629092	0.007069033252837636	0.0163069673256532	0.33150894007786424	1.0
PTBXL	7213	19966	7	150	SPEC	0.5107847050417058	0.0058647924184630496	0.014573916246609309	0.2416664447854223	1.0
PTBXL	7213	19966	8	150	SPEC	0.6603198601807659	0.007002616885358972	0.015951880981463544	0.2608921247388148	1.0
PTBXL	7213	19966	1	150	SG0SPEC	0.27195890316637805	0.0030896583680907696	0.012138818249308172	0.12326887544710352	1.0
PTBXL	7213	19966	2	150	SG0SPEC	0.24288045119075172	0.0025098424083450106	0.010913724913843549	0.07230765174051772	1.0
PTBXL	7213	19966	3	150	SG0SPEC	0.2362086589559935	0.0027790440651938994	0.01143740671101336	0.1105616375687961	1.0
PTBXL	7213	19966	4	150	SG0SPEC	0.2685819521882331	0.0026918420094331898	0.011394572751894828	0.09218635988606909	1.0
PTBXL	7213	19966	5	150	SG0SPEC	0.3254089990437983	0.003234758984766712	0.013418423619467202	0.14217600642642036	1.0
PTBXL	7213	19966	6	150	SG0SPEC	0.27334932439192705	0.0034387903001196615	0.013283064296837694	0.16084137457356354	1.0
PTBXL	7213	19966	7	150	SG0SPEC	0.23982363200027876	0.003123959708517723	0.012042357239407263	0.12500827825805033	1.0
PTBXL	7213	19966	8	150	SG0SPEC	0.3295785568228177	0.003250411931484735	0.01254973769008118	0.1658474147323433	1.0
PTBXL	4448	14291	1	40	FD	0.17795177515295146	0.001032955909905612	0.005624671637345683	0.07825933551994414	1.0
PTBXL	4448	14291	2	40	FD	0.16321135867593223	0.0008961796791823702	0.005296987426146648	0.06764541999103947	1.0
PTBXL	4448	14291	3	40	FD	0.14229405130720513	0.0010564868150839029	0.006144306293799652	0.08516790571884605	1.0
PTBXL	4448	14291	4	40	FD	0.1540419407268775	0.0009962337092596439	0.006206557915821836	0.09336819879434474	1.0
PTBXL	4448	14291	5	40	FD	0.15934924957724447	0.0010245494154687241	0.006250985821111629	0.10932153267342287	1.0
PTBXL	4448	14291	6	40	FD	0.12381856185563814	0.0010683674362700771	0.005814020678345658	0.09324509834087762	1.0
PTBXL	4448	14291	7	40	FD	0.17731144743607644	0.0010846358191861157	0.006378365904990293	0.07066683511455205	1.0
PTBXL	4448	14291	8	40	FD	0.14451869259096495	0.0009472241750851624	0.005635936075422476	0.09215808823893107	1.0
PTBXL	4448	14291	9	40	FD	0.1561357324340223	0.0009199352101710805	0.0056017639848432756	0.09420507466624864	1.0
PTBXL	4448	14291	10	40	FD	0.13272123125835622	0.000814898145246398	0.005201620290519209	0.08320218071049415	1.0
PTBXL	4448	14291	11	40	FD	0.14417275003758775	0.0010625058583556516	0.006124360258164441	0.08244587872558513	1.0
PTBXL	4448	14291	12	40	FD	0.13421091645707056	0.0010260116850651544	0.006099922242842013	0.07818819235324798	1.0
PTBXL	4448	14291	13	40	FD	0.17350868321160906	0.00103307095182657	0.006106676209680583	0.0821928865735066	1.0
PTBXL	4448	14291	1	40	SG	0.1437941865133805	0.0008910948302054426	0.005612919556881643	0.0833133689140581	1.0
PTBXL	4448	14291	2	40	SG	0.16124751217488478	0.0007682333562079545	0.005287562914661628	0.06789968897263923	1.0
PTBXL	4448	14291	3	40	SG	0.1468960412846921	0.0009078915766524386	0.006137847917493855	0.08523214281195103	1.0
PTBXL	4448	14291	4	40	SG	0.16963615571517657	0.0008509073571459419	0.00620770505411803	0.09409784825096008	1.0
PTBXL	4448	14291	5	40	SG	0.14766768163743574	0.0008776273509056184	0.006248681800989127	0.11234836824225727	1.0
PTBXL	4448	14291	6	40	SG	0.13034117232161674	0.0009223225241569902	0.005799628678922269	0.09466786096351935	1.0
PTBXL	4448	14291	7	40	SG	0.138857753472087	0.0009315926303077258	0.00636532655111911	0.07334736326554535	1.0
PTBXL	4448	14291	8	40	SG	0.16139097202640362	0.0008070315975781696	0.005629827315955867	0.09018429031729062	1.0
PTBXL	4448	14291	9	40	SG	0.14976745226706087	0.0007894011252018526	0.00559659945790625	0.09518291138885437	1.0
PTBXL	4448	14291	10	40	SG	0.14636119735769854	0.0007093201467138093	0.0052036395181268005	0.08549403988536423	1.0
PTBXL	4448	14291	11	40	SG	0.1592141911321477	0.0009199643638122705	0.006113908069138145	0.08270231383809994	1.0
PTBXL	4448	14291	12	40	SG	0.1345022130629023	0.0008952794966312517	0.006097095717874532	0.08004393712987626	1.0
PTBXL	4448	14291	13	40	SG	0.1705835372874926	0.0008793119039387627	0.006102103784852827	0.08231384782253842	1.0
PTBXL	4448	14291	1	40	SPEC	0.17151820532646309	0.0010651618585083295	0.005665029665552948	0.07961399162122927	1.0
PTBXL	4448	14291	2	40	SPEC	0.199276474267301	0.0009248338445670451	0.005337788441675258	0.07043004558153843	1.0
PTBXL	4448	14291	3	40	SPEC	0.15681615747314864	0.0010893777715922195	0.0061910315262868896	0.08881202097883392	1.0
PTBXL	4448	14291	4	40	SPEC	0.15734161358044377	0.0010288012209973964	0.006248790060571284	0.09675631625313671	1.0
PTBXL	4448	14291	5	40	SPEC	0.16505024574520652	0.0010573266705319287	0.006298043699763275	0.11224898334071322	1.0
PTBXL	4448	14291	6	40	SPEC	0.1385815179214629	0.001101084167703763	0.0058584594187825086	0.09618769883291993	1.0
PTBXL	4448	14291	7	40	SPEC	0.15807921731003213	0.0011185972348218703	0.006424477276911859	0.07266206932844592	1.0
PTBXL	4448	14291	8	40	SPEC	0.23129045631371403	0.0009783471166416354	0.005674915752348978	0.09653106518702768	1.0
PTBXL	4448	14291	9	40	SPEC	0.1570152629689393	0.000948862561182406	0.005643562855035217	0.09772375933656734	1.0
PTBXL	4448	14291	10	40	SPEC	0.14015056070995763	0.0008384627019104534	0.005240020192920722	0.08569397148585366	1.0
PTBXL	4448	14291	11	40	SPEC	0.16105454142791198	0.0010940802028661014	0.00617121344704933	0.0856982083242368	1.0
PTBXL	4448	14291	12	40	SPEC	0.13542593314840418	0.0010549519200670798	0.006141394999743451	0.08044448111256794	1.0
PTBXL	4448	14291	13	40	SPEC	0.1813473167299777	0.0010673982014809357	0.006152111661694298	0.08570765618715787	1.0
PTBXL	4448	14291	1	40	SG0SPEC	0.19020549215750046	0.0010348836341128602	0.005628965299813813	0.08012920535301883	1.0
PTBXL	4448	14291	2	40	SG0SPEC	0.16645371292220928	0.000897499433668841	0.0052877908317601145	0.06754811957516642	1.0
PTBXL	4448	14291	3	40	SG0SPEC	0.14082952506202057	0.001060139698036673	0.006133921405368092	0.08519638995137892	1.0
PTBXL	4448	14291	4	40	SG0SPEC	0.15869684280882818	0.0009972512772789045	0.006204717307179481	0.09407652118307887	1.0
PTBXL	4448	14291	5	40	SG0SPEC	0.16384881806176052	0.0010274982813729577	0.006247901800025431	0.11134119427134632	1.0
PTBXL	4448	14291	6	40	SG0SPEC	0.12847527636557596	0.001070428213210435	0.005810370160254554	0.0944261119077606	1.0
PTBXL	4448	14291	7	40	SG0SPEC	0.19435606046762713	0.0010878336355454662	0.006374399642783788	0.0713460447685085	1.0
PTBXL	4448	14291	8	40	SG0SPEC	0.5519727784521784	0.0009488404277769903	0.005625807315518148	0.09183858822212346	1.0
PTBXL	4448	14291	9	40	SG0SPEC	0.1582066730489	0.000921278670495902	0.0055942890906414255	0.09475971644702222	1.0
PTBXL	4448	14291	10	40	SG0SPEC	0.13531406439562402	0.0008169340074511747	0.0052007748522341505	0.08447054920920437	1.0
PTBXL	4448	14291	11	40	SG0SPEC	0.14104579319685634	0.0010656743514388784	0.006115768890835894	0.08278599082964791	1.0
PTBXL	4448	14291	12	40	SG0SPEC	0.1401825623606204	0.0010285466106784561	0.0061052421824046585	0.07906586698375094	1.0
PTBXL	4448	14291	13	40	SG0SPEC	0.18056730167424362	0.0010355334204288568	0.006099993367610157	0.08234401839587091	1.0
PTBXL	4448	14291	1	100	FD	0.22538940997841647	0.0015047948356894578	0.006150080588120494	0.0624676784578989	1.0
PTBXL	4448	14291	2	100	FD	0.26614216722788825	0.0011547879825947807	0.005623399144357123	0.07336772551667757	1.0
PTBXL	4448	14291	3	100	FD	0.38715706324783405	0.0014386294896509238	0.0065619483001771155	0.07542253775560001	1.0
PTBXL	4448	14291	4	100	FD	0.2699510444082435	0.0013696196797613504	0.006536751249815574	0.07804912174493589	1.0
PTBXL	4448	14291	5	100	FD	0.2726647209024397	0.001415886215884116	0.006553662467572198	0.1033094277386216	1.0
PTBXL	4448	14291	6	100	FD	0.30325896724878354	0.0014580132955803657	0.006245601950943006	0.06832796389278958	1.0
PTBXL	4448	14291	7	100	FD	0.559149098718595	0.0013275668945859377	0.006778940685665939	0.06684158633073203	1.0
PTBXL	4448	14291	8	100	FD	0.27737645787850207	0.00117995776835571	0.005969850180760323	0.08792148485105673	1.0
PTBXL	4448	14291	9	100	FD	0.37329328104098763	0.0012554652670984884	0.006054684657913597	0.06656738293471366	1.0
PTBXL	4448	14291	10	100	FD	0.19854551358776104	0.001166495226516409	0.0055214164958923805	0.10084172723700323	1.0
PTBXL	4448	14291	11	100	FD	0.32745378572772166	0.0014472597665481284	0.006552863387119222	0.09662808038421856	1.0
PTBXL	4448	14291	12	100	FD	0.6047438484711471	0.0013777737373829979	0.00637520845495562	0.06623420865838205	1.0
PTBXL	4448	14291	13	100	FD	0.3822825282800549	0.0013544357288973812	0.006414358962024924	0.08162874391697005	1.0
PTBXL	4448	14291	1	100	SG	0.18292780023369262	0.000971946306084147	0.005805644226660109	0.059718059993319014	1.0
PTBXL	4448	14291	2	100	SG	0.1256450997902913	0.0008194383618304557	0.005479355535297053	0.0977481873405361	1.0
PTBXL	4448	14291	3	100	SG	0.5798776228290964	0.0009878386697909718	0.006346216559809114	0.11882543345855713	1.0
PTBXL	4448	14291	4	100	SG	0.38568823133813085	0.0009207485211672073	0.006307833776484563	0.08667927926659846	1.0
PTBXL	4448	14291	5	100	SG	0.36006614511750207	0.0009201375344240057	0.006353646027481283	0.11529109010694158	1.0
PTBXL	4448	14291	6	100	SG	0.2067792989842746	0.0009779804216247887	0.0059915926722130435	0.09562256904530267	1.0
PTBXL	4448	14291	7	100	SG	0.1332216060075918	0.0009822277329478895	0.006566478607106114	0.07438463322814726	1.0
PTBXL	4448	14291	8	100	SG	0.20688827486424147	0.0008690650322112237	0.005837181293201896	0.11809203571185561	1.0
PTBXL	4448	14291	9	100	SG	0.21042005042351666	0.000859986983995058	0.005847738705282747	0.10627891272284114	1.0
PTBXL	4448	14291	10	100	SG	0.17169384397266346	0.000761402656574442	0.005317283971053036	0.09952170085873732	1.0
PTBXL	4448	14291	11	100	SG	0.1966775034105765	0.0009731162220383739	0.006346977451895006	0.11960151703838041	1.0
PTBXL	4448	14291	12	100	SG	0.16121712398440965	0.0009613002694951334	0.006145428728558847	0.06780462399231858	1.0
PTBXL	4448	14291	13	100	SG	0.2840927067782361	0.0009478125177715879	0.006267743875961508	0.10546379612348486	1.0
PTBXL	4448	14291	1	100	SPEC	0.2824145908820331	0.0017972624086283844	0.006368690938891313	0.08905627494537352	1.0
PTBXL	4448	14291	2	100	SPEC	0.35929379017238017	0.0013299614357415845	0.005749749661304483	0.09407071159213888	1.0
PTBXL	4448	14291	3	100	SPEC	0.422116650046782	0.001655081365250707	0.006731977998954692	0.09414586282739483	1.0
PTBXL	4448	14291	4	100	SPEC	0.4363464507338432	0.0016150667190912796	0.006707713051174846	0.13387192095053205	1.0
PTBXL	4448	14291	5	100	SPEC	0.4715175342233312	0.0016843949439969779	0.006740134563922778	0.10951790439700414	1.0
PTBXL	4448	14291	6	100	SPEC	0.4187767275144726	0.0017137672762747227	0.00644021339648371	0.08518486527392341	1.0
PTBXL	4448	14291	7	100	SPEC	0.28309487201654654	0.0015281353630716226	0.006926307913977349	0.10189349893432229	1.0
PTBXL	4448	14291	8	100	SPEC	0.4954388051194227	0.0013491833337521178	0.0060955406375446325	0.09354913780082211	1.0
PTBXL	4448	14291	9	100	SPEC	0.4717143607090135	0.0014702918629156123	0.006211578130129768	0.10169633271415568	1.0
PTBXL	4448	14291	10	100	SPEC	0.402205891284812	0.0013685157127714597	0.005658435346021385	0.1093795379395556	1.0
PTBXL	4448	14291	11	100	SPEC	0.42619867768982583	0.0016988654998445038	0.006723629148517589	0.12227139173495608	1.0
PTBXL	4448	14291	12	100	SPEC	0.4378808263459841	0.001594113575336162	0.0065371792378581765	0.11346397453973281	1.0
PTBXL	4448	14291	13	100	SPEC	0.31734020841932964	0.0015542237951884422	0.006553825373448036	0.09120612924641294	1.0
PTBXL	4448	14291	1	100	SG0SPEC	0.22465969189258364	0.0012475118902095324	0.005804138498500579	0.04512123868493357	1.0
PTBXL	4448	14291	2	100	SG0SPEC	0.209563880307083	0.0010206434300383338	0.0054805395877974665	0.10026253284258034	1.0
PTBXL	4448	14291	3	100	SG0SPEC	0.30435188031763194	0.001257684340732391	0.006342744052023151	0.11800484863880345	1.0
PTBXL	4448	14291	4	100	SG0SPEC	0.3147456674845785	0.001169602693244153	0.0062999273683816935	0.07400105085115713	1.0
PTBXL	4448	14291	5	100	SG0SPEC	0.3118918454123721	0.0011587552973666927	0.006326673649735252	0.10266634259543743	1.0
PTBXL	4448	14291	6	100	SG0SPEC	0.25299581700805873	0.001230921069331179	0.005994110638619088	0.09102309463404222	1.0
PTBXL	4448	14291	7	100	SG0SPEC	0.2336685566904057	0.0012222941653904438	0.00654288630567134	0.06268455150811081	1.0
PTBXL	4448	14291	8	100	SG0SPEC	0.2720879631730715	0.0011035251589953602	0.005830461959266553	0.11856288664727195	1.0
PTBXL	4448	14291	9	100	SG0SPEC	0.23767962789551594	0.0011009811430971752	0.005820234583890263	0.09757669819278053	1.0
PTBXL	4448	14291	10	100	SG0SPEC	0.28035468124321494	0.0009468314746397676	0.005267549353123993	0.08439637798812356	1.0
PTBXL	4448	14291	11	100	SG0SPEC	0.2667875271005443	0.0012149428400223244	0.006319746507806023	0.1160740065257728	1.0
PTBXL	4448	14291	12	100	SG0SPEC	0.26531006943005836	0.0012056587630283812	0.00615788505097394	0.04797611492538635	1.0
PTBXL	4448	14291	13	100	SG0SPEC	0.27633917901234123	0.0012077621103887292	0.006270629442693484	0.10156806922810553	1.0
PTBXL	4448	14291	1	150	FD	0.3132048634694456	0.0016974045612612525	0.006305863186380485	0.08750729661931529	1.0
PTBXL	4448	14291	2	150	FD	0.4451416731090769	0.0012536779786761823	0.0056931455255953434	0.08415438689016425	1.0
PTBXL	4448	14291	3	150	FD	0.38673050079387633	0.0015820036992297121	0.006675096459006998	0.07516554214552404	1.0
PTBXL	4448	14291	4	150	FD	0.3196093474399928	0.0015325859853462572	0.006661790156629711	0.12309484933078839	1.0
PTBXL	4448	14291	5	150	FD	0.22849136410043902	0.00158302703755535	0.006659481281998862	0.06641897613469656	1.0
PTBXL	4448	14291	6	150	FD	0.37683536658081324	0.0015882307355838843	0.006367445780563719	0.0986577557568763	1.0
PTBXL	4448	14291	7	150	FD	0.2667220618585387	0.0015247259908902084	0.0069015448200442486	0.08339908518405355	1.0
PTBXL	4448	14291	8	150	FD	0.3731389770225407	0.001333405271215811	0.006056373030042637	0.11673149177150206	1.0
PTBXL	4448	14291	9	150	FD	0.42047471982910484	0.001387232167591944	0.006166486875828546	0.12067035917527298	1.0
PTBXL	4448	14291	10	150	FD	0.3055860498330199	0.0012638085004405921	0.005626048322411061	0.11203793854554828	1.0
PTBXL	4448	14291	11	150	FD	0.3036185197986318	0.0015994979764913525	0.006651498580269735	0.11262877612489894	1.0
PTBXL	4448	14291	12	150	FD	0.2983995822031426	0.0014762838649897507	0.006466000200672894	0.10312824507051967	1.0
PTBXL	4448	14291	13	150	FD	0.2831071162042647	0.0014933483666273045	0.006499896676374478	0.09492038587454017	1.0
PTBXL	4448	14291	1	150	SG	0.24656738743957665	0.0009717580280977819	0.005809777626684739	0.062142164299647334	1.0
PTBXL	4448	14291	2	150	SG	0.78039926858715	0.0008196428752406752	0.005482087055630012	0.09792594675954228	1.0
PTBXL	4448	14291	3	150	SG	0.4035485607506538	0.0009888273417873758	0.006341905739131932	0.11933456894978037	1.0
PTBXL	4448	14291	4	150	SG	0.23818116093755706	0.0009213975333322898	0.0063104718115353665	0.08591477536959014	1.0
PTBXL	4448	14291	5	150	SG	0.2705676258185061	0.0009200448487136196	0.006353467492075234	0.11707962335335872	1.0
PTBXL	4448	14291	6	150	SG	0.21956625647442787	0.0009807641331325155	0.005995803039511398	0.0974296972036706	1.0
PTBXL	4448	14291	7	150	SG	0.12734208125893096	0.0009839699389090559	0.006568273167136172	0.0753348838059246	1.0
PTBXL	4448	14291	8	150	SG	0.3920390533429211	0.0008695365326227314	0.005839686274303429	0.11742370931602994	1.0
PTBXL	4448	14291	9	150	SG	0.17044143783896187	0.0008597869309002963	0.005849836879713867	0.10510502585429407	1.0
PTBXL	4448	14291	10	150	SG	0.28078944692651847	0.0007614424637352697	0.0053156893199018665	0.10156992252320521	1.0
PTBXL	4448	14291	11	150	SG	0.19400268993357883	0.0009747636258913456	0.006353253619469114	0.11980568378369297	1.0
PTBXL	4448	14291	12	150	SG	0.17663416510863092	0.0009632037548821444	0.006153091867885872	0.0673097690608031	1.0
PTBXL	4448	14291	13	150	SG	0.661818292784758	0.0009484870160816924	0.00626397003823051	0.1048654762921986	1.0
PTBXL	4448	14291	1	150	SPEC	1.032158768593775	0.002540631619347554	0.006817652215357718	0.2320245730413061	1.0
PTBXL	4448	14291	2	150	SPEC	0.5534632640914061	0.001967072843457357	0.005992991496878145	0.21779999961069602	1.0
PTBXL	4448	14291	3	150	SPEC	0.6646739600641702	0.002384107595141657	0.00706333563593012	0.22771089403893577	1.0
PTBXL	4448	14291	4	150	SPEC	0.6632194487289839	0.0021197739397144696	0.007032077546748272	0.2365957542764824	1.0
PTBXL	4448	14291	5	150	SPEC	0.5379163465772733	0.0023077154287424323	0.007052550396066751	0.16835569773420372	1.0
PTBXL	4448	14291	6	150	SPEC	0.7238824297765033	0.0024010538906822435	0.0067882805957063365	0.29730007558904015	1.0
PTBXL	4448	14291	7	150	SPEC	0.5383633121915752	0.0024133191412883917	0.007253780696467453	0.29081034289640534	1.0
PTBXL	4448	14291	8	150	SPEC	2.105042253158746	0.0019911645062574072	0.006361946761440618	0.2769014293343472	1.0
PTBXL	4448	14291	9	150	SPEC	0.8285265501469143	0.001975063748618041	0.0065211275161617946	0.24680629765351253	1.0
PTBXL	4448	14291	10	150	SPEC	0.5507715425181027	0.001815929257222385	0.005917008102808707	0.22542749782218927	1.0
PTBXL	4448	14291	11	150	SPEC	0.5480680307299829	0.002290752629428128	0.0070450126722667065	0.20646645502399041	1.0
PTBXL	4448	14291	12	150	SPEC	0.49835601875066204	0.0020629074322371004	0.00676424752123932	0.19563641274466742	1.0
PTBXL	4448	14291	13	150	SPEC	0.5518078619738015	0.002048872638375821	0.006799900874395655	0.16730224706487812	1.0
PTBXL	4448	14291	1	150	SG0SPEC	0.3316159769970363	0.0012937015935475039	0.005816371311049525	0.0793669639148514	1.0
PTBXL	4448	14291	2	150	SG0SPEC	0.3611755890722474	0.0010463213740293847	0.005486361267896979	0.11709897479435034	1.0
PTBXL	4448	14291	3	150	SG0SPEC	0.32414103543753875	0.0012946973130856798	0.006338170602406566	0.1303111702071738	1.0
PTBXL	4448	14291	4	150	SG0SPEC	0.2728338952331877	0.0012187694152921086	0.006310398762484661	0.09763341129667923	1.0
PTBXL	4448	14291	5	150	SG0SPEC	0.6712643863296652	0.0011991936726548668	0.006333595330592293	0.11776473397277312	1.0
PTBXL	4448	14291	6	150	SG0SPEC	0.3786404157431851	0.0012871114267347945	0.00601407944060361	0.11736236679115193	1.0
PTBXL	4448	14291	7	150	SG0SPEC	0.28439769965021955	0.0012644262946403522	0.006548531071754881	0.08861969641529296	1.0
PTBXL	4448	14291	8	150	SG0SPEC	0.30567376094245624	0.0011475807742961377	0.0058442588170064215	0.12047813215606161	1.0
PTBXL	4448	14291	9	150	SG0SPEC	0.5287368783177023	0.0011436647283196073	0.005826138682819982	0.103583696961673	1.0
PTBXL	4448	14291	10	150	SG0SPEC	0.3180094516377601	0.0009701482640185172	0.005271819296737136	0.09391557678743262	1.0
PTBXL	4448	14291	11	150	SG0SPEC	0.3743207447095549	0.0012599470700008027	0.006333229179461914	0.10668981662685857	1.0
PTBXL	4448	14291	12	150	SG0SPEC	0.2592811226451887	0.0012398165724968491	0.006173717212191046	0.06708401527921223	1.0
PTBXL	4448	14291	13	150	SG0SPEC	0.2520820222680763	0.0012359160780605757	0.006273918979446197	0.10459110726594087	1.0
PTBXL	16674	13554	1	40	FD	0.1636845140368798	0.0024185656019280358	0.014879713544120076	0.08456367461094769	1.0
PTBXL	16674	13554	2	40	FD	0.3467869615832834	0.0026345775226578358	0.018246476662974652	0.08094624407779054	1.0
PTBXL	16674	13554	3	40	FD	0.17548729559323922	0.0020908722717593755	0.015154203282751804	0.07426265248232825	1.0
PTBXL	16674	13554	4	40	FD	0.14045879705774653	0.002231021540461585	0.014658866810225758	0.08614374882872401	1.0
PTBXL	16674	13554	5	40	FD	0.15719030681139418	0.0026184419938534067	0.016569447351220387	0.08148927069151356	1.0
PTBXL	16674	13554	6	40	FD	0.1542745649356438	0.0024723383242034967	0.01631471089004186	0.07781034563339233	1.0
PTBXL	16674	13554	7	40	FD	0.18651773289031712	0.002700236152229878	0.017903251164410185	0.077337197574814	1.0
PTBXL	16674	13554	8	40	FD	0.18213296981671512	0.00210646896950528	0.014719011949441297	0.08285029464862578	1.0
PTBXL	16674	13554	9	40	FD	0.1472614343685647	0.0020941591755020508	0.015295644960483986	0.07406520350686632	1.0
PTBXL	16674	13554	1	40	SG	0.17669941694284994	0.0021055230709750967	0.014876146483174105	0.0919276612017624	1.0
PTBXL	16674	13554	2	40	SG	0.13924503594335153	0.0023148704957460854	0.01825826041384052	0.09104881652663088	1.0
PTBXL	16674	13554	3	40	SG	0.1441470239874997	0.001830751568807313	0.015166039252092655	0.08542179262895988	1.0
PTBXL	16674	13554	4	40	SG	0.12444816094380244	0.0019607867145254223	0.014661617249749343	0.09449393174712785	1.0
PTBXL	16674	13554	5	40	SG	0.14861431697773606	0.0022991419862755293	0.01656356439013362	0.0902164939542388	1.0
PTBXL	16674	13554	6	40	SG	0.16480663837062196	0.0021523540010627918	0.016318176654490396	0.08798538194057096	1.0
PTBXL	16674	13554	7	40	SG	0.12253666338862866	0.002366134683836553	0.01790482115501128	0.08724571258288648	1.0
PTBXL	16674	13554	8	40	SG	0.18391575592930048	0.0018403449082388856	0.014726889621407238	0.09217691444446167	1.0
PTBXL	16674	13554	9	40	SG	0.13195524611672535	0.0018327949716898777	0.015300977231561347	0.08427551207555589	1.0
PTBXL	16674	13554	1	40	SPEC	0.1654520378097263	0.0024872609340769285	0.014985554046955308	0.08459199184836429	1.0
PTBXL	16674	13554	2	40	SPEC	0.2073265287637349	0.002706349343133308	0.01838313816808276	0.07981823480225604	1.0
PTBXL	16674	13554	3	40	SPEC	0.1922884151074861	0.0021492767505242433	0.0152683109305003	0.07261663055945622	1.0
PTBXL	16674	13554	4	40	SPEC	0.14397035199168717	0.0022906158921351108	0.014760224493555036	0.08577079058279077	1.0
PTBXL	16674	13554	5	40	SPEC	0.14666392349701454	0.0026897665135861212	0.016687716662047738	0.08079865250783566	1.0
PTBXL	16674	13554	6	40	SPEC	0.15551414937696076	0.002543213153202473	0.01643316276495412	0.07679909648229048	1.0
PTBXL	16674	13554	7	40	SPEC	0.1763875295319822	0.002775584181407431	0.01804048222320077	0.07619397680726439	1.0
PTBXL	16674	13554	8	40	SPEC	0.1900934462589061	0.002165405820456636	0.014826305010453497	0.08204065695910993	1.0
PTBXL	16674	13554	9	40	SPEC	0.16366156574078042	0.002152276063644248	0.015404591688689817	0.07287865543752196	1.0
PTBXL	16674	13554	1	40	SG0SPEC	0.16817292345293341	0.0024306573599309146	0.01486784000051984	0.0871164305391821	1.0
PTBXL	16674	13554	2	40	SG0SPEC	0.1787533026527548	0.0026473098729344877	0.018220490060907046	0.0844325045743351	1.0
PTBXL	16674	13554	3	40	SG0SPEC	0.15341313961973893	0.0020995474444169457	0.015133285421179268	0.0779060873872971	1.0
PTBXL	16674	13554	4	40	SG0SPEC	0.17547072393751104	0.0022432599598227088	0.014645280366528424	0.08918054969948569	1.0
PTBXL	16674	13554	5	40	SG0SPEC	0.1458701998423838	0.0026311704943339305	0.016543649758104868	0.08465709308026842	1.0
PTBXL	16674	13554	6	40	SG0SPEC	0.1630568676621886	0.002483798246302259	0.016286094171934322	0.0815116228907577	1.0
PTBXL	16674	13554	7	40	SG0SPEC	0.15795757861846216	0.0027121496838728876	0.017866366982151577	0.08082265386770071	1.0
PTBXL	16674	13554	8	40	SG0SPEC	0.18533570344464032	0.002116078177759191	0.014699324278178535	0.08611057290905463	1.0
PTBXL	16674	13554	9	40	SG0SPEC	0.1529354164843426	0.002103746170822111	0.015273614926805954	0.07746528288975316	1.0
PTBXL	16674	13554	1	100	FD	0.2510899180458938	0.0029515892676321635	0.015248637239236147	0.11750411524786314	1.0
PTBXL	16674	13554	2	100	FD	0.2473095894862738	0.0033329435854131764	0.01893837300705353	0.10301303879302813	1.0
PTBXL	16674	13554	3	100	FD	0.2550614424433822	0.0027558911353242456	0.015622806375044613	0.12845892848699464	1.0
PTBXL	16674	13554	4	100	FD	0.2286824272046182	0.002751656722307374	0.015250214799635715	0.1110027055300775	1.0
PTBXL	16674	13554	5	100	FD	0.2652721735418567	0.0032430037817549055	0.017227725866409437	0.11092465206879668	1.0
PTBXL	16674	13554	6	100	FD	0.31775997916297793	0.003325567577944696	0.01690771123343097	0.1269262939746708	1.0
PTBXL	16674	13554	7	100	FD	0.2119876950023695	0.0034787002153671637	0.018594197725611078	0.12645890433556517	1.0
PTBXL	16674	13554	8	100	FD	0.34922029246311675	0.00267476809423998	0.015323513832896147	0.10164218103518186	1.0
PTBXL	16674	13554	9	100	FD	0.29426190549583464	0.002643923614556088	0.015822887413930266	0.11870905166704945	1.0
PTBXL	16674	13554	1	100	SG	0.1420638202036701	0.002215260227950323	0.015232140657068903	0.08411501175517604	1.0
PTBXL	16674	13554	2	100	SG	0.15252823890941197	0.002461063185491618	0.018920398865941816	0.0720185020171664	1.0
PTBXL	16674	13554	3	100	SG	0.17863775403023208	0.0019511174904605238	0.015642165843778623	0.08198843029325803	1.0
PTBXL	16674	13554	4	100	SG	0.17941866303885418	0.002056313236312477	0.015234482900135713	0.07671814994637749	1.0
PTBXL	16674	13554	5	100	SG	0.19676430475868292	0.0024368651311599807	0.017231471903153363	0.0739696241670262	1.0
PTBXL	16674	13554	6	100	SG	0.1983895431889898	0.0022974263403251886	0.016945391466945438	0.0879639081412563	1.0
PTBXL	16674	13554	7	100	SG	0.15528731789047998	0.0025204021608306107	0.018636683717869442	0.0785510271985972	1.0
PTBXL	16674	13554	8	100	SG	0.33054658372168505	0.0019496172073363801	0.015278135202292707	0.07622932169484187	1.0
PTBXL	16674	13554	9	100	SG	0.1213003378170875	0.0019381553227289623	0.015828679586660982	0.07457990903200269	1.0
PTBXL	16674	13554	1	100	SPEC	0.6219496982658267	0.003291958040451483	0.015414737442603937	0.1620192107340568	1.0
PTBXL	16674	13554	2	100	SPEC	0.41189659871472306	0.0037122087204761365	0.019157667802838164	0.13948623568897664	1.0
PTBXL	16674	13554	3	100	SPEC	0.3694080901468822	0.003095526992958854	0.015802951482360644	0.16486357110683594	1.0
PTBXL	16674	13554	4	100	SPEC	0.25375643365653655	0.003078007194144373	0.015425999643598245	0.16070659961012354	1.0
PTBXL	16674	13554	5	100	SPEC	0.36653918483931347	0.0035825649833218106	0.017410500075492507	0.15615439622098462	1.0
PTBXL	16674	13554	6	100	SPEC	0.3256715336692545	0.003787907833684374	0.017087688083044734	0.15919716307089798	1.0
PTBXL	16674	13554	7	100	SPEC	0.3298657389175178	0.003884261064695316	0.018791641204630987	0.17226846510320665	1.0
PTBXL	16674	13554	8	100	SPEC	0.4310568852643895	0.0029873425292430236	0.01551408015834178	0.13965422182082404	1.0
PTBXL	16674	13554	9	100	SPEC	0.34273634861342367	0.002972057252414028	0.015998253273300126	0.1627916677459338	1.0
PTBXL	16674	13554	1	100	SG0SPEC	0.2373440179744933	0.002668234641420257	0.015256877102532885	0.06743372770954484	1.0
PTBXL	16674	13554	2	100	SG0SPEC	0.26024098859266653	0.002946220636716289	0.01887915150070672	0.0582815664088521	1.0
PTBXL	16674	13554	3	100	SG0SPEC	0.21702466175339982	0.002369783256071145	0.01566031199007039	0.0667595733457112	1.0
PTBXL	16674	13554	4	100	SG0SPEC	0.2902058720584969	0.0024497067135659314	0.01519212693349022	0.06473476820038174	1.0
PTBXL	16674	13554	5	100	SG0SPEC	0.20337274592269342	0.0029234977282271107	0.017201343735639172	0.06705463503165146	1.0
PTBXL	16674	13554	6	100	SG0SPEC	0.428437700356769	0.0027738413198924393	0.016960041856226384	0.07405754179725185	1.0
PTBXL	16674	13554	7	100	SG0SPEC	0.19924982686219084	0.0030352353181333923	0.018607128699430146	0.07253169513063361	1.0
PTBXL	16674	13554	8	100	SG0SPEC	0.24448802288655025	0.0023522261381810914	0.015246161298987504	0.065633443501958	1.0
PTBXL	16674	13554	9	100	SG0SPEC	0.21831512397522898	0.0023242409240695483	0.015815836508937548	0.06080702057578116	1.0
PTBXL	16674	13554	1	150	FD	0.3229931191673535	0.0030977929904835843	0.015146768377736661	0.13341437300401954	1.0
PTBXL	16674	13554	2	150	FD	0.4025745964867527	0.003497109314292963	0.018904582776906386	0.10549960335655247	1.0
PTBXL	16674	13554	3	150	FD	0.3401250969394778	0.002899881981225607	0.0155276066693787	0.13699106806758446	1.0
PTBXL	16674	13554	4	150	FD	0.2575962299451284	0.0030196882009940525	0.015199503617470649	0.1296614781300879	1.0
PTBXL	16674	13554	5	150	FD	0.35542222960692854	0.003402449758255886	0.017112135246023865	0.12413904778104908	1.0
PTBXL	16674	13554	6	150	FD	0.3642814673419284	0.0035538457630630315	0.016809921561925532	0.14862670446328122	1.0
PTBXL	16674	13554	7	150	FD	0.24464911396052053	0.0037251672869652954	0.018467907794916708	0.1472633664429063	1.0
PTBXL	16674	13554	8	150	FD	0.32437672182844	0.002857737928744758	0.015329718801363372	0.11808342678767932	1.0
PTBXL	16674	13554	9	150	FD	1.3912860563143041	0.0028446228953902765	0.01582339252737759	0.13517154262405548	1.0
PTBXL	16674	13554	1	150	SG	0.1975145133414665	0.0022167615796316784	0.015252701918715457	0.08643884887862796	1.0
PTBXL	16674	13554	2	150	SG	0.16267100911094848	0.0024631833248393744	0.01893071844897704	0.07509818208016468	1.0
PTBXL	16674	13554	3	150	SG	0.20676548413045368	0.0019543487250581544	0.015657562362249893	0.08473821228740752	1.0
PTBXL	16674	13554	4	150	SG	0.8978869646270634	0.0020595310579921934	0.015250807483862216	0.07991620250916837	1.0
PTBXL	16674	13554	5	150	SG	0.19462584418011408	0.0024389068815321964	0.017246558271403884	0.07556169111956955	1.0
PTBXL	16674	13554	6	150	SG	0.2122877547853586	0.002300557253314777	0.01696001106187826	0.09137158156465593	1.0
PTBXL	16674	13554	7	150	SG	0.16375022620748497	0.002522694074590613	0.018653939589125652	0.08200649548288036	1.0
PTBXL	16674	13554	8	150	SG	0.3774602117835265	0.0019515036346098309	0.015294737693396477	0.07863896466112025	1.0
PTBXL	16674	13554	9	150	SG	0.15706868453297526	0.001941468230261848	0.015836695721312986	0.07661035918412468	1.0
PTBXL	16674	13554	1	150	SPEC	0.5113395575010817	0.003912090972748453	0.015388182713562558	0.2328751296578679	1.0
PTBXL	16674	13554	2	150	SPEC	0.4485677230416424	0.004503324229197077	0.019272943180340004	0.2218961998592101	1.0
PTBXL	16674	13554	3	150	SPEC	0.6395787482700888	0.0037214376509536197	0.015801530846952183	0.24162836531244744	1.0
PTBXL	16674	13554	4	150	SPEC	0.39985477483488563	0.004005721162959712	0.015518110524778294	0.24587214748915184	1.0
PTBXL	16674	13554	5	150	SPEC	0.5672713738765125	0.004311221723764015	0.017373697950607024	0.21612826806704094	1.0
PTBXL	16674	13554	6	150	SPEC	0.5534585321989418	0.004517862134063411	0.017130306688856328	0.29589571789214075	1.0
PTBXL	16674	13554	7	150	SPEC	0.331443591587139	0.004662859738546581	0.018739626082528618	0.2482677639851301	1.0
PTBXL	16674	13554	8	150	SPEC	0.41421268395563415	0.0036556053638144848	0.015640447580801728	0.23197689315715647	1.0
PTBXL	16674	13554	9	150	SPEC	0.56940793126561	0.003753313153574056	0.016230624313893955	0.23115344771985452	1.0
PTBXL	16674	13554	1	150	SG0SPEC	0.33910069280392197	0.002710805181375417	0.015308848178228413	0.08855909025662057	1.0
PTBXL	16674	13554	2	150	SG0SPEC	0.20753251964605818	0.002972210065390741	0.0189560020723037	0.07293780298107158	1.0
PTBXL	16674	13554	3	150	SG0SPEC	0.27423797234617975	0.0024289278673902564	0.015707029976827304	0.08570783046893231	1.0
PTBXL	16674	13554	4	150	SG0SPEC	0.29098330008345547	0.002491314105796915	0.015239171872626352	0.08308142352611	1.0
PTBXL	16674	13554	5	150	SG0SPEC	0.2686350555537551	0.0029590144634919296	0.017247120091803243	0.07905453194822248	1.0
PTBXL	16674	13554	6	150	SG0SPEC	0.31794148993465987	0.0028008479900718	0.017012827599554747	0.08817759099084775	1.0
PTBXL	16674	13554	7	150	SG0SPEC	0.25804674160311575	0.003062454168691051	0.018669595640246235	0.09379628713989101	1.0
PTBXL	16674	13554	8	150	SG0SPEC	0.3014377244320702	0.0023975940102907226	0.015299624443563139	0.08279346311432113	1.0
PTBXL	16674	13554	9	150	SG0SPEC	0.4662988141853589	0.0023708061586435306	0.015852847323142023	0.07646414903303171	1.0
PTBXL	1498	17124	1	40	FD	0.19431037801482806	0.0036521648772834116	0.015898518969906874	0.04247949395065054	1.0
PTBXL	1498	17124	2	40	FD	0.1551352467719976	0.0037559319878219884	0.018957981539930675	0.030119397037077705	1.0
PTBXL	1498	17124	3	40	FD	0.1539888047143815	0.003335991705568175	0.01393336242525055	0.04782019484020593	1.0
PTBXL	1498	17124	4	40	FD	0.1560944303683435	0.0030907348292360947	0.015494565171191197	0.023107339106523204	1.0
PTBXL	1498	17124	5	40	FD	0.14756069358426713	0.0033036212608936887	0.013852181237902939	0.030477010099868404	1.0
PTBXL	1498	17124	6	40	FD	0.1691176074548072	0.00317126954953543	0.01515478112436394	0.02685886585206897	1.0
PTBXL	1498	17124	7	40	FD	0.12383319376523115	0.003064584962797949	0.013127346069018149	0.038272195067386085	1.0
PTBXL	1498	17124	8	40	FD	0.15772013550734512	0.003389667537998543	0.013837425189151783	0.04979751913920097	1.0
PTBXL	1498	17124	1	40	SG	0.11586474165829423	0.0030403946382487417	0.015700101209042316	0.03739281793612574	1.0
PTBXL	1498	17124	2	40	SG	0.162279950840764	0.0032277159562275138	0.018883436660129763	0.04024393551323133	1.0
PTBXL	1498	17124	3	40	SG	0.14249265783887716	0.0027854228855073468	0.013709217101617977	0.0430673292665021	1.0
PTBXL	1498	17124	4	40	SG	0.1330865447857737	0.0026573151645196387	0.015422730920280459	0.032920104419810824	1.0
PTBXL	1498	17124	5	40	SG	0.15926333514464946	0.002771259916968685	0.01366350756888869	0.029169964926134734	1.0
PTBXL	1498	17124	6	40	SG	0.1456409036636416	0.0027024682349257715	0.015057375623721652	0.03109799015034988	1.0
PTBXL	1498	17124	7	40	SG	0.18471228127425368	0.0025620988137387683	0.012943553633167477	0.03469919435391314	1.0
PTBXL	1498	17124	8	40	SG	0.14543731317532016	0.0028142127108044023	0.01358724434459696	0.04239746721319325	1.0
PTBXL	1498	17124	1	40	SPEC	0.20422778588510193	0.003792391627944403	0.01609515652927115	0.04745429333633009	1.0
PTBXL	1498	17124	2	40	SPEC	0.15951654536309703	0.0038723459657112563	0.019118334056911608	0.030264466336654708	1.0
PTBXL	1498	17124	3	40	SPEC	0.15684207222686514	0.0034629458892463266	0.014111786051812687	0.051703871350070145	1.0
PTBXL	1498	17124	4	40	SPEC	0.14280915931529553	0.003187357643666387	0.015620962862083967	0.023225609922805632	1.0
PTBXL	1498	17124	5	40	SPEC	0.1438523697535381	0.003421932197549377	0.014019547532598082	0.03390307396573371	1.0
PTBXL	1498	17124	6	40	SPEC	0.2675460497136998	0.0032763119778867152	0.015288728650085237	0.028569183482278406	1.0
PTBXL	1498	17124	7	40	SPEC	0.15495616172975163	0.0031766990314655856	0.013288670905187932	0.04226505949204254	1.0
PTBXL	1498	17124	8	40	SPEC	0.17021389009666585	0.003521418004607585	0.014020754188583251	0.054613965031130376	1.0
PTBXL	1498	17124	1	40	SG0SPEC	0.17138673854252776	0.0036488392567724103	0.01583909669432361	0.04154510797252549	1.0
PTBXL	1498	17124	2	40	SG0SPEC	0.15228245819933411	0.003769313485154881	0.018975860780111698	0.03151588199576414	1.0
PTBXL	1498	17124	3	40	SG0SPEC	0.19135852777076806	0.003329592602147018	0.013845731418413066	0.04715811644439084	1.0
PTBXL	1498	17124	4	40	SG0SPEC	0.19517465144996374	0.0031019766680700357	0.015509312103217949	0.024500807268912437	1.0
PTBXL	1498	17124	5	40	SG0SPEC	0.15956776101337566	0.00330757019869128	0.013805500603579919	0.029863019471306197	1.0
PTBXL	1498	17124	6	40	SG0SPEC	0.11348354536917651	0.0031755971231056264	0.01514716620813482	0.027042535155404522	1.0
PTBXL	1498	17124	7	40	SG0SPEC	0.11910770421537449	0.003064686124623902	0.013055708608194742	0.03734005359709681	1.0
PTBXL	1498	17124	8	40	SG0SPEC	0.15633228272191818	0.0033816024178084407	0.013743742006202889	0.048185966207990705	1.0
PTBXL	1498	17124	1	100	FD	0.2581063454331424	0.004663455121700249	0.017840426112039492	0.13708522807102805	1.0
PTBXL	1498	17124	2	100	FD	0.2468772986876079	0.0044542603256291285	0.019338401385466063	0.0850326183399216	1.0
PTBXL	1498	17124	3	100	FD	0.26929864838643386	0.004353507057104835	0.01618186495018047	0.12836287512046277	1.0
PTBXL	1498	17124	4	100	FD	0.29064233363550074	0.003905261447258294	0.016654928649424847	0.16032505221610127	1.0
PTBXL	1498	17124	5	100	FD	0.5211087279001856	0.004082355022963474	0.014359840930562563	0.09346458607540316	1.0
PTBXL	1498	17124	6	100	FD	0.2301429770377675	0.0038820535119009486	0.016176131591292386	0.09671000248673717	1.0
PTBXL	1498	17124	7	100	FD	0.26712264021375587	0.003947381439004545	0.014681734107093688	0.11315875613332192	1.0
PTBXL	1498	17124	8	100	FD	0.21425363261120614	0.004433826646196998	0.015969812139613994	0.12962465460942244	1.0
PTBXL	1498	17124	1	100	SG	0.2548142110691474	0.0032587334830530244	0.016995434717367818	0.07666910922384604	1.0
PTBXL	1498	17124	2	100	SG	0.12246756134080886	0.003362000630973805	0.018930840488657955	0.04809842304632708	1.0
PTBXL	1498	17124	3	100	SG	0.18961347970968923	0.0030271010039494978	0.01540069077372503	0.08090928761113353	1.0
PTBXL	1498	17124	4	100	SG	0.2505556032396055	0.0027643545075686964	0.015891805238840588	0.06400651577168424	1.0
PTBXL	1498	17124	5	100	SG	0.15816181961407516	0.002901848157597942	0.013949553676669554	0.05192564757534051	1.0
PTBXL	1498	17124	6	100	SG	0.16987972187719197	0.0028672601071051897	0.015520706140682431	0.055788349590409986	1.0
PTBXL	1498	17124	7	100	SG	0.18456443192474523	0.0027635530653456848	0.0139949539646385	0.06888226794187574	1.0
PTBXL	1498	17124	8	100	SG	0.2612677850626366	0.003097146546581781	0.015242481596389384	0.08686983037225059	1.0
PTBXL	1498	17124	1	100	SPEC	0.34455676847534555	0.005198822597594539	0.018333122432663863	0.16912890116005858	1.0
PTBXL	1498	17124	2	100	SPEC	0.2518747423877027	0.004911896078992375	0.01966993862978292	0.11721534752356937	1.0
PTBXL	1498	17124	3	100	SPEC	0.4805238962291194	0.004893004609381913	0.016755594978645302	0.15465226418538675	1.0
PTBXL	1498	17124	4	100	SPEC	0.441141016807294	0.00450421215514078	0.01708697857162687	0.2322489699205065	1.0
PTBXL	1498	17124	5	100	SPEC	0.38836959450763886	0.004657211886497921	0.014739285130985484	0.1294236085561236	1.0
PTBXL	1498	17124	6	100	SPEC	0.18117881555200357	0.0043379557518648465	0.016574889829370908	0.13521173521473423	1.0
PTBXL	1498	17124	7	100	SPEC	0.36470827052520594	0.0045004169030595535	0.015176337283556126	0.15037947542400049	1.0
PTBXL	1498	17124	8	100	SPEC	0.49522428175872474	0.004912942049273596	0.016465489337754532	0.15637483256091037	1.0
PTBXL	1498	17124	1	100	SG0SPEC	0.27320042620469176	0.00413356427170746	0.016764687730466597	0.08946990163894103	1.0
PTBXL	1498	17124	2	100	SG0SPEC	0.15948072234842703	0.0040913762794742995	0.01903296869428427	0.06019524304750833	1.0
PTBXL	1498	17124	3	100	SG0SPEC	0.2504942185442073	0.0038595441974186165	0.015224817924102386	0.09856177185969055	1.0
PTBXL	1498	17124	4	100	SG0SPEC	0.24732126832426388	0.0034087395352602598	0.015781916622005666	0.07571882814639865	1.0
PTBXL	1498	17124	5	100	SG0SPEC	0.24919585382704082	0.00359849937020041	0.014176983826676912	0.07376467393499983	1.0
PTBXL	1498	17124	6	100	SG0SPEC	0.1315893652851598	0.003541522931940242	0.015560248750710987	0.07203135428861959	1.0
PTBXL	1498	17124	7	100	SG0SPEC	0.24073605274600146	0.0035211849175992363	0.01392905513291869	0.08937399032711657	1.0
PTBXL	1498	17124	8	100	SG0SPEC	0.18358101960342227	0.003987028727611815	0.015071306858032993	0.10156868942452152	1.0
PTBXL	1498	17124	1	150	FD	0.4564576017592417	0.004876417788929663	0.018136502897958734	0.13752466803057575	1.0
PTBXL	1498	17124	2	150	FD	0.3408266338498634	0.00468273151995509	0.019400007875507955	0.10029986951692388	1.0
PTBXL	1498	17124	3	150	FD	0.3120560513784015	0.004649141055670888	0.016510953349591254	0.13014234146246606	1.0
PTBXL	1498	17124	4	150	FD	0.3894671250151006	0.004372883745072122	0.016809700444961915	0.17265189941923215	1.0
PTBXL	1498	17124	5	150	FD	0.30419414064885036	0.004390425728501019	0.01450063639698588	0.1142439560633635	1.0
PTBXL	1498	17124	6	150	FD	0.33086303269814604	0.004147940203461436	0.016391602065818887	0.1176103178650936	1.0
PTBXL	1498	17124	7	150	FD	0.3746817316811149	0.00422910116849262	0.01516584511448753	0.13383709857777737	1.0
PTBXL	1498	17124	8	150	FD	0.4928385634634814	0.004614933698989574	0.01613459985469064	0.11621145811775999	1.0
PTBXL	1498	17124	1	150	SG	0.25539650695677063	0.003264724425859954	0.017001934263149575	0.07675502802864535	1.0
PTBXL	1498	17124	2	150	SG	0.12244697937914137	0.003365501089276903	0.01894648086163582	0.04895086316069188	1.0
PTBXL	1498	17124	3	150	SG	0.19011790258321595	0.0030312721586696506	0.015417523469939274	0.08137810778348996	1.0
PTBXL	1498	17124	4	150	SG	0.2929782654589623	0.002773064330895927	0.015929867515863397	0.06344212789077402	1.0
PTBXL	1498	17124	5	150	SG	0.16804641313707017	0.0029062583964521837	0.013959170425567389	0.054420743021961634	1.0
PTBXL	1498	17124	6	150	SG	0.11670483676090401	0.002867101825744663	0.015542301626579427	0.05566290091350037	1.0
PTBXL	1498	17124	7	150	SG	0.19486486171361458	0.0027653997413013046	0.013996203436522458	0.07064531803238012	1.0
PTBXL	1498	17124	8	150	SG	0.2882791248059604	0.003099599900089754	0.015268083791845022	0.08701713019123905	1.0
PTBXL	1498	17124	1	150	SPEC	0.5512643666982057	0.0062446869491710084	0.01897735602068219	0.23392052473569194	1.0
PTBXL	1498	17124	2	150	SPEC	0.5207767638578661	0.005990856216181131	0.02005567644073121	0.20687661230247434	1.0
PTBXL	1498	17124	3	150	SPEC	0.4996649932298709	0.00593740887795901	0.017581866098931427	0.20424796769950665	1.0
PTBXL	1498	17124	4	150	SPEC	0.5867635440456218	0.00603202077704838	0.01764195458654591	0.25994516064817863	1.0
PTBXL	1498	17124	5	150	SPEC	0.5523880821796731	0.005591702282438315	0.015241618219676666	0.18082057887030126	1.0
PTBXL	1498	17124	6	150	SPEC	0.30437053514509493	0.005381562421222042	0.017077965835892	0.22491803737764207	1.0
PTBXL	1498	17124	7	150	SPEC	0.556767144072037	0.005593901970539611	0.016156238241068512	0.2336890814939486	1.0
PTBXL	1498	17124	8	150	SPEC	0.5985107759879223	0.005953012885947069	0.016999287151916627	0.20017670002546803	1.0
PTBXL	1498	17124	1	150	SG0SPEC	0.2479047249519324	0.004215776854091633	0.016792188725172064	0.09438017732882367	1.0
PTBXL	1498	17124	2	150	SG0SPEC	0.20473235847998544	0.004163743565395594	0.019079490159405337	0.06965520980936583	1.0
PTBXL	1498	17124	3	150	SG0SPEC	0.27691787656494155	0.0039456163558791585	0.01530327451989064	0.10422974497846396	1.0
PTBXL	1498	17124	4	150	SG0SPEC	0.42077925585445985	0.003518717897078736	0.015825478487880545	0.09589214697055445	1.0
PTBXL	1498	17124	5	150	SG0SPEC	0.2859093537884633	0.0036972878302260295	0.014234597651636802	0.09394470761176847	1.0
PTBXL	1498	17124	6	150	SG0SPEC	0.18733944710302405	0.003590768857805117	0.015563995027803534	0.08511893959232804	1.0
PTBXL	1498	17124	7	150	SG0SPEC	0.38171020079882967	0.003589680170805317	0.013985590106362062	0.10460827134548852	1.0
PTBXL	1498	17124	8	150	SG0SPEC	0.2829272778705774	0.004040573426502302	0.015116862406779587	0.10459747028131414	1.0
PTBXL	5605	20469	1	40	FD	0.14057440762551954	0.003760096181979322	0.016638376677713878	0.05073087155952039	1.0
PTBXL	5605	20469	2	40	FD	0.13582433618935552	0.0035657643510691272	0.016920788191636133	0.06725059953114833	1.0
PTBXL	5605	20469	3	40	FD	0.13023907648189698	0.0032020105863315154	0.014559896493264095	0.05519890245657345	1.0
PTBXL	5605	20469	4	40	FD	0.16215835910209278	0.0036935433221871087	0.01654738938844775	0.057605868910376154	1.0
PTBXL	5605	20469	5	40	FD	0.1934533894822641	0.003770645625850366	0.018098857098873943	0.06768063519853684	1.0
PTBXL	5605	20469	6	40	FD	0.15538031925580972	0.003657615102000713	0.01594442439285716	0.05312250060412112	1.0
PTBXL	5605	20469	7	40	FD	0.1707481267212442	0.0036670748256508266	0.016878017639153902	0.0594372512331374	1.0
PTBXL	5605	20469	8	40	FD	0.1255343975902995	0.0035307742528902586	0.01645363846284344	0.06270629596099173	1.0
PTBXL	5605	20469	1	40	SG	0.14561587026394307	0.003304688878775193	0.01656036438133696	0.059456956342768257	1.0
PTBXL	5605	20469	2	40	SG	0.15158342576153794	0.003121908516888973	0.016864999213791546	0.07514648001424563	1.0
PTBXL	5605	20469	3	40	SG	0.1302979502493744	0.002803857719189119	0.014495825520206515	0.06328340023627145	1.0
PTBXL	5605	20469	4	40	SG	0.15228457038862686	0.003237344909692413	0.016475960231280888	0.06704774175346777	1.0
PTBXL	5605	20469	5	40	SG	0.18790507951270818	0.00329671255636819	0.018032636247150857	0.076094662199043	1.0
PTBXL	5605	20469	6	40	SG	0.1540600984523724	0.0032028122097358808	0.015850487719325575	0.061335112061092115	1.0
PTBXL	5605	20469	7	40	SG	0.14081886858232578	0.0032038330688454832	0.016805960660407744	0.06778572910483735	1.0
PTBXL	5605	20469	8	40	SG	0.12688442767398722	0.0030941605471403754	0.01638700298401369	0.07183736692136444	1.0
PTBXL	5605	20469	1	40	SPEC	0.1380551107808778	0.0038582626156664027	0.01673671381570843	0.05002164599224776	1.0
PTBXL	5605	20469	2	40	SPEC	0.13649069951432402	0.0036611622719786734	0.017014681732087495	0.06704986598768062	1.0
PTBXL	5605	20469	3	40	SPEC	0.14701973796747242	0.003287240684127039	0.014643808961373753	0.05473274657784919	1.0
PTBXL	5605	20469	4	40	SPEC	0.1591346393501556	0.003791518656215651	0.01665512124380571	0.05669601495740125	1.0
PTBXL	5605	20469	5	40	SPEC	0.20347484111245873	0.0038729628825005732	0.018199958325103887	0.06735934311657435	1.0
PTBXL	5605	20469	6	40	SPEC	0.1669407946599566	0.0037551027498723827	0.01603659640269511	0.05239717054113994	1.0
PTBXL	5605	20469	7	40	SPEC	0.15843169054054784	0.003768035481638921	0.01698083018538142	0.059021205039083334	1.0
PTBXL	5605	20469	8	40	SPEC	0.12650227278110437	0.0036253680851565297	0.01654649653940689	0.06191104942490258	1.0
PTBXL	5605	20469	1	40	SG0SPEC	0.14847329104490917	0.003785310122185156	0.016706244667064343	0.05237442014662618	1.0
PTBXL	5605	20469	2	40	SG0SPEC	0.1499030695181437	0.003587584829709733	0.01696834951023045	0.0689047274345131	1.0
PTBXL	5605	20469	3	40	SG0SPEC	0.12994150429752324	0.0032221725312585555	0.014600617501316198	0.05665014814573905	1.0
PTBXL	5605	20469	4	40	SG0SPEC	0.16464857081609524	0.0037187789072246	0.016606912758604844	0.059438700358258816	1.0
PTBXL	5605	20469	5	40	SG0SPEC	0.1411190556248662	0.0037920244707290583	0.01814881741439548	0.06954592019108721	1.0
PTBXL	5605	20469	6	40	SG0SPEC	0.15701336942658178	0.003683032547813628	0.015997396732879778	0.054642519498068746	1.0
PTBXL	5605	20469	7	40	SG0SPEC	0.2060949429269815	0.0036876258851937173	0.016940487545162194	0.06101559168098173	1.0
PTBXL	5605	20469	8	40	SG0SPEC	0.13027764172141693	0.0035538797566671823	0.016501325465185443	0.06458741363190292	1.0
PTBXL	5605	20469	1	100	FD	0.2560220401885956	0.00410464430049291	0.016614592280639752	0.06897977030677185	1.0
PTBXL	5605	20469	2	100	FD	0.20655970595009	0.004066443034457014	0.016953839167056638	0.11018116141914128	1.0
PTBXL	5605	20469	3	100	FD	0.21996216118100392	0.003570660645244081	0.014633972490809272	0.08097995488727425	1.0
PTBXL	5605	20469	4	100	FD	0.24948186207908105	0.003980570274008469	0.016606048717227817	0.06987429161204149	1.0
PTBXL	5605	20469	5	100	FD	0.2044051227887066	0.004220626284421908	0.018311286963259607	0.08423433413897224	1.0
PTBXL	5605	20469	6	100	FD	0.23402519824546694	0.004036692526529219	0.015954384498310815	0.0901324544739112	1.0
PTBXL	5605	20469	7	100	FD	0.2672644178523326	0.00417197531172077	0.017080559621758595	0.09738162555243307	1.0
PTBXL	5605	20469	8	100	FD	0.1979570728563266	0.003905414090546116	0.016520631100042628	0.09285275762587201	1.0
PTBXL	5605	20469	1	100	SG	0.16389617871123027	0.003393208365904729	0.01635511494079601	0.050950755688304226	1.0
PTBXL	5605	20469	2	100	SG	0.15470924962734817	0.0032182801956170235	0.016765287712448333	0.07059391097729835	1.0
PTBXL	5605	20469	3	100	SG	0.17658517932655857	0.0028871229708663853	0.014373620631191195	0.058167869836466005	1.0
PTBXL	5605	20469	4	100	SG	0.24366452549511705	0.0033197402676717848	0.01634153302800737	0.05825958652246787	1.0
PTBXL	5605	20469	5	100	SG	0.15214765165968588	0.003414852112776536	0.017997263373740822	0.06495246366541009	1.0
PTBXL	5605	20469	6	100	SG	0.24067620559837752	0.0032688999819959624	0.015696471578358177	0.05662072721289944	1.0
PTBXL	5605	20469	7	100	SG	0.20732807137214365	0.0033182716130700568	0.01665928040274393	0.06582038063772246	1.0
PTBXL	5605	20469	8	100	SG	0.1762843328013635	0.00316972836018619	0.016287256816409672	0.06666507935677421	1.0
PTBXL	5605	20469	1	100	SPEC	0.34999328024884235	0.0044203480350217495	0.01679667851857856	0.11121738039791676	1.0
PTBXL	5605	20469	2	100	SPEC	0.48178374842050675	0.00445344603304053	0.01715520325570298	0.16133092370048946	1.0
PTBXL	5605	20469	3	100	SPEC	0.2895081895154202	0.0038429146311415655	0.014810539539528055	0.12225836182148164	1.0
PTBXL	5605	20469	4	100	SPEC	0.28325861931774143	0.004207301245403142	0.016791771769335953	0.10213479056311886	1.0
PTBXL	5605	20469	5	100	SPEC	0.27773824946795655	0.0045390183927452084	0.018515538247836423	0.11612447272502924	1.0
PTBXL	5605	20469	6	100	SPEC	0.3092605052283537	0.004322344367430198	0.016130833307977842	0.14084048986031567	1.0
PTBXL	5605	20469	7	100	SPEC	0.33600900281223556	0.004514489844203006	0.017320782475451955	0.13900953505203337	1.0
PTBXL	5605	20469	8	100	SPEC	0.24160337039455204	0.004208827490454304	0.01669160377509225	0.13285894102599038	1.0
PTBXL	5605	20469	1	100	SG0SPEC	0.16955441347515127	0.003980628612859496	0.016557923031880813	0.04384501478688486	1.0
PTBXL	5605	20469	2	100	SG0SPEC	0.24061414624678104	0.003806629627066144	0.016864294474321907	0.06777462463572889	1.0
PTBXL	5605	20469	3	100	SG0SPEC	0.24690714602583858	0.00339959940326084	0.014517070019033912	0.05218584758378259	1.0
PTBXL	5605	20469	4	100	SG0SPEC	0.207399423270375	0.003920219291509254	0.01647064373868633	0.048063754221717686	1.0
PTBXL	5605	20469	5	100	SG0SPEC	0.16420046091997892	0.004047858045185694	0.018120232493815162	0.051607291372725884	1.0
PTBXL	5605	20469	6	100	SG0SPEC	0.20741020718367184	0.003841756209148878	0.01589400088188897	0.049414838373676634	1.0
PTBXL	5605	20469	7	100	SG0SPEC	0.1998648534302097	0.003941976955035617	0.016773349706690685	0.053034285807166265	1.0
PTBXL	5605	20469	8	100	SG0SPEC	0.20068516573713285	0.0037437099263065415	0.016411246039092227	0.05783862305811517	1.0
PTBXL	5605	20469	1	150	FD	0.2195636490391234	0.004545982964120089	0.017017102769822393	0.13169296568603847	1.0
PTBXL	5605	20469	2	150	FD	0.3500466181215492	0.00438603486882996	0.017124537206241543	0.1471803867812507	1.0
PTBXL	5605	20469	3	150	FD	0.31086308922040884	0.003767050334607127	0.014754949828112578	0.1337866580645724	1.0
PTBXL	5605	20469	4	150	FD	0.2446675914563516	0.004175138190997232	0.016737009630100372	0.11741287023900637	1.0
PTBXL	5605	20469	5	150	FD	0.2438957647784619	0.004404457369433642	0.01845567600675575	0.12606972484599543	1.0
PTBXL	5605	20469	6	150	FD	0.2901015986182817	0.004215393984627333	0.016221125326783957	0.13449349921111103	1.0
PTBXL	5605	20469	7	150	FD	0.2903454236541765	0.004457376576875161	0.017217928103780953	0.13645045610800613	1.0
PTBXL	5605	20469	8	150	FD	0.34111173263863365	0.004088200170303884	0.016563721003488942	0.12719497775855387	1.0
PTBXL	5605	20469	1	150	SG	0.1596273086922579	0.003393444485791038	0.01637330990480373	0.05254639419618816	1.0
PTBXL	5605	20469	2	150	SG	0.15151287294582938	0.003219752803541273	0.016786144735859838	0.07025005037235967	1.0
PTBXL	5605	20469	3	150	SG	0.17486989047592078	0.002888573032621373	0.01438469872323823	0.05849813655715	1.0
PTBXL	5605	20469	4	150	SG	0.22802869857811256	0.0033211628639978757	0.016376349114958347	0.05817594099101605	1.0
PTBXL	5605	20469	5	150	SG	0.15707450252345023	0.0034160309926197776	0.018028885883252726	0.06529149394270187	1.0
PTBXL	5605	20469	6	150	SG	0.2420882809166986	0.0032691484390489902	0.015708340500743816	0.05795424745679106	1.0
PTBXL	5605	20469	7	150	SG	0.1843974474084963	0.0033218843363081512	0.016679379334070307	0.06664844374025693	1.0
PTBXL	5605	20469	8	150	SG	0.21254521885077424	0.0031717447872646504	0.01629535180835059	0.0670031644164684	1.0
PTBXL	5605	20469	1	150	SPEC	0.6144586697672813	0.006029168033736522	0.017855145709966536	0.24611599684301344	1.0
PTBXL	5605	20469	2	150	SPEC	0.7266643264434478	0.005724160408019357	0.01783158429547211	0.2813079311900658	1.0
PTBXL	5605	20469	3	150	SPEC	0.5126474741365555	0.004919189426143994	0.015288299106196973	0.289392125598492	1.0
PTBXL	5605	20469	4	150	SPEC	0.5899253729780637	0.005429682386626877	0.01750976756769178	0.28530485984765264	1.0
PTBXL	5605	20469	5	150	SPEC	0.49969432709557443	0.005551185569375711	0.01902592204730045	0.253661776359925	1.0
PTBXL	5605	20469	6	150	SPEC	0.45412773122658656	0.005247220587483941	0.016844153625652725	0.2578719116326858	1.0
PTBXL	5605	20469	7	150	SPEC	0.5138635852191352	0.005748499253865296	0.017928115708902074	0.30885110383310677	1.0
PTBXL	5605	20469	8	150	SPEC	0.6057474391077814	0.005091018954275191	0.01697419692841156	0.2447265067318433	1.0
PTBXL	5605	20469	1	150	SG0SPEC	0.20059488575183237	0.004048413591481566	0.016597989533907148	0.07409273260558101	1.0
PTBXL	5605	20469	2	150	SG0SPEC	0.24527256904111303	0.0038534963653911267	0.01690733242295904	0.07413523261794543	1.0
PTBXL	5605	20469	3	150	SG0SPEC	0.29521934895526425	0.0034318203365692815	0.01453930795130699	0.05869338260536258	1.0
PTBXL	5605	20469	4	150	SG0SPEC	0.2930374420924632	0.003971459762196478	0.016524497873648607	0.0646564833758305	1.0
PTBXL	5605	20469	5	150	SG0SPEC	0.2914050834442649	0.0040891141710658295	0.018164466829986275	0.06527811117677529	1.0
PTBXL	5605	20469	6	150	SG0SPEC	0.2343012385848128	0.003891692912915354	0.01594228282280269	0.07708355622168994	1.0
PTBXL	5605	20469	7	150	SG0SPEC	0.2794696415302793	0.004034937096472596	0.016813090034038036	0.07555327489232451	1.0
PTBXL	5605	20469	8	150	SG0SPEC	0.3410726174367099	0.0037979013992132677	0.016449914598565953	0.07530381052182018	1.0
PTBXL	1870	10747	1	40	FD	0.15123451466314702	0.002350728623961675	0.013880553443930275	0.0974545719961411	1.0
PTBXL	1870	10747	2	40	FD	0.12172688537520082	0.0023425845389781447	0.014153780187848606	0.09754392097350169	1.0
PTBXL	1870	10747	3	40	FD	0.10665842088090847	0.0023457877522732253	0.01569006049913952	0.09788044068958	1.0
PTBXL	1870	10747	4	40	FD	0.11561486690025397	0.002327714165515091	0.01536794830186958	0.09608947462461755	1.0
PTBXL	1870	10747	5	40	FD	0.12146359367975955	0.00229568122200448	0.014599247038484949	0.09141793677221997	1.0
PTBXL	1870	10747	6	40	FD	0.12078922093746784	0.00229579295323324	0.013964202674608255	0.09699679638497716	1.0
PTBXL	1870	10747	7	40	FD	0.1190071259454275	0.0024159298093997337	0.01414627936933733	0.09987045057404718	1.0
PTBXL	1870	10747	8	40	FD	0.1194897125018764	0.002179169719099189	0.013814656846862885	0.09948963100582531	1.0
PTBXL	1870	10747	9	40	FD	0.11627843897104041	0.0023649628540400947	0.015349961032855386	0.09939039672578213	1.0
PTBXL	1870	10747	10	40	FD	0.1245231501676258	0.0023329766144363447	0.01467793145031395	0.09430681811064365	1.0
PTBXL	1870	10747	1	40	SG	0.14154617864886174	0.002102161998512854	0.01388676026820664	0.10203718582915482	1.0
PTBXL	1870	10747	2	40	SG	0.12404113882823738	0.002104871016770025	0.014160026989367264	0.10309992328798775	1.0
PTBXL	1870	10747	3	40	SG	0.11313189202052078	0.002103555820157358	0.015703260972808296	0.10296211795593524	1.0
PTBXL	1870	10747	4	40	SG	0.12044800840278327	0.002092759649464548	0.015387542932321523	0.10170951381243469	1.0
PTBXL	1870	10747	5	40	SG	0.11935294687443884	0.0020576585048082204	0.014614132397800433	0.09716507185238524	1.0
PTBXL	1870	10747	6	40	SG	0.110770187042064	0.002058420146945919	0.013970716856082605	0.10204636980150583	1.0
PTBXL	1870	10747	7	40	SG	0.11573204824382038	0.0021619221248664333	0.01414892786938717	0.10493858683278488	1.0
PTBXL	1870	10747	8	40	SG	0.10037130350736256	0.001960627553683367	0.013824879378534943	0.10363263165899847	1.0
PTBXL	1870	10747	9	40	SG	0.11337590599315596	0.0021212000924352684	0.015365583764728134	0.10331950278044537	1.0
PTBXL	1870	10747	10	40	SG	0.12102022060028281	0.002095222465216353	0.014696683630463682	0.09847738452936936	1.0
PTBXL	1870	10747	1	40	SPEC	0.15511778722893715	0.002404207208734518	0.013969889971818838	0.09874105556995122	1.0
PTBXL	1870	10747	2	40	SPEC	0.12802823158632065	0.0023934668167051756	0.014247330501288132	0.09844970372383477	1.0
PTBXL	1870	10747	3	40	SPEC	0.10705304960337732	0.0023979234893303195	0.015788704471185893	0.09954021215986034	1.0
PTBXL	1870	10747	4	40	SPEC	0.11345872531218637	0.0023783671352607056	0.015466528283017462	0.09791302371285199	1.0
PTBXL	1870	10747	5	40	SPEC	0.12710843092956864	0.002347180690593352	0.014688072071911553	0.09240021704241115	1.0
PTBXL	1870	10747	6	40	SPEC	0.12656313839686062	0.0023469399730557997	0.01405898500834232	0.09812922392474625	1.0
PTBXL	1870	10747	7	40	SPEC	0.11924617129178235	0.002470249209506904	0.014240419379051246	0.10091191572149855	1.0
PTBXL	1870	10747	8	40	SPEC	0.12371388934339081	0.0022259931577658107	0.01390375796278947	0.1010089871204546	1.0
PTBXL	1870	10747	9	40	SPEC	0.12178825114371654	0.0024171569570890553	0.015443444506165457	0.10094253929591596	1.0
PTBXL	1870	10747	10	40	SPEC	0.1293165941549085	0.0023837893362923675	0.014770867558508307	0.09554951144246474	1.0
PTBXL	1870	10747	1	40	SG0SPEC	0.14980010984810288	0.0023636569413275996	0.013894932180319937	0.09922886418740912	1.0
PTBXL	1870	10747	2	40	SG0SPEC	0.12420871457434389	0.002356288251794942	0.014168274874611569	0.09943449939099598	1.0
PTBXL	1870	10747	3	40	SG0SPEC	0.1112515411266734	0.0023586499637561387	0.015700647338170247	0.09977533973736405	1.0
PTBXL	1870	10747	4	40	SG0SPEC	0.11589420302190688	0.0023394096746903177	0.015383690513694212	0.09804133340075165	1.0
PTBXL	1870	10747	5	40	SG0SPEC	0.12699689269416378	0.0023075235269291797	0.014619784936863058	0.09338420827529006	1.0
PTBXL	1870	10747	6	40	SG0SPEC	0.11953499430184726	0.0023087260295377057	0.0139702841679307	0.09901876349777061	1.0
PTBXL	1870	10747	7	40	SG0SPEC	0.12330419844969508	0.002429186497060052	0.014154664740975677	0.10200169973733574	1.0
PTBXL	1870	10747	8	40	SG0SPEC	0.1215105217370853	0.0021905900840802324	0.013826500072665766	0.10112160643986491	1.0
PTBXL	1870	10747	9	40	SG0SPEC	0.1176761761244074	0.002379345298797259	0.015365572349473203	0.10102820592432545	1.0
PTBXL	1870	10747	10	40	SG0SPEC	0.12633375902036736	0.00234586965656103	0.014700022387385017	0.0958258447309669	1.0
PTBXL	1870	10747	1	100	FD	0.7480950660998221	0.0027913611080141072	0.014153570656426756	0.15664417851793747	1.0
PTBXL	1870	10747	2	100	FD	0.21374145615258727	0.0027905156804803343	0.014319181269227845	0.1637374823086232	1.0
PTBXL	1870	10747	3	100	FD	0.24729793004112374	0.002874347728589781	0.01582682412220555	0.16339044444935125	1.0
PTBXL	1870	10747	4	100	FD	0.3196764655787595	0.002871675272788708	0.015453420898793972	0.17330034944947068	1.0
PTBXL	1870	10747	5	100	FD	0.18327792443143887	0.00276014972816715	0.014713270181883441	0.16691328778900824	1.0
PTBXL	1870	10747	6	100	FD	0.26897482173576237	0.0027320686069933456	0.014189498588944171	0.14678569116667642	1.0
PTBXL	1870	10747	7	100	FD	0.24857549855185862	0.002835333430140837	0.0143690466151459	0.13796172950386895	1.0
PTBXL	1870	10747	8	100	FD	0.3125168958207556	0.002697014859510519	0.014007485934132586	0.16460195032539246	1.0
PTBXL	1870	10747	9	100	FD	0.27210268917179165	0.0027962543485795443	0.015394176216099786	0.17018841930298984	1.0
PTBXL	1870	10747	10	100	FD	0.1615779133138255	0.0027951660254096405	0.014607787167564532	0.1727367148244991	1.0
PTBXL	1870	10747	1	100	SG	0.1617698335356936	0.0022067735659067047	0.01400933006304753	0.1274291872730675	1.0
PTBXL	1870	10747	2	100	SG	0.15724740736488457	0.0022112509557409405	0.01415670763969756	0.12877959441420544	1.0
PTBXL	1870	10747	3	100	SG	0.14383589579640157	0.0022211989210305545	0.015789073199738782	0.12791738913466216	1.0
PTBXL	1870	10747	4	100	SG	0.314196550585103	0.0022127694096946587	0.015400270789227906	0.13138532677858208	1.0
PTBXL	1870	10747	5	100	SG	0.1876862025994097	0.0021613778005911133	0.014568963034202404	0.12496804840730108	1.0
PTBXL	1870	10747	6	100	SG	0.26458275993827557	0.002151828131800412	0.014039406387089354	0.11701175360899152	1.0
PTBXL	1870	10747	7	100	SG	0.2056870931039575	0.0022673996798967424	0.014200900198920877	0.11245694903866897	1.0
PTBXL	1870	10747	8	100	SG	0.15804003116437662	0.0020796255354678596	0.01394398502510394	0.1312573210065132	1.0
PTBXL	1870	10747	9	100	SG	0.22620998221031502	0.0022050908248168063	0.015380059332202834	0.12633023787685485	1.0
PTBXL	1870	10747	10	100	SG	0.12191893708285335	0.0022033737135546522	0.014509315309891534	0.13318403634049633	1.0
PTBXL	1870	10747	1	100	SPEC	0.3826166409419314	0.0030548644549141563	0.014312574714360852	0.1907198883481275	1.0
PTBXL	1870	10747	2	100	SPEC	0.4541448961464914	0.0030736348353089223	0.014477961432134104	0.20003332414985828	1.0
PTBXL	1870	10747	3	100	SPEC	0.4182981025863361	0.003227039969562364	0.015977144074033132	0.2032096334032046	1.0
PTBXL	1870	10747	4	100	SPEC	0.4187223022997475	0.0031774240631645464	0.015597862031767844	0.21862020942298632	1.0
PTBXL	1870	10747	5	100	SPEC	0.3082235360404481	0.003040092518776345	0.014870147632200209	0.21005891529785478	1.0
PTBXL	1870	10747	6	100	SPEC	0.40085626688280995	0.002992100239119163	0.014362975815532702	0.1762735266424928	1.0
PTBXL	1870	10747	7	100	SPEC	0.26923800681521226	0.0030805485547891506	0.014534954288170067	0.17498075410696703	1.0
PTBXL	1870	10747	8	100	SPEC	0.39917928802304853	0.003031287744867459	0.014164404763435001	0.20558263716223546	1.0
PTBXL	1870	10747	9	100	SPEC	0.3015716745301207	0.0030778305169650018	0.0155159679447946	0.2136737108375456	1.0
PTBXL	1870	10747	10	100	SPEC	0.21448433322061358	0.003050530953629533	0.014743378776653777	0.21197135805838035	1.0
PTBXL	1870	10747	1	100	SG0SPEC	0.24346699355977366	0.002606378293855917	0.013983881216342605	0.1307818792398525	1.0
PTBXL	1870	10747	2	100	SG0SPEC	0.3082510038138487	0.0026118106621110886	0.014159817231193203	0.12986391113787105	1.0
PTBXL	1870	10747	3	100	SG0SPEC	0.19261694258959072	0.002629909448937522	0.015822886021577925	0.13149965161505253	1.0
PTBXL	1870	10747	4	100	SG0SPEC	0.17524479143709534	0.002612907571686535	0.015414811114757213	0.12889407403658049	1.0
PTBXL	1870	10747	5	100	SG0SPEC	0.1657607161052162	0.0025454076998892303	0.014584040504094781	0.1254941777769099	1.0
PTBXL	1870	10747	6	100	SG0SPEC	0.21663517049182004	0.002528861890907178	0.014033705691749634	0.10872418045230058	1.0
PTBXL	1870	10747	7	100	SG0SPEC	0.20130911046969333	0.0026842626495717937	0.014193256122943174	0.11382902070512561	1.0
PTBXL	1870	10747	8	100	SG0SPEC	0.21928604677550642	0.0024776384793714495	0.013962916041346899	0.13263507917407108	1.0
PTBXL	1870	10747	9	100	SG0SPEC	0.18959377832847274	0.0025854000024508666	0.015401425614602433	0.12904687973500542	1.0
PTBXL	1870	10747	10	100	SG0SPEC	0.16143235408743614	0.0025883220340949006	0.01454309253035795	0.1404823605348949	1.0
PTBXL	1870	10747	1	150	FD	0.39401710942560936	0.003005187287697891	0.014120817894996538	0.17979081336142064	1.0
PTBXL	1870	10747	2	150	FD	0.2506998667647829	0.0030563685303478722	0.014288728850430085	0.16651852904169143	1.0
PTBXL	1870	10747	3	150	FD	0.4085568542694153	0.0031678722123054596	0.0157801494827384	0.18112103869037913	1.0
PTBXL	1870	10747	4	150	FD	0.2561141759906867	0.0030841787462696202	0.015430200860634588	0.18647782132717625	1.0
PTBXL	1870	10747	5	150	FD	0.2327017147584473	0.002982367946624749	0.014715641264072757	0.1746718975680033	1.0
PTBXL	1870	10747	6	150	FD	0.33636245753680594	0.002869865642806729	0.014190016860118818	0.16017871063605513	1.0
PTBXL	1870	10747	7	150	FD	0.3203163699490469	0.003047336046123374	0.01433779936390024	0.16799284308710508	1.0
PTBXL	1870	10747	8	150	FD	0.241235051304533	0.0029709209111429087	0.013982719885992857	0.18799873841169615	1.0
PTBXL	1870	10747	9	150	FD	0.3294190698273025	0.002999996094329626	0.015334702531412558	0.18639554738863004	1.0
PTBXL	1870	10747	10	150	FD	0.18770500663656783	0.0029831577107723244	0.01459135232041952	0.18169321257135862	1.0
PTBXL	1870	10747	1	150	SG	0.21592020018700392	0.0022070480352768865	0.014032676456144977	0.1281525575260141	1.0
PTBXL	1870	10747	2	150	SG	0.13792833015853584	0.0022123845767623505	0.014185092249538829	0.12931708435617917	1.0
PTBXL	1870	10747	3	150	SG	0.1825416422208005	0.002223117729333483	0.015810593857584137	0.12851129330570307	1.0
PTBXL	1870	10747	4	150	SG	0.4463501146613669	0.002214097805207282	0.015417121313673855	0.13204893814070875	1.0
PTBXL	1870	10747	5	150	SG	0.2213498624066807	0.002160414333757156	0.01457894841201074	0.1256520625616155	1.0
PTBXL	1870	10747	6	150	SG	0.21632851586670845	0.0021527905033426257	0.014063054476892827	0.11677980729625773	1.0
PTBXL	1870	10747	7	150	SG	0.18312819931837654	0.002267599659309896	0.014228119931131314	0.11242155622941219	1.0
PTBXL	1870	10747	8	150	SG	0.15486977028784477	0.002081582693640761	0.013962105033122008	0.1313202143879529	1.0
PTBXL	1870	10747	9	150	SG	0.24691864197735994	0.0022054347407491045	0.01539984896057158	0.1267415334476441	1.0
PTBXL	1870	10747	10	150	SG	0.12929095635700824	0.0022035161825800387	0.01452844523546714	0.13410196066011532	1.0
PTBXL	1870	10747	1	150	SPEC	0.565065971964061	0.003791912936220093	0.014335371269655782	0.3444973018855063	1.0
PTBXL	1870	10747	2	150	SPEC	0.5473275605112553	0.004063278254532816	0.014537874994472878	0.302964964474755	1.0
PTBXL	1870	10747	3	150	SPEC	0.7841956588621154	0.0042690563984855425	0.01602843826943203	0.31855585238275524	1.0
PTBXL	1870	10747	4	150	SPEC	0.586000464234315	0.004072380103664808	0.01576804198709013	0.3105212808664418	1.0
PTBXL	1870	10747	5	150	SPEC	0.5147970415722598	0.003768758350277019	0.01491778617616094	0.2378551998281685	1.0
PTBXL	1870	10747	6	150	SPEC	0.6927060935503363	0.0037000866195230756	0.014518799783443075	0.274594749302945	1.0
PTBXL	1870	10747	7	150	SPEC	1.6266519649381084	0.003938760567318681	0.014565212264612893	0.3209837724706002	1.0
PTBXL	1870	10747	8	150	SPEC	0.6389221671649097	0.0039425194089464	0.0142471488407756	0.3212815255183421	1.0
PTBXL	1870	10747	9	150	SPEC	0.5468858520208448	0.003868848669703476	0.015527750463071721	0.31044133816249003	1.0
PTBXL	1870	10747	10	150	SPEC	0.4177453348778706	0.0038261675846634896	0.01483469061378478	0.3235580844353375	1.0
PTBXL	1870	10747	1	150	SG0SPEC	0.1999904323002452	0.002630572824448164	0.013997559131395887	0.1386947550809141	1.0
PTBXL	1870	10747	2	150	SG0SPEC	0.23840420756720232	0.00264077690615878	0.01417713881402353	0.1410681705540398	1.0
PTBXL	1870	10747	3	150	SG0SPEC	0.35728815092733496	0.002672883443650853	0.015854334147917516	0.14612616776724607	1.0
PTBXL	1870	10747	4	150	SG0SPEC	0.2696724302705159	0.002636525575797912	0.015442601398629803	0.13807230381249436	1.0
PTBXL	1870	10747	5	150	SG0SPEC	0.24016121704216145	0.0025552472585843537	0.014589569458127699	0.1301995976627218	1.0
PTBXL	1870	10747	6	150	SG0SPEC	0.2474022616134576	0.002553338887750432	0.014034621763200793	0.12263717655252124	1.0
PTBXL	1870	10747	7	150	SG0SPEC	0.2686026628971385	0.00271351426581185	0.014202773052364472	0.1286987173876642	1.0
PTBXL	1870	10747	8	150	SG0SPEC	0.30631626149915675	0.002524590855520869	0.01399369189697233	0.14891244096303313	1.0
PTBXL	1870	10747	9	150	SG0SPEC	0.3035662714186464	0.0026067373907084097	0.015425055619776256	0.13926347298873548	1.0
PTBXL	1870	10747	10	150	SG0SPEC	0.24323296064161365	0.0026074861704850597	0.01455191602635193	0.15238832919263362	1.0
PTBXL	11336	14055	1	40	FD	0.18372991013049259	0.0013687906892977518	0.00652871912546607	0.052923168322308166	1.0
PTBXL	11336	14055	2	40	FD	0.14318123907074728	0.001304803799803933	0.006124269518401471	0.05677264645500437	1.0
PTBXL	11336	14055	3	40	FD	0.11425292427705437	0.0013456933596326256	0.006508212880557249	0.057688528191389886	1.0
PTBXL	11336	14055	4	40	FD	0.11088430633430454	0.0016632794776952318	0.007761568892214247	0.06462070326697845	1.0
PTBXL	11336	14055	5	40	FD	0.12866330412252738	0.0016911770285374188	0.007288920589869668	0.053004733815154303	1.0
PTBXL	11336	14055	6	40	FD	0.10878383300334413	0.0015801277443102885	0.007584815258065249	0.0516814519738137	1.0
PTBXL	11336	14055	7	40	FD	0.11610026212044838	0.0015015799306359395	0.007113692718168245	0.052749334495652216	1.0
PTBXL	11336	14055	8	40	FD	0.11186597797885958	0.001513632217888488	0.00726162277842343	0.05562392141853062	1.0
PTBXL	11336	14055	9	40	FD	0.12423528686895802	0.001602525880597377	0.007218875829366771	0.05796923805740619	1.0
PTBXL	11336	14055	1	40	SG	0.09953714047503813	0.0012508255252360427	0.006513066835834288	0.05374367394389566	1.0
PTBXL	11336	14055	2	40	SG	0.12850198957557996	0.0011940568169716516	0.006115898431112713	0.05754990213458654	1.0
PTBXL	11336	14055	3	40	SG	0.12087248316421555	0.0012339831520195236	0.006497610592883331	0.06004708790832386	1.0
PTBXL	11336	14055	4	40	SG	0.11722794123025089	0.0015219865666721744	0.007757747474270709	0.06601861558007258	1.0
PTBXL	11336	14055	5	40	SG	0.1409896858520308	0.0015460814354665757	0.007277536218489154	0.05626342018578822	1.0
PTBXL	11336	14055	6	40	SG	0.11262848137936017	0.0014462559577333503	0.007574595679671164	0.05422906563338321	1.0
PTBXL	11336	14055	7	40	SG	0.0845709383807618	0.0013838867359123334	0.007103164823487062	0.053492760491536416	1.0
PTBXL	11336	14055	8	40	SG	0.09365195166416626	0.0013869428936943435	0.007254916872757924	0.05683830357063187	1.0
PTBXL	11336	14055	9	40	SG	0.12152232943518775	0.0014604890760119397	0.007203740632506885	0.057345885588605185	1.0
PTBXL	11336	14055	1	40	SPEC	0.2178597976129503	0.0013940722846519681	0.0065639122137264175	0.05429989648337299	1.0
PTBXL	11336	14055	2	40	SPEC	0.142822560804841	0.001328650666645266	0.006153733496705769	0.05852807374316321	1.0
PTBXL	11336	14055	3	40	SPEC	0.11621286565830452	0.0013699498869148064	0.006538912015814143	0.057797815279678935	1.0
PTBXL	11336	14055	4	40	SPEC	0.11287664497260917	0.0016932414934247681	0.007798620676968728	0.06534391410524769	1.0
PTBXL	11336	14055	5	40	SPEC	0.12985763331296013	0.001721456538700971	0.007328080738451413	0.05281241222105704	1.0
PTBXL	11336	14055	6	40	SPEC	0.11179005357980662	0.0016084605818917064	0.007621759407735252	0.05230835720329372	1.0
PTBXL	11336	14055	7	40	SPEC	0.13623318599603795	0.0015260663212998723	0.007148056918911977	0.053761633380729666	1.0
PTBXL	11336	14055	8	40	SPEC	0.11406507525646783	0.001540814782788131	0.007294710076027899	0.057048918372381394	1.0
PTBXL	11336	14055	9	40	SPEC	0.13047122347910312	0.0016338782710176123	0.007253264981114087	0.06033520754627736	1.0
PTBXL	11336	14055	1	40	SG0SPEC	0.15682167251434623	0.0013764663892275705	0.006539606149915775	0.0534506749378016	1.0
PTBXL	11336	14055	2	40	SG0SPEC	0.16669658488425856	0.0013107219376029542	0.006145100087417565	0.057226499430915866	1.0
PTBXL	11336	14055	3	40	SG0SPEC	0.11959213118684242	0.001353250258055068	0.006527337267426019	0.05919321309596843	1.0
PTBXL	11336	14055	4	40	SG0SPEC	0.11431280649630027	0.0016721541551161343	0.00778907353600761	0.06569069004452627	1.0
PTBXL	11336	14055	5	40	SG0SPEC	0.13198244932621758	0.0017023053817663118	0.007310977318564653	0.054335904042368974	1.0
PTBXL	11336	14055	6	40	SG0SPEC	0.10986788067220785	0.0015882247900576836	0.007608627159819766	0.05322955321241543	1.0
PTBXL	11336	14055	7	40	SG0SPEC	0.11341279322277978	0.001511867009909731	0.007136010634478212	0.05372876763544504	1.0
PTBXL	11336	14055	8	40	SG0SPEC	0.11087240722125352	0.0015215028133133141	0.0072874353100081495	0.05626738757354379	1.0
PTBXL	11336	14055	9	40	SG0SPEC	0.1228400644632641	0.0016100494146363202	0.007243452886503376	0.05787693607685867	1.0
PTBXL	11336	14055	1	100	FD	0.2122919232847258	0.0016579057549769203	0.006766760893406801	0.09186869089358694	1.0
PTBXL	11336	14055	2	100	FD	0.2813315249003907	0.0016411269585336142	0.006332093301908579	0.12168829779622127	1.0
PTBXL	11336	14055	3	100	FD	0.24936423091174187	0.0017164062417588007	0.006580975234272962	0.12044240708950378	1.0
PTBXL	11336	14055	4	100	FD	0.28783901571019355	0.002010355096504867	0.007728570352199431	0.10159655710267318	1.0
PTBXL	11336	14055	5	100	FD	0.2570110554779878	0.0020645701141367295	0.007314463299438842	0.12171819590711355	1.0
PTBXL	11336	14055	6	100	FD	0.20564203985630344	0.0021317283227737438	0.007721461758571958	0.10229542990868494	1.0
PTBXL	11336	14055	7	100	FD	0.2861410576164803	0.001689622656699	0.007030166309663363	0.11279454018220672	1.0
PTBXL	11336	14055	8	100	FD	0.25570527321909553	0.0019058800571900595	0.007228061644849941	0.10804512730751281	1.0
PTBXL	11336	14055	9	100	FD	0.26013741390955114	0.002024624625423573	0.007625863869737644	0.10252849329172584	1.0
PTBXL	11336	14055	1	100	SG	0.1568975618811176	0.0013100271480918704	0.006620891192598411	0.0804354153946722	1.0
PTBXL	11336	14055	2	100	SG	0.1948304013699149	0.0012706263296806519	0.006171278497262805	0.09625387803240011	1.0
PTBXL	11336	14055	3	100	SG	0.1679605255443716	0.0013036639309924466	0.006428775651722055	0.0814258497579204	1.0
PTBXL	11336	14055	4	100	SG	0.2526135011268236	0.0015925326220750803	0.007581202322043561	0.08819977448530435	1.0
PTBXL	11336	14055	5	100	SG	0.14508325497522104	0.001582185319980188	0.007157889733661059	0.06151417143214826	1.0
PTBXL	11336	14055	6	100	SG	0.21170072203756293	0.0015361548470928122	0.0074671592508389634	0.0710061411395915	1.0
PTBXL	11336	14055	7	100	SG	0.11471794650331756	0.0014049318933840437	0.006922406488864517	0.06518473948350437	1.0
PTBXL	11336	14055	8	100	SG	0.19030822186107546	0.0014556061237076714	0.007111680783873979	0.08640982333353636	1.0
PTBXL	11336	14055	9	100	SG	0.22329147037504177	0.001549123315414362	0.0073501673941231815	0.09598846495929862	1.0
PTBXL	11336	14055	1	100	SPEC	0.44199301888953774	0.001837895296666647	0.006895244824462215	0.1132716284111736	1.0
PTBXL	11336	14055	2	100	SPEC	0.3838363860048189	0.001820301860296117	0.006454287954287563	0.1598119660752474	1.0
PTBXL	11336	14055	3	100	SPEC	0.34364879035151563	0.0019278971734984199	0.006697428379556915	0.1700587383684868	1.0
PTBXL	11336	14055	4	100	SPEC	0.34313436922247	0.0022501744860660613	0.007852830044034666	0.12872794154158348	1.0
PTBXL	11336	14055	5	100	SPEC	0.3361248058594177	0.002436699334482638	0.00751601007034086	0.18464741220956074	1.0
PTBXL	11336	14055	6	100	SPEC	0.4071369292555511	0.002420295812022345	0.007900909600841187	0.14466571309485576	1.0
PTBXL	11336	14055	7	100	SPEC	0.3358844444814582	0.001880839387572745	0.007144355108477339	0.15894672214026703	1.0
PTBXL	11336	14055	8	100	SPEC	0.38205681668972347	0.0021420984085062434	0.007352331715729291	0.15397356283443675	1.0
PTBXL	11336	14055	9	100	SPEC	0.32579382149773917	0.0022974628954928696	0.007829326384532046	0.13968588973445978	1.0
PTBXL	11336	14055	1	100	SG0SPEC	0.16762172552475513	0.0015411047420979544	0.006596344935116963	0.0844318889093755	1.0
PTBXL	11336	14055	2	100	SG0SPEC	0.20279917892686813	0.0014931596602081384	0.006134549461622749	0.10233750738934748	1.0
PTBXL	11336	14055	3	100	SG0SPEC	0.15165888147603085	0.0015349235244655581	0.006461686007198309	0.08906772503336138	1.0
PTBXL	11336	14055	4	100	SG0SPEC	0.2098700617413838	0.0018395128049636187	0.00760696465678778	0.10010631869789018	1.0
PTBXL	11336	14055	5	100	SG0SPEC	0.17115574047258025	0.0017977022511787798	0.00723197467227503	0.07248845007309415	1.0
PTBXL	11336	14055	6	100	SG0SPEC	0.26627953007954186	0.0017960378106750214	0.00750167284659735	0.08327120736345679	1.0
PTBXL	11336	14055	7	100	SG0SPEC	0.1893419809411161	0.0015793794232723676	0.006984061888134177	0.07860952839786159	1.0
PTBXL	11336	14055	8	100	SG0SPEC	0.23358402489543417	0.001683046307895318	0.007150639787281008	0.09477917635597385	1.0
PTBXL	11336	14055	9	100	SG0SPEC	0.25495975530521064	0.0018450454347013394	0.007262681625557478	0.10415272729470462	1.0
PTBXL	11336	14055	1	150	FD	0.2632170478047479	0.0018217345536155275	0.006857391761038666	0.10259596509024284	1.0
PTBXL	11336	14055	2	150	FD	0.3227607513879583	0.001801009726113078	0.006502073292668283	0.13261437079198457	1.0
PTBXL	11336	14055	3	150	FD	0.3377406990230227	0.0018523729909572188	0.006685680752969485	0.13125618214303514	1.0
PTBXL	11336	14055	4	150	FD	0.2637432785695434	0.0022234457224126545	0.007835136353047303	0.12036780740071674	1.0
PTBXL	11336	14055	5	150	FD	0.2682195727140076	0.0023607442545962327	0.007590247296830878	0.16426523017190794	1.0
PTBXL	11336	14055	6	150	FD	0.36032010913127815	0.0022900652740482875	0.007815455466536496	0.13450715626225737	1.0
PTBXL	11336	14055	7	150	FD	0.6353783134434323	0.0018332663070636135	0.007131554554375007	0.13763064977214093	1.0
PTBXL	11336	14055	8	150	FD	0.3019856382494094	0.0020791618554630124	0.007341761748464017	0.12640327945941562	1.0
PTBXL	11336	14055	9	150	FD	0.492294424230702	0.0021924346025586	0.007781917767965687	0.12033438351631122	1.0
PTBXL	11336	14055	1	150	SG	0.15811130134888998	0.001313082198576158	0.0066276921903905515	0.08242358857612163	1.0
PTBXL	11336	14055	2	150	SG	0.15761855683318962	0.001272559435867522	0.006177587900483127	0.09707900487891417	1.0
PTBXL	11336	14055	3	150	SG	0.22947534957922716	0.0013055113941794515	0.006427171069156707	0.08282971396485375	1.0
PTBXL	11336	14055	4	150	SG	0.22106775436747078	0.00159511827025854	0.007583321458424944	0.08841852478101767	1.0
PTBXL	11336	14055	5	150	SG	0.11262302907004335	0.0015838704663733928	0.00716940936497395	0.06215165923525583	1.0
PTBXL	11336	14055	6	150	SG	0.21769041072039222	0.0015402893256976434	0.007478444324213712	0.07189117827646264	1.0
PTBXL	11336	14055	7	150	SG	0.09887509885396753	0.0014074866215088584	0.006921506313558541	0.06601311422536013	1.0
PTBXL	11336	14055	8	150	SG	0.1891783991740059	0.0014574891591007313	0.007111983928385648	0.08719020132796237	1.0
PTBXL	11336	14055	9	150	SG	0.226538337558205	0.0015516174464789395	0.007352722236512324	0.09896525512015908	1.0
PTBXL	11336	14055	1	150	SPEC	0.6502975180122186	0.002487428677743384	0.00715251887847734	0.19124146953204582	1.0
PTBXL	11336	14055	2	150	SPEC	0.6216303337699297	0.0026136501187188988	0.006955370574298508	0.2590949798949794	1.0
PTBXL	11336	14055	3	150	SPEC	0.5665901437053087	0.0025953365983428195	0.007104285905671651	0.21715160249517498	1.0
PTBXL	11336	14055	4	150	SPEC	0.5285830087571094	0.003057567461969965	0.008169833112378577	0.23773799932544165	1.0
PTBXL	11336	14055	5	150	SPEC	0.7547994406357268	0.0033730589925549965	0.008265435974167174	0.2711211517574335	1.0
PTBXL	11336	14055	6	150	SPEC	0.47198555953827587	0.0031880484101129954	0.008249781312293179	0.2593331761181978	1.0
PTBXL	11336	14055	7	150	SPEC	0.5184795340149135	0.0025180171823266794	0.007437104368960945	0.27706029461226084	1.0
PTBXL	11336	14055	8	150	SPEC	0.5006580382311538	0.0029885902038155597	0.007859551720048001	0.22544078173198231	1.0
PTBXL	11336	14055	9	150	SPEC	0.5853481736316586	0.003060202259695285	0.00824543451893285	0.31651220298924476	1.0
PTBXL	11336	14055	1	150	SG0SPEC	0.37361572013273087	0.0015776655471074106	0.006612639842908577	0.10462496984539715	1.0
PTBXL	11336	14055	2	150	SG0SPEC	0.2605850530331617	0.001534358142587236	0.0061477356031539535	0.12823636175819553	1.0
PTBXL	11336	14055	3	150	SG0SPEC	0.38735759131758607	0.001567819555508393	0.006476283689365747	0.11188700842689253	1.0
PTBXL	11336	14055	4	150	SG0SPEC	0.2366022806491226	0.0018864091559826052	0.007620043516129707	0.13746218147808906	1.0
PTBXL	11336	14055	5	150	SG0SPEC	0.28295833380794755	0.0018236116380438553	0.007276902284399605	0.08319368391646038	1.0
PTBXL	11336	14055	6	150	SG0SPEC	0.21347652081639623	0.0018413061513753676	0.007525904471354816	0.10594446174305887	1.0
PTBXL	11336	14055	7	150	SG0SPEC	0.2685231632443395	0.0016186921161446886	0.006998031455204758	0.09914847001379852	1.0
PTBXL	11336	14055	8	150	SG0SPEC	0.36607562774288455	0.0017364017049185574	0.007170916787823307	0.10355416905337766	1.0
PTBXL	11336	14055	9	150	SG0SPEC	0.3895393570076159	0.001902168218188229	0.007270855376713752	0.13286756996214005	1.0
PTBXL	5806	13082	1	40	FD	0.37283579274891515	0.00403036774789575	0.022341121788662755	0.04369552072459797	1.0
PTBXL	5806	13082	2	40	FD	0.18685446563923175	0.004104784731771658	0.022536456209187865	0.04195997899010833	1.0
PTBXL	5806	13082	3	40	FD	0.16854759540255962	0.003938819656024231	0.02153151706670272	0.04450697509371023	1.0
PTBXL	5806	13082	4	40	FD	0.22164181436002656	0.004080456418141875	0.022710233438456393	0.03992302539192095	1.0
PTBXL	5806	13082	5	40	FD	0.19505595834552988	0.0040700436339763625	0.022535338107309733	0.04287991706646204	1.0
PTBXL	5806	13082	6	40	FD	0.2770906240805384	0.00422031441785581	0.022532527804221592	0.03815827284185935	1.0
PTBXL	5806	13082	7	40	FD	0.18654248865598944	0.004117147028036864	0.023059410734458566	0.047583687019702815	1.0
PTBXL	5806	13082	8	40	FD	0.16179999003939372	0.004135786483581591	0.022336225524714218	0.046483833318710074	1.0
PTBXL	5806	13082	9	40	FD	0.22711717385223576	0.004183126883109116	0.021883598633895572	0.040904751415588206	1.0
PTBXL	5806	13082	10	40	FD	0.6510672120159099	0.004171850480162466	0.022603026105891558	0.04829369237989114	1.0
PTBXL	5806	13082	11	40	FD	0.1749808182865622	0.0039532623486782815	0.022506462465773164	0.04063867128579909	1.0
PTBXL	5806	13082	12	40	FD	0.1875212005021249	0.004137535734869485	0.021991479609137696	0.04374311970857341	1.0
PTBXL	5806	13082	1	40	SG	0.16748933316140754	0.0034191944918021007	0.02228192316270387	0.04163543600933799	1.0
PTBXL	5806	13082	2	40	SG	0.1626480144920445	0.003477003978729962	0.022466091874822004	0.03983209137748507	1.0
PTBXL	5806	13082	3	40	SG	0.1937849796769488	0.003338328049336883	0.021477989197974515	0.042434618364361076	1.0
PTBXL	5806	13082	4	40	SG	0.1538500511666803	0.0034602729416933252	0.022650051702468466	0.03738805475555603	1.0
PTBXL	5806	13082	5	40	SG	0.19011230824135097	0.0034475500423665323	0.022473714085893326	0.0410147814896999	1.0
PTBXL	5806	13082	6	40	SG	0.1718905780190197	0.0035821155016375616	0.022458083026605707	0.03699477416121682	1.0
PTBXL	5806	13082	7	40	SG	0.19693983428475484	0.003475598739796137	0.022999140619401247	0.045285311864400025	1.0
PTBXL	5806	13082	8	40	SG	0.13637790971119193	0.003490224621667229	0.022265388550012553	0.04476564855233574	1.0
PTBXL	5806	13082	9	40	SG	0.19879696685262505	0.003534217951997316	0.021807989232134718	0.03934895180882202	1.0
PTBXL	5806	13082	10	40	SG	0.16678937319884182	0.0035128238615319825	0.0225288460570442	0.045884253609099035	1.0
PTBXL	5806	13082	11	40	SG	0.17184815348325527	0.0033608330930031054	0.02245380003917598	0.03874740597805681	1.0
PTBXL	5806	13082	12	40	SG	0.18330397434900267	0.003498448295648926	0.021905690944548334	0.04228059715492665	1.0
PTBXL	5806	13082	1	40	SPEC	0.20992163892673465	0.004168754080102652	0.022552216162060785	0.04597702816233416	1.0
PTBXL	5806	13082	2	40	SPEC	0.1960450893121438	0.004242631279487765	0.02275389393937035	0.04441334595610152	1.0
PTBXL	5806	13082	3	40	SPEC	0.15620337744275248	0.004072252859294851	0.021725699810786505	0.04688555005023863	1.0
PTBXL	5806	13082	4	40	SPEC	0.2283623851701128	0.004217851418553218	0.022926035926192107	0.04235561016159801	1.0
PTBXL	5806	13082	5	40	SPEC	0.19901269792545356	0.004207800129509179	0.022744295730243273	0.04515520187283083	1.0
PTBXL	5806	13082	6	40	SPEC	0.22112726953886014	0.004362818452481256	0.02274257363986875	0.04000803608644335	1.0
PTBXL	5806	13082	7	40	SPEC	0.18996681671136376	0.004257329843895885	0.02327129202426658	0.05025904502531479	1.0
PTBXL	5806	13082	8	40	SPEC	0.18179109971782956	0.004277755472400526	0.022541014408353995	0.04898545671426516	1.0
PTBXL	5806	13082	9	40	SPEC	0.20874226631635034	0.004328242964999013	0.022091095034831792	0.04307456814492912	1.0
PTBXL	5806	13082	10	40	SPEC	0.1715280319088447	0.0043178200642327285	0.022817524762037286	0.051074324930859026	1.0
PTBXL	5806	13082	11	40	SPEC	0.18987151198997	0.004082589813204298	0.02270445335562633	0.04288750152483153	1.0
PTBXL	5806	13082	12	40	SPEC	0.20296320978990617	0.004277030437963502	0.022194897537077072	0.04594455412110389	1.0
PTBXL	5806	13082	1	40	SG0SPEC	0.23425503770615824	0.004045018417179012	0.022293403520124103	0.043418859837681935	1.0
PTBXL	5806	13082	2	40	SG0SPEC	0.18701414291296742	0.004123327123757652	0.022493692284933836	0.04139253005369733	1.0
PTBXL	5806	13082	3	40	SG0SPEC	0.17558365702439344	0.0039543880153271194	0.021502157596084738	0.044158808611154524	1.0
PTBXL	5806	13082	4	40	SG0SPEC	0.21131887717419498	0.004100125048102255	0.02266241879698021	0.039407669849121925	1.0
PTBXL	5806	13082	5	40	SG0SPEC	0.2092914253288886	0.0040871297381184215	0.02249389193473134	0.04264470097116949	1.0
PTBXL	5806	13082	6	40	SG0SPEC	0.2495517845498415	0.0042418244960393345	0.022498657687858768	0.03803832826914377	1.0
PTBXL	5806	13082	7	40	SG0SPEC	0.187064820513348	0.004134909287939353	0.023023191794950774	0.047136288782001316	1.0
PTBXL	5806	13082	8	40	SG0SPEC	0.17122247225392295	0.004151677024716583	0.022309194811527558	0.04613959370782875	1.0
PTBXL	5806	13082	9	40	SG0SPEC	0.25134046312115776	0.00419950078828343	0.0218619681946588	0.04071581592916519	1.0
PTBXL	5806	13082	10	40	SG0SPEC	0.1598546729862106	0.004186194657424984	0.0225669787600364	0.04778623364147188	1.0
PTBXL	5806	13082	11	40	SG0SPEC	0.16773002402381393	0.00397549401351978	0.022484074795100183	0.04024971676742543	1.0
PTBXL	5806	13082	12	40	SG0SPEC	0.18821906489640602	0.004153692110871735	0.021960519334434055	0.04350490573497829	1.0
PTBXL	5806	13082	1	100	FD	0.27317457193867933	0.0045538950358682585	0.02294794013476807	0.061968985530161357	1.0
PTBXL	5806	13082	2	100	FD	0.21732108854529592	0.004897637063771707	0.023500752763284113	0.09996652067940454	1.0
PTBXL	5806	13082	3	100	FD	0.3802276487624644	0.004542107029793037	0.02218821870576168	0.0876954330044089	1.0
PTBXL	5806	13082	4	100	FD	0.3003548905667951	0.004551729484572366	0.023417140672623363	0.074647695344308	1.0
PTBXL	5806	13082	5	100	FD	0.33880485772109464	0.004509539152306276	0.02330938498355524	0.06313217821706259	1.0
PTBXL	5806	13082	6	100	FD	0.2951289456359621	0.004625384986947489	0.023273258495867453	0.051652722406560485	1.0
PTBXL	5806	13082	7	100	FD	0.26366471342504394	0.004564712383750975	0.023778048143064744	0.07808054134434461	1.0
PTBXL	5806	13082	8	100	FD	0.32132074530463195	0.004663919373872442	0.023215580716611003	0.09209726778678133	1.0
PTBXL	5806	13082	9	100	FD	0.3443867250149625	0.004683452596016187	0.02250210791231987	0.06207618370226912	1.0
PTBXL	5806	13082	10	100	FD	0.23911298180765517	0.004834416366104112	0.02327622009879587	0.08247341165867313	1.0
PTBXL	5806	13082	11	100	FD	0.4406899291869358	0.0046256260460022834	0.02328199559184032	0.07353136798834986	1.0
PTBXL	5806	13082	12	100	FD	0.2890643613173189	0.004751307888169731	0.02258178549767338	0.0830941781952318	1.0
PTBXL	5806	13082	1	100	SG	0.15203004117126287	0.003561641306083939	0.022628743565529172	0.057252678917909916	1.0
PTBXL	5806	13082	2	100	SG	0.25636143841876347	0.003585433437661619	0.02301187341786717	0.0625571303156244	1.0
PTBXL	5806	13082	3	100	SG	0.20137269774108235	0.003447057188929724	0.021898443496207048	0.058578299473141145	1.0
PTBXL	5806	13082	4	100	SG	0.3957577570525103	0.003554575987938376	0.02313150441601888	0.05562441017129963	1.0
PTBXL	5806	13082	5	100	SG	0.13533839368590786	0.0035680111190667624	0.022929302224927957	0.04962342982128153	1.0
PTBXL	5806	13082	6	100	SG	0.16660098351867308	0.003681379379235887	0.022941857228680185	0.04486437875522853	1.0
PTBXL	5806	13082	7	100	SG	0.23937347161022401	0.0035563515525524818	0.023436346619461135	0.06470913388380502	1.0
PTBXL	5806	13082	8	100	SG	0.19285729304417695	0.0036212506713216744	0.02293847431336452	0.060306573713011714	1.0
PTBXL	5806	13082	9	100	SG	0.13859856852696364	0.003651789472262636	0.022251317974880547	0.05100132991547646	1.0
PTBXL	5806	13082	10	100	SG	0.24374932789955783	0.0036695977805629044	0.022925230012622446	0.06337847329414137	1.0
PTBXL	5806	13082	11	100	SG	0.22572867398743723	0.003437196400509158	0.02287841131243433	0.0564090590558443	1.0
PTBXL	5806	13082	12	100	SG	0.20261214044714598	0.0036370200153392164	0.022316390720847994	0.058762735278733345	1.0
PTBXL	5806	13082	1	100	SPEC	0.30338616016900577	0.004891752847154466	0.02328978999466588	0.07505074423202987	1.0
PTBXL	5806	13082	2	100	SPEC	0.34570829698330896	0.005467471353454254	0.02393579899471385	0.13970345148085678	1.0
PTBXL	5806	13082	3	100	SPEC	0.3783734997058293	0.005008366147482792	0.02254305079440733	0.13360200319370566	1.0
PTBXL	5806	13082	4	100	SPEC	0.3392496368838577	0.004938066475927473	0.0237684283955992	0.10020406969753816	1.0
PTBXL	5806	13082	5	100	SPEC	0.2929188999644551	0.004846444915665318	0.023660836434628962	0.09456735845132007	1.0
PTBXL	5806	13082	6	100	SPEC	0.3616898048501806	0.004971478234518612	0.02361819364287588	0.0732220409561069	1.0
PTBXL	5806	13082	7	100	SPEC	0.2823301483095757	0.004942636752740768	0.024105297276900438	0.09735379645329019	1.0
PTBXL	5806	13082	8	100	SPEC	0.34515070352313554	0.005090673953773357	0.023537453715137963	0.14228986108237376	1.0
PTBXL	5806	13082	9	100	SPEC	0.34421631803881586	0.0050927496876888734	0.02286164272688222	0.07899145248911742	1.0
PTBXL	5806	13082	10	100	SPEC	0.31607998603513393	0.005288153126117976	0.02365047595425668	0.12717874237997678	1.0
PTBXL	5806	13082	11	100	SPEC	0.5812010499805023	0.0051214231743892105	0.023686796702428896	0.094685866925785	1.0
PTBXL	5806	13082	12	100	SPEC	0.2847481945493567	0.005126325590570791	0.02289393132910595	0.11952136061609982	1.0
PTBXL	5806	13082	1	100	SG0SPEC	0.22410175474510546	0.004364754837605168	0.02268981560705034	0.05364060271941374	1.0
PTBXL	5806	13082	2	100	SG0SPEC	0.28478124112840686	0.004429449753104412	0.022962904309021263	0.0667248099529664	1.0
PTBXL	5806	13082	3	100	SG0SPEC	0.330865468607255	0.004227523465428933	0.021917631499283243	0.05872773102080853	1.0
PTBXL	5806	13082	4	100	SG0SPEC	0.25854490418783377	0.004332866829381155	0.02308592502972381	0.06069564333546298	1.0
PTBXL	5806	13082	5	100	SG0SPEC	0.18278946545739494	0.004346678316721361	0.02288617223840457	0.051018920721321095	1.0
PTBXL	5806	13082	6	100	SG0SPEC	0.14424957426167537	0.004482671916273514	0.022968315569276917	0.04469166852020284	1.0
PTBXL	5806	13082	7	100	SG0SPEC	0.3588786087107558	0.004347510409918974	0.02337692242628861	0.06856216418153224	1.0
PTBXL	5806	13082	8	100	SG0SPEC	0.22151100472922497	0.004495551546679775	0.022906716804040075	0.06457205137037227	1.0
PTBXL	5806	13082	9	100	SG0SPEC	0.19072838344747028	0.004464088511420151	0.02231167047742662	0.053611922461746286	1.0
PTBXL	5806	13082	10	100	SG0SPEC	0.25279170205875867	0.0045408292091588965	0.022971734648883278	0.06525487431130521	1.0
PTBXL	5806	13082	11	100	SG0SPEC	0.35646296975728636	0.004202656587543153	0.02285110565624662	0.058022192001138645	1.0
PTBXL	5806	13082	12	100	SG0SPEC	0.22576940774853346	0.004496575813017944	0.02241335870207462	0.06299869524877703	1.0
PTBXL	5806	13082	1	150	FD	0.30398378636521894	0.004663315082012482	0.023061419323732797	0.06831345852353855	1.0
PTBXL	5806	13082	2	150	FD	0.3285816090850364	0.005176445076494279	0.023542783246609734	0.1252047474595671	1.0
PTBXL	5806	13082	3	150	FD	0.2520961910804102	0.00477726471129537	0.022258759684988656	0.12183380076027236	1.0
PTBXL	5806	13082	4	150	FD	0.4159549523589014	0.004764828190237289	0.023534325668877164	0.09849416951360242	1.0
PTBXL	5806	13082	5	150	FD	0.40050885192538743	0.004770360086231993	0.023422851753149034	0.10773017787890662	1.0
PTBXL	5806	13082	6	150	FD	0.2674460843122746	0.004828812137505554	0.02336342270587272	0.07363112134516053	1.0
PTBXL	5806	13082	7	150	FD	0.2927788240881563	0.004796306737710098	0.023908138905051866	0.11222524601402706	1.0
PTBXL	5806	13082	8	150	FD	0.302027386044877	0.004940997078810142	0.023261830402875095	0.13169786948673246	1.0
PTBXL	5806	13082	9	150	FD	0.3549280592124654	0.004869348556492785	0.022537130272077918	0.08073357335399321	1.0
PTBXL	5806	13082	10	150	FD	0.24346678674047997	0.005106892214871861	0.023383361282622164	0.1369820879860885	1.0
PTBXL	5806	13082	11	150	FD	0.3058471093227326	0.00490221457028617	0.02338676482301888	0.08975988674150207	1.0
PTBXL	5806	13082	12	150	FD	0.3942177157172856	0.0049746144483664165	0.022613850836136627	0.12790965067089616	1.0
PTBXL	5806	13082	1	150	SG	0.15688408554538802	0.0035602793548388688	0.022628663052285086	0.057833888113107364	1.0
PTBXL	5806	13082	2	150	SG	0.20742109764092806	0.003587141282002522	0.023015910532248007	0.063391265993566	1.0
PTBXL	5806	13082	3	150	SG	0.2390346063073946	0.0034449021027232424	0.021913537184104024	0.059455491366280665	1.0
PTBXL	5806	13082	4	150	SG	0.20621594978193483	0.0035560641218494535	0.023121243901928188	0.0560568381839036	1.0
PTBXL	5806	13082	5	150	SG	0.09747643815841676	0.0035755405614369563	0.022948884351765553	0.0511888522393979	1.0
PTBXL	5806	13082	6	150	SG	0.1713932716823081	0.003682215975482169	0.022952552577534376	0.04519683970008668	1.0
PTBXL	5806	13082	7	150	SG	0.3029248664754103	0.0035598399214087067	0.02342913194071682	0.06530933533867732	1.0
PTBXL	5806	13082	8	150	SG	0.23604054562677246	0.003621144923693772	0.022941460370371376	0.06097024823361098	1.0
PTBXL	5806	13082	9	150	SG	0.15315757640755337	0.0036515708548416955	0.022249702126992545	0.052058381719912665	1.0
PTBXL	5806	13082	10	150	SG	0.24246340949490516	0.0036759068407321237	0.022932111460448962	0.06459186464803816	1.0
PTBXL	5806	13082	11	150	SG	0.23891686406142723	0.0034399437880041515	0.022893723402731738	0.05765067178898076	1.0
PTBXL	5806	13082	12	150	SG	0.34528010061661324	0.0036385613316540113	0.0223341561002703	0.059716160007789114	1.0
PTBXL	5806	13082	1	150	SPEC	0.7457882414514134	0.005447246097465423	0.023627535267076134	0.11821809210383495	1.0
PTBXL	5806	13082	2	150	SPEC	0.6640253822313272	0.006388769496916749	0.024164699912486272	0.21791032346658523	1.0
PTBXL	5806	13082	3	150	SPEC	0.5417465881239046	0.005753558319833165	0.022861814602980545	0.20558110509106942	1.0
PTBXL	5806	13082	4	150	SPEC	0.4720971547127694	0.005602154432962135	0.02408189435198971	0.17701808447292608	1.0
PTBXL	5806	13082	5	150	SPEC	0.7705374945488617	0.006020870438405155	0.024061414823139716	0.2396733167805836	1.0
PTBXL	5806	13082	6	150	SPEC	0.4975995952649949	0.005894307800103428	0.02389536981121618	0.1482297828226025	1.0
PTBXL	5806	13082	7	150	SPEC	0.6295089027893128	0.005930600021634796	0.024435426243756785	0.27300982792692224	1.0
PTBXL	5806	13082	8	150	SPEC	0.6129241340363476	0.005967064111557764	0.023785961801666908	0.2461909773721377	1.0
PTBXL	5806	13082	9	150	SPEC	0.5077081357924728	0.005740268194356808	0.02304803108995971	0.17931047470294795	1.0
PTBXL	5806	13082	10	150	SPEC	0.6611163128926079	0.006213656043732777	0.024010646654943915	0.2790288707289004	1.0
PTBXL	5806	13082	11	150	SPEC	1.2334603533453568	0.00609739055747242	0.024115422643748653	0.207625739931391	1.0
PTBXL	5806	13082	12	150	SPEC	0.6552538351184166	0.0060477198571607235	0.02315207991547683	0.25316365239010924	1.0
PTBXL	5806	13082	1	150	SG0SPEC	0.34083968280124455	0.004369324698692623	0.022670486498315018	0.05852786353866761	1.0
PTBXL	5806	13082	2	150	SG0SPEC	0.24305873301143247	0.004479772589343462	0.022964400822814566	0.08246938060038307	1.0
PTBXL	5806	13082	3	150	SG0SPEC	0.4474073481559241	0.004260906195411788	0.021953137150060916	0.07062465834320046	1.0
PTBXL	5806	13082	4	150	SG0SPEC	0.3150637590903831	0.004343164439627233	0.023111994781558523	0.06576138410396792	1.0
PTBXL	5806	13082	5	150	SG0SPEC	0.28966234111673583	0.004443486141503042	0.022914366830266406	0.07224705402566226	1.0
PTBXL	5806	13082	6	150	SG0SPEC	0.34126859146078686	0.004513422241339518	0.022999174071471513	0.051458762734642595	1.0
PTBXL	5806	13082	7	150	SG0SPEC	0.2426475486093191	0.00440783649704067	0.023390242690582083	0.07507395032245141	1.0
PTBXL	5806	13082	8	150	SG0SPEC	0.3684525364340411	0.0045353940369252475	0.022936868562482227	0.0759263030923146	1.0
PTBXL	5806	13082	9	150	SG0SPEC	0.2357809866655553	0.004480711883634674	0.02234690742893352	0.060946205945630154	1.0
PTBXL	5806	13082	10	150	SG0SPEC	0.23927873095165944	0.004618397947204388	0.022977753499187587	0.08377435828937858	1.0
PTBXL	5806	13082	11	150	SG0SPEC	0.47548175033026596	0.004270214564053643	0.02287107927005772	0.07543664213556386	1.0
PTBXL	5806	13082	12	150	SG0SPEC	0.30591502193367726	0.004547392387978963	0.022452924626108563	0.07913173329053444	1.0
PTBXL	5395	8276	1	40	FD	0.16080562507799315	0.0034533926296757868	0.020611451326590584	0.09687768204074494	1.0
PTBXL	5395	8276	2	40	FD	0.14803182732136827	0.0039317695711098555	0.021663747177273082	0.08880373386913253	1.0
PTBXL	5395	8276	3	40	FD	0.1648530267560058	0.003976135720998928	0.023041843251281145	0.09795982741177169	1.0
PTBXL	5395	8276	4	40	FD	0.15303918510460776	0.003586367246218908	0.02148892659042705	0.09922488658739356	1.0
PTBXL	5395	8276	5	40	FD	0.11792925335292281	0.0036233411766673045	0.021331741456316233	0.09297747221064612	1.0
PTBXL	5395	8276	6	40	FD	0.14474054596483135	0.003644843132839067	0.019627361577396824	0.0942983490876951	1.0
PTBXL	5395	8276	7	40	FD	0.12243422529327133	0.003954388854209972	0.023604593125962622	0.09884071941505289	1.0
PTBXL	5395	8276	8	40	FD	0.13541132848582024	0.0034993101939356295	0.019886582372441227	0.09296939194884073	1.0
PTBXL	5395	8276	9	40	FD	0.1427024615493493	0.0038975830670851903	0.020504537063723315	0.09273873724772316	1.0
PTBXL	5395	8276	1	40	SG	0.12035243468603102	0.0030871008266363247	0.020590833657966233	0.1005335474087328	1.0
PTBXL	5395	8276	2	40	SG	0.1504370472636876	0.0034833750033739556	0.021616721768379754	0.093615036323072	1.0
PTBXL	5395	8276	3	40	SG	0.13250300693417819	0.0035307654479948577	0.023003676539448834	0.10124540105600521	1.0
PTBXL	5395	8276	4	40	SG	0.1422315082025277	0.003169137738567323	0.021459989546396142	0.10261937514650048	1.0
PTBXL	5395	8276	5	40	SG	0.1286085015121598	0.0032259707704174784	0.021312760844337184	0.09773604739838991	1.0
PTBXL	5395	8276	6	40	SG	0.11615481923933368	0.0032265495678207626	0.01958315391858479	0.09743486138858835	1.0
PTBXL	5395	8276	7	40	SG	0.15860670708121516	0.003529759070339246	0.023585352115740057	0.10199721348012349	1.0
PTBXL	5395	8276	8	40	SG	0.1717902356398375	0.0030991539204532196	0.019842366536494235	0.09685831996817944	1.0
PTBXL	5395	8276	9	40	SG	0.1404998055377756	0.003458882596526721	0.02044773410360431	0.09586942024756617	1.0
PTBXL	5395	8276	1	40	SPEC	0.1915091481785886	0.003532049847171596	0.020727471925879606	0.0985833489901026	1.0
PTBXL	5395	8276	2	40	SPEC	0.15264923490401047	0.004027805477123063	0.021798135014727115	0.08995370977039152	1.0
PTBXL	5395	8276	3	40	SPEC	0.17357215365124357	0.004072883613742811	0.023171888461295594	0.09986668761923671	1.0
PTBXL	5395	8276	4	40	SPEC	0.21093345379685666	0.003677474508911461	0.021611147866924436	0.10113305498812011	1.0
PTBXL	5395	8276	5	40	SPEC	0.11051454151564648	0.0037094283401139226	0.021453976217449804	0.09426610565739066	1.0
PTBXL	5395	8276	6	40	SPEC	0.14694206836767196	0.0037362143155539886	0.019735938782327742	0.09614873374621084	1.0
PTBXL	5395	8276	7	40	SPEC	0.17367815469635653	0.004046142140821021	0.02373960267939832	0.10080830694720248	1.0
PTBXL	5395	8276	8	40	SPEC	0.1588960306612574	0.003585415206523503	0.020009326715541113	0.0944894557507167	1.0
PTBXL	5395	8276	9	40	SPEC	0.1483053607430673	0.003991737004881556	0.020629816592751277	0.09466233659049235	1.0
PTBXL	5395	8276	1	40	SG0SPEC	0.150527515295673	0.0034784063737462157	0.02064367260923899	0.09776585209271728	1.0
PTBXL	5395	8276	2	40	SG0SPEC	0.15084172763504325	0.003957671281745965	0.02168184592670619	0.08978998466219539	1.0
PTBXL	5395	8276	3	40	SG0SPEC	0.1704122830536228	0.0040011197847359715	0.023058303478311625	0.09878393296851373	1.0
PTBXL	5395	8276	4	40	SG0SPEC	0.1566431054249953	0.0036034995651882114	0.021502112845926975	0.10014129398826117	1.0
PTBXL	5395	8276	5	40	SG0SPEC	0.15514725047097708	0.0036497343183396957	0.02136787159152547	0.09391619431218495	1.0
PTBXL	5395	8276	6	40	SG0SPEC	0.14993026558938563	0.003671309181250208	0.019665809883310202	0.0950301115056032	1.0
PTBXL	5395	8276	7	40	SG0SPEC	0.14468027749140475	0.003983370770756165	0.02363885886348439	0.09964633178243693	1.0
PTBXL	5395	8276	8	40	SG0SPEC	0.14906391954590265	0.0035227525024881345	0.019889900491020445	0.09382506042017998	1.0
PTBXL	5395	8276	9	40	SG0SPEC	0.1448309763442201	0.0039228111879056555	0.020539728533659894	0.09341120685495999	1.0
PTBXL	5395	8276	1	100	FD	0.28184187657661747	0.0041426923314630505	0.02077917778450036	0.1504697743016926	1.0
PTBXL	5395	8276	2	100	FD	0.3345163734582901	0.0047167961518613435	0.021659920293367187	0.14335386939965927	1.0
PTBXL	5395	8276	3	100	FD	0.2985887184136931	0.0048442153386456365	0.023487667066131413	0.12458720204861046	1.0
PTBXL	5395	8276	4	100	FD	0.27913897671430893	0.004303071800199851	0.02165451712318478	0.13678754925439038	1.0
PTBXL	5395	8276	5	100	FD	0.26275255281117865	0.004429868760401131	0.02123119739958714	0.12302203075917488	1.0
PTBXL	5395	8276	6	100	FD	0.26142517305633844	0.00420162042380451	0.019667989830294264	0.1546394822414487	1.0
PTBXL	5395	8276	7	100	FD	0.28208973881656535	0.005072619238702626	0.024034144781714267	0.14850743219647808	1.0
PTBXL	5395	8276	8	100	FD	0.20832473059601286	0.004097261248772797	0.020065395390493165	0.13080499617744581	1.0
PTBXL	5395	8276	9	100	FD	0.36113618442517315	0.004922100804001619	0.021341685702178752	0.16862081742421078	1.0
PTBXL	5395	8276	1	100	SG	0.22796438524903	0.0031569124301256022	0.02072610734304257	0.13066165128597373	1.0
PTBXL	5395	8276	2	100	SG	0.18163483315562454	0.003563477306655193	0.021603052492002908	0.12160574223341164	1.0
PTBXL	5395	8276	3	100	SG	0.13043703742324006	0.003649404347443188	0.02336711806031709	0.12491790896138416	1.0
PTBXL	5395	8276	4	100	SG	0.19946465603923938	0.0032997655758026023	0.02162356371138715	0.13035530171059953	1.0
PTBXL	5395	8276	5	100	SG	0.19398078462857202	0.0033189598020921226	0.021240169040788157	0.11935830967940073	1.0
PTBXL	5395	8276	6	100	SG	0.20902447283228187	0.003296970596074302	0.019608864895638838	0.12339575237327216	1.0
PTBXL	5395	8276	7	100	SG	0.1378979285203315	0.003651271639757638	0.023868151348576994	0.13631640976462125	1.0
PTBXL	5395	8276	8	100	SG	0.11832311138716524	0.003167449540949987	0.020007810244935656	0.12006207107076204	1.0
PTBXL	5395	8276	9	100	SG	0.19658537641192622	0.003582556942470044	0.02082277042247649	0.13132576001325	1.0
PTBXL	5395	8276	1	100	SPEC	0.3760278136643157	0.004603569297002407	0.02096903407407745	0.1753145574215748	1.0
PTBXL	5395	8276	2	100	SPEC	0.3961233763771301	0.005283623168763472	0.02188017965933114	0.16906395682775155	1.0
PTBXL	5395	8276	3	100	SPEC	0.2760155201817364	0.00542728652511271	0.023725339221510926	0.13360973765436632	1.0
PTBXL	5395	8276	4	100	SPEC	0.3991182197473126	0.00482057222758913	0.02184509790487013	0.15608720647752278	1.0
PTBXL	5395	8276	5	100	SPEC	0.35438725002077776	0.005008681821467442	0.021421890550832358	0.13924592743626885	1.0
PTBXL	5395	8276	6	100	SPEC	0.32542394671269	0.004652634003051452	0.019851976841883823	0.18870612647821405	1.0
PTBXL	5395	8276	7	100	SPEC	0.423047332628335	0.005761835525839124	0.024293064660316208	0.17070702810178268	1.0
PTBXL	5395	8276	8	100	SPEC	0.31219881590415594	0.0045667405631397645	0.020266965400216982	0.1524520580757734	1.0
PTBXL	5395	8276	9	100	SPEC	0.6332811263794416	0.005572201265886895	0.021767703437301604	0.20076385889326592	1.0
PTBXL	5395	8276	1	100	SG0SPEC	0.3724604436675996	0.003688733009060531	0.0208436403859052	0.1357667565752091	1.0
PTBXL	5395	8276	2	100	SG0SPEC	0.22767432425837436	0.004189727261555042	0.02179466483191908	0.1208993211428722	1.0
PTBXL	5395	8276	3	100	SG0SPEC	0.17849061020070964	0.004281595323651938	0.02343588802317643	0.12263397682236914	1.0
PTBXL	5395	8276	4	100	SG0SPEC	0.24787049407723413	0.003931653797411375	0.021768512035374606	0.13707149267447338	1.0
PTBXL	5395	8276	5	100	SG0SPEC	0.2460113707706389	0.0039360425579048125	0.021479002903008453	0.1225138605098219	1.0
PTBXL	5395	8276	6	100	SG0SPEC	0.2827626228369503	0.0038971245127279166	0.01974126547328467	0.13163752138378543	1.0
PTBXL	5395	8276	7	100	SG0SPEC	0.21892357498720025	0.0043156708436409156	0.023996214859073096	0.14104512325941793	1.0
PTBXL	5395	8276	8	100	SG0SPEC	0.19920791106257435	0.003734419355558541	0.02015799500383274	0.12372059831581633	1.0
PTBXL	5395	8276	9	100	SG0SPEC	0.23666901372392152	0.004259605460573984	0.020844776661764385	0.13735669621665803	1.0
PTBXL	5395	8276	1	150	FD	0.28581060459653884	0.00442409632792772	0.020933661091727205	0.16098437821806102	1.0
PTBXL	5395	8276	2	150	FD	0.3669194765046232	0.004943941454184166	0.02176147082225883	0.15497050288550593	1.0
PTBXL	5395	8276	3	150	FD	0.270377569020208	0.005112927576267869	0.02352170508574571	0.12248588715391635	1.0
PTBXL	5395	8276	4	150	FD	0.40977368497704564	0.004607864865347677	0.021891576640330496	0.14827607566376327	1.0
PTBXL	5395	8276	5	150	FD	0.300543199869361	0.004709882977081862	0.021341795006220646	0.13674636906204612	1.0
PTBXL	5395	8276	6	150	FD	0.3012470346041677	0.004420222324580129	0.019808261314487097	0.18636919519745612	1.0
PTBXL	5395	8276	7	150	FD	0.34852023119044045	0.005432580101163713	0.024353433770089104	0.14850017776501215	1.0
PTBXL	5395	8276	8	150	FD	0.2256545559555992	0.004392971913796486	0.020309783818417592	0.15370535618575554	1.0
PTBXL	5395	8276	9	150	FD	0.23807738692034222	0.005224584734294081	0.021684201343934534	0.17749482236776992	1.0
PTBXL	5395	8276	1	150	SG	0.2717827274275534	0.0031575495374074865	0.020721442076273897	0.13218343412941813	1.0
PTBXL	5395	8276	2	150	SG	0.24209567728285197	0.0035635549481077768	0.021578157593944408	0.12223361865274374	1.0
PTBXL	5395	8276	3	150	SG	0.13352595001549267	0.0036506564053994054	0.02335741269984343	0.12650368982068402	1.0
PTBXL	5395	8276	4	150	SG	0.14702960245407082	0.0032999092003376633	0.02159746569063689	0.13044277938614302	1.0
PTBXL	5395	8276	5	150	SG	0.23416985432522658	0.0033195138171406694	0.02120512859994404	0.11973075551257185	1.0
PTBXL	5395	8276	6	150	SG	0.2071974834836619	0.0032987818958533513	0.01959710916436556	0.12347412403786912	1.0
PTBXL	5395	8276	7	150	SG	0.15452545459435013	0.0036537814383460344	0.02384649190448621	0.1367579262654879	1.0
PTBXL	5395	8276	8	150	SG	0.11803795602763181	0.0031699631782175484	0.019977175412093453	0.11998577501712153	1.0
PTBXL	5395	8276	9	150	SG	0.21140866948744855	0.0035866079729149417	0.020811105675784442	0.13151115130563906	1.0
PTBXL	5395	8276	1	150	SPEC	0.5412440687100785	0.005913617301515303	0.02141463610351284	0.22653544501024506	1.0
PTBXL	5395	8276	2	150	SPEC	0.5158057214070814	0.0061778923466866515	0.02219355126054514	0.22903421359090373	1.0
PTBXL	5395	8276	3	150	SPEC	0.5559701151489395	0.006480369701456369	0.02395317858294178	0.23566651480940606	1.0
PTBXL	5395	8276	4	150	SPEC	0.7176397510826144	0.005892399451474241	0.022395731267010232	0.20734586434257432	1.0
PTBXL	5395	8276	5	150	SPEC	0.8961287639137506	0.006145316628477832	0.021799426818428287	0.2070476419377086	1.0
PTBXL	5395	8276	6	150	SPEC	0.6157047726148251	0.0055699412336624584	0.020221631895230983	0.3161191082536383	1.0
PTBXL	5395	8276	7	150	SPEC	0.6535316651570039	0.007132695363480675	0.025029356312676294	0.2126050406698624	1.0
PTBXL	5395	8276	8	150	SPEC	0.6998644714855273	0.005829423662760526	0.020812755200902058	0.24055363805297197	1.0
PTBXL	5395	8276	9	150	SPEC	0.5556169423239408	0.006700427179804229	0.02243324988631194	0.24480946833750133	1.0
PTBXL	5395	8276	1	150	SG0SPEC	0.2576164544299731	0.003745202243319255	0.020852452897649098	0.14842558493626412	1.0
PTBXL	5395	8276	2	150	SG0SPEC	0.39114478968995625	0.004223701442761962	0.02179653504106852	0.1290900014116379	1.0
PTBXL	5395	8276	3	150	SG0SPEC	0.20987872397928345	0.0043197412003179335	0.02345393483181673	0.13020825505883188	1.0
PTBXL	5395	8276	4	150	SG0SPEC	0.21333135696536462	0.003976998599938117	0.021771507976317887	0.14149773130761656	1.0
PTBXL	5395	8276	5	150	SG0SPEC	0.3980939751493862	0.0039737124597672875	0.021479107770506756	0.1253889754025573	1.0
PTBXL	5395	8276	6	150	SG0SPEC	0.3088311548423408	0.003961610738168857	0.01973297256948091	0.1369283028786665	1.0
PTBXL	5395	8276	7	150	SG0SPEC	0.5238457102368717	0.004364321011819683	0.024014240822879642	0.14145614417162447	1.0
PTBXL	5395	8276	8	150	SG0SPEC	0.27518834680430754	0.0038004821258841707	0.02016386355241535	0.12577215389760188	1.0
PTBXL	5395	8276	9	150	SG0SPEC	0.2668178328899193	0.0043584568177676575	0.020867208239901926	0.1480058263387835	1.0
PTBXL	21036	19600	1	40	FD	0.09189086558694977	0.0026553054505035335	0.020214486836399374	0.028929842108653566	1.0
PTBXL	21036	19600	2	40	FD	0.1865972808788288	0.002635119934368154	0.019497630779891417	0.027731401894914208	1.0
PTBXL	21036	19600	3	40	FD	0.15562956563651545	0.002651571353770329	0.019178701863058086	0.030205368715018097	1.0
PTBXL	21036	19600	4	40	FD	0.15172522681408573	0.0026141536795295894	0.01802119591576021	0.03795203333516871	1.0
PTBXL	21036	19600	5	40	FD	0.11969741210549853	0.002586589170475133	0.0171960134579198	0.02849646504176073	1.0
PTBXL	21036	19600	6	40	FD	0.2434750470125417	0.0024268732906625335	0.01765693959715148	0.021528874515222098	1.0
PTBXL	21036	19600	7	40	FD	0.11874901176681583	0.0026227926180783364	0.019667234881946417	0.023736382678319817	1.0
PTBXL	21036	19600	8	40	FD	0.09709307647274415	0.0026379662594514376	0.020273105979245302	0.026041744732070375	1.0
PTBXL	21036	19600	9	40	FD	0.15262627449811328	0.0026519406025842535	0.020079335385967494	0.032155771230418996	1.0
PTBXL	21036	19600	1	40	SG	0.08880914849488934	0.0023457097254979795	0.020243803485288123	0.02574607553727193	1.0
PTBXL	21036	19600	2	40	SG	0.12965485697574414	0.00231846698499745	0.019526582885953075	0.024983314345058957	1.0
PTBXL	21036	19600	3	40	SG	0.16229400514884224	0.0023271293324241974	0.019208246349137797	0.02752480283339171	1.0
PTBXL	21036	19600	4	40	SG	0.1367316980365601	0.0022874026813329	0.018041666622590036	0.03499247106735664	1.0
PTBXL	21036	19600	5	40	SG	0.12898316092013018	0.002245964406968798	0.01721271234012075	0.025939477632051355	1.0
PTBXL	21036	19600	6	40	SG	0.2921504010364197	0.0021372119877876143	0.01768686205992208	0.018413704625126363	1.0
PTBXL	21036	19600	7	40	SG	0.10407413826511513	0.00231180168133146	0.019699402609896482	0.020675120980561706	1.0
PTBXL	21036	19600	8	40	SG	0.0911506793749167	0.002333274989961022	0.020307889574186114	0.02346144493320772	1.0
PTBXL	21036	19600	9	40	SG	0.10334856129101722	0.0023321404818085747	0.02011198209601443	0.028698872781471325	1.0
PTBXL	21036	19600	1	40	SPEC	0.09766195932698946	0.0027219678973488745	0.020349815981442664	0.030730491537101744	1.0
PTBXL	21036	19600	2	40	SPEC	0.1328081370069147	0.0027035535611912086	0.01963393082142233	0.02932505486850089	1.0
PTBXL	21036	19600	3	40	SPEC	0.14563433216212904	0.002722030417849771	0.019315418392806965	0.03183392723680691	1.0
PTBXL	21036	19600	4	40	SPEC	0.16955575360043834	0.0026853378070140414	0.018150899988011587	0.03996334309075856	1.0
PTBXL	21036	19600	5	40	SPEC	0.14370029631077583	0.0026608378638624097	0.017329158468688814	0.030320618415638705	1.0
PTBXL	21036	19600	6	40	SPEC	0.15189351210060792	0.0024909883508684874	0.017779577953155865	0.0231082869482958	1.0
PTBXL	21036	19600	7	40	SPEC	0.1191347393945818	0.0026898819812981914	0.019800727270329346	0.02533433588504028	1.0
PTBXL	21036	19600	8	40	SPEC	0.09675733053419384	0.002703806120473968	0.020406143043206683	0.02759132579244203	1.0
PTBXL	21036	19600	9	40	SPEC	0.14643104920805414	0.0027221572574619136	0.020217185830250093	0.03416143073293784	1.0
PTBXL	21036	19600	1	40	SG0SPEC	0.10419340997940645	0.0026706036642009136	0.020224815932687323	0.029070386382982157	1.0
PTBXL	21036	19600	2	40	SG0SPEC	0.14034521548813314	0.0026505958417842325	0.01950447403619951	0.02812785171798584	1.0
PTBXL	21036	19600	3	40	SG0SPEC	0.15314289168690182	0.002667276698110838	0.019186659145412788	0.030710298911178355	1.0
PTBXL	21036	19600	4	40	SG0SPEC	0.15232010076124008	0.002628984581760882	0.018023629106663688	0.038514113415853125	1.0
PTBXL	21036	19600	5	40	SG0SPEC	0.11360203720364724	0.002601012671589557	0.017192489674997324	0.028206199437331124	1.0
PTBXL	21036	19600	6	40	SG0SPEC	0.16430381163337116	0.0024428739643305056	0.017666401761523263	0.02172707778945699	1.0
PTBXL	21036	19600	7	40	SG0SPEC	0.1241731324238197	0.0026374023701143294	0.019683071330789535	0.02391910297622759	1.0
PTBXL	21036	19600	8	40	SG0SPEC	0.11723053461591829	0.002652268808006747	0.020287312410587472	0.026267936923640274	1.0
PTBXL	21036	19600	9	40	SG0SPEC	0.1625786101735808	0.0026650216323413026	0.020084737898408013	0.0322213525222711	1.0
PTBXL	21036	19600	1	100	FD	0.22858660803950173	0.003003720307186723	0.020345136247191788	0.056658212430417854	1.0
PTBXL	21036	19600	2	100	FD	0.2065819166809201	0.0030191662325222447	0.01942894484394188	0.044580906265300486	1.0
PTBXL	21036	19600	3	100	FD	0.22084975065076468	0.0031025185566429052	0.01914120392123681	0.052235058148311884	1.0
PTBXL	21036	19600	4	100	FD	0.20821860310716267	0.0030890564279971618	0.01810703208361879	0.05380901412383374	1.0
PTBXL	21036	19600	5	100	FD	0.24330211381702002	0.0030945780915691665	0.017080396791052343	0.06632174437396583	1.0
PTBXL	21036	19600	6	100	FD	0.3590818990493475	0.002858207335187681	0.01768366050459532	0.05222347663616621	1.0
PTBXL	21036	19600	7	100	FD	0.21449795573043035	0.0029995592685597965	0.019439345890593575	0.03951147020792854	1.0
PTBXL	21036	19600	8	100	FD	0.1772937377404735	0.002994549881060947	0.020113201931277053	0.036082438989011034	1.0
PTBXL	21036	19600	9	100	FD	0.24756010143379284	0.0031066621876796015	0.02001444173095418	0.06412650520699573	1.0
PTBXL	21036	19600	1	100	SG	0.08096472105143687	0.0024077577800436286	0.02029136567812891	0.03431249582900798	1.0
PTBXL	21036	19600	2	100	SG	0.1767544124382452	0.002403166590253457	0.0193763716016029	0.03381146952413489	1.0
PTBXL	21036	19600	3	100	SG	0.10672857093430159	0.002425621101152233	0.01907694982906166	0.036007322517519	1.0
PTBXL	21036	19600	4	100	SG	0.16865769980675482	0.0023942704138586878	0.018045006839915414	0.03920811169333898	1.0
PTBXL	21036	19600	5	100	SG	0.133492448494374	0.0023644159929688945	0.0170319334395515	0.044861098267531305	1.0
PTBXL	21036	19600	6	100	SG	0.23186470850134522	0.002204150270892309	0.017652470030615573	0.030417939395195763	1.0
PTBXL	21036	19600	7	100	SG	0.07865678770314366	0.0024079859824030925	0.01948052526208908	0.0236679373515364	1.0
PTBXL	21036	19600	8	100	SG	0.13263154194761337	0.002412143917172703	0.020099578449331405	0.029041316201149206	1.0
PTBXL	21036	19600	9	100	SG	0.15204338497848557	0.0024256121355197276	0.01994940999064288	0.038783254315430754	1.0
PTBXL	21036	19600	1	100	SPEC	0.3780880809753236	0.0032540499665173277	0.0205201795739451	0.08160897788254062	1.0
PTBXL	21036	19600	2	100	SPEC	0.39309019729929995	0.0032411893090508563	0.019610435978079335	0.06324612154456989	1.0
PTBXL	21036	19600	3	100	SPEC	0.35076313177161134	0.0033601425886894457	0.019327051042114983	0.06879297612523194	1.0
PTBXL	21036	19600	4	100	SPEC	0.2904618699475393	0.0033232277249221646	0.01828231335570477	0.07251088515616567	1.0
PTBXL	21036	19600	5	100	SPEC	0.3136668752994438	0.0034108904967531245	0.01728360729464858	0.0943478020120812	1.0
PTBXL	21036	19600	6	100	SPEC	0.5933406657320832	0.003137855106969105	0.017861841249737605	0.0863389108083426	1.0
PTBXL	21036	19600	7	100	SPEC	0.36330120239575386	0.00322608698217784	0.01958105199450597	0.06816069305699626	1.0
PTBXL	21036	19600	8	100	SPEC	0.19263891968765334	0.00321841895905356	0.020261266022575174	0.0571543035906289	1.0
PTBXL	21036	19600	9	100	SPEC	0.23692195694453275	0.0033830903161938047	0.020210069556552697	0.0947351556420203	1.0
PTBXL	21036	19600	1	100	SG0SPEC	0.126938563528673	0.002794235226918683	0.02021642643844147	0.033835179763241685	1.0
PTBXL	21036	19600	2	100	SG0SPEC	0.2627700486728252	0.002830349065888609	0.01932459217948936	0.04038210602946552	1.0
PTBXL	21036	19600	3	100	SG0SPEC	0.20554342225001507	0.002867715563205357	0.019006735869834795	0.039028414447413715	1.0
PTBXL	21036	19600	4	100	SG0SPEC	0.17479248313477225	0.0028415651694286767	0.017974326787128438	0.04200847853779562	1.0
PTBXL	21036	19600	5	100	SG0SPEC	0.19045746173558334	0.002851361290590231	0.017016087295498805	0.05339799436566723	1.0
PTBXL	21036	19600	6	100	SG0SPEC	0.19210634433126936	0.002597137394735785	0.01760642950686085	0.034480465394627804	1.0
PTBXL	21036	19600	7	100	SG0SPEC	0.11269256039713721	0.0028196613958031296	0.019481698715731414	0.029971309258033766	1.0
PTBXL	21036	19600	8	100	SG0SPEC	0.15467341763669507	0.0028212962463407404	0.020066171266858675	0.031478494710891806	1.0
PTBXL	21036	19600	9	100	SG0SPEC	0.1747401211833388	0.0028706832921205597	0.01989370521689522	0.042394580566670795	1.0
PTBXL	21036	19600	1	150	FD	0.19193882717232175	0.00314363438044863	0.02040606838367247	0.07959207001343035	1.0
PTBXL	21036	19600	2	150	FD	0.2593332372769963	0.003122257741152703	0.019543875290507426	0.06644037410873956	1.0
PTBXL	21036	19600	3	150	FD	0.2941888716397864	0.0031349899978128253	0.01918966454598537	0.06936367534962153	1.0
PTBXL	21036	19600	4	150	FD	0.3432610629308849	0.0031795462294863693	0.018225158394926534	0.06636039751822576	1.0
PTBXL	21036	19600	5	150	FD	0.214238449796217	0.0032002407529498657	0.01722161542748953	0.06515562602480236	1.0
PTBXL	21036	19600	6	150	FD	0.2818909591163787	0.0030351044306297695	0.01777826616756177	0.07635927328650813	1.0
PTBXL	21036	19600	7	150	FD	0.5808904259942813	0.0030873378776477395	0.019463375925760924	0.06372426505290825	1.0
PTBXL	21036	19600	8	150	FD	0.18167746173609778	0.00313251373816213	0.020183205194229805	0.0620377525272546	1.0
PTBXL	21036	19600	9	150	FD	0.20110523915622783	0.003220156402041166	0.020123883143136317	0.08130280910271322	1.0
PTBXL	21036	19600	1	150	SG	0.1152445608994726	0.0024078010775660454	0.02030075613615738	0.034772126504829685	1.0
PTBXL	21036	19600	2	150	SG	0.19124874488800506	0.0024053844812892723	0.019373326647858118	0.03405943308364295	1.0
PTBXL	21036	19600	3	150	SG	0.10729844230760366	0.0024278257817357198	0.01908425881286812	0.035680424471218365	1.0
PTBXL	21036	19600	4	150	SG	0.18531188575615454	0.0023964346918758815	0.018038571773775224	0.03972362936211882	1.0
PTBXL	21036	19600	5	150	SG	0.13468443950942996	0.0023668663359366314	0.017020882037224756	0.0446018960551042	1.0
PTBXL	21036	19600	6	150	SG	0.3614960439214467	0.00220418995563434	0.01764483467065488	0.03110929461528307	1.0
PTBXL	21036	19600	7	150	SG	0.13070802442369622	0.002408950341180198	0.019482997976937914	0.0238866300877727	1.0
PTBXL	21036	19600	8	150	SG	0.13620126589779938	0.002415186361479197	0.020103400330559372	0.029687299142985023	1.0
PTBXL	21036	19600	9	150	SG	0.13636500826685788	0.002429678354709742	0.0199583869464371	0.039144763272545964	1.0
PTBXL	21036	19600	1	150	SPEC	0.6431769432116458	0.0037636997132758604	0.02068871860308101	0.1823552068709907	1.0
PTBXL	21036	19600	2	150	SPEC	0.6400590391209753	0.003792473470895061	0.01980801981219801	0.17933395927242599	1.0
PTBXL	21036	19600	3	150	SPEC	0.6639891739081036	0.003607382437383562	0.019457114748499826	0.175488798774345	1.0
PTBXL	21036	19600	4	150	SPEC	0.6372655952463384	0.00388962419256343	0.018530969657476786	0.18077608768252457	1.0
PTBXL	21036	19600	5	150	SPEC	0.5140750898880452	0.0038626677957164937	0.01756549416386702	0.10967375254180728	1.0
PTBXL	21036	19600	6	150	SPEC	0.7859224856190568	0.0037569823143741355	0.018127964714636218	0.15691355489777914	1.0
PTBXL	21036	19600	7	150	SPEC	0.7509358060845336	0.0035489016029492137	0.019651628071683053	0.19862675255366438	1.0
PTBXL	21036	19600	8	150	SPEC	0.40307597999774286	0.003770944015262986	0.020390861629693835	0.1953427340565154	1.0
PTBXL	21036	19600	9	150	SPEC	0.38590967393539993	0.003917983046545532	0.020433302567759097	0.1821705641428094	1.0
PTBXL	21036	19600	1	150	SG0SPEC	0.25673619622554367	0.0028177608037187113	0.020211364831847215	0.045255909381045255	1.0
PTBXL	21036	19600	2	150	SG0SPEC	0.25052521340644224	0.0028611623340810016	0.019305974794237207	0.0529162796251368	1.0
PTBXL	21036	19600	3	150	SG0SPEC	0.26082478246892415	0.0028930750440588934	0.018998987524742796	0.04542503538689293	1.0
PTBXL	21036	19600	4	150	SG0SPEC	0.2263873769121989	0.0028784784098212658	0.017949073027657452	0.05454954313357859	1.0
PTBXL	21036	19600	5	150	SG0SPEC	0.22715624140331267	0.002882337011954334	0.01699543348619681	0.06093633099889954	1.0
PTBXL	21036	19600	6	150	SG0SPEC	0.3591925619233689	0.0026222845041689135	0.017618213482988396	0.053748560295046065	1.0
PTBXL	21036	19600	7	150	SG0SPEC	0.18432784322112525	0.0028363159503872826	0.019472308295244267	0.04654132558105175	1.0
PTBXL	21036	19600	8	150	SG0SPEC	0.3441568679930853	0.002852105163162334	0.020061861767862985	0.04680627490528768	1.0
PTBXL	21036	19600	9	150	SG0SPEC	0.22643484989460022	0.0029260036182283664	0.019886041564823764	0.058803771248994614	1.0
PTBXL	3009	3399	1	40	FD	0.16167652777292255	0.0028668055227130448	0.015668584356554497	0.06609276655680624	1.0
PTBXL	3009	3399	2	40	FD	0.1561507497368341	0.003067561942829156	0.016887151116538764	0.06881901917886017	1.0
PTBXL	3009	3399	3	40	FD	0.18200199443663526	0.0025438566622360405	0.012238246494120692	0.08056210765572826	1.0
PTBXL	3009	3399	4	40	FD	0.19633836912958785	0.003169661925198637	0.015492970358577877	0.08055567061438657	1.0
PTBXL	3009	3399	5	40	FD	0.4124316628000125	0.0028460259229624676	0.01590843641029411	0.05936119221171015	1.0
PTBXL	3009	3399	6	40	FD	0.15791732219047547	0.0027395934931698307	0.01605280652467639	0.04452997901771588	1.0
PTBXL	3009	3399	7	40	FD	0.1871905506782465	0.003287087390906459	0.01519860427912494	0.0855222302820738	1.0
PTBXL	3009	3399	8	40	FD	0.15058799347320612	0.0027509868047682134	0.015475678465316781	0.06639345418076546	1.0
PTBXL	3009	3399	9	40	FD	0.1645772381623114	0.00287128098718115	0.01505952652787461	0.06108689774364507	1.0
PTBXL	3009	3399	10	40	FD	0.38505000500506265	0.0025952065836547457	0.011756857071310975	0.07753071461305681	1.0
PTBXL	3009	3399	11	40	FD	0.17850216965257498	0.0029893638450902166	0.01631173282104128	0.06199437942342214	1.0
PTBXL	3009	3399	12	40	FD	0.15913747323346242	0.0029460297068807013	0.01682120251152121	0.05731809600803912	1.0
PTBXL	3009	3399	1	40	SG	0.14183050965217314	0.0024159894443402264	0.015626872069799187	0.07059901522067012	1.0
PTBXL	3009	3399	2	40	SG	0.16051908749147284	0.0026151210687563285	0.016851571070292778	0.07301501448149186	1.0
PTBXL	3009	3399	3	40	SG	0.1914995135036478	0.0021419727879203113	0.012187709321468333	0.08393838909482108	1.0
PTBXL	3009	3399	4	40	SG	0.18121261692373558	0.0026567747343624664	0.01543532700546562	0.0844129388591136	1.0
PTBXL	3009	3399	5	40	SG	0.17568159665806218	0.00242542646084654	0.01587040906939857	0.06481049809705564	1.0
PTBXL	3009	3399	6	40	SG	0.1461349360844422	0.0023210349517408155	0.016027237657345705	0.05106426950441447	1.0
PTBXL	3009	3399	7	40	SG	0.18466110749670422	0.002753355571128918	0.015119392978803915	0.0898091153151742	1.0
PTBXL	3009	3399	8	40	SG	0.1535576713617046	0.0023338322982647103	0.015445912877314871	0.07084645349882018	1.0
PTBXL	3009	3399	9	40	SG	0.16130389996051248	0.0024072585315245126	0.014999900645138545	0.06800088093639158	1.0
PTBXL	3009	3399	10	40	SG	1.1018192006825114	0.002172367628860367	0.011691045126248576	0.08322789615837779	1.0
PTBXL	3009	3399	11	40	SG	0.28993756227030804	0.002541500235863648	0.01626719644253244	0.0668513473872086	1.0
PTBXL	3009	3399	12	40	SG	0.15520181127572888	0.002507560573195544	0.01678695236107319	0.062295806590420964	1.0
PTBXL	3009	3399	1	40	SPEC	0.16471109668980857	0.0029675986552239984	0.01581945758999067	0.06721743548741514	1.0
PTBXL	3009	3399	2	40	SPEC	0.16617895314496361	0.0031675358796753295	0.017048481473109018	0.07005708442278624	1.0
PTBXL	3009	3399	3	40	SPEC	0.18336071095333098	0.0026331691917031433	0.012360734263748991	0.08253173460078171	1.0
PTBXL	3009	3399	4	40	SPEC	0.1967134478146469	0.0032847427795054942	0.015648389512078933	0.08252266615426505	1.0
PTBXL	3009	3399	5	40	SPEC	0.6039930328115547	0.0029400188217955456	0.016052614963662407	0.05987195436454698	1.0
PTBXL	3009	3399	6	40	SPEC	0.16080051614387936	0.0028325249713834736	0.016201628739338888	0.044206537725342866	1.0
PTBXL	3009	3399	7	40	SPEC	0.1905839065923062	0.0034060001102580346	0.01536074798544639	0.08763168680402278	1.0
PTBXL	3009	3399	8	40	SPEC	0.15678578954844224	0.002843761821526588	0.015621415402508795	0.06753308695725573	1.0
PTBXL	3009	3399	9	40	SPEC	0.16942503847710405	0.0029754241177957527	0.015211728736657654	0.06122589062230645	1.0
PTBXL	3009	3399	10	40	SPEC	0.45358985983220906	0.0026893535355701635	0.011888622682920388	0.07872641389668673	1.0
PTBXL	3009	3399	11	40	SPEC	0.2098748002453627	0.0030892422950044747	0.016471904224577442	0.06276691249342882	1.0
PTBXL	3009	3399	12	40	SPEC	0.16320138386660757	0.003044140195902921	0.016963971640700546	0.057924334346038116	1.0
PTBXL	3009	3399	1	40	SG0SPEC	0.17216288733666413	0.0028708516920375768	0.015636859397870895	0.0675747351545786	1.0
PTBXL	3009	3399	2	40	SG0SPEC	0.15704431234100613	0.00307854432679833	0.01686904483580995	0.07030799937480235	1.0
PTBXL	3009	3399	3	40	SG0SPEC	0.19465359430961005	0.0025503614941665984	0.012222694355048611	0.08207827286635279	1.0
PTBXL	3009	3399	4	40	SG0SPEC	0.1969504946669641	0.0031747658648452184	0.015477976471394421	0.08206334943265604	1.0
PTBXL	3009	3399	5	40	SG0SPEC	0.24445962518161385	0.0028557464614726935	0.015880629774378367	0.06109163780848736	1.0
PTBXL	3009	3399	6	40	SG0SPEC	0.16478758820101305	0.00274665967892348	0.016034742746461564	0.04636560248470703	1.0
PTBXL	3009	3399	7	40	SG0SPEC	0.19060053136929572	0.0032930476149169155	0.015172507145170074	0.08703746451637141	1.0
PTBXL	3009	3399	8	40	SG0SPEC	0.1522709212316696	0.0027580819474196565	0.015455676227513981	0.06783924611552646	1.0
PTBXL	3009	3399	9	40	SG0SPEC	0.16671026283350152	0.0028746201868101863	0.015023847969264136	0.06348840352560947	1.0
PTBXL	3009	3399	10	40	SG0SPEC	0.2080281205704129	0.002600644305036335	0.01172362588345241	0.0794965105796648	1.0
PTBXL	3009	3399	11	40	SG0SPEC	0.15839317214239226	0.0030011398116344097	0.01629547954103019	0.06356045548840843	1.0
PTBXL	3009	3399	12	40	SG0SPEC	0.16271010613154133	0.0029547918643414548	0.01680600385841546	0.05886492084729339	1.0
PTBXL	3009	3399	1	100	FD	0.2306360512284014	0.003459560400795104	0.016046540964345487	0.09018203410460285	1.0
PTBXL	3009	3399	2	100	FD	0.3019719287018549	0.0036861675270223604	0.01666130668226499	0.12202936612504765	1.0
PTBXL	3009	3399	3	100	FD	0.39062336949739446	0.0031489355063928897	0.01231333644043567	0.08371230162729315	1.0
PTBXL	3009	3399	4	100	FD	0.3097851335482792	0.0035798348210805686	0.015415937378859454	0.07779666023340441	1.0
PTBXL	3009	3399	5	100	FD	0.3036689004553893	0.003435110997317376	0.016012128788428146	0.1073910897341081	1.0
PTBXL	3009	3399	6	100	FD	0.3437547595320509	0.00326414688667226	0.01587139803450852	0.08825484118875243	1.0
PTBXL	3009	3399	7	100	FD	0.366881280284554	0.0038110023769728305	0.015455763171420328	0.08046742520481508	1.0
PTBXL	3009	3399	8	100	FD	0.2857743396128431	0.003270294094907318	0.015174578280364606	0.09382548187039379	1.0
PTBXL	3009	3399	9	100	FD	0.39420492570326277	0.003441007506539505	0.015141627567927099	0.09147681091336719	1.0
PTBXL	3009	3399	10	100	FD	0.21655076539560936	0.0031143169076120135	0.012114274551618334	0.08079172289979893	1.0
PTBXL	3009	3399	11	100	FD	0.3548790013019581	0.003398538381936971	0.01637527301006093	0.07340732343505235	1.0
PTBXL	3009	3399	12	100	FD	0.23347044075199386	0.0035374663916003606	0.016678895351066043	0.09217505509899954	1.0
PTBXL	3009	3399	1	100	SG	0.2227567382436327	0.002536366863295612	0.015780381021767865	0.0710850628081295	1.0
PTBXL	3009	3399	2	100	SG	0.2549980937809042	0.0027205517510252063	0.0165077610643392	0.08848097135397345	1.0
PTBXL	3009	3399	3	100	SG	0.3097032323087912	0.002239492519456848	0.01206115954702472	0.08252572875435853	1.0
PTBXL	3009	3399	4	100	SG	0.3459411212701235	0.0027583439826009814	0.015288229071826849	0.08569931364338462	1.0
PTBXL	3009	3399	5	100	SG	0.19682051574840964	0.0025371137154611718	0.015886470059444383	0.06403476764276175	1.0
PTBXL	3009	3399	6	100	SG	0.4949216264831083	0.0024158438906582654	0.015747511999710306	0.055370955088326554	1.0
PTBXL	3009	3399	7	100	SG	0.20270059120529643	0.002877250892439618	0.015166918876073335	0.09383881889295254	1.0
PTBXL	3009	3399	8	100	SG	0.16575093933556392	0.0024316801214479297	0.015160878201519937	0.07581674032176668	1.0
PTBXL	3009	3399	9	100	SG	0.21935928822869474	0.0025261398313755866	0.01495837560373675	0.06899110843546108	1.0
PTBXL	3009	3399	10	100	SG	0.3308766377509056	0.0022941669715788432	0.011821806081613396	0.0762854662369522	1.0
PTBXL	3009	3399	11	100	SG	0.29396348000246864	0.002601624328521839	0.016244579250115933	0.06185806625169953	1.0
PTBXL	3009	3399	12	100	SG	0.1852529490171523	0.0026177669946954407	0.016591293519783692	0.061373270377722694	1.0
PTBXL	3009	3399	1	100	SPEC	0.2992861215701073	0.0038406191383057397	0.016331027657476134	0.113073421869001	1.0
PTBXL	3009	3399	2	100	SPEC	0.3462647161277977	0.004090118861231112	0.01693893994006665	0.15502143720645667	1.0
PTBXL	3009	3399	3	100	SPEC	0.3676727929427314	0.0035795285245989266	0.012593932157651639	0.11508381808472096	1.0
PTBXL	3009	3399	4	100	SPEC	0.330505673298368	0.0038885719262060792	0.015663037374882633	0.09080579837783578	1.0
PTBXL	3009	3399	5	100	SPEC	0.42135821197467216	0.003847118622446611	0.01626040722836499	0.14652557537199545	1.0
PTBXL	3009	3399	6	100	SPEC	0.7505844426081159	0.0036867912729407364	0.016148066574278433	0.12602632605784914	1.0
PTBXL	3009	3399	7	100	SPEC	0.3937561837358575	0.004289215753530236	0.015806765963312184	0.09878613400488225	1.0
PTBXL	3009	3399	8	100	SPEC	0.24487195076587634	0.0036014097463476936	0.015377487863157175	0.12191390486246195	1.0
PTBXL	3009	3399	9	100	SPEC	0.4680579531248778	0.003849685307615801	0.015423684832337982	0.11844125763904086	1.0
PTBXL	3009	3399	10	100	SPEC	0.30683679559198285	0.00343239250041389	0.012408617143947791	0.10102953103217105	1.0
PTBXL	3009	3399	11	100	SPEC	0.593146110776055	0.0037998823914089847	0.016683623592684264	0.102933714289065	1.0
PTBXL	3009	3399	12	100	SPEC	0.4926624123828368	0.003929310159944779	0.016905573482948324	0.12849136519702653	1.0
PTBXL	3009	3399	1	100	SG0SPEC	0.28459783667252203	0.0031239061998397685	0.015838724315954494	0.06756510329808395	1.0
PTBXL	3009	3399	2	100	SG0SPEC	0.27678490146101753	0.0033499480736995926	0.016742857168737555	0.07948464282539419	1.0
PTBXL	3009	3399	3	100	SG0SPEC	0.24513227243673338	0.0027841636846501	0.012250632779673278	0.0846929112222072	1.0
PTBXL	3009	3399	4	100	SG0SPEC	0.3344981851277535	0.0034014060235076225	0.01545163266093434	0.0783086412392851	1.0
PTBXL	3009	3399	5	100	SG0SPEC	0.3072802411826879	0.0030808564921957905	0.01600859948146728	0.05658277661208312	1.0
PTBXL	3009	3399	6	100	SG0SPEC	0.2563510617422905	0.0029626879647046177	0.015908257048885488	0.05359611656979748	1.0
PTBXL	3009	3399	7	100	SG0SPEC	0.30028926904827136	0.0035795389346365007	0.015312648312303223	0.0889313806762765	1.0
PTBXL	3009	3399	8	100	SG0SPEC	0.16967371821523994	0.0030037846167728735	0.015356866632341962	0.07425128133040287	1.0
PTBXL	3009	3399	9	100	SG0SPEC	0.2599246218318035	0.003151443902214996	0.015129650621875245	0.06640009661173252	1.0
PTBXL	3009	3399	10	100	SG0SPEC	0.317444906863137	0.00284750405314105	0.011954173894706748	0.07206676759948227	1.0
PTBXL	3009	3399	11	100	SG0SPEC	0.22535378916179838	0.0031690092816583307	0.016387971549146264	0.06274843573739257	1.0
PTBXL	3009	3399	12	100	SG0SPEC	0.22666861267789007	0.003192221181886145	0.01677627799318625	0.05644891283400923	1.0
PTBXL	3009	3399	1	150	FD	0.28266934990452025	0.0036182391208358284	0.01613720990233187	0.09459745525615675	1.0
PTBXL	3009	3399	2	150	FD	0.2858963165276181	0.0037755618445467097	0.016810564548240873	0.1297208026424806	1.0
PTBXL	3009	3399	3	150	FD	0.5335291525522352	0.0033410276624262786	0.01235656583559039	0.11074240969415872	1.0
PTBXL	3009	3399	4	150	FD	0.33004042806248546	0.003738731013336428	0.015434464526569224	0.10496546156983562	1.0
PTBXL	3009	3399	5	150	FD	0.36253603153831065	0.003718806620735432	0.01604508024066175	0.1211954984807052	1.0
PTBXL	3009	3399	6	150	FD	0.22534431241255898	0.003556493446780911	0.01604404781959289	0.11808918728665486	1.0
PTBXL	3009	3399	7	150	FD	0.41623174963552007	0.004150690709415925	0.015589552364275637	0.10636778717001147	1.0
PTBXL	3009	3399	8	150	FD	0.21300795708868442	0.003412560429768122	0.015221023109373467	0.09267305459612206	1.0
PTBXL	3009	3399	9	150	FD	0.33139808326655384	0.0036409541714952456	0.015136116465415787	0.09826090604214793	1.0
PTBXL	3009	3399	10	150	FD	0.46983195140410755	0.0032616648756887395	0.012198139843453847	0.11166272910871483	1.0
PTBXL	3009	3399	11	150	FD	0.4503088288130168	0.0036480105747693937	0.01645617792728861	0.10328509857446772	1.0
PTBXL	3009	3399	12	150	FD	0.31215393127094154	0.003715846424135998	0.01678043364138323	0.13202712266487332	1.0
PTBXL	3009	3399	1	150	SG	0.26828455732134365	0.0025393144465001762	0.015790991876571202	0.07325553329049783	1.0
PTBXL	3009	3399	2	150	SG	0.24268350837921127	0.0027256795340386167	0.016525813075935262	0.08922770933872343	1.0
PTBXL	3009	3399	3	150	SG	0.9358581263467523	0.002239297168179541	0.01206341768170416	0.08335312817225839	1.0
PTBXL	3009	3399	4	150	SG	0.6356241747215059	0.002758909548977683	0.015277673717307842	0.08631556840465525	1.0
PTBXL	3009	3399	5	150	SG	0.18901700064478286	0.002540845352369622	0.015893539064865646	0.06591633433609852	1.0
PTBXL	3009	3399	6	150	SG	0.15433181846209446	0.0024206538583202773	0.01575293703342719	0.05709250783027407	1.0
PTBXL	3009	3399	7	150	SG	0.2045966642360351	0.002882113744274103	0.015163433590658533	0.09419449527484412	1.0
PTBXL	3009	3399	8	150	SG	0.23626147848752388	0.0024363237656936268	0.0151640854782097	0.07765421003777866	1.0
PTBXL	3009	3399	9	150	SG	0.19251363676254776	0.002529791797454645	0.014967056481642798	0.06991171045445345	1.0
PTBXL	3009	3399	10	150	SG	0.20084868642243162	0.0022963619168648443	0.011851365322800176	0.07753770272026127	1.0
PTBXL	3009	3399	11	150	SG	0.24909299179714103	0.002601102231198214	0.016230700477052322	0.06358437949384822	1.0
PTBXL	3009	3399	12	150	SG	0.1940703082582234	0.002624242103145823	0.01658946986021385	0.06288131172889096	1.0
PTBXL	3009	3399	1	150	SPEC	0.48351266961678424	0.004483238911438194	0.01664289304604308	0.1551504213427385	1.0
PTBXL	3009	3399	2	150	SPEC	0.5683585737170479	0.004702706121908295	0.017356510632756977	0.17621032908654413	1.0
PTBXL	3009	3399	3	150	SPEC	0.4053372854812942	0.004462982781100407	0.01289340268794294	0.24616788713516918	1.0
PTBXL	3009	3399	4	150	SPEC	0.5637965291314724	0.004788125836814913	0.015964592228490945	0.20152550358686835	1.0
PTBXL	3009	3399	5	150	SPEC	0.6909013586713832	0.005084945718239227	0.01658349649838812	0.2777105254412602	1.0
PTBXL	3009	3399	6	150	SPEC	0.6977200082490651	0.004713101142550203	0.016567297940398115	0.23576591102095523	1.0
PTBXL	3009	3399	7	150	SPEC	0.569094137699595	0.00538709985712639	0.016266535649274775	0.2208862539624768	1.0
PTBXL	3009	3399	8	150	SPEC	0.4026089007592824	0.004313372441564198	0.015635780716100545	0.12765203568790273	1.0
PTBXL	3009	3399	9	150	SPEC	0.4619475452456699	0.0046590107707914965	0.015565313550070911	0.16290321518914047	1.0
PTBXL	3009	3399	10	150	SPEC	0.4620165038874751	0.004260914122518161	0.012811774679860744	0.21349838554560835	1.0
PTBXL	3009	3399	11	150	SPEC	0.5249850899230905	0.004683897857454163	0.016989561310463207	0.21878984912835475	1.0
PTBXL	3009	3399	12	150	SPEC	0.49042229325674414	0.004872229594540547	0.01719608656610486	0.2482518608161753	1.0
PTBXL	3009	3399	1	150	SG0SPEC	0.2367141328529177	0.0031559748120995844	0.015885377311944626	0.08972173670577545	1.0
PTBXL	3009	3399	2	150	SG0SPEC	0.3528892893975807	0.003421548042669497	0.01678862230902782	0.09629080213793886	1.0
PTBXL	3009	3399	3	150	SG0SPEC	0.8299355660873063	0.0028281147023394505	0.012287976100567888	0.10159754099189214	1.0
PTBXL	3009	3399	4	150	SG0SPEC	0.3571625288150806	0.003426258625054348	0.015485490922003239	0.08386845222952498	1.0
PTBXL	3009	3399	5	150	SG0SPEC	0.2976958663394556	0.003137357035404728	0.016034278795141573	0.07895436193137169	1.0
PTBXL	3009	3399	6	150	SG0SPEC	0.23833738468725893	0.003055957849405543	0.015945402795602314	0.08102704245903035	1.0
PTBXL	3009	3399	7	150	SG0SPEC	0.33911161009468516	0.0036684090069767465	0.015355284932675786	0.09135037613739831	1.0
PTBXL	3009	3399	8	150	SG0SPEC	0.24666862587176544	0.0030661354235933538	0.015396249239274086	0.09163660181805615	1.0
PTBXL	3009	3399	9	150	SG0SPEC	0.23966694241193298	0.003208888823607779	0.015175900489267067	0.09332809967834395	1.0
PTBXL	3009	3399	10	150	SG0SPEC	0.2546467636026691	0.0028965123432552428	0.012005021021532801	0.0918114021966004	1.0
PTBXL	3009	3399	11	150	SG0SPEC	0.3293519063108338	0.0032006379252295506	0.016412192531125042	0.08038764500140863	1.0
PTBXL	3009	3399	12	150	SG0SPEC	0.3770543633412661	0.003265291585599031	0.016822210608203596	0.09116405773659783	1.0
PTBXL	15421	16734	1	40	FD	0.13066777637540827	0.0017217367367714325	0.008384481010265048	0.05770263496351844	1.0
PTBXL	15421	16734	2	40	FD	0.11270921209372936	0.00137359265131226	0.007173844466542089	0.05267047874431818	1.0
PTBXL	15421	16734	3	40	FD	0.12702826507445333	0.001545367771899037	0.007814586712782075	0.05615158007214848	1.0
PTBXL	15421	16734	4	40	FD	0.1335390054351993	0.0015123941059954253	0.007803748818311433	0.04854175311343356	1.0
PTBXL	15421	16734	5	40	FD	0.1446220678337404	0.0014515831759237842	0.007677252357107031	0.04959587301390457	1.0
PTBXL	15421	16734	6	40	FD	0.15544012501426946	0.0014472204928132923	0.00789579982279258	0.0499868511104936	1.0
PTBXL	15421	16734	7	40	FD	0.15263684892802515	0.0015007887364679325	0.007681808055670458	0.055710336612567635	1.0
PTBXL	15421	16734	1	40	SG	0.1119481420000787	0.0015397958928687423	0.008374711899637443	0.04977182768037254	1.0
PTBXL	15421	16734	2	40	SG	0.1105989532805769	0.0012300097626839418	0.007165699731210306	0.04616314961847274	1.0
PTBXL	15421	16734	3	40	SG	0.10999726316707806	0.0013859190390203221	0.0078094847410791245	0.04786779448461407	1.0
PTBXL	15421	16734	4	40	SG	0.16579900221518676	0.001354297451308434	0.007797261953197433	0.04196395855312942	1.0
PTBXL	15421	16734	5	40	SG	0.15701400410721705	0.0012962432424976282	0.007669694665886091	0.042584416113545506	1.0
PTBXL	15421	16734	6	40	SG	0.1858649845930981	0.0012903962086413172	0.007891232085750884	0.043423803788739085	1.0
PTBXL	15421	16734	7	40	SG	0.15968990471955827	0.0013398946112062162	0.007671939403326586	0.047607698564502414	1.0
PTBXL	15421	16734	1	40	SPEC	0.1440235624835383	0.001762039758985676	0.008431614453899965	0.062151012372985516	1.0
PTBXL	15421	16734	2	40	SPEC	0.11371277829189952	0.001404936623288061	0.007214553951869132	0.0563589960370947	1.0
PTBXL	15421	16734	3	40	SPEC	0.13459135297687494	0.0015809354838890802	0.007861706601138581	0.06067748529801547	1.0
PTBXL	15421	16734	4	40	SPEC	0.15600536762548803	0.0015467363439796652	0.007850488706816594	0.05221530097831932	1.0
PTBXL	15421	16734	5	40	SPEC	0.18434037052557475	0.001485511067554078	0.0077216531165075234	0.05348213510504798	1.0
PTBXL	15421	16734	6	40	SPEC	0.1562536625837254	0.0014818550845137792	0.007951841207824599	0.0540754870914976	1.0
PTBXL	15421	16734	7	40	SPEC	0.1548814223608674	0.0015371480395619732	0.007731714963509381	0.06020383621380877	1.0
PTBXL	15421	16734	1	40	SG0SPEC	0.11589432773543829	0.0017246640938042455	0.008398084772760153	0.056633025330213756	1.0
PTBXL	15421	16734	2	40	SG0SPEC	0.20525388160903024	0.0013777419869637959	0.007181430878850309	0.052120569201338784	1.0
PTBXL	15421	16734	3	40	SG0SPEC	0.12689125789510047	0.0015484557604800715	0.007821240206135463	0.054985008908777125	1.0
PTBXL	15421	16734	4	40	SG0SPEC	0.1353028572933221	0.0015159695703514113	0.00781447803220734	0.04779659367977916	1.0
PTBXL	15421	16734	5	40	SG0SPEC	0.1360322455034159	0.001455097976019062	0.00768670879280742	0.048708321692308536	1.0
PTBXL	15421	16734	6	40	SG0SPEC	0.16932733599182745	0.0014496898969975143	0.007890911627926942	0.04877664555491028	1.0
PTBXL	15421	16734	7	40	SG0SPEC	0.18560451689783045	0.0015040187568149642	0.007684069947932218	0.05466581811111427	1.0
PTBXL	15421	16734	1	100	FD	0.374376148282458	0.0023303267565019633	0.008501429891970655	0.09484891910390585	1.0
PTBXL	15421	16734	2	100	FD	0.26677684166998256	0.0017483826821608319	0.007085693938547141	0.07485353725384414	1.0
PTBXL	15421	16734	3	100	FD	0.22936838491961606	0.0020861859533589573	0.007974746961414512	0.07256070668811021	1.0
PTBXL	15421	16734	4	100	FD	0.3008974106294945	0.0020802269765287144	0.00790248518515099	0.08088110057746452	1.0
PTBXL	15421	16734	5	100	FD	0.2778582601909573	0.001959722815593895	0.007738138553844863	0.07068374977740682	1.0
PTBXL	15421	16734	6	100	FD	0.26800944014282346	0.0020542788686603868	0.008135530100883496	0.12923903123683628	1.0
PTBXL	15421	16734	7	100	FD	0.28757171808650583	0.002039303907411955	0.00783728739556814	0.16193679492388713	1.0
PTBXL	15421	16734	1	100	SG	0.16703633741981463	0.001663389464625646	0.008298241691714014	0.08417956967963398	1.0
PTBXL	15421	16734	2	100	SG	0.17174288604469948	0.0013039026060460194	0.0070399549236332135	0.06660762120136772	1.0
PTBXL	15421	16734	3	100	SG	0.1382546410564579	0.0015094114553791075	0.007798432162773928	0.08025508632721111	1.0
PTBXL	15421	16734	4	100	SG	0.24124735372518502	0.001471771336753061	0.0077151961861265895	0.06955404618676861	1.0
PTBXL	15421	16734	5	100	SG	0.22455970772822403	0.0013990838743482535	0.007603966678249419	0.06715338671445505	1.0
PTBXL	15421	16734	6	100	SG	0.14622636453350363	0.001402984700963356	0.007964580043248506	0.09337102149146974	1.0
PTBXL	15421	16734	7	100	SG	0.14802387874495868	0.001459874847155724	0.007673719728739847	0.10601139802789226	1.0
PTBXL	15421	16734	1	100	SPEC	0.20831356549534624	0.0026524576904603434	0.008680842197157444	0.12063397683892753	1.0
PTBXL	15421	16734	2	100	SPEC	0.7916105653287354	0.0019636285836910025	0.007179032764977495	0.09264874117709472	1.0
PTBXL	15421	16734	3	100	SPEC	0.2844731387939011	0.002322226953329966	0.008124196728956276	0.09491716988296563	1.0
PTBXL	15421	16734	4	100	SPEC	0.5065805105973654	0.002402040239931702	0.00809700798489909	0.11962522989202073	1.0
PTBXL	15421	16734	5	100	SPEC	0.479310500095208	0.0022537842898874587	0.007909992476925021	0.11447138732711101	1.0
PTBXL	15421	16734	6	100	SPEC	0.3727260015401511	0.0023739946960570917	0.008316995892556862	0.1708040944096813	1.0
PTBXL	15421	16734	7	100	SPEC	0.525405532707249	0.002347221429937182	0.008015169398407148	0.20467398602804454	1.0
PTBXL	15421	16734	1	100	SG0SPEC	0.2723566590412975	0.002008426510042425	0.008331484608596978	0.0886879423389719	1.0
PTBXL	15421	16734	2	100	SG0SPEC	0.30132440652667625	0.0015394188330168268	0.00707949514704472	0.07423001253672623	1.0
PTBXL	15421	16734	3	100	SG0SPEC	0.18479687306582124	0.001817721699926576	0.007818791970475414	0.08244741278565453	1.0
PTBXL	15421	16734	4	100	SG0SPEC	0.25229984190446464	0.0017617314062490044	0.007761768784208923	0.07607641440243114	1.0
PTBXL	15421	16734	5	100	SG0SPEC	0.3409160200825391	0.0016706436785501968	0.00763280633897809	0.06684314216210098	1.0
PTBXL	15421	16734	6	100	SG0SPEC	0.38185657426983916	0.0016967548657380563	0.007958993340099942	0.0985728412594091	1.0
PTBXL	15421	16734	7	100	SG0SPEC	0.22162072839660163	0.001742636185585304	0.0077107332068123095	0.12387040267732381	1.0
PTBXL	15421	16734	1	150	FD	0.28385538656336196	0.0025417224908949915	0.008685678571114724	0.12478253683404847	1.0
PTBXL	15421	16734	2	150	FD	0.24197885566007013	0.0018658786092283065	0.007167393597273364	0.09271605084962535	1.0
PTBXL	15421	16734	3	150	FD	0.38616448050493213	0.0021570688972670626	0.008076145354927941	0.08560375302161298	1.0
PTBXL	15421	16734	4	150	FD	0.285279960265829	0.0023096012018094855	0.008080010732646315	0.10342619064223837	1.0
PTBXL	15421	16734	5	150	FD	0.3026674205682884	0.0021184283080672222	0.007871988352323757	0.11319934010562825	1.0
PTBXL	15421	16734	6	150	FD	0.5770671914257162	0.0021595107414726787	0.008229138321773655	0.14575063381673414	1.0
PTBXL	15421	16734	7	150	FD	0.34271315128959945	0.002183504878919862	0.007970271025828554	0.16516976288329352	1.0
PTBXL	15421	16734	1	150	SG	0.16616333883762072	0.001664196314119049	0.008292266222278808	0.08424095462971291	1.0
PTBXL	15421	16734	2	150	SG	0.1927593211393226	0.0013046356553053794	0.00703660101912808	0.06609734239912257	1.0
PTBXL	15421	16734	3	150	SG	0.13827093756500533	0.0015082144232772975	0.007800199410279078	0.07944586544115771	1.0
PTBXL	15421	16734	4	150	SG	0.20737007555101888	0.0014734124143186682	0.00771309171678289	0.06914891290756867	1.0
PTBXL	15421	16734	5	150	SG	0.33765196736603537	0.0014005463165937227	0.007602431212629121	0.06620531321788366	1.0
PTBXL	15421	16734	6	150	SG	0.1350176017216619	0.001403646949106283	0.007962868689120396	0.09449658347309606	1.0
PTBXL	15421	16734	7	150	SG	0.16251385523680378	0.001459181183738361	0.007659580227738977	0.10680531504667799	1.0
PTBXL	15421	16734	1	150	SPEC	0.48654444012195835	0.003492496013716286	0.009195601535023249	0.28214340753846817	1.0
PTBXL	15421	16734	2	150	SPEC	0.5774650393423155	0.00245643431032734	0.00744643037993703	0.21154193919712358	1.0
PTBXL	15421	16734	3	150	SPEC	0.49725325695698713	0.0029378572732680825	0.008516288227818596	0.21601967443111345	1.0
PTBXL	15421	16734	4	150	SPEC	0.6822036056851875	0.0032334495537288304	0.008622080591756015	0.21788852462164088	1.0
PTBXL	15421	16734	5	150	SPEC	0.4363097060373654	0.00294967517425689	0.008287009698698375	0.23026251513226415	1.0
PTBXL	15421	16734	6	150	SPEC	0.725985720530856	0.002858440159101171	0.008587060751607055	0.20905410598017754	1.0
PTBXL	15421	16734	7	150	SPEC	0.6620832742134564	0.0029918414928889548	0.008326657184046633	0.24963360719818065	1.0
PTBXL	15421	16734	1	150	SG0SPEC	0.38222054164344144	0.002034710936161579	0.00833833542022726	0.10413119881945974	1.0
PTBXL	15421	16734	2	150	SG0SPEC	0.35771702531615407	0.0015581607347630224	0.007081014179664812	0.07556126068829633	1.0
PTBXL	15421	16734	3	150	SG0SPEC	0.527216218949624	0.0018138503152939644	0.007820558224430252	0.09248271709798268	1.0
PTBXL	15421	16734	4	150	SG0SPEC	0.3257084667288776	0.0017967298086293021	0.007772876975957003	0.0817582140286952	1.0
PTBXL	15421	16734	5	150	SG0SPEC	0.3267177747636021	0.0017063314712878162	0.007634582902042035	0.07254495370052735	1.0
PTBXL	15421	16734	6	150	SG0SPEC	0.24540627643087745	0.0017224921904379434	0.007964874663187677	0.10710655567451077	1.0
PTBXL	15421	16734	7	150	SG0SPEC	0.4052014951563029	0.0017695926918330769	0.007718721189608415	0.13871181507436708	1.0
PTBXL	3522	1845	1	40	FD	0.16598820122842847	0.002820117362430369	0.01272102052630561	0.016250161978223744	1.0
PTBXL	3522	1845	2	40	FD	0.1566355220010978	0.0026681112764981576	0.012948242954600278	0.012391995913874602	1.0
PTBXL	3522	1845	3	40	FD	0.1497211837506083	0.0027584266922742046	0.014060092830589064	0.009671467145587982	1.0
PTBXL	3522	1845	4	40	FD	0.17869777961270294	0.0031201725082317493	0.015438528461125048	0.017332754295779247	1.0
PTBXL	3522	1845	5	40	FD	0.15128696320463855	0.0027689641432933404	0.012879897253270706	0.014076832537274183	1.0
PTBXL	3522	1845	6	40	FD	0.17200237282821634	0.0030604172441278028	0.0151656298820904	0.016552791476941043	1.0
PTBXL	3522	1845	7	40	FD	0.49372122107066807	0.0026578759243555635	0.01391734712105951	0.012534306929544345	1.0
PTBXL	3522	1845	1	40	SG	0.19084030794946463	0.0024299529496337887	0.012647226555534451	0.01908036413424792	1.0
PTBXL	3522	1845	2	40	SG	0.1471133596025469	0.0022966300927200504	0.012889987580495027	0.015449129339836493	1.0
PTBXL	3522	1845	3	40	SG	0.16083077928540104	0.0023845348456990123	0.014007982614919277	0.011752195000003886	1.0
PTBXL	3522	1845	4	40	SG	0.16179495187991233	0.0026712631967814914	0.01536821959546986	0.01951053506978118	1.0
PTBXL	3522	1845	5	40	SG	0.15429590941035917	0.0023927557819882015	0.01281300102824704	0.017650046459237605	1.0
PTBXL	3522	1845	6	40	SG	0.29256092055272487	0.0026475528725102247	0.01510303306126824	0.01986629495459773	1.0
PTBXL	3522	1845	7	40	SG	0.2166989718389371	0.0022927630440477843	0.013868758538434804	0.013821832224237333	1.0
PTBXL	3522	1845	1	40	SPEC	0.1805140381080668	0.002904646786729373	0.012840401005935663	0.016387386131930345	1.0
PTBXL	3522	1845	2	40	SPEC	0.13450763116907855	0.002749830380209809	0.013070487680606823	0.012246811926584814	1.0
PTBXL	3522	1845	3	40	SPEC	0.14949772345739862	0.002840380310459576	0.014184673073886135	0.009799409859905924	1.0
PTBXL	3522	1845	4	40	SPEC	0.16819196507402345	0.0032188507242709307	0.015585859730211923	0.01779266861908593	1.0
PTBXL	3522	1845	5	40	SPEC	0.14618302663582483	0.0028507236458844647	0.012998142644641846	0.013844395055742025	1.0
PTBXL	3522	1845	6	40	SPEC	0.22808335208132718	0.003150665134867218	0.015294466878710115	0.01611139412330461	1.0
PTBXL	3522	1845	7	40	SPEC	0.30692819740375554	0.0027383265897315437	0.01403504607731397	0.012941343590359446	1.0
PTBXL	3522	1845	1	40	SG0SPEC	0.16546530578855492	0.0028385485507024855	0.012709866434285549	0.01684220188875581	1.0
PTBXL	3522	1845	2	40	SG0SPEC	0.20368392084427583	0.002684022490308789	0.012929561755354636	0.012669547593759677	1.0
PTBXL	3522	1845	3	40	SG0SPEC	0.15062568032238796	0.002774635363288348	0.014046846892450105	0.009685807130949648	1.0
PTBXL	3522	1845	4	40	SG0SPEC	0.17281728027375032	0.0031345095168689636	0.01541272557965591	0.017296314696444506	1.0
PTBXL	3522	1845	5	40	SG0SPEC	0.22530207583467812	0.0027870279933887923	0.012869701827866514	0.014670174337313133	1.0
PTBXL	3522	1845	6	40	SG0SPEC	0.1709022753724907	0.0030800783031421004	0.015156666512631083	0.017149315544246667	1.0
PTBXL	3522	1845	7	40	SG0SPEC	0.5846294017087451	0.0026727257633870644	0.013900466531097047	0.012378339904532151	1.0
PTBXL	3522	1845	1	100	FD	0.23046250880491542	0.0033180927045878134	0.012877808565896367	0.04588358923453549	1.0
PTBXL	3522	1845	2	100	FD	0.477573979030059	0.0031297499799879253	0.013064798212438545	0.05579929026856049	1.0
PTBXL	3522	1845	3	100	FD	0.2547155182867041	0.0032919629246137704	0.014200994505378593	0.06986513181421522	1.0
PTBXL	3522	1845	4	100	FD	0.22543539640886234	0.0036880238164636084	0.015489652367871035	0.04880593681394397	1.0
PTBXL	3522	1845	5	100	FD	0.33310632396593	0.0032058898242565033	0.013050318628323001	0.029730527483147733	1.0
PTBXL	3522	1845	6	100	FD	0.24974131639371244	0.003582218722904096	0.01534301290959816	0.05089746976128731	1.0
PTBXL	3522	1845	7	100	FD	0.2878323256032429	0.003194551202483334	0.014075841590344529	0.06386262580663608	1.0
PTBXL	3522	1845	1	100	SG	0.23960109125111084	0.0025026398255179566	0.0126856792674441	0.03314806888699531	1.0
PTBXL	3522	1845	2	100	SG	0.1876870062625452	0.0023585484785068984	0.012978342098837201	0.023757857289335167	1.0
PTBXL	3522	1845	3	100	SG	0.17618408934820634	0.0024646880431982206	0.014121253914417153	0.03052371059873976	1.0
PTBXL	3522	1845	4	100	SG	0.20571900050473402	0.00278808362877484	0.015408219400966497	0.03660758326654443	1.0
PTBXL	3522	1845	5	100	SG	0.26696642300120704	0.002462883999522682	0.012960503234278845	0.02341027525070074	1.0
PTBXL	3522	1845	6	100	SG	0.2093600680340597	0.0027222242269996956	0.015271674648451505	0.029544679538160083	1.0
PTBXL	3522	1845	7	100	SG	0.26935686125091235	0.0023752595816874623	0.014040462074361973	0.028494237992260602	1.0
PTBXL	3522	1845	1	100	SPEC	0.39790692847570686	0.0036286438146906725	0.013079124149116519	0.05704117644410476	1.0
PTBXL	3522	1845	2	100	SPEC	0.5237050505137293	0.0034346545520640122	0.013234724837682704	0.08980487066441534	1.0
PTBXL	3522	1845	3	100	SPEC	0.3014781858753991	0.0036168965637061895	0.014387899275722878	0.10609598992737673	1.0
PTBXL	3522	1845	4	100	SPEC	0.41073799828671853	0.00402134554102663	0.015695599156120486	0.07450375703997765	1.0
PTBXL	3522	1845	5	100	SPEC	0.2710281797288639	0.0034951376425144238	0.013218622730603305	0.03718474055873117	1.0
PTBXL	3522	1845	6	100	SPEC	0.26365908879548544	0.003909525313754396	0.015509029696757434	0.07017922330021414	1.0
PTBXL	3522	1845	7	100	SPEC	0.404203435480605	0.003557022591571177	0.014259915855511647	0.10103337553794768	1.0
PTBXL	3522	1845	1	100	SG0SPEC	0.24114440619166227	0.002987812111012912	0.012789111132510633	0.03343601539978517	1.0
PTBXL	3522	1845	2	100	SG0SPEC	0.27854051755878634	0.0028325297829283314	0.013066073638554863	0.020174905356607306	1.0
PTBXL	3522	1845	3	100	SG0SPEC	0.3211204866409127	0.0029520638080319174	0.01422979790112401	0.025114360649664266	1.0
PTBXL	3522	1845	4	100	SG0SPEC	0.2434870325028785	0.0033629917687389124	0.015548444514541904	0.03676433091979184	1.0
PTBXL	3522	1845	5	100	SG0SPEC	0.23311348570905788	0.002916275440107422	0.013056686960115787	0.022064180951079985	1.0
PTBXL	3522	1845	6	100	SG0SPEC	0.22745613620909003	0.0032288031759114045	0.015368842129055635	0.02500334098290502	1.0
PTBXL	3522	1845	7	100	SG0SPEC	0.2476795125472469	0.00286517410969035	0.014142014958944635	0.029221221897036655	1.0
PTBXL	3522	1845	1	150	FD	1.4585724337961217	0.003473035527395705	0.012972753639681613	0.05308425975848135	1.0
PTBXL	3522	1845	2	150	FD	0.35129196958867875	0.0032729406553919935	0.013108776161794723	0.07875480311581652	1.0
PTBXL	3522	1845	3	150	FD	0.22371448265036284	0.0034495486430431454	0.014261329562876575	0.10941067043301335	1.0
PTBXL	3522	1845	4	150	FD	0.2513476892173667	0.0038309686160279115	0.015549140668425106	0.08085977370351231	1.0
PTBXL	3522	1845	5	150	FD	0.21044280211655725	0.0033306049588257367	0.01302236170424787	0.03548837140395337	1.0
PTBXL	3522	1845	6	150	FD	0.3974222633737798	0.003766437039595433	0.01540172910540637	0.07714522870573712	1.0
PTBXL	3522	1845	7	150	FD	0.28367252725820796	0.0034498505090093112	0.014161176176514427	0.1272808990978217	1.0
PTBXL	3522	1845	1	150	SG	0.21890456825951807	0.002504407809773576	0.012687758159261419	0.03386615450215851	1.0
PTBXL	3522	1845	2	150	SG	0.14204846406427724	0.002358697909871095	0.012973281509198265	0.02525824966146295	1.0
PTBXL	3522	1845	3	150	SG	0.168593395070942	0.00246702281427284	0.014114154016094654	0.032968993495593686	1.0
PTBXL	3522	1845	4	150	SG	0.17499006137221448	0.0027936498812629043	0.015406621399318657	0.03668134485241587	1.0
PTBXL	3522	1845	5	150	SG	0.3682890418330161	0.0024626829549470996	0.012960599318302105	0.023836202120138643	1.0
PTBXL	3522	1845	6	150	SG	0.22137376969487452	0.002720552692111677	0.015265426021483708	0.030627298891779734	1.0
PTBXL	3522	1845	7	150	SG	0.17829884924713002	0.0023791083247569045	0.014034880195481537	0.029540900830940596	1.0
PTBXL	3522	1845	1	150	SPEC	0.4590388667766506	0.0041161132974476536	0.013337587035613633	0.13836347662693746	1.0
PTBXL	3522	1845	2	150	SPEC	0.7729417567628726	0.0039834858576867195	0.013434826965321616	0.20132764017951654	1.0
PTBXL	3522	1845	3	150	SPEC	0.5748288717249069	0.004313730042946034	0.014694363577298388	0.24851283569609461	1.0
PTBXL	3522	1845	4	150	SPEC	0.5542579080795457	0.004554100614905149	0.016016891597545463	0.18742561231018384	1.0
PTBXL	3522	1845	5	150	SPEC	0.38583880222619166	0.003920237143738958	0.013267647734912073	0.11983558350450876	1.0
PTBXL	3522	1845	6	150	SPEC	0.5693461218977113	0.004547031008061136	0.015776309293977747	0.2216503740935733	1.0
PTBXL	3522	1845	7	150	SPEC	0.5926863096465438	0.004688674799061143	0.014744422255349122	0.2821061955176896	1.0
PTBXL	3522	1845	1	150	SG0SPEC	0.7939692108384436	0.0030175602126415223	0.012815126598777916	0.04173871448367024	1.0
PTBXL	3522	1845	2	150	SG0SPEC	0.26635643696552674	0.0028432181134814423	0.01310945393058704	0.03528788249698689	1.0
PTBXL	3522	1845	3	150	SG0SPEC	0.6922503251616947	0.0029830942875366836	0.01426935874131623	0.04074240619459323	1.0
PTBXL	3522	1845	4	150	SG0SPEC	0.23405976511314183	0.0034218227071514656	0.015589198886127649	0.04836836555274009	1.0
PTBXL	3522	1845	5	150	SG0SPEC	0.28179343610584634	0.002926923900969649	0.013085823221477194	0.03207802659129025	1.0
PTBXL	3522	1845	6	150	SG0SPEC	0.3220089715378712	0.003237836529431659	0.015387752216457832	0.03356128311675717	1.0
PTBXL	3522	1845	7	150	SG0SPEC	0.37137084372982504	0.0029108287747409995	0.014182714613109488	0.053937544062910084	1.0
PTBXL	10822	1384	1	40	FD	0.13183455269717495	0.0037857472015335155	0.03274670352654817	0.022970731464939328	1.0
PTBXL	10822	1384	2	40	FD	0.16984267625468777	0.003747064793490985	0.03293809558180331	0.020642029830041334	1.0
PTBXL	10822	1384	3	40	FD	0.1028965338175067	0.0038687461621386143	0.031999602004735714	0.021265490855087676	1.0
PTBXL	10822	1384	4	40	FD	0.1191626938856646	0.0037865327599596534	0.03155379409284902	0.026151939534079887	1.0
PTBXL	10822	1384	5	40	FD	0.13401601117326073	0.003896884379987004	0.03321923217727002	0.020025241371116994	1.0
PTBXL	10822	1384	6	40	FD	0.2607394012979569	0.003908250582682364	0.032876177580930074	0.020361395418382472	1.0
PTBXL	10822	1384	7	40	FD	0.11134977840874799	0.00315867430225833	0.025426734989821006	0.021649182168718403	1.0
PTBXL	10822	1384	8	40	FD	0.12663696006159592	0.003862899069387595	0.03283637226715245	0.02085372579768787	1.0
PTBXL	10822	1384	1	40	SG	0.172186387754593	0.003300923631838808	0.03270937906976673	0.026210646475491324	1.0
PTBXL	10822	1384	2	40	SG	0.14361498431434552	0.003242609497619636	0.03290183465024085	0.023752848575384258	1.0
PTBXL	10822	1384	3	40	SG	0.10408785756081618	0.003387751768949514	0.03194874788899917	0.027313046437982665	1.0
PTBXL	10822	1384	4	40	SG	0.12410076554038459	0.0033183853581267323	0.03151566483530916	0.03142414959610754	1.0
PTBXL	10822	1384	5	40	SG	0.14704918230049538	0.003385092292561948	0.03316860185257276	0.025014056166599342	1.0
PTBXL	10822	1384	6	40	SG	0.11526689900614126	0.003386931816847099	0.032821693655692034	0.02366306847698752	1.0
PTBXL	10822	1384	7	40	SG	0.25001818302585327	0.0027482174820724413	0.025392701141252524	0.026951898600763222	1.0
PTBXL	10822	1384	8	40	SG	0.15250548180963988	0.0033373313755026136	0.03278878183735449	0.02331631417860042	1.0
PTBXL	10822	1384	1	40	SPEC	0.12033934802250874	0.0038981641863516836	0.03284832369202065	0.02345295333884087	1.0
PTBXL	10822	1384	2	40	SPEC	0.18013329032811487	0.0038635025086852497	0.033043765418598096	0.02090214617264587	1.0
PTBXL	10822	1384	3	40	SPEC	0.11451730362289199	0.003976882578845634	0.03210280525224156	0.02041698683858404	1.0
PTBXL	10822	1384	4	40	SPEC	0.1234538752901298	0.003891111347319111	0.03166147450505395	0.02554578440099588	1.0
PTBXL	10822	1384	5	40	SPEC	0.14594947549398357	0.00401261936938375	0.03331857395339196	0.020048836393609572	1.0
PTBXL	10822	1384	6	40	SPEC	0.13813535638352045	0.004026610703186155	0.032978068470312684	0.02102009697460072	1.0
PTBXL	10822	1384	7	40	SPEC	0.11471916349451763	0.003248968252640786	0.02550370502403561	0.021093723478044574	1.0
PTBXL	10822	1384	8	40	SPEC	0.1291384504084286	0.003984599530636297	0.03294538096709274	0.021757803621939936	1.0
PTBXL	10822	1384	1	40	SG0SPEC	0.18238679643508404	0.0037958109240530773	0.032737921731183936	0.023404990466262744	1.0
PTBXL	10822	1384	2	40	SG0SPEC	0.15668728067782184	0.003754756875155525	0.032911575102867234	0.021115696346260204	1.0
PTBXL	10822	1384	3	40	SG0SPEC	0.10628277980971124	0.0038905972908064813	0.03199715093112354	0.02243521488645822	1.0
PTBXL	10822	1384	4	40	SG0SPEC	0.130900440690176	0.0038042663001201264	0.031543638266906336	0.027151799799372916	1.0
PTBXL	10822	1384	5	40	SG0SPEC	0.13742539818640248	0.003909440769081458	0.03322002575725133	0.0206966470691954	1.0
PTBXL	10822	1384	6	40	SG0SPEC	0.11566118247321364	0.0039247010031992005	0.032870056758749926	0.020717620124477077	1.0
PTBXL	10822	1384	7	40	SG0SPEC	0.14201806485889718	0.003173924304415006	0.02543701487085552	0.022578083450776644	1.0
PTBXL	10822	1384	8	40	SG0SPEC	0.143323540915955	0.003868505452365234	0.03281745735054967	0.021081149101006363	1.0
PTBXL	10822	1384	1	100	FD	0.2451311792036718	0.0056028894605959015	0.03416057880247315	0.06240404702912648	1.0
PTBXL	10822	1384	2	100	FD	0.453916842548311	0.0053158224385748435	0.034612840920105616	0.028216636009158663	1.0
PTBXL	10822	1384	3	100	FD	0.31023270909476963	0.005493530716244745	0.03325830459379133	0.061153124008944425	1.0
PTBXL	10822	1384	4	100	FD	0.2277509704180912	0.00553519697020412	0.03296913399586248	0.061267701412616546	1.0
PTBXL	10822	1384	5	100	FD	0.34536685153587116	0.0053084822910662455	0.03426030732154176	0.0482845420484823	1.0
PTBXL	10822	1384	6	100	FD	0.2669931800071621	0.005370989155532319	0.03390642741295759	0.06480063437236051	1.0
PTBXL	10822	1384	7	100	FD	0.3175586372556255	0.004468903538954456	0.026368838911787377	0.051874271567049914	1.0
PTBXL	10822	1384	8	100	FD	0.35860314330858145	0.005304453475995725	0.034183874580730356	0.04321715129441319	1.0
PTBXL	10822	1384	1	100	SG	0.299702812433638	0.00355637694270926	0.033553270963874275	0.04016629438830952	1.0
PTBXL	10822	1384	2	100	SG	0.22608904143935876	0.00350651636591636	0.03392025806765448	0.02866352854465141	1.0
PTBXL	10822	1384	3	100	SG	0.2772795875689607	0.0035390757815410186	0.03281590057353677	0.02941810816490248	1.0
PTBXL	10822	1384	4	100	SG	0.2180696493846048	0.0035244654920867633	0.032402363525452234	0.03274609010673008	1.0
PTBXL	10822	1384	5	100	SG	0.2106019173892557	0.0035736342021564726	0.03387103989743243	0.03453050278508602	1.0
PTBXL	10822	1384	6	100	SG	0.2406365541711304	0.0035734643039239938	0.03338858090080316	0.04280062586415247	1.0
PTBXL	10822	1384	7	100	SG	0.3302912674113157	0.0028691852569994454	0.02595926549330877	0.02815281706995303	1.0
PTBXL	10822	1384	8	100	SG	0.27091573851013395	0.003546073437409276	0.033607896960494384	0.03318327565050343	1.0
PTBXL	10822	1384	1	100	SPEC	0.4085923508778663	0.006558180533066083	0.03454858093613529	0.09548515434333041	1.0
PTBXL	10822	1384	2	100	SPEC	0.43853947088049355	0.006214858806593624	0.03502488225919166	0.04381806029789961	1.0
PTBXL	10822	1384	3	100	SPEC	0.3357097315193361	0.0063972757118652	0.03355129050137744	0.08943289917549882	1.0
PTBXL	10822	1384	4	100	SPEC	0.29439746921413257	0.00642667404891295	0.033346763080229394	0.09198844238612873	1.0
PTBXL	10822	1384	5	100	SPEC	0.3688559693865362	0.006182004544595535	0.034562319448283266	0.06426430384159036	1.0
PTBXL	10822	1384	6	100	SPEC	0.43131456914151434	0.006218205370863929	0.034244529939605195	0.08658660267163613	1.0
PTBXL	10822	1384	7	100	SPEC	0.3184118949848974	0.005355094447674063	0.026695215466763098	0.083000158284663	1.0
PTBXL	10822	1384	8	100	SPEC	0.3344010843067347	0.0061136988038196696	0.03458060884232088	0.05859623635393243	1.0
PTBXL	10822	1384	1	100	SG0SPEC	0.23658231559500242	0.0045685807213284545	0.03330265972136519	0.04391436493201958	1.0
PTBXL	10822	1384	2	100	SG0SPEC	0.22983000825179561	0.0045206386532923	0.0336353269598551	0.03208638116348682	1.0
PTBXL	10822	1384	3	100	SG0SPEC	0.23161318511051188	0.004463902954971451	0.03261276208346225	0.02331021427622494	1.0
PTBXL	10822	1384	4	100	SG0SPEC	0.21698866268699857	0.0044536535601602594	0.032200751330466154	0.031862478671376246	1.0
PTBXL	10822	1384	5	100	SG0SPEC	0.29413038476358816	0.0045005223508459355	0.03374163898088888	0.029757124204964833	1.0
PTBXL	10822	1384	6	100	SG0SPEC	0.22111428225118476	0.004541675169297048	0.033224043634076314	0.03909204399118397	1.0
PTBXL	10822	1384	7	100	SG0SPEC	0.27143110387744646	0.0036409047453259753	0.02586396308104311	0.02558045344614468	1.0
PTBXL	10822	1384	8	100	SG0SPEC	0.3783101510396773	0.0045295815982409815	0.03335735941248323	0.03306601134848697	1.0
PTBXL	10822	1384	1	150	FD	0.38017465295347935	0.006127216797290631	0.03438668928280047	0.08856626190733163	1.0
PTBXL	10822	1384	2	150	FD	0.2810100364798586	0.005545791051714854	0.03474866967562597	0.03667963797012604	1.0
PTBXL	10822	1384	3	150	FD	0.4871313023378774	0.006055474707407217	0.03324330829640234	0.08093056967712875	1.0
PTBXL	10822	1384	4	150	FD	0.3220096465077491	0.005887794605604343	0.03302094565785517	0.0822524277600503	1.0
PTBXL	10822	1384	5	150	FD	0.2907462636808921	0.0057960252257100425	0.03428390201652909	0.061985669066334785	1.0
PTBXL	10822	1384	6	150	FD	0.247143113400266	0.005858537371613516	0.033955324446116215	0.07843433874249103	1.0
PTBXL	10822	1384	7	150	FD	0.27521114725080476	0.005028986740565191	0.026487285712205464	0.09211700007046393	1.0
PTBXL	10822	1384	8	150	FD	0.2910608189236893	0.005791551812586364	0.03422385724149318	0.06827977147202535	1.0
PTBXL	10822	1384	1	150	SG	0.34220677460447096	0.0035635170796928703	0.03357732608719289	0.04109791027690378	1.0
PTBXL	10822	1384	2	150	SG	0.1970056309087227	0.0035127725822793783	0.03394772447762863	0.029156596692276545	1.0
PTBXL	10822	1384	3	150	SG	0.2590338944994008	0.0035440333131097333	0.03285482259779412	0.03026812886778583	1.0
PTBXL	10822	1384	4	150	SG	0.21953825037208632	0.0035307554672514524	0.032441458817862194	0.033954614853846786	1.0
PTBXL	10822	1384	5	150	SG	0.21742242945051812	0.003578646733886031	0.033892901589600934	0.03498017181728018	1.0
PTBXL	10822	1384	6	150	SG	0.2463493136705791	0.0035808560670774884	0.03342178563118721	0.04387747992603357	1.0
PTBXL	10822	1384	7	150	SG	0.2806783864174805	0.0028741547413372918	0.02597408580192606	0.027921432348256718	1.0
PTBXL	10822	1384	8	150	SG	0.2835959166607713	0.0035498353683992984	0.03365119994965504	0.03299903727381884	1.0
PTBXL	10822	1384	1	150	SPEC	0.49444106638382057	0.00856214704682907	0.035070000746503814	0.16061832528299028	1.0
PTBXL	10822	1384	2	150	SPEC	0.4954377638232094	0.007435317696338442	0.03537344203425872	0.0854056007266208	1.0
PTBXL	10822	1384	3	150	SPEC	0.4719040681817257	0.008310627507707731	0.03372583092161857	0.13630883267898705	1.0
PTBXL	10822	1384	4	150	SPEC	0.6086665330489185	0.007841345710148625	0.03353916037532836	0.14111899999991176	1.0
PTBXL	10822	1384	5	150	SPEC	0.4433317096440178	0.0077530249195196434	0.03470069160093936	0.11644424444742268	1.0
PTBXL	10822	1384	6	150	SPEC	0.3635800901125969	0.007877970815001717	0.03443585916153017	0.12964844322662492	1.0
PTBXL	10822	1384	7	150	SPEC	0.5016449501382506	0.006781152645332185	0.02706997381249914	0.1739722341906943	1.0
PTBXL	10822	1384	8	150	SPEC	0.5182805295637978	0.007882745261350705	0.03480125301621088	0.1751616227973725	1.0
PTBXL	10822	1384	1	150	SG0SPEC	0.29465301279173683	0.004707489634653535	0.033284498131928714	0.06181564576510561	1.0
PTBXL	10822	1384	2	150	SG0SPEC	0.28700535893419676	0.0046071576232001345	0.03362751198273392	0.03856887638952416	1.0
PTBXL	10822	1384	3	150	SG0SPEC	0.2421903372635235	0.00463729117058229	0.0326340957039137	0.04448899992985438	1.0
PTBXL	10822	1384	4	150	SG0SPEC	0.27228800325408803	0.00456672414057653	0.03226472802707269	0.04476274303248487	1.0
PTBXL	10822	1384	5	150	SG0SPEC	0.3735541428823339	0.004649892826606358	0.03375610644016135	0.04362431454198498	1.0
PTBXL	10822	1384	6	150	SG0SPEC	0.28883431177031715	0.004667725660466457	0.03325866319042207	0.05588745185516969	1.0
PTBXL	10822	1384	7	150	SG0SPEC	0.31384629373241957	0.0037724661459069128	0.02589351174328482	0.05427402101944172	1.0
PTBXL	10822	1384	8	150	SG0SPEC	0.38349163944453385	0.004682212778412187	0.0334068619794373	0.050409496324581755	1.0
PTBXL	17805	4183	1	40	FD	0.12406862627878895	0.002828266356313812	0.013826632430139672	0.020594045567706932	1.0
PTBXL	17805	4183	2	40	FD	0.13747366051988127	0.002954362240378836	0.014041325495092358	0.02121690107558554	1.0
PTBXL	17805	4183	3	40	FD	0.17294333909265666	0.003103214111104555	0.014601219646413918	0.016588495681965496	1.0
PTBXL	17805	4183	4	40	FD	0.14943463013673933	0.0030254096668355154	0.014701985364069622	0.019193874474794263	1.0
PTBXL	17805	4183	5	40	FD	0.12454378809566262	0.0028481656627891397	0.01370702273879172	0.01930843388336537	1.0
PTBXL	17805	4183	6	40	FD	0.1557997591595549	0.002980535348577981	0.01387450072511228	0.02268772587698645	1.0
PTBXL	17805	4183	7	40	FD	0.14412875954956705	0.003043876562216332	0.014000959274143805	0.01898461942486011	1.0
PTBXL	17805	4183	8	40	FD	0.10164597922356322	0.0032980502624072364	0.015976520611766208	0.017113371731900705	1.0
PTBXL	17805	4183	1	40	SG	0.14552046386236084	0.0025013000704236362	0.013746964336939798	0.019749709721692762	1.0
PTBXL	17805	4183	2	40	SG	0.2171511458750273	0.0026049394013271422	0.01395237409117503	0.020313073371296328	1.0
PTBXL	17805	4183	3	40	SG	0.1303898925711341	0.0027244536944847843	0.01450840274472313	0.016536145942572248	1.0
PTBXL	17805	4183	4	40	SG	0.11134707210383783	0.002677139740664876	0.014616027749376892	0.018828842785934385	1.0
PTBXL	17805	4183	5	40	SG	0.13227433535060282	0.0025189240621623613	0.013625161911032507	0.018836779462824818	1.0
PTBXL	17805	4183	6	40	SG	0.1668003981693049	0.002617227607565956	0.013786726006968867	0.021586489793722366	1.0
PTBXL	17805	4183	7	40	SG	0.13640626807125417	0.0026742641880032427	0.013908224980690519	0.018098089637423233	1.0
PTBXL	17805	4183	8	40	SG	0.08783861834919861	0.0029077504576147657	0.01588011979110588	0.017617721472987555	1.0
PTBXL	17805	4183	1	40	SPEC	0.13815797767388233	0.002897380059503439	0.013916244217899713	0.02171721769013858	1.0
PTBXL	17805	4183	2	40	SPEC	0.18476263389447184	0.0030312359476637406	0.014135292420999234	0.022411938703026518	1.0
PTBXL	17805	4183	3	40	SPEC	0.16620712712137403	0.0031867721861813356	0.014703504747891621	0.017247087356771492	1.0
PTBXL	17805	4183	4	40	SPEC	0.15460104239455885	0.0031015755967690414	0.014802460680884222	0.020110339376001568	1.0
PTBXL	17805	4183	5	40	SPEC	0.13236478411153454	0.002917809609342098	0.013795207777020453	0.020280654230084835	1.0
PTBXL	17805	4183	6	40	SPEC	0.1563689374305365	0.0030595465880511835	0.013972540042543512	0.023968507121030127	1.0
PTBXL	17805	4183	7	40	SPEC	0.1542553992198977	0.0031258538213106424	0.014100122015518402	0.020122339819788216	1.0
PTBXL	17805	4183	8	40	SPEC	0.11612494331661806	0.0033810130454125955	0.016089082198606	0.01758756362196046	1.0
PTBXL	17805	4183	1	40	SG0SPEC	0.11163724377348122	0.002841871060733843	0.013824620131871806	0.020297064192157224	1.0
PTBXL	17805	4183	2	40	SG0SPEC	0.1650308542350805	0.0029671445513177333	0.01403699364699201	0.020924743038594346	1.0
PTBXL	17805	4183	3	40	SG0SPEC	0.22272038030084873	0.003121394454964625	0.014583535359864985	0.016551806678425773	1.0
PTBXL	17805	4183	4	40	SG0SPEC	0.15094892493687292	0.003042203079041713	0.014691257366019879	0.019125462934646956	1.0
PTBXL	17805	4183	5	40	SG0SPEC	0.12747084046919366	0.0028626174297973427	0.01370441851014356	0.019141777466662235	1.0
PTBXL	17805	4183	6	40	SG0SPEC	0.16702702389489718	0.002995103158711519	0.013865216388699097	0.022437755137820592	1.0
PTBXL	17805	4183	7	40	SG0SPEC	0.1476318704610477	0.003062403424929602	0.013993320996639878	0.018677137199578482	1.0
PTBXL	17805	4183	8	40	SG0SPEC	0.10444461138231387	0.0033165376390629294	0.0159582457564615	0.01741078798336853	1.0
PTBXL	17805	4183	1	100	FD	0.3610498958398575	0.003036321338206023	0.014289237961952079	0.046756305099401076	1.0
PTBXL	17805	4183	2	100	FD	0.27427402086989017	0.003386250079125719	0.014530282511161634	0.05642990569849129	1.0
PTBXL	17805	4183	3	100	FD	0.2723317399344773	0.003387607693127581	0.01511456685372122	0.03456827004709914	1.0
PTBXL	17805	4183	4	100	FD	0.21559395739968742	0.0033438035952474124	0.015166068638827147	0.042980777242459	1.0
PTBXL	17805	4183	5	100	FD	0.3253216432928214	0.0031721852455590203	0.014190828844902454	0.05134560266133055	1.0
PTBXL	17805	4183	6	100	FD	0.2494920888935062	0.0035084069148779594	0.014369437856736294	0.06225662205298208	1.0
PTBXL	17805	4183	7	100	FD	0.2509175990222421	0.0034204352605932296	0.014470902584839952	0.05514860490573247	1.0
PTBXL	17805	4183	8	100	FD	0.34737528305608323	0.003611259356870854	0.016599943661084863	0.04722334344941847	1.0
PTBXL	17805	4183	1	100	SG	0.1302119891257472	0.0025766828639747397	0.014032108637328239	0.035163730237447344	1.0
PTBXL	17805	4183	2	100	SG	0.197420761347549	0.002716364894524372	0.01424436312558269	0.04122412478357956	1.0
PTBXL	17805	4183	3	100	SG	0.19584614377802373	0.002801979928562783	0.014897149104652285	0.02431532753517275	1.0
PTBXL	17805	4183	4	100	SG	0.18607844647699562	0.002769646360327566	0.014908630224458323	0.027733611703108126	1.0
PTBXL	17805	4183	5	100	SG	0.1683132566648174	0.0026028502234159054	0.013920775461419276	0.028611890758945303	1.0
PTBXL	17805	4183	6	100	SG	0.344730747095595	0.002745091197380839	0.014092613681836307	0.036164560994314233	1.0
PTBXL	17805	4183	7	100	SG	0.2571991303605703	0.0027753694257673374	0.014199526596944057	0.03395175402864433	1.0
PTBXL	17805	4183	8	100	SG	0.2087596263887432	0.002983926244464136	0.016325034281105783	0.02153621043481727	1.0
PTBXL	17805	4183	1	100	SPEC	0.46659229277719017	0.0032111473250967235	0.014467703562517004	0.06341680271245638	1.0
PTBXL	17805	4183	2	100	SPEC	0.34123929397252484	0.003653023978161071	0.01472644740827413	0.08330344724534205	1.0
PTBXL	17805	4183	3	100	SPEC	0.33355713329445535	0.0036050129066259548	0.015283694098532868	0.05755091060868409	1.0
PTBXL	17805	4183	4	100	SPEC	0.2571246971115008	0.0035353171080888895	0.015359338470300903	0.06280521300076267	1.0
PTBXL	17805	4183	5	100	SPEC	0.3867923119432776	0.0034032670202489347	0.01437046835212814	0.08622991513163679	1.0
PTBXL	17805	4183	6	100	SPEC	0.4082850995050515	0.003810807929504641	0.014594239341102417	0.09158827589220471	1.0
PTBXL	17805	4183	7	100	SPEC	0.468198031347892	0.003673757799011204	0.014654601646227663	0.08272377384212014	1.0
PTBXL	17805	4183	8	100	SPEC	0.36946521123945136	0.0038472317463273484	0.01680814709579255	0.07447280274598558	1.0
PTBXL	17805	4183	1	100	SG0SPEC	0.25844275092206354	0.0030214730545864545	0.01412034925970916	0.03594257754382571	1.0
PTBXL	17805	4183	2	100	SG0SPEC	0.24840362941155672	0.0032337566845271285	0.014376866962316812	0.049475785791893774	1.0
PTBXL	17805	4183	3	100	SG0SPEC	0.2129242292731801	0.0032759826421673525	0.01498516823916161	0.028877927666569252	1.0
PTBXL	17805	4183	4	100	SG0SPEC	0.1967133772174927	0.0032650097047830645	0.01502893544628871	0.030544637894029128	1.0
PTBXL	17805	4183	5	100	SG0SPEC	0.21904489388322892	0.003050555324905396	0.014007527694546688	0.035393073560977845	1.0
PTBXL	17805	4183	6	100	SG0SPEC	0.22026218464958214	0.0032770956217765975	0.014219218251507716	0.042651011393653175	1.0
PTBXL	17805	4183	7	100	SG0SPEC	0.2257522997095384	0.0032788516631410123	0.014299103568900736	0.03761607614699451	1.0
PTBXL	17805	4183	8	100	SG0SPEC	0.2214169563616003	0.003491057777100902	0.01638354105955532	0.022745102629013823	1.0
PTBXL	17805	4183	1	150	FD	0.2670095230933335	0.0030983866598497324	0.014343265806209149	0.08020336731539458	1.0
PTBXL	17805	4183	2	150	FD	0.22599460865463303	0.003538428516805493	0.014631332528632125	0.0905882819224631	1.0
PTBXL	17805	4183	3	150	FD	0.25549249715906475	0.0034871775806400943	0.015164448450659606	0.06296321387286151	1.0
PTBXL	17805	4183	4	150	FD	0.3068662762157865	0.0033633000728176417	0.015193592960471456	0.07205731510693283	1.0
PTBXL	17805	4183	5	150	FD	0.24246177784290773	0.003300204179615725	0.01429664840830242	0.09495438609018055	1.0
PTBXL	17805	4183	6	150	FD	0.3077460730390918	0.003626447096737362	0.014398460153213423	0.07067941465899256	1.0
PTBXL	17805	4183	7	150	FD	0.36806225523424013	0.003523418927707611	0.014581729187291241	0.08068911653983282	1.0
PTBXL	17805	4183	8	150	FD	0.5187042414306199	0.003704019010700167	0.016627129944738604	0.0827490163230104	1.0
PTBXL	17805	4183	1	150	SG	0.15346236160731863	0.002580539276883794	0.014050118552150664	0.03422714151128515	1.0
PTBXL	17805	4183	2	150	SG	0.22369728112664172	0.0027187762180552444	0.014254432009278869	0.04160956829924878	1.0
PTBXL	17805	4183	3	150	SG	0.15118598740982225	0.0028061966634102243	0.014904481084826823	0.02478115483908736	1.0
PTBXL	17805	4183	4	150	SG	0.5007962132382969	0.00277232644853086	0.014918218910420798	0.02809950122211168	1.0
PTBXL	17805	4183	5	150	SG	1.9043339166071824	0.0026061713506291984	0.013925113535699342	0.02899933660293794	1.0
PTBXL	17805	4183	6	150	SG	0.4083837209211335	0.0027473284151357455	0.014097549742357012	0.03639082812968612	1.0
PTBXL	17805	4183	7	150	SG	0.31184374508978846	0.0027765531674584037	0.014203221024723841	0.03406683983718449	1.0
PTBXL	17805	4183	8	150	SG	0.23966028892629174	0.0029898569242521465	0.016338349687025227	0.021031663161812868	1.0
PTBXL	17805	4183	1	150	SPEC	0.5156322298112197	0.0037660521627149194	0.014682090945121967	0.22854482138740653	1.0
PTBXL	17805	4183	2	150	SPEC	0.3924831768199232	0.004421294608157646	0.015083920220715892	0.20872756858764588	1.0
PTBXL	17805	4183	3	150	SPEC	0.8199505350399022	0.0041578441066032115	0.015524774428505077	0.16831721941073105	1.0
PTBXL	17805	4183	4	150	SPEC	0.5290398537753901	0.004137483281553297	0.015582370098524366	0.19926465387411593	1.0
PTBXL	17805	4183	5	150	SPEC	0.5225759543395777	0.004093488064753981	0.014697590020751328	0.2660560000193817	1.0
PTBXL	17805	4183	6	150	SPEC	0.5492764455880068	0.004399863852955421	0.014810127307877946	0.15222684431505115	1.0
PTBXL	17805	4183	7	150	SPEC	0.664212002576111	0.004150618410205923	0.014946723090014229	0.1835847062336089	1.0
PTBXL	17805	4183	8	150	SPEC	0.5975523925298994	0.004523234746196888	0.01701574844598648	0.20339437680323108	1.0
PTBXL	17805	4183	1	150	SG0SPEC	0.22723154198981488	0.0030582234713204762	0.014136739320917429	0.037867013802090704	1.0
PTBXL	17805	4183	2	150	SG0SPEC	0.35000141215139835	0.003269183516555939	0.014399479342272347	0.0582067863825207	1.0
PTBXL	17805	4183	3	150	SG0SPEC	0.38361269630100564	0.003313831580087121	0.014997643594421196	0.03815436419118709	1.0
PTBXL	17805	4183	4	150	SG0SPEC	0.22256382608296524	0.0033043294813632166	0.01504352591260145	0.04534528949163043	1.0
PTBXL	17805	4183	5	150	SG0SPEC	0.36779652762769116	0.0030802534882023312	0.014014797579645903	0.04986673021787709	1.0
PTBXL	17805	4183	6	150	SG0SPEC	0.3461300684622989	0.003298959434254077	0.014244060432960075	0.049668178862273815	1.0
PTBXL	17805	4183	7	150	SG0SPEC	0.38074977749351097	0.0033152583989755698	0.014317818095421547	0.047004683571966716	1.0
PTBXL	17805	4183	8	150	SG0SPEC	0.4368736455206642	0.003533083371883069	0.01639985560695094	0.03563647483640643	1.0
PTBXL	1655	7559	1	40	FD	0.11833884386081049	0.0022563505739488436	0.016169589266658825	0.09510003131505293	1.0
PTBXL	1655	7559	2	40	FD	0.16387847935466146	0.0023121693510058557	0.017768974122140433	0.09255427412181276	1.0
PTBXL	1655	7559	3	40	FD	0.12958833235523104	0.002291410024565154	0.017448790162066397	0.09577511137021229	1.0
PTBXL	1655	7559	4	40	FD	0.1298747793802823	0.002053821276120943	0.015762658500476517	0.09729506897272569	1.0
PTBXL	1655	7559	5	40	FD	0.13643937343544987	0.0018196513818428501	0.013211263313278444	0.09036265406902538	1.0
PTBXL	1655	7559	6	40	FD	0.12986378892786177	0.0022683546086252893	0.01751905684411297	0.08866788145031623	1.0
PTBXL	1655	7559	7	40	FD	0.12959332251144753	0.0022580349418896335	0.017534928454939706	0.09742213950362652	1.0
PTBXL	1655	7559	8	40	FD	0.13010759250404239	0.0017750361835598184	0.013656688823615868	0.08440104335890755	1.0
PTBXL	1655	7559	1	40	SG	0.11411106191561327	0.0020091392608681292	0.0161958939305318	0.10200331097172408	1.0
PTBXL	1655	7559	2	40	SG	0.12052811702309028	0.0020618341316442435	0.017798331319838285	0.09890635997084753	1.0
PTBXL	1655	7559	3	40	SG	0.11887012627882247	0.002045104310947135	0.017478175729102374	0.10115599986418085	1.0
PTBXL	1655	7559	4	40	SG	0.12322443114251391	0.0018443135014747573	0.01578755362416552	0.10272399010161509	1.0
PTBXL	1655	7559	5	40	SG	0.13835283292985898	0.0016237033426113963	0.013235016269962716	0.09862762318305832	1.0
PTBXL	1655	7559	6	40	SG	0.13193284201601999	0.0020174902864497518	0.01754624006726875	0.09580006053752035	1.0
PTBXL	1655	7559	7	40	SG	0.11861750499796758	0.0020226386415613615	0.017563675908798537	0.10174882939280044	1.0
PTBXL	1655	7559	8	40	SG	0.12033682709645399	0.0015838404932227814	0.01367208097924455	0.09308133496859085	1.0
PTBXL	1655	7559	1	40	SPEC	0.11066486891097793	0.002310812273736996	0.01624776917331056	0.09547842672747645	1.0
PTBXL	1655	7559	2	40	SPEC	0.1771750815470541	0.0023677903010741867	0.0178605384588565	0.09285715498441073	1.0
PTBXL	1655	7559	3	40	SPEC	0.14320717242656242	0.002345901838456589	0.017538000914757032	0.09643018040149787	1.0
PTBXL	1655	7559	4	40	SPEC	0.13780302504501024	0.0020996548472910948	0.01583437488415422	0.0980503746605263	1.0
PTBXL	1655	7559	5	40	SPEC	0.1350525116696767	0.0018630372607932333	0.013272079210376372	0.08996552496817344	1.0
PTBXL	1655	7559	6	40	SPEC	0.13717195186412845	0.0023240147908365487	0.017605703719502725	0.08862877500763278	1.0
PTBXL	1655	7559	7	40	SPEC	0.12883319073544355	0.002310237821749994	0.017627270709170875	0.09854983572420242	1.0
PTBXL	1655	7559	8	40	SPEC	0.13884667115282595	0.00181770675969639	0.013721834341976097	0.0837887982574589	1.0
PTBXL	1655	7559	1	40	SG0SPEC	0.1753682198799694	0.002265990974943705	0.016213416169505994	0.09808814379614564	1.0
PTBXL	1655	7559	2	40	SG0SPEC	0.13071748320045443	0.0023236813241317242	0.017799938372127767	0.09526842881653431	1.0
PTBXL	1655	7559	3	40	SG0SPEC	0.18078496277427641	0.002303670390153426	0.017476506402626952	0.09834028132295447	1.0
PTBXL	1655	7559	4	40	SG0SPEC	0.1300724064073512	0.0020641695400497127	0.015794004086595544	0.10000680616551853	1.0
PTBXL	1655	7559	5	40	SG0SPEC	0.1430017536450048	0.0018270491023649194	0.013250179252273415	0.09378838942062082	1.0
PTBXL	1655	7559	6	40	SG0SPEC	0.13602384297914566	0.002278261834530501	0.01754701450653434	0.0912880435906539	1.0
PTBXL	1655	7559	7	40	SG0SPEC	0.15210895190927798	0.0022682231545484467	0.01755418630593622	0.09962358996185211	1.0
PTBXL	1655	7559	8	40	SG0SPEC	0.13019021900765174	0.0017816867298310168	0.013680773239810692	0.08765438871980302	1.0
PTBXL	1655	7559	1	100	FD	0.2538713388361029	0.0028105477540108646	0.01630173974188965	0.1200508532260854	1.0
PTBXL	1655	7559	2	100	FD	0.2418658980278783	0.003046106598145303	0.018015087650956503	0.14747538281798783	1.0
PTBXL	1655	7559	3	100	FD	0.1907926312602423	0.0028034282457438447	0.017586541308162115	0.1349312630321482	1.0
PTBXL	1655	7559	4	100	FD	0.24283246246031426	0.0025695611364982586	0.015964209907884892	0.13053147924092373	1.0
PTBXL	1655	7559	5	100	FD	0.3492035299934353	0.002349569846664531	0.013333949834153015	0.12409556915065294	1.0
PTBXL	1655	7559	6	100	FD	0.2672780884558294	0.0030345778572822453	0.017809932119386692	0.14558503198557415	1.0
PTBXL	1655	7559	7	100	FD	0.32657869272239115	0.002944521911747277	0.017853046381603795	0.15919914738110563	1.0
PTBXL	1655	7559	8	100	FD	0.3321850536077788	0.0024137270129569	0.013981329655884339	0.11340306495165015	1.0
PTBXL	1655	7559	1	100	SG	0.14673750941157493	0.002087487035595087	0.016096809036325897	0.1040873272434014	1.0
PTBXL	1655	7559	2	100	SG	0.15544644104107128	0.002152788812132189	0.01779742117370453	0.11879651480502208	1.0
PTBXL	1655	7559	3	100	SG	0.28126929413451013	0.0021062224419120283	0.017398290604832913	0.11096487987980064	1.0
PTBXL	1655	7559	4	100	SG	0.17917309427182643	0.0019199054486883022	0.015745959619290713	0.10753417800996835	1.0
PTBXL	1655	7559	5	100	SG	0.21294528106615862	0.001701577448310699	0.013126169721721745	0.10379921233477747	1.0
PTBXL	1655	7559	6	100	SG	0.17755851422468	0.002120369213085089	0.017585815972048648	0.13046786703507557	1.0
PTBXL	1655	7559	7	100	SG	0.2036512677792918	0.002111150974880797	0.01764066523979405	0.12537525363387175	1.0
PTBXL	1655	7559	8	100	SG	0.3053251139052972	0.0016722946758170128	0.013712176532148058	0.11502197874125414	1.0
PTBXL	1655	7559	1	100	SPEC	0.482387417448122	0.0031303916804964996	0.01649731065583522	0.13903109327851296	1.0
PTBXL	1655	7559	2	100	SPEC	0.43935152244438613	0.003422570132141692	0.01820403045290807	0.17637419441288224	1.0
PTBXL	1655	7559	3	100	SPEC	0.2777301153409683	0.0031064855807873978	0.017786941435220024	0.16317230343737174	1.0
PTBXL	1655	7559	4	100	SPEC	0.34995860982887406	0.0028724024279734	0.016141421913764924	0.17284273067564554	1.0
PTBXL	1655	7559	5	100	SPEC	0.4121330121027701	0.0026337744936053755	0.013506387292052379	0.14834428435723226	1.0
PTBXL	1655	7559	6	100	SPEC	0.28201663160366575	0.003421078160501501	0.01800038245155504	0.1687851195667708	1.0
PTBXL	1655	7559	7	100	SPEC	0.4204501584668357	0.003334225039379225	0.018059969574956182	0.19794968842839383	1.0
PTBXL	1655	7559	8	100	SPEC	0.5647162659295732	0.002787902801084414	0.01415817667098059	0.14804286125949145	1.0
PTBXL	1655	7559	1	100	SG0SPEC	0.2484280458493009	0.002515969377309414	0.016170496830207187	0.10782338055802872	1.0
PTBXL	1655	7559	2	100	SG0SPEC	0.4357631692372472	0.0026068918882835483	0.017796786795114518	0.11298498786015393	1.0
PTBXL	1655	7559	3	100	SG0SPEC	0.24905278659711672	0.0024989816753092486	0.017414988239184557	0.10935669754011487	1.0
PTBXL	1655	7559	4	100	SG0SPEC	0.1976878732634237	0.0023189407139542224	0.015784883443975925	0.1089401019112661	1.0
PTBXL	1655	7559	5	100	SG0SPEC	0.3052251544515866	0.002070139265038051	0.013215995950977203	0.1071418107096252	1.0
PTBXL	1655	7559	6	100	SG0SPEC	0.18975295763230351	0.002596211211270993	0.017600649727147734	0.13038698556771053	1.0
PTBXL	1655	7559	7	100	SG0SPEC	0.28274315960664553	0.0025570993523411426	0.017616811646305054	0.12552837098536507	1.0
PTBXL	1655	7559	8	100	SG0SPEC	0.2379859030056615	0.002109018743603229	0.013737728422136015	0.13508916868532486	1.0
PTBXL	1655	7559	1	150	FD	1.2862647602582402	0.0028477164430633656	0.01636948898839107	0.12306155433145703	1.0
PTBXL	1655	7559	2	150	FD	0.5179463294620034	0.0031392025740826744	0.01807137945271625	0.15799713170515667	1.0
PTBXL	1655	7559	3	150	FD	0.23010664223304694	0.002887591755615391	0.017605245869421273	0.1483979334997468	1.0
PTBXL	1655	7559	4	150	FD	0.24536577545750013	0.002673258013988896	0.01601600407165889	0.1493616686808717	1.0
PTBXL	1655	7559	5	150	FD	0.3209136614166807	0.0024397119969925382	0.013406380809987711	0.1315236001451379	1.0
PTBXL	1655	7559	6	150	FD	1.3137871579094107	0.0032464298824498913	0.017848022075947264	0.17440218625320872	1.0
PTBXL	1655	7559	7	150	FD	0.43659439144956474	0.003030584528062468	0.01791169224125848	0.16517410576127411	1.0
PTBXL	1655	7559	8	150	FD	0.24061420903950967	0.0025844317497694664	0.01403698988771634	0.13971658664035674	1.0
PTBXL	1655	7559	1	150	SG	0.2445834922167774	0.002088144501000886	0.016096743711621106	0.10418868067107011	1.0
PTBXL	1655	7559	2	150	SG	0.1835505969493656	0.0021538752696172708	0.017805703297044166	0.11985898604728605	1.0
PTBXL	1655	7559	3	150	SG	0.30457628949002635	0.002106425841553531	0.0174094068596363	0.11146798533937044	1.0
PTBXL	1655	7559	4	150	SG	0.16153675606167237	0.0019223300019250921	0.015750411875629974	0.10694231618218329	1.0
PTBXL	1655	7559	5	150	SG	0.2505549090172108	0.0017017367324054476	0.013126695146664084	0.10330832089451483	1.0
PTBXL	1655	7559	6	150	SG	0.2721476661787867	0.002119092508823478	0.017591927813674895	0.1332174922764547	1.0
PTBXL	1655	7559	7	150	SG	0.2633914931890188	0.0021112807570664066	0.01764592338054837	0.1253690677917284	1.0
PTBXL	1655	7559	8	150	SG	0.2504385870527419	0.0016750531649987355	0.01372820545578847	0.11481246201717352	1.0
PTBXL	1655	7559	1	150	SPEC	0.6828410372124186	0.003626267331560484	0.016735361477433795	0.21524705020631163	1.0
PTBXL	1655	7559	2	150	SPEC	0.7841255351766968	0.0038836021895116667	0.018357544375125667	0.22098158496931877	1.0
PTBXL	1655	7559	3	150	SPEC	0.39934083237150314	0.003534994708795463	0.017890036729984314	0.226156911349399	1.0
PTBXL	1655	7559	4	150	SPEC	0.48233395861898987	0.0033634353639108825	0.01628423004254973	0.24530862279729093	1.0
PTBXL	1655	7559	5	150	SPEC	0.6609568650199943	0.0032028857229784075	0.01375802611365213	0.20264130141131323	1.0
PTBXL	1655	7559	6	150	SPEC	1.112936901557442	0.004203582021967948	0.018170775942832288	0.306029573555922	1.0
PTBXL	1655	7559	7	150	SPEC	0.5178049778382338	0.0037007283631266454	0.018203864753889586	0.22649287859487	1.0
PTBXL	1655	7559	8	150	SPEC	0.5167659295472001	0.0033831683363881697	0.014376707842492242	0.23206923615452885	1.0
PTBXL	1655	7559	1	150	SG0SPEC	0.3753258474890186	0.0025431172051326987	0.016181806035199846	0.11524562846576752	1.0
PTBXL	1655	7559	2	150	SG0SPEC	0.3120733212668761	0.0026431875430815263	0.017804691309962227	0.11603321064219435	1.0
PTBXL	1655	7559	3	150	SG0SPEC	0.40997903480685505	0.002525850536209891	0.017424324546004698	0.11360838607222515	1.0
PTBXL	1655	7559	4	150	SG0SPEC	0.23399130379583083	0.002362483800165533	0.015781718651164234	0.11785115403296181	1.0
PTBXL	1655	7559	5	150	SG0SPEC	0.40890342690782744	0.0020946626675212693	0.013218956868304294	0.11436831555811017	1.0
PTBXL	1655	7559	6	150	SG0SPEC	0.4358056345189202	0.0026082960190735266	0.017599274896744413	0.13427910671416968	1.0
PTBXL	1655	7559	7	150	SG0SPEC	0.2637432619691611	0.002576830296574266	0.017626437382308614	0.12905116331004904	1.0
PTBXL	1655	7559	8	150	SG0SPEC	0.28352256768869233	0.0021645892424506387	0.013761530651615013	0.149889899831379	1.0
PTBXL	14620	4953	1	40	FD	0.1116404437782296	0.0020794096829739924	0.010498338345256668	0.02434931874589847	1.0
PTBXL	14620	4953	2	40	FD	0.20485044584765427	0.001832778708046738	0.010408365034679595	0.02366357011564574	1.0
PTBXL	14620	4953	3	40	FD	0.25284848897085366	0.00188349873645116	0.011295418534527731	0.031857002594102624	1.0
PTBXL	14620	4953	4	40	FD	0.1807550385280203	0.0018724112648582738	0.010801310008676774	0.02693679355398794	1.0
PTBXL	14620	4953	5	40	FD	0.14328605188055696	0.0020497911622269476	0.011453112876261206	0.022116405151329458	1.0
PTBXL	14620	4953	6	40	FD	0.16484043494512143	0.0017703329759831618	0.009957404827043883	0.04255692690179141	1.0
PTBXL	14620	4953	7	40	FD	0.12961280462788813	0.001698079207933814	0.009334850955833477	0.026240897303520506	1.0
PTBXL	14620	4953	8	40	FD	0.16591076323514897	0.0016657326220477092	0.008870100825090543	0.03125159539668584	1.0
PTBXL	14620	4953	9	40	FD	0.19130944498641117	0.0015436178805626761	0.008194949376267451	0.027198005771556042	1.0
PTBXL	14620	4953	10	40	FD	0.18226045231587368	0.0016066384619377713	0.00927853320592259	0.023145356444359427	1.0
PTBXL	14620	4953	11	40	FD	0.18648492951601015	0.0017340829214240172	0.010083093909967413	0.023735400811949338	1.0
PTBXL	14620	4953	1	40	SG	0.155849998466329	0.001823091515291055	0.01046250352547804	0.023506544724663597	1.0
PTBXL	14620	4953	2	40	SG	0.11843548260707222	0.0015998911838429471	0.010392844142942828	0.021002319827282484	1.0
PTBXL	14620	4953	3	40	SG	0.16602096272147188	0.0016415030693707523	0.011285577414890271	0.02897509777070226	1.0
PTBXL	14620	4953	4	40	SG	0.13079066142741502	0.001643634770028808	0.010785141099315079	0.025749807790446687	1.0
PTBXL	14620	4953	5	40	SG	0.13940679531643432	0.0017872081944666908	0.011443439432523524	0.020436766876070444	1.0
PTBXL	14620	4953	6	40	SG	0.1649435546597479	0.0015409236920703676	0.0099405068160672	0.04055490681134719	1.0
PTBXL	14620	4953	7	40	SG	0.18729947111255318	0.0014787962160209898	0.00931925809752894	0.025033701583517337	1.0
PTBXL	14620	4953	8	40	SG	0.13165644609854465	0.0014524617048785515	0.008848036402074301	0.02835847192095822	1.0
PTBXL	14620	4953	9	40	SG	0.1309622876125159	0.0013509277796228	0.008170872604149624	0.0247682737917008	1.0
PTBXL	14620	4953	10	40	SG	0.1382475394273145	0.0013817072791773414	0.009258774551469739	0.02046719767145319	1.0
PTBXL	14620	4953	11	40	SG	0.14266607060136008	0.001518573478494356	0.010068598744295746	0.021299745651250878	1.0
PTBXL	14620	4953	1	40	SPEC	0.10416204149605815	0.002134628073450032	0.010580966678476585	0.025353206748240955	1.0
PTBXL	14620	4953	2	40	SPEC	0.13444567989649023	0.0018841057114668376	0.010490547083088626	0.02571839554279801	1.0
PTBXL	14620	4953	3	40	SPEC	0.19595647489427115	0.0019382010496936978	0.011381060208814681	0.03374953570217762	1.0
PTBXL	14620	4953	4	40	SPEC	0.14808584008573092	0.0019224923956547128	0.010881002048190603	0.0280847481676877	1.0
PTBXL	14620	4953	5	40	SPEC	0.16127384670528422	0.0021064725982811064	0.01154753439640252	0.023636736254797678	1.0
PTBXL	14620	4953	6	40	SPEC	0.15866766924422362	0.0018205872803890685	0.010037518844093337	0.04438244494491295	1.0
PTBXL	14620	4953	7	40	SPEC	0.13544993134968794	0.0017453038870704003	0.00940915550276806	0.02755268890871329	1.0
PTBXL	14620	4953	8	40	SPEC	0.17423203121078842	0.0017125440977753645	0.008937577501207423	0.033082061724741464	1.0
PTBXL	14620	4953	9	40	SPEC	0.2185745921485501	0.0015863549768080087	0.008258974025890617	0.028757298491256467	1.0
PTBXL	14620	4953	10	40	SPEC	0.1638673194984541	0.0016562911056556143	0.00935229101918228	0.025006787577922292	1.0
PTBXL	14620	4953	11	40	SPEC	0.17103461710501566	0.0017821895382159145	0.010155355953378374	0.025382507460326595	1.0
PTBXL	14620	4953	1	40	SG0SPEC	0.12224108683937103	0.002094969017261401	0.010492658162168456	0.024836959395490722	1.0
PTBXL	14620	4953	2	40	SG0SPEC	0.1375542095629922	0.0018421087616205772	0.010405711073511504	0.023131203445800403	1.0
PTBXL	14620	4953	3	40	SG0SPEC	0.2493904973800422	0.0018937246052646173	0.011294526854574322	0.032152174069104256	1.0
PTBXL	14620	4953	4	40	SG0SPEC	0.44642637483050523	0.0018825509687529795	0.010795229258642926	0.027374148054689615	1.0
PTBXL	14620	4953	5	40	SG0SPEC	0.13584430731085567	0.002061681921638472	0.011440572556754977	0.022105609447954217	1.0
PTBXL	14620	4953	6	40	SG0SPEC	0.17797649483899777	0.0017784124689459821	0.00994657693021941	0.04303762737397907	1.0
PTBXL	14620	4953	7	40	SG0SPEC	0.1311345659300932	0.0017069701110712257	0.009327966149180305	0.02667251054293252	1.0
PTBXL	14620	4953	8	40	SG0SPEC	0.16702280124878435	0.0016747760423592903	0.008867692828830499	0.03136260403622471	1.0
PTBXL	14620	4953	9	40	SG0SPEC	0.16515370154763562	0.001551509040982716	0.008187796737824195	0.027460577774721513	1.0
PTBXL	14620	4953	10	40	SG0SPEC	0.1830903105078288	0.0016128133311840661	0.009265799408225419	0.022415323143928276	1.0
PTBXL	14620	4953	11	40	SG0SPEC	0.1766713590916819	0.001742573087302687	0.010081264304182986	0.024008159743793722	1.0
PTBXL	14620	4953	1	100	FD	0.24883387052586567	0.002598045657249341	0.01091668894170621	0.13705654688254362	1.0
PTBXL	14620	4953	2	100	FD	0.46274652852150067	0.002250215114916363	0.01062853203617259	0.12297138993929915	1.0
PTBXL	14620	4953	3	100	FD	0.2571636983731773	0.0023751839980201074	0.011564352946267554	0.1428772823985767	1.0
PTBXL	14620	4953	4	100	FD	0.2733151217986956	0.0023786342420725483	0.011315484128523533	0.12062850388864745	1.0
PTBXL	14620	4953	5	100	FD	0.2224997534065024	0.002532787841479449	0.01196808698642265	0.11025374669703415	1.0
PTBXL	14620	4953	6	100	FD	0.41145309962242843	0.0022702067698698617	0.010372368071056995	0.15436194164531472	1.0
PTBXL	14620	4953	7	100	FD	0.2523332115951927	0.00220712948609447	0.00971174637630296	0.14066607261479022	1.0
PTBXL	14620	4953	8	100	FD	0.3556809474550895	0.002076225480592446	0.009202946090481789	0.1411130433742826	1.0
PTBXL	14620	4953	9	100	FD	0.25317506068566376	0.0019094769097542747	0.008510964656211878	0.12162500015031183	1.0
PTBXL	14620	4953	10	100	FD	2.649910792619294	0.0019382644683370778	0.009606307935987513	0.1139554230985477	1.0
PTBXL	14620	4953	11	100	FD	0.6524813310454215	0.0023067228076386424	0.010402916249291088	0.12483557348725953	1.0
PTBXL	14620	4953	1	100	SG	0.21588677001149906	0.0018923202724968008	0.010682651950807072	0.0860634366015641	1.0
PTBXL	14620	4953	2	100	SG	0.28885502506305416	0.0016833423263355701	0.0103979291655747	0.08145840970864701	1.0
PTBXL	14620	4953	3	100	SG	0.29476646229386455	0.0017185547354422479	0.011325974969432315	0.08770679030510434	1.0
PTBXL	14620	4953	4	100	SG	0.29314650652760976	0.0017277355193804982	0.011002949177079812	0.07461978573766137	1.0
PTBXL	14620	4953	5	100	SG	0.13738561029236818	0.001872079809662089	0.01175689560881957	0.06003463320155346	1.0
PTBXL	14620	4953	6	100	SG	0.21165475493120053	0.001628558242693461	0.010135302629591093	0.09046364036333061	1.0
PTBXL	14620	4953	7	100	SG	0.19767872724212882	0.0015734092433170065	0.009458616340337811	0.0903611137123594	1.0
PTBXL	14620	4953	8	100	SG	0.17641789453692355	0.0015034636564877346	0.008991165585333683	0.07166106567664372	1.0
PTBXL	14620	4953	9	100	SG	0.19992523217498617	0.0014210033750470124	0.00828984239718943	0.07598534487354205	1.0
PTBXL	14620	4953	10	100	SG	1.2041960048737406	0.0014389487271555623	0.00939650145840527	0.07099455466780437	1.0
PTBXL	14620	4953	11	100	SG	0.13755040373529764	0.001621281332948042	0.010121153300082614	0.09530444007366076	1.0
PTBXL	14620	4953	1	100	SPEC	0.35449613020146176	0.00291813228019608	0.011094222701325675	0.17161022480101337	1.0
PTBXL	14620	4953	2	100	SPEC	0.36128909186328145	0.0025316424578076297	0.010827576735465026	0.1488675614886763	1.0
PTBXL	14620	4953	3	100	SPEC	0.3959778960135907	0.002678820750124501	0.01176983623658839	0.1807491771394874	1.0
PTBXL	14620	4953	4	100	SPEC	0.41893397998414666	0.0026927468112826073	0.011560440477485242	0.1440485893400599	1.0
PTBXL	14620	4953	5	100	SPEC	0.3952630617671056	0.0028789837258392146	0.012189584585059308	0.1460064407756225	1.0
PTBXL	14620	4953	6	100	SPEC	0.39648427412947496	0.0025583671839869066	0.010588595464166139	0.18675758033543244	1.0
PTBXL	14620	4953	7	100	SPEC	0.3275166207845353	0.0024954714782412886	0.009909920079995072	0.17100418727426553	1.0
PTBXL	14620	4953	8	100	SPEC	0.2923114417965425	0.002391114583890567	0.009392065575897815	0.18552251052518884	1.0
PTBXL	14620	4953	9	100	SPEC	0.458772643842894	0.002150767290319315	0.008674698473749822	0.15524803263393	1.0
PTBXL	14620	4953	10	100	SPEC	1.2740320454694296	0.0021872765468104556	0.009793860644639054	0.15624714706960213	1.0
PTBXL	14620	4953	11	100	SPEC	0.3725422042343899	0.002635528027581362	0.01062315439280427	0.14628912526822901	1.0
PTBXL	14620	4953	1	100	SG0SPEC	0.2631397457390304	0.0023168359774653254	0.01078317001506809	0.09189993709338212	1.0
PTBXL	14620	4953	2	100	SG0SPEC	0.35556642976174935	0.0020624788582404964	0.010457128976454993	0.09443450379943742	1.0
PTBXL	14620	4953	3	100	SG0SPEC	0.36043997815634055	0.0021029568831436246	0.011371026609135122	0.09788080254877257	1.0
PTBXL	14620	4953	4	100	SG0SPEC	0.2711688131095445	0.0021065470325618333	0.011001333050708188	0.07385352512283781	1.0
PTBXL	14620	4953	5	100	SG0SPEC	0.1609872142497918	0.002268473316919263	0.011761898695051882	0.06429589596772498	1.0
PTBXL	14620	4953	6	100	SG0SPEC	0.22611869104641058	0.0019857105001261097	0.010204493714307658	0.08389947722465448	1.0
PTBXL	14620	4953	7	100	SG0SPEC	0.1845816151331778	0.0019342956905958489	0.00951042324791119	0.09331716300565514	1.0
PTBXL	14620	4953	8	100	SG0SPEC	0.28490388794461213	0.0018322676596679163	0.009076966588969983	0.07698714066321521	1.0
PTBXL	14620	4953	9	100	SG0SPEC	0.2510372733263043	0.0017159840315902652	0.008341550979619299	0.08492422602242972	1.0
PTBXL	14620	4953	10	100	SG0SPEC	0.36227934371468157	0.0017747402518927809	0.009432517746151486	0.07998351099073234	1.0
PTBXL	14620	4953	11	100	SG0SPEC	0.21492932123061437	0.0020042956908535034	0.010173019802088408	0.10784695581433389	1.0
PTBXL	14620	4953	1	150	FD	0.2525293287459618	0.0027738463756206443	0.010894595112104487	0.13503336339673402	1.0
PTBXL	14620	4953	2	150	FD	0.3553818168473477	0.002420355731763459	0.010747362878180735	0.1189114186610594	1.0
PTBXL	14620	4953	3	150	FD	0.28264733929595226	0.0025039773023972063	0.011586171855085977	0.1392434560990946	1.0
PTBXL	14620	4953	4	150	FD	0.7572148920431503	0.002523033474717606	0.011523155273775154	0.11619156496700998	1.0
PTBXL	14620	4953	5	150	FD	0.3098868327920061	0.0026772556361416024	0.012095894645303527	0.09825641657711767	1.0
PTBXL	14620	4953	6	150	FD	0.2511214369401393	0.002365608181180395	0.010475618095473335	0.1340785676132685	1.0
PTBXL	14620	4953	7	150	FD	0.3159784345348533	0.002313946370717156	0.009835476806679002	0.12509526684327466	1.0
PTBXL	14620	4953	8	150	FD	0.23491436721046	0.0022479345103032927	0.00926027091146156	0.13635209029281084	1.0
PTBXL	14620	4953	9	150	FD	0.26565210234698744	0.0020532787329660893	0.008613543798639295	0.13862747813523016	1.0
PTBXL	14620	4953	10	150	FD	0.7587541313013053	0.0020626122297542613	0.00972004031508233	0.133159207579587	1.0
PTBXL	14620	4953	11	150	FD	0.3014498966829508	0.002441195562799918	0.010454042738810237	0.12146671099674562	1.0
PTBXL	14620	4953	1	150	SG	0.18257237076226887	0.0018936671862593685	0.010686156051054349	0.08885514478386371	1.0
PTBXL	14620	4953	2	150	SG	0.19166035734692832	0.001686043083940611	0.01040001540421427	0.08253949827300795	1.0
PTBXL	14620	4953	3	150	SG	0.5865047243140958	0.0017186996086733146	0.01133849586691753	0.08856306690471384	1.0
PTBXL	14620	4953	4	150	SG	0.4576705690133924	0.0017306244901505621	0.011018054997122556	0.07644067035297829	1.0
PTBXL	14620	4953	5	150	SG	0.16839796778996827	0.0018734090935768122	0.011747422364987582	0.06198765377341073	1.0
PTBXL	14620	4953	6	150	SG	0.22802442379397328	0.0016312468724425503	0.010135910188485538	0.0931122058463371	1.0
PTBXL	14620	4953	7	150	SG	0.20805916883155454	0.0015751167935285889	0.009453979622352789	0.09145997549902521	1.0
PTBXL	14620	4953	8	150	SG	0.1473659808218579	0.0015061149711720686	0.008985078721507092	0.07235820542431193	1.0
PTBXL	14620	4953	9	150	SG	0.17362346621539726	0.0014222345750972841	0.00828554988332473	0.07657840199540732	1.0
PTBXL	14620	4953	10	150	SG	0.47567909034670885	0.0014405246088419865	0.009395153345933101	0.07166568709961377	1.0
PTBXL	14620	4953	11	150	SG	0.1566719819351952	0.0016225321941216071	0.010124556057544774	0.09566084023179042	1.0
PTBXL	14620	4953	1	150	SPEC	1.0985222629598628	0.0036017339857019495	0.011133162616914088	0.24119702935650938	1.0
PTBXL	14620	4953	2	150	SPEC	0.5180518375922888	0.003257919700494303	0.011135340981022186	0.20514652521419924	1.0
PTBXL	14620	4953	3	150	SPEC	0.49463921923252707	0.0031822706199985257	0.01189031998630212	0.23682944232806336	1.0
PTBXL	14620	4953	4	150	SPEC	0.6700314954512027	0.003354373346389064	0.012038405325403283	0.2336368990211887	1.0
PTBXL	14620	4953	5	150	SPEC	0.6763783058969816	0.0034169304876878834	0.012512156159548836	0.12680191554986742	1.0
PTBXL	14620	4953	6	150	SPEC	0.47162742563468424	0.003050693596087519	0.010925437731170976	0.20029822114485915	1.0
PTBXL	14620	4953	7	150	SPEC	0.6312355796563344	0.0030457982998878938	0.010239218938072949	0.18673169779149262	1.0
PTBXL	14620	4953	8	150	SPEC	0.4568383317068275	0.003046798892021864	0.009601565567362445	0.20078693520522375	1.0
PTBXL	14620	4953	9	150	SPEC	1.2910133848745535	0.0027140252161396367	0.008936409461293957	0.27626554434295814	1.0
PTBXL	14620	4953	10	150	SPEC	1.17370699425208	0.002749001634550215	0.010109105006858715	0.2658993990511125	1.0
PTBXL	14620	4953	11	150	SPEC	0.4797481817542246	0.0032306034520501663	0.010788446665653357	0.15721542212651593	1.0
PTBXL	14620	4953	1	150	SG0SPEC	0.22338892735774996	0.002347757534096533	0.010792657903890387	0.09181726174646973	1.0
PTBXL	14620	4953	2	150	SG0SPEC	0.2562651094582878	0.002108711365532838	0.010468614849636152	0.1004347037931376	1.0
PTBXL	14620	4953	3	150	SG0SPEC	0.26936527810029537	0.0021289191577150645	0.011383955967089415	0.10156987408900789	1.0
PTBXL	14620	4953	4	150	SG0SPEC	1.1513172837989991	0.0021596092361623642	0.01101320974715344	0.08523666452795625	1.0
PTBXL	14620	4953	5	150	SG0SPEC	0.2300723770485605	0.0022914656297648942	0.011779813034022259	0.07095025931300172	1.0
PTBXL	14620	4953	6	150	SG0SPEC	0.40722770919138535	0.0020239471329931685	0.01021562776964356	0.09002395191133447	1.0
PTBXL	14620	4953	7	150	SG0SPEC	0.49144507444512137	0.0019524373931352824	0.009521512269638042	0.10354511082828209	1.0
PTBXL	14620	4953	8	150	SG0SPEC	0.2142924987172726	0.001879910350723876	0.0091006812852775	0.08295625345037762	1.0
PTBXL	14620	4953	9	150	SG0SPEC	0.44128925546824954	0.00173969998684048	0.008353543130464922	0.08988996520134561	1.0
PTBXL	14620	4953	10	150	SG0SPEC	0.3857713301018338	0.0018048355832086858	0.009431367320347677	0.08799108914180297	1.0
PTBXL	14620	4953	11	150	SG0SPEC	0.32185034808511126	0.0020360212278760495	0.010186440121007001	0.10937957311977917	1.0
PTBXL	18612	20214	1	40	FD	0.2599469439709291	0.003637165046646244	0.010863710209950705	0.037616238126809226	1.0
PTBXL	18612	20214	2	40	FD	0.18845594134798424	0.0032871609168144203	0.008817844188406284	0.031175385663737325	1.0
PTBXL	18612	20214	3	40	FD	0.20962030412274743	0.0035415921808293503	0.010525964207980807	0.03286251229505232	1.0
PTBXL	18612	20214	4	40	FD	0.1812111622947926	0.003517000295894634	0.011054460378599988	0.03280284129395406	1.0
PTBXL	18612	20214	5	40	FD	0.18946879812333228	0.0036676951353669753	0.010784279102031292	0.03307554986430191	1.0
PTBXL	18612	20214	6	40	FD	0.15649017611282026	0.0036594219867298614	0.009137781849623041	0.02171258932222139	1.0
PTBXL	18612	20214	7	40	FD	0.18977424582101704	0.0037196302188584906	0.009765887734822091	0.02497308858561102	1.0
PTBXL	18612	20214	8	40	FD	0.19249135940346712	0.003097329870089124	0.00946113583160744	0.03156634737289239	1.0
PTBXL	18612	20214	9	40	FD	0.1743294856780171	0.003878633603523886	0.011513034193496134	0.03160051063034864	1.0
PTBXL	18612	20214	10	40	FD	0.15455323393117323	0.0036106521668368523	0.011099222271571542	0.032128801344067634	1.0
PTBXL	18612	20214	11	40	FD	0.19855976450718335	0.002781322376162372	0.008626684319972277	0.03663998865445362	1.0
PTBXL	18612	20214	1	40	SG	0.14826782188418142	0.00300585575963589	0.010621915866915023	0.046152741108475025	1.0
PTBXL	18612	20214	2	40	SG	0.16475156953990247	0.0027105502339839584	0.008560303470622897	0.03851720700252421	1.0
PTBXL	18612	20214	3	40	SG	0.16587962363919573	0.002933841405264345	0.01029270033097411	0.04058797509403215	1.0
PTBXL	18612	20214	4	40	SG	0.1506016575917254	0.002924754127451285	0.010835768836755643	0.041184182829073504	1.0
PTBXL	18612	20214	5	40	SG	0.1762282893035442	0.003034690619274461	0.010535713940473158	0.041408353985944925	1.0
PTBXL	18612	20214	6	40	SG	0.1833144388481805	0.0030111049304620114	0.008826253686249898	0.027816673880533046	1.0
PTBXL	18612	20214	7	40	SG	0.17823438361745153	0.0030726464608090177	0.009469744059645584	0.03234745018255301	1.0
PTBXL	18612	20214	8	40	SG	0.16051741748691678	0.00256979208279357	0.009260904265360017	0.040323154751740746	1.0
PTBXL	18612	20214	9	40	SG	0.16519337976968368	0.0032120047246828255	0.011247103502529268	0.04026017474991149	1.0
PTBXL	18612	20214	10	40	SG	0.19957082020305872	0.0029899290851850544	0.010862757523021672	0.04073189791561804	1.0
PTBXL	18612	20214	11	40	SG	0.1760833186428889	0.0023117900810352737	0.008453108243572462	0.04509652909050608	1.0
PTBXL	18612	20214	1	40	SPEC	0.17040497548416286	0.0037778738630957023	0.01100449692057465	0.036687015538770726	1.0
PTBXL	18612	20214	2	40	SPEC	0.19180162938318598	0.0034163779774574227	0.008953607668827726	0.030399585701479628	1.0
PTBXL	18612	20214	3	40	SPEC	0.17335636377790994	0.0036768574215276756	0.010666651465416548	0.0320478115429787	1.0
PTBXL	18612	20214	4	40	SPEC	0.2644987430979958	0.003648134146834353	0.011200981299777982	0.03171591403200921	1.0
PTBXL	18612	20214	5	40	SPEC	0.19362258058085396	0.0038078224797044404	0.010926227620308648	0.03195995725617226	1.0
PTBXL	18612	20214	6	40	SPEC	0.15077733845170568	0.003802176391604642	0.00928463447851817	0.02086259020877159	1.0
PTBXL	18612	20214	7	40	SPEC	0.19123391343546162	0.003862028953401285	0.009917126081820393	0.0238898856190447	1.0
PTBXL	18612	20214	8	40	SPEC	0.1778137918611832	0.003214010798221991	0.00958311100679856	0.03032203208777671	1.0
PTBXL	18612	20214	9	40	SPEC	0.17318031447208374	0.004026338795860254	0.011669361207753411	0.03038240674208291	1.0
PTBXL	18612	20214	10	40	SPEC	0.17260180887980278	0.0037489719396499826	0.011241566016412102	0.030969202646028746	1.0
PTBXL	18612	20214	11	40	SPEC	0.2202156915926013	0.0028858234347374067	0.008736457202647235	0.03566264666542851	1.0
PTBXL	18612	20214	1	40	SG0SPEC	0.16471546126752207	0.003637521020028283	0.010846925225427028	0.03991088051051474	1.0
PTBXL	18612	20214	2	40	SG0SPEC	0.19205620105058568	0.003291224443860083	0.008784846214853283	0.03304999475764571	1.0
PTBXL	18612	20214	3	40	SG0SPEC	0.1741904283901604	0.0035464814030523235	0.010509087151911609	0.03469309716894762	1.0
PTBXL	18612	20214	4	40	SG0SPEC	0.1664206890003071	0.003523314737960996	0.01102781151744307	0.034874117886000776	1.0
PTBXL	18612	20214	5	40	SG0SPEC	0.1758649531406742	0.0036716119940380476	0.010765473527497862	0.035311501095791675	1.0
PTBXL	18612	20214	6	40	SG0SPEC	0.17237272422397862	0.00366056780652478	0.009110922530182466	0.023228251637346226	1.0
PTBXL	18612	20214	7	40	SG0SPEC	0.16314112981339107	0.0037243939851502542	0.009738366989587995	0.026787590382209087	1.0
PTBXL	18612	20214	8	40	SG0SPEC	0.1894363867704879	0.0031024046467153883	0.009444103058248776	0.033717033107807985	1.0
PTBXL	18612	20214	9	40	SG0SPEC	0.23677214844744274	0.0038848633895180425	0.011493168998617343	0.033761899512248277	1.0
PTBXL	18612	20214	10	40	SG0SPEC	0.15637498532398086	0.0036148267580010385	0.011076421868731857	0.0342586424599891	1.0
PTBXL	18612	20214	11	40	SG0SPEC	0.17006287181408994	0.0027841436918900047	0.008608701076993781	0.038898188154526135	1.0
PTBXL	18612	20214	1	100	FD	0.23610857761252146	0.004291524374051314	0.011701958177623064	0.051687371895673226	1.0
PTBXL	18612	20214	2	100	FD	0.32059127373431545	0.0038858275997404753	0.0094431300009317	0.06153860017210399	1.0
PTBXL	18612	20214	3	100	FD	0.2745389404419334	0.004231613299584792	0.011070343346664584	0.06806812594955491	1.0
PTBXL	18612	20214	4	100	FD	0.23483252583455316	0.004210998114377304	0.011790220032932236	0.05942782116853716	1.0
PTBXL	18612	20214	5	100	FD	1.092495865127513	0.004293159933371223	0.011417966633373801	0.05975775793293842	1.0
PTBXL	18612	20214	6	100	FD	0.3034314101693348	0.004378730919502951	0.010153153068300301	0.05510479565703269	1.0
PTBXL	18612	20214	7	100	FD	0.2709208192258421	0.004394986094227357	0.010668512384111341	0.05937139253295196	1.0
PTBXL	18612	20214	8	100	FD	0.5126823721290064	0.0036564205329776395	0.010030095979813282	0.06835760816407468	1.0
PTBXL	18612	20214	9	100	FD	0.3210922638198897	0.00458052616812526	0.012234506106934776	0.06806331363988394	1.0
PTBXL	18612	20214	10	100	FD	0.7431617676179045	0.004463589355781651	0.012016154541322325	0.06551622054474247	1.0
PTBXL	18612	20214	11	100	FD	0.2664894788932955	0.00339511160613844	0.009291001030475836	0.054517839599084204	1.0
PTBXL	18612	20214	1	100	SG	0.35989745438142035	0.003228307567750468	0.011047801248192515	0.03602853608194377	1.0
PTBXL	18612	20214	2	100	SG	0.23107164266151614	0.002883587983568376	0.008846985635142524	0.03550940022582141	1.0
PTBXL	18612	20214	3	100	SG	0.161286690017041	0.003134285225924661	0.010491416593354142	0.04124268895145943	1.0
PTBXL	18612	20214	4	100	SG	0.20382253698789898	0.0031293345766639055	0.011174895272370993	0.03864536775116546	1.0
PTBXL	18612	20214	5	100	SG	0.2026699181123035	0.0032459223897853937	0.01080103905505594	0.03732694844096976	1.0
PTBXL	18612	20214	6	100	SG	0.29817141674236614	0.0032281191139772727	0.009353348830022356	0.029700198195223435	1.0
PTBXL	18612	20214	7	100	SG	0.18780388742901896	0.0032810189774487436	0.009870832138277061	0.03200807953274685	1.0
PTBXL	18612	20214	8	100	SG	0.31171982757368955	0.002731318656348768	0.00948643453661465	0.041388814498962416	1.0
PTBXL	18612	20214	9	100	SG	0.176134950776155	0.003404012374761135	0.011547558303646918	0.04032374409436077	1.0
PTBXL	18612	20214	10	100	SG	0.6313370680110966	0.0032250267073754162	0.01130058832169331	0.04037765652296536	1.0
PTBXL	18612	20214	11	100	SG	0.1978795339986741	0.0025004300961923858	0.008763498684381784	0.038832986629702776	1.0
PTBXL	18612	20214	1	100	SPEC	0.28048930588658755	0.004657981699987629	0.012037175793745336	0.07309452551132266	1.0
PTBXL	18612	20214	2	100	SPEC	0.40353114204703955	0.004262121964963489	0.009771424785541922	0.08813979050225187	1.0
PTBXL	18612	20214	3	100	SPEC	0.39800069507370417	0.004607018999596983	0.01136172083855233	0.09550594434863328	1.0
PTBXL	18612	20214	4	100	SPEC	0.42081303804518716	0.0045352766632420684	0.012117863457748814	0.0790357296864556	1.0
PTBXL	18612	20214	5	100	SPEC	0.43881379962534073	0.00466070970914375	0.011733567604630539	0.0779401374546171	1.0
PTBXL	18612	20214	6	100	SPEC	0.4012264633408352	0.004818433641777001	0.010527636552164689	0.07442960224935047	1.0
PTBXL	18612	20214	7	100	SPEC	0.38636284730093723	0.00480883619810452	0.011069996873448036	0.07923837077379986	1.0
PTBXL	18612	20214	8	100	SPEC	0.5082804560546358	0.004014590377822808	0.01032270489487209	0.09329739202558686	1.0
PTBXL	18612	20214	9	100	SPEC	0.3694050681001197	0.004973568880856008	0.012584866767356399	0.09102229743523632	1.0
PTBXL	18612	20214	10	100	SPEC	0.6983342593223928	0.004894865197766483	0.01237322959319139	0.09116714801516668	1.0
PTBXL	18612	20214	11	100	SPEC	0.39957270554537366	0.003695812209987486	0.009569377299638521	0.07183777377014104	1.0
PTBXL	18612	20214	1	100	SG0SPEC	0.2712586044056863	0.004163043897249998	0.011311309509028556	0.029919806391641095	1.0
PTBXL	18612	20214	2	100	SG0SPEC	0.3479390445143057	0.003744401545920483	0.009158081223412355	0.02894653859001648	1.0
PTBXL	18612	20214	3	100	SG0SPEC	0.22535759985069517	0.004045998944397641	0.010804694587134596	0.03720708687972613	1.0
PTBXL	18612	20214	4	100	SG0SPEC	0.25523748397824825	0.004028219556204543	0.011435814485793618	0.03557233472611444	1.0
PTBXL	18612	20214	5	100	SG0SPEC	0.1970243634421043	0.004206977834494715	0.011126907268773086	0.03659687145531912	1.0
PTBXL	18612	20214	6	100	SG0SPEC	0.2965617263768183	0.004192969136587528	0.009688085867336675	0.02868704598054689	1.0
PTBXL	18612	20214	7	100	SG0SPEC	0.28695209141855677	0.0042449104407065365	0.010219237498986346	0.030821082507425462	1.0
PTBXL	18612	20214	8	100	SG0SPEC	0.19587815565948116	0.0035252273000523603	0.009738443927092609	0.03766722710751649	1.0
PTBXL	18612	20214	9	100	SG0SPEC	0.39590411240239115	0.0044086238638716534	0.011901948490551621	0.038639445972304794	1.0
PTBXL	18612	20214	10	100	SG0SPEC	0.28154643118822553	0.004208268400122535	0.011576800958157545	0.034486441937653226	1.0
PTBXL	18612	20214	11	100	SG0SPEC	0.22738779717619167	0.0032330803604964085	0.00898639742686289	0.034174905093152005	1.0
PTBXL	18612	20214	1	150	FD	0.29603108281799584	0.004306751993293887	0.0117471126953114	0.062012239036280156	1.0
PTBXL	18612	20214	2	150	FD	0.41703985402265864	0.0039064685756391646	0.009500309164224003	0.07379705892763289	1.0
PTBXL	18612	20214	3	150	FD	0.21701992321442032	0.004253083326448697	0.011099844106942657	0.08321118084952119	1.0
PTBXL	18612	20214	4	150	FD	0.21069482992500344	0.004245021560412336	0.011885667012295553	0.062507436072617	1.0
PTBXL	18612	20214	5	150	FD	0.41266657221765524	0.004326465083052726	0.011484945898960066	0.05823009661987237	1.0
PTBXL	18612	20214	6	150	FD	0.2919587642728843	0.004422919178485154	0.01020261152164154	0.0547799307454146	1.0
PTBXL	18612	20214	7	150	FD	0.240796380707618	0.004438395968333433	0.010779728423242561	0.07037452075778879	1.0
PTBXL	18612	20214	8	150	FD	0.25013204677904893	0.0037666193369598746	0.010093094035791185	0.08140886957168439	1.0
PTBXL	18612	20214	9	150	FD	0.3369046254435618	0.004551503560745815	0.012243830889985008	0.06763693783068284	1.0
PTBXL	18612	20214	10	150	FD	0.8347582717609093	0.0045558203265489575	0.012115382023190138	0.07590223977114868	1.0
PTBXL	18612	20214	11	150	FD	0.468424319558932	0.00342494450297943	0.009362432359281546	0.0638962463713833	1.0
PTBXL	18612	20214	1	150	SG	0.23752282045261744	0.003232444669589493	0.011058031869424683	0.035437083895169606	1.0
PTBXL	18612	20214	2	150	SG	1.0570192947638606	0.0028859418161359908	0.008854964770175923	0.03560892160168862	1.0
PTBXL	18612	20214	3	150	SG	0.13628038678376925	0.0031376713972767864	0.01049060215193369	0.041111531275965826	1.0
PTBXL	18612	20214	4	150	SG	0.19217875922570116	0.003131890459658517	0.011180791211550996	0.03873298193335728	1.0
PTBXL	18612	20214	5	150	SG	0.19747672466231384	0.003249388867526982	0.01080682608301575	0.037147796428236624	1.0
PTBXL	18612	20214	6	150	SG	0.29214743516839525	0.003232928646452286	0.009357450284513142	0.029460561977501614	1.0
PTBXL	18612	20214	7	150	SG	0.19876912988410336	0.0032877703138430615	0.009884721728109962	0.03181593314893178	1.0
PTBXL	18612	20214	8	150	SG	0.3431457528087061	0.0027342199169457645	0.009503827089848696	0.04126191838173745	1.0
PTBXL	18612	20214	9	150	SG	0.18360661161969435	0.003408051648456669	0.011559394075826818	0.04033450143781443	1.0
PTBXL	18612	20214	10	150	SG	2.7453390557482926	0.003227548319190079	0.011329132779082103	0.04066793318563232	1.0
PTBXL	18612	20214	11	150	SG	0.24627298838490413	0.002503638232714465	0.00877764871974655	0.03827872794664629	1.0
PTBXL	18612	20214	1	150	SPEC	0.5975045082815312	0.004954505459419039	0.012266929834862174	0.12966119427464887	1.0
PTBXL	18612	20214	2	150	SPEC	0.7222736857265073	0.004587546820238347	0.009975934449480672	0.1336525095524291	1.0
PTBXL	18612	20214	3	150	SPEC	0.5167587608787408	0.005021009620256694	0.011600303506959635	0.1593477167632123	1.0
PTBXL	18612	20214	4	150	SPEC	0.5376858759969237	0.00497939431862845	0.012383244846520307	0.12757493539526002	1.0
PTBXL	18612	20214	5	150	SPEC	0.5026035579426075	0.004998748787061485	0.011950210160146139	0.1151944039456067	1.0
PTBXL	18612	20214	6	150	SPEC	0.8299230683111253	0.00516809508264726	0.010747319902438603	0.09079736386006122	1.0
PTBXL	18612	20214	7	150	SPEC	0.48156392150685484	0.00546970501074289	0.011408539058156069	0.1519067361636314	1.0
PTBXL	18612	20214	8	150	SPEC	0.6013997703178651	0.004676080715551486	0.01059875737061801	0.16585302890124404	1.0
PTBXL	18612	20214	9	150	SPEC	0.6350021233369321	0.005242544432467549	0.012773871117100101	0.1283363992607	1.0
PTBXL	18612	20214	10	150	SPEC	0.5648745915770678	0.005502428510415172	0.012741589947080023	0.15391261737195808	1.0
PTBXL	18612	20214	11	150	SPEC	0.6703744769166758	0.0041242549653908505	0.009844314778815338	0.11291360033129197	1.0
PTBXL	18612	20214	1	150	SG0SPEC	0.29859051870456876	0.0042324983839148326	0.011323997984498653	0.03462303926078574	1.0
PTBXL	18612	20214	2	150	SG0SPEC	0.36726142207248974	0.003794390707778954	0.009178354064055283	0.032541746982763464	1.0
PTBXL	18612	20214	3	150	SG0SPEC	0.22473923576345592	0.0041148285538331825	0.010840002447820218	0.04121356216853841	1.0
PTBXL	18612	20214	4	150	SG0SPEC	0.33089655416688246	0.00407663842553871	0.01144607865574305	0.04025380291929046	1.0
PTBXL	18612	20214	5	150	SG0SPEC	0.2536313413170107	0.0042540121140110685	0.011145810542190047	0.041018635566884336	1.0
PTBXL	18612	20214	6	150	SG0SPEC	0.3627348990087232	0.004245516858851294	0.009705648445587276	0.029482365987654705	1.0
PTBXL	18612	20214	7	150	SG0SPEC	0.29508408288529786	0.0043418855407633666	0.010278426452299028	0.039514161715008864	1.0
PTBXL	18612	20214	8	150	SG0SPEC	0.5638063632908303	0.003574829307782714	0.009762858875613825	0.04284602917635685	1.0
PTBXL	18612	20214	9	150	SG0SPEC	0.7058875714042494	0.0044947935249258835	0.011925673656007236	0.04749222901663764	1.0
PTBXL	18612	20214	10	150	SG0SPEC	0.4910454720572963	0.004280500918315962	0.011632345088207936	0.036926416667735946	1.0
PTBXL	18612	20214	11	150	SG0SPEC	0.3156583271024345	0.003287253854210297	0.009002353257971623	0.03569613080084931	1.0
PTBXL	514	12005	1	40	FD	0.18711431372042836	0.002312144257341892	0.016379500460139505	0.07378847236341692	1.0
PTBXL	514	12005	2	40	FD	0.14956678475938423	0.0024517152222424585	0.017255920330288582	0.06302071484743539	1.0
PTBXL	514	12005	3	40	FD	0.13118017945199173	0.0022138188251843408	0.01584798654459207	0.058704324364844136	1.0
PTBXL	514	12005	4	40	FD	0.1507413686261271	0.0019144957923784719	0.013160147669316136	0.06731015085772557	1.0
PTBXL	514	12005	5	40	FD	0.1985329038207054	0.002176298474413424	0.016397165971707667	0.07074208571547617	1.0
PTBXL	514	12005	6	40	FD	0.16463262892415853	0.0023352743046935855	0.01671074392892753	0.06448922961648375	1.0
PTBXL	514	12005	7	40	FD	0.24682225904267444	0.0017368252322070862	0.013616689881910636	0.07005374520651594	1.0
PTBXL	514	12005	8	40	FD	0.17120186866839116	0.0022698636047552723	0.015110268275979059	0.06414536586233532	1.0
PTBXL	514	12005	9	40	FD	0.1770827779026509	0.002139694019857531	0.015693418011938208	0.058954846054219225	1.0
PTBXL	514	12005	10	40	FD	0.1454486916316361	0.0025203219455869484	0.01757304969224772	0.0646811993163284	1.0
PTBXL	514	12005	1	40	SG	0.1702451334796004	0.0019570851131726166	0.016390720259682755	0.08035278008137617	1.0
PTBXL	514	12005	2	40	SG	0.13136886673103512	0.002074532688341446	0.017264364051057975	0.0715773594038012	1.0
PTBXL	514	12005	3	40	SG	0.1328435113252273	0.0018693688341847921	0.015864457276095964	0.06672668517095776	1.0
PTBXL	514	12005	4	40	SG	0.1586168597819243	0.0016046014286019163	0.013167267672519885	0.07486252654924297	1.0
PTBXL	514	12005	5	40	SG	0.12289591120236278	0.0018562417910094394	0.016418893086910427	0.07534966951069011	1.0
PTBXL	514	12005	6	40	SG	0.23221877790761597	0.001973971525655006	0.016721876354465568	0.07274344443396732	1.0
PTBXL	514	12005	7	40	SG	0.15304573488740117	0.0014961483016210423	0.013643048678361509	0.07223045012789016	1.0
PTBXL	514	12005	8	40	SG	0.17237266603958634	0.001898486382454954	0.015112546728468783	0.0747927570688389	1.0
PTBXL	514	12005	9	40	SG	0.12149092151559379	0.001825349244841427	0.01571725786133118	0.06445504255275611	1.0
PTBXL	514	12005	10	40	SG	0.18615724327829974	0.0021161907223853976	0.01757308496865072	0.07335489513633434	1.0
PTBXL	514	12005	1	40	SPEC	0.1849625489377321	0.002391582091056425	0.016488565793599218	0.07438027451861262	1.0
PTBXL	514	12005	2	40	SPEC	0.15558097529341305	0.0025346098463480053	0.0173709516050075	0.06273429892316566	1.0
PTBXL	514	12005	3	40	SPEC	0.12928283550846423	0.0022906390214511682	0.015946226694524696	0.05845060508916235	1.0
PTBXL	514	12005	4	40	SPEC	0.16024919167775464	0.001983692795735533	0.013240743363214657	0.0682405765955546	1.0
PTBXL	514	12005	5	40	SPEC	0.35464110274244	0.0022478657447433004	0.016504488083150668	0.0720171221610328	1.0
PTBXL	514	12005	6	40	SPEC	0.1697126519882273	0.002414428443441492	0.016821788640750665	0.06418564977345095	1.0
PTBXL	514	12005	7	40	SPEC	0.2121998306815059	0.001791398527342861	0.013691376645563837	0.07158986594731255	1.0
PTBXL	514	12005	8	40	SPEC	0.1762201475752909	0.0023528561696946164	0.015196047984888971	0.06401749235543928	1.0
PTBXL	514	12005	9	40	SPEC	0.171453342906029	0.0022106047045262417	0.015786282721496545	0.05961447378367179	1.0
PTBXL	514	12005	10	40	SPEC	0.14612443992888594	0.0026089269229415644	0.0176985427253959	0.06404828839355989	1.0
PTBXL	514	12005	1	40	SG0SPEC	0.2093119155804862	0.0023098683892872323	0.016399185445191544	0.07654747085604283	1.0
PTBXL	514	12005	2	40	SG0SPEC	0.14889447501032937	0.002454283973598811	0.01727298308351507	0.06654420837000281	1.0
PTBXL	514	12005	3	40	SG0SPEC	0.18067311259627486	0.002209933332919794	0.015880992214318292	0.06197578115324638	1.0
PTBXL	514	12005	4	40	SG0SPEC	0.1451370834889681	0.0019094934995955578	0.013185634898158513	0.07016784167378728	1.0
PTBXL	514	12005	5	40	SG0SPEC	0.17632961114536277	0.0021739135912094837	0.01641282924715932	0.07291488702637844	1.0
PTBXL	514	12005	6	40	SG0SPEC	0.16782893727701592	0.002335979663650391	0.0167271618332571	0.06785267918740412	1.0
PTBXL	514	12005	7	40	SG0SPEC	0.2206971068549753	0.00173923740986382	0.013652703841005441	0.07208932874197424	1.0
PTBXL	514	12005	8	40	SG0SPEC	0.17855762456481655	0.002264396989779468	0.015158449201612315	0.06797513944916679	1.0
PTBXL	514	12005	9	40	SG0SPEC	0.19306334586672858	0.002139782717662522	0.01572589732845761	0.061286964878476534	1.0
PTBXL	514	12005	10	40	SG0SPEC	0.14567979210948914	0.0025190992142215436	0.017578598856393964	0.06847914608542689	1.0
PTBXL	514	12005	1	100	FD	0.3197965051738028	0.0032712429281082523	0.016273056866590783	0.14645793072722113	1.0
PTBXL	514	12005	2	100	FD	0.25583603829333795	0.0033690412399874285	0.017106941789375257	0.1316385611219195	1.0
PTBXL	514	12005	3	100	FD	0.3784018148370759	0.00315352613998074	0.015664537565169754	0.14299131241627577	1.0
PTBXL	514	12005	4	100	FD	0.30595957804044926	0.0026062610231218776	0.012837775891271743	0.10972737390813544	1.0
PTBXL	514	12005	5	100	FD	0.44585079606969585	0.0029568703083729417	0.016208876056024495	0.11656523894441691	1.0
PTBXL	514	12005	6	100	FD	0.27531467343811883	0.0031760497648631106	0.016653225127043043	0.1294009630178375	1.0
PTBXL	514	12005	7	100	FD	0.24639906947991871	0.0024682065982886514	0.013519449727150582	0.12328333276077755	1.0
PTBXL	514	12005	8	100	FD	0.3298496103684794	0.003168959036644528	0.01484593018528854	0.12584816584061861	1.0
PTBXL	514	12005	9	100	FD	0.27067617661593557	0.0030601150031269197	0.0156010330472569	0.15348157533537307	1.0
PTBXL	514	12005	10	100	FD	0.32074424468414925	0.0034331075628265067	0.017605069557325707	0.11701174166070612	1.0
PTBXL	514	12005	1	100	SG	0.2376153362970379	0.0021592275819019542	0.016053091339305412	0.09365166019124829	1.0
PTBXL	514	12005	2	100	SG	0.2581667236803742	0.002239312488338042	0.0170271013321447	0.09884039659078217	1.0
PTBXL	514	12005	3	100	SG	0.2888509410456237	0.002058271246739688	0.015499611862389606	0.08816518238481104	1.0
PTBXL	514	12005	4	100	SG	0.3028744207709965	0.0017943726764485584	0.012809246448829567	0.08704580056519726	1.0
PTBXL	514	12005	5	100	SG	0.11853561120882489	0.0020616869944361073	0.01619438222726988	0.08452033371509902	1.0
PTBXL	514	12005	6	100	SG	0.3052680444136459	0.0021461129806979932	0.0165237716282282	0.08635284165652264	1.0
PTBXL	514	12005	7	100	SG	0.39609781734457344	0.0016372892217073728	0.013337278485652611	0.07491360729021641	1.0
PTBXL	514	12005	8	100	SG	0.4505574527203496	0.002112718786056688	0.01469804027371326	0.09893072758403695	1.0
PTBXL	514	12005	9	100	SG	0.3054207257651824	0.0019642487233473434	0.015475915221018762	0.08436034859838594	1.0
PTBXL	514	12005	10	100	SG	0.1729188033527889	0.0023161283841388485	0.017447887024732208	0.07880226679118225	1.0
PTBXL	514	12005	1	100	SPEC	0.4728995704720107	0.003838322913309059	0.016513318808685798	0.2065345559199717	1.0
PTBXL	514	12005	2	100	SPEC	0.32432717692930296	0.003834845004472671	0.017333417303672105	0.16192046659720954	1.0
PTBXL	514	12005	3	100	SPEC	0.7432058561661408	0.0036805517191939234	0.01594262412172814	0.19663005432646494	1.0
PTBXL	514	12005	4	100	SPEC	0.4523254706607421	0.0029454466861192365	0.012970530912004438	0.12689889214443287	1.0
PTBXL	514	12005	5	100	SPEC	0.40504457886346734	0.0033787238803332596	0.016387188686952315	0.16676485763057522	1.0
PTBXL	514	12005	6	100	SPEC	0.4198188530749939	0.003633990308717447	0.01687276492029578	0.16025862118785592	1.0
PTBXL	514	12005	7	100	SPEC	0.37337532603524715	0.00295748905795735	0.013802993906070832	0.1967926282945126	1.0
PTBXL	514	12005	8	100	SPEC	0.47676354892726897	0.0035758156876944257	0.015012494294229477	0.14957858812409677	1.0
PTBXL	514	12005	9	100	SPEC	0.3995395403526008	0.003570615612303365	0.015810084888628163	0.20396022613899328	1.0
PTBXL	514	12005	10	100	SPEC	0.3584795963327847	0.003951300465365609	0.017863681129974992	0.15690180309457755	1.0
PTBXL	514	12005	1	100	SG0SPEC	0.23852485780052257	0.002770378858618295	0.016296990031632423	0.09224263720518548	1.0
PTBXL	514	12005	2	100	SG0SPEC	0.35055943169804793	0.0028486312206955217	0.017222954421722895	0.08677848314319342	1.0
PTBXL	514	12005	3	100	SG0SPEC	0.2511677228410812	0.002601481643598205	0.015677200439770222	0.07736812101754195	1.0
PTBXL	514	12005	4	100	SG0SPEC	0.252572143737719	0.0022884604032542095	0.013028675266292892	0.08300159230683468	1.0
PTBXL	514	12005	5	100	SG0SPEC	0.1743774987027636	0.0025998298390484936	0.016365827701018944	0.08972474795409062	1.0
PTBXL	514	12005	6	100	SG0SPEC	0.309550566235973	0.0027502142040294105	0.01669330913037247	0.0875848302015221	1.0
PTBXL	514	12005	7	100	SG0SPEC	0.2557421219129809	0.002091205532118756	0.013469997548385336	0.09442671414382976	1.0
PTBXL	514	12005	8	100	SG0SPEC	0.365129858991341	0.00272791564081816	0.014905138530869663	0.0942637037207935	1.0
PTBXL	514	12005	9	100	SG0SPEC	0.2779038464341217	0.002462040342145681	0.01559978329619767	0.0687734405175242	1.0
PTBXL	514	12005	10	100	SG0SPEC	0.2113970126227977	0.0029742398885734384	0.017631159386715358	0.08176741056645336	1.0
PTBXL	514	12005	1	150	FD	0.4936427495263352	0.0034875985798447887	0.016444562245009797	0.1623501241491485	1.0
PTBXL	514	12005	2	150	FD	0.23076345947305957	0.0035822769668737487	0.017231152206682185	0.13207723654592968	1.0
PTBXL	514	12005	3	150	FD	0.40472296127780594	0.0034420769338355047	0.01584863212884784	0.16396487779846328	1.0
PTBXL	514	12005	4	150	FD	0.6179126358880975	0.0028079574374554315	0.012882439032851275	0.10595911573301582	1.0
PTBXL	514	12005	5	150	FD	0.37236288231211206	0.0031348930094035675	0.01630367919034988	0.14829117601004213	1.0
PTBXL	514	12005	6	150	FD	0.519569831666991	0.0034176539975007236	0.016817182779070836	0.125410881681196	1.0
PTBXL	514	12005	7	150	FD	0.39415550393923376	0.0027928630571572494	0.01360919865608569	0.1502410373200656	1.0
PTBXL	514	12005	8	150	FD	0.44859610784195714	0.0033777593947855386	0.014873484821624601	0.12804164869516324	1.0
PTBXL	514	12005	9	150	FD	0.3442543573801054	0.003313624268622223	0.015762690149981214	0.17070081832898987	1.0
PTBXL	514	12005	10	150	FD	0.35593232664330043	0.003717627041056386	0.017755232281641938	0.13488109819157185	1.0
PTBXL	514	12005	1	150	SG	0.23245293644905568	0.002170745963535387	0.01604936562271804	0.09577776642224935	1.0
PTBXL	514	12005	2	150	SG	0.7026229678759018	0.0022469212271626097	0.017020836328015	0.10219976240874797	1.0
PTBXL	514	12005	3	150	SG	0.32075081871802624	0.002060472514109879	0.015499981631468622	0.09086033193340502	1.0
PTBXL	514	12005	4	150	SG	0.39189651410784226	0.001793923324659685	0.012799453014222063	0.08901904108627628	1.0
PTBXL	514	12005	5	150	SG	0.11182782267486707	0.0020657275170283627	0.01618364785045246	0.08537868016216385	1.0
PTBXL	514	12005	6	150	SG	0.3214624065145569	0.0021530561342819137	0.016506825748217893	0.0909524781325291	1.0
PTBXL	514	12005	7	150	SG	0.6375553404173664	0.001639703840219942	0.013325750472067554	0.08288145441391914	1.0
PTBXL	514	12005	8	150	SG	0.330986547436812	0.002115019318644238	0.014699875233381518	0.10252078842366358	1.0
PTBXL	514	12005	9	150	SG	0.5077663974488169	0.001965032381565313	0.015462947546042475	0.08701612653902197	1.0
PTBXL	514	12005	10	150	SG	0.1597713708024194	0.002327452071795489	0.017433898183173476	0.08139127636182876	1.0
PTBXL	514	12005	1	150	SPEC	0.645610486732554	0.004716398349882055	0.017058835886336894	0.2336707512091025	1.0
PTBXL	514	12005	2	150	SPEC	0.5323147801493799	0.0048188237808218974	0.01796331820258499	0.20005793584860776	1.0
PTBXL	514	12005	3	150	SPEC	0.9757279648042901	0.004658957847655527	0.016437510761507707	0.2729447668547689	1.0
PTBXL	514	12005	4	150	SPEC	0.9477309770718118	0.003666569395386615	0.013187247394585228	0.20268254114103063	1.0
PTBXL	514	12005	5	150	SPEC	0.6895570280414824	0.004166304493361563	0.016766322313096396	0.2632784428630875	1.0
PTBXL	514	12005	6	150	SPEC	1.0964724658168212	0.004727088799047989	0.017457236009658764	0.24916183087744553	1.0
PTBXL	514	12005	7	150	SPEC	0.4840251233763874	0.004026219700648054	0.01417720360644104	0.3031468818075382	1.0
PTBXL	514	12005	8	150	SPEC	0.9876918121504408	0.004466664122451872	0.01530747876305834	0.20856803175574873	1.0
PTBXL	514	12005	9	150	SPEC	0.4729157119452838	0.004443513829932718	0.016276980279767046	0.25830392201152674	1.0
PTBXL	514	12005	10	150	SPEC	0.6018396504661437	0.00508359421394374	0.018467214730678912	0.2738361814252359	1.0
PTBXL	514	12005	1	150	SG0SPEC	0.26229715113643876	0.002861274525847996	0.016286228558427988	0.10333300059898541	1.0
PTBXL	514	12005	2	150	SG0SPEC	0.29589162251909196	0.002944788364696708	0.017230824613879474	0.10686173824917061	1.0
PTBXL	514	12005	3	150	SG0SPEC	0.4925798215807731	0.0026481456115715644	0.015677973262612	0.10846742176506993	1.0
PTBXL	514	12005	4	150	SG0SPEC	0.31823904618189786	0.0023056032555551277	0.013037506781079705	0.1042694729554685	1.0
PTBXL	514	12005	5	150	SG0SPEC	0.33924925828335406	0.0026504612472956447	0.016368945961064925	0.10226433695099706	1.0
PTBXL	514	12005	6	150	SG0SPEC	0.3485639116943752	0.002830164584922998	0.016686426228966985	0.10796466292240679	1.0
PTBXL	514	12005	7	150	SG0SPEC	0.37363308128497846	0.0021363309889225915	0.013477572962277763	0.1174104224281955	1.0
PTBXL	514	12005	8	150	SG0SPEC	0.4531890560856473	0.0027722362697894516	0.014904454300056469	0.11949043683892155	1.0
PTBXL	514	12005	9	150	SG0SPEC	0.31017818290930554	0.002514196429831419	0.01558682736078641	0.09686298397539468	1.0
PTBXL	514	12005	10	150	SG0SPEC	0.25494406563008215	0.0030718569650311327	0.01763141002780219	0.09523079349751333	1.0
PTBXL	21004	20912	1	40	FD	0.46308388055814304	0.0019847832569155673	0.015304487176301193	0.049672994404324954	1.0
PTBXL	21004	20912	2	40	FD	0.37008519065213336	0.0017860054948388591	0.012865317963633447	0.05723712062467985	1.0
PTBXL	21004	20912	3	40	FD	0.1535731510022784	0.0020833940081731992	0.015609221786553351	0.0604013170666144	1.0
PTBXL	21004	20912	4	40	FD	0.15455359635246707	0.0025168243990779785	0.01912821904753257	0.061112564311917236	1.0
PTBXL	21004	20912	5	40	FD	0.13516838430063488	0.002502956998198841	0.017871512268807257	0.05780288189068191	1.0
PTBXL	21004	20912	6	40	FD	0.15721797759787298	0.002151235890025888	0.01449867178715861	0.05915644731687826	1.0
PTBXL	21004	20912	7	40	FD	0.15658145230247972	0.0025204048770188035	0.01853293498075349	0.04519479638915325	1.0
PTBXL	21004	20912	8	40	FD	0.13693963947844268	0.0019414599499285167	0.014756415648398273	0.0576621431421132	1.0
PTBXL	21004	20912	1	40	SG	0.1811220640387604	0.0017597415883831616	0.015333327615914763	0.06358795563574755	1.0
PTBXL	21004	20912	2	40	SG	0.15695808443902434	0.0015579943116249442	0.012881842118419928	0.0707375368823346	1.0
PTBXL	21004	20912	3	40	SG	0.14529470919659623	0.0018300719406946161	0.01563046831771469	0.07166154993500282	1.0
PTBXL	21004	20912	4	40	SG	0.1551728354643596	0.0022314620323667703	0.019168221497527387	0.07236342857675164	1.0
PTBXL	21004	20912	5	40	SG	0.1344631620759675	0.0021926632196726643	0.017902894227481925	0.0723203470567092	1.0
PTBXL	21004	20912	6	40	SG	0.15543938352666092	0.0018780595282407476	0.014507123441876447	0.07392741871447481	1.0
PTBXL	21004	20912	7	40	SG	0.14306733155736173	0.0022241896786876943	0.018563335805441016	0.05924270716375582	1.0
PTBXL	21004	20912	8	40	SG	0.1424662109654991	0.0017216386347040367	0.014788092354498418	0.0692991114874351	1.0
PTBXL	21004	20912	1	40	SPEC	0.28391669982943973	0.00203530996206194	0.015386756379846673	0.04661901638527026	1.0
PTBXL	21004	20912	2	40	SPEC	0.17691748119554107	0.0018378670575473017	0.012952095271918509	0.05517279489519893	1.0
PTBXL	21004	20912	3	40	SPEC	0.16856748940113672	0.0021404155252791	0.01571239839546763	0.05860613426727401	1.0
PTBXL	21004	20912	4	40	SPEC	0.1619647759081945	0.0025799449533248334	0.01923772959584757	0.05931791649160409	1.0
PTBXL	21004	20912	5	40	SPEC	0.14151599568134407	0.002572687682363997	0.01798633423985588	0.055023339015411364	1.0
PTBXL	21004	20912	6	40	SPEC	0.15452181010458685	0.0022123049567948565	0.01460091556228286	0.05645012829690764	1.0
PTBXL	21004	20912	7	40	SPEC	0.21434393735861815	0.0025869263812426536	0.018644420520862248	0.04215198349808622	1.0
PTBXL	21004	20912	8	40	SPEC	0.15379362092189824	0.001989840063730774	0.014841189415197145	0.05551029077240268	1.0
PTBXL	21004	20912	1	40	SG0SPEC	0.2123158822077328	0.0019917753313823416	0.01533510047665034	0.053634031567663436	1.0
PTBXL	21004	20912	2	40	SG0SPEC	0.17701505396685485	0.0017915508473848461	0.012874723149682235	0.06103915834988777	1.0
PTBXL	21004	20912	3	40	SG0SPEC	0.16862305767538824	0.0020911220562898343	0.015609598649470348	0.06388614252303385	1.0
PTBXL	21004	20912	4	40	SG0SPEC	0.15608092101823146	0.002528735910332727	0.019167980883104455	0.06453986854555432	1.0
PTBXL	21004	20912	5	40	SG0SPEC	0.13724005033339232	0.002511872951029501	0.017900371077795973	0.06211284314355657	1.0
PTBXL	21004	20912	6	40	SG0SPEC	0.18707985297403204	0.0021577344609515427	0.014505559491691017	0.06353418110394358	1.0
PTBXL	21004	20912	7	40	SG0SPEC	0.15523479245024963	0.002531040571210326	0.018563135050598874	0.048889451744873545	1.0
PTBXL	21004	20912	8	40	SG0SPEC	0.13224950752019268	0.0019519242705672414	0.014786505286119106	0.060924111554422664	1.0
PTBXL	21004	20912	1	100	FD	0.5361246898636228	0.002426922033439375	0.015147691111386391	0.08632948289378765	1.0
PTBXL	21004	20912	2	100	FD	0.30540238742310666	0.002264781860104036	0.012867275698410867	0.078798749532163	1.0
PTBXL	21004	20912	3	100	FD	0.2718350029164108	0.002626986656599942	0.015739760495466527	0.07363319092868936	1.0
PTBXL	21004	20912	4	100	FD	0.21695963338111582	0.003039640346165011	0.01902365930231552	0.09634484781759374	1.0
PTBXL	21004	20912	5	100	FD	0.34836299636922763	0.0031781702570460586	0.01763127290457829	0.10473050695350407	1.0
PTBXL	21004	20912	6	100	FD	0.23355358159957185	0.0028235263782556454	0.01432406485702701	0.09839598786815813	1.0
PTBXL	21004	20912	7	100	FD	0.30548156721473874	0.003046585816865493	0.018429332245058144	0.09299725599708838	1.0
PTBXL	21004	20912	8	100	FD	0.3550480012208762	0.002396639789582566	0.014601634067659122	0.10724756264959844	1.0
PTBXL	21004	20912	1	100	SG	0.3569350711004612	0.0018691612949956772	0.015100260195550481	0.05414594039399114	1.0
PTBXL	21004	20912	2	100	SG	0.2391470844070102	0.0016629273700574537	0.01270457892684929	0.05140375557338343	1.0
PTBXL	21004	20912	3	100	SG	0.203352379397247	0.0019365755490188962	0.015590166274251388	0.055143762495828794	1.0
PTBXL	21004	20912	4	100	SG	0.1824452892473538	0.002334679273954312	0.018913237128790474	0.05483393378412097	1.0
PTBXL	21004	20912	5	100	SG	0.22518198683363078	0.0023288726114362186	0.017454560928530177	0.0540196912443405	1.0
PTBXL	21004	20912	6	100	SG	0.25103842013235134	0.0020030433753850337	0.014151919229633422	0.055644097495761435	1.0
PTBXL	21004	20912	7	100	SG	0.18096255229187586	0.002341538790761976	0.01830701812821942	0.051150590397998554	1.0
PTBXL	21004	20912	8	100	SG	0.18263469281999536	0.0017965553446111261	0.014583906553962292	0.06256575846742711	1.0
PTBXL	21004	20912	1	100	SPEC	0.4857999085145769	0.0026943710989031436	0.01526175837553146	0.10617550794190268	1.0
PTBXL	21004	20912	2	100	SPEC	0.3799327746955037	0.0025290173146348314	0.013053313614451407	0.11745681877936258	1.0
PTBXL	21004	20912	3	100	SPEC	0.27064116543090533	0.00289876556296682	0.01594130558139831	0.08983030844180927	1.0
PTBXL	21004	20912	4	100	SPEC	0.2680577492167779	0.0033239032105209653	0.019219034366956735	0.13686585767582207	1.0
PTBXL	21004	20912	5	100	SPEC	0.374809143007188	0.0035683995463722112	0.01785155783171736	0.161563911610958	1.0
PTBXL	21004	20912	6	100	SPEC	0.41768805781613294	0.0032035616349510385	0.014541614110938652	0.14859634615849415	1.0
PTBXL	21004	20912	7	100	SPEC	0.2500597136076692	0.0033437216774945115	0.018617729264692393	0.12468649694339186	1.0
PTBXL	21004	20912	8	100	SPEC	0.37494123616623715	0.0026690686583877364	0.014715898042225973	0.14446628345596507	1.0
PTBXL	21004	20912	1	100	SG0SPEC	0.2694436150158351	0.002245337242936211	0.01518335317845292	0.05164233642796959	1.0
PTBXL	21004	20912	2	100	SG0SPEC	0.33354183055136427	0.0020739930648870134	0.012763682404199558	0.045319423713584245	1.0
PTBXL	21004	20912	3	100	SG0SPEC	0.24672695338744902	0.002372664859840864	0.015596264966590952	0.057072537425413905	1.0
PTBXL	21004	20912	4	100	SG0SPEC	0.2035370037928275	0.002781821535632734	0.019001291850306194	0.041855508769850495	1.0
PTBXL	21004	20912	5	100	SG0SPEC	0.284240635177279	0.00286620661117896	0.0175795755734504	0.05300535545048444	1.0
PTBXL	21004	20912	6	100	SG0SPEC	0.2632536449597273	0.0025223927914243796	0.014298672333567646	0.052993798392210474	1.0
PTBXL	21004	20912	7	100	SG0SPEC	0.4169784316620215	0.002822480651665639	0.018406272562190223	0.04852297131774087	1.0
PTBXL	21004	20912	8	100	SG0SPEC	0.19541638607178421	0.002156796261496097	0.014668080661469192	0.059877664462685734	1.0
PTBXL	21004	20912	1	150	FD	3.1363728391049457	0.002628441172028936	0.015145245588638258	0.08086388946366319	1.0
PTBXL	21004	20912	2	150	FD	0.4640700569530881	0.0024457475799235387	0.012925262019518572	0.08622361826533344	1.0
PTBXL	21004	20912	3	150	FD	0.24585438445063906	0.0027344472931503617	0.015816168906638214	0.061670847585223086	1.0
PTBXL	21004	20912	4	150	FD	0.28526410459912993	0.003118427962301189	0.019030702200794624	0.11309841897208138	1.0
PTBXL	21004	20912	5	150	FD	0.2852006598638246	0.0033104648957088725	0.01767851515481429	0.12889566598865368	1.0
PTBXL	21004	20912	6	150	FD	0.2302314770493865	0.00298383445660422	0.014389037564294316	0.11633840715155218	1.0
PTBXL	21004	20912	7	150	FD	0.21795477051506953	0.0030918097588271643	0.01842422781630131	0.10134290863915599	1.0
PTBXL	21004	20912	8	150	FD	0.3460852383744738	0.0025502516925036125	0.01461668557819293	0.1151796519148939	1.0
PTBXL	21004	20912	1	150	SG	2.8832936986927256	0.0018715514123477622	0.01509882009317845	0.056592277500070336	1.0
PTBXL	21004	20912	2	150	SG	0.2466381326864368	0.0016648937147800034	0.01270674058023342	0.05374113967963828	1.0
PTBXL	21004	20912	3	150	SG	0.18493583693355223	0.0019398734355295137	0.015594760080616386	0.0573610580388364	1.0
PTBXL	21004	20912	4	150	SG	0.1987201560758993	0.0023367410593792062	0.01891619605472031	0.05555653154294164	1.0
PTBXL	21004	20912	5	150	SG	0.27655233633165877	0.002331558002809631	0.01745727636040703	0.054404694780481634	1.0
PTBXL	21004	20912	6	150	SG	0.2814737181915367	0.002006023427422813	0.014154272450540527	0.0553853916104356	1.0
PTBXL	21004	20912	7	150	SG	0.12409922464252461	0.0023452615020082847	0.01831288592665447	0.05176812528709144	1.0
PTBXL	21004	20912	8	150	SG	0.30659284566483247	0.0017989016903697604	0.014581728920048331	0.06431050357144463	1.0
PTBXL	21004	20912	1	150	SPEC	9.968669943912355	0.0034215552517843128	0.01545708310197354	0.16249510107432394	1.0
PTBXL	21004	20912	2	150	SPEC	0.6156744907233318	0.003310147052724262	0.013301674915897895	0.18262554840739964	1.0
PTBXL	21004	20912	3	150	SPEC	0.42428821351056833	0.003626814922064808	0.016221427971405043	0.16251756942798842	1.0
PTBXL	21004	20912	4	150	SPEC	0.5211137538915593	0.0037829313191348243	0.01934470031968212	0.19673108684411603	1.0
PTBXL	21004	20912	5	150	SPEC	0.4241588867907998	0.004064781303883068	0.018036270731932685	0.22360254324824533	1.0
PTBXL	21004	20912	6	150	SPEC	0.5360888809829304	0.0037802922110146877	0.014775312017677405	0.1872779387111474	1.0
PTBXL	21004	20912	7	150	SPEC	0.8999153809838863	0.003591301333402332	0.018674748370255435	0.15322198114214805	1.0
PTBXL	21004	20912	8	150	SPEC	0.532035687822629	0.0032832584566531175	0.014883334664745129	0.1731808912255406	1.0
PTBXL	21004	20912	1	150	SG0SPEC	0.8730724785392723	0.0022788439805769816	0.015198485196507709	0.06503648588718733	1.0
PTBXL	21004	20912	2	150	SG0SPEC	0.2860169752159234	0.0021114321819526442	0.012787956299366786	0.06219037025883891	1.0
PTBXL	21004	20912	3	150	SG0SPEC	0.35802797852011453	0.002414017687851427	0.015631849215389963	0.06044607862848299	1.0
PTBXL	21004	20912	4	150	SG0SPEC	0.32837104224048347	0.0028115649777115006	0.019031653195269303	0.04480325432814197	1.0
PTBXL	21004	20912	5	150	SG0SPEC	0.29316120285607195	0.002917367462698402	0.017605646666421566	0.05866401086318581	1.0
PTBXL	21004	20912	6	150	SG0SPEC	0.3410410260731271	0.0025905358299156468	0.014356432035010665	0.06329659591557359	1.0
PTBXL	21004	20912	7	150	SG0SPEC	0.20534289287699228	0.002857940094622344	0.018427798056804577	0.0483887490816669	1.0
PTBXL	21004	20912	8	150	SG0SPEC	0.4065712552589396	0.0021878945574584576	0.01468784438117138	0.07401446804992748	1.0
PTBXL	4758	6204	1	40	FD	0.17449261143564487	0.004171800812932497	0.012268421871929199	0.03057882424672504	1.0
PTBXL	4758	6204	2	40	FD	0.1471013011033321	0.0032806384698997977	0.009745028247373763	0.018352780660671694	1.0
PTBXL	4758	6204	3	40	FD	0.2209755460813884	0.003881710445136557	0.010675203956100818	0.02973469365831637	1.0
PTBXL	4758	6204	4	40	FD	0.2932217048302093	0.004126537846745542	0.011201359389939079	0.013026932999667498	1.0
PTBXL	4758	6204	5	40	FD	0.17324071587241363	0.0033828888448902607	0.008871409238084377	0.01695227615688559	1.0
PTBXL	4758	6204	6	40	FD	0.38330219334460447	0.0033027059674912225	0.00998361301652167	0.020878459364197167	1.0
PTBXL	4758	6204	7	40	FD	0.14154519945874808	0.0043004578913027	0.01271589627304173	0.03368342238153538	1.0
PTBXL	4758	6204	8	40	FD	0.13077924450273165	0.003403753257705305	0.010554880288054642	0.013015020616418424	1.0
PTBXL	4758	6204	1	40	SG	0.14801440932574633	0.0036325948346285675	0.012082774787646137	0.028048342283741697	1.0
PTBXL	4758	6204	2	40	SG	0.1620966075551886	0.002838865796120347	0.00957473762594502	0.019126711177324902	1.0
PTBXL	4758	6204	3	40	SG	0.1257075190259817	0.0033479755580853514	0.010423376386124847	0.028285987022035164	1.0
PTBXL	4758	6204	4	40	SG	0.1282089885787449	0.0035997703871177185	0.010986671251657195	0.013066705404015418	1.0
PTBXL	4758	6204	5	40	SG	0.25940727650129913	0.0029185955812889167	0.00865834493100773	0.017052278242461662	1.0
PTBXL	4758	6204	6	40	SG	0.16536036203319965	0.002895684777087786	0.00978621605009164	0.020343037182347094	1.0
PTBXL	4758	6204	7	40	SG	0.1540705571751471	0.003695177994983319	0.012477227779454633	0.033648223983454774	1.0
PTBXL	4758	6204	8	40	SG	0.2875666832581867	0.0029621736549895346	0.010379596033407788	0.012758919277942725	1.0
PTBXL	4758	6204	1	40	SPEC	0.21468952650909115	0.004287858555007731	0.012420625622274448	0.032481184785119306	1.0
PTBXL	4758	6204	2	40	SPEC	0.15718777990096813	0.003377480705402272	0.009813062313558243	0.018637971089857756	1.0
PTBXL	4758	6204	3	40	SPEC	0.24657777116184762	0.003997705255085949	0.01082180741906389	0.031021308223601978	1.0
PTBXL	4758	6204	4	40	SPEC	0.29835551263957805	0.00424233550268989	0.011342147335182618	0.013452232010228722	1.0
PTBXL	4758	6204	5	40	SPEC	0.16284217122380026	0.0034846046336913794	0.008983471443031566	0.017321556157662264	1.0
PTBXL	4758	6204	6	40	SPEC	0.20277567290215598	0.003393459644402335	0.010085652764579386	0.022297208865710672	1.0
PTBXL	4758	6204	7	40	SPEC	0.2058237040169932	0.004430099229907688	0.012897272961139745	0.03484348266561238	1.0
PTBXL	4758	6204	8	40	SPEC	0.12740196962631165	0.0034986770445916107	0.010648236529179702	0.013530331794119773	1.0
PTBXL	4758	6204	1	40	SG0SPEC	0.16966284612638172	0.00419538529422513	0.012244862000166046	0.03049682322068904	1.0
PTBXL	4758	6204	2	40	SG0SPEC	0.1482798102458122	0.0032925529643716496	0.009776549563838227	0.018906577712602596	1.0
PTBXL	4758	6204	3	40	SG0SPEC	0.2806074412327406	0.0038916635112172778	0.010634223353872594	0.030071385718520034	1.0
PTBXL	4758	6204	4	40	SG0SPEC	0.29326839537047705	0.004148032976597445	0.011162001327143359	0.013493321692669013	1.0
PTBXL	4758	6204	5	40	SG0SPEC	0.2005356074110428	0.003390779770276227	0.008839594189891596	0.01749846699934323	1.0
PTBXL	4758	6204	6	40	SG0SPEC	0.24250586951721922	0.0033210209578109417	0.009943925536563328	0.02097029836834757	1.0
PTBXL	4758	6204	7	40	SG0SPEC	0.13810987814851988	0.004313950954990335	0.012639188193117719	0.03403741409722827	1.0
PTBXL	4758	6204	8	40	SG0SPEC	0.13278973378647327	0.003418344285828942	0.010556989092125033	0.013049665397421896	1.0
PTBXL	4758	6204	1	100	FD	0.22252514514719599	0.005323544637270277	0.013523326116084238	0.06670308869177927	1.0
PTBXL	4758	6204	2	100	FD	0.28528699992904355	0.004248551490083386	0.010714393688994274	0.06242264855082303	1.0
PTBXL	4758	6204	3	100	FD	0.15658429649070366	0.004921333501546019	0.012128167783571668	0.05096526014692876	1.0
PTBXL	4758	6204	4	100	FD	0.26598459613298236	0.005175355675383357	0.012420627986013087	0.06063986883988299	1.0
PTBXL	4758	6204	5	100	FD	0.5246974107329396	0.004495916259263628	0.009754539368664413	0.061404076542288376	1.0
PTBXL	4758	6204	6	100	FD	0.29594367290274975	0.004054720194863465	0.010787644852418362	0.07266335314436774	1.0
PTBXL	4758	6204	7	100	FD	0.30458365240998436	0.005662826950656062	0.014496224241187853	0.09479706452946315	1.0
PTBXL	4758	6204	8	100	FD	0.2319930558546799	0.004515417824913824	0.011438065967891346	0.060496209370574476	1.0
PTBXL	4758	6204	1	100	SG	0.33395714002259075	0.0037717806048826502	0.012484278346558322	0.04894627575493067	1.0
PTBXL	4758	6204	2	100	SG	0.24086189124669186	0.0030406461813493506	0.010000955625586845	0.042106934048316634	1.0
PTBXL	4758	6204	3	100	SG	0.20034796885861098	0.0036177636411422486	0.011379468484811061	0.0437015849085036	1.0
PTBXL	4758	6204	4	100	SG	0.5271315176910889	0.0037818796970585044	0.011737315291367397	0.02722765054003693	1.0
PTBXL	4758	6204	5	100	SG	0.22991111914416082	0.0031620333652619833	0.009143508238413681	0.03066543782097303	1.0
PTBXL	4758	6204	6	100	SG	0.1827663402275367	0.002994198417914527	0.010239501757941352	0.03157029743520048	1.0
PTBXL	4758	6204	7	100	SG	0.36944358876604483	0.003985078699753939	0.013730839673734634	0.04528947840131191	1.0
PTBXL	4758	6204	8	100	SG	0.18145626385147842	0.0031751957853421095	0.010775634241448123	0.030224013592264815	1.0
PTBXL	4758	6204	1	100	SPEC	0.38628860191853465	0.006160410703037645	0.014204669499301546	0.09280194293343808	1.0
PTBXL	4758	6204	2	100	SPEC	0.49293328557055077	0.004742296695801923	0.011079549959200873	0.08110580996793802	1.0
PTBXL	4758	6204	3	100	SPEC	0.7127496196087825	0.0054041702097713026	0.012550531987842117	0.05627531487409411	1.0
PTBXL	4758	6204	4	100	SPEC	0.34580364261146546	0.005787273282778774	0.012900989337339033	0.08927508111153933	1.0
PTBXL	4758	6204	5	100	SPEC	0.5251971571321757	0.0051319627290132425	0.010258023953574358	0.0889625180201782	1.0
PTBXL	4758	6204	6	100	SPEC	0.3487323387400055	0.004615700968303169	0.011112158054148656	0.10595905187873025	1.0
PTBXL	4758	6204	7	100	SPEC	0.30853802385565765	0.0064949871853036455	0.014978503934717429	0.14115837565339387	1.0
PTBXL	4758	6204	8	100	SPEC	0.2873120972120172	0.005167926486363432	0.011853836590944945	0.08750766450748765	1.0
PTBXL	4758	6204	1	100	SG0SPEC	0.27258913784591465	0.0045448505006216635	0.012621477995143205	0.0627100825326537	1.0
PTBXL	4758	6204	2	100	SG0SPEC	0.24658731961023983	0.0037460215657978413	0.010115197220680675	0.05012107371922223	1.0
PTBXL	4758	6204	3	100	SG0SPEC	0.31627845563273865	0.00441201205301498	0.011493345564486578	0.046079086974710935	1.0
PTBXL	4758	6204	4	100	SG0SPEC	0.1619942528014882	0.004502152675034862	0.011910880547856856	0.035199125292841096	1.0
PTBXL	4758	6204	5	100	SG0SPEC	0.1678326435299314	0.0038271651937793576	0.009368175865142983	0.036796270470693955	1.0
PTBXL	4758	6204	6	100	SG0SPEC	0.26001250183980396	0.0035720546631001103	0.010440384369972487	0.043325292588385245	1.0
PTBXL	4758	6204	7	100	SG0SPEC	0.22763859506412865	0.004890878154548329	0.013748025571929421	0.05431078140240682	1.0
PTBXL	4758	6204	8	100	SG0SPEC	0.2261401572804232	0.0038544306154254067	0.010769448913310348	0.034449071649758675	1.0
PTBXL	4758	6204	1	150	FD	0.3863022468185329	0.005976464966826664	0.014110868813582169	0.10152822044968081	1.0
PTBXL	4758	6204	2	150	FD	0.38752224367463217	0.004578439325771326	0.010843730690423815	0.06392635020430777	1.0
PTBXL	4758	6204	3	150	FD	0.2539290790848716	0.00511875292276238	0.01226155456844538	0.0513414503975474	1.0
PTBXL	4758	6204	4	150	FD	0.3809140007500447	0.005653112628631607	0.012953191603706974	0.05849747690317646	1.0
PTBXL	4758	6204	5	150	FD	0.251251935077529	0.0048630427181223426	0.010075850034891351	0.08362453108385602	1.0
PTBXL	4758	6204	6	150	FD	0.33646651269683997	0.00439789458815165	0.010913718396628894	0.09552471551794588	1.0
PTBXL	4758	6204	7	150	FD	1.5680250757957084	0.006148257822745181	0.01472465329484595	0.09821983508993241	1.0
PTBXL	4758	6204	8	150	FD	0.43821483799687017	0.004947753285472073	0.011619107276380181	0.08830679478583657	1.0
PTBXL	4758	6204	1	150	SG	0.2677414483609543	0.0037815824367339293	0.01251709900857497	0.04925757010853371	1.0
PTBXL	4758	6204	2	150	SG	0.24694094100565367	0.0030421288969105726	0.010038325474177002	0.04195707365135018	1.0
PTBXL	4758	6204	3	150	SG	0.20842482757649672	0.0036153386232963877	0.011398628565564018	0.043913071076723285	1.0
PTBXL	4758	6204	4	150	SG	0.21817915974556917	0.0037937109472331062	0.011811001437866616	0.02711173708083608	1.0
PTBXL	4758	6204	5	150	SG	0.4859256266496487	0.003162702634664807	0.009164283470234182	0.032714810219244175	1.0
PTBXL	4758	6204	6	150	SG	0.20322360075350682	0.0029894252452176305	0.01024485589968456	0.03308657334672019	1.0
PTBXL	4758	6204	7	150	SG	0.23221761204029606	0.003988342777364244	0.01375180974898603	0.045664611153306896	1.0
PTBXL	4758	6204	8	150	SG	0.1916070894808386	0.0031781825314714245	0.010806979027872672	0.032334511903261254	1.0
PTBXL	4758	6204	1	150	SPEC	0.6617203902493624	0.008643451510385798	0.015870191340385528	0.2221707510941232	1.0
PTBXL	4758	6204	2	150	SPEC	0.5107237377081446	0.006421799131843257	0.01193540149088091	0.170727580951758	1.0
PTBXL	4758	6204	3	150	SPEC	1.42779080285833	0.00644595912373341	0.013157829797187619	0.10415381685091153	1.0
PTBXL	4758	6204	4	150	SPEC	0.4416355143680076	0.007919901361529647	0.014556830328730435	0.17931403546419347	1.0
PTBXL	4758	6204	5	150	SPEC	0.34053893377517963	0.006566275274500511	0.01139008125008248	0.14900729109867022	1.0
PTBXL	4758	6204	6	150	SPEC	0.6186760810305824	0.00582347659382664	0.011606236687832087	0.22065863805711888	1.0
PTBXL	4758	6204	7	150	SPEC	0.6042870861709613	0.008342423530760538	0.01604543348554451	0.2349005029047832	1.0
PTBXL	4758	6204	8	150	SPEC	0.5066315924849506	0.006812808252123498	0.012680062544539772	0.21860849933072912	1.0
PTBXL	4758	6204	1	150	SG0SPEC	0.31228142198129594	0.004726137907349022	0.01265808854631815	0.08164446934139062	1.0
PTBXL	4758	6204	2	150	SG0SPEC	0.27887154292266547	0.0038377511920159005	0.010176278497170638	0.05986649971937676	1.0
PTBXL	4758	6204	3	150	SG0SPEC	0.21472796404270578	0.004431998320043836	0.011537958119593057	0.0495534830662442	1.0
PTBXL	4758	6204	4	150	SG0SPEC	0.22081565010887466	0.004597028772332712	0.01194354991999597	0.046331982429573634	1.0
PTBXL	4758	6204	5	150	SG0SPEC	0.23945599733263434	0.003889025245104981	0.009432213869269845	0.057227804249618354	1.0
PTBXL	4758	6204	6	150	SG0SPEC	0.6823951528810611	0.0036145384642151954	0.010495266441289234	0.06280417147954875	1.0
PTBXL	4758	6204	7	150	SG0SPEC	0.22992828373820898	0.0049720932259308195	0.013812384561328545	0.08254527018407437	1.0
PTBXL	4758	6204	8	150	SG0SPEC	0.3230089985790293	0.003938804650960994	0.010829837723709051	0.07042277630076169	1.0
PTBXL	11644	15762	1	40	FD	0.18180043172100804	0.0024723059066291474	0.013401961217308321	0.05828104830008653	1.0
PTBXL	11644	15762	2	40	FD	0.17392898462685522	0.002456163379761607	0.013402504139399158	0.04413298027420427	1.0
PTBXL	11644	15762	3	40	FD	0.14382173564137465	0.002000772649577355	0.011717356678403273	0.026586751135842662	1.0
PTBXL	11644	15762	4	40	FD	0.14731923246660505	0.0024637311087578446	0.014476527049720972	0.029200066921522317	1.0
PTBXL	11644	15762	5	40	FD	0.14921730337841152	0.0022494544848775397	0.01364664995388544	0.03138590281701685	1.0
PTBXL	11644	15762	6	40	FD	0.14214748825808649	0.002530849862215907	0.015358996405761915	0.03824433689175671	1.0
PTBXL	11644	15762	7	40	FD	0.16102153008255743	0.002206648607783664	0.01311775227967683	0.042753933182459916	1.0
PTBXL	11644	15762	8	40	FD	0.1654637393389918	0.0021064907987693574	0.01193645678986357	0.03834236437226446	1.0
PTBXL	11644	15762	9	40	FD	0.15624351860710092	0.0021306343619301345	0.012174471225553018	0.03415540554024819	1.0
PTBXL	11644	15762	10	40	FD	0.18512738616742772	0.002488103351670246	0.015166441511508718	0.03437009010259527	1.0
PTBXL	11644	15762	11	40	FD	0.16829879215712798	0.002598402531326531	0.015979486790225213	0.031476858958902364	1.0
PTBXL	11644	15762	1	40	SG	0.13178502822652083	0.00214723118923719	0.013360868828451021	0.06090061677840062	1.0
PTBXL	11644	15762	2	40	SG	0.12284920438663399	0.0021420623413589816	0.013363023340694417	0.047696393050100004	1.0
PTBXL	11644	15762	3	40	SG	0.1375263504879049	0.0017546840137832025	0.011697045310758186	0.030854761717562795	1.0
PTBXL	11644	15762	4	40	SG	0.13304227757098613	0.002154956570332749	0.014451123543237585	0.03322387378906662	1.0
PTBXL	11644	15762	5	40	SG	0.13575555079658733	0.0019650897616636477	0.013629137518821732	0.035708487916177305	1.0
PTBXL	11644	15762	6	40	SG	0.13230271422712406	0.002204567172057675	0.015337900352203523	0.04222084510989315	1.0
PTBXL	11644	15762	7	40	SG	0.16412386446985028	0.0019234304117785152	0.013098075055230902	0.04615574669936607	1.0
PTBXL	11644	15762	8	40	SG	0.16609761123872974	0.0018359904865064504	0.011909385761125893	0.04192550224271721	1.0
PTBXL	11644	15762	9	40	SG	0.1462401693546509	0.0018593314115550208	0.012150465402378897	0.03838896502992315	1.0
PTBXL	11644	15762	10	40	SG	0.1376206781997176	0.002184550258613846	0.015152820156792922	0.038047732385505656	1.0
PTBXL	11644	15762	11	40	SG	0.13937200426046722	0.0022659122190053886	0.015964677358767405	0.03573208345678038	1.0
PTBXL	11644	15762	1	40	SPEC	0.20342986030744956	0.0025440207629316676	0.013516188649633252	0.05941017965134413	1.0
PTBXL	11644	15762	2	40	SPEC	0.15452830628387423	0.002524525803922338	0.013521378898437374	0.04450383802932825	1.0
PTBXL	11644	15762	3	40	SPEC	0.15914448970787332	0.0020543505585701553	0.01181694616533882	0.026169225167595424	1.0
PTBXL	11644	15762	4	40	SPEC	0.18400001491155688	0.002531500578182729	0.014596541527135638	0.028908345818968454	1.0
PTBXL	11644	15762	5	40	SPEC	0.16232886534307026	0.002312001914795484	0.013761240826972426	0.031150852728614335	1.0
PTBXL	11644	15762	6	40	SPEC	0.13895763737104408	0.0026022595073312517	0.015490556616785254	0.03828585483800706	1.0
PTBXL	11644	15762	7	40	SPEC	0.15469962853940786	0.002269506286258227	0.013228432424021937	0.04311647065636671	1.0
PTBXL	11644	15762	8	40	SPEC	0.17101546937522155	0.0021653985549566408	0.012041579233030236	0.03853660286862367	1.0
PTBXL	11644	15762	9	40	SPEC	0.1672081870654232	0.002190064226336597	0.012280098868780334	0.03397337441345467	1.0
PTBXL	11644	15762	10	40	SPEC	0.16006202698538138	0.002554642289061633	0.015283357091708295	0.03428440957048248	1.0
PTBXL	11644	15762	11	40	SPEC	0.1791583718936887	0.0026714615578381177	0.01611378461369254	0.03124285902679029	1.0
PTBXL	11644	15762	1	40	SG0SPEC	0.14564365408406657	0.002486687616756719	0.013381034107647011	0.05922673779352276	1.0
PTBXL	11644	15762	2	40	SG0SPEC	0.14359533573145178	0.0024703543160411313	0.01337598265586627	0.045032689970230404	1.0
PTBXL	11644	15762	3	40	SG0SPEC	0.1398846278742386	0.002013195977648515	0.011696968929918292	0.02729925458336448	1.0
PTBXL	11644	15762	4	40	SG0SPEC	0.16868275853575954	0.0024780274204765198	0.014457620575028605	0.030042909819490652	1.0
PTBXL	11644	15762	5	40	SG0SPEC	0.14331501568614985	0.002260910531554747	0.013622887502765597	0.032220068477031905	1.0
PTBXL	11644	15762	6	40	SG0SPEC	0.14589045327055608	0.002545021071704378	0.015330441758633344	0.03918606797394006	1.0
PTBXL	11644	15762	7	40	SG0SPEC	0.17300384395421817	0.002219107770770799	0.01309781753199742	0.04359321047870891	1.0
PTBXL	11644	15762	8	40	SG0SPEC	0.17010847869688314	0.0021177363693467735	0.011915794560123217	0.039104824322392234	1.0
PTBXL	11644	15762	9	40	SG0SPEC	0.15221414462706945	0.0021421923039574324	0.012151813470145727	0.03507473644900643	1.0
PTBXL	11644	15762	10	40	SG0SPEC	0.1670500834111717	0.002502429811873415	0.015161710363050302	0.03517378315044571	1.0
PTBXL	11644	15762	11	40	SG0SPEC	0.16739030332009644	0.0026123656704800983	0.015955366763523195	0.03227896200707783	1.0
PTBXL	11644	15762	1	100	FD	0.29694080051642774	0.002765902842887576	0.013658392033498955	0.06597371733450794	1.0
PTBXL	11644	15762	2	100	FD	0.19625924857235091	0.0027763642034486433	0.013538186513161847	0.05529674469154815	1.0
PTBXL	11644	15762	3	100	FD	0.3168124497092399	0.002264267327024614	0.01193088519678078	0.052588941240947464	1.0
PTBXL	11644	15762	4	100	FD	0.3019374903781939	0.0027390236209756816	0.014526615422722695	0.057771984992817896	1.0
PTBXL	11644	15762	5	100	FD	0.40817370474703446	0.0025947079952710977	0.013830179587925692	0.07907921520968866	1.0
PTBXL	11644	15762	6	100	FD	0.2824336154690048	0.0028253903736123317	0.015607635685988244	0.06739585492901574	1.0
PTBXL	11644	15762	7	100	FD	0.36932140766433985	0.0024521373805437264	0.013259629750733987	0.06263887773241807	1.0
PTBXL	11644	15762	8	100	FD	0.2507021070099989	0.002383070934028564	0.012131950094143232	0.051532154185506406	1.0
PTBXL	11644	15762	9	100	FD	0.33080246623183895	0.0023513698477222694	0.012282094359359405	0.04269469784857593	1.0
PTBXL	11644	15762	10	100	FD	0.2137175501116769	0.0029032233743520666	0.015392594237522334	0.0633225007390464	1.0
PTBXL	11644	15762	11	100	FD	0.2945003270747358	0.002907380318221897	0.016035393827528322	0.06637873004375208	1.0
PTBXL	11644	15762	1	100	SG	0.16792230194491636	0.002193374237657462	0.01356379635056779	0.06144135838122532	1.0
PTBXL	11644	15762	2	100	SG	0.13906813232992238	0.0022051447858836225	0.01352801445783723	0.05123281715116823	1.0
PTBXL	11644	15762	3	100	SG	0.1955403785700497	0.0017914397862017243	0.011899938684377156	0.03223070896501842	1.0
PTBXL	11644	15762	4	100	SG	0.14241253600089715	0.0022138661653392476	0.014554964301748744	0.03341522896323082	1.0
PTBXL	11644	15762	5	100	SG	0.12094234625911779	0.002022457912417562	0.013767420375489581	0.040616797266060274	1.0
PTBXL	11644	15762	6	100	SG	0.16140807341964317	0.0022504410085305	0.015543288048129817	0.03947255399331457	1.0
PTBXL	11644	15762	7	100	SG	0.1674940765939596	0.001969163688148332	0.013210442486215473	0.04514621822236814	1.0
PTBXL	11644	15762	8	100	SG	0.1823343254399583	0.0018894030670379394	0.012095180386017725	0.04234022661195275	1.0
PTBXL	11644	15762	9	100	SG	0.11965340605657762	0.001903058945574441	0.012234139011171506	0.03778822068683488	1.0
PTBXL	11644	15762	10	100	SG	0.17518351934057583	0.002250494604825644	0.015328774823925093	0.03917759412054018	1.0
PTBXL	11644	15762	11	100	SG	0.25058769671792874	0.0023214338572929744	0.015997740496554166	0.0345276649577313	1.0
PTBXL	11644	15762	1	100	SPEC	0.36636969989157797	0.0029921303554358743	0.01382388924566796	0.08381431356979924	1.0
PTBXL	11644	15762	2	100	SPEC	0.28672589938158055	0.00299514035462776	0.013678270619427729	0.07083590042674866	1.0
PTBXL	11644	15762	3	100	SPEC	0.9021876782184562	0.0024775826628334685	0.012068662471317543	0.08607304322990023	1.0
PTBXL	11644	15762	4	100	SPEC	0.45553098890675303	0.0029219250001078557	0.014640721796841486	0.0862323213524328	1.0
PTBXL	11644	15762	5	100	SPEC	0.29984466861349074	0.002821401873462666	0.013981060647497663	0.1197657817729285	1.0
PTBXL	11644	15762	6	100	SPEC	0.32815041920936716	0.003060901015934806	0.015779918350081527	0.11291047801405331	1.0
PTBXL	11644	15762	7	100	SPEC	0.30496662278418163	0.002655409410514841	0.013404791077416635	0.09809046958458524	1.0
PTBXL	11644	15762	8	100	SPEC	0.3182894957106244	0.0025892597059909875	0.012275552015391374	0.07268269863031121	1.0
PTBXL	11644	15762	9	100	SPEC	0.3477848889214078	0.0025199301659290883	0.012419664801430454	0.0586292059706924	1.0
PTBXL	11644	15762	10	100	SPEC	0.2882378720726012	0.0031458988244194505	0.015566304317311982	0.09078633020990204	1.0
PTBXL	11644	15762	11	100	SPEC	0.32266426015378225	0.0031471453258897345	0.016202720554884163	0.110623239815897	1.0
PTBXL	11644	15762	1	100	SG0SPEC	0.270792112741661	0.0025829035370829117	0.01356403014740986	0.06050294378185212	1.0
PTBXL	11644	15762	2	100	SG0SPEC	0.2065719608498297	0.0026115857377681	0.013543228204827285	0.05135814557292787	1.0
PTBXL	11644	15762	3	100	SG0SPEC	0.26471149116805404	0.0020913392627893777	0.01189101736042055	0.03255591334632807	1.0
PTBXL	11644	15762	4	100	SG0SPEC	0.23297937231362634	0.0026021199044772695	0.014564726037384016	0.031836815919791664	1.0
PTBXL	11644	15762	5	100	SG0SPEC	0.18432075752984864	0.002375789718151292	0.013744959873923676	0.04151256743410306	1.0
PTBXL	11644	15762	6	100	SG0SPEC	0.18039819150399214	0.002651690235063254	0.0154984018186847	0.04247250807760589	1.0
PTBXL	11644	15762	7	100	SG0SPEC	0.22201027904404794	0.002323354690149014	0.013183077724410465	0.04703557645137329	1.0
PTBXL	11644	15762	8	100	SG0SPEC	0.28564046694850453	0.002233377513648587	0.012099959757215843	0.042410664116445354	1.0
PTBXL	11644	15762	9	100	SG0SPEC	0.3077036293763015	0.002235006157978391	0.012229680914895213	0.03507007093555379	1.0
PTBXL	11644	15762	10	100	SG0SPEC	0.2150981986295505	0.002653033233966998	0.01528647660327476	0.0376591839355791	1.0
PTBXL	11644	15762	11	100	SG0SPEC	0.2701298807229902	0.002735879598284385	0.015992704527750385	0.04028955097903127	1.0
PTBXL	11644	15762	1	150	FD	0.2625628444058235	0.00287556355237423	0.013688557323373787	0.0793197384842566	1.0
PTBXL	11644	15762	2	150	FD	0.344790427986848	0.0028735214835697125	0.013571920721593909	0.06851283876739195	1.0
PTBXL	11644	15762	3	150	FD	0.5497817691548624	0.0024136615147478183	0.011959960423082753	0.08899567632557406	1.0
PTBXL	11644	15762	4	150	FD	0.2832261068117226	0.0028469059465351682	0.01453849068749188	0.08055627304148234	1.0
PTBXL	11644	15762	5	150	FD	0.4213856476308964	0.0027196132939874304	0.013900954369293235	0.11009204295042534	1.0
PTBXL	11644	15762	6	150	FD	0.20365279625616256	0.002956411932075747	0.015703068703187658	0.09581764299232222	1.0
PTBXL	11644	15762	7	150	FD	0.36338528025356365	0.002588631749439214	0.01328935004318604	0.0965107819594986	1.0
PTBXL	11644	15762	8	150	FD	0.2826763019701808	0.002504336385253434	0.01218035870592393	0.07658411367525852	1.0
PTBXL	11644	15762	9	150	FD	0.2884708046742731	0.00238540671497541	0.012276294893261671	0.05009773993929867	1.0
PTBXL	11644	15762	10	150	FD	0.1768850596432081	0.0030197090958753434	0.015415812284716193	0.09132558937748789	1.0
PTBXL	11644	15762	11	150	FD	0.31707348050485745	0.003024710692880968	0.01609277997118719	0.09174979862631352	1.0
PTBXL	11644	15762	1	150	SG	0.17905615355874802	0.0021955013414153355	0.013568487531028964	0.0615140369009986	1.0
PTBXL	11644	15762	2	150	SG	0.15154049833492347	0.0022071391016032236	0.013525936644769698	0.05145343877787784	1.0
PTBXL	11644	15762	3	150	SG	0.17240831280839777	0.0017914731768476555	0.011895052802692029	0.03273503010503234	1.0
PTBXL	11644	15762	4	150	SG	0.13271350324086248	0.002214379730194938	0.014552364646512795	0.03363412734572254	1.0
PTBXL	11644	15762	5	150	SG	0.2170662502104006	0.00202085459787322	0.013763507219562135	0.04020472064687926	1.0
PTBXL	11644	15762	6	150	SG	0.16022105628831998	0.002251394982266092	0.015540708256565953	0.039327241047256926	1.0
PTBXL	11644	15762	7	150	SG	0.22629129067180676	0.0019694808250384226	0.013223786499232964	0.0451193973412149	1.0
PTBXL	11644	15762	8	150	SG	0.22669388743774646	0.0018905384409849426	0.012103571706774152	0.042640491866118804	1.0
PTBXL	11644	15762	9	150	SG	0.13513028431912727	0.0019013690486040832	0.012228177007835564	0.03788358419927676	1.0
PTBXL	11644	15762	10	150	SG	0.17322445774251602	0.002250352056403659	0.01534246143984903	0.03959117310352843	1.0
PTBXL	11644	15762	11	150	SG	0.29181547186849194	0.0023199206069832766	0.01599643390170823	0.034937434313121116	1.0
PTBXL	11644	15762	1	150	SPEC	0.4910840407146671	0.0034019401556341505	0.013978166480366686	0.1693419335863808	1.0
PTBXL	11644	15762	2	150	SPEC	0.74596121432894	0.003416041855892812	0.013834294324499542	0.18956619076386869	1.0
PTBXL	11644	15762	3	150	SPEC	0.7992183534830554	0.003151910412269982	0.012198460883437992	0.24023218910841973	1.0
PTBXL	11644	15762	4	150	SPEC	0.4054409598590394	0.003452821577072312	0.014793442443118405	0.20296732685724284	1.0
PTBXL	11644	15762	5	150	SPEC	0.8270553940595815	0.0032713680175829973	0.014189313960908615	0.2440449066357982	1.0
PTBXL	11644	15762	6	150	SPEC	0.6259761816555748	0.003497210686914628	0.01603839180929133	0.20114041244835668	1.0
PTBXL	11644	15762	7	150	SPEC	0.6727932210514771	0.003210837174531574	0.013600646881305096	0.23831045584691898	1.0
PTBXL	11644	15762	8	150	SPEC	0.5591888421817508	0.003048393183771932	0.012464955947680895	0.23112413152868774	1.0
PTBXL	11644	15762	9	150	SPEC	0.4167381412537816	0.0026826529823570718	0.012444958110815389	0.10065588999912749	1.0
PTBXL	11644	15762	10	150	SPEC	0.5727313349148851	0.0037463302490475065	0.015666257115197712	0.25259897905528483	1.0
PTBXL	11644	15762	11	150	SPEC	0.47800924841453046	0.0035378032187796267	0.01636235709960688	0.2064294975366029	1.0
PTBXL	11644	15762	1	150	SG0SPEC	0.3926020242324849	0.00261317643111636	0.01359611178099304	0.06254246603851031	1.0
PTBXL	11644	15762	2	150	SG0SPEC	0.4070430693826021	0.002629792767283238	0.013562087838689766	0.06648562872896636	1.0
PTBXL	11644	15762	3	150	SG0SPEC	0.4262769920406333	0.00209865171585843	0.011898758635130053	0.04144389446767265	1.0
PTBXL	11644	15762	4	150	SG0SPEC	0.31681467639149874	0.0026202513221833517	0.014579310447555713	0.038406504706065686	1.0
PTBXL	11644	15762	5	150	SG0SPEC	0.4464262211795874	0.0023755920955805857	0.013747319458000134	0.04517370751841445	1.0
PTBXL	11644	15762	6	150	SG0SPEC	0.2333164920604975	0.002674511464867782	0.015505976283162972	0.04738742241612572	1.0
PTBXL	11644	15762	7	150	SG0SPEC	0.332620585601475	0.002350593290858054	0.013215566171428711	0.05443967884810623	1.0
PTBXL	11644	15762	8	150	SG0SPEC	0.2565987239144988	0.002254664417072392	0.012118964940068446	0.0617009108765087	1.0
PTBXL	11644	15762	9	150	SG0SPEC	0.2860578904724168	0.002238915112688945	0.012230067313149275	0.03559965020120454	1.0
PTBXL	11644	15762	10	150	SG0SPEC	0.18727140552843619	0.0026662159451559682	0.015302177376009248	0.05655778640423566	1.0
PTBXL	11644	15762	11	150	SG0SPEC	0.24969052231783054	0.0027431463261654247	0.015998806137359635	0.05115957889254068	1.0
PTBXL	17420	16325	1	40	FD	0.08007368060280262	0.0038277585314303356	0.017979207677976384	0.013001225078557487	1.0
PTBXL	17420	16325	2	40	FD	0.1702518974064108	0.003793100263204559	0.01656588988696097	0.02074890571127826	1.0
PTBXL	17420	16325	3	40	FD	0.15390201358620753	0.004129978834754013	0.016158550499438196	0.02007483812811022	1.0
PTBXL	17420	16325	4	40	FD	0.11750252557044294	0.00380642816754465	0.016856449465009287	0.016358905894394003	1.0
PTBXL	17420	16325	5	40	FD	0.09360370856496573	0.0037543373549752328	0.01761966750621467	0.010493788290812323	1.0
PTBXL	17420	16325	6	40	FD	0.15687151694413132	0.0030014593704984567	0.014121540131556622	0.015420776801466002	1.0
PTBXL	17420	16325	7	40	FD	0.18378070313567293	0.0036581619787207213	0.017125239315315805	0.0156450325123383	1.0
PTBXL	17420	16325	8	40	FD	0.15392746217129888	0.002844623200915301	0.013378083705858471	0.01257988481716601	1.0
PTBXL	17420	16325	1	40	SG	0.11727237226037114	0.003385085074876491	0.01792559498771411	0.011775879645332759	1.0
PTBXL	17420	16325	2	40	SG	0.21496428112802513	0.00336851885571746	0.016518796928671326	0.0194800435705268	1.0
PTBXL	17420	16325	3	40	SG	0.15195739218772386	0.0036644520596161925	0.016063421891814873	0.019375068528439045	1.0
PTBXL	17420	16325	4	40	SG	0.1140278476954559	0.00337322265088484	0.016809642048403704	0.015530438945433538	1.0
PTBXL	17420	16325	5	40	SG	0.14242744188097956	0.0033246461089578004	0.017564487146195934	0.010174626611333792	1.0
PTBXL	17420	16325	6	40	SG	0.12028048760195499	0.0026457954740884333	0.014079956543406363	0.014714052177580936	1.0
PTBXL	17420	16325	7	40	SG	0.2316771520851141	0.003225215395028154	0.017075736386529792	0.015284981637438971	1.0
PTBXL	17420	16325	8	40	SG	0.18060581164205358	0.0025145539780623907	0.01334033729884913	0.01232476550899528	1.0
PTBXL	17420	16325	1	40	SPEC	0.1734464606546504	0.003920369588515884	0.01814178782918585	0.01384425098370795	1.0
PTBXL	17420	16325	2	40	SPEC	0.15564258946984452	0.003883692709361711	0.016706560148835578	0.021707259892462482	1.0
PTBXL	17420	16325	3	40	SPEC	0.16035258078819375	0.004227971983462656	0.016301550842059497	0.020736757301375378	1.0
PTBXL	17420	16325	4	40	SPEC	0.14812333237885522	0.00389695338276943	0.016997285129920485	0.01698428156066181	1.0
PTBXL	17420	16325	5	40	SPEC	0.09508527853020003	0.003845140943252973	0.017773868181176673	0.010803514916499658	1.0
PTBXL	17420	16325	6	40	SPEC	0.17006100557063528	0.003076561515308557	0.014239370305652182	0.016117647425204402	1.0
PTBXL	17420	16325	7	40	SPEC	0.2146231329238208	0.003750729792560016	0.01727877126659304	0.016095971384901327	1.0
PTBXL	17420	16325	8	40	SPEC	0.13767384828474696	0.0029155197688899687	0.013492052460890419	0.012905442223793322	1.0
PTBXL	17420	16325	1	40	SG0SPEC	0.052893586928296946	0.003856185933372157	0.017988513344945917	0.012903274089113109	1.0
PTBXL	17420	16325	2	40	SG0SPEC	0.16678825626150795	0.003824230637060563	0.016605140301464167	0.02092605397756266	1.0
PTBXL	17420	16325	3	40	SG0SPEC	0.15384046046207045	0.0041633110121072755	0.016191171323192647	0.020577545279350178	1.0
PTBXL	17420	16325	4	40	SG0SPEC	0.11640159813315677	0.0038353027729608113	0.016890576402373	0.01663521576150032	1.0
PTBXL	17420	16325	5	40	SG0SPEC	0.09875541962826513	0.003785045618263749	0.017631630585887754	0.010811936466174251	1.0
PTBXL	17420	16325	6	40	SG0SPEC	0.14245804349728627	0.003022359512566624	0.014127112241034157	0.015527468297496553	1.0
PTBXL	17420	16325	7	40	SG0SPEC	0.16484174062076068	0.0036851991188404853	0.017139638137524095	0.016055374414760314	1.0
PTBXL	17420	16325	8	40	SG0SPEC	0.16770971750562647	0.002865868240251686	0.013383459615821394	0.013045281335203171	1.0
PTBXL	17420	16325	1	100	FD	0.18644503971814824	0.004249294728821394	0.018107592610976837	0.05313778756481465	1.0
PTBXL	17420	16325	2	100	FD	0.32378479823090084	0.004187767779532012	0.016307112497567357	0.08476624678480635	1.0
PTBXL	17420	16325	3	100	FD	0.2071509405062259	0.004524311183055976	0.016229678862390223	0.05742557658657393	1.0
PTBXL	17420	16325	4	100	FD	0.2891060156139316	0.0041838541771788695	0.016793906444289443	0.061175683025930516	1.0
PTBXL	17420	16325	5	100	FD	0.18464721697132774	0.004131512518524647	0.017668007342446713	0.061622198164989324	1.0
PTBXL	17420	16325	6	100	FD	0.2544333543517659	0.0033824309964754725	0.014149004940027852	0.0861039658436439	1.0
PTBXL	17420	16325	7	100	FD	0.25077188005856343	0.004114733895527847	0.01700044077882689	0.060956949670795166	1.0
PTBXL	17420	16325	8	100	FD	0.20949484372338598	0.0032333147225761063	0.013376613966039596	0.07588400737438651	1.0
PTBXL	17420	16325	1	100	SG	0.15455063440526867	0.003468537222624979	0.01801424144530958	0.02516382322233294	1.0
PTBXL	17420	16325	2	100	SG	0.20271143625772253	0.0034282809705296134	0.016149232530499852	0.042227498723134575	1.0
PTBXL	17420	16325	3	100	SG	0.10672244135180263	0.0037332497808997248	0.015932373616227017	0.029286542827577804	1.0
PTBXL	17420	16325	4	100	SG	0.07966673363074221	0.0034413846704695484	0.016662088291729587	0.027955223709054986	1.0
PTBXL	17420	16325	5	100	SG	0.09213143789876817	0.003377420217478879	0.017614346120050868	0.021359247992975616	1.0
PTBXL	17420	16325	6	100	SG	0.2850843781186565	0.0027036002116477024	0.013966126974062767	0.036280059668498926	1.0
PTBXL	17420	16325	7	100	SG	0.31044895850625753	0.003283106400403009	0.016891289491627066	0.029717506606557254	1.0
PTBXL	17420	16325	8	100	SG	0.41913490760278377	0.0025704164432261774	0.013253937525444365	0.032540460739089686	1.0
PTBXL	17420	16325	1	100	SPEC	0.3297051167351894	0.004593578903263068	0.01831243157859664	0.08214711197839933	1.0
PTBXL	17420	16325	2	100	SPEC	0.25359468937213764	0.004452948912097786	0.016530257132934642	0.11974767942488383	1.0
PTBXL	17420	16325	3	100	SPEC	0.2650128816254969	0.0048632759330522095	0.016455173211153813	0.08103027208523389	1.0
PTBXL	17420	16325	4	100	SPEC	0.44106997799772046	0.004509126234937632	0.017013476603580137	0.08634541936383	1.0
PTBXL	17420	16325	5	100	SPEC	0.30332923752276975	0.004481368052807688	0.017856665859699083	0.10155512499747957	1.0
PTBXL	17420	16325	6	100	SPEC	0.3669537742551866	0.0037276834644113578	0.014381761804328796	0.13965804903977652	1.0
PTBXL	17420	16325	7	100	SPEC	0.28002399906719333	0.004503969040806012	0.017226482843417365	0.08558051107369705	1.0
PTBXL	17420	16325	8	100	SPEC	0.33006397437107887	0.003544134934865252	0.013554564416525266	0.118932747763629	1.0
PTBXL	17420	16325	1	100	SG0SPEC	0.19132416696106816	0.004062640589095357	0.01805603820098505	0.02974372304174235	1.0
PTBXL	17420	16325	2	100	SG0SPEC	0.19384607894447534	0.003985726976469951	0.016286823845713456	0.042977263117801215	1.0
PTBXL	17420	16325	3	100	SG0SPEC	0.1267281408556103	0.004318074117967367	0.01603499929874639	0.029686507890589593	1.0
PTBXL	17420	16325	4	100	SG0SPEC	0.24959595436324714	0.00400130500194494	0.01679927994203784	0.028422476488700853	1.0
PTBXL	17420	16325	5	100	SG0SPEC	0.1214495104570586	0.003924048173414626	0.017725212465638226	0.022066546608578746	1.0
PTBXL	17420	16325	6	100	SG0SPEC	0.25632149167613316	0.003173850474771055	0.014056889743224249	0.04126587061117132	1.0
PTBXL	17420	16325	7	100	SG0SPEC	0.2591171881930748	0.0038844906071205834	0.01702452170556059	0.032465231377792274	1.0
PTBXL	17420	16325	8	100	SG0SPEC	0.21850985607453555	0.0030235063940409757	0.013344821371424929	0.036131608976732336	1.0
PTBXL	17420	16325	1	150	FD	0.31691031048137414	0.004479784690306762	0.01816103330096535	0.08313430986735806	1.0
PTBXL	17420	16325	2	150	FD	0.2195140561222753	0.004295384225591905	0.016465846281583207	0.096567219127098	1.0
PTBXL	17420	16325	3	150	FD	0.24784855954114998	0.004800296404309467	0.01639009327432425	0.07354575334955174	1.0
PTBXL	17420	16325	4	150	FD	0.31346134535444425	0.00444913517869641	0.016899045266545933	0.08509114392360717	1.0
PTBXL	17420	16325	5	150	FD	0.27746072575137765	0.004410300316868044	0.017738705722152706	0.08811922904307289	1.0
PTBXL	17420	16325	6	150	FD	0.502968321128056	0.00372152831190499	0.01448120094564426	0.13545260955834748	1.0
PTBXL	17420	16325	7	150	FD	0.369731174068423	0.00430877578418173	0.01711233481807799	0.06752043167401818	1.0
PTBXL	17420	16325	8	150	FD	0.45861110659228765	0.00352609707471465	0.013388168500976934	0.12024043946768835	1.0
PTBXL	17420	16325	1	150	SG	0.34409084984447	0.003474992323542972	0.018016136461362083	0.027798841898554062	1.0
PTBXL	17420	16325	2	150	SG	0.2183460844356207	0.0034318077868191674	0.0161477193056953	0.042326598540719615	1.0
PTBXL	17420	16325	3	150	SG	0.10007071971893694	0.003737365343070719	0.015942535251773658	0.02981842090801494	1.0
PTBXL	17420	16325	4	150	SG	0.09175864413795685	0.0034471184250050315	0.01667664797210041	0.028833936253059807	1.0
PTBXL	17420	16325	5	150	SG	0.09588190103204884	0.003384806646917201	0.017615983048532617	0.02216545507422367	1.0
PTBXL	17420	16325	6	150	SG	0.21604240401084648	0.0027104924106187266	0.013957035820391286	0.03691442222227538	1.0
PTBXL	17420	16325	7	150	SG	0.27227118922184934	0.0032877947004978287	0.01689727884525761	0.030991242706014818	1.0
PTBXL	17420	16325	8	150	SG	0.42512068391591845	0.0025763464749357155	0.013276563572253663	0.035303058432059956	1.0
PTBXL	17420	16325	1	150	SPEC	0.40686160104370545	0.005609082371997145	0.01865073097679603	0.20125035022261606	1.0
PTBXL	17420	16325	2	150	SPEC	0.44884412018249786	0.005133020014578422	0.016956147588948648	0.1482315314221661	1.0
PTBXL	17420	16325	3	150	SPEC	0.40768456364140115	0.005948840282733915	0.016883667114155284	0.16861609229459637	1.0
PTBXL	17420	16325	4	150	SPEC	0.5342976252858241	0.005598435221307368	0.017491106763423154	0.16454213183760152	1.0
PTBXL	17420	16325	5	150	SPEC	1.2312018381644299	0.005847342047883782	0.018348531991419264	0.21485685167426266	1.0
PTBXL	17420	16325	6	150	SPEC	0.5323902487629281	0.0050217153523321005	0.015212460560813854	0.26822857790427296	1.0
PTBXL	17420	16325	7	150	SPEC	0.48788893316321863	0.005616241280440156	0.01777662913926508	0.15435250355437838	1.0
PTBXL	17420	16325	8	150	SPEC	0.6286826208312323	0.004681948922571607	0.013899861991923971	0.24275866585999709	1.0
PTBXL	17420	16325	1	150	SG0SPEC	0.19000186369973177	0.004135126070981783	0.01808889237488338	0.052694158008150034	1.0
PTBXL	17420	16325	2	150	SG0SPEC	0.3163238643830924	0.0040217085014065445	0.016308753512933385	0.04753043148302154	1.0
PTBXL	17420	16325	3	150	SG0SPEC	0.1843645344270203	0.004365215926082638	0.016061757705623403	0.04920628992777408	1.0
PTBXL	17420	16325	4	150	SG0SPEC	0.20151890827636562	0.004101761363846647	0.016834451895289385	0.05361623393753467	1.0
PTBXL	17420	16325	5	150	SG0SPEC	0.24884216508148424	0.004014055629480757	0.017760686004328997	0.05690370304253681	1.0
PTBXL	17420	16325	6	150	SG0SPEC	0.3230133199572431	0.003259433344785529	0.014067092516447723	0.07635637796855609	1.0
PTBXL	17420	16325	7	150	SG0SPEC	0.37475200660561314	0.003968525909504082	0.017070193455021823	0.06781831992674779	1.0
PTBXL	17420	16325	8	150	SG0SPEC	0.3220153724855211	0.003091670801894115	0.013392589971370529	0.07094497923060271	1.0
PTBXL	4820	10499	1	40	FD	0.11591290798143077	0.002198729191210929	0.011966658439841224	0.0647797875254429	1.0
PTBXL	4820	10499	2	40	FD	0.14830399982907508	0.0022981986889574436	0.012807092008125645	0.06247883291135743	1.0
PTBXL	4820	10499	3	40	FD	0.14416240111236028	0.0018173296404025467	0.010085616388608134	0.07296135264534133	1.0
PTBXL	4820	10499	4	40	FD	0.1350019106381715	0.0021232438775494306	0.010933500354789225	0.05905800480397046	1.0
PTBXL	4820	10499	5	40	FD	0.14711973695185543	0.002211977462261019	0.012809106786507193	0.07195135590810231	1.0
PTBXL	4820	10499	6	40	FD	0.18609336333302617	0.0020506413130456404	0.010000375628966551	0.04552419583267429	1.0
PTBXL	4820	10499	7	40	FD	0.15699879864911412	0.002021407733753542	0.011750724270582102	0.07236518004503698	1.0
PTBXL	4820	10499	1	40	SG	0.10885692930960626	0.00193064125674369	0.011938566609149952	0.0705512700500999	1.0
PTBXL	4820	10499	2	40	SG	0.13750018465006758	0.002014144983634115	0.012789113248309824	0.07017669693448987	1.0
PTBXL	4820	10499	3	40	SG	0.1486027475266506	0.00158488421203403	0.01006635535216529	0.078813165496991	1.0
PTBXL	4820	10499	4	40	SG	0.1354496580469706	0.0018582059455059927	0.010901495299208341	0.06693358523001325	1.0
PTBXL	4820	10499	5	40	SG	0.13278773825244794	0.001939416505338754	0.012798644771695645	0.07829837345455402	1.0
PTBXL	4820	10499	6	40	SG	0.15445135964819431	0.0017677523696949184	0.009949600734201048	0.05231883023098654	1.0
PTBXL	4820	10499	7	40	SG	0.16189543372121246	0.0017652490849788256	0.011734207021545392	0.07970687152343942	1.0
PTBXL	4820	10499	1	40	SPEC	0.12123635844901438	0.0022561356424303735	0.012057890401951269	0.06511954733945621	1.0
PTBXL	4820	10499	2	40	SPEC	0.15282791053654907	0.002359387459936858	0.012897418529465389	0.0620940853346707	1.0
PTBXL	4820	10499	3	40	SPEC	0.1532056924786511	0.001868023252990373	0.010156454179608457	0.07348279115536906	1.0
PTBXL	4820	10499	4	40	SPEC	0.13806009023236013	0.002180526563548052	0.011009714121718502	0.05856956941312197	1.0
PTBXL	4820	10499	5	40	SPEC	0.1566980242331775	0.0022707899843981386	0.0129020609042029	0.07237488123328024	1.0
PTBXL	4820	10499	6	40	SPEC	0.15659717850581864	0.0021123428456597086	0.010080332974388376	0.045334233488488	1.0
PTBXL	4820	10499	7	40	SPEC	0.16694778556909323	0.0020781029331430716	0.011833928926949388	0.07232745680985676	1.0
PTBXL	4820	10499	1	40	SG0SPEC	0.11802747902000346	0.002213585892133941	0.011965965216129824	0.06632165146042743	1.0
PTBXL	4820	10499	2	40	SG0SPEC	0.14969853362708613	0.0023141870967687975	0.012826150975746475	0.06426456815960953	1.0
PTBXL	4820	10499	3	40	SG0SPEC	0.1416892206609268	0.001828556816432827	0.010094631854874862	0.07463168764879945	1.0
PTBXL	4820	10499	4	40	SG0SPEC	0.1364408740459743	0.0021376291594918865	0.010956520956715118	0.06093854682854951	1.0
PTBXL	4820	10499	5	40	SG0SPEC	0.14057473861211475	0.0022267758639312875	0.012824581928146738	0.07356495124737107	1.0
PTBXL	4820	10499	6	40	SG0SPEC	0.12895998293907351	0.0020615070501720702	0.010004966852196677	0.047370961209206815	1.0
PTBXL	4820	10499	7	40	SG0SPEC	0.15093432021164316	0.0020314059960488545	0.011763808944627224	0.07445259995023569	1.0
PTBXL	4820	10499	1	100	FD	0.2825262642679787	0.002507524672824089	0.012329766987284541	0.0774371714760624	1.0
PTBXL	4820	10499	2	100	FD	0.2854793143434804	0.0026050300330820817	0.012722899504482757	0.08012495004637601	1.0
PTBXL	4820	10499	3	100	FD	0.3255175101557633	0.002139407741998144	0.010042991692001405	0.09910592504338728	1.0
PTBXL	4820	10499	4	100	FD	0.24757877908170223	0.0025132809363257362	0.010807087812258464	0.07406093388550701	1.0
PTBXL	4820	10499	5	100	FD	0.20965495959843977	0.0024667286375201535	0.012850359959402218	0.06905679426822041	1.0
PTBXL	4820	10499	6	100	FD	0.26930777310062554	0.002552951701646289	0.010333811775715612	0.09001733143177738	1.0
PTBXL	4820	10499	7	100	FD	0.3082553763378838	0.002661421303787173	0.011784339736378008	0.07941848341851095	1.0
PTBXL	4820	10499	1	100	SG	0.33954718728892846	0.0019823330986285135	0.012148415717681207	0.067675388479487	1.0
PTBXL	4820	10499	2	100	SG	0.21622416335382577	0.0020521910936916717	0.01263760358428459	0.06012364267925643	1.0
PTBXL	4820	10499	3	100	SG	0.36930858954234014	0.0016362510390133817	0.009955725886841621	0.07651100126004487	1.0
PTBXL	4820	10499	4	100	SG	0.18599013820870972	0.0019259795067877988	0.01070656715326523	0.0632548577834953	1.0
PTBXL	4820	10499	5	100	SG	0.18179450571011999	0.0019960892513978426	0.012736076057642612	0.06900822525020298	1.0
PTBXL	4820	10499	6	100	SG	0.23252089126707506	0.0018359366758459981	0.010079157768115026	0.07929959815402195	1.0
PTBXL	4820	10499	7	100	SG	0.2945382992723061	0.0018717558119879156	0.01159000943818975	0.07441966249009073	1.0
PTBXL	4820	10499	1	100	SPEC	0.38806959320792944	0.002899885438389614	0.012554924264697377	0.10669098232601087	1.0
PTBXL	4820	10499	2	100	SPEC	0.3218747076394943	0.002888854354805105	0.012893942607251928	0.1337699448594657	1.0
PTBXL	4820	10499	3	100	SPEC	0.35612391556212936	0.002405530261949513	0.010174171608909037	0.15057972485762147	1.0
PTBXL	4820	10499	4	100	SPEC	0.3836518344300886	0.0028048503626961355	0.010979449439314913	0.1081114833597663	1.0
PTBXL	4820	10499	5	100	SPEC	0.3277647906807651	0.0026708985251243274	0.01300196154847493	0.10925902478603701	1.0
PTBXL	4820	10499	6	100	SPEC	0.4120806288934339	0.002875234015073521	0.01054359842624989	0.1108724182092916	1.0
PTBXL	4820	10499	7	100	SPEC	0.4087535203643766	0.0030417973834071096	0.012041184373088952	0.10638736050843045	1.0
PTBXL	4820	10499	1	100	SG0SPEC	0.1996691479388347	0.0023797462418492584	0.012154128345931997	0.0632740549990744	1.0
PTBXL	4820	10499	2	100	SG0SPEC	0.2141339923703249	0.002437394753176691	0.012741055683397277	0.059592341707388446	1.0
PTBXL	4820	10499	3	100	SG0SPEC	0.242161502714577	0.001960058573012583	0.010063290572542002	0.06293951433011476	1.0
PTBXL	4820	10499	4	100	SG0SPEC	0.24316112634313367	0.0023612261140638652	0.010866005542144773	0.05940358928907878	1.0
PTBXL	4820	10499	5	100	SG0SPEC	0.32345282382360474	0.002374859595186965	0.012789761513337002	0.07552255363065997	1.0
PTBXL	4820	10499	6	100	SG0SPEC	0.31829688917555526	0.0022932742997864835	0.01010125683211637	0.08422929118911121	1.0
PTBXL	4820	10499	7	100	SG0SPEC	0.3213329390478681	0.0023180717897282608	0.011710015729628537	0.07015316474033181	1.0
PTBXL	4820	10499	1	150	FD	0.2944304207525401	0.002800531249080061	0.012441729744890861	0.0945996460849236	1.0
PTBXL	4820	10499	2	150	FD	0.30834697489447666	0.0029664541548348054	0.012771309224121057	0.171331365313869	1.0
PTBXL	4820	10499	3	150	FD	0.4440568836996329	0.0024047533408382764	0.010271737149574847	0.15633350365545542	1.0
PTBXL	4820	10499	4	150	FD	0.35616714423084367	0.0027236336972810177	0.010941520765973961	0.10495431137921689	1.0
PTBXL	4820	10499	5	150	FD	0.32825750290165817	0.0026947622309330577	0.012940097543700443	0.13661706491095896	1.0
PTBXL	4820	10499	6	150	FD	0.4463082897755088	0.0027138843311452624	0.010388226935075524	0.11295209486152685	1.0
PTBXL	4820	10499	7	150	FD	0.2782083403700137	0.002855933491342567	0.011789396737672774	0.10088666806022115	1.0
PTBXL	4820	10499	1	150	SG	0.20816524738954936	0.001984656905522354	0.012156227211877221	0.06799737542859204	1.0
PTBXL	4820	10499	2	150	SG	0.1981810670719326	0.00205219818252437	0.012650317815672605	0.05860259161658871	1.0
PTBXL	4820	10499	3	150	SG	0.36355175433768233	0.001637453207949256	0.00995026461587393	0.07605787115801467	1.0
PTBXL	4820	10499	4	150	SG	0.21153714255191386	0.0019250849257460827	0.010710030736726439	0.06513391080280485	1.0
PTBXL	4820	10499	5	150	SG	0.28750608295621394	0.001998695321263191	0.01275807294729486	0.0683526888326464	1.0
PTBXL	4820	10499	6	150	SG	0.22906354836025028	0.0018404237747529572	0.010091590396135637	0.07844462393162506	1.0
PTBXL	4820	10499	7	150	SG	0.3652533561229997	0.0018714854580833891	0.01161240654957928	0.07396735671500962	1.0
PTBXL	4820	10499	1	150	SPEC	0.5687774745937998	0.0037305864310862684	0.012915210524337159	0.2172073619255549	1.0
PTBXL	4820	10499	2	150	SPEC	0.6515299721931466	0.004508475011848252	0.013336079701860525	0.3716986345061444	1.0
PTBXL	4820	10499	3	150	SPEC	0.7990458430651961	0.0035094326705187107	0.010861872018737766	0.30711545721562367	1.0
PTBXL	4820	10499	4	150	SPEC	0.6546896637773704	0.003932230688058921	0.01156227602854906	0.21754770959979705	1.0
PTBXL	4820	10499	5	150	SPEC	0.7152315113715995	0.0037695546356516243	0.013364072877118001	0.2533523323957859	1.0
PTBXL	4820	10499	6	150	SPEC	0.7140092310100202	0.0036356430378797766	0.010838782644719352	0.179283443737451	1.0
PTBXL	4820	10499	7	150	SPEC	0.557305674360197	0.004018706950853298	0.012348188174195304	0.2652543786354269	1.0
PTBXL	4820	10499	1	150	SG0SPEC	0.2761956261963432	0.0024547007576355548	0.012180874787242788	0.09430081249094012	1.0
PTBXL	4820	10499	2	150	SG0SPEC	0.33908556171349796	0.0025019741158915	0.012781296387347178	0.12187465734712687	1.0
PTBXL	4820	10499	3	150	SG0SPEC	0.3009111153145684	0.0020216487180924688	0.010082868327098721	0.09218096829046306	1.0
PTBXL	4820	10499	4	150	SG0SPEC	0.2857538682909174	0.002424128825491736	0.01089530028484821	0.07452557820322586	1.0
PTBXL	4820	10499	5	150	SG0SPEC	0.2652865153449998	0.0024524040820449646	0.01282438818087203	0.11782207471847518	1.0
PTBXL	4820	10499	6	150	SG0SPEC	0.5140380991746818	0.0023798442720407826	0.010146789842258986	0.08671775986492919	1.0
PTBXL	4820	10499	7	150	SG0SPEC	0.337133618044754	0.0023848401469306595	0.011765991168188746	0.0800856426858857	1.0
PTBXL	5830	4565	1	40	FD	0.14379316776757844	0.0036796337980464014	0.03062376213384881	0.049022826450942907	1.0
PTBXL	5830	4565	2	40	FD	0.10618733932313862	0.003797505238984572	0.031248550145862104	0.047330966875063434	1.0
PTBXL	5830	4565	3	40	FD	0.12122938077115489	0.0035655136014368025	0.02958228573895115	0.0511802045042853	1.0
PTBXL	5830	4565	4	40	FD	0.1227291797556649	0.003513543564618579	0.028830240978688953	0.05017399015549142	1.0
PTBXL	5830	4565	5	40	FD	0.15463843743478078	0.003460981453713305	0.02756361216866201	0.05073953519382115	1.0
PTBXL	5830	4565	6	40	FD	0.13173823848150848	0.0036678664065947124	0.028979412950468256	0.04519587555152138	1.0
PTBXL	5830	4565	7	40	FD	0.11391658829815418	0.0037340089256931394	0.030274841814639353	0.04613056538700337	1.0
PTBXL	5830	4565	8	40	FD	0.13026670119760664	0.003860139206183189	0.03222280523207823	0.04703850438207701	1.0
PTBXL	5830	4565	9	40	FD	0.10725110531065005	0.0034573991433130293	0.02902520600948438	0.049321885316559795	1.0
PTBXL	5830	4565	10	40	FD	0.1580473688800041	0.0036890097036822184	0.03006506764034956	0.05062742300154825	1.0
PTBXL	5830	4565	1	40	SG	0.09937751955050936	0.0033185823590323165	0.030708559048949948	0.04589805652121702	1.0
PTBXL	5830	4565	2	40	SG	0.10643739180558041	0.0034138244688178836	0.03134339547396433	0.04471887874324642	1.0
PTBXL	5830	4565	3	40	SG	0.15055470313732153	0.00322343571777716	0.02966065221589384	0.04904155768302634	1.0
PTBXL	5830	4565	4	40	SG	0.10405639652716324	0.0031836595000125614	0.028911908828303287	0.048156346614497275	1.0
PTBXL	5830	4565	5	40	SG	0.09430956390169938	0.003118086268065533	0.02763374925638092	0.04763954636527819	1.0
PTBXL	5830	4565	6	40	SG	0.1559640388183537	0.0032859163154442834	0.029056629614622343	0.04325720935561045	1.0
PTBXL	5830	4565	7	40	SG	0.10733934337334419	0.0033512098844537593	0.03036303670374449	0.04382520890968571	1.0
PTBXL	5830	4565	8	40	SG	0.09818576879812613	0.0034857501665956055	0.032308267441877	0.044167260681377114	1.0
PTBXL	5830	4565	9	40	SG	0.15247817227966542	0.0031317172263776384	0.029095620653430843	0.046969453562838395	1.0
PTBXL	5830	4565	10	40	SG	0.12116546053884605	0.003335677283543695	0.030153201992186223	0.049016358476060305	1.0
PTBXL	5830	4565	1	40	SPEC	0.2337256972042895	0.0037584374638624566	0.030803775376245162	0.05184778158457148	1.0
PTBXL	5830	4565	2	40	SPEC	0.10769361834390972	0.0038814591597791112	0.03142922444049238	0.050157466317143934	1.0
PTBXL	5830	4565	3	40	SPEC	0.12119193809854267	0.003639347450790572	0.02974466827510079	0.053765781863531835	1.0
PTBXL	5830	4565	4	40	SPEC	0.1211470883894693	0.0035849533831932615	0.028978741602266447	0.05268003562323468	1.0
PTBXL	5830	4565	5	40	SPEC	0.16442105594983963	0.0035364147549308816	0.027717137933256978	0.053689334927841774	1.0
PTBXL	5830	4565	6	40	SPEC	0.1355039429659896	0.00374940487692992	0.029150309274833117	0.047560561816457105	1.0
PTBXL	5830	4565	7	40	SPEC	0.11446348008842182	0.0038164844685000614	0.030457308401437587	0.04852673632359544	1.0
PTBXL	5830	4565	8	40	SPEC	0.13335393251873753	0.003940903100083607	0.0324138337986989	0.04969193936559883	1.0
PTBXL	5830	4565	9	40	SPEC	0.11379915065617272	0.0035279007691595265	0.02918059764846285	0.05225659857420746	1.0
PTBXL	5830	4565	10	40	SPEC	0.1823641760383196	0.003765971819239813	0.03021964554821087	0.05296115725661204	1.0
PTBXL	5830	4565	1	40	SG0SPEC	0.1163139917645701	0.0036968474229535538	0.030676008530872524	0.048826061123763594	1.0
PTBXL	5830	4565	2	40	SG0SPEC	0.24040807228209285	0.003808164294222605	0.031321700644420004	0.04708981784254023	1.0
PTBXL	5830	4565	3	40	SG0SPEC	0.1216582649772721	0.003586804414257602	0.02963115198809411	0.05076326288169869	1.0
PTBXL	5830	4565	4	40	SG0SPEC	0.12683861966089913	0.0035319574526755746	0.02890223425978748	0.04978092470607227	1.0
PTBXL	5830	4565	5	40	SG0SPEC	0.16267128009385376	0.0034758052172228293	0.02761934743598113	0.05061869082730455	1.0
PTBXL	5830	4565	6	40	SG0SPEC	0.13146480578678982	0.0036873141154636396	0.029028217418341946	0.04516773227707568	1.0
PTBXL	5830	4565	7	40	SG0SPEC	0.11812863374256126	0.003749459898565215	0.030326525896023554	0.04615243681612739	1.0
PTBXL	5830	4565	8	40	SG0SPEC	0.12495181629896708	0.003880832412130483	0.032272490417949856	0.04705421535689475	1.0
PTBXL	5830	4565	9	40	SG0SPEC	0.10941872328224696	0.0034795023384486526	0.02907549968455432	0.0490155073387831	1.0
PTBXL	5830	4565	10	40	SG0SPEC	0.15387867587428453	0.0037032303502180113	0.030145680170314552	0.0504265479087362	1.0
PTBXL	5830	4565	1	100	FD	0.22510303401708587	0.004391309416320358	0.030603440445845287	0.08904502766899938	1.0
PTBXL	5830	4565	2	100	FD	0.26211226767482537	0.004908892456475432	0.03135974448985599	0.09880784948582214	1.0
PTBXL	5830	4565	3	100	FD	0.25917882373770224	0.0046709977089159985	0.0297544504553616	0.09580812639115066	1.0
PTBXL	5830	4565	4	100	FD	0.296682930329538	0.0042259659605422715	0.02873782108875418	0.09056932964645209	1.0
PTBXL	5830	4565	5	100	FD	0.266735699413682	0.00396466704999824	0.027335991869258967	0.089731962283535	1.0
PTBXL	5830	4565	6	100	FD	0.22468001229967147	0.004167172280665734	0.029173333178485913	0.08319877190125848	1.0
PTBXL	5830	4565	7	100	FD	0.2319995448229413	0.0042672626364760125	0.030225414878182304	0.08449019353179961	1.0
PTBXL	5830	4565	8	100	FD	0.2397265059529385	0.004507928662588129	0.032521417577157076	0.08141923567382475	1.0
PTBXL	5830	4565	9	100	FD	0.2634169343135089	0.004140702081220908	0.029252412790336677	0.08753608543798456	1.0
PTBXL	5830	4565	10	100	FD	0.35065245186855015	0.004536228870744489	0.029889787412570732	0.08927801297630851	1.0
PTBXL	5830	4565	1	100	SG	0.13238339635053556	0.0034408604620870895	0.030421184534715744	0.06398862086134777	1.0
PTBXL	5830	4565	2	100	SG	0.17265118951858774	0.0036624287779829868	0.030983929593662012	0.07919631183091294	1.0
PTBXL	5830	4565	3	100	SG	0.170353648777599	0.003355760659605384	0.02954677281130091	0.07248783078716721	1.0
PTBXL	5830	4565	4	100	SG	0.18291376919363722	0.0033242942601489473	0.028492096555733246	0.06974325151444888	1.0
PTBXL	5830	4565	5	100	SG	0.09146575749902441	0.0032454094745567722	0.027150683957720075	0.06384672452490572	1.0
PTBXL	5830	4565	6	100	SG	0.1327015610348532	0.003416182510179424	0.028871790957380704	0.057570669696540816	1.0
PTBXL	5830	4565	7	100	SG	0.14010053081238286	0.0034978356313912435	0.030098703090305032	0.059557652814882144	1.0
PTBXL	5830	4565	8	100	SG	0.16465354510961058	0.003593935419255931	0.032223858824049725	0.05623097561079416	1.0
PTBXL	5830	4565	9	100	SG	0.19517110872452834	0.0032013998139755013	0.029096716829385826	0.06375913898749866	1.0
PTBXL	5830	4565	10	100	SG	0.14496258987047064	0.003543387570687061	0.02974545280640397	0.06433153850299143	1.0
PTBXL	5830	4565	1	100	SPEC	0.30157017621957655	0.004888940190868672	0.03095228490508812	0.11422953791683109	1.0
PTBXL	5830	4565	2	100	SPEC	0.37515855467548503	0.0054989835449134675	0.031790849133826446	0.1209207961320759	1.0
PTBXL	5830	4565	3	100	SPEC	0.30209161773116916	0.005373375123634089	0.030117003292377566	0.12221869885369636	1.0
PTBXL	5830	4565	4	100	SPEC	0.28347640532055257	0.004682943393335495	0.029025270744957848	0.10952966094886132	1.0
PTBXL	5830	4565	5	100	SPEC	0.33053370033500623	0.004291405058648072	0.027561076122681664	0.11951370276212589	1.0
PTBXL	5830	4565	6	100	SPEC	0.30603394562092057	0.004533725823953753	0.029451545016855443	0.11365795894013142	1.0
PTBXL	5830	4565	7	100	SPEC	0.2863980976060403	0.004619249129752058	0.0304944532542995	0.11122502595690868	1.0
PTBXL	5830	4565	8	100	SPEC	0.6655765944420478	0.005008788619119483	0.032903259340651136	0.10951723504748265	1.0
PTBXL	5830	4565	9	100	SPEC	0.4772486547106746	0.004734757481765571	0.02952780961548957	0.1124142070260685	1.0
PTBXL	5830	4565	10	100	SPEC	0.3413097897336801	0.005070996957352495	0.030164347838149964	0.11463416269019179	1.0
PTBXL	5830	4565	1	100	SG0SPEC	0.24775539642930236	0.003953125240333328	0.03043027272297995	0.0728100845507027	1.0
PTBXL	5830	4565	2	100	SG0SPEC	0.17498859138493664	0.004316653777716252	0.03090283820973092	0.08427954189709069	1.0
PTBXL	5830	4565	3	100	SG0SPEC	0.18554540538926015	0.0038672353720220123	0.029501590985921755	0.08176839213511461	1.0
PTBXL	5830	4565	4	100	SG0SPEC	0.2664496508075281	0.003815868565554146	0.028419553787957057	0.0799867630202239	1.0
PTBXL	5830	4565	5	100	SG0SPEC	0.1499143992597404	0.0037047695788150056	0.02714924601955799	0.07325463330180987	1.0
PTBXL	5830	4565	6	100	SG0SPEC	0.24761679136835954	0.00397492985523486	0.028742006856236138	0.06840755382404866	1.0
PTBXL	5830	4565	7	100	SG0SPEC	0.1572052952261464	0.004038083669284813	0.030025473003376553	0.06987139981325553	1.0
PTBXL	5830	4565	8	100	SG0SPEC	0.1621649760982373	0.0041053118147412904	0.03213752679043284	0.06942959390285251	1.0
PTBXL	5830	4565	9	100	SG0SPEC	0.23258324605357505	0.0036610854124169492	0.02900691827045485	0.07745110927450746	1.0
PTBXL	5830	4565	10	100	SG0SPEC	0.16753859971521642	0.004109630737301459	0.029715395994564707	0.07520155435595913	1.0
PTBXL	5830	4565	1	150	FD	0.25157164020157063	0.004706062118368014	0.03064940502745278	0.10106092285663829	1.0
PTBXL	5830	4565	2	150	FD	0.30453351836900716	0.005122510610616612	0.03136062114702053	0.1106023880980596	1.0
PTBXL	5830	4565	3	150	FD	0.29542158825050174	0.004881079690474625	0.02975985107480154	0.11178933003978092	1.0
PTBXL	5830	4565	4	150	FD	0.35440556331710815	0.0044657353931797485	0.028972907584733594	0.10731325075654605	1.0
PTBXL	5830	4565	5	150	FD	0.243152915767394	0.0041502757733783355	0.02748529607889373	0.10820649097052719	1.0
PTBXL	5830	4565	6	150	FD	0.29108193677723637	0.004431405926520955	0.029380366185251108	0.11547213216020458	1.0
PTBXL	5830	4565	7	150	FD	0.29006189217450695	0.004493298994264764	0.03037423275633949	0.10232209714374134	1.0
PTBXL	5830	4565	8	150	FD	0.3634172331173175	0.004760392502575625	0.03261744483093554	0.10758385299706608	1.0
PTBXL	5830	4565	9	150	FD	0.3136373952840095	0.004467437943618381	0.02937904520335251	0.10699206978748128	1.0
PTBXL	5830	4565	10	150	FD	0.35748060089594835	0.004812195518414453	0.030011985860852658	0.11026879069564917	1.0
PTBXL	5830	4565	1	150	SG	0.11305768516936285	0.0034398554813733816	0.030428930761978272	0.06414959532503929	1.0
PTBXL	5830	4565	2	150	SG	0.16954921645364518	0.003664665966499145	0.031018952772073127	0.07945254158036343	1.0
PTBXL	5830	4565	3	150	SG	0.1666829560161324	0.0033568376648520516	0.02955992414752273	0.07247852286117026	1.0
PTBXL	5830	4565	4	150	SG	0.1949848807849549	0.0033257453614553303	0.02850840632286326	0.06918844912408831	1.0
PTBXL	5830	4565	5	150	SG	0.17125006549037175	0.0032442598919384317	0.027153133600056403	0.06427845257445076	1.0
PTBXL	5830	4565	6	150	SG	0.1343687602488383	0.0034154051171982045	0.028881328683726636	0.05679655342932271	1.0
PTBXL	5830	4565	7	150	SG	0.14221561775492833	0.0034978596120170346	0.030119990484831466	0.059435190656524306	1.0
PTBXL	5830	4565	8	150	SG	0.17620195401767197	0.0035903466790611384	0.032231146769767544	0.05630637431001337	1.0
PTBXL	5830	4565	9	150	SG	0.18736652138353305	0.0032035198625366074	0.029098197617519108	0.06309599621603613	1.0
PTBXL	5830	4565	10	150	SG	0.14558334050996471	0.003543520244686914	0.029750188913696102	0.06355272797586617	1.0
PTBXL	5830	4565	1	150	SPEC	0.40552526528259797	0.006066842961483127	0.03112439690044111	0.1500532667519651	1.0
PTBXL	5830	4565	2	150	SPEC	0.5617182114394077	0.006384399835974866	0.03186760365213898	0.1457997530328419	1.0
PTBXL	5830	4565	3	150	SPEC	0.5277153671733095	0.006209424763873279	0.030218655041508603	0.2267221124540727	1.0
PTBXL	5830	4565	4	150	SPEC	0.6717638247906094	0.005665775365688203	0.02955035812475485	0.2201373054810552	1.0
PTBXL	5830	4565	5	150	SPEC	0.46738942742649814	0.005037338987161965	0.027881860757972356	0.20083020786466757	1.0
PTBXL	5830	4565	6	150	SPEC	0.4873238694149272	0.0057052426273317275	0.029911854896374934	0.20282377262903006	1.0
PTBXL	5830	4565	7	150	SPEC	0.6025067678996046	0.005669020571275732	0.030782935208817638	0.19075700173487725	1.0
PTBXL	5830	4565	8	150	SPEC	0.5901400100167183	0.0059064546364199335	0.03305562882238163	0.19372168655008462	1.0
PTBXL	5830	4565	9	150	SPEC	0.5418654124436759	0.005838286794489742	0.029822434038719772	0.16563765032828984	1.0
PTBXL	5830	4565	10	150	SPEC	0.6573504069827689	0.006076855859813954	0.03045551022088357	0.2048929459473159	1.0
PTBXL	5830	4565	1	150	SG0SPEC	0.24389730271364257	0.0039711957243472994	0.030451506934974875	0.08107684976881643	1.0
PTBXL	5830	4565	2	150	SG0SPEC	0.1902654993028342	0.00435299423047674	0.030923076742825555	0.0871110703825982	1.0
PTBXL	5830	4565	3	150	SG0SPEC	0.23580255333053043	0.003899789633751891	0.029517177551115326	0.09382489397833751	1.0
PTBXL	5830	4565	4	150	SG0SPEC	0.24830448169167377	0.0038666361473848154	0.02840551808193926	0.08469865154539703	1.0
PTBXL	5830	4565	5	150	SG0SPEC	0.2564514748540305	0.003721006546187551	0.027134757327787404	0.08049708122175529	1.0
PTBXL	5830	4565	6	150	SG0SPEC	0.18373132049713578	0.00402815537136297	0.028741981262862617	0.07891513409029281	1.0
PTBXL	5830	4565	7	150	SG0SPEC	0.1894202357001438	0.004061680437155638	0.030066636671239957	0.07591423353100361	1.0
PTBXL	5830	4565	8	150	SG0SPEC	0.31775162656258993	0.004143818238717812	0.032134002079537795	0.08088537212217031	1.0
PTBXL	5830	4565	9	150	SG0SPEC	0.44783610933284956	0.003728879178821229	0.0289946937225841	0.09102990266442444	1.0
PTBXL	5830	4565	10	150	SG0SPEC	0.260655878225325	0.0041373495762718985	0.02971163127204037	0.08536700291489838	1.0
PTBXL	7812	6111	1	40	FD	0.14787254670495603	0.004189222466495052	0.012162233020897344	0.04107919574243484	1.0
PTBXL	7812	6111	2	40	FD	0.15294165994926737	0.004202678737360591	0.01294328430821137	0.04507197771257897	1.0
PTBXL	7812	6111	3	40	FD	0.14988179409251307	0.004251961568173164	0.012441353349345784	0.04373131935122414	1.0
PTBXL	7812	6111	4	40	FD	0.1229957428694845	0.003975426391390093	0.012354292780449552	0.05048419812812715	1.0
PTBXL	7812	6111	5	40	FD	0.17608729910659043	0.0033519436067221513	0.010147608328740306	0.03913783764224126	1.0
PTBXL	7812	6111	6	40	FD	0.10578675326720786	0.00406852992176386	0.011151691931721603	0.040780462824130906	1.0
PTBXL	7812	6111	7	40	FD	0.15503271428687856	0.0043464244500478295	0.012460601694769757	0.0413824812434642	1.0
PTBXL	7812	6111	8	40	FD	0.13484803624214417	0.003424207782390394	0.010060611544423744	0.04545612528207357	1.0
PTBXL	7812	6111	9	40	FD	0.12743238753124894	0.003348726282930917	0.010201058061530594	0.039503626626566916	1.0
PTBXL	7812	6111	1	40	SG	0.15408488246625054	0.0036496284312478406	0.0119344132094325	0.04391160097236334	1.0
PTBXL	7812	6111	2	40	SG	0.1247237838898459	0.0036961693112672906	0.012745573278269742	0.04924227890827041	1.0
PTBXL	7812	6111	3	40	SG	0.11829393230874313	0.0037451139656335783	0.012243245843404634	0.04795187280905549	1.0
PTBXL	7812	6111	4	40	SG	0.12756004443913216	0.0034819664223810867	0.012172074773882246	0.05427850426224253	1.0
PTBXL	7812	6111	5	40	SG	0.13135189839350284	0.002932272029680144	0.009980631586082308	0.043262875943165885	1.0
PTBXL	7812	6111	6	40	SG	0.09869342091435217	0.0035701638586126427	0.010926013662524213	0.04331787442724057	1.0
PTBXL	7812	6111	7	40	SG	0.15393702926394626	0.0038228990329055006	0.012236892979729222	0.04480704370187644	1.0
PTBXL	7812	6111	8	40	SG	0.2443566991531575	0.0030168736486192657	0.009900191758623698	0.048920227367863965	1.0
PTBXL	7812	6111	9	40	SG	0.13363272584324828	0.0029487219255220484	0.01003865047548171	0.044332320844607025	1.0
PTBXL	7812	6111	1	40	SPEC	0.14646187584255338	0.004307422326613087	0.01228285537789949	0.04192431725331474	1.0
PTBXL	7812	6111	2	40	SPEC	0.14699088777883743	0.004311954125003877	0.013056398082206263	0.04525369352251837	1.0
PTBXL	7812	6111	3	40	SPEC	0.1199454603535307	0.004361131316728727	0.012551330018799668	0.04384906602802569	1.0
PTBXL	7812	6111	4	40	SPEC	0.13070839486445432	0.00408299779276211	0.01246429202205912	0.051005220912699184	1.0
PTBXL	7812	6111	5	40	SPEC	0.1720146713740836	0.0034435988187009837	0.010236901306619512	0.03926372588989443	1.0
PTBXL	7812	6111	6	40	SPEC	0.12121400932699028	0.00417717519099576	0.01126339272982471	0.04164824771725463	1.0
PTBXL	7812	6111	7	40	SPEC	0.17446552871184212	0.004459473290017061	0.012572812477124575	0.041723462471465196	1.0
PTBXL	7812	6111	8	40	SPEC	0.1322436266977038	0.0035116568994518873	0.010150604652748642	0.04593264951872297	1.0
PTBXL	7812	6111	9	40	SPEC	0.14325623936440357	0.0034342912175604912	0.01029481102710803	0.039292835552919236	1.0
PTBXL	7812	6111	1	40	SG0SPEC	0.15987136998511695	0.0042076600811513055	0.012168863134844953	0.041765400699920255	1.0
PTBXL	7812	6111	2	40	SG0SPEC	0.14977835362346814	0.004227528260929903	0.012967614738516431	0.04609784125738718	1.0
PTBXL	7812	6111	3	40	SG0SPEC	0.1554989019823134	0.004276486295977948	0.012476884810088958	0.04474049110148291	1.0
PTBXL	7812	6111	4	40	SG0SPEC	0.12417983022907177	0.003992821628901848	0.012371523172016861	0.0514656247410775	1.0
PTBXL	7812	6111	5	40	SG0SPEC	0.21442835310314143	0.003367092633034974	0.010162618678959186	0.040067974811696536	1.0
PTBXL	7812	6111	6	40	SG0SPEC	0.11238516165082311	0.004092819095543443	0.011166155606917983	0.04144938990111943	1.0
PTBXL	7812	6111	7	40	SG0SPEC	0.13908499769983707	0.004368985572522834	0.012483680982167058	0.04213873325497137	1.0
PTBXL	7812	6111	8	40	SG0SPEC	0.13505976851717383	0.0034445724706062947	0.01008252339492315	0.04627421438879958	1.0
PTBXL	7812	6111	9	40	SG0SPEC	0.13751460098275586	0.0033697755681661	0.010216929665605811	0.040621000296750115	1.0
PTBXL	7812	6111	1	100	FD	0.33695676033482447	0.004828265596631644	0.012686972564259274	0.06477486871864148	1.0
PTBXL	7812	6111	2	100	FD	0.2959615962916117	0.0048237281237321645	0.013081435989145414	0.07796023901799722	1.0
PTBXL	7812	6111	3	100	FD	0.2980699656492065	0.004835194697560419	0.012654997589016432	0.06807372345277812	1.0
PTBXL	7812	6111	4	100	FD	0.2997282018484374	0.0047237695264217	0.012799508213503182	0.0779547061314635	1.0
PTBXL	7812	6111	5	100	FD	0.3584957864380721	0.004028221013467711	0.010544370600279825	0.06010158220627801	1.0
PTBXL	7812	6111	6	100	FD	0.4717281333695205	0.004753940965829157	0.01162016511374674	0.058511851571789696	1.0
PTBXL	7812	6111	7	100	FD	0.24597338536939947	0.005092952876534407	0.012959733677351003	0.06245148605489933	1.0
PTBXL	7812	6111	8	100	FD	0.31323829959765914	0.003875332983292543	0.01029391798986653	0.05422902344944921	1.0
PTBXL	7812	6111	9	100	FD	0.26669520229681476	0.0038017061554803497	0.010385564719475741	0.07021767751397807	1.0
PTBXL	7812	6111	1	100	SG	0.13647396276448948	0.0038597938669714723	0.012121933545004977	0.052457541063963276	1.0
PTBXL	7812	6111	2	100	SG	0.21974213239889714	0.003873252864192049	0.012661917363877676	0.05326653616029899	1.0
PTBXL	7812	6111	3	100	SG	0.15029947266906798	0.003907009502746815	0.01222357560503665	0.04754523507703084	1.0
PTBXL	7812	6111	4	100	SG	0.14619961971199452	0.0036732668141214414	0.012353040550693237	0.05841353617508161	1.0
PTBXL	7812	6111	5	100	SG	0.2300302328551389	0.003089653244933471	0.010082678725418485	0.046724243927074964	1.0
PTBXL	7812	6111	6	100	SG	0.13162111099345675	0.0037536894827183455	0.01113560439535326	0.0514700345470894	1.0
PTBXL	7812	6111	7	100	SG	0.25717690808487237	0.004039712660979313	0.012421695358002104	0.047641982777881065	1.0
PTBXL	7812	6111	8	100	SG	0.13175981519804628	0.003152166129671721	0.009905295268252215	0.049849435193269925	1.0
PTBXL	7812	6111	9	100	SG	0.23855513238158563	0.00307044848302792	0.010026834735139878	0.04423080769177201	1.0
PTBXL	7812	6111	1	100	SPEC	0.26123364710873204	0.005198202276672799	0.012985670796586872	0.0834654362725923	1.0
PTBXL	7812	6111	2	100	SPEC	0.44917829521491726	0.005228695192737388	0.013341959708721611	0.09956637171187496	1.0
PTBXL	7812	6111	3	100	SPEC	0.32111098724944326	0.005179457759711094	0.012918195330110056	0.10034106529798396	1.0
PTBXL	7812	6111	4	100	SPEC	0.5249094334795338	0.005234040826631658	0.013139695069547135	0.11154172304045241	1.0
PTBXL	7812	6111	5	100	SPEC	0.41861252254040177	0.004404297901323381	0.010828293749943341	0.08527381891705547	1.0
PTBXL	7812	6111	6	100	SPEC	0.3271144106240361	0.005124437661600609	0.011878528457814567	0.06998821267255136	1.0
PTBXL	7812	6111	7	100	SPEC	0.5916779318634016	0.005514247085894392	0.01326731351697546	0.08682264227622659	1.0
PTBXL	7812	6111	8	100	SPEC	0.4496110177250812	0.004182462774669751	0.010528242448747683	0.08331445056830696	1.0
PTBXL	7812	6111	9	100	SPEC	0.4185488561606634	0.004121433771187204	0.010611054717009995	0.10588370098450381	1.0
PTBXL	7812	6111	1	100	SG0SPEC	0.22470609491952162	0.004644251643435418	0.012434650256358586	0.056085839912869584	1.0
PTBXL	7812	6111	2	100	SG0SPEC	0.33227196611032045	0.004600026347165174	0.013022382834047906	0.055278923849329864	1.0
PTBXL	7812	6111	3	100	SG0SPEC	0.18634480435925052	0.004635846018153571	0.01253637311213571	0.05512696592124475	1.0
PTBXL	7812	6111	4	100	SG0SPEC	0.18976391004844803	0.004430688819849839	0.012666628932316498	0.06181059559421466	1.0
PTBXL	7812	6111	5	100	SG0SPEC	0.29071320603286444	0.0037124263214827315	0.010361727223586687	0.049005981122794286	1.0
PTBXL	7812	6111	6	100	SG0SPEC	0.23173428493779716	0.004492859715623433	0.011469661904278151	0.05454548246181072	1.0
PTBXL	7812	6111	7	100	SG0SPEC	0.30166231275751026	0.0048502642709789415	0.012797227590167508	0.05811172473513381	1.0
PTBXL	7812	6111	8	100	SG0SPEC	0.29483461295718205	0.003726109097478669	0.010163816168226201	0.05042516897872749	1.0
PTBXL	7812	6111	9	100	SG0SPEC	0.21573027165502545	0.0036665801805336844	0.01029397677356508	0.053523811567110724	1.0
PTBXL	7812	6111	1	150	FD	0.33206229884309535	0.004933501621478041	0.012780879138503379	0.07202069207502584	1.0
PTBXL	7812	6111	2	150	FD	0.2607971391986298	0.005019655238176744	0.013316500193494316	0.08951125191906589	1.0
PTBXL	7812	6111	3	150	FD	0.26231130532138697	0.005037259972523263	0.01281793552914786	0.08451664674627908	1.0
PTBXL	7812	6111	4	150	FD	0.3434523209800766	0.004925131461971922	0.012932171541792246	0.08672582195562731	1.0
PTBXL	7812	6111	5	150	FD	0.3066620373909989	0.004151594075172858	0.010619284020727385	0.07032082692698059	1.0
PTBXL	7812	6111	6	150	FD	0.2815978355665866	0.00490835732732314	0.011746429251974775	0.06344435627692295	1.0
PTBXL	7812	6111	7	150	FD	0.3368482222173608	0.0052804984895070935	0.013068651045632297	0.06885337020312149	1.0
PTBXL	7812	6111	8	150	FD	0.3203879913988965	0.004056627908142702	0.010397173637126847	0.07062860498083962	1.0
PTBXL	7812	6111	9	150	FD	0.2746217588170689	0.003943599583077099	0.01049719349192548	0.08359933267730538	1.0
PTBXL	7812	6111	1	150	SG	0.4121740926220791	0.0038589930076122856	0.01212896024966357	0.05283368347175878	1.0
PTBXL	7812	6111	2	150	SG	0.21063673067163527	0.003873465325121119	0.012662566297613394	0.05221380238302735	1.0
PTBXL	7812	6111	3	150	SG	0.15863006158173207	0.0039060552395209494	0.012224602599531334	0.04812913869236256	1.0
PTBXL	7812	6111	4	150	SG	0.15231465423109963	0.003672116173759862	0.012359885273266629	0.059700443638836365	1.0
PTBXL	7812	6111	5	150	SG	0.3094342662355821	0.0030900348349792374	0.010085984440882328	0.0475266671448248	1.0
PTBXL	7812	6111	6	150	SG	0.13610988647565084	0.0037555604631494283	0.011134994723171202	0.05200840380143852	1.0
PTBXL	7812	6111	7	150	SG	0.2040074766718844	0.004040721627972711	0.01242900002473895	0.04852578198150921	1.0
PTBXL	7812	6111	8	150	SG	0.21362374759658423	0.0031517107589021146	0.009913813949253785	0.050610025704841216	1.0
PTBXL	7812	6111	9	150	SG	0.24687585911654003	0.003069632763887946	0.010034284231481276	0.04538263888761314	1.0
PTBXL	7812	6111	1	150	SPEC	0.8602134714645371	0.005739155548569024	0.013304989022926412	0.1537638231179386	1.0
PTBXL	7812	6111	2	150	SPEC	0.46644663189912244	0.006068997568717583	0.013951006783816658	0.21529846409310277	1.0
PTBXL	7812	6111	3	150	SPEC	0.4834496169994034	0.005886243470448099	0.01344141029278887	0.18280147508835443	1.0
PTBXL	7812	6111	4	150	SPEC	0.5069098987038303	0.006052030705918544	0.013590166955844217	0.19345213381410797	1.0
PTBXL	7812	6111	5	150	SPEC	0.5939808335086515	0.004956145969968756	0.011091140166946057	0.16421816872809303	1.0
PTBXL	7812	6111	6	150	SPEC	0.704360618395713	0.005920487924566824	0.012308671179611909	0.15246255588757865	1.0
PTBXL	7812	6111	7	150	SPEC	0.7783981771245356	0.006219246716061978	0.013651799091618573	0.15767358957018346	1.0
PTBXL	7812	6111	8	150	SPEC	0.6996957521518692	0.004946585220680032	0.010896046467457501	0.19742903206428375	1.0
PTBXL	7812	6111	9	150	SPEC	0.55433150635193	0.004695699783136557	0.010963031608671354	0.16019749514835574	1.0
PTBXL	7812	6111	1	150	SG0SPEC	0.21177475788704853	0.004652552681092887	0.012455119428712136	0.0616966118587645	1.0
PTBXL	7812	6111	2	150	SG0SPEC	0.40251682327149957	0.004630019387861575	0.013042426408977287	0.06555487990138813	1.0
PTBXL	7812	6111	3	150	SG0SPEC	0.42958937008131237	0.004644598287678831	0.012551192905058973	0.06402547183685851	1.0
PTBXL	7812	6111	4	150	SG0SPEC	0.34394492104630375	0.004457480516938316	0.012693234566595431	0.0699043080987747	1.0
PTBXL	7812	6111	5	150	SG0SPEC	0.32179072512448775	0.0037524766818553164	0.010378701995602788	0.05839125107296195	1.0
PTBXL	7812	6111	6	150	SG0SPEC	0.46481042593513866	0.0045336688862602685	0.011483530384432498	0.06606774412152436	1.0
PTBXL	7812	6111	7	150	SG0SPEC	0.2701225729073631	0.00486713713880215	0.01281620394841258	0.06792991055925426	1.0
PTBXL	7812	6111	8	150	SG0SPEC	0.4257862118495926	0.0037498305333683703	0.01019957975908377	0.05467127876172744	1.0
PTBXL	7812	6111	9	150	SG0SPEC	0.40771314860560565	0.00367907455649522	0.010311324188456095	0.06407809623445349	1.0
PTBXL	1100	1942	1	40	FD	0.12714476747892386	0.004569712838358335	0.03140213467730303	0.02860129833926603	1.0
PTBXL	1100	1942	2	40	FD	0.21586011270930333	0.003754619782829068	0.02550198610828671	0.027751015481742473	1.0
PTBXL	1100	1942	3	40	FD	0.12311613208319663	0.004281352551884673	0.02798199758814658	0.036719482332510746	1.0
PTBXL	1100	1942	4	40	FD	0.1488765085839966	0.003908668680948321	0.026322896931083178	0.019603830973191003	1.0
PTBXL	1100	1942	5	40	FD	0.21423945741960096	0.0043521452813222354	0.029357793159406457	0.03569258738661405	1.0
PTBXL	1100	1942	6	40	FD	0.16718688855634756	0.004492366757677964	0.031041319459017377	0.028240824536387384	1.0
PTBXL	1100	1942	7	40	FD	0.18872680369451278	0.004543013619985661	0.031137471841172954	0.02921188060438559	1.0
PTBXL	1100	1942	8	40	FD	0.14249851544969064	0.004267630097626706	0.029275328156199387	0.039330698710414516	1.0
PTBXL	1100	1942	9	40	FD	0.1399939808834004	0.00425497550988853	0.0287203688802462	0.02905216912645949	1.0
PTBXL	1100	1942	10	40	FD	0.17056279114931028	0.004708082312173299	0.032356050851649124	0.02607476355940411	1.0
PTBXL	1100	1942	11	40	FD	0.1473980484046923	0.0041217533781532905	0.028498051146194005	0.030533300427552798	1.0
PTBXL	1100	1942	1	40	SG	0.14899966224476444	0.003930649648935106	0.03137874274332834	0.02721410298030486	1.0
PTBXL	1100	1942	2	40	SG	0.15162285808030446	0.003235529351852691	0.02549091434067043	0.02575444966006056	1.0
PTBXL	1100	1942	3	40	SG	0.1945473504027454	0.003644823078896565	0.02794917540630074	0.03349515205557912	1.0
PTBXL	1100	1942	4	40	SG	0.1494356342065322	0.0033621930510777756	0.026322582239376197	0.017806126368788158	1.0
PTBXL	1100	1942	5	40	SG	0.17098690910149908	0.0037270744780791383	0.029359866587217672	0.03319716276570878	1.0
PTBXL	1100	1942	6	40	SG	0.15287792567263214	0.0038498369009690625	0.031053362895184664	0.025892149234519442	1.0
PTBXL	1100	1942	7	40	SG	0.12069695428303494	0.0038919588142772884	0.03112727675755827	0.026785664093810186	1.0
PTBXL	1100	1942	8	40	SG	0.1332761840339901	0.0036825806707425765	0.02928728293704248	0.03580748044244102	1.0
PTBXL	1100	1942	9	40	SG	0.13181798833429448	0.0036892081477718592	0.028704652042623974	0.02752714188562959	1.0
PTBXL	1100	1942	10	40	SG	0.19188092848068916	0.00405840063756042	0.03235218882493086	0.024422560059210615	1.0
PTBXL	1100	1942	11	40	SG	0.21724213578439103	0.0035452049286772602	0.028483160094246212	0.029063739455660192	1.0
PTBXL	1100	1942	1	40	SPEC	0.1331127462857765	0.004710311295897565	0.031657923014153516	0.030194436155760413	1.0
PTBXL	1100	1942	2	40	SPEC	0.19637786793165204	0.00386954908871465	0.02570042111530733	0.029570255452709693	1.0
PTBXL	1100	1942	3	40	SPEC	0.12816994591683484	0.004422377114587652	0.02819949351891132	0.03933277576156613	1.0
PTBXL	1100	1942	4	40	SPEC	0.15850209861836542	0.00403084949730799	0.026531682328373513	0.021190561219944015	1.0
PTBXL	1100	1942	5	40	SPEC	0.2659484262631387	0.004492653392144768	0.029586453986837905	0.037908630524107624	1.0
PTBXL	1100	1942	6	40	SPEC	0.16342365817576	0.004635821442653652	0.03129114916164793	0.030235814926686033	1.0
PTBXL	1100	1942	7	40	SPEC	0.2799708056119835	0.004686599605760395	0.03141017681314915	0.031334001875936796	1.0
PTBXL	1100	1942	8	40	SPEC	0.15088617197787033	0.0043988907804515505	0.02948646956945098	0.04210982893058286	1.0
PTBXL	1100	1942	9	40	SPEC	0.15620350317805268	0.004379452867515478	0.02894569229874711	0.030802118639431414	1.0
PTBXL	1100	1942	10	40	SPEC	0.19858380046784965	0.004850764551207097	0.03259986778325828	0.027725721118156025	1.0
PTBXL	1100	1942	11	40	SPEC	0.158748859554367	0.004245867481956268	0.028724088753493197	0.03216499584740788	1.0
PTBXL	1100	1942	1	40	SG0SPEC	0.13166716002754256	0.004585148218154667	0.03131081777098494	0.028514495408341868	1.0
PTBXL	1100	1942	2	40	SG0SPEC	0.20451737537416742	0.0037701835168448073	0.025459553957172833	0.02719189648463843	1.0
PTBXL	1100	1942	3	40	SG0SPEC	0.12680868612804597	0.00429123080517651	0.027923991922536584	0.03570538247858621	1.0
PTBXL	1100	1942	4	40	SG0SPEC	0.15112653509192076	0.003922405686664855	0.02628939920564731	0.018902712793219017	1.0
PTBXL	1100	1942	5	40	SG0SPEC	0.17967296373178726	0.004371602802242815	0.02932808957981142	0.03545916149478309	1.0
PTBXL	1100	1942	6	40	SG0SPEC	0.20755359258723852	0.004508559344326284	0.030999204771388136	0.027757373066702454	1.0
PTBXL	1100	1942	7	40	SG0SPEC	0.1682154284662114	0.004559642597238693	0.03103840369156147	0.02854101192782457	1.0
PTBXL	1100	1942	8	40	SG0SPEC	0.14706080139643396	0.004287992248122252	0.029286967813749478	0.03841890214708511	1.0
PTBXL	1100	1942	9	40	SG0SPEC	0.13764808515874546	0.004270822188946269	0.028693203703400637	0.028770078943290277	1.0
PTBXL	1100	1942	10	40	SG0SPEC	0.1579408419387813	0.004727926257976839	0.03232197379948102	0.025716924339676657	1.0
PTBXL	1100	1942	11	40	SG0SPEC	0.14365795678222174	0.004138196822336304	0.0284295129251288	0.03059969667590362	1.0
PTBXL	1100	1942	1	100	FD	0.3396124181404874	0.00511538253791565	0.032648513536581505	0.050182098110399025	1.0
PTBXL	1100	1942	2	100	FD	0.21686762573166019	0.004451941330508134	0.026607069821011284	0.05884148539493441	1.0
PTBXL	1100	1942	3	100	FD	0.2709963825048321	0.004993377092300371	0.02879734517500714	0.08098080199205505	1.0
PTBXL	1100	1942	4	100	FD	0.24160103216983664	0.00449178975600679	0.02641847706409665	0.054695044084296776	1.0
PTBXL	1100	1942	5	100	FD	0.5743757902238193	0.004881965070127448	0.03005920668295925	0.05254408828031406	1.0
PTBXL	1100	1942	6	100	FD	0.19781970813450656	0.005100998314402175	0.03154972510271304	0.05505890971937039	1.0
PTBXL	1100	1942	7	100	FD	0.282690882105023	0.005399245945239166	0.032419273141413824	0.0769470714076099	1.0
PTBXL	1100	1942	8	100	FD	0.24436917592740096	0.005139539226904899	0.030251486891111193	0.07131537535239843	1.0
PTBXL	1100	1942	9	100	FD	0.5683931679091575	0.005309024648138047	0.0297092526107205	0.05294368147701925	1.0
PTBXL	1100	1942	10	100	FD	0.19171404893279118	0.005273523774099298	0.03299884972175093	0.03714280839914881	1.0
PTBXL	1100	1942	11	100	FD	0.4946784150518025	0.004793291667616334	0.02944751095312065	0.06656314387369063	1.0
PTBXL	1100	1942	1	100	SG	0.16529246258473312	0.0040949912388669315	0.03239650297377485	0.03605544644757531	1.0
PTBXL	1100	1942	2	100	SG	0.4085285919782927	0.003373633821894251	0.026055636932328072	0.047806281860051585	1.0
PTBXL	1100	1942	3	100	SG	0.3014358572887162	0.0038537392661551822	0.02859960028220731	0.0638204211201138	1.0
PTBXL	1100	1942	4	100	SG	0.1939494330471502	0.003511479939713284	0.026336358593103983	0.04148767590685969	1.0
PTBXL	1100	1942	5	100	SG	0.19227193206606225	0.003873394414558	0.029755060027214217	0.04736678541165768	1.0
PTBXL	1100	1942	6	100	SG	0.17206549332819737	0.00399901329337395	0.03128609902698873	0.04379124159497065	1.0
PTBXL	1100	1942	7	100	SG	0.23099874668746206	0.004107740024494038	0.03198477804861375	0.0581347950163296	1.0
PTBXL	1100	1942	8	100	SG	0.23808271013705282	0.00387479199397596	0.029854767325584345	0.0622162576990892	1.0
PTBXL	1100	1942	9	100	SG	0.1837405702532135	0.0039031070418325173	0.02923437526835272	0.041634042533255415	1.0
PTBXL	1100	1942	10	100	SG	0.13782827030635175	0.0042179483964815325	0.032765716511070644	0.03533730300001087	1.0
PTBXL	1100	1942	11	100	SG	0.24189372057082037	0.0037216316746201575	0.029142542965847347	0.04201859834254137	1.0
PTBXL	1100	1942	1	100	SPEC	0.2749332930541585	0.005461817209577325	0.033067685183784334	0.06447339102237204	1.0
PTBXL	1100	1942	2	100	SPEC	0.2788590531160216	0.004889689174682983	0.027027288003249064	0.07500640440936762	1.0
PTBXL	1100	1942	3	100	SPEC	0.3505557091044385	0.005381297224224844	0.029186731980538637	0.10077954800629894	1.0
PTBXL	1100	1942	4	100	SPEC	0.22196302142698282	0.00484987083960886	0.026715197616080922	0.06959880259086328	1.0
PTBXL	1100	1942	5	100	SPEC	0.313986585713442	0.00526708342430513	0.030442713630830252	0.07263929908131776	1.0
PTBXL	1100	1942	6	100	SPEC	0.440936999541618	0.0055008604984882765	0.03193612881258229	0.07247283562739824	1.0
PTBXL	1100	1942	7	100	SPEC	0.3937668164767383	0.0058867934864727	0.032886192599539815	0.0955371120604666	1.0
PTBXL	1100	1942	8	100	SPEC	0.39404177368478904	0.0056079577461069716	0.03074035042651446	0.08325107399980368	1.0
PTBXL	1100	1942	9	100	SPEC	0.36798271684555983	0.005887372557851752	0.03016892193169445	0.06940631295063647	1.0
PTBXL	1100	1942	10	100	SPEC	0.22925353390014058	0.005644691121990101	0.03336504359765742	0.04722186884912091	1.0
PTBXL	1100	1942	11	100	SPEC	0.30155457576882677	0.005217303837482897	0.029889332645885464	0.09101046051955211	1.0
PTBXL	1100	1942	1	100	SG0SPEC	0.23637422520335113	0.004918845362159668	0.032228212286280505	0.032459759945013295	1.0
PTBXL	1100	1942	2	100	SG0SPEC	0.4069051183309802	0.0040425678654449244	0.0258036533265585	0.049712472775208356	1.0
PTBXL	1100	1942	3	100	SG0SPEC	0.21645491960488863	0.004785909219560663	0.02856315169600074	0.07096071124641438	1.0
PTBXL	1100	1942	4	100	SG0SPEC	0.2797919886099827	0.004235482536487649	0.02641080574281027	0.046051400134324155	1.0
PTBXL	1100	1942	5	100	SG0SPEC	0.3005617891223967	0.004699114212749164	0.029636561662587695	0.04635707651826982	1.0
PTBXL	1100	1942	6	100	SG0SPEC	0.243052453828333	0.004833397537653546	0.031165896760543828	0.046250497832432076	1.0
PTBXL	1100	1942	7	100	SG0SPEC	0.468666937773024	0.005019624550676199	0.03172534075921027	0.059495865935164476	1.0
PTBXL	1100	1942	8	100	SG0SPEC	0.19011429054114187	0.004781351425298748	0.02971311489781692	0.06511854668209612	1.0
PTBXL	1100	1942	9	100	SG0SPEC	0.2586637460543613	0.0047834456344042695	0.02913397883592054	0.042571866419446255	1.0
PTBXL	1100	1942	10	100	SG0SPEC	0.1615247940752389	0.005068633349165043	0.032646622867105075	0.03346872858195821	1.0
PTBXL	1100	1942	11	100	SG0SPEC	0.21180607224346182	0.004514294727565499	0.029029601000259524	0.039121446782613194	1.0
PTBXL	1100	1942	1	150	FD	0.2591779533808333	0.005210153578849676	0.03266305541470799	0.058500843401939506	1.0
PTBXL	1100	1942	2	150	FD	0.30227556040606524	0.0048818840339213965	0.02666607650744119	0.11268249459186712	1.0
PTBXL	1100	1942	3	150	FD	0.403112797980224	0.005165384596174818	0.028804261763054957	0.10153927534412356	1.0
PTBXL	1100	1942	4	150	FD	0.4329879073454535	0.004695287475614172	0.026373800935088253	0.08375010339698777	1.0
PTBXL	1100	1942	5	150	FD	0.27329791362145467	0.005029940294989792	0.030036528712402935	0.06638649461552625	1.0
PTBXL	1100	1942	6	150	FD	0.3217637002442284	0.005304057870850237	0.031475488876069914	0.06640416868681127	1.0
PTBXL	1100	1942	7	150	FD	0.2975705166820627	0.005660535017627067	0.03248346560275639	0.0960236917676379	1.0
PTBXL	1100	1942	8	150	FD	0.35200115419551714	0.0053311143432418955	0.030360931591204694	0.08525809643182712	1.0
PTBXL	1100	1942	9	150	FD	0.31665558776695435	0.005682780889765392	0.029783075526217312	0.07320122427507489	1.0
PTBXL	1100	1942	10	150	FD	0.2767139402700714	0.005494578660483197	0.033021802263074905	0.047272236427313416	1.0
PTBXL	1100	1942	11	150	FD	0.2782119774299412	0.005089302088601157	0.029419632158143697	0.10480094383677549	1.0
PTBXL	1100	1942	1	150	SG	0.19675255301651134	0.004096552150244643	0.032403150259624224	0.03631114234762213	1.0
PTBXL	1100	1942	2	150	SG	0.21932826516995477	0.0033758197421230774	0.026120303392661002	0.050287175162835984	1.0
PTBXL	1100	1942	3	150	SG	0.3474588567062472	0.0038548199988873784	0.0286190763454233	0.06516971102723888	1.0
PTBXL	1100	1942	4	150	SG	0.2305910915315677	0.00350824553737956	0.026394592467919937	0.040849620472759994	1.0
PTBXL	1100	1942	5	150	SG	0.18962510615172903	0.0038738380139724505	0.029788823689678782	0.04757064392241932	1.0
PTBXL	1100	1942	6	150	SG	0.20829385317507979	0.003997910704069554	0.03132569473172955	0.04389364893140644	1.0
PTBXL	1100	1942	7	150	SG	0.2513065265508598	0.004111986860670767	0.03202105430113864	0.059050771302096156	1.0
PTBXL	1100	1942	8	150	SG	0.3693849616370617	0.003881824066805753	0.02988696196419845	0.06273988580762757	1.0
PTBXL	1100	1942	9	150	SG	0.17513562589538306	0.0039046610222932348	0.029267177042244564	0.04224634547432017	1.0
PTBXL	1100	1942	10	150	SG	0.13933890765535822	0.004225882975811799	0.03279217986924989	0.0349440386494536	1.0
PTBXL	1100	1942	11	150	SG	0.20414670733633813	0.0037267862386851317	0.029181048129400432	0.04150984345828801	1.0
PTBXL	1100	1942	1	150	SPEC	0.7905158983438121	0.0060571193388302995	0.0332079278233956	0.1306108455362651	1.0
PTBXL	1100	1942	2	150	SPEC	0.4475086781652826	0.006541052040736773	0.027226307004694285	0.28720353113885233	1.0
PTBXL	1100	1942	3	150	SPEC	0.7095704277779155	0.00645704807331077	0.029393471609679124	0.2085563496504332	1.0
PTBXL	1100	1942	4	150	SPEC	0.52616730132437	0.005974284970487316	0.02691652679635582	0.21404059055789867	1.0
PTBXL	1100	1942	5	150	SPEC	0.4542490934538143	0.005888808921495849	0.03050770065151819	0.13233744543700784	1.0
PTBXL	1100	1942	6	150	SPEC	0.40536101276963177	0.006760963324295903	0.03199470778632071	0.1510716630900492	1.0
PTBXL	1100	1942	7	150	SPEC	0.5799934234782534	0.007203889142212212	0.033094096737730165	0.22544367003414562	1.0
PTBXL	1100	1942	8	150	SPEC	0.42429023272381805	0.006801271583280241	0.030969002325141968	0.17403841618290533	1.0
PTBXL	1100	1942	9	150	SPEC	0.5418964835728532	0.007275570220513483	0.0305010082976697	0.1842517656549	1.0
PTBXL	1100	1942	10	150	SPEC	0.4228489725762502	0.006479353187631169	0.033617639711511056	0.10216321402014973	1.0
PTBXL	1100	1942	11	150	SPEC	0.6282014213771373	0.006524588900765603	0.030087238804278268	0.245721340576921	1.0
PTBXL	1100	1942	1	150	SG0SPEC	0.2093617226054871	0.004959642155113532	0.03223012843788902	0.03554956918079812	1.0
PTBXL	1100	1942	2	150	SG0SPEC	0.2836052336637037	0.004096759808640108	0.025864716132101163	0.06249475584114648	1.0
PTBXL	1100	1942	3	150	SG0SPEC	0.3203969814214052	0.004846105443443733	0.028593374073497105	0.07785175027622482	1.0
PTBXL	1100	1942	4	150	SG0SPEC	0.2498231897790147	0.004258296533289722	0.02643910353412832	0.048793541185174	1.0
PTBXL	1100	1942	5	150	SG0SPEC	0.29153463739786756	0.004755538655468174	0.029685443992263128	0.05247857877250533	1.0
PTBXL	1100	1942	6	150	SG0SPEC	0.302476712630787	0.004933495521043643	0.03119341760982619	0.0519461685738272	1.0
PTBXL	1100	1942	7	150	SG0SPEC	0.3030377536285181	0.005116680171153756	0.031731783530518205	0.07130279582355784	1.0
PTBXL	1100	1942	8	150	SG0SPEC	0.365263640450511	0.004875525624412337	0.029757835629892093	0.07084815898187442	1.0
PTBXL	1100	1942	9	150	SG0SPEC	0.3579835197019981	0.004845485308467688	0.02916446541770183	0.05900517835098744	1.0
PTBXL	1100	1942	10	150	SG0SPEC	0.1919386568908955	0.005132929900752056	0.03269426485321255	0.03686456909562815	1.0
PTBXL	1100	1942	11	150	SG0SPEC	0.31311910661871684	0.004607972021309585	0.029119045024306765	0.05348117877880443	1.0
PTBXL	8774	10725	1	40	FD	0.17638830116193285	0.003046197618384948	0.010693987867975992	0.035708753909969054	1.0
PTBXL	8774	10725	2	40	FD	0.18051088982427438	0.003032752668112219	0.010558643243531006	0.04037319619778181	1.0
PTBXL	8774	10725	3	40	FD	0.2347637166254689	0.002969641881156852	0.010609170445685625	0.033674565357614386	1.0
PTBXL	8774	10725	4	40	FD	0.20258115382503905	0.002858771014758763	0.009766578930760992	0.03409043433322271	1.0
PTBXL	8774	10725	5	40	FD	0.16248502712925586	0.0027367595009701673	0.009641688039968097	0.0317002680524509	1.0
PTBXL	8774	10725	6	40	FD	0.14601082877336993	0.002991446731727417	0.010900808930382226	0.0379324306079174	1.0
PTBXL	8774	10725	7	40	FD	0.1515801956997963	0.0024100298106294643	0.008176810623153194	0.03253284458598778	1.0
PTBXL	8774	10725	8	40	FD	0.19749551205384372	0.002888724636354523	0.010267522812196173	0.038759551314825405	1.0
PTBXL	8774	10725	9	40	FD	0.19692876726335964	0.0029951353388453293	0.00968599420107057	0.038845542808517736	1.0
PTBXL	8774	10725	10	40	FD	0.17099469044117305	0.0029976837981730807	0.01096163738592828	0.03993106060004526	1.0
PTBXL	8774	10725	1	40	SG	0.1964583225335148	0.0025343078806769445	0.010525016373993633	0.03964879104125263	1.0
PTBXL	8774	10725	2	40	SG	0.17741680982518812	0.002527885148860917	0.010392903017817236	0.04485391557884455	1.0
PTBXL	8774	10725	3	40	SG	0.19658829770800135	0.002474860018484909	0.010450404122028056	0.03779181709215116	1.0
PTBXL	8774	10725	4	40	SG	0.1432019149917945	0.002376901984197888	0.009592637524309207	0.03730461017775816	1.0
PTBXL	8774	10725	5	40	SG	0.12620103132193297	0.002287022231568266	0.009483561799571973	0.03548012302752212	1.0
PTBXL	8774	10725	6	40	SG	0.20717607422270046	0.0024950106561595804	0.010745023947926147	0.04258621559048601	1.0
PTBXL	8774	10725	7	40	SG	0.13541068160847844	0.0020068288783724637	0.008028621359728674	0.036375844963778714	1.0
PTBXL	8774	10725	8	40	SG	0.15688186790641953	0.002407218118587919	0.01011132396937437	0.04292279328249595	1.0
PTBXL	8774	10725	9	40	SG	0.19900798036102532	0.002473528892054437	0.009501773640770001	0.04229091732790966	1.0
PTBXL	8774	10725	10	40	SG	0.15198063832684425	0.0025029677869102974	0.010811959514307738	0.04489754860490897	1.0
PTBXL	8774	10725	1	40	SPEC	0.18043630894768237	0.0031600376571447215	0.010825036269035372	0.03630427466475257	1.0
PTBXL	8774	10725	2	40	SPEC	0.1854040718558919	0.003146255586360818	0.010694981649063467	0.04102722535043527	1.0
PTBXL	8774	10725	3	40	SPEC	0.19154164603829094	0.003080336154760976	0.010741227547399307	0.03417394857362004	1.0
PTBXL	8774	10725	4	40	SPEC	0.1895253683376135	0.0029678894566474434	0.009883234659362172	0.034863625973636535	1.0
PTBXL	8774	10725	5	40	SPEC	0.16276444049454142	0.002836993306228151	0.009756810220808303	0.03230453010080009	1.0
PTBXL	8774	10725	6	40	SPEC	0.1514726797359376	0.003103420068644322	0.011027676860609797	0.038589376440646576	1.0
PTBXL	8774	10725	7	40	SPEC	0.1434566327245703	0.0024995430228450972	0.008282765490437589	0.03302954230611777	1.0
PTBXL	8774	10725	8	40	SPEC	0.19681963335709385	0.002997248440290056	0.01039451060809566	0.03939821412972806	1.0
PTBXL	8774	10725	9	40	SPEC	0.21000341667333308	0.0031106253721690015	0.00981819728857286	0.0397471628730788	1.0
PTBXL	8774	10725	10	40	SPEC	0.1645466165608632	0.0031077639706018536	0.011097405278503728	0.04030447224385224	1.0
PTBXL	8774	10725	1	40	SG0SPEC	0.18412038310262244	0.0030540278721359884	0.010663290885499156	0.036489752318675475	1.0
PTBXL	8774	10725	2	40	SG0SPEC	0.1922991383082707	0.0030404499662836063	0.010526476962921279	0.04123995816198942	1.0
PTBXL	8774	10725	3	40	SG0SPEC	0.1961456041614905	0.0029772048956667636	0.01058009411383424	0.03435205649768396	1.0
PTBXL	8774	10725	4	40	SG0SPEC	0.20783498189993657	0.0028629979903122956	0.009736063230692574	0.0345686984929733	1.0
PTBXL	8774	10725	5	40	SG0SPEC	0.1768435313068962	0.0027431722148560916	0.00960882520561749	0.0323269161246101	1.0
PTBXL	8774	10725	6	40	SG0SPEC	0.17017750833524334	0.002996669982111538	0.01087518958952013	0.03882146521564271	1.0
PTBXL	8774	10725	7	40	SG0SPEC	0.17347444397096026	0.0024156399553298892	0.008143171264448735	0.03318625518793292	1.0
PTBXL	8774	10725	8	40	SG0SPEC	0.20846060271189615	0.0028933491305507346	0.010240203450272245	0.03953313280945616	1.0
PTBXL	8774	10725	9	40	SG0SPEC	0.1824200055859025	0.0030016700699890533	0.00965299353506214	0.039408707122052	1.0
PTBXL	8774	10725	10	40	SG0SPEC	0.2043187579637818	0.003006859228009568	0.010934563475146252	0.04094583348535793	1.0
PTBXL	8774	10725	1	100	FD	0.2393613753380521	0.003526313313644771	0.01119616378576178	0.03971340267561393	1.0
PTBXL	8774	10725	2	100	FD	0.2997157528027776	0.003515764386210377	0.011089755401079	0.0429650752656636	1.0
PTBXL	8774	10725	3	100	FD	0.24072472241196216	0.0034818835490919298	0.0110176906769132	0.04567177844940814	1.0
PTBXL	8774	10725	4	100	FD	0.2512005392323958	0.0034296509471220117	0.01030250061844396	0.04669340608898562	1.0
PTBXL	8774	10725	5	100	FD	0.22674269617068543	0.0032916786058721976	0.01015596051010644	0.04666765498673998	1.0
PTBXL	8774	10725	6	100	FD	0.46451984045599193	0.0034412659956142826	0.011314809417194833	0.03462353456761145	1.0
PTBXL	8774	10725	7	100	FD	0.19831407202817442	0.00284707284659624	0.008681660404955096	0.06029706114282098	1.0
PTBXL	8774	10725	8	100	FD	0.3105052762094697	0.0032924830403906866	0.010669184723984147	0.048686096409861254	1.0
PTBXL	8774	10725	9	100	FD	0.2352390669599919	0.003455151524574397	0.010057934728121951	0.049271376653846365	1.0
PTBXL	8774	10725	10	100	FD	0.227623446416323	0.003390338804828688	0.011277447554082663	0.045580299439802734	1.0
PTBXL	8774	10725	1	100	SG	0.2320378608964441	0.0026357471153702935	0.01078471671757613	0.03891629421480254	1.0
PTBXL	8774	10725	2	100	SG	0.24161961296715873	0.0026334833341945594	0.010691105403469306	0.047278442671715847	1.0
PTBXL	8774	10725	3	100	SG	0.2756636200754088	0.002576769542405867	0.01061755184796041	0.04254426595476804	1.0
PTBXL	8774	10725	4	100	SG	0.15679121427156864	0.002507029857383923	0.00993624646748914	0.04682372350010541	1.0
PTBXL	8774	10725	5	100	SG	0.2044794151583048	0.0023995740840197636	0.009828572682136761	0.04233001290629416	1.0
PTBXL	8774	10725	6	100	SG	0.16245583768766317	0.0026167260230649525	0.010972238402221557	0.04322608701451405	1.0
PTBXL	8774	10725	7	100	SG	0.21563737259375315	0.0021034087816754273	0.008340485464452877	0.0421411092313443	1.0
PTBXL	8774	10725	8	100	SG	0.16379243480798233	0.002527218972632793	0.01029668352516986	0.04618600488019876	1.0
PTBXL	8774	10725	9	100	SG	0.24100419128349293	0.0025618730237212443	0.00969601943690786	0.0490319737187473	1.0
PTBXL	8774	10725	10	100	SG	0.24187642003070117	0.0025937930066165463	0.010924183654081734	0.04651501348004678	1.0
PTBXL	8774	10725	1	100	SPEC	0.3645885053011126	0.0038730404896300504	0.011468992439078753	0.04926729187976268	1.0
PTBXL	8774	10725	2	100	SPEC	0.3899901057500465	0.0038345381751897774	0.011365466380019652	0.059210001536953216	1.0
PTBXL	8774	10725	3	100	SPEC	0.33700659028693214	0.0037942694542960065	0.011281023102091918	0.05552818724255804	1.0
PTBXL	8774	10725	4	100	SPEC	0.4027792069645052	0.0037605450239678964	0.010519646990698987	0.05584944170235217	1.0
PTBXL	8774	10725	5	100	SPEC	0.37072506566930885	0.0035991035198270284	0.010364677194158746	0.05922348127480847	1.0
PTBXL	8774	10725	6	100	SPEC	0.2764684329754141	0.0037000051224352153	0.011532027740429732	0.041848283509936336	1.0
PTBXL	8774	10725	7	100	SPEC	0.2844634436387411	0.0030983999833980157	0.008884585852117015	0.08211087766007921	1.0
PTBXL	8774	10725	8	100	SPEC	0.2796044133305846	0.003575073637609156	0.010902889153607896	0.07050966045309284	1.0
PTBXL	8774	10725	9	100	SPEC	0.5368546870059534	0.003797055176569219	0.010280810412418085	0.06004508102497913	1.0
PTBXL	8774	10725	10	100	SPEC	0.30069192465421996	0.0036877389283508613	0.011526858169991876	0.049219149965719376	1.0
PTBXL	8774	10725	1	100	SG0SPEC	0.27570457799050163	0.0032512094335732013	0.0109778151961348	0.03447892596063033	1.0
PTBXL	8774	10725	2	100	SG0SPEC	0.451552540591403	0.0032956424457788918	0.010843505836300407	0.04415849257677906	1.0
PTBXL	8774	10725	3	100	SG0SPEC	0.5449061570327248	0.0032007775472298167	0.010780920125532317	0.03844291491229032	1.0
PTBXL	8774	10725	4	100	SG0SPEC	0.2831887979824814	0.0031313191261989415	0.010070085609774501	0.04363116960133182	1.0
PTBXL	8774	10725	5	100	SG0SPEC	0.26599013472159877	0.002973574208542592	0.009951646727975095	0.03968971566499889	1.0
PTBXL	8774	10725	6	100	SG0SPEC	0.24123398357019335	0.003249403936203357	0.011139754752511468	0.03927926775791332	1.0
PTBXL	8774	10725	7	100	SG0SPEC	0.27558128166889617	0.0025900393416776785	0.008429422020607666	0.041102242096012154	1.0
PTBXL	8774	10725	8	100	SG0SPEC	0.2399475634423896	0.003150443700221082	0.010458491400827476	0.04348244627197903	1.0
PTBXL	8774	10725	9	100	SG0SPEC	0.2606323814125944	0.0031851407305226983	0.00988805047869067	0.04212983176833589	1.0
PTBXL	8774	10725	10	100	SG0SPEC	0.2833540413281707	0.0031960801202762733	0.011091221060879137	0.03977112320975443	1.0
PTBXL	8774	10725	1	150	FD	0.3207053093611375	0.0036698871921950135	0.011355628816792357	0.04460678137576652	1.0
PTBXL	8774	10725	2	150	FD	0.5232150983755824	0.0035987448323586348	0.011244206830095723	0.054855004693127915	1.0
PTBXL	8774	10725	3	150	FD	0.36228698439620355	0.0035890155567897654	0.011157323419031534	0.0714070032340456	1.0
PTBXL	8774	10725	4	150	FD	0.43714205292707253	0.0035535464097551286	0.010390868772998031	0.0703386320900489	1.0
PTBXL	8774	10725	5	150	FD	0.2396216501944967	0.0034143019518767504	0.010222947878079302	0.07589174734514681	1.0
PTBXL	8774	10725	6	150	FD	0.16774869667042766	0.0035062820865614324	0.011456871772885244	0.04444846802592895	1.0
PTBXL	8774	10725	7	150	FD	0.4523478884428454	0.0029775664749578648	0.008768453981319336	0.09008657829265523	1.0
PTBXL	8774	10725	8	150	FD	0.29386114101906197	0.0033593706633521796	0.010824719905716255	0.06265045828364857	1.0
PTBXL	8774	10725	9	150	FD	0.2157165742909043	0.0036556966225953368	0.010208585868719297	0.06286167045271177	1.0
PTBXL	8774	10725	10	150	FD	0.3060074780881288	0.003478013878255676	0.011356889382406473	0.04055151332440167	1.0
PTBXL	8774	10725	1	150	SG	0.23513502624923976	0.00263530208900562	0.010791198351139184	0.038915859163628476	1.0
PTBXL	8774	10725	2	150	SG	0.257358358089775	0.00263547973903364	0.010683220756691127	0.04708767373894839	1.0
PTBXL	8774	10725	3	150	SG	0.31459989442445246	0.002579118050388504	0.010623589986920924	0.042186393520048694	1.0
PTBXL	8774	10725	4	150	SG	0.15971869347607326	0.0025102053077872347	0.009940564668579415	0.04677610289407943	1.0
PTBXL	8774	10725	5	150	SG	0.22657701847250888	0.002399591258482619	0.009832728444631683	0.04196229298445141	1.0
PTBXL	8774	10725	6	150	SG	0.1911954488628416	0.0026177387515227374	0.01097429568417515	0.042797090715746805	1.0
PTBXL	8774	10725	7	150	SG	0.5969268352777675	0.002104159133101156	0.008342517645854565	0.0420178007601107	1.0
PTBXL	8774	10725	8	150	SG	0.16950092140592063	0.0025313933853085705	0.010293702438294652	0.04607279280868695	1.0
PTBXL	8774	10725	9	150	SG	0.27806119529966505	0.0025645288186237334	0.009694769725314795	0.048761928209517115	1.0
PTBXL	8774	10725	10	150	SG	0.206973565797131	0.002594249498529968	0.01091666059977116	0.046285259456227544	1.0
PTBXL	8774	10725	1	150	SPEC	0.4190243049440164	0.004436823274956462	0.011912069670293936	0.11634410352970861	1.0
PTBXL	8774	10725	2	150	SPEC	0.6385606021338356	0.004307181595105675	0.011778190058284118	0.14191048054352332	1.0
PTBXL	8774	10725	3	150	SPEC	0.5502885898807146	0.004333228111535746	0.01162114076165984	0.19282713920157457	1.0
PTBXL	8774	10725	4	150	SPEC	0.7207438901125693	0.00427467757146164	0.010773235653738639	0.20593843984914273	1.0
PTBXL	8774	10725	5	150	SPEC	0.4422807677028187	0.00404869185886963	0.01052171562682519	0.20131913038782004	1.0
PTBXL	8774	10725	6	150	SPEC	0.5120739032876124	0.004172765138308521	0.011953877108355675	0.13423895614301093	1.0
PTBXL	8774	10725	7	150	SPEC	0.5137081780102266	0.0036785707851003336	0.0091505131474878	0.2730260644648541	1.0
PTBXL	8774	10725	8	150	SPEC	0.4977465002007545	0.0038455935964492012	0.011276571526373331	0.11833785701744316	1.0
PTBXL	8774	10725	9	150	SPEC	0.35009427450187364	0.004313428664963926	0.01063013327775059	0.15152446058732308	1.0
PTBXL	8774	10725	10	150	SPEC	0.39620078579741125	0.003972461210635884	0.01176457578719657	0.08264491206935293	1.0
PTBXL	8774	10725	1	150	SG0SPEC	0.3295332350204957	0.0033026985078663702	0.01098971729377113	0.04312763329319908	1.0
PTBXL	8774	10725	2	150	SG0SPEC	0.36219468991705844	0.0033330091431944733	0.010851451405031883	0.05304661084191814	1.0
PTBXL	8774	10725	3	150	SG0SPEC	0.45730665378178065	0.0032389154400027658	0.010777878866965627	0.04739528395936274	1.0
PTBXL	8774	10725	4	150	SG0SPEC	0.4367109619026756	0.003177485200877893	0.010071095099713752	0.05377248808489208	1.0
PTBXL	8774	10725	5	150	SG0SPEC	0.34141820028071024	0.0029920110546566504	0.009951013423911555	0.047412294759981884	1.0
PTBXL	8774	10725	6	150	SG0SPEC	0.30857195069669646	0.0032925133482826397	0.011140293821764227	0.04381747475269458	1.0
PTBXL	8774	10725	7	150	SG0SPEC	0.3346951715962321	0.002635198384381451	0.008430495140996034	0.05600005523312446	1.0
PTBXL	8774	10725	8	150	SG0SPEC	0.30698478876700036	0.0031930474038650613	0.010450502950282641	0.05323583521538073	1.0
PTBXL	8774	10725	9	150	SG0SPEC	0.3333866502606639	0.003224153465710742	0.009904516946462353	0.04836609874294814	1.0
PTBXL	8774	10725	10	150	SG0SPEC	0.28117334709625125	0.0032248134760321672	0.011081921237894416	0.04207556607298057	1.0
PTBXL	14021	20776	1	40	FD	0.13697650597911715	0.0026556894058435876	0.015187493577528098	0.07807257775322594	1.0
PTBXL	14021	20776	2	40	FD	0.16363905351986055	0.003035320104914821	0.01652277317772994	0.0846996719771241	1.0
PTBXL	14021	20776	3	40	FD	0.1379228228974262	0.002529988189938542	0.012600298273663758	0.09436328182697053	1.0
PTBXL	14021	20776	4	40	FD	0.15192165232986293	0.0030540451366337686	0.01644992849016843	0.09348628616530834	1.0
PTBXL	14021	20776	5	40	FD	0.15324369183687572	0.0032154059131845325	0.015207775129636409	0.0833729319761852	1.0
PTBXL	14021	20776	6	40	FD	0.22321226952061646	0.002371874324225134	0.012894732949946253	0.08721113368393935	1.0
PTBXL	14021	20776	7	40	FD	0.17471463736451182	0.0028934352865117086	0.01549067480169263	0.08585666154116843	1.0
PTBXL	14021	20776	8	40	FD	0.25369731106546817	0.0026868085106242917	0.01255676456487521	0.07428986174619132	1.0
PTBXL	14021	20776	9	40	FD	0.13210785615858667	0.003056566334875545	0.016451687941584282	0.08200864834089498	1.0
PTBXL	14021	20776	10	40	FD	0.13095126472626453	0.002523812554916148	0.013117186693098354	0.07168206095459681	1.0
PTBXL	14021	20776	1	40	SG	0.15744720053303263	0.0022754285918842846	0.015153883464564722	0.08468500536956282	1.0
PTBXL	14021	20776	2	40	SG	0.1475325955804597	0.0026059299065050593	0.016493057194752827	0.09202707350433295	1.0
PTBXL	14021	20776	3	40	SG	0.12313601550380937	0.0021468907595380156	0.01256105696883691	0.10065783603829154	1.0
PTBXL	14021	20776	4	40	SG	0.15219484373180225	0.0025811524212064063	0.016415877323967893	0.10064380281467691	1.0
PTBXL	14021	20776	5	40	SG	0.15485378264656144	0.002770596914900577	0.01516174870304539	0.09092367648361409	1.0
PTBXL	14021	20776	6	40	SG	0.1445426489395959	0.002026725553695964	0.012867934476102624	0.09497134084308273	1.0
PTBXL	14021	20776	7	40	SG	0.17199770165064557	0.002441690736864371	0.015436044990187942	0.09332170410285248	1.0
PTBXL	14021	20776	8	40	SG	0.1439637658120012	0.0022973480831665494	0.012503250389718227	0.08171110854773643	1.0
PTBXL	14021	20776	9	40	SG	0.15890469721471656	0.0026228462505772034	0.016428083830167018	0.08938372357665324	1.0
PTBXL	14021	20776	10	40	SG	0.1719537410464604	0.0021231158527159275	0.01305805792613999	0.08159403602409696	1.0
PTBXL	14021	20776	1	40	SPEC	0.14941718147330496	0.0027382987515621733	0.015327057179402633	0.07895355238685083	1.0
PTBXL	14021	20776	2	40	SPEC	0.16407686720003672	0.0031301083958739538	0.01666059266458749	0.08565409964299774	1.0
PTBXL	14021	20776	3	40	SPEC	0.17445868673173268	0.002614826179200271	0.012714458362777547	0.09609849951429605	1.0
PTBXL	14021	20776	4	40	SPEC	0.18921904299020764	0.003160807824003489	0.01661534878003628	0.09487800543201022	1.0
PTBXL	14021	20776	5	40	SPEC	0.159939102702312	0.0033128974767305257	0.015342623294788589	0.08401249411396758	1.0
PTBXL	14021	20776	6	40	SPEC	0.16556230058843133	0.0024476440371152355	0.013013821109650457	0.08797224272317376	1.0
PTBXL	14021	20776	7	40	SPEC	0.18579105164299414	0.002994541525862044	0.01563078961839717	0.08695614935664457	1.0
PTBXL	14021	20776	8	40	SPEC	0.20607921601093998	0.0027722326766583916	0.012683914134564144	0.07456851585154191	1.0
PTBXL	14021	20776	9	40	SPEC	0.1376561871336111	0.0031528342715157536	0.016580305251850145	0.0827627237142023	1.0
PTBXL	14021	20776	10	40	SPEC	0.1741480409504318	0.0026117915715890136	0.013263824893255317	0.07147353908643225	1.0
PTBXL	14021	20776	1	40	SG0SPEC	0.13355614863803403	0.0026677158812060953	0.015161723993826155	0.07998316543337229	1.0
PTBXL	14021	20776	2	40	SG0SPEC	0.16093506135532865	0.0030476902062666475	0.01652606913156398	0.08686605401936591	1.0
PTBXL	14021	20776	3	40	SG0SPEC	0.12853957533257718	0.002538103539187484	0.012600235402493987	0.0966079724429403	1.0
PTBXL	14021	20776	4	40	SG0SPEC	0.1369733737919618	0.0030621085563181743	0.016413235982831967	0.0959051936786556	1.0
PTBXL	14021	20776	5	40	SG0SPEC	0.1556036741070981	0.003232307420337233	0.015223534721869051	0.08579010725198861	1.0
PTBXL	14021	20776	6	40	SG0SPEC	0.16826639120459766	0.0023820605726844377	0.012882397606588707	0.08971315278756253	1.0
PTBXL	14021	20776	7	40	SG0SPEC	0.17809359236666816	0.0028988640448626966	0.015471213607122312	0.08836915464299748	1.0
PTBXL	14021	20776	8	40	SG0SPEC	0.237192671807609	0.0027001725942002917	0.012534569712416625	0.07657503950042792	1.0
PTBXL	14021	20776	9	40	SG0SPEC	0.13582984472658327	0.0030652842659677137	0.016480129017820054	0.08429561323216384	1.0
PTBXL	14021	20776	10	40	SG0SPEC	0.12885712403188707	0.0025273253398925425	0.013048685708808003	0.07439785245940472	1.0
PTBXL	14021	20776	1	100	FD	0.24243321973094262	0.0032757645889502354	0.015664708995163354	0.05048779504244936	1.0
PTBXL	14021	20776	2	100	FD	0.25974960683196957	0.003759063927802422	0.016622078722358342	0.08254426461628506	1.0
PTBXL	14021	20776	3	100	FD	0.1369996853716721	0.0033873592116025254	0.013331470312030311	0.07119310395700387	1.0
PTBXL	14021	20776	4	100	FD	0.26161381196009453	0.003895813825243045	0.016792628583114144	0.0688108221356584	1.0
PTBXL	14021	20776	5	100	FD	1.0215913734674027	0.003935251477764243	0.01515424676090871	0.06406473013763048	1.0
PTBXL	14021	20776	6	100	FD	0.35388351870191226	0.0030649536062966613	0.013034689545672933	0.07254132330522299	1.0
PTBXL	14021	20776	7	100	FD	0.2680751643514924	0.003753232333148402	0.01637419054934957	0.07528094861405767	1.0
PTBXL	14021	20776	8	100	FD	0.32254664596058585	0.0035151568943217193	0.013089664906240864	0.05479493308200103	1.0
PTBXL	14021	20776	9	100	FD	0.46106535950933325	0.004467008553268573	0.01755645563244594	0.09387504751816104	1.0
PTBXL	14021	20776	10	100	FD	0.34524326101418734	0.003262368681064877	0.0139091919128168	0.03397670970670831	1.0
PTBXL	14021	20776	1	100	SG	0.23180165474526027	0.002397748878781107	0.015314435912612185	0.07235176919981111	1.0
PTBXL	14021	20776	2	100	SG	0.1665258582067624	0.002709202108119393	0.016401604885991027	0.09575305307234316	1.0
PTBXL	14021	20776	3	100	SG	0.16338095108031644	0.002286126135051876	0.012747257248371507	0.08934224695562101	1.0
PTBXL	14021	20776	4	100	SG	0.15756145962741927	0.002751355904893822	0.016412321296006428	0.09139976426584027	1.0
PTBXL	14021	20776	5	100	SG	0.23253589502844627	0.0028983138257042003	0.014789657056120377	0.06858617798627695	1.0
PTBXL	14021	20776	6	100	SG	0.4002316408266473	0.0021472900047035622	0.012759800875127592	0.07738271764456274	1.0
PTBXL	14021	20776	7	100	SG	0.21370483749092958	0.0026120791734815588	0.015891100579720725	0.07792257902479535	1.0
PTBXL	14021	20776	8	100	SG	0.30329941781812114	0.0023966159252749477	0.012555431933125569	0.06009083763230699	1.0
PTBXL	14021	20776	9	100	SG	0.22123756780580492	0.002843446306520994	0.016965666655421152	0.09227430989196762	1.0
PTBXL	14021	20776	10	100	SG	0.13700763795575513	0.0022922628813744476	0.01337619057060005	0.05257547345869067	1.0
PTBXL	14021	20776	1	100	SPEC	0.33312775516330684	0.0037604204793774076	0.01598988629113341	0.09024141218993914	1.0
PTBXL	14021	20776	2	100	SPEC	0.42004244804271995	0.004298747352267754	0.016937243199618594	0.0858143308402087	1.0
PTBXL	14021	20776	3	100	SPEC	0.5754497210621681	0.003929468426347898	0.013699793206491872	0.09948030285429178	1.0
PTBXL	14021	20776	4	100	SPEC	0.3215959163656343	0.004423950192048153	0.017163900360961097	0.09307408460167732	1.0
PTBXL	14021	20776	5	100	SPEC	0.47498137173272154	0.004447506186910297	0.015469151738747506	0.09433807426140407	1.0
PTBXL	14021	20776	6	100	SPEC	0.3487416675849922	0.0035038415052848306	0.013313945402677127	0.10270166206549189	1.0
PTBXL	14021	20776	7	100	SPEC	0.3539218577400839	0.004312274487039628	0.016776232249490243	0.1012633204848479	1.0
PTBXL	14021	20776	8	100	SPEC	0.5357040274984376	0.004151048605457506	0.013558384384013068	0.0860481650266735	1.0
PTBXL	14021	20776	9	100	SPEC	0.3535160079701434	0.005217490371228484	0.018031499364221243	0.12606946848592032	1.0
PTBXL	14021	20776	10	100	SPEC	0.6919118162679604	0.003702926597029036	0.014291924054580086	0.05091640939427505	1.0
PTBXL	14021	20776	1	100	SG0SPEC	0.23619790248248834	0.0030005325449875557	0.015378645163418652	0.06717202862856801	1.0
PTBXL	14021	20776	2	100	SG0SPEC	0.24578624149398906	0.0033482474430436455	0.016588788443657947	0.09090325643961261	1.0
PTBXL	14021	20776	3	100	SG0SPEC	0.1464695450439371	0.002885237355864898	0.012745175717832085	0.07200829427010352	1.0
PTBXL	14021	20776	4	100	SG0SPEC	0.3141809525067948	0.0035071317549317466	0.016523716175619138	0.08157965779898584	1.0
PTBXL	14021	20776	5	100	SG0SPEC	0.22773472153845495	0.0035719389665013813	0.015033906089214106	0.04801314698377586	1.0
PTBXL	14021	20776	6	100	SG0SPEC	0.26452135045935443	0.0027194348466739833	0.012868203227006917	0.06267470149368877	1.0
PTBXL	14021	20776	7	100	SG0SPEC	0.2843739396599783	0.003332348024734421	0.015885106215161003	0.0676085917420312	1.0
PTBXL	14021	20776	8	100	SG0SPEC	0.2243565933637609	0.003001713494390372	0.012712273482169778	0.052309375247129225	1.0
PTBXL	14021	20776	9	100	SG0SPEC	0.2728945444994324	0.0036509767370895103	0.01686785062969654	0.07937580218942342	1.0
PTBXL	14021	20776	10	100	SG0SPEC	0.44277499075371796	0.0029437876167257575	0.013454443993642614	0.038918451498727864	1.0
PTBXL	14021	20776	1	150	FD	0.7482480734027633	0.003501586253347605	0.015861610697893942	0.09221880741141995	1.0
PTBXL	14021	20776	2	150	FD	0.38158272999073417	0.00399622789216952	0.016759239392246553	0.08552157632937428	1.0
PTBXL	14021	20776	3	150	FD	0.1846897691281714	0.0036121138336535482	0.013437614639399636	0.09247128341811321	1.0
PTBXL	14021	20776	4	150	FD	0.33603138959333134	0.004112311257865764	0.016958652041972416	0.07822818634713509	1.0
PTBXL	14021	20776	5	150	FD	1.1270624437069323	0.00415926707147183	0.015361396025981335	0.07245881814403256	1.0
PTBXL	14021	20776	6	150	FD	0.6393007417706962	0.003321026752316029	0.013135877812788533	0.09358605501695054	1.0
PTBXL	14021	20776	7	150	FD	0.4487235960317533	0.004021860321875325	0.01651675737270494	0.0824150462791678	1.0
PTBXL	14021	20776	8	150	FD	0.38673122816829336	0.003886658649454814	0.013496138716804098	0.08377163171494563	1.0
PTBXL	14021	20776	9	150	FD	0.6270769325846665	0.004696566121279187	0.01773871288225687	0.10196225742759298	1.0
PTBXL	14021	20776	10	150	FD	0.16620746735735598	0.0034177338483389703	0.013931328406878628	0.057754086074496246	1.0
PTBXL	14021	20776	1	150	SG	0.22639274405714915	0.0024047183620703925	0.01530752633818505	0.07173101211110158	1.0
PTBXL	14021	20776	2	150	SG	0.1538661125645156	0.0027071951384446866	0.016387637547411366	0.09632448695414794	1.0
PTBXL	14021	20776	3	150	SG	0.17301669211974693	0.002286442897454916	0.012789346705430797	0.09108671032462011	1.0
PTBXL	14021	20776	4	150	SG	0.15805710471048884	0.002755513621460118	0.016417231821908244	0.09203914339543848	1.0
PTBXL	14021	20776	5	150	SG	0.22656493814351253	0.002900383992920772	0.014770280165462429	0.07010371016543493	1.0
PTBXL	14021	20776	6	150	SG	0.22303789814159697	0.002150579242655789	0.012755865525337133	0.07823252780945221	1.0
PTBXL	14021	20776	7	150	SG	0.2516922103213717	0.002616056437811977	0.01589843691656106	0.07787550323477402	1.0
PTBXL	14021	20776	8	150	SG	0.29156014388342893	0.002403159871304833	0.012571320189802683	0.06189117744341966	1.0
PTBXL	14021	20776	9	150	SG	0.302547379165169	0.0028485607834877373	0.016997667969840244	0.09346355749669913	1.0
PTBXL	14021	20776	10	150	SG	0.11858468746043108	0.002295164752770739	0.013388088885139367	0.0528512689936958	1.0
PTBXL	14021	20776	1	150	SPEC	0.6387386775483188	0.004914341196532685	0.016423501102514164	0.2099580357805002	1.0
PTBXL	14021	20776	2	150	SPEC	0.4718074400576889	0.005364924929463812	0.017441532522122622	0.19971486020324647	1.0
PTBXL	14021	20776	3	150	SPEC	0.4364995853112696	0.004915774871174665	0.014030926921157526	0.22352739107830605	1.0
PTBXL	14021	20776	4	150	SPEC	0.49020304027257683	0.005580739525794453	0.01760342540728435	0.1905686499952131	1.0
PTBXL	14021	20776	5	150	SPEC	0.8614760583714571	0.0052315295989309885	0.01594011772906801	0.12144452573246871	1.0
PTBXL	14021	20776	6	150	SPEC	0.6579858482298072	0.004432904926583917	0.01362613252394244	0.18610365012717348	1.0
PTBXL	14021	20776	7	150	SPEC	0.9363297270289354	0.005382886094667703	0.017248255584045396	0.16156238990895339	1.0
PTBXL	14021	20776	8	150	SPEC	0.5936711145050129	0.005506044238881462	0.014541907976048178	0.17219930166972625	1.0
PTBXL	14021	20776	9	150	SPEC	0.48713943126181486	0.0064107169071187416	0.01856982346200878	0.1744111827880897	1.0
PTBXL	14021	20776	10	150	SPEC	0.3541888077558113	0.004523497730995773	0.01449254042811589	0.19249494980548315	1.0
PTBXL	14021	20776	1	150	SG0SPEC	0.4116761044292934	0.0030816532323041574	0.015401216334528253	0.08804995180830102	1.0
PTBXL	14021	20776	2	150	SG0SPEC	0.24546537044169964	0.003388589851155425	0.016619964896804004	0.09869410052033249	1.0
PTBXL	14021	20776	3	150	SG0SPEC	0.18479747973899024	0.002928340847118727	0.012786963937525824	0.08375761272768603	1.0
PTBXL	14021	20776	4	150	SG0SPEC	0.26490879083215796	0.0035824781897498305	0.016533502297957543	0.0951251789448253	1.0
PTBXL	14021	20776	5	150	SG0SPEC	0.26246021717468704	0.0036037347113915636	0.015026107677166774	0.06061177337870202	1.0
PTBXL	14021	20776	6	150	SG0SPEC	0.3162888094795937	0.002788853079314179	0.01286694095680169	0.09550516661692554	1.0
PTBXL	14021	20776	7	150	SG0SPEC	0.32714441006440864	0.0034078388431664597	0.01594511016166148	0.08082375642535025	1.0
PTBXL	14021	20776	8	150	SG0SPEC	0.7107749059487956	0.003131032359807286	0.012784065396296004	0.07963234326609736	1.0
PTBXL	14021	20776	9	150	SG0SPEC	0.4663077625881097	0.003719393384943347	0.016989835895943668	0.09209667868936189	1.0
PTBXL	14021	20776	10	150	SG0SPEC	0.1895832788786501	0.0029960900674805835	0.013512631398083596	0.050224435728213154	1.0
PTBXL	694	4203	1	40	FD	0.18056863601073353	0.004161848140136798	0.01916685293610005	0.04077683989276673	1.0
PTBXL	694	4203	2	40	FD	0.16675554965507647	0.004010461835714563	0.019340011677446214	0.03304098480795526	1.0
PTBXL	694	4203	3	40	FD	0.14654282897518048	0.004098153489968772	0.01965615453294535	0.04284608975679379	1.0
PTBXL	694	4203	4	40	FD	0.14274406329585151	0.004005867658941386	0.019848591418510638	0.043320385508951155	1.0
PTBXL	694	4203	5	40	FD	0.17369629964734604	0.004005714387809359	0.019400563487617158	0.039810171985764295	1.0
PTBXL	694	4203	6	40	FD	0.28243541435874414	0.0041423953938246605	0.018991495823599144	0.038296089851333114	1.0
PTBXL	694	4203	7	40	FD	0.1772570710975218	0.004294887675635473	0.018736243177375413	0.03915019483521916	1.0
PTBXL	694	4203	8	40	FD	0.1530806528268183	0.004100907123121165	0.019079099147284867	0.03560786809317788	1.0
PTBXL	694	4203	9	40	FD	0.14253685953360365	0.004157487075297511	0.019862389967577547	0.04032450518051209	1.0
PTBXL	694	4203	10	40	FD	0.15024964482946787	0.0041085606549452446	0.01981201868959567	0.04082062754252473	1.0
PTBXL	694	4203	1	40	SG	0.1554621074918465	0.003598161001656059	0.019058494770644068	0.04416617258535068	1.0
PTBXL	694	4203	2	40	SG	0.15173543861620647	0.0034968947409004967	0.019256205535013143	0.03730432795402536	1.0
PTBXL	694	4203	3	40	SG	0.14441635647892007	0.0035591423952610578	0.01956480991147725	0.04677161618737383	1.0
PTBXL	694	4203	4	40	SG	0.13192822859480544	0.003487426936158578	0.01977093591729643	0.04695623313972672	1.0
PTBXL	694	4203	5	40	SG	0.19896943300343814	0.0034874335318785085	0.019316946537655054	0.044011865155156225	1.0
PTBXL	694	4203	6	40	SG	0.1533789741009022	0.003603096034906708	0.0188934767783751	0.04214212567190871	1.0
PTBXL	694	4203	7	40	SG	0.18597209806236276	0.00372841030687435	0.018614791473816453	0.04300553175633108	1.0
PTBXL	694	4203	8	40	SG	0.14693586134542405	0.0035529300761370994	0.018972154870684266	0.039549529171639765	1.0
PTBXL	694	4203	9	40	SG	0.15082732543865307	0.003627388565649909	0.01977114922039079	0.043777427028525794	1.0
PTBXL	694	4203	10	40	SG	0.14551947214916178	0.0035828525954795685	0.01972467533787532	0.044930895039735116	1.0
PTBXL	694	4203	1	40	SPEC	0.18097726086584018	0.004283587718403892	0.019324822184317924	0.041016406125940076	1.0
PTBXL	694	4203	2	40	SPEC	0.18918472306089026	0.004121262596561385	0.01949687227964135	0.032790079178138545	1.0
PTBXL	694	4203	3	40	SPEC	0.18071088586635214	0.004213584269737386	0.01981770235345921	0.04298625420956968	1.0
PTBXL	694	4203	4	40	SPEC	0.14577868321844042	0.004116910194591995	0.020020576735982377	0.04355746431068675	1.0
PTBXL	694	4203	5	40	SPEC	0.18094051631521355	0.004117007805983312	0.019560149405444604	0.039771193923145515	1.0
PTBXL	694	4203	6	40	SPEC	0.24386793563839826	0.004258766122310994	0.019152769392678702	0.03832812101489188	1.0
PTBXL	694	4203	7	40	SPEC	0.17886600859292184	0.004416494689553241	0.0188917598075128	0.03919334963070434	1.0
PTBXL	694	4203	8	40	SPEC	1.041103570549115	0.004219205121288473	0.019240846291324727	0.03552819587539668	1.0
PTBXL	694	4203	9	40	SPEC	0.1323543768439693	0.004271393790950955	0.020023995455190114	0.04054919654152457	1.0
PTBXL	694	4203	10	40	SPEC	0.15040647337585714	0.004220745636119467	0.019976829887392203	0.04084756662889423	1.0
PTBXL	694	4203	1	40	SG0SPEC	0.16749792318638482	0.004191386833194188	0.019168505434862405	0.041669910305680465	1.0
PTBXL	694	4203	2	40	SG0SPEC	0.18261954372722397	0.004040805286493587	0.019346871891602363	0.0338826686653091	1.0
PTBXL	694	4203	3	40	SG0SPEC	0.14317771618683	0.004128970978083924	0.01967414618165355	0.043788525266127566	1.0
PTBXL	694	4203	4	40	SG0SPEC	0.1558332021607044	0.004035625113727284	0.019839641874828735	0.0441994146793751	1.0
PTBXL	694	4203	5	40	SG0SPEC	0.17307754349155083	0.004036405739480588	0.019428537451388502	0.040766500226245096	1.0
PTBXL	694	4203	6	40	SG0SPEC	0.16628297634853068	0.00417575592821163	0.019002008554498365	0.039234279484102075	1.0
PTBXL	694	4203	7	40	SG0SPEC	0.17113985241056728	0.004329367004687627	0.018743294162498748	0.04015464464496379	1.0
PTBXL	694	4203	8	40	SG0SPEC	0.1500725214199572	0.004128528973118702	0.019074868496158616	0.0365260845238005	1.0
PTBXL	694	4203	9	40	SG0SPEC	0.14466967384432272	0.00419182886686464	0.01986684090600225	0.04112672644336735	1.0
PTBXL	694	4203	10	40	SG0SPEC	0.1537718667729265	0.0041411880751965734	0.019812170965275818	0.041725593566216176	1.0
PTBXL	694	4203	1	100	FD	0.3111709224994416	0.004472031454789728	0.01970552416011349	0.043496603311837946	1.0
PTBXL	694	4203	2	100	FD	0.2567463776681206	0.0043486492881109695	0.019760728539082395	0.03498051523300286	1.0
PTBXL	694	4203	3	100	FD	0.18947558859872946	0.004376097172471088	0.02000431696840051	0.046783109530280025	1.0
PTBXL	694	4203	4	100	FD	0.28833443365751643	0.004355266234716119	0.020319881537137974	0.05059537019161109	1.0
PTBXL	694	4203	5	100	FD	0.2426563654369542	0.004335484815159126	0.019859760281795855	0.04404825927427002	1.0
PTBXL	694	4203	6	100	FD	0.29077015678560875	0.004444331201226715	0.019320152431845886	0.029860288993543687	1.0
PTBXL	694	4203	7	100	FD	0.283689103056545	0.004549914403122038	0.019247886403537952	0.030668090475307518	1.0
PTBXL	694	4203	8	100	FD	0.260197080765735	0.004425373112354113	0.0197030200082394	0.048505437062362086	1.0
PTBXL	694	4203	9	100	FD	0.20321191510491488	0.004447628209877212	0.020344315192560258	0.04319971628913257	1.0
PTBXL	694	4203	10	100	FD	0.30357187130785623	0.004380272324812585	0.02028487741698435	0.03593506769569472	1.0
PTBXL	694	4203	1	100	SG	0.1763716791400588	0.003647042566196758	0.01933211561772618	0.03947402393660175	1.0
PTBXL	694	4203	2	100	SG	0.1766202295232527	0.003578854690885572	0.019391412366184094	0.034739810213418536	1.0
PTBXL	694	4203	3	100	SG	0.17734198475532822	0.003603823900194199	0.01962178571069028	0.047399029216868095	1.0
PTBXL	694	4203	4	100	SG	0.1714389552061678	0.003578459320767145	0.020057665804075277	0.046054868650267894	1.0
PTBXL	694	4203	5	100	SG	0.1584367462640242	0.0035470679270271453	0.019514964490483563	0.038703773235575126	1.0
PTBXL	694	4203	6	100	SG	0.13937550431642023	0.003670380037974454	0.019007813901934855	0.03738893658327092	1.0
PTBXL	694	4203	7	100	SG	0.14002893400934158	0.003795874770710416	0.018889579182024847	0.03450617740139076	1.0
PTBXL	694	4203	8	100	SG	0.16592772258586366	0.0036227260832746295	0.01922477887692919	0.036821007633916325	1.0
PTBXL	694	4203	9	100	SG	0.1675311547320379	0.0036975068083813256	0.019989669362339212	0.04281414319355327	1.0
PTBXL	694	4203	10	100	SG	0.13925833794988332	0.0036422191918629486	0.019930513587224735	0.0409052110975022	1.0
PTBXL	694	4203	1	100	SPEC	0.3706483610212778	0.004791673818386609	0.02000849308093687	0.062243342181268826	1.0
PTBXL	694	4203	2	100	SPEC	0.45099685692411723	0.004663525046256866	0.02007188185122465	0.04283417566718257	1.0
PTBXL	694	4203	3	100	SPEC	0.24398818914099613	0.0046941690960298176	0.02031532539159662	0.057347068691610416	1.0
PTBXL	694	4203	4	100	SPEC	0.3373967040478042	0.004662476125681511	0.020619383437052302	0.0566227269934754	1.0
PTBXL	694	4203	5	100	SPEC	0.30062869786128543	0.0046421743038119485	0.02014143298906261	0.06665283396680564	1.0
PTBXL	694	4203	6	100	SPEC	0.23783409757723697	0.0047729131749914356	0.019627701484921677	0.04117561657228928	1.0
PTBXL	694	4203	7	100	SPEC	0.3178375719500538	0.004868143609042316	0.01955206706294577	0.053020374581407285	1.0
PTBXL	694	4203	8	100	SPEC	0.44585570349351644	0.004765821256853861	0.020048990373712185	0.07092672957703966	1.0
PTBXL	694	4203	9	100	SPEC	0.33211830092120037	0.00475281766398013	0.02066571270438193	0.058925024746652684	1.0
PTBXL	694	4203	10	100	SPEC	0.2597234687699786	0.004687276252074832	0.020615515837982726	0.045649369082584684	1.0
PTBXL	694	4203	1	100	SG0SPEC	0.23698343417014656	0.004350188961531923	0.019388979290153673	0.03406122144410109	1.0
PTBXL	694	4203	2	100	SG0SPEC	0.23394150597918598	0.004228057744292891	0.019473978835939997	0.033661383497600304	1.0
PTBXL	694	4203	3	100	SG0SPEC	0.21287503216657414	0.004259034199336927	0.019725075260818015	0.04475492178440184	1.0
PTBXL	694	4203	4	100	SG0SPEC	0.23869442226203144	0.004244829371571942	0.020105874961609826	0.04414866300627067	1.0
PTBXL	694	4203	5	100	SG0SPEC	0.20291405284752223	0.00418248197051882	0.019575958145774678	0.03593568388297427	1.0
PTBXL	694	4203	6	100	SG0SPEC	0.23404709948985586	0.004347852365376397	0.019137512070778007	0.03358515753240426	1.0
PTBXL	694	4203	7	100	SG0SPEC	0.19228669982169266	0.004533645883461785	0.018983012689371512	0.033739010944602625	1.0
PTBXL	694	4203	8	100	SG0SPEC	0.21474281921275956	0.004314845164899403	0.01925172609217538	0.034122794323317725	1.0
PTBXL	694	4203	9	100	SG0SPEC	0.1911616513854888	0.004363901829118179	0.020068086626849436	0.042652969314804765	1.0
PTBXL	694	4203	10	100	SG0SPEC	0.2053634210031723	0.004303897936584627	0.020001928285028944	0.035437244946307754	1.0
PTBXL	694	4203	1	150	FD	0.4722094734657914	0.004460539336976217	0.019722797713052572	0.06902084704327421	1.0
PTBXL	694	4203	2	150	FD	0.3755806024179953	0.00443778933015132	0.01985048138858702	0.041808336065047635	1.0
PTBXL	694	4203	3	150	FD	0.31475667646833444	0.004484654253473772	0.020114232905980422	0.047373224672844924	1.0
PTBXL	694	4203	4	150	FD	0.38304322770100396	0.004432465967715274	0.02043399352401902	0.06430550065857242	1.0
PTBXL	694	4203	5	150	FD	0.2878009814233232	0.004416868475898161	0.019903738039830792	0.06829649927878813	1.0
PTBXL	694	4203	6	150	FD	0.2955672856263961	0.004576117387752146	0.019454962021730228	0.0287790500491583	1.0
PTBXL	694	4203	7	150	FD	0.5847090010962074	0.004584805574614953	0.01934119056955285	0.048325284790945944	1.0
PTBXL	694	4203	8	150	FD	0.3176695379511778	0.004502541210182218	0.019850719490129332	0.0616200497109314	1.0
PTBXL	694	4203	9	150	FD	0.31395818502783257	0.004571286569935599	0.020456020660048296	0.05949432208852432	1.0
PTBXL	694	4203	10	150	FD	0.26119779034072155	0.004481264682419666	0.02039181627782652	0.04095216828621772	1.0
PTBXL	694	4203	1	150	SG	0.16611160591784785	0.00364801472437911	0.019347196709995646	0.03971382734484874	1.0
PTBXL	694	4203	2	150	SG	0.17422136585290696	0.0035803091011299875	0.019404893233054225	0.03477049285750923	1.0
PTBXL	694	4203	3	150	SG	0.15520292176976971	0.003605682335451689	0.01963673727514159	0.047538103686404966	1.0
PTBXL	694	4203	4	150	SG	0.130103178200647	0.003581428260664214	0.020076528608069584	0.04599022618994458	1.0
PTBXL	694	4203	5	150	SG	0.1485746618878741	0.003546176861935451	0.0195279602901806	0.03942697847932394	1.0
PTBXL	694	4203	6	150	SG	0.17339641652845017	0.003673380811531109	0.019005998830307666	0.03732627058065413	1.0
PTBXL	694	4203	7	150	SG	0.13522231648631464	0.003801432233657145	0.01889793005390356	0.03451363283076464	1.0
PTBXL	694	4203	8	150	SG	0.16436405122165346	0.0036281070065251886	0.019238102446349065	0.03764233873623477	1.0
PTBXL	694	4203	9	150	SG	0.16711207658581767	0.0037013257936211333	0.01999770024175158	0.042982611966514116	1.0
PTBXL	694	4203	10	150	SG	0.12938104845939477	0.003642149847751779	0.019939603280107163	0.04085163822389652	1.0
PTBXL	694	4203	1	150	SPEC	0.5032354664982913	0.005283266920385313	0.020107181180261415	0.18571969050774623	1.0
PTBXL	694	4203	2	150	SPEC	0.5697853826094843	0.005167203648734289	0.02031301106946471	0.11149553461242104	1.0
PTBXL	694	4203	3	150	SPEC	0.4284918173543108	0.005309134111981469	0.020583129597777184	0.12651496783465144	1.0
PTBXL	694	4203	4	150	SPEC	0.4365084434896018	0.005577180994614923	0.020978002212932795	0.17931469464644723	1.0
PTBXL	694	4203	5	150	SPEC	0.7303487819589469	0.005303405269529755	0.020305193149434735	0.16730972688397858	1.0
PTBXL	694	4203	6	150	SPEC	0.4834916809174702	0.00533214752552726	0.02005328844852675	0.07965910137914814	1.0
PTBXL	694	4203	7	150	SPEC	0.786807079475515	0.005222791625437506	0.019796550756388063	0.10193321286833748	1.0
PTBXL	694	4203	8	150	SPEC	0.5784070120651758	0.005314630546878487	0.020340527340847826	0.14074056928519846	1.0
PTBXL	694	4203	9	150	SPEC	0.5710904825245913	0.00539761202451112	0.020961016643007487	0.1398058178286817	1.0
PTBXL	694	4203	10	150	SPEC	0.41916954556000485	0.0051554255110015205	0.020909842645461234	0.07871286965353333	1.0
PTBXL	694	4203	1	150	SG0SPEC	0.25053782696555443	0.004387057038815511	0.019401269650515213	0.044566185768458916	1.0
PTBXL	694	4203	2	150	SG0SPEC	0.3179252106820473	0.004260223424811194	0.01949013707252161	0.03468957896080361	1.0
PTBXL	694	4203	3	150	SG0SPEC	0.23124676075516812	0.004294379804003417	0.01974880536253101	0.048105795356964326	1.0
PTBXL	694	4203	4	150	SG0SPEC	0.1991954507189255	0.0042930225168728514	0.020122373353694236	0.05604844076605109	1.0
PTBXL	694	4203	5	150	SG0SPEC	0.2678787614372247	0.004201999919732916	0.01958691123095093	0.044761377790631246	1.0
PTBXL	694	4203	6	150	SG0SPEC	0.28309948260873025	0.004393510024292337	0.019137128281499646	0.03785386058903106	1.0
PTBXL	694	4203	7	150	SG0SPEC	0.20685256832732613	0.004594441734865064	0.01898774543188145	0.04671394852980458	1.0
PTBXL	694	4203	8	150	SG0SPEC	0.21747149908237795	0.0043778529406588995	0.01925605540026603	0.04615016212770394	1.0
PTBXL	694	4203	9	150	SG0SPEC	0.2815008303880615	0.004410595610007863	0.020072981358794373	0.05094587222936801	1.0
PTBXL	694	4203	10	150	SG0SPEC	0.2893911769867526	0.004334001964712598	0.020014441657252722	0.04493365634349642	1.0
PTBXL	17617	3703	1	40	FD	0.14820423907436428	0.0021983722624009903	0.008154200057578803	0.04010270555549785	1.0
PTBXL	17617	3703	2	40	FD	0.1763951723117783	0.002396574849042355	0.00911144539451302	0.03941285601934801	1.0
PTBXL	17617	3703	3	40	FD	0.17508459478318528	0.002256178120691168	0.00836574444382442	0.0477338331661084	1.0
PTBXL	17617	3703	4	40	FD	0.13983211757400904	0.002508281343548096	0.008962524589490421	0.044397855140418184	1.0
PTBXL	17617	3703	5	40	FD	0.13200785916250135	0.0025413923159978468	0.009629133851381663	0.041244348669165654	1.0
PTBXL	17617	3703	6	40	FD	0.13882746910635427	0.002395899964914461	0.009252564215239003	0.045479122226821884	1.0
PTBXL	17617	3703	7	40	FD	0.13375306124839714	0.0022698449181351187	0.008451916007754603	0.039697121367724825	1.0
PTBXL	17617	3703	8	40	FD	0.1485148891725891	0.002576604477891034	0.009831316583498687	0.04392473855750317	1.0
PTBXL	17617	3703	9	40	FD	0.15579344062202582	0.0022313907259135257	0.008362478353061687	0.05000647583092689	1.0
PTBXL	17617	3703	1	40	SG	0.12941830845277863	0.0018847772627634096	0.00802538048557146	0.04594220092647125	1.0
PTBXL	17617	3703	2	40	SG	0.13809185489589954	0.0020563535846391326	0.00897875494003263	0.046557593109001004	1.0
PTBXL	17617	3703	3	40	SG	0.1294147661151942	0.001927581910063608	0.008249262666317538	0.05383438606783977	1.0
PTBXL	17617	3703	4	40	SG	0.39176928391908783	0.002153238589016351	0.008825275144465676	0.050918108407969294	1.0
PTBXL	17617	3703	5	40	SG	0.12755796478765544	0.0021910924171654883	0.009502217387793374	0.04857514128874439	1.0
PTBXL	17617	3703	6	40	SG	0.1343709958983051	0.0020672893030741165	0.009143858742027687	0.05403033287857549	1.0
PTBXL	17617	3703	7	40	SG	0.09539314851245051	0.00195284564019609	0.00831475030776759	0.04558018967924928	1.0
PTBXL	17617	3703	8	40	SG	0.16779303620684966	0.002213087325102696	0.00969011250457775	0.049876924692785644	1.0
PTBXL	17617	3703	9	40	SG	0.13555249302479588	0.001912342116336106	0.008243790187575	0.05534866930023456	1.0
PTBXL	17617	3703	1	40	SPEC	0.13970664375303374	0.002269454824511227	0.008228326101028373	0.04059856524632547	1.0
PTBXL	17617	3703	2	40	SPEC	0.17182049331695814	0.0024747115999055416	0.009188790130625766	0.039699989951166165	1.0
PTBXL	17617	3703	3	40	SPEC	0.2543640559800083	0.002328436337762521	0.008441067116937548	0.04807792973470555	1.0
PTBXL	17617	3703	4	40	SPEC	0.16393129760814432	0.002585536286076659	0.009038475381071958	0.044395721785465136	1.0
PTBXL	17617	3703	5	40	SPEC	0.13213315975132048	0.0026187969109595405	0.009709157053763792	0.04092578224931651	1.0
PTBXL	17617	3703	6	40	SPEC	0.12570315503288484	0.0024689044742955244	0.00932732470075174	0.0450692273327593	1.0
PTBXL	17617	3703	7	40	SPEC	0.13127051807770973	0.0023407404472877594	0.00852496392898377	0.040277157517418276	1.0
PTBXL	17617	3703	8	40	SPEC	0.1572169569889438	0.0026573159547499977	0.009915254025462582	0.04409083383196637	1.0
PTBXL	17617	3703	9	40	SPEC	0.14136118173496284	0.002302454536827345	0.008436843593763423	0.05061196155241336	1.0
PTBXL	17617	3703	1	40	SG0SPEC	0.1715233110374763	0.002204843755828011	0.00815551254281144	0.04111978502975396	1.0
PTBXL	17617	3703	2	40	SG0SPEC	0.335095805752689	0.002402954746443307	0.009124972880403818	0.041094876407913546	1.0
PTBXL	17617	3703	3	40	SG0SPEC	0.15329349106604737	0.0022639696108212887	0.008367298027171413	0.049016677203300045	1.0
PTBXL	17617	3703	4	40	SG0SPEC	0.1311424766680963	0.002522223393196814	0.008969472403456073	0.04589338093782069	1.0
PTBXL	17617	3703	5	40	SG0SPEC	0.13227851241285463	0.002553325624926567	0.009634734506911118	0.042920052639592664	1.0
PTBXL	17617	3703	6	40	SG0SPEC	0.18593289685554376	0.002407101886120817	0.009265788127379864	0.04741743603329335	1.0
PTBXL	17617	3703	7	40	SG0SPEC	0.1353259641843456	0.0022781439014786806	0.008451552115264977	0.04094288678161214	1.0
PTBXL	17617	3703	8	40	SG0SPEC	0.14521056146141348	0.0025862831001004236	0.009828935689145243	0.04539307127848135	1.0
PTBXL	17617	3703	9	40	SG0SPEC	0.14699718595019332	0.002238524458401677	0.008359109413864703	0.05120054076376006	1.0
PTBXL	17617	3703	1	100	FD	0.3691643767720947	0.0031208799221524074	0.009791322299446886	0.1441188604473887	1.0
PTBXL	17617	3703	2	100	FD	0.26101375288904644	0.0033073218381075432	0.010602372972370539	0.12848195187280353	1.0
PTBXL	17617	3703	3	100	FD	0.24193722369648457	0.00300890273632054	0.009535777782501887	0.09570909585984794	1.0
PTBXL	17617	3703	4	100	FD	0.40796407502885607	0.0031216596680265435	0.010064462893832306	0.07264020451822453	1.0
PTBXL	17617	3703	5	100	FD	0.25719060839630214	0.0032239517120918994	0.010763228970142062	0.09785089012717359	1.0
PTBXL	17617	3703	6	100	FD	0.29051902626188675	0.003041760188858334	0.010121428515510204	0.10416621258358608	1.0
PTBXL	17617	3703	7	100	FD	0.22978696804336454	0.003062437941534704	0.01010752147438574	0.1246457830975281	1.0
PTBXL	17617	3703	8	100	FD	0.568005837295312	0.003478373057933035	0.011129541904905138	0.10634499807246954	1.0
PTBXL	17617	3703	9	100	FD	0.22867422747024366	0.003021800343067251	0.009551101092448678	0.09781059832139977	1.0
PTBXL	17617	3703	1	100	SG	0.2519809044098983	0.0020643818208018793	0.00890441399438001	0.0804708706751685	1.0
PTBXL	17617	3703	2	100	SG	0.27965335742872244	0.0022230522594422495	0.00975772376954556	0.07432587749569532	1.0
PTBXL	17617	3703	3	100	SG	0.3309197215851095	0.0020658879061330403	0.00878082075688362	0.05520186161695916	1.0
PTBXL	17617	3703	4	100	SG	0.1522134514883535	0.0022621221530509696	0.009299030022515304	0.05009733150598345	1.0
PTBXL	17617	3703	5	100	SG	0.1726933275347556	0.002324761595657018	0.009980623283888298	0.05115621219450601	1.0
PTBXL	17617	3703	6	100	SG	0.2610112989436001	0.0021792981370472465	0.009474574884650833	0.05955393703576308	1.0
PTBXL	17617	3703	7	100	SG	0.22155583122854625	0.002093066286888234	0.00924725408228376	0.07013204240879105	1.0
PTBXL	17617	3703	8	100	SG	0.2344609398320036	0.002386756789060269	0.010370816203183137	0.06070901919737324	1.0
PTBXL	17617	3703	9	100	SG	0.2577898841135305	0.0020621993794649254	0.008862519813305386	0.06053021921822701	1.0
PTBXL	17617	3703	1	100	SPEC	0.4494290857250993	0.0035458550186219253	0.01020591210789577	0.19237558618586326	1.0
PTBXL	17617	3703	2	100	SPEC	0.38484957624935046	0.003710250653854577	0.010978008599865242	0.16414993844750272	1.0
PTBXL	17617	3703	3	100	SPEC	0.3819641041485491	0.0034119053918792055	0.009911829155203363	0.14296228478180545	1.0
PTBXL	17617	3703	4	100	SPEC	0.276574778962589	0.003472529788347553	0.010413372275997056	0.09738811123973388	1.0
PTBXL	17617	3703	5	100	SPEC	0.3463800570023852	0.0035850855786120957	0.011126693543151454	0.13652027005865294	1.0
PTBXL	17617	3703	6	100	SPEC	0.3603307760515944	0.0033782278958284923	0.010422094203478694	0.14119244620606333	1.0
PTBXL	17617	3703	7	100	SPEC	0.31256225586746467	0.0034331133561120034	0.010483569093271413	0.16897711588649209	1.0
PTBXL	17617	3703	8	100	SPEC	0.35071731741995166	0.003914350619387224	0.011494909638579303	0.15516809048368221	1.0
PTBXL	17617	3703	9	100	SPEC	0.43613258231396734	0.003409776203373971	0.009887952247720804	0.14577061851505885	1.0
PTBXL	17617	3703	1	100	SG0SPEC	0.2028838258092663	0.0026293792391200365	0.008939145383757017	0.0778357945947265	1.0
PTBXL	17617	3703	2	100	SG0SPEC	0.23821974542124627	0.002821849443602426	0.009836432291049827	0.07145082498669804	1.0
PTBXL	17617	3703	3	100	SG0SPEC	0.18897648766477634	0.002562202542745818	0.008942779913517869	0.05167883930485498	1.0
PTBXL	17617	3703	4	100	SG0SPEC	0.3328754239531248	0.002757167677288306	0.009516231698259396	0.037858877794061746	1.0
PTBXL	17617	3703	5	100	SG0SPEC	0.19639013078704606	0.0028336548299086966	0.010191936103381219	0.04544693248154629	1.0
PTBXL	17617	3703	6	100	SG0SPEC	0.2629921222530115	0.0026669887129565813	0.00968351509086707	0.04938342199389376	1.0
PTBXL	17617	3703	7	100	SG0SPEC	0.2750078764595869	0.002624320843447717	0.009248374370707267	0.06992508773764762	1.0
PTBXL	17617	3703	8	100	SG0SPEC	0.18854035155288715	0.002987490838253162	0.010552735038311235	0.05057007751905713	1.0
PTBXL	17617	3703	9	100	SG0SPEC	0.23296267377803265	0.0025774782494078874	0.009019038278170157	0.053745384515758915	1.0
PTBXL	17617	3703	1	150	FD	0.4166277719309893	0.00328290757086676	0.009951738804137559	0.1603503127884971	1.0
PTBXL	17617	3703	2	150	FD	0.19098210266722282	0.0034105552109122464	0.010744272615338007	0.12029333022928772	1.0
PTBXL	17617	3703	3	150	FD	0.3151743425877035	0.003238191689902496	0.009708732700178	0.12824368912272185	1.0
PTBXL	17617	3703	4	150	FD	0.44224808585356556	0.0033304831742406215	0.01019687423784067	0.09954689098047999	1.0
PTBXL	17617	3703	5	150	FD	0.44628169489415037	0.0034276707273719733	0.010944164109634107	0.11030869116996429	1.0
PTBXL	17617	3703	6	150	FD	0.30363631486018083	0.003185579201287489	0.010240101716846181	0.11272127411583442	1.0
PTBXL	17617	3703	7	150	FD	0.3829246020931581	0.003227888783114549	0.010205984781072095	0.14923286736186034	1.0
PTBXL	17617	3703	8	150	FD	0.3123214182388401	0.0036699329355783863	0.011289855431621039	0.12767839127756841	1.0
PTBXL	17617	3703	9	150	FD	0.32790328916027794	0.0032842313197128897	0.00970220910552216	0.14599799090130489	1.0
PTBXL	17617	3703	1	150	SG	0.23677943332332926	0.0020647556432235705	0.008910454228682618	0.0818038585128207	1.0
PTBXL	17617	3703	2	150	SG	0.225303009549632	0.0022236914825463448	0.009754539214383292	0.07563803308644866	1.0
PTBXL	17617	3703	3	150	SG	0.21600564151897544	0.0020647063018119065	0.008783234530655859	0.05783398911685005	1.0
PTBXL	17617	3703	4	150	SG	0.22396599322714295	0.0022606366493901236	0.009304346403796406	0.052212092567310436	1.0
PTBXL	17617	3703	5	150	SG	0.1815239936121731	0.0023237389808233853	0.00998394732174322	0.05182946983876222	1.0
PTBXL	17617	3703	6	150	SG	0.4289348743032074	0.002177577800444396	0.009476409498204908	0.06069672082878129	1.0
PTBXL	17617	3703	7	150	SG	0.31873516754484915	0.0020916575200903872	0.009262680317770725	0.07212215760576964	1.0
PTBXL	17617	3703	8	150	SG	0.2825959276644391	0.0023867749748826337	0.010372316774986253	0.06284671337792312	1.0
PTBXL	17617	3703	9	150	SG	0.4095682458330581	0.002058880383741953	0.008870376365953466	0.06343942396649434	1.0
PTBXL	17617	3703	1	150	SPEC	0.5294900925051559	0.004134021119610825	0.010594617500513171	0.2355385609363152	1.0
PTBXL	17617	3703	2	150	SPEC	0.504692435675998	0.004092630334786802	0.011318223136377615	0.19116779852673532	1.0
PTBXL	17617	3703	3	150	SPEC	0.7504930212980648	0.004336439935620377	0.01041240024253199	0.26628076988788413	1.0
PTBXL	17617	3703	4	150	SPEC	1.0244592419370546	0.004232160044292808	0.010843571565162644	0.2056962886670595	1.0
PTBXL	17617	3703	5	150	SPEC	0.6255528114926728	0.004469467436444306	0.011618553468966553	0.17475008821879817	1.0
PTBXL	17617	3703	6	150	SPEC	0.665334122864616	0.0039477179000649825	0.010791365399169616	0.18482748607041843	1.0
PTBXL	17617	3703	7	150	SPEC	0.5256217329494263	0.004040703786180508	0.0107736852151172	0.24443594677904407	1.0
PTBXL	17617	3703	8	150	SPEC	0.5940444554916574	0.004641780295664356	0.01189036406287157	0.189303049704158	1.0
PTBXL	17617	3703	9	150	SPEC	0.8368683178127916	0.004253448664957734	0.010372099530215752	0.2851666117538841	1.0
PTBXL	17617	3703	1	150	SG0SPEC	0.27522743101257646	0.002640328366162102	0.008959000418319174	0.08129375418378834	1.0
PTBXL	17617	3703	2	150	SG0SPEC	0.4784085012188989	0.0028343196776038225	0.00984315383194306	0.07553685553783142	1.0
PTBXL	17617	3703	3	150	SG0SPEC	0.2713772396561459	0.002590347150059551	0.00896844208645099	0.08368367899095794	1.0
PTBXL	17617	3703	4	150	SG0SPEC	0.3543778101647582	0.002770936622816833	0.009537929254660864	0.053796093237770806	1.0
PTBXL	17617	3703	5	150	SG0SPEC	0.34874809169698645	0.002865418313272261	0.010219532071549277	0.06870651409967818	1.0
PTBXL	17617	3703	6	150	SG0SPEC	0.28854343844682484	0.0026790578933180175	0.0097056918402644	0.0660142379156477	1.0
PTBXL	17617	3703	7	150	SG0SPEC	0.30225376953867755	0.002631475885054261	0.009267759632370058	0.08060211513901663	1.0
PTBXL	17617	3703	8	150	SG0SPEC	0.2593388071109912	0.002999584290020752	0.010576003796424578	0.06864191983542885	1.0
PTBXL	17617	3703	9	150	SG0SPEC	0.27031702578003153	0.0025883139763948756	0.009056655226742661	0.08015307368205968	1.0
PTBXL	17655	4503	1	40	FD	0.162777070867248	0.0030067591682350226	0.014176434919256672	0.03481495322192584	1.0
PTBXL	17655	4503	2	40	FD	0.1259528832302991	0.002632042220059293	0.012150417854303392	0.03311511442982312	1.0
PTBXL	17655	4503	3	40	FD	0.17518478823672018	0.002336530975176051	0.010292659435038822	0.03969718435774373	1.0
PTBXL	17655	4503	4	40	FD	0.33213818061964595	0.0022883392523098175	0.009868174084742143	0.036820107431980297	1.0
PTBXL	17655	4503	5	40	FD	0.1617137880662537	0.002276321832565688	0.00882442719698707	0.02528976100009143	1.0
PTBXL	17655	4503	6	40	FD	0.13219845204582795	0.002777338680388277	0.010598534485317782	0.023384344245147244	1.0
PTBXL	17655	4503	7	40	FD	0.16159259737243792	0.0032202846300232483	0.011519991075428766	0.015885311767228762	1.0
PTBXL	17655	4503	8	40	FD	0.1727048744874915	0.002400275718533056	0.009082020756501932	0.015253807434013424	1.0
PTBXL	17655	4503	9	40	FD	0.1656382041278404	0.0028884252874781594	0.010932668314146141	0.016829958613676414	1.0
PTBXL	17655	4503	1	40	SG	0.14682610075162364	0.0026174416406520786	0.014112549725836034	0.0432431341220791	1.0
PTBXL	17655	4503	2	40	SG	0.1257744576603857	0.0022910410713328417	0.01208860877717965	0.041808560171407966	1.0
PTBXL	17655	4503	3	40	SG	0.15733064400981808	0.002033865344612242	0.010236808379154905	0.048225145187319914	1.0
PTBXL	17655	4503	4	40	SG	0.2159792379366449	0.0019771388687288825	0.009804895451786318	0.045679876898395304	1.0
PTBXL	17655	4503	5	40	SG	0.13961942860935644	0.0019632865979371866	0.008743115108552565	0.03261555095582902	1.0
PTBXL	17655	4503	6	40	SG	0.11550104965429894	0.002393258294564011	0.010495223074807951	0.03143232930488056	1.0
PTBXL	17655	4503	7	40	SG	0.1668433320808374	0.00277552922663393	0.01137908528961717	0.022875951679317823	1.0
PTBXL	17655	4503	8	40	SG	0.15245872461434581	0.0020693251470810608	0.00898586010050614	0.02199825594084425	1.0
PTBXL	17655	4503	9	40	SG	0.13744541466477705	0.0025008126092663265	0.010824072791537699	0.024141770002865576	1.0
PTBXL	17655	4503	1	40	SPEC	0.16717805031673696	0.0030918146720268773	0.014283551546434566	0.033433394150900804	1.0
PTBXL	17655	4503	2	40	SPEC	0.1269472163723885	0.0027063622970055173	0.012250112578498739	0.031608400992744694	1.0
PTBXL	17655	4503	3	40	SPEC	0.18968911240075376	0.0024023972803185146	0.010381726491933215	0.03843726940395097	1.0
PTBXL	17655	4503	4	40	SPEC	0.20635424263615784	0.002356102210589355	0.00996234158014266	0.035378094467373215	1.0
PTBXL	17655	4503	5	40	SPEC	0.1731416909734601	0.002344767792891605	0.008908179249768092	0.02398637731673937	1.0
PTBXL	17655	4503	6	40	SPEC	0.12349508608369887	0.002861230070577105	0.010704477441057117	0.02177098186768547	1.0
PTBXL	17655	4503	7	40	SPEC	0.17272780483838476	0.0033174485571006076	0.011637271229001118	0.015468538389691068	1.0
PTBXL	17655	4503	8	40	SPEC	0.1889819212898783	0.0024725056680082766	0.009168745534964962	0.014752272045833601	1.0
PTBXL	17655	4503	9	40	SPEC	0.17095925407859264	0.0029724241603658326	0.011036124790520309	0.015910736479302898	1.0
PTBXL	17655	4503	1	40	SG0SPEC	0.166570774151414	0.003024510884433684	0.014181655867748045	0.03639529793343224	1.0
PTBXL	17655	4503	2	40	SG0SPEC	0.13891438300183837	0.0026484230195318254	0.01214953433264291	0.03476794214307294	1.0
PTBXL	17655	4503	3	40	SG0SPEC	0.16142338872897435	0.002351426746055786	0.010288665160069502	0.041418466558685474	1.0
PTBXL	17655	4503	4	40	SG0SPEC	0.1949343850666163	0.0023011264082760945	0.009848957858724526	0.03859209222635071	1.0
PTBXL	17655	4503	5	40	SG0SPEC	0.15744790772389067	0.002288808470547099	0.008819318147992885	0.0266069008761432	1.0
PTBXL	17655	4503	6	40	SG0SPEC	0.28847974178264313	0.002792893769201831	0.010585756767481316	0.024978352022708285	1.0
PTBXL	17655	4503	7	40	SG0SPEC	0.15722507693116175	0.0032398263913287787	0.011504105371176887	0.016907473273374322	1.0
PTBXL	17655	4503	8	40	SG0SPEC	0.17361960424310258	0.002415343670190048	0.009074094668572471	0.01619271565819127	1.0
PTBXL	17655	4503	9	40	SG0SPEC	0.14666492595796837	0.0029068057931941256	0.01093390271608887	0.017927427351274453	1.0
PTBXL	17655	4503	1	100	FD	0.2396998101700009	0.003182732891597532	0.01441169332376566	0.0661219866138563	1.0
PTBXL	17655	4503	2	100	FD	0.23270777886038013	0.002805202482241295	0.012415742078021584	0.06436785005849896	1.0
PTBXL	17655	4503	3	100	FD	0.3405856129439934	0.002525320752712695	0.0105226475883456	0.059108756980185216	1.0
PTBXL	17655	4503	4	100	FD	0.3269221670163871	0.0024510587856924307	0.010088008226915008	0.038437011398589516	1.0
PTBXL	17655	4503	5	100	FD	0.3512276242274053	0.0025461102940597053	0.009047120027127853	0.051192867114581805	1.0
PTBXL	17655	4503	6	100	FD	0.28945511318399275	0.0031010162269293202	0.010802850715722522	0.052822247422634874	1.0
PTBXL	17655	4503	7	100	FD	0.28155885830235233	0.003510616293311251	0.011887200685739759	0.04918068416906349	1.0
PTBXL	17655	4503	8	100	FD	0.44591750029914534	0.002721900659395126	0.009488325475067862	0.05605394295429372	1.0
PTBXL	17655	4503	9	100	FD	0.21868116450694317	0.0031347716432498242	0.01128474015327415	0.04330751596172946	1.0
PTBXL	17655	4503	1	100	SG	0.25852912064202477	0.002649616012246527	0.014183356852487726	0.038469476806920366	1.0
PTBXL	17655	4503	2	100	SG	0.1342505001169154	0.0023203811815578506	0.012153028568914991	0.03571293059355594	1.0
PTBXL	17655	4503	3	100	SG	0.1399736630693046	0.0020802329248590674	0.010307392003424874	0.044265084638148114	1.0
PTBXL	17655	4503	4	100	SG	0.2749937831660134	0.0020198077093562263	0.00986492453472595	0.03408938740678415	1.0
PTBXL	17655	4503	5	100	SG	0.19547000717718963	0.0020255039706811905	0.008814934695148598	0.030072351263519693	1.0
PTBXL	17655	4503	6	100	SG	0.3609714935845192	0.00246747748818831	0.010574074231501137	0.025239932153323933	1.0
PTBXL	17655	4503	7	100	SG	0.20827718262535916	0.0028314318919951437	0.011530409039844385	0.029327886736044355	1.0
PTBXL	17655	4503	8	100	SG	0.2730167702371743	0.002122713826736667	0.009214899126878312	0.04210164005586357	1.0
PTBXL	17655	4503	9	100	SG	0.1509785415981683	0.002553651218725958	0.010979208294483922	0.029485755554834917	1.0
PTBXL	17655	4503	1	100	SPEC	0.3113111598674497	0.0034696788926510333	0.0146203116830159	0.08842347096530033	1.0
PTBXL	17655	4503	2	100	SPEC	0.323811718287362	0.0030468532481096795	0.012619185350876572	0.0917015809618547	1.0
PTBXL	17655	4503	3	100	SPEC	0.6596837652520875	0.0027033760283308203	0.010694983430960179	0.0843519891778825	1.0
PTBXL	17655	4503	4	100	SPEC	0.3453831378651234	0.002623686484746088	0.010279615790552263	0.048203615999967274	1.0
PTBXL	17655	4503	5	100	SPEC	0.41295017335062273	0.002761855152379352	0.009220868141713837	0.07612320735948887	1.0
PTBXL	17655	4503	6	100	SPEC	0.31945864465275375	0.003418664702441802	0.011011536712949075	0.09254946348617425	1.0
PTBXL	17655	4503	7	100	SPEC	0.6276918147771893	0.003767406846404706	0.012132208033528564	0.06863430364673626	1.0
PTBXL	17655	4503	8	100	SPEC	0.4565592007567018	0.0029571819916278633	0.009684302622990514	0.07163141123935123	1.0
PTBXL	17655	4503	9	100	SPEC	0.30183925734269	0.0033804255732991177	0.01151132393466122	0.05833635371425584	1.0
PTBXL	17655	4503	1	100	SG0SPEC	0.16579161940759427	0.003112772956924474	0.014200583258338966	0.033076124447400004	1.0
PTBXL	17655	4503	2	100	SG0SPEC	0.2847080873232813	0.0027361334217457325	0.012174246692136225	0.034140693071239646	1.0
PTBXL	17655	4503	3	100	SG0SPEC	0.2352140037822857	0.0024770472417798167	0.010305227432931207	0.04211225457476841	1.0
PTBXL	17655	4503	4	100	SG0SPEC	0.26887781545579525	0.00240586986063953	0.009903115998773757	0.023031422302463585	1.0
PTBXL	17655	4503	5	100	SG0SPEC	0.3188027091503935	0.0024134486566061925	0.00887692581583457	0.026149311963950695	1.0
PTBXL	17655	4503	6	100	SG0SPEC	0.35384486876392934	0.002986280858097157	0.010674816355393774	0.02657156948159979	1.0
PTBXL	17655	4503	7	100	SG0SPEC	0.3464259472833981	0.0034234694994188957	0.011633749510792483	0.029724034890156445	1.0
PTBXL	17655	4503	8	100	SG0SPEC	0.29417028357308167	0.002589363462863317	0.009252642867876568	0.04900441320317104	1.0
PTBXL	17655	4503	9	100	SG0SPEC	0.29814981168196314	0.0030667374564018707	0.01104089190082558	0.031934185176759736	1.0
PTBXL	17655	4503	1	150	FD	0.296149322215855	0.003285869524165574	0.014508391671285176	0.07270691964752489	1.0
PTBXL	17655	4503	2	150	FD	0.32832746871734747	0.0028893962614892957	0.012525312507963777	0.077191974806495	1.0
PTBXL	17655	4503	3	150	FD	0.31286648839178993	0.002623800355348377	0.010606445699553494	0.0827288707665192	1.0
PTBXL	17655	4503	4	150	FD	0.33502083677862476	0.0025293282518057594	0.010200300644935005	0.04791376821383188	1.0
PTBXL	17655	4503	5	150	FD	0.28619802932821875	0.0026526967785678274	0.009196713891170253	0.07374211791697553	1.0
PTBXL	17655	4503	6	150	FD	0.2929115413405963	0.0032107352903143907	0.010906957302871684	0.08334509837431048	1.0
PTBXL	17655	4503	7	150	FD	0.4526570327227597	0.0035922769182694	0.012029368441734365	0.06473892076112317	1.0
PTBXL	17655	4503	8	150	FD	0.35184860436334003	0.0028024615279965345	0.009573904323100766	0.06802872478706547	1.0
PTBXL	17655	4503	9	150	FD	0.1664205173257967	0.0032257330761662167	0.011466443856806736	0.05216266216104918	1.0
PTBXL	17655	4503	1	150	SG	0.21066883521579702	0.002648747638695781	0.014188082394732545	0.03902568176359717	1.0
PTBXL	17655	4503	2	150	SG	0.13530913434411201	0.0023202023316451596	0.012159004081875617	0.0361365424524436	1.0
PTBXL	17655	4503	3	150	SG	0.35550249735554296	0.00208080861182615	0.010314165200482677	0.044178358148335886	1.0
PTBXL	17655	4503	4	150	SG	0.19928252577516947	0.0020207605444533564	0.009868806469731968	0.03435136753233881	1.0
PTBXL	17655	4503	5	150	SG	0.230287493089629	0.0020286108157531514	0.0088173646307694	0.030203219120539068	1.0
PTBXL	17655	4503	6	150	SG	0.2777081183604492	0.0024726805424595613	0.010576486120172828	0.02703040636919398	1.0
PTBXL	17655	4503	7	150	SG	0.2547496907500316	0.0028337099417588885	0.011527978438045977	0.02892261548855141	1.0
PTBXL	17655	4503	8	150	SG	0.5088553088935786	0.0021246791248998864	0.009216743121626075	0.042202316382180236	1.0
PTBXL	17655	4503	9	150	SG	0.12618574436832591	0.0025563074557392925	0.01098238148392032	0.02881905345693225	1.0
PTBXL	17655	4503	1	150	SPEC	0.504503424606723	0.0038734390969501664	0.014833699652814914	0.13706225570972275	1.0
PTBXL	17655	4503	2	150	SPEC	0.7562372747699648	0.0034677172933583744	0.012944643292867278	0.15057021789127814	1.0
PTBXL	17655	4503	3	150	SPEC	0.43440065644805287	0.0031810785468470012	0.010965260195918678	0.16604121254182264	1.0
PTBXL	17655	4503	4	150	SPEC	0.5458200981861115	0.0030066058660352503	0.010583062174458844	0.10774336290162491	1.0
PTBXL	17655	4503	5	150	SPEC	0.5488147657819004	0.0033623661175782088	0.00959361178109493	0.19917505220941023	1.0
PTBXL	17655	4503	6	150	SPEC	0.5053999342905563	0.00405533312106814	0.01136480070231648	0.16172492328070157	1.0
PTBXL	17655	4503	7	150	SPEC	0.7174060806180615	0.004224583976696686	0.0124548182988532	0.12638417116622336	1.0
PTBXL	17655	4503	8	150	SPEC	0.7893953177902318	0.003435106979581315	0.009969378350742207	0.14823579339563436	1.0
PTBXL	17655	4503	9	150	SPEC	0.5953693433117982	0.00371198196982269	0.011853737335371976	0.12261237055867223	1.0
PTBXL	17655	4503	1	150	SG0SPEC	0.28379846109528684	0.003142847104818199	0.014199434627062288	0.04022056357031653	1.0
PTBXL	17655	4503	2	150	SG0SPEC	0.3866131642672645	0.002768695133772306	0.012181320378349951	0.04386682191392556	1.0
PTBXL	17655	4503	3	150	SG0SPEC	0.43874672337488985	0.002495668152430457	0.0103111981716145	0.04643631658088931	1.0
PTBXL	17655	4503	4	150	SG0SPEC	0.3600981440528232	0.0024427519660063708	0.009915193565676	0.02836591074123298	1.0
PTBXL	17655	4503	5	150	SG0SPEC	0.5277445881651087	0.0024623965926177933	0.008883131231993148	0.038897433867931076	1.0
PTBXL	17655	4503	6	150	SG0SPEC	0.3008566129386014	0.0030575696372850372	0.010676184921153978	0.047022890781870996	1.0
PTBXL	17655	4503	7	150	SG0SPEC	0.300204740449238	0.003474764447603857	0.011632485611086705	0.034510962289195264	1.0
PTBXL	17655	4503	8	150	SG0SPEC	0.4062854915357155	0.0026362026856747178	0.009262319628295972	0.05652683774814953	1.0
PTBXL	17655	4503	9	150	SG0SPEC	0.4439443706038229	0.0031118578301211307	0.011058563974369126	0.04284725479395186	1.0
PTBXL	4016	3457	1	40	FD	0.11271191883374518	0.0016942733335042657	0.020332242922296392	0.04768832776740144	1.0
PTBXL	4016	3457	2	40	FD	0.11375589634388605	0.0015614373284039576	0.01873972574710061	0.04128642051201193	1.0
PTBXL	4016	3457	3	40	FD	0.12405805417712697	0.0015579201576937732	0.018891541324809077	0.04319092276659363	1.0
PTBXL	4016	3457	4	40	FD	0.10892929204390968	0.0016177376098582127	0.020315515028992648	0.044043757081331555	1.0
PTBXL	4016	3457	5	40	FD	0.11375070707543157	0.0016422927248221494	0.020150133952579627	0.05236591216363875	1.0
PTBXL	4016	3457	6	40	FD	0.12487250705224151	0.0017438162948617262	0.020201189963306027	0.05083879490239878	1.0
PTBXL	4016	3457	7	40	FD	0.1174309490062589	0.001727714718450431	0.020997186018016204	0.04053214120278633	1.0
PTBXL	4016	3457	8	40	FD	0.09611088671010926	0.001606018976991592	0.02019696351741771	0.043487041304639214	1.0
PTBXL	4016	3457	9	40	FD	0.13365057951262885	0.0015892709028566803	0.020201058181908173	0.04270530788113632	1.0
PTBXL	4016	3457	1	40	SG	0.1278774277373934	0.0015248416257479685	0.02034761640235255	0.04635998957540064	1.0
PTBXL	4016	3457	2	40	SG	0.12142749553530607	0.0014167149286771138	0.018752574607122353	0.03820768134741913	1.0
PTBXL	4016	3457	3	40	SG	0.1371470897577781	0.0014085792431684137	0.018904790333143982	0.04382309392810743	1.0
PTBXL	4016	3457	4	40	SG	0.10966189872894173	0.0014698324701231799	0.020330575520838626	0.04340658551989744	1.0
PTBXL	4016	3457	5	40	SG	0.12115986221170269	0.0014787292520771608	0.020160626935600032	0.05093498359681611	1.0
PTBXL	4016	3457	6	40	SG	0.12261536375621569	0.0015676566388093313	0.020217744737985984	0.04936935162340877	1.0
PTBXL	4016	3457	7	40	SG	0.110445681013714	0.0015680081138502537	0.021011824809401614	0.04122984736285393	1.0
PTBXL	4016	3457	8	40	SG	0.1393114280476042	0.0014540794415260907	0.020211220301696566	0.042419105597097925	1.0
PTBXL	4016	3457	9	40	SG	0.10964801424141675	0.0014380721554847432	0.020213031021255237	0.044420546293608226	1.0
PTBXL	4016	3457	1	40	SPEC	0.11860098768386113	0.0017314433250177864	0.02036636049866216	0.04989620358691411	1.0
PTBXL	4016	3457	2	40	SPEC	0.11210299166367674	0.0015930043599848983	0.018770495516986105	0.04372407072539032	1.0
PTBXL	4016	3457	3	40	SPEC	0.12719559328195848	0.0015904515860967188	0.018922091255977293	0.044151525514643686	1.0
PTBXL	4016	3457	4	40	SPEC	0.11293035881848196	0.0016497628496804219	0.02035188167608597	0.04570058257581245	1.0
PTBXL	4016	3457	5	40	SPEC	0.13075861858437887	0.001678719944889537	0.020186337548202253	0.05445565358013944	1.0
PTBXL	4016	3457	6	40	SPEC	0.12983248323999277	0.0017819583425558142	0.020227118653989823	0.05289735875959772	1.0
PTBXL	4016	3457	7	40	SPEC	0.12078604063773908	0.001762405023499388	0.021034867974421566	0.041319184483849414	1.0
PTBXL	4016	3457	8	40	SPEC	0.10042676046984421	0.0016391029575439603	0.020232820722077317	0.04539137002046577	1.0
PTBXL	4016	3457	9	40	SPEC	0.1428312412329801	0.0016223889048487148	0.020237122912458723	0.043727965902674595	1.0
PTBXL	4016	3457	1	40	SG0SPEC	0.10847317460443422	0.0016975589523133877	0.020356420062264024	0.04894427099869638	1.0
PTBXL	4016	3457	2	40	SG0SPEC	0.12802817196583505	0.001565488070230788	0.01876322919615553	0.04211934952689798	1.0
PTBXL	4016	3457	3	40	SG0SPEC	0.12477926466850561	0.0015600473611860756	0.018912000136688114	0.04379604909716206	1.0
PTBXL	4016	3457	4	40	SG0SPEC	0.1098165218558323	0.0016214669503096405	0.020334816245564134	0.04470355328090636	1.0
PTBXL	4016	3457	5	40	SG0SPEC	0.1015672709453315	0.001644528565369099	0.020172377642618974	0.053641140353512855	1.0
PTBXL	4016	3457	6	40	SG0SPEC	0.12673975384331132	0.0017465570604944583	0.020235749917296413	0.051547864453819155	1.0
PTBXL	4016	3457	7	40	SG0SPEC	0.11959784688253527	0.0017313473885867407	0.021020079583488564	0.041975448025524484	1.0
PTBXL	4016	3457	8	40	SG0SPEC	0.09808818416134928	0.0016085293130566768	0.020220881858860947	0.04417374462559774	1.0
PTBXL	4016	3457	9	40	SG0SPEC	0.13057242243282322	0.0015925987627541738	0.020223067057594312	0.04427503836934932	1.0
PTBXL	4016	3457	1	100	FD	0.18661551721986014	0.001977075760190243	0.020421028419799998	0.07133924245296387	1.0
PTBXL	4016	3457	2	100	FD	0.24931124780114355	0.0019039876197635584	0.018908815094643854	0.07624476352150299	1.0
PTBXL	4016	3457	3	100	FD	0.23489242822001186	0.0019729552888162476	0.019033357072850983	0.11469514986750379	1.0
PTBXL	4016	3457	4	100	FD	0.16007281896665615	0.001906532063087427	0.020465704097371532	0.08315542111377258	1.0
PTBXL	4016	3457	5	100	FD	0.2636246995450168	0.001978135196511065	0.020349193198263123	0.07107507559078784	1.0
PTBXL	4016	3457	6	100	FD	0.3159058721282221	0.002091838271586529	0.020305370647243852	0.07623106894316213	1.0
PTBXL	4016	3457	7	100	FD	0.2818397037104047	0.002132118535080769	0.02122688571529506	0.06704287678896223	1.0
PTBXL	4016	3457	8	100	FD	0.2502035133293494	0.0019475435069692504	0.020392762723478636	0.07430525054916007	1.0
PTBXL	4016	3457	9	100	FD	0.19799393707039956	0.0019410648383051884	0.020287930861369024	0.07308915678690679	1.0
PTBXL	4016	3457	1	100	SG	0.12444843304207476	0.0016040115057731697	0.020402960556068266	0.05217289215965446	1.0
PTBXL	4016	3457	2	100	SG	0.11679256301514002	0.0014829148314955617	0.018841214641953537	0.052311870420845154	1.0
PTBXL	4016	3457	3	100	SG	0.14432512196850467	0.001505510978779384	0.019023199515500244	0.06273412998669504	1.0
PTBXL	4016	3457	4	100	SG	0.1349958335814436	0.0015475945568078084	0.0204381028667878	0.06398443622478427	1.0
PTBXL	4016	3457	5	100	SG	0.1213414480303616	0.0015680291864527875	0.02028464954840513	0.06105099551362034	1.0
PTBXL	4016	3457	6	100	SG	0.10716420998297238	0.001667219231140207	0.020218597756422402	0.05846633076329017	1.0
PTBXL	4016	3457	7	100	SG	0.11488997945257082	0.0016674619879710644	0.021162071203094962	0.04748509922155736	1.0
PTBXL	4016	3457	8	100	SG	0.127974901195552	0.0015451354601537218	0.02034100883685911	0.061972800969798174	1.0
PTBXL	4016	3457	9	100	SG	0.18500164625893828	0.0015214457715623964	0.020271308453657655	0.05803729172424426	1.0
PTBXL	4016	3457	1	100	SPEC	0.28606831630955065	0.002144611995624947	0.020484286638563436	0.10778101064083058	1.0
PTBXL	4016	3457	2	100	SPEC	0.2717213587036524	0.0021268007278157646	0.018991704020102557	0.09873300449246232	1.0
PTBXL	4016	3457	3	100	SPEC	0.2691584478773196	0.0022008565258758387	0.019106350623368372	0.16361745268951972	1.0
PTBXL	4016	3457	4	100	SPEC	0.276897606938331	0.0020740092834771063	0.020542877478099988	0.1260278565424219	1.0
PTBXL	4016	3457	5	100	SPEC	0.49590258143542604	0.0021744292977170804	0.02043565412044778	0.09899918870420736	1.0
PTBXL	4016	3457	6	100	SPEC	0.302572692480382	0.002332583652749689	0.02039104039852612	0.1252615503644441	1.0
PTBXL	4016	3457	7	100	SPEC	0.345980995859959	0.0023710354732514264	0.02131262451787458	0.09213093126042149	1.0
PTBXL	4016	3457	8	100	SPEC	0.506224699178908	0.0021729114380955065	0.020482775717605442	0.09416502385465154	1.0
PTBXL	4016	3457	9	100	SPEC	0.311236523569932	0.0021332974754906487	0.020360411405701502	0.09467201172596142	1.0
PTBXL	4016	3457	1	100	SG0SPEC	0.16485488880052726	0.0018522609894805352	0.02042754905828744	0.06260266567684031	1.0
PTBXL	4016	3457	2	100	SG0SPEC	0.14896589503660526	0.0017056768900151377	0.018834846234668287	0.06661889350586721	1.0
PTBXL	4016	3457	3	100	SG0SPEC	0.14998429292573365	0.0017618022190974175	0.01903548770235591	0.06788408483875168	1.0
PTBXL	4016	3457	4	100	SG0SPEC	0.1408715181369793	0.0017801451401805056	0.02045083982800288	0.07753535534875272	1.0
PTBXL	4016	3457	5	100	SG0SPEC	0.15804046066715363	0.0018288379135199947	0.020282675332037627	0.06649945521249323	1.0
PTBXL	4016	3457	6	100	SG0SPEC	0.14798476225589324	0.0019613328409130485	0.02024431089133417	0.07297917409589738	1.0
PTBXL	4016	3457	7	100	SG0SPEC	0.25993474807957767	0.0019322951995100251	0.02114472220828691	0.055236505749715344	1.0
PTBXL	4016	3457	8	100	SG0SPEC	0.16391281230108282	0.0018034938018385753	0.020346476639889043	0.07136237758792999	1.0
PTBXL	4016	3457	9	100	SG0SPEC	0.19292342323902517	0.0017947327908328708	0.020301020493953516	0.06804318546579524	1.0
PTBXL	4016	3457	1	150	FD	0.3111440310782999	0.002099389436979442	0.02045824451264228	0.09791682559797095	1.0
PTBXL	4016	3457	2	150	FD	0.24962666071211206	0.002013207572416848	0.018921650163120765	0.08774925070885868	1.0
PTBXL	4016	3457	3	150	FD	0.45320118202320875	0.002081414165843201	0.01909725822197715	0.13135007541315483	1.0
PTBXL	4016	3457	4	150	FD	0.24103465165898694	0.00202894356348751	0.020491516633505822	0.11473405040773907	1.0
PTBXL	4016	3457	5	150	FD	0.27765553056929604	0.002115109708771626	0.020409166730719106	0.09834317218492185	1.0
PTBXL	4016	3457	6	150	FD	0.27116943811541533	0.002263659040431823	0.020353378000401483	0.10644221613668663	1.0
PTBXL	4016	3457	7	150	FD	0.32300933523020064	0.0022480382175253596	0.02126555433869287	0.08295341828933804	1.0
PTBXL	4016	3457	8	150	FD	0.31225245515362776	0.00208993539366249	0.02045963656491764	0.08535526787478494	1.0
PTBXL	4016	3457	9	150	FD	0.35489950988188845	0.0020516979701941654	0.020338396764162464	0.08574221713285192	1.0
PTBXL	4016	3457	1	150	SG	0.12459971684767349	0.0016052899033941347	0.020403532811611017	0.0532639102030724	1.0
PTBXL	4016	3457	2	150	SG	0.1285617572180336	0.0014840072135003655	0.018844340721297235	0.05257438781890419	1.0
PTBXL	4016	3457	3	150	SG	0.15615267575903483	0.001506771465263362	0.019020753512049356	0.06309994277836019	1.0
PTBXL	4016	3457	4	150	SG	0.13376208559595051	0.0015482139799426451	0.0204386491306304	0.06397762539054892	1.0
PTBXL	4016	3457	5	150	SG	0.11351599198758189	0.0015707174310362838	0.02028258343706293	0.061662429895621804	1.0
PTBXL	4016	3457	6	150	SG	0.0924324212580437	0.001668845754363952	0.020222421280245335	0.05934270472904213	1.0
PTBXL	4016	3457	7	150	SG	0.12509655250367652	0.001667303800573885	0.021162534726783637	0.04794644377381063	1.0
PTBXL	4016	3457	8	150	SG	0.12460644959371496	0.0015469520193117875	0.02033586728118645	0.06145321678590636	1.0
PTBXL	4016	3457	9	150	SG	0.12668410415222398	0.00152303364663054	0.020259096934705453	0.05878227874332091	1.0
PTBXL	4016	3457	1	150	SPEC	0.5022889795502471	0.002730976843542811	0.02063956478253419	0.23942892682461564	1.0
PTBXL	4016	3457	2	150	SPEC	0.5358496607100682	0.0025963209750167306	0.01905016815135597	0.1939885077971458	1.0
PTBXL	4016	3457	3	150	SPEC	0.490654029177491	0.002662957671247921	0.019272795576894236	0.21121456113491793	1.0
PTBXL	4016	3457	4	150	SPEC	0.7295644022788932	0.002606916203113822	0.020649237450082424	0.2529870781899721	1.0
PTBXL	4016	3457	5	150	SPEC	0.6707410823223453	0.002780701932022079	0.020575263562594596	0.18873939050841257	1.0
PTBXL	4016	3457	6	150	SPEC	0.4517696702805022	0.003147465383974854	0.020572474700048336	0.1797296079407016	1.0
PTBXL	4016	3457	7	150	SPEC	0.4141919304105521	0.002853693788715346	0.021417529723575763	0.179547458202715	1.0
PTBXL	4016	3457	8	150	SPEC	0.5659337313368563	0.002749490010805246	0.020616487108374246	0.18094385044213424	1.0
PTBXL	4016	3457	9	150	SPEC	0.6552387195147684	0.0025991711000726884	0.020464857927103567	0.16803557396130417	1.0
PTBXL	4016	3457	1	150	SG0SPEC	0.19936364819969968	0.001873365518682743	0.020428122197872944	0.08014589579414153	1.0
PTBXL	4016	3457	2	150	SG0SPEC	0.2098583574634878	0.0017365124200467244	0.01884427814206929	0.08725443045879201	1.0
PTBXL	4016	3457	3	150	SG0SPEC	0.20996186657010837	0.0017889898654093184	0.019040726738893933	0.08536963635658372	1.0
PTBXL	4016	3457	4	150	SG0SPEC	0.1780900700488818	0.0018034754581492487	0.020458113115920412	0.09612158796125449	1.0
PTBXL	4016	3457	5	150	SG0SPEC	0.1669628234811325	0.0018711099560367668	0.020281880660382605	0.09523143214213375	1.0
PTBXL	4016	3457	6	150	SG0SPEC	0.30817419910795	0.0020008165237920816	0.02024515023284194	0.0992713944211942	1.0
PTBXL	4016	3457	7	150	SG0SPEC	0.16028117315573553	0.001957514679467127	0.02114844243149141	0.06930790584177948	1.0
PTBXL	4016	3457	8	150	SG0SPEC	0.21169825754256363	0.0018344900688107707	0.020343385376835336	0.08803452540216226	1.0
PTBXL	4016	3457	9	150	SG0SPEC	0.1761339483403787	0.0018227013677275929	0.020300189113398256	0.07999140233020878	1.0
PTBXL	20950	9934	1	40	FD	0.1266107978889475	0.0016274371583257631	0.020701856677420843	0.036867342653111194	1.0
PTBXL	20950	9934	2	40	FD	0.14334363694686006	0.0012968022678511645	0.01578875423707051	0.03921046837360504	1.0
PTBXL	20950	9934	3	40	FD	0.150287333459669	0.0016110813973041799	0.0194016252134972	0.0459334432601144	1.0
PTBXL	20950	9934	4	40	FD	0.15608597514440645	0.00145156393991844	0.018182808282808164	0.030400544380909725	1.0
PTBXL	20950	9934	5	40	FD	0.1695804863842797	0.0016422777769466792	0.02081676106718659	0.045392779461013555	1.0
PTBXL	20950	9934	6	40	FD	0.13436224354581794	0.0015899175620633483	0.02030396506002077	0.032249904318028176	1.0
PTBXL	20950	9934	7	40	FD	0.12163472651580498	0.0013947002527894459	0.016920729551912067	0.031312864738810654	1.0
PTBXL	20950	9934	8	40	FD	0.13720484648619483	0.0012545642356388657	0.015444263226469575	0.047275243746173486	1.0
PTBXL	20950	9934	1	40	SG	0.11084576966408587	0.0014659835992960398	0.020729428599755538	0.03368269170909883	1.0
PTBXL	20950	9934	2	40	SG	0.12223895069404335	0.001157232641537389	0.015804043813734424	0.03341934073338031	1.0
PTBXL	20950	9934	3	40	SG	0.13194200940164508	0.0014315472108267404	0.019420863428470554	0.040306681231630274	1.0
PTBXL	20950	9934	4	40	SG	0.10680483050049949	0.0013036062582138797	0.018202583286226977	0.026529767040480056	1.0
PTBXL	20950	9934	5	40	SG	0.15135012362599212	0.0014584703244416683	0.02084493234628992	0.04113753257953852	1.0
PTBXL	20950	9934	6	40	SG	0.14322485677319408	0.0014289646874162051	0.020327590486647833	0.026646594795747203	1.0
PTBXL	20950	9934	7	40	SG	0.1189069001117956	0.0012340006864343422	0.01693704145023458	0.025838316660639644	1.0
PTBXL	20950	9934	8	40	SG	0.13866823807335255	0.001114324554964553	0.015460489009616113	0.04204842648637227	1.0
PTBXL	20950	9934	1	40	SPEC	0.13033081295566015	0.0016658282298130107	0.020786172106387852	0.03916215797035091	1.0
PTBXL	20950	9934	2	40	SPEC	0.1556420505243545	0.0013302036221731685	0.01585197454807413	0.042813271241642595	1.0
PTBXL	20950	9934	3	40	SPEC	0.15660917010181874	0.0016542967253720755	0.01947271599288884	0.049550988722757844	1.0
PTBXL	20950	9934	4	40	SPEC	0.1403062099703436	0.0014878449903943081	0.018252932418260044	0.03282966464643352	1.0
PTBXL	20950	9934	5	40	SPEC	0.17970849514015524	0.0016863858418997614	0.020897048306947448	0.04839815006249567	1.0
PTBXL	20950	9934	6	40	SPEC	0.12586630466508286	0.0016287103752711568	0.020377902498292647	0.03530057206935524	1.0
PTBXL	20950	9934	7	40	SPEC	0.13237318345821428	0.0014323333796665088	0.016978889467109935	0.034601437340670754	1.0
PTBXL	20950	9934	8	40	SPEC	0.13673060879500548	0.001288356048576845	0.015502948833620198	0.05048579626540569	1.0
PTBXL	20950	9934	1	40	SG0SPEC	0.13063782042170916	0.0016301364102959328	0.020698091566013817	0.036662117150805376	1.0
PTBXL	20950	9934	2	40	SG0SPEC	0.14468355316537726	0.0012950378867513657	0.01577936477389912	0.03792870472652065	1.0
PTBXL	20950	9934	3	40	SG0SPEC	0.1476452525333389	0.0016057684106297319	0.019394098087920062	0.044896644214073196	1.0
PTBXL	20950	9934	4	40	SG0SPEC	0.18030255118266067	0.0014498718344526124	0.01817454177869887	0.02952978982042028	1.0
PTBXL	20950	9934	5	40	SG0SPEC	0.12751443573861748	0.0016419057465609011	0.02081591656047985	0.04490752583867531	1.0
PTBXL	20950	9934	6	40	SG0SPEC	0.17215724499228546	0.0015893243690744095	0.020302649484352578	0.03096217054695168	1.0
PTBXL	20950	9934	7	40	SG0SPEC	0.12375925701446364	0.0013875792723073077	0.016919559202155876	0.02969211564529188	1.0
PTBXL	20950	9934	8	40	SG0SPEC	0.14508739541181892	0.001252134633836626	0.015446624263949724	0.046691106220487485	1.0
PTBXL	20950	9934	1	100	FD	0.23866084976372584	0.002110487420541821	0.02124383239437852	0.08551629954618802	1.0
PTBXL	20950	9934	2	100	FD	0.2374159990908951	0.0019439629031947634	0.016261927129685647	0.10907650353238833	1.0
PTBXL	20950	9934	3	100	FD	0.29460302298800706	0.0023146111077119113	0.01999453806198986	0.10837652208324802	1.0
PTBXL	20950	9934	4	100	FD	0.2976372241758602	0.0020401318060140417	0.01878625415664817	0.09320343039763981	1.0
PTBXL	20950	9934	5	100	FD	0.24825838918039583	0.0021952216091116936	0.021304353954761098	0.09056995799141496	1.0
PTBXL	20950	9934	6	100	FD	0.2285463543342668	0.0022068353903322287	0.020796849886510555	0.11383212378111157	1.0
PTBXL	20950	9934	7	100	FD	0.5017796619917336	0.002094864245113195	0.017498317451027513	0.09355233515366694	1.0
PTBXL	20950	9934	8	100	FD	0.26849540249976256	0.001716508788248134	0.01585932125829568	0.09014202486211478	1.0
PTBXL	20950	9934	1	100	SG	0.16199500873659226	0.0015774016875345315	0.021067216782066384	0.06073313433668115	1.0
PTBXL	20950	9934	2	100	SG	0.24714657860651576	0.0012869385800062072	0.01611640715582372	0.08056246034912437	1.0
PTBXL	20950	9934	3	100	SG	0.1753299663544594	0.0016197537820366876	0.01985046760482883	0.08661550792282187	1.0
PTBXL	20950	9934	4	100	SG	0.25149321573471817	0.0014421866233894414	0.01858368827533624	0.06903711167919095	1.0
PTBXL	20950	9934	5	100	SG	0.1872567445462589	0.0015920133038060233	0.021190598815560395	0.07254211096450398	1.0
PTBXL	20950	9934	6	100	SG	0.23575218415097854	0.0015636828891672952	0.02061901449315777	0.07891907361749709	1.0
PTBXL	20950	9934	7	100	SG	0.1910095204901302	0.001429728229489261	0.01732784602543252	0.07641206230837577	1.0
PTBXL	20950	9934	8	100	SG	0.25007478433762503	0.0012327721967004513	0.015684306234198614	0.06828842030718633	1.0
PTBXL	20950	9934	1	100	SPEC	0.47256030236965424	0.0023486156075864266	0.021407075927058098	0.10993808692007273	1.0
PTBXL	20950	9934	2	100	SPEC	0.4136638482412279	0.0022757950644162355	0.016434403192562345	0.13894009738044907	1.0
PTBXL	20950	9934	3	100	SPEC	0.4751762703760905	0.002631378825475503	0.020163186603776674	0.13807472075056204	1.0
PTBXL	20950	9934	4	100	SPEC	0.3733114105146242	0.0023096138273290814	0.018967010389210205	0.11756095111403517	1.0
PTBXL	20950	9934	5	100	SPEC	0.31315182102467987	0.0024679691115315166	0.021468343479321292	0.12874142075214975	1.0
PTBXL	20950	9934	6	100	SPEC	0.34168435467560665	0.0024694554671357625	0.020968987092673568	0.1444268984615128	1.0
PTBXL	20950	9934	7	100	SPEC	0.3407726201983048	0.002389056922590979	0.01765159274035275	0.11129439076584938	1.0
PTBXL	20950	9934	8	100	SPEC	0.42900431717056176	0.0019326726567827997	0.016008595963535717	0.11663912862176011	1.0
PTBXL	20950	9934	1	100	SG0SPEC	0.2055435585188893	0.0019268124396589997	0.020939885328488162	0.07116443564987453	1.0
PTBXL	20950	9934	2	100	SG0SPEC	0.26619095136291393	0.0016206682998721469	0.016051791713835126	0.09285170164926157	1.0
PTBXL	20950	9934	3	100	SG0SPEC	0.26988444740985434	0.0020838120307746185	0.019780228391758706	0.10087526454626745	1.0
