## Supplementary material for "Calibration and processing sensitivity of time-embedded three-dimensional electrocardiographic descriptors: a two-dataset benchmark": Research materials and reproducible analysis code: PTBXL_beats.csv (part 3 of 3)

cohort	record	patient	beat	cutoff	method	abs_torsion	curvature	almost_curvature	weighted_abs_torsion	valid_duration_fraction
PTBXL	20950	9934	4	100	SG0SPEC	0.2288530776960421	0.0017946718612757342	0.01847437435012632	0.07936376704906567	1.0
PTBXL	20950	9934	5	100	SG0SPEC	0.26367875702750543	0.001989239185486743	0.021107284815024854	0.08596751302515278	1.0
PTBXL	20950	9934	6	100	SG0SPEC	0.22401557439859723	0.001921251055620881	0.02057191603118506	0.09545965236268103	1.0
PTBXL	20950	9934	7	100	SG0SPEC	0.28120915497337895	0.0018173477614419503	0.017249470176412287	0.08290708314753407	1.0
PTBXL	20950	9934	8	100	SG0SPEC	0.2286860726784703	0.0015293681040348525	0.01561587443359288	0.07476671596455894	1.0
PTBXL	20950	9934	1	150	FD	0.37936129586133366	0.0023279992753788095	0.021411854146334595	0.12129152211355626	1.0
PTBXL	20950	9934	2	150	FD	0.33077941322967264	0.0022172486863159544	0.016356981071790892	0.13688902926220436	1.0
PTBXL	20950	9934	3	150	FD	0.3647604455316793	0.002487934601831904	0.020110713190179024	0.1379261351589578	1.0
PTBXL	20950	9934	4	150	FD	0.3915064036770652	0.002193223560569782	0.01897092414791912	0.11833400035806682	1.0
PTBXL	20950	9934	5	150	FD	0.2929834188208942	0.0023916524455375155	0.02131706063773468	0.13704416400247785	1.0
PTBXL	20950	9934	6	150	FD	0.30673849968023825	0.0023561386982493687	0.02099229959512051	0.12886022783447243	1.0
PTBXL	20950	9934	7	150	FD	0.2118577396688658	0.0022130301970693534	0.017591210377225313	0.10157849196953044	1.0
PTBXL	20950	9934	8	150	FD	0.38897812769732143	0.0018960249362045538	0.016005744085766313	0.10368870665573422	1.0
PTBXL	20950	9934	1	150	SG	0.20877207478972862	0.0015825378004392485	0.02107593342730083	0.0614707559994296	1.0
PTBXL	20950	9934	2	150	SG	0.25462777080197135	0.00128755558118181	0.01612071504177684	0.08217402655363648	1.0
PTBXL	20950	9934	3	150	SG	0.18798412433217723	0.0016234944090425642	0.019839772544467452	0.08783657965942357	1.0
PTBXL	20950	9934	4	150	SG	0.33562501143862966	0.001444341207264532	0.018586985037220612	0.06966729096430602	1.0
PTBXL	20950	9934	5	150	SG	0.16600057912895624	0.00159464964931687	0.021188110686962962	0.07270437698294668	1.0
PTBXL	20950	9934	6	150	SG	0.24396360414889356	0.0015647158087989511	0.020611394514081255	0.07925566509861708	1.0
PTBXL	20950	9934	7	150	SG	0.1835864112618892	0.0014321712391083003	0.017329099231958862	0.0775477867572497	1.0
PTBXL	20950	9934	8	150	SG	0.22116997076711808	0.0012367643754802773	0.01570013247690827	0.0692270117438369	1.0
PTBXL	20950	9934	1	150	SPEC	0.7560903732522453	0.003360473822616489	0.021762619613183834	0.2557925561910092	1.0
PTBXL	20950	9934	2	150	SPEC	0.5296843440511307	0.0031846945276929875	0.01673262586939337	0.27165938480854085	1.0
PTBXL	20950	9934	3	150	SPEC	0.7310344620234909	0.0034040158402972756	0.020426399176745463	0.2512803639417368	1.0
PTBXL	20950	9934	4	150	SPEC	0.6093503315226957	0.0029446231950048204	0.019359083838021665	0.24783545462863124	1.0
PTBXL	20950	9934	5	150	SPEC	0.5663649171519891	0.003250906243629058	0.021561916933247844	0.2912873436387884	1.0
PTBXL	20950	9934	6	150	SPEC	0.4959169070199577	0.003198153816541535	0.02141315990528753	0.2080251614061531	1.0
PTBXL	20950	9934	7	150	SPEC	0.46689630085447337	0.0029270078569643885	0.017860631508826136	0.20434532253397614	1.0
PTBXL	20950	9934	8	150	SPEC	0.5845123169140938	0.0026542353231310666	0.016359667365571807	0.17323314214219504	1.0
PTBXL	20950	9934	1	150	SG0SPEC	0.33461568990947166	0.0019915247741571357	0.020936555490893752	0.0995527015119843	1.0
PTBXL	20950	9934	2	150	SG0SPEC	0.2986854341979276	0.00168996287014201	0.016054573631535424	0.12213282145415869	1.0
PTBXL	20950	9934	3	150	SG0SPEC	0.24909104381786062	0.0021284376669534477	0.019769254217171517	0.10771509344334802	1.0
PTBXL	20950	9934	4	150	SG0SPEC	0.29706382340328485	0.001829259584090389	0.01846840992908814	0.09464798949652527	1.0
PTBXL	20950	9934	5	150	SG0SPEC	0.2860147491335413	0.002020590828366622	0.021109400032750303	0.09496037304260155	1.0
PTBXL	20950	9934	6	150	SG0SPEC	0.30637105776277523	0.0019575228760568414	0.02056122866387746	0.1044895861858641	1.0
PTBXL	20950	9934	7	150	SG0SPEC	0.23976944810834844	0.0018681677546669205	0.017251804549232686	0.09393621046798553	1.0
PTBXL	20950	9934	8	150	SG0SPEC	0.3190256674773399	0.001592981001059514	0.015626229317366912	0.09726550075380881	1.0
PTBXL	20356	21092	1	40	FD	0.1862342626561139	0.004581403078523468	0.01856629999124698	0.021944103671597652	1.0
PTBXL	20356	21092	2	40	FD	0.12485508119915417	0.004555772652980236	0.018974113860482804	0.02066184744275733	1.0
PTBXL	20356	21092	3	40	FD	0.10398025572349423	0.004441068661461846	0.018440406576260917	0.020094310176936934	1.0
PTBXL	20356	21092	4	40	FD	0.1198714641512821	0.0043553980672242565	0.01737828178841887	0.018331659237719265	1.0
PTBXL	20356	21092	5	40	FD	0.11036702065306594	0.004616214139461668	0.018388876756889886	0.020006309264873134	1.0
PTBXL	20356	21092	6	40	FD	0.09854024505054945	0.0044196948806624475	0.017620586082872324	0.019907838152672885	1.0
PTBXL	20356	21092	7	40	FD	0.26457941740998137	0.004453195380075237	0.017859279374066225	0.021518886116890006	1.0
PTBXL	20356	21092	8	40	FD	0.17361096112548624	0.0042382437956092305	0.01692157526241193	0.020319881387377763	1.0
PTBXL	20356	21092	9	40	FD	0.1085114630883921	0.004655230742118723	0.018816490316193674	0.021298806083192703	1.0
PTBXL	20356	21092	10	40	FD	0.12420946640789268	0.004468938876618787	0.01851231302295232	0.02298264011546173	1.0
PTBXL	20356	21092	11	40	FD	0.15529390173239335	0.004303695253284149	0.017542105272565202	0.022125815595064473	1.0
PTBXL	20356	21092	1	40	SG	0.16086294475542887	0.003940887889323987	0.018408482976639436	0.017252222091498844	1.0
PTBXL	20356	21092	2	40	SG	0.15778790207033355	0.00390439068876929	0.0188223966117401	0.01672173227520029	1.0
PTBXL	20356	21092	3	40	SG	0.1508083709167603	0.003820161581334591	0.01830290854883554	0.0165980820011726	1.0
PTBXL	20356	21092	4	40	SG	0.21983944783581422	0.003743901145813585	0.01722761774857645	0.015188699702424617	1.0
PTBXL	20356	21092	5	40	SG	0.11586716026339337	0.003965929835350902	0.01822952843200053	0.015290050618707913	1.0
PTBXL	20356	21092	6	40	SG	0.14393919535715294	0.0037905974818583077	0.017457172877090234	0.016348753676453665	1.0
PTBXL	20356	21092	7	40	SG	0.14984038988676898	0.0038208542746557272	0.017697399641942096	0.01817442240235345	1.0
PTBXL	20356	21092	8	40	SG	0.14402417633355805	0.0036369982403602233	0.016764533823177982	0.017835098269470842	1.0
PTBXL	20356	21092	9	40	SG	0.14673231285947227	0.003999929668037682	0.018658363305952254	0.016737944032073026	1.0
PTBXL	20356	21092	10	40	SG	0.15768440680213208	0.003833777754454666	0.018362269647545688	0.019257919676426292	1.0
PTBXL	20356	21092	11	40	SG	0.1644251874055542	0.003685501204397211	0.017389234002232985	0.018959489737782664	1.0
PTBXL	20356	21092	1	40	SPEC	0.17628514121515237	0.004722554288700484	0.01874487837450229	0.02410012078196032	1.0
PTBXL	20356	21092	2	40	SPEC	0.13458832508903548	0.004697191610038037	0.019156611475239133	0.02290301981538826	1.0
PTBXL	20356	21092	3	40	SPEC	0.10918838485259369	0.004574894515823485	0.018614826471747444	0.02213653345980881	1.0
PTBXL	20356	21092	4	40	SPEC	0.14476092139562857	0.004487001899900259	0.017541785417989737	0.020188203033065857	1.0
PTBXL	20356	21092	5	40	SPEC	0.12195097144101034	0.0047564379865188385	0.018571336264453554	0.022133709253116723	1.0
PTBXL	20356	21092	6	40	SPEC	0.13182792959196932	0.0045535060604128255	0.01778750013292424	0.021848368421642318	1.0
PTBXL	20356	21092	7	40	SPEC	0.2328234224382822	0.0045948800225103234	0.01803622207319746	0.02348477899619916	1.0
PTBXL	20356	21092	8	40	SPEC	0.18010077187588425	0.004371353651910815	0.017084656772259878	0.022141976506428646	1.0
PTBXL	20356	21092	9	40	SPEC	0.11475670857634393	0.00479514749502484	0.01899724917770828	0.023465999448407937	1.0
PTBXL	20356	21092	10	40	SPEC	0.12969681959996804	0.004605298938721588	0.018681749485498157	0.025098132372971843	1.0
PTBXL	20356	21092	11	40	SPEC	0.1435530324265061	0.004436495181917441	0.017706889271612753	0.02410393591882332	1.0
PTBXL	20356	21092	1	40	SG0SPEC	0.228844922797203	0.004607437425557669	0.01856054369144776	0.021745487472108232	1.0
PTBXL	20356	21092	2	40	SG0SPEC	0.11915221647133867	0.004579746597214599	0.01895762351493809	0.020377386331086794	1.0
PTBXL	20356	21092	3	40	SG0SPEC	0.15138599800985447	0.00446690891859936	0.01842993821006201	0.019862743258965913	1.0
PTBXL	20356	21092	4	40	SG0SPEC	0.10479427995435903	0.004380542475726672	0.017376577231158336	0.018118080176298648	1.0
PTBXL	20356	21092	5	40	SG0SPEC	0.1065012667986442	0.004643209987935818	0.018371854691953602	0.01974304542836487	1.0
PTBXL	20356	21092	6	40	SG0SPEC	0.0983498058140648	0.004445793220621479	0.01761419522371052	0.019738191377990297	1.0
PTBXL	20356	21092	7	40	SG0SPEC	0.27284763370680426	0.0044770771304551964	0.017846932200355242	0.021426731941573976	1.0
PTBXL	20356	21092	8	40	SG0SPEC	0.3010673728164373	0.004259868438314638	0.01691525705563908	0.02027351387070927	1.0
PTBXL	20356	21092	9	40	SG0SPEC	0.1079097894460562	0.004684905469594854	0.018807616766944913	0.021097794859879188	1.0
PTBXL	20356	21092	10	40	SG0SPEC	0.12374164235280273	0.004494915706490809	0.018506773113932395	0.02284011378090888	1.0
PTBXL	20356	21092	11	40	SG0SPEC	0.1523378806409001	0.004326943193754706	0.01753675055043885	0.021939990620199638	1.0
PTBXL	20356	21092	1	100	FD	0.24603393229231224	0.0050316528243000815	0.01879498670926639	0.04181969924672446	1.0
PTBXL	20356	21092	2	100	FD	0.2013456068645163	0.005075142311787937	0.019355120534210162	0.05855852025458746	1.0
PTBXL	20356	21092	3	100	FD	0.25649936071364604	0.0049524880679114305	0.018774557658787765	0.04684699275485114	1.0
PTBXL	20356	21092	4	100	FD	0.35197258917556246	0.004805455740573056	0.01764103651505592	0.048233610078200255	1.0
PTBXL	20356	21092	5	100	FD	0.22145157825413883	0.005103256584489663	0.01882544522273675	0.049870670300524014	1.0
PTBXL	20356	21092	6	100	FD	0.22478896151741903	0.0049167706885399854	0.018002760446029203	0.05104991339036791	1.0
PTBXL	20356	21092	7	100	FD	0.33703877182305214	0.004949144670362128	0.018159707277364368	0.05279885052791507	1.0
PTBXL	20356	21092	8	100	FD	0.22829668311207543	0.004735531528622217	0.017183426539543474	0.0485189056417951	1.0
PTBXL	20356	21092	9	100	FD	0.291028180042956	0.005033715335684202	0.01908105796433312	0.046770145449000954	1.0
PTBXL	20356	21092	10	100	FD	0.17254076844664257	0.004938860734771065	0.018858306842937884	0.04635452396718199	1.0
PTBXL	20356	21092	11	100	FD	0.2543277084075332	0.0048949822514808596	0.018009914749287825	0.0719448839640217	1.0
PTBXL	20356	21092	1	100	SG	0.1483967927981855	0.004036044535923013	0.018524089969840743	0.024295462017448186	1.0
PTBXL	20356	21092	2	100	SG	0.16269063291680036	0.004018738780010826	0.01904756116611235	0.029609695944316065	1.0
PTBXL	20356	21092	3	100	SG	0.27046001962112515	0.00393413382410789	0.018493108710114916	0.025304132078348467	1.0
PTBXL	20356	21092	4	100	SG	0.2686937727763263	0.0038358640896836334	0.017380997648767986	0.026106491759940655	1.0
PTBXL	20356	21092	5	100	SG	0.2877289755442798	0.004086831212201266	0.01847607521273458	0.028587223098348002	1.0
PTBXL	20356	21092	6	100	SG	0.13658561941654285	0.003891508877936671	0.017725615098394917	0.028223676842656937	1.0
PTBXL	20356	21092	7	100	SG	0.12359283530219703	0.003928779679649433	0.017885211719272372	0.027094532274747916	1.0
PTBXL	20356	21092	8	100	SG	0.23055937246483488	0.0037355473826358255	0.016920410070649303	0.027454147208839284	1.0
PTBXL	20356	21092	9	100	SG	0.09958132072919532	0.00407581512753618	0.018763118071967667	0.026083812196203617	1.0
PTBXL	20356	21092	10	100	SG	0.17386492730056854	0.003936456777790363	0.0186019548543194	0.02792342312910219	1.0
PTBXL	20356	21092	11	100	SG	0.1290846832054858	0.0038005405219823517	0.0176269691136962	0.0368580871057819	1.0
PTBXL	20356	21092	1	100	SPEC	0.2335791389777063	0.005388436324819427	0.019077341086701966	0.06177513460127333	1.0
PTBXL	20356	21092	2	100	SPEC	0.22887911216792237	0.00543784033841817	0.01965724909236524	0.08513163036229679	1.0
PTBXL	20356	21092	3	100	SPEC	0.23310738018695706	0.005291482714357765	0.01904666419045745	0.07046422879310965	1.0
PTBXL	20356	21092	4	100	SPEC	0.3416462637781788	0.0051448490935015806	0.017887115404305	0.07193148860970654	1.0
PTBXL	20356	21092	5	100	SPEC	0.2559481696350608	0.0054355088799998555	0.01912769384562072	0.06640116213435102	1.0
PTBXL	20356	21092	6	100	SPEC	0.5395897313440039	0.005277578035203678	0.01825291619037115	0.07150649911107708	1.0
PTBXL	20356	21092	7	100	SPEC	0.2982247088730904	0.005302331572484248	0.01842368317214323	0.0775747373811536	1.0
PTBXL	20356	21092	8	100	SPEC	0.340746937200677	0.0050826484059600125	0.01744377367826528	0.0703428948327247	1.0
PTBXL	20356	21092	9	100	SPEC	0.29651800727519867	0.005377682482891177	0.019365778950420336	0.0667626722841354	1.0
PTBXL	20356	21092	10	100	SPEC	0.21152967587162638	0.005270319300358741	0.01910840622679549	0.06728443884994882	1.0
PTBXL	20356	21092	11	100	SPEC	0.5115455752045392	0.005281945230954751	0.01831800933670887	0.09893979730767798	1.0
PTBXL	20356	21092	1	100	SG0SPEC	0.2310454558102716	0.004835035685339058	0.018697476578459247	0.028058172960422477	1.0
PTBXL	20356	21092	2	100	SG0SPEC	0.32922960760960623	0.004823890816750604	0.019148111477152882	0.032397942084359664	1.0
PTBXL	20356	21092	3	100	SG0SPEC	0.3253768597643295	0.0047201312642173344	0.0186298729593822	0.02941221978481417	1.0
PTBXL	20356	21092	4	100	SG0SPEC	0.21092981428774318	0.004593433639459289	0.017530116432494434	0.02858012929719616	1.0
PTBXL	20356	21092	5	100	SG0SPEC	0.2728108735389458	0.004908375037132188	0.018623073051117957	0.0332782164679851	1.0
PTBXL	20356	21092	6	100	SG0SPEC	0.17995169817839632	0.004659594335896885	0.017876685385062843	0.03159553214315236	1.0
PTBXL	20356	21092	7	100	SG0SPEC	0.19199225224788363	0.004740463422697074	0.018041974481875694	0.029673089887275163	1.0
PTBXL	20356	21092	8	100	SG0SPEC	0.20637311757103732	0.0044902027410371	0.01706803637169182	0.026158870131107025	1.0
PTBXL	20356	21092	9	100	SG0SPEC	0.12718355292231523	0.004868705858055404	0.018931193686727923	0.029333168439306376	1.0
PTBXL	20356	21092	10	100	SG0SPEC	0.17673151432441805	0.0047033424900744724	0.018735528641766967	0.03073963274523137	1.0
PTBXL	20356	21092	11	100	SG0SPEC	0.2542708738764984	0.004582628244108832	0.01774572488410209	0.03739696484769614	1.0
PTBXL	20356	21092	1	150	FD	0.2042550982451846	0.005177628319635612	0.018831824674553233	0.07327460058714193	1.0
PTBXL	20356	21092	2	150	FD	0.9029535101583128	0.00523613347692063	0.019468253098563867	0.07307032636854247	1.0
PTBXL	20356	21092	3	150	FD	0.3786438473669857	0.005095857976318673	0.018804895651343797	0.06349804714949257	1.0
PTBXL	20356	21092	4	150	FD	0.301739205311411	0.005015455453115588	0.017725523674060953	0.06634702519857547	1.0
PTBXL	20356	21092	5	150	FD	0.25566919002424154	0.005206987915643367	0.01889250923790762	0.056994013858965	1.0
PTBXL	20356	21092	6	150	FD	0.2888666137437048	0.005070208421198815	0.018111998304876798	0.06694748307259422	1.0
PTBXL	20356	21092	7	150	FD	0.2935119535590523	0.005016555736839371	0.0181925309700455	0.060197278675630454	1.0
PTBXL	20356	21092	8	150	FD	0.4667766714931829	0.004867178037351765	0.017165651692158727	0.06132066251160182	1.0
PTBXL	20356	21092	9	150	FD	0.30634883562771303	0.00526218123366511	0.019233032897524104	0.06390332205986429	1.0
PTBXL	20356	21092	10	150	FD	0.23695365613047506	0.005017594364875893	0.01886275961959869	0.056264807472812955	1.0
PTBXL	20356	21092	11	150	FD	0.29808885490260456	0.005014491408463144	0.018077070010751217	0.09629846853730281	1.0
PTBXL	20356	21092	1	150	SG	0.16829060308191976	0.004034870224169415	0.018529673423712346	0.024853534271155536	1.0
PTBXL	20356	21092	2	150	SG	0.10745285452033759	0.004017264184841291	0.0190494750976726	0.029821958126949613	1.0
PTBXL	20356	21092	3	150	SG	0.6278986208318538	0.003932070886496522	0.018510210405949103	0.025591945363967448	1.0
PTBXL	20356	21092	4	150	SG	0.23291110492857203	0.003839312538833675	0.017384449431720364	0.026900425764389668	1.0
PTBXL	20356	21092	5	150	SG	0.2595908441955338	0.004084448019694287	0.018483615906470484	0.029116359169071675	1.0
PTBXL	20356	21092	6	150	SG	0.1525737045986491	0.0038918532936108403	0.017721409529491982	0.028658902105999175	1.0
PTBXL	20356	21092	7	150	SG	0.07485273648606228	0.003932021951134884	0.01789005196228834	0.02761463108182776	1.0
PTBXL	20356	21092	8	150	SG	0.24049647264934876	0.0037337186013805127	0.016925496735160618	0.027921527251322506	1.0
PTBXL	20356	21092	9	150	SG	0.13165004831180754	0.004072453189355933	0.01876763910823006	0.02613723950973942	1.0
PTBXL	20356	21092	10	150	SG	0.12558216671655079	0.003934378549851129	0.01861172612743713	0.027711694780160105	1.0
PTBXL	20356	21092	11	150	SG	0.14507742385742842	0.003800794496865655	0.0176381670089646	0.0376449837746839	1.0
PTBXL	20356	21092	1	150	SPEC	0.48427883167298985	0.006015012894291366	0.019287376539068812	0.21546821308400105	1.0
PTBXL	20356	21092	2	150	SPEC	0.5703817683337701	0.006052617711133538	0.019959349374897645	0.18116268505524052	1.0
PTBXL	20356	21092	3	150	SPEC	0.5490338094175071	0.005981585047030685	0.01926229654808173	0.16008150823147652	1.0
PTBXL	20356	21092	4	150	SPEC	0.6171474612763356	0.0060117367392586675	0.018188385269208168	0.17065593387191358	1.0
PTBXL	20356	21092	5	150	SPEC	0.4730245885404242	0.0059432446608003765	0.019338782606388504	0.13478743242540536	1.0
PTBXL	20356	21092	6	150	SPEC	0.506474857056018	0.005970709169171006	0.01856134857354522	0.2266141434513474	1.0
PTBXL	20356	21092	7	150	SPEC	0.43484236028223433	0.005821929915318763	0.018635805316245552	0.15536574628470495	1.0
PTBXL	20356	21092	8	150	SPEC	0.8035799040679863	0.005545887427649267	0.017542562153235283	0.14292496730423473	1.0
PTBXL	20356	21092	9	150	SPEC	0.5443315603223754	0.006308098742252712	0.019767828183798217	0.1776691323150946	1.0
PTBXL	20356	21092	10	150	SPEC	0.5633424747072033	0.005817953373638742	0.019248167877207636	0.16716689134535465	1.0
PTBXL	20356	21092	11	150	SPEC	0.5359262932143092	0.00588731758768729	0.018549615139693106	0.187546710784608	1.0
PTBXL	20356	21092	1	150	SG0SPEC	0.2962078574158563	0.004856620054968208	0.018706705523150378	0.04088979488931121	1.0
PTBXL	20356	21092	2	150	SG0SPEC	0.27133817661555826	0.004834269440447823	0.019162053203194668	0.03240152764008862	1.0
PTBXL	20356	21092	3	150	SG0SPEC	0.6845655429158497	0.004740717516400316	0.018658860313490372	0.030921065324827367	1.0
PTBXL	20356	21092	4	150	SG0SPEC	0.25029552222582324	0.004674417328142284	0.017541668603351417	0.036367908411672735	1.0
PTBXL	20356	21092	5	150	SG0SPEC	0.34073399888365846	0.00493682733421344	0.01864335589644865	0.03701662268947875	1.0
PTBXL	20356	21092	6	150	SG0SPEC	0.31945431741368635	0.0046974925137100425	0.017887032498868458	0.04672729648707726	1.0
PTBXL	20356	21092	7	150	SG0SPEC	0.2644811522419601	0.004802452065671472	0.018049312010249275	0.03958612163754028	1.0
PTBXL	20356	21092	8	150	SG0SPEC	0.22102384971941114	0.004491649420578785	0.017074494849427302	0.027696193098252685	1.0
PTBXL	20356	21092	9	150	SG0SPEC	0.22971986423329016	0.0049079235654619175	0.018948239291017053	0.0406144724608785	1.0
PTBXL	20356	21092	10	150	SG0SPEC	0.23374542355708366	0.00472349293761009	0.018740318171495997	0.03556752815287787	1.0
PTBXL	20356	21092	11	150	SG0SPEC	0.840248913737023	0.004605656858869299	0.017756595042069223	0.04467857669303261	1.0
PTBXL	16239	904	1	40	FD	0.13572204265210674	0.0030722107743897165	0.009957635336251847	0.044295369073132126	1.0
PTBXL	16239	904	2	40	FD	0.16511126200534978	0.0015086939296053339	0.012751731685559908	0.036268905972290134	1.0
PTBXL	16239	904	3	40	FD	0.2647498620332666	0.002445208523337811	0.009175067365531744	0.0768196921080826	1.0
PTBXL	16239	904	4	40	FD	0.18288851853639698	0.0033918244417896534	0.010100859932025549	0.0595069595895423	1.0
PTBXL	16239	904	5	40	FD	0.13811177098889102	0.0028544735079697463	0.008438459837548633	0.060538596110262535	1.0
PTBXL	16239	904	6	40	FD	0.14169977237766668	0.002565661613704988	0.0093915561298727	0.07270659499575596	1.0
PTBXL	16239	904	7	40	FD	0.25942807355629577	0.003059227532104715	0.007872129170558026	0.0542927990032917	1.0
PTBXL	16239	904	8	40	FD	0.18166373815875586	0.0030435131048548907	0.010156168760295377	0.06323555812267358	1.0
PTBXL	16239	904	9	40	FD	0.14534905486677407	0.002939053287497208	0.011973171517162541	0.08090884160258302	1.0
PTBXL	16239	904	1	40	SG	0.135164122165175	0.0025940963223700353	0.00975496167516062	0.04758257269980786	1.0
PTBXL	16239	904	2	40	SG	0.12556991651236402	0.0012977017831911615	0.012737315248043706	0.033642169468105755	1.0
PTBXL	16239	904	3	40	SG	0.1943534843449147	0.002074360759578419	0.009081137009907396	0.08238645279831555	1.0
PTBXL	16239	904	4	40	SG	0.18675617117053717	0.0028080429573443984	0.009874371623411102	0.06503867225221084	1.0
PTBXL	16239	904	5	40	SG	0.22258695233707565	0.002386059755872359	0.008254920953923342	0.06214148266098039	1.0
PTBXL	16239	904	6	40	SG	0.2600675519022367	0.002133117607965975	0.009284136569459192	0.0794032519260361	1.0
PTBXL	16239	904	7	40	SG	0.1332323844330499	0.002590434377909568	0.007658734701198837	0.05499479980096617	1.0
PTBXL	16239	904	8	40	SG	0.1708389337608632	0.0025756064871880094	0.00999433444040268	0.0655595831399485	1.0
PTBXL	16239	904	9	40	SG	0.1784936301823105	0.0024889452671436685	0.011904581655515079	0.089471157201213	1.0
PTBXL	16239	904	1	40	SPEC	0.14552135664715468	0.0031779055696604286	0.010077937281952365	0.045450311330867896	1.0
PTBXL	16239	904	2	40	SPEC	0.168894284642523	0.001557335626747485	0.012787299921296387	0.0389849098734532	1.0
PTBXL	16239	904	3	40	SPEC	0.29294269245478105	0.002530467126916246	0.00926723491034647	0.07903064429764681	1.0
PTBXL	16239	904	4	40	SPEC	0.19145492315596252	0.003521899556618666	0.010237261733485874	0.06026212357522004	1.0
PTBXL	16239	904	5	40	SPEC	0.1501986429134989	0.0029607267258505805	0.008545976341835777	0.06324814967686711	1.0
PTBXL	16239	904	6	40	SPEC	0.14756740722531536	0.0026645430705677835	0.009505044428205402	0.07472415113341192	1.0
PTBXL	16239	904	7	40	SPEC	0.1607754993023677	0.0031658029557803573	0.007969302214214628	0.05661202497944657	1.0
PTBXL	16239	904	8	40	SPEC	0.19342009024197993	0.003148992041138524	0.010259501775733652	0.06603818656846694	1.0
PTBXL	16239	904	9	40	SPEC	0.13879801884869974	0.003041975343287306	0.01210788560934131	0.0822446139502437	1.0
PTBXL	16239	904	1	40	SG0SPEC	0.13249521184252883	0.0030750718719353125	0.009892044282317915	0.0454484301112197	1.0
PTBXL	16239	904	2	40	SG0SPEC	0.15197286343213787	0.0015045952620304588	0.012755318394335944	0.035277998102194535	1.0
PTBXL	16239	904	3	40	SG0SPEC	0.2891862007525099	0.002447891299118137	0.009162772599370431	0.07811853079677139	1.0
PTBXL	16239	904	4	40	SG0SPEC	0.18562100621479827	0.0033877467113887587	0.010050927628286327	0.061133395227760935	1.0
PTBXL	16239	904	5	40	SG0SPEC	0.17791990363356755	0.002850726729453942	0.008397779998604355	0.06056033400927044	1.0
PTBXL	16239	904	6	40	SG0SPEC	0.15618224643463297	0.0025509160438574267	0.009339798605621202	0.07423516898827931	1.0
PTBXL	16239	904	7	40	SG0SPEC	0.20444907095537448	0.0030692974289504822	0.007854417605081031	0.054076529341495747	1.0
PTBXL	16239	904	8	40	SG0SPEC	0.18177342461786697	0.0030483111978060183	0.010153543051510098	0.06308535686961372	1.0
PTBXL	16239	904	9	40	SG0SPEC	0.36632831684415346	0.002941173935217056	0.011963283090044775	0.08358231038875147	1.0
PTBXL	16239	904	1	100	FD	0.19767121654463182	0.004146722972478988	0.012192501476722144	0.0496066889795527	1.0
PTBXL	16239	904	2	100	FD	0.2759549765323399	0.0024778134632355148	0.013038005817987489	0.1221601183593091	1.0
PTBXL	16239	904	3	100	FD	0.44732567955038105	0.0034162169069684722	0.009942094478883272	0.10394857305033801	1.0
PTBXL	16239	904	4	100	FD	0.2599810465381358	0.004712535769816358	0.012499869492852339	0.12866491385766102	1.0
PTBXL	16239	904	5	100	FD	0.35270687902454934	0.0039846191623289645	0.010178209938332251	0.10929339245385084	1.0
PTBXL	16239	904	6	100	FD	0.3005131317115366	0.0044611815825407325	0.013780333097697836	0.1637355549406856	1.0
PTBXL	16239	904	7	100	FD	0.25749706457944693	0.003842106116628103	0.0090481772601063	0.10132761419808158	1.0
PTBXL	16239	904	8	100	FD	0.2726178988490524	0.004166520549171865	0.012140133097662847	0.13080380237588382	1.0
PTBXL	16239	904	9	100	FD	0.24857972371595077	0.004410296795682274	0.014362563090502656	0.09604386054926123	1.0
PTBXL	16239	904	1	100	SG	0.166282701882229	0.0028382304049599893	0.011380846405758455	0.047863002031474006	1.0
PTBXL	16239	904	2	100	SG	0.2166262004000931	0.001511203404609615	0.012860020431861675	0.08682865512921999	1.0
PTBXL	16239	904	3	100	SG	0.6167726171808725	0.0022677025361909193	0.009523977183372527	0.0890752504729574	1.0
PTBXL	16239	904	4	100	SG	0.1703770108185977	0.003117291389376049	0.01143449408395068	0.09542241584210641	1.0
PTBXL	16239	904	5	100	SG	0.23141279805346554	0.0026690398152289154	0.009311364460770735	0.08719004449069685	1.0
PTBXL	16239	904	6	100	SG	0.19392547486553974	0.002619728530338029	0.012370011706541959	0.1324739236509364	1.0
PTBXL	16239	904	7	100	SG	0.37251430114793005	0.0027389517233239813	0.008462218764014142	0.08806021805629409	1.0
PTBXL	16239	904	8	100	SG	0.1579903372708165	0.0028410110156540354	0.011317672650693581	0.115179734806268	1.0
PTBXL	16239	904	9	100	SG	0.24294664854215003	0.002769520099545787	0.013012362865803057	0.10622708560059595	1.0
PTBXL	16239	904	1	100	SPEC	0.39525472463678446	0.00469123866673332	0.012653904039036578	0.06578788300884268	1.0
PTBXL	16239	904	2	100	SPEC	0.514776367539673	0.002922485605511994	0.013178603598086423	0.17228068383789236	1.0
PTBXL	16239	904	3	100	SPEC	0.5301907982139326	0.003988348379048609	0.010300897295354996	0.16062756175525505	1.0
PTBXL	16239	904	4	100	SPEC	0.6872034579400055	0.005440708575821843	0.013109252102677943	0.16589063520387137	1.0
PTBXL	16239	904	5	100	SPEC	0.38064801143433835	0.004579580104636332	0.010656648487579521	0.16018626463183944	1.0
PTBXL	16239	904	6	100	SPEC	0.3519963498042611	0.00518736954985198	0.014541484584639275	0.21794034498542253	1.0
PTBXL	16239	904	7	100	SPEC	0.42623633622515955	0.004335611168717179	0.00936800754646766	0.12187709184773374	1.0
PTBXL	16239	904	8	100	SPEC	0.3806229365544564	0.004748352913395044	0.012585286056686287	0.16011633120999125	1.0
PTBXL	16239	904	9	100	SPEC	0.39170845067946475	0.005047912374795646	0.015061143423217526	0.11245388238598938	1.0
PTBXL	16239	904	1	100	SG0SPEC	0.174092300317947	0.003729377849779991	0.011357453981426978	0.04507894873567108	1.0
PTBXL	16239	904	2	100	SG0SPEC	0.22139203481568842	0.0019684616180042198	0.012887205873376238	0.09864846826270095	1.0
PTBXL	16239	904	3	100	SG0SPEC	0.3027592668951409	0.0029296352962644395	0.009614289048060007	0.09074040313436069	1.0
PTBXL	16239	904	4	100	SG0SPEC	0.2056858895983969	0.0040669537275860685	0.011319673942785904	0.1021327518480685	1.0
PTBXL	16239	904	5	100	SG0SPEC	0.16478145989163986	0.0034918389755914693	0.009305139197209714	0.09296733068561351	1.0
PTBXL	16239	904	6	100	SG0SPEC	0.40065580323670563	0.0036655511377471275	0.011586340376479754	0.09767938285530271	1.0
PTBXL	16239	904	7	100	SG0SPEC	0.28340327229251033	0.003474557988968967	0.008610350742802439	0.0941614197382443	1.0
PTBXL	16239	904	8	100	SG0SPEC	0.21307653059725304	0.0036840050019736645	0.011139406808526582	0.12062846526198334	1.0
PTBXL	16239	904	9	100	SG0SPEC	0.25572372792195736	0.0037317559211745748	0.01247353875294087	0.09245438010275706	1.0
PTBXL	16239	904	1	150	FD	0.24516964148655992	0.00434443742284582	0.01237364109525702	0.06897976409411073	1.0
PTBXL	16239	904	2	150	FD	0.30518199198778356	0.0028211283246012933	0.013122939182598315	0.13895848316986514	1.0
PTBXL	16239	904	3	150	FD	0.5407815896206045	0.003741247870164246	0.010038331560960624	0.16235927990494506	1.0
PTBXL	16239	904	4	150	FD	0.48616783385234724	0.004858847005263334	0.012657931300611163	0.13670261681108872	1.0
PTBXL	16239	904	5	150	FD	0.2921700366786824	0.004329572999187013	0.010402846124723537	0.16481545145691173	1.0
PTBXL	16239	904	6	150	FD	0.28127301459615306	0.004870393611625026	0.013909593108154457	0.21653896686585297	1.0
PTBXL	16239	904	7	150	FD	1.0544672080433242	0.004117433957777181	0.009098829630629635	0.1308264400897679	1.0
PTBXL	16239	904	8	150	FD	0.27754025424274714	0.00433925649393714	0.012167168611250672	0.16034900102126104	1.0
PTBXL	16239	904	9	150	FD	0.4127930970775879	0.004647407837190969	0.014529556962117919	0.10348966612532812	1.0
PTBXL	16239	904	1	150	SG	0.15325019014214575	0.0028480342138461037	0.011379790732788778	0.04795137869536476	1.0
PTBXL	16239	904	2	150	SG	0.20656870512483186	0.0015149557589272374	0.012866538190289017	0.08718206952289059	1.0
PTBXL	16239	904	3	150	SG	0.2667809943002807	0.002266014386378799	0.00953876508015801	0.0877775265393432	1.0
PTBXL	16239	904	4	150	SG	0.16575819275224588	0.0031237629383834105	0.011446682189643474	0.09546358667175048	1.0
PTBXL	16239	904	5	150	SG	0.2499208092199277	0.002671911108816564	0.009340795233445947	0.08680169937806115	1.0
PTBXL	16239	904	6	150	SG	0.2534745774685313	0.002622731884537499	0.012396277434320025	0.1323293516472485	1.0
PTBXL	16239	904	7	150	SG	0.26156364862937903	0.002739979268618731	0.008487949748564955	0.0880898988328701	1.0
PTBXL	16239	904	8	150	SG	0.14647452687415596	0.0028449693081850098	0.01133803951013094	0.11522942334103628	1.0
PTBXL	16239	904	9	150	SG	0.751720661976882	0.002764905135188195	0.013073893898061961	0.10766931584088918	1.0
PTBXL	16239	904	1	150	SPEC	0.5122028928508687	0.005541248970242231	0.013118540506334911	0.15474445164071784	1.0
PTBXL	16239	904	2	150	SPEC	0.9925015961753271	0.00428072047652375	0.013492350789769384	0.25394877341713473	1.0
PTBXL	16239	904	3	150	SPEC	0.49380256899171443	0.005178744319152909	0.010713919422266996	0.31793297574689977	1.0
PTBXL	16239	904	4	150	SPEC	0.5285341693744823	0.006252467285704669	0.013651461455025155	0.20319710508304184	1.0
PTBXL	16239	904	5	150	SPEC	0.556784980597876	0.005832684923399816	0.01131152583857334	0.28563219106626603	1.0
PTBXL	16239	904	6	150	SPEC	0.6728627576594335	0.006563853823956273	0.015009522332711892	0.340537507534433	1.0
PTBXL	16239	904	7	150	SPEC	0.6265757352650743	0.0055573050255139055	0.009840462708520114	0.27346262079181666	1.0
PTBXL	16239	904	8	150	SPEC	0.7414995079692522	0.005415958142522399	0.012719889484161064	0.28323195327413675	1.0
PTBXL	16239	904	9	150	SPEC	0.646067595215072	0.005962730064042779	0.015580977678226254	0.14929142782452645	1.0
PTBXL	16239	904	1	150	SG0SPEC	0.22558352948639077	0.0038543758579700576	0.01143241352462369	0.05804626050282763	1.0
PTBXL	16239	904	2	150	SG0SPEC	0.36917968530736495	0.002071682656483303	0.012894726643098398	0.13228716867320542	1.0
PTBXL	16239	904	3	150	SG0SPEC	0.3895128739404003	0.0029779491180672015	0.009659446761814168	0.10298062619707478	1.0
PTBXL	16239	904	4	150	SG0SPEC	0.22367705058415416	0.004150531026044053	0.01137956897303504	0.1113311841952065	1.0
PTBXL	16239	904	5	150	SG0SPEC	0.19088394086707205	0.003580970367299192	0.009374110430409284	0.1173858178141066	1.0
PTBXL	16239	904	6	150	SG0SPEC	0.28167081926221876	0.003737270544898238	0.011667094321425764	0.10105501969692361	1.0
PTBXL	16239	904	7	150	SG0SPEC	0.37100469925985624	0.0035666760425042254	0.00866175548897722	0.09976662716892015	1.0
PTBXL	16239	904	8	150	SG0SPEC	0.25503966833786035	0.0037476922259705807	0.011169524273875023	0.1307404009564812	1.0
PTBXL	16239	904	9	150	SG0SPEC	0.23558145044969328	0.0037519986112378736	0.012525681853607014	0.09741471520190946	1.0
PTBXL	1172	4228	1	40	FD	0.2682653102137165	0.006239438943498238	0.011900895792713747	0.014625907842092622	1.0
PTBXL	1172	4228	2	40	FD	0.1616603335331423	0.006353766609565204	0.012364382030424358	0.021836391770389322	1.0
PTBXL	1172	4228	3	40	FD	0.19189260402124642	0.006088480772852022	0.012622581996034749	0.022726688358696248	1.0
PTBXL	1172	4228	4	40	FD	0.1306166261581437	0.00587580119567871	0.012174628690597726	0.01801559647430179	1.0
PTBXL	1172	4228	5	40	FD	0.1814842837928627	0.005985152512406579	0.011516817241093023	0.017521340270824512	1.0
PTBXL	1172	4228	6	40	FD	0.129615890612399	0.006457037050939987	0.01247356420904318	0.020710876646374842	1.0
PTBXL	1172	4228	7	40	FD	0.16856088991892115	0.006108129144307887	0.012347999231136492	0.023674282263497937	1.0
PTBXL	1172	4228	8	40	FD	0.18919200016598975	0.005972274339953988	0.012152589469518253	0.022406936588244324	1.0
PTBXL	1172	4228	9	40	FD	0.1585235155572561	0.006098396113436875	0.01181195648326741	0.018588814734943022	1.0
PTBXL	1172	4228	1	40	SG	0.14371498358546167	0.005347562264737891	0.011337802730849967	0.01581185743789921	1.0
PTBXL	1172	4228	2	40	SG	0.1258703318944027	0.005465154751843045	0.011833462169746772	0.024434088284979165	1.0
PTBXL	1172	4228	3	40	SG	0.15027011751758326	0.005241865618165546	0.012134290935932891	0.025418479693186856	1.0
PTBXL	1172	4228	4	40	SG	0.1443519453493729	0.0050734510146626935	0.011706613715571239	0.021062109133508543	1.0
PTBXL	1172	4228	5	40	SG	0.13950038510772197	0.005166857085149941	0.011010767374277438	0.019180845911550948	1.0
PTBXL	1172	4228	6	40	SG	0.11636612581496834	0.005543727453346037	0.011905879733856995	0.023381749132424478	1.0
PTBXL	1172	4228	7	40	SG	0.11211799097994689	0.005261952043975262	0.011867810777635376	0.025878880876794828	1.0
PTBXL	1172	4228	8	40	SG	0.15255526138434378	0.00515101886588681	0.011665978916183851	0.024861561143486494	1.0
PTBXL	1172	4228	9	40	SG	0.14277016178106705	0.0052483337291750545	0.01128774360959791	0.020357983326545856	1.0
PTBXL	1172	4228	1	40	SPEC	0.11660447468155427	0.006435653037183501	0.012102269218377386	0.015107786459134053	1.0
PTBXL	1172	4228	2	40	SPEC	0.21777004834739416	0.006545096920001281	0.012565669028577682	0.021852398556628787	1.0
PTBXL	1172	4228	3	40	SPEC	0.18248192967241128	0.006273397501182405	0.012814288084197958	0.02274537082314117	1.0
PTBXL	1172	4228	4	40	SPEC	0.13406576912030005	0.006046360047785603	0.012364029848658229	0.017747939251410518	1.0
PTBXL	1172	4228	5	40	SPEC	0.17716176010744092	0.006164604021391183	0.011700669770498754	0.017869822592221876	1.0
PTBXL	1172	4228	6	40	SPEC	0.15048030133529264	0.006654495569511411	0.012679331445265304	0.020659448502872994	1.0
PTBXL	1172	4228	7	40	SPEC	0.17634538229866906	0.006291384243390312	0.012530140787689676	0.023885831697909754	1.0
PTBXL	1172	4228	8	40	SPEC	0.2176559136505509	0.0061508516359138465	0.012341652020650613	0.022483242779576272	1.0
PTBXL	1172	4228	9	40	SPEC	0.16317449663098904	0.00628462686362604	0.012006300085773377	0.01879950838635162	1.0
PTBXL	1172	4228	1	40	SG0SPEC	0.12290283877898761	0.006273019696507145	0.011881727132855275	0.014606932965911614	1.0
PTBXL	1172	4228	2	40	SG0SPEC	0.11978912340967673	0.006392087812108015	0.012358040119365097	0.02249955703033284	1.0
PTBXL	1172	4228	3	40	SG0SPEC	0.20394901747722932	0.00612577795842822	0.012615179768654642	0.023367439350146776	1.0
PTBXL	1172	4228	4	40	SG0SPEC	0.13041006435637242	0.00591611056702769	0.012164915641180718	0.018685455316401166	1.0
PTBXL	1172	4228	5	40	SG0SPEC	0.17178967245405402	0.006027651900819938	0.011514869317552757	0.01785760835851508	1.0
PTBXL	1172	4228	6	40	SG0SPEC	0.1253150896264997	0.006496112275919582	0.012464512643728994	0.02138589916128942	1.0
PTBXL	1172	4228	7	40	SG0SPEC	0.156786562446755	0.006148563551005247	0.012356231075378338	0.02424061823243857	1.0
PTBXL	1172	4228	8	40	SG0SPEC	0.16924135178729885	0.006011777430650135	0.01215073710058254	0.023004816615524584	1.0
PTBXL	1172	4228	9	40	SG0SPEC	0.21643117078132662	0.006134446783249491	0.011800514941791934	0.018980870756106362	1.0
PTBXL	1172	4228	1	100	FD	0.2513359177940149	0.006680884161399006	0.01334064345294934	0.037959055521021606	1.0
PTBXL	1172	4228	2	100	FD	0.294901425211151	0.006977516290654465	0.013708149107497349	0.04877142940315599	1.0
PTBXL	1172	4228	3	100	FD	0.30703869777046866	0.006731139666560211	0.013986443383036772	0.037870885206380205	1.0
PTBXL	1172	4228	4	100	FD	0.2584028561083039	0.006402727966525905	0.013458335534256719	0.022543763295622705	1.0
PTBXL	1172	4228	5	100	FD	0.3419814759612071	0.006239768818778049	0.012561630209046375	0.03411952024405439	1.0
PTBXL	1172	4228	6	100	FD	0.20550300656614406	0.0069839215748477845	0.01376752200087494	0.041828419017025366	1.0
PTBXL	1172	4228	7	100	FD	0.29107339457369874	0.006797025837851774	0.013683305061196792	0.04704546869515417	1.0
PTBXL	1172	4228	8	100	FD	0.28761457573536786	0.006555741943260674	0.01330989408704131	0.03262935593564749	1.0
PTBXL	1172	4228	9	100	FD	0.27742700624676553	0.006503799759661862	0.012860018206831633	0.046838696782292945	1.0
PTBXL	1172	4228	1	100	SG	0.13941196920071106	0.005540859069299795	0.012225351584007012	0.025872845993566016	1.0
PTBXL	1172	4228	2	100	SG	0.13968245973616858	0.0056984428919781395	0.012649123618395468	0.03040993499993629	1.0
PTBXL	1172	4228	3	100	SG	0.19055190101281216	0.005432457239667295	0.012973435797700737	0.03213637538233334	1.0
PTBXL	1172	4228	4	100	SG	0.08189265868282253	0.005282554854191049	0.012339582926874777	0.023676642328078232	1.0
PTBXL	1172	4228	5	100	SG	0.11541298357593263	0.00531273406335216	0.011601899632341464	0.024255873201106483	1.0
PTBXL	1172	4228	6	100	SG	0.1177777623252919	0.005735814182307582	0.012737715485180238	0.027445731809710938	1.0
PTBXL	1172	4228	7	100	SG	0.10481892505985449	0.005496134754470566	0.01265688131790262	0.03110548138471788	1.0
PTBXL	1172	4228	8	100	SG	0.19350779844835395	0.005332234510910308	0.01230007395693503	0.02983171067704911	1.0
PTBXL	1172	4228	9	100	SG	0.10508210077958877	0.0054534274317417945	0.011936960075877917	0.027497473060283932	1.0
PTBXL	1172	4228	1	100	SPEC	0.39228365136507976	0.007348398048823088	0.013931915654998855	0.0472349685431416	1.0
PTBXL	1172	4228	2	100	SPEC	0.27846302907556164	0.007586896392504779	0.014271113710194445	0.06288267090748195	1.0
PTBXL	1172	4228	3	100	SPEC	0.5061860605267199	0.007486110585251265	0.014590079853053326	0.04442724713352661	1.0
PTBXL	1172	4228	4	100	SPEC	0.4333349326849818	0.007190500151054115	0.014112494618312212	0.03318070307613155	1.0
PTBXL	1172	4228	5	100	SPEC	0.42505536033065633	0.006952320172335133	0.013089949431360852	0.04328064755985095	1.0
PTBXL	1172	4228	6	100	SPEC	0.5083960781220529	0.0076069591765156675	0.014329268680313232	0.05390846478733091	1.0
PTBXL	1172	4228	7	100	SPEC	0.4233869776303388	0.007523488127239531	0.014283489453719506	0.06097193681741935	1.0
PTBXL	1172	4228	8	100	SPEC	0.7210789994361161	0.007354383491432158	0.01389639535555925	0.04016479781513596	1.0
PTBXL	1172	4228	9	100	SPEC	0.33381481913911426	0.007213217590822172	0.01336380457485774	0.06467136929681135	1.0
PTBXL	1172	4228	1	100	SG0SPEC	0.18218415366449908	0.006669524177033023	0.012717768204414228	0.02608465992002333	1.0
PTBXL	1172	4228	2	100	SG0SPEC	0.17627899713294193	0.006876832149435124	0.013161908124107797	0.02876983526774033	1.0
PTBXL	1172	4228	3	100	SG0SPEC	0.2228430187572848	0.006579922368237366	0.013463226230948536	0.03028627333914852	1.0
PTBXL	1172	4228	4	100	SG0SPEC	0.19152970518811732	0.00638326715076539	0.012861370746363664	0.022019009382803097	1.0
PTBXL	1172	4228	5	100	SG0SPEC	0.19609167216507112	0.006384264527099869	0.012094287201891075	0.02436870888968273	1.0
PTBXL	1172	4228	6	100	SG0SPEC	0.15988637701670438	0.006907843298129948	0.013286990776238995	0.026611591172866395	1.0
PTBXL	1172	4228	7	100	SG0SPEC	0.11745907844791066	0.006666818769558252	0.01314221486341376	0.03309986025869673	1.0
PTBXL	1172	4228	8	100	SG0SPEC	0.17848238656239568	0.0064154910048548185	0.012804322885961021	0.028613699274689913	1.0
PTBXL	1172	4228	9	100	SG0SPEC	0.16205711000523879	0.006551706852835228	0.012406238811634666	0.02552527452305718	1.0
PTBXL	1172	4228	1	150	FD	0.30015584531400435	0.006946286122930815	0.013536145316170969	0.03609193453595405	1.0
PTBXL	1172	4228	2	150	FD	0.26320512421680997	0.007127068605583647	0.013872278611881924	0.04761262959398257	1.0
PTBXL	1172	4228	3	150	FD	0.23576674345338205	0.007074738649499075	0.014227728848754945	0.043476224352973866	1.0
PTBXL	1172	4228	4	150	FD	0.3052663808478774	0.006746747026871965	0.013713654294971355	0.04007230909894508	1.0
PTBXL	1172	4228	5	150	FD	0.3201042819186681	0.00652154098317828	0.01274767970650575	0.031139958126958283	1.0
PTBXL	1172	4228	6	150	FD	0.3243749819697066	0.0070842363049971055	0.01386746582193217	0.04224810628054201	1.0
PTBXL	1172	4228	7	150	FD	0.3229281998988588	0.007090757034409578	0.013894591209249607	0.046380652649664636	1.0
PTBXL	1172	4228	8	150	FD	0.35391873312084804	0.006862292339856082	0.013427804928228145	0.04420548968038002	1.0
PTBXL	1172	4228	9	150	FD	0.3211845994927428	0.006743800634310881	0.012999877568881248	0.056763271768389904	1.0
PTBXL	1172	4228	1	150	SG	0.14343829550234094	0.005539480905758022	0.012230258412555763	0.026497374028964956	1.0
PTBXL	1172	4228	2	150	SG	0.1534199891163874	0.005699828686192724	0.01265779941647306	0.031116510240627938	1.0
PTBXL	1172	4228	3	150	SG	0.1319789138431921	0.005436268060249756	0.01297578085796697	0.03245871944920196	1.0
PTBXL	1172	4228	4	150	SG	0.07462258801009687	0.005284868822259655	0.012338214737295156	0.02383369138386809	1.0
PTBXL	1172	4228	5	150	SG	0.08099295434278546	0.00531428016508841	0.011603972994479678	0.02444451890406754	1.0
PTBXL	1172	4228	6	150	SG	0.12019703273303045	0.0057340170142476925	0.012739914901188216	0.02808029169086692	1.0
PTBXL	1172	4228	7	150	SG	0.11022177051009194	0.005496255212967691	0.01266807433320933	0.031758053900686374	1.0
PTBXL	1172	4228	8	150	SG	0.17839518733876583	0.005334129376883056	0.01231064065158382	0.030173241956840586	1.0
PTBXL	1172	4228	9	150	SG	0.10696566564439638	0.0054561595287102825	0.01193933746104375	0.02791238469357872	1.0
PTBXL	1172	4228	1	150	SPEC	0.47847194185098607	0.008446276720168601	0.014564032190686834	0.07936268619131052	1.0
PTBXL	1172	4228	2	150	SPEC	0.4438499169949492	0.008439218050443863	0.014768202184760245	0.08727629844176726	1.0
PTBXL	1172	4228	3	150	SPEC	0.47553183184736286	0.008785606150862338	0.015464652747144009	0.09865436263355863	1.0
PTBXL	1172	4228	4	150	SPEC	0.5053920443787798	0.008486567449282287	0.014854333792464341	0.10136088943946936	1.0
PTBXL	1172	4228	5	150	SPEC	0.49086661914166624	0.0077752532429560045	0.013753875360582831	0.055427343928492606	1.0
PTBXL	1172	4228	6	150	SPEC	0.5152656771229065	0.008248845205258294	0.014691086549253263	0.0671465987369425	1.0
PTBXL	1172	4228	7	150	SPEC	0.7213518148611416	0.008627462731186308	0.015018144761445487	0.06218621142308183	1.0
PTBXL	1172	4228	8	150	SPEC	0.5051860017696741	0.008425479081984042	0.014425803584587973	0.11365646862577936	1.0
PTBXL	1172	4228	9	150	SPEC	0.42210459306979986	0.007929318069608445	0.013841159970516818	0.0862376342077761	1.0
PTBXL	1172	4228	1	150	SG0SPEC	0.2292185426712355	0.006721774228878135	0.012745425540279772	0.03077402529424427	1.0
PTBXL	1172	4228	2	150	SG0SPEC	0.2580294460041328	0.006927142036896977	0.013182266958884864	0.03011795538833625	1.0
PTBXL	1172	4228	3	150	SG0SPEC	0.2736249858755161	0.006659158351680363	0.013485389372004981	0.03247674176741573	1.0
PTBXL	1172	4228	4	150	SG0SPEC	0.19894627798429548	0.0064388531810171575	0.012893585639847223	0.02731771874851507	1.0
PTBXL	1172	4228	5	150	SG0SPEC	0.2990198274351284	0.006468031519544535	0.012121303679878207	0.026153835717244053	1.0
PTBXL	1172	4228	6	150	SG0SPEC	0.1639493749571165	0.0069717813634081315	0.013314816547596668	0.027773023852095777	1.0
PTBXL	1172	4228	7	150	SG0SPEC	0.21879872277463563	0.006706297258835943	0.013174048168949154	0.03491664831394625	1.0
PTBXL	1172	4228	8	150	SG0SPEC	0.28853923878348525	0.0064590924738908255	0.012841020661859067	0.03399850292496298	1.0
PTBXL	1172	4228	9	150	SG0SPEC	0.18410164623795033	0.0066141722059246885	0.01241618021510984	0.03295549960621029	1.0
PTBXL	18132	2940	1	40	FD	0.15074142116528333	0.0021694690975168924	0.014064234220924808	0.12388502766219217	1.0
PTBXL	18132	2940	2	40	FD	0.15469359929276014	0.0024911243945497353	0.01758253043295027	0.11417738216089496	1.0
PTBXL	18132	2940	3	40	FD	0.10813550685088277	0.0027226720639523068	0.020516241270828996	0.10098159886994186	1.0
PTBXL	18132	2940	4	40	FD	0.1410436612492821	0.002602537230647625	0.019300424748348612	0.09735506213153866	1.0
PTBXL	18132	2940	5	40	FD	0.1622720378458967	0.0025857142661104004	0.018910179346248664	0.10694939744452743	1.0
PTBXL	18132	2940	6	40	FD	0.11110347304434118	0.0025391205950250372	0.01669509843533336	0.12040139570542867	1.0
PTBXL	18132	2940	7	40	FD	0.18185863406681896	0.0021987777677771074	0.015677019831736975	0.1067846226589191	1.0
PTBXL	18132	2940	8	40	FD	0.15780466216139624	0.002461955314711729	0.01828576030302845	0.09791917763397857	1.0
PTBXL	18132	2940	9	40	FD	0.1462422919590693	0.0023083750223670215	0.017984045940071254	0.08937544215403838	1.0
PTBXL	18132	2940	10	40	FD	0.15032513824490015	0.0024324882560278174	0.017864201669254568	0.09921684455329548	1.0
PTBXL	18132	2940	11	40	FD	0.11850293530801378	0.0020731050272998247	0.01430382718266444	0.12140761867953243	1.0
PTBXL	18132	2940	1	40	SG	0.14748959184037508	0.0018756495135006058	0.01407257347770007	0.12156162834504047	1.0
PTBXL	18132	2940	2	40	SG	0.15954344444186622	0.002192916498437184	0.017619787018588608	0.11034765920618535	1.0
PTBXL	18132	2940	3	40	SG	0.10875756988756846	0.002411413232944753	0.02055365419379353	0.09747988504740186	1.0
PTBXL	18132	2940	4	40	SG	0.1934477021747313	0.00228544396042485	0.019327655708353902	0.09417237004294308	1.0
PTBXL	18132	2940	5	40	SG	0.12037276717072319	0.0023005370597849926	0.018953553754247416	0.1033897917446442	1.0
PTBXL	18132	2940	6	40	SG	0.17143179348083196	0.0022205535905057273	0.016719140491594165	0.11843873935014257	1.0
PTBXL	18132	2940	7	40	SG	0.14935808709971557	0.0019268828934940222	0.015700010290913387	0.10354450940424027	1.0
PTBXL	18132	2940	8	40	SG	0.13790404595019448	0.002175153878252279	0.01832114750982971	0.09398613804759888	1.0
PTBXL	18132	2940	9	40	SG	0.1208951059349247	0.0020510740299421464	0.018021423150090032	0.08681640909911931	1.0
PTBXL	18132	2940	10	40	SG	0.13806120327228305	0.0021557261568141365	0.01790238135490787	0.09733985668353458	1.0
PTBXL	18132	2940	11	40	SG	0.1061941950716852	0.0018363447941879584	0.014332287244001781	0.11846910229493822	1.0
PTBXL	18132	2940	1	40	SPEC	0.1604408380147961	0.0022352210426815422	0.014143060196180154	0.12871496601478624	1.0
PTBXL	18132	2940	2	40	SPEC	0.17362522874237737	0.0025570975573854216	0.01766904324704628	0.11910608330173372	1.0
PTBXL	18132	2940	3	40	SPEC	0.10797397161144667	0.002790894992267457	0.020620653945385783	0.10513200475227268	1.0
PTBXL	18132	2940	4	40	SPEC	0.1459843651230325	0.0026725542370988286	0.01940449993093622	0.10153747547722565	1.0
PTBXL	18132	2940	5	40	SPEC	0.1285365645526938	0.002647781502889273	0.01901089043581061	0.11183991453192255	1.0
PTBXL	18132	2940	6	40	SPEC	0.1133716687783411	0.002609452183520355	0.016775435722754514	0.12494834335271016	1.0
PTBXL	18132	2940	7	40	SPEC	0.17770624150264397	0.002258948557727436	0.015764676918473556	0.11144407094014196	1.0
PTBXL	18132	2940	8	40	SPEC	0.18287448842508697	0.0025247687309710807	0.01838595583315394	0.10203706536912983	1.0
PTBXL	18132	2940	9	40	SPEC	0.13586812181685276	0.002364566765235686	0.018087802183771113	0.09314857617041698	1.0
PTBXL	18132	2940	10	40	SPEC	0.15315007068536	0.002493769191132434	0.017958471015601163	0.10263031423692544	1.0
PTBXL	18132	2940	11	40	SPEC	0.11987823723080628	0.0021259672518829727	0.014370909290683333	0.12614142124468958	1.0
PTBXL	18132	2940	1	40	SG0SPEC	0.15101809642572608	0.0021680457510249588	0.014103607166937562	0.12454352282942459	1.0
PTBXL	18132	2940	2	40	SG0SPEC	0.1500224893918103	0.0024936332777411355	0.017638953395301023	0.11425036944296642	1.0
PTBXL	18132	2940	3	40	SG0SPEC	0.11668482201289018	0.002727265650917915	0.020575877543086676	0.10114853510597961	1.0
PTBXL	18132	2940	4	40	SG0SPEC	0.15158296713180786	0.0026065919579435094	0.01934184248879317	0.09773675514295384	1.0
PTBXL	18132	2940	5	40	SG0SPEC	0.17154609255551911	0.0025926346033870312	0.018973019314576567	0.10704038727293362	1.0
PTBXL	18132	2940	6	40	SG0SPEC	0.11323675829707865	0.0025376803327331037	0.016765306626368787	0.12106278043961469	1.0
PTBXL	18132	2940	7	40	SG0SPEC	0.21322424757460334	0.00220327675771633	0.015708465264159862	0.10722084830743661	1.0
PTBXL	18132	2940	8	40	SG0SPEC	0.15645372070869473	0.0024693945138332947	0.018337391585711793	0.09775070206186172	1.0
PTBXL	18132	2940	9	40	SG0SPEC	0.18282172293451704	0.0023134730689867273	0.01802155367810368	0.08951153941328263	1.0
PTBXL	18132	2940	10	40	SG0SPEC	0.1561693701136063	0.0024398260867453505	0.01791532756670687	0.09951970738335054	1.0
PTBXL	18132	2940	11	40	SG0SPEC	0.11465036902139993	0.002075120748673782	0.014357944655699588	0.12182576820025998	1.0
PTBXL	18132	2940	1	100	FD	0.23293049046615313	0.0029048340825694194	0.01447620131249598	0.16101431991571163	1.0
PTBXL	18132	2940	2	100	FD	0.3029652500340823	0.0034190905652459473	0.01740213378414072	0.17447348571215332	1.0
PTBXL	18132	2940	3	100	FD	0.29635720584365904	0.003665162234822885	0.020664509900826158	0.15847518083069512	1.0
PTBXL	18132	2940	4	100	FD	0.250053958785208	0.0032247892983709005	0.01930445888321171	0.14349510746602542	1.0
PTBXL	18132	2940	5	100	FD	0.28166933485221535	0.0034836794716223024	0.018890708483943044	0.1590559146738697	1.0
PTBXL	18132	2940	6	100	FD	0.1807844029673225	0.0033420011235964883	0.016571358002692	0.15852345025030842	1.0
PTBXL	18132	2940	7	100	FD	0.3145692931804136	0.002922513297542931	0.015829724302081082	0.15825161449661818	1.0
PTBXL	18132	2940	8	100	FD	0.4611072368079462	0.003192671386815234	0.018216353438844594	0.1691816000847842	1.0
PTBXL	18132	2940	9	100	FD	0.2836015110219803	0.0031219633603390765	0.018016803399653454	0.16085615828876157	1.0
PTBXL	18132	2940	10	100	FD	0.19478643293101933	0.003259117635967383	0.017795171193638337	0.16151650283057217	1.0
PTBXL	18132	2940	11	100	FD	0.2666885168664454	0.0029497063033688624	0.014332446326805252	0.18767770171234296	1.0
PTBXL	18132	2940	1	100	SG	0.34226546790407814	0.0020630779299751927	0.014165607088584007	0.15346261712785425	1.0
PTBXL	18132	2940	2	100	SG	0.16847276869171443	0.0024349790749808786	0.017194489173844325	0.1608990368557157	1.0
PTBXL	18132	2940	3	100	SG	0.1585925045623766	0.0026114362503697796	0.02036138446231238	0.14206390298344151	1.0
PTBXL	18132	2940	4	100	SG	0.1868100998474579	0.002464771568342932	0.019184231340311293	0.12451148907551221	1.0
PTBXL	18132	2940	5	100	SG	0.15088430154907703	0.002476154901475575	0.0185664525118199	0.14584378248061097	1.0
PTBXL	18132	2940	6	100	SG	0.2542624143340666	0.00244424786113141	0.0163410355378615	0.1536519980088259	1.0
PTBXL	18132	2940	7	100	SG	0.20302820452899148	0.002102312232946493	0.01560864767656816	0.14111030291755142	1.0
PTBXL	18132	2940	8	100	SG	0.14117507210701116	0.0023401524731656727	0.018067932224801953	0.14398060363496745	1.0
PTBXL	18132	2940	9	100	SG	0.19574274967217692	0.0022179145007611076	0.017848447852580995	0.13012158959418701	1.0
PTBXL	18132	2940	10	100	SG	0.16898729802740708	0.002329088332713135	0.017626558351533022	0.13982551084501793	1.0
PTBXL	18132	2940	11	100	SG	0.2508511433096021	0.002026710210286135	0.014108728935983975	0.1593368636552078	1.0
PTBXL	18132	2940	1	100	SPEC	0.6583961562224049	0.003282459397372395	0.014703230579841086	0.1793589077520135	1.0
PTBXL	18132	2940	2	100	SPEC	0.418053766656943	0.0038887452775608713	0.01763402414915298	0.209255651238928	1.0
PTBXL	18132	2940	3	100	SPEC	0.36142362711720194	0.004188941480704775	0.02094263804571148	0.20498199415578738	1.0
PTBXL	18132	2940	4	100	SPEC	0.5134361529793899	0.003585108787732608	0.019507575460939536	0.1847300571691143	1.0
PTBXL	18132	2940	5	100	SPEC	0.35717055106605633	0.004012047893612782	0.019138954538436746	0.20793402037214478	1.0
PTBXL	18132	2940	6	100	SPEC	0.3876891942614357	0.003722757658860849	0.016779931397380776	0.18737293309289846	1.0
PTBXL	18132	2940	7	100	SPEC	0.35882256681332714	0.0033091974688533097	0.016032367336262985	0.19692301844304402	1.0
PTBXL	18132	2940	8	100	SPEC	0.3750106290055461	0.003695589341552723	0.01843975484878309	0.20257609999743142	1.0
PTBXL	18132	2940	9	100	SPEC	0.38955551107522285	0.0036307295003957228	0.018263800763249717	0.2238351875228246	1.0
PTBXL	18132	2940	10	100	SPEC	0.27195001451475653	0.003669611052374776	0.018065290158309804	0.1961974979596604	1.0
PTBXL	18132	2940	11	100	SPEC	0.39221183262827436	0.0034262576465345146	0.01454710404911215	0.23292995848139278	1.0
PTBXL	18132	2940	1	100	SG0SPEC	0.2225056805721514	0.002556085803619676	0.014127016413268509	0.15684269520511088	1.0
PTBXL	18132	2940	2	100	SG0SPEC	0.2715243990416851	0.0029895602945174513	0.017304709841678492	0.15813075365870743	1.0
PTBXL	18132	2940	3	100	SG0SPEC	0.2553392467192401	0.0031665344741740858	0.020344376521927846	0.14049840884730408	1.0
PTBXL	18132	2940	4	100	SG0SPEC	0.18235325991455706	0.0029464340562307865	0.0192065297045541	0.12698156160083898	1.0
PTBXL	18132	2940	5	100	SG0SPEC	0.18125665625540327	0.0029671102542491784	0.018585258098778742	0.13538155134315716	1.0
PTBXL	18132	2940	6	100	SG0SPEC	0.5657005145188942	0.0029995150572401214	0.01642648614305297	0.15652890709478826	1.0
PTBXL	18132	2940	7	100	SG0SPEC	0.15680259463439594	0.0025647367960518965	0.015595891275198554	0.13360709046500294	1.0
PTBXL	18132	2940	8	100	SG0SPEC	0.20140988843781027	0.0028534288353613915	0.01813788201630222	0.15393134749724183	1.0
PTBXL	18132	2940	9	100	SG0SPEC	0.25202972029931603	0.0026595043223368122	0.017880597251190584	0.12489231167238588	1.0
PTBXL	18132	2940	10	100	SG0SPEC	0.4065905483081269	0.002808047079621199	0.01768411131565007	0.14521464024787456	1.0
PTBXL	18132	2940	11	100	SG0SPEC	0.2588978329551133	0.002511423693881436	0.014130030151616695	0.16139386302734055	1.0
PTBXL	18132	2940	1	150	FD	0.3926261928340732	0.0031966268514660202	0.014657408491813104	0.17089860865766057	1.0
PTBXL	18132	2940	2	150	FD	0.2676950576623516	0.0036889655323398096	0.017574727673742005	0.1675783965735304	1.0
PTBXL	18132	2940	3	150	FD	0.38106163507640484	0.0038465216840568293	0.020756361672496504	0.16766047873436576	1.0
PTBXL	18132	2940	4	150	FD	0.2510970004009482	0.0035268772190110544	0.019297450696816387	0.15655131639904604	1.0
PTBXL	18132	2940	5	150	FD	0.2555760512488507	0.003793996715045367	0.018919929518656613	0.17802769317196224	1.0
PTBXL	18132	2940	6	150	FD	0.25418100773686686	0.0034955838272435705	0.016711321921735495	0.15776922256525427	1.0
PTBXL	18132	2940	7	150	FD	0.35887922373013786	0.003196469020321226	0.015909801373059418	0.15521573865566762	1.0
PTBXL	18132	2940	8	150	FD	0.30300286817637834	0.003469983946491232	0.018266800516230537	0.17911645838742746	1.0
PTBXL	18132	2940	9	150	FD	0.3977027476091358	0.0035119366145740494	0.018117155881526667	0.17207577274520378	1.0
PTBXL	18132	2940	10	150	FD	0.2649642798530262	0.003608139826409862	0.01805839335294526	0.1617599998926938	1.0
PTBXL	18132	2940	11	150	FD	0.4306074601665388	0.0033232580185721177	0.01446485180485991	0.18546042129785706	1.0
PTBXL	18132	2940	1	150	SG	0.2574341994209213	0.0020662343082433294	0.01417105603296555	0.15369626215267618	1.0
PTBXL	18132	2940	2	150	SG	0.17004185385078677	0.0024373616071568446	0.017227791191239357	0.16156017182270424	1.0
PTBXL	18132	2940	3	150	SG	0.1697763017799011	0.002613406236579108	0.020373000905037124	0.14294144447677584	1.0
PTBXL	18132	2940	4	150	SG	0.1861184672679045	0.0024661667315417795	0.019214223126178306	0.12428321144552873	1.0
PTBXL	18132	2940	5	150	SG	0.1594569894183818	0.0024774638109577403	0.018616709501924067	0.14591937785278206	1.0
PTBXL	18132	2940	6	150	SG	0.14998166002866176	0.002445436668606583	0.01636088686321842	0.15323376473165676	1.0
PTBXL	18132	2940	7	150	SG	0.1733918955924561	0.00210476816525861	0.015641068445578138	0.14123168513079032	1.0
PTBXL	18132	2940	8	150	SG	0.12276209529106723	0.0023437790593686825	0.01808844779418304	0.143667824014126	1.0
PTBXL	18132	2940	9	150	SG	0.19959646222998378	0.0022200559402945907	0.017881870496716214	0.13008987207226214	1.0
PTBXL	18132	2940	10	150	SG	0.15618826542108108	0.0023337426547230906	0.017660657163659128	0.13992940371123228	1.0
PTBXL	18132	2940	11	150	SG	0.2313823728700708	0.002032692668046888	0.01416952857705482	0.15891071889601974	1.0
PTBXL	18132	2940	1	150	SPEC	0.8259566643800108	0.004586538082135859	0.015304200174851049	0.27467692248221875	1.0
PTBXL	18132	2940	2	150	SPEC	0.610036188174816	0.004981332558630474	0.018172751985775615	0.25140190370833027	1.0
PTBXL	18132	2940	3	150	SPEC	1.062516647441331	0.004959567951487079	0.021233898661262296	0.21367614671063762	1.0
PTBXL	18132	2940	4	150	SPEC	0.5789940555159123	0.004646799153640122	0.019629856278096058	0.23785820602680738	1.0
PTBXL	18132	2940	5	150	SPEC	0.6001889998276257	0.00533129466922446	0.019520481081281085	0.24370647977621826	1.0
PTBXL	18132	2940	6	150	SPEC	0.813660395139626	0.00447170038432161	0.01719870485312055	0.23030090594103125	1.0
PTBXL	18132	2940	7	150	SPEC	0.7386278197101273	0.004627156922531995	0.01650050804238049	0.21198743289594169	1.0
PTBXL	18132	2940	8	150	SPEC	0.4717582993364587	0.004641783309163944	0.018703293349172923	0.24264547511883608	1.0
PTBXL	18132	2940	9	150	SPEC	0.45397931768689176	0.004913115843490653	0.018678915653892677	0.19392153748134644	1.0
PTBXL	18132	2940	10	150	SPEC	0.4534869143096004	0.00509975055030327	0.018705090176108354	0.20054716412478932	1.0
PTBXL	18132	2940	11	150	SPEC	0.5777186660057018	0.004754642505433034	0.01508912790809699	0.22401562726595925	1.0
PTBXL	18132	2940	1	150	SG0SPEC	0.2742402154070578	0.0026242883269906336	0.014167006809018615	0.16767010426578363	1.0
PTBXL	18132	2940	2	150	SG0SPEC	0.3255602327733771	0.0030365799530558354	0.01734149647855938	0.16755459648790239	1.0
PTBXL	18132	2940	3	150	SG0SPEC	0.2746308988648459	0.0032064573869366865	0.02037316267018657	0.14649432635409212	1.0
PTBXL	18132	2940	4	150	SG0SPEC	0.30414212035201044	0.002987259501974778	0.019269008597267937	0.13466125916417873	1.0
PTBXL	18132	2940	5	150	SG0SPEC	0.3486514452926318	0.003025562853983981	0.0186129223278031	0.14030149269230358	1.0
PTBXL	18132	2940	6	150	SG0SPEC	0.1780436017776375	0.0030313668186568283	0.01642880359384093	0.1594603072147238	1.0
PTBXL	18132	2940	7	150	SG0SPEC	0.23704129320258263	0.002622004512364259	0.015640835084091628	0.14244561746524056	1.0
PTBXL	18132	2940	8	150	SG0SPEC	0.22253187162206461	0.0029285198469346753	0.018178252191190892	0.164395414787007	1.0
PTBXL	18132	2940	9	150	SG0SPEC	0.34447563443466234	0.0027379615466902444	0.017934236452393258	0.14842694723764718	1.0
PTBXL	18132	2940	10	150	SG0SPEC	0.3638179848705725	0.0028805015147457457	0.017733408278345842	0.15943446259160282	1.0
PTBXL	18132	2940	11	150	SG0SPEC	0.31401133707862583	0.0026306692112854474	0.014207472629212245	0.17540803917325232	1.0
PTBXL	13238	8701	1	40	FD	0.17656995364147254	0.00208712387568097	0.008689837431025393	0.07013549319412266	1.0
PTBXL	13238	8701	2	40	FD	0.18419820388621677	0.001666917380052651	0.007446299962422514	0.05774474971901549	1.0
PTBXL	13238	8701	3	40	FD	0.167806806339127	0.0019085111183963915	0.007457204327665456	0.03295285372324901	1.0
PTBXL	13238	8701	4	40	FD	0.20008550518109142	0.0018763792785090304	0.007816776685093455	0.05388488580752	1.0
PTBXL	13238	8701	5	40	FD	0.15709786314541108	0.0022565401344845706	0.00952888379888024	0.0508188024270105	1.0
PTBXL	13238	8701	6	40	FD	0.18625987226139268	0.0018618606264003774	0.007592558211957545	0.032433609844139975	1.0
PTBXL	13238	8701	7	40	FD	0.16264644777497173	0.0018786227731904727	0.007753579098937686	0.040204643037853954	1.0
PTBXL	13238	8701	8	40	FD	0.17038251106343935	0.0019072399022949228	0.008225079257543465	0.06344739573408824	1.0
PTBXL	13238	8701	9	40	FD	0.17247044337317832	0.0018503283818578885	0.008060468006949614	0.058845903623889584	1.0
PTBXL	13238	8701	10	40	FD	0.23135160966811275	0.0020471276699060843	0.007375037423119403	0.03254746481007029	1.0
PTBXL	13238	8701	11	40	FD	0.1583636984496703	0.0018182764593594623	0.00731551123417092	0.05917471223636611	1.0
PTBXL	13238	8701	12	40	FD	0.18302211513642413	0.0019633395923028965	0.008159956922031992	0.06043958315992757	1.0
PTBXL	13238	8701	13	40	FD	0.14582567907545102	0.0019501103230499394	0.007865184184941027	0.039459537908501534	1.0
PTBXL	13238	8701	14	40	FD	0.20653789352242896	0.002026047787991261	0.007958570691968344	0.038178718731800156	1.0
PTBXL	13238	8701	15	40	FD	0.17083789687299716	0.0022002891054192547	0.009472689075798292	0.053483820281668884	1.0
PTBXL	13238	8701	16	40	FD	0.1448794966940704	0.0019989247412236263	0.00869861008081723	0.05705663246497332	1.0
PTBXL	13238	8701	17	40	FD	0.14735299136325547	0.0019459452877637988	0.007478404515393467	0.031238224998376384	1.0
PTBXL	13238	8701	1	40	SG	0.14881911819880647	0.0017582791600680996	0.008617653766069152	0.0684371001865985	1.0
PTBXL	13238	8701	2	40	SG	0.17859979894320022	0.0014094249194760568	0.0073892475908996225	0.056768965348333165	1.0
PTBXL	13238	8701	3	40	SG	0.1743105536251173	0.0016102018596233691	0.00737241544801826	0.032818136284029256	1.0
PTBXL	13238	8701	4	40	SG	0.20737653660709784	0.0015730602656807543	0.007746771507550596	0.053111657549655016	1.0
PTBXL	13238	8701	5	40	SG	0.1946796366289401	0.0019090773880169206	0.009446697669032604	0.05170220043007687	1.0
PTBXL	13238	8701	6	40	SG	0.1578413067829297	0.001567041758536611	0.00751294211021535	0.03261281822843318	1.0
PTBXL	13238	8701	7	40	SG	0.12144404929389768	0.0016025822919453806	0.007676922326310619	0.03919283717879339	1.0
PTBXL	13238	8701	8	40	SG	0.17754291742762524	0.0016085858265682726	0.008160373699516218	0.062245177513988	1.0
PTBXL	13238	8701	9	40	SG	0.12328595187556911	0.0015497847119349793	0.007997178590398703	0.05844780161491081	1.0
PTBXL	13238	8701	10	40	SG	0.23326736858764993	0.001708568170243306	0.007275086829589365	0.03200528752741909	1.0
PTBXL	13238	8701	11	40	SG	0.14411290785162645	0.00153041047322032	0.0072440372319549145	0.057791289899262833	1.0
PTBXL	13238	8701	12	40	SG	0.1697946774335269	0.0016566255030313727	0.00808910669450569	0.05885583666768739	1.0
PTBXL	13238	8701	13	40	SG	0.16864001781495802	0.0016517073989388313	0.0077886723752148244	0.03911861378038856	1.0
PTBXL	13238	8701	14	40	SG	0.16381164411063698	0.0017187397005659208	0.007869400946878975	0.0372394764747475	1.0
PTBXL	13238	8701	15	40	SG	0.17337259648928077	0.001870863221404977	0.0093991803889898	0.05384588261152762	1.0
PTBXL	13238	8701	16	40	SG	0.17489176982365337	0.0016991275451818482	0.00863324321934796	0.05617258396208102	1.0
PTBXL	13238	8701	17	40	SG	0.15634300278295618	0.0016408653869489328	0.007387867793891963	0.03064077588048806	1.0
PTBXL	13238	8701	1	40	SPEC	0.211280352387874	0.002160909212381181	0.00877292411415654	0.07340680030184096	1.0
PTBXL	13238	8701	2	40	SPEC	0.1958016557905938	0.0017246003901449035	0.007517147682619066	0.06031751409647375	1.0
PTBXL	13238	8701	3	40	SPEC	0.173152313578663	0.00197423139280105	0.007534813291043572	0.034413383783519935	1.0
PTBXL	13238	8701	4	40	SPEC	0.21581230867430187	0.0019443512621834967	0.007886287459952845	0.0562989384135836	1.0
PTBXL	13238	8701	5	40	SPEC	0.18967237374876655	0.00233352790530171	0.009623124277983133	0.052674257506881	1.0
PTBXL	13238	8701	6	40	SPEC	0.19912945289391443	0.0019293379388661352	0.007670730334964584	0.033983842555779985	1.0
PTBXL	13238	8701	7	40	SPEC	0.16488455028508336	0.0019411293144346966	0.007828057969560796	0.042296523999243676	1.0
PTBXL	13238	8701	8	40	SPEC	0.1762007578613624	0.001974090055946415	0.008299296554323553	0.06648109910803163	1.0
PTBXL	13238	8701	9	40	SPEC	0.20551620443353322	0.0019183173927631951	0.00813862414228786	0.061449002045433916	1.0
PTBXL	13238	8701	10	40	SPEC	0.23897063808951893	0.002123616926141288	0.0074618207001351695	0.034278885155678084	1.0
PTBXL	13238	8701	11	40	SPEC	0.16763515613629038	0.0018822889796901384	0.007384723782746632	0.06198658196164685	1.0
PTBXL	13238	8701	12	40	SPEC	0.19867874146343534	0.00203167939717451	0.00823836055763911	0.06341505986420498	1.0
PTBXL	13238	8701	13	40	SPEC	0.149582327677878	0.002015546730190985	0.007943141915249691	0.04129186767168966	1.0
PTBXL	13238	8701	14	40	SPEC	0.20704223603845595	0.002094777816474889	0.008038912816287264	0.04010628944294663	1.0
PTBXL	13238	8701	15	40	SPEC	0.1705751977685813	0.0022722452270299695	0.009560626604297911	0.05542025341542921	1.0
PTBXL	13238	8701	16	40	SPEC	0.15310518863783373	0.0020653910699563196	0.008783997700456318	0.059635158276613226	1.0
PTBXL	13238	8701	17	40	SPEC	0.14790243742083942	0.0020129714270860537	0.007556529217226607	0.0328344157121903	1.0
PTBXL	13238	8701	1	40	SG0SPEC	0.16281759612464536	0.0020903141077985247	0.008662949400993006	0.07025266811335759	1.0
PTBXL	13238	8701	2	40	SG0SPEC	0.17456747435281825	0.001671628382136626	0.007418644525108867	0.057847022413505395	1.0
PTBXL	13238	8701	3	40	SG0SPEC	0.16336954461673717	0.0019175432691012114	0.007432104561060727	0.03284230054163376	1.0
PTBXL	13238	8701	4	40	SG0SPEC	0.1819040771005962	0.0018799051063306514	0.007796491039130477	0.053961966154195774	1.0
PTBXL	13238	8701	5	40	SG0SPEC	0.1601017362889173	0.0022622722674259434	0.009503621168676075	0.051107257394886675	1.0
PTBXL	13238	8701	6	40	SG0SPEC	0.1858798940780883	0.0018644142066145551	0.00756854723914113	0.032226254076703376	1.0
PTBXL	13238	8701	7	40	SG0SPEC	0.1700491518980106	0.001887885335729474	0.007731375102797932	0.03977714335262251	1.0
PTBXL	13238	8701	8	40	SG0SPEC	0.17590952478854774	0.0019112552899246485	0.008204233760902166	0.06337654659408287	1.0
PTBXL	13238	8701	9	40	SG0SPEC	0.14642497489558415	0.0018549775133799673	0.00803917641317133	0.058843064162489016	1.0
PTBXL	13238	8701	10	40	SG0SPEC	0.2325607176485419	0.002052221233252057	0.007350780951623871	0.03227420241631847	1.0
PTBXL	13238	8701	11	40	SG0SPEC	0.16224681943902827	0.0018241415213969064	0.007295215879526679	0.05920021792586306	1.0
PTBXL	13238	8701	12	40	SG0SPEC	0.18841672722486016	0.0019710655599678097	0.008139562557127078	0.06027292342561767	1.0
PTBXL	13238	8701	13	40	SG0SPEC	0.14623577782534022	0.0019590393674291423	0.007846804494405083	0.039243308099856704	1.0
PTBXL	13238	8701	14	40	SG0SPEC	0.2074571618318725	0.002036461093514718	0.007936789032719464	0.03788307579310824	1.0
PTBXL	13238	8701	15	40	SG0SPEC	0.17776857862768775	0.002211024041728409	0.009450044274378322	0.05384993884477272	1.0
PTBXL	13238	8701	16	40	SG0SPEC	0.16552052828256741	0.0020086168089452315	0.008668198139985447	0.05719477640532282	1.0
PTBXL	13238	8701	17	40	SG0SPEC	0.14685913231108413	0.001955945392310449	0.007458801580880442	0.030980763857777704	1.0
PTBXL	13238	8701	1	100	FD	0.33848739976473174	0.002550279037162098	0.009341275919621651	0.08931595471883107	1.0
PTBXL	13238	8701	2	100	FD	0.32309856147105703	0.0021858931740218763	0.008168505252231348	0.09138865962874287	1.0
PTBXL	13238	8701	3	100	FD	0.305495541469635	0.0023491678242116214	0.00838338371737439	0.12385913043142945	1.0
PTBXL	13238	8701	4	100	FD	0.2717653217514793	0.002220695976354199	0.008491821900059152	0.07850939571057707	1.0
PTBXL	13238	8701	5	100	FD	0.2855762589748802	0.0029146114070229385	0.010400277997252325	0.11391145182913177	1.0
PTBXL	13238	8701	6	100	FD	0.27093472886482584	0.0023332683155695747	0.008338883751802284	0.10375508732338293	1.0
PTBXL	13238	8701	7	100	FD	0.30997704440234786	0.002401353571089774	0.008774167460097949	0.08548802119187725	1.0
PTBXL	13238	8701	8	100	FD	0.3108450745688573	0.0024951361187317378	0.00893573389167227	0.11263207880118563	1.0
PTBXL	13238	8701	9	100	FD	0.30575407223030826	0.0023499690767274533	0.008689044563172705	0.13827248581694182	1.0
PTBXL	13238	8701	10	100	FD	0.22501727804949861	0.0024635376887791726	0.008239554904111811	0.09318180116741247	1.0
PTBXL	13238	8701	11	100	FD	0.2890921472843023	0.002187514325526	0.007966101487420617	0.10572240119332486	1.0
PTBXL	13238	8701	12	100	FD	0.1938251740545745	0.00238022442975709	0.008779037385652772	0.08306547364202417	1.0
PTBXL	13238	8701	13	100	FD	0.32396634298404886	0.0023256045940872904	0.008695506194163174	0.09554039677441084	1.0
PTBXL	13238	8701	14	100	FD	0.28336224777377444	0.0025102799672182476	0.008865734340390135	0.0905610669799134	1.0
PTBXL	13238	8701	15	100	FD	0.38772977920269475	0.0026307044287765375	0.010163943128928921	0.10787203057843166	1.0
PTBXL	13238	8701	16	100	FD	0.36548589426647904	0.0023422630860837285	0.0094214572430874	0.09357201238952238	1.0
PTBXL	13238	8701	17	100	FD	0.40105839301830104	0.002461470066205027	0.00839111180190282	0.1251103782969726	1.0
PTBXL	13238	8701	1	100	SG	0.2890274380455723	0.001864323523411212	0.00908075365670563	0.08779847713629342	1.0
PTBXL	13238	8701	2	100	SG	0.2889688163698081	0.0014855199105328885	0.007930276811727154	0.07398782421318406	1.0
PTBXL	13238	8701	3	100	SG	0.2017878212386001	0.0016580178324145784	0.008050963105210267	0.056773291222399005	1.0
PTBXL	13238	8701	4	100	SG	0.27102303958902174	0.0016459054170629218	0.008218181029391727	0.06899707459101408	1.0
PTBXL	13238	8701	5	100	SG	0.21969674157501418	0.002006822523189084	0.010062330741035656	0.07377285984323913	1.0
PTBXL	13238	8701	6	100	SG	0.26643165275567793	0.0016616226985461384	0.008053275097970344	0.05517403611577409	1.0
PTBXL	13238	8701	7	100	SG	0.2272603994110579	0.001686230276876064	0.008329263028187591	0.06027454509973045	1.0
PTBXL	13238	8701	8	100	SG	0.23298073984377587	0.0017208401103079992	0.008677299825718724	0.08979282087999511	1.0
PTBXL	13238	8701	9	100	SG	0.28503238615586346	0.0016173795372987293	0.008450939764586876	0.08549252558076786	1.0
PTBXL	13238	8701	10	100	SG	0.26580234048983425	0.0017702723805019392	0.007809705040028178	0.055132840538617944	1.0
PTBXL	13238	8701	11	100	SG	0.17469895603057264	0.001598632014695668	0.007697244818014672	0.07991534930622364	1.0
PTBXL	13238	8701	12	100	SG	0.17249915640519603	0.0017172963539074213	0.008556089419905495	0.08245648587768802	1.0
PTBXL	13238	8701	13	100	SG	0.21040231728120196	0.001715740223019812	0.008344495227791364	0.06169676650749538	1.0
PTBXL	13238	8701	14	100	SG	0.3425549725093778	0.0017847002087096376	0.008499341875904764	0.054168238290170555	1.0
PTBXL	13238	8701	15	100	SG	0.20855879153459067	0.0019166467921126083	0.009922259535702032	0.07272950913221944	1.0
PTBXL	13238	8701	16	100	SG	0.21134821267870485	0.0017567307954636938	0.00915334967607704	0.07591830042305628	1.0
PTBXL	13238	8701	17	100	SG	0.18227388428691027	0.0016794159718918889	0.008029773281083015	0.06178754438500433	1.0
PTBXL	13238	8701	1	100	SPEC	0.4817893250723328	0.0028799667058564005	0.009539422304581933	0.11694060675542597	1.0
PTBXL	13238	8701	2	100	SPEC	0.8432985997408867	0.002539950733887078	0.008362645647608984	0.1216940351364278	1.0
PTBXL	13238	8701	3	100	SPEC	0.422866416931842	0.002692140875394162	0.0085946390449168	0.1683802047336331	1.0
PTBXL	13238	8701	4	100	SPEC	0.3297757808726751	0.0025032060170005594	0.008677080983383519	0.10653723770537953	1.0
PTBXL	13238	8701	5	100	SPEC	0.46542044484907963	0.0033680150863791268	0.010660254896435092	0.15137491771848166	1.0
PTBXL	13238	8701	6	100	SPEC	0.4074240735578908	0.002638361459637218	0.00856158905563997	0.1394477220035614	1.0
PTBXL	13238	8701	7	100	SPEC	0.39011722670816795	0.002728496263766435	0.00901962892961751	0.1259180702740938	1.0
PTBXL	13238	8701	8	100	SPEC	0.4126703831510898	0.002884168941910921	0.009157983494761079	0.15744430054948044	1.0
PTBXL	13238	8701	9	100	SPEC	0.36484225032968687	0.0026931336254696404	0.008887980428696835	0.17606347459523058	1.0
PTBXL	13238	8701	10	100	SPEC	0.32366556005962843	0.002753142108698102	0.008513814466733998	0.11763274407328235	1.0
PTBXL	13238	8701	11	100	SPEC	0.48292526128514823	0.0024518600651256732	0.008148076990932555	0.14966179843322866	1.0
PTBXL	13238	8701	12	100	SPEC	0.5229133867530241	0.002675323521161646	0.008975108452701339	0.10922330459864941	1.0
PTBXL	13238	8701	13	100	SPEC	0.6305838924205225	0.002610384009147591	0.008907728442675844	0.1318305547275194	1.0
PTBXL	13238	8701	14	100	SPEC	0.3691782884870718	0.002814970373941304	0.009083681614121191	0.12422600867228936	1.0
PTBXL	13238	8701	15	100	SPEC	0.4706125681989073	0.0029570447671271962	0.0103677678288207	0.14431590564510857	1.0
PTBXL	13238	8701	16	100	SPEC	0.3354920364342047	0.002605055659979772	0.009632699084729794	0.1336883538273703	1.0
PTBXL	13238	8701	17	100	SPEC	0.31168354618115796	0.0028020071335640244	0.008595787907574372	0.16112941237150982	1.0
PTBXL	13238	8701	1	100	SG0SPEC	0.29167247744597696	0.0023662995404501713	0.00913593147339597	0.09331463283005527	1.0
PTBXL	13238	8701	2	100	SG0SPEC	0.254168524658459	0.001865591382922504	0.007931695476566846	0.07595833615742847	1.0
PTBXL	13238	8701	3	100	SG0SPEC	0.2577833875860094	0.0020782947242135004	0.007972791478286244	0.04998607567256015	1.0
PTBXL	13238	8701	4	100	SG0SPEC	0.2642874230288375	0.002053651892673569	0.008224900396349558	0.07131682512344119	1.0
PTBXL	13238	8701	5	100	SG0SPEC	0.23052533337471237	0.002512478451119203	0.010072315677826377	0.07189034936760058	1.0
PTBXL	13238	8701	6	100	SG0SPEC	0.21978248102681447	0.0020976171206405587	0.008058521752965054	0.06229389390218606	1.0
PTBXL	13238	8701	7	100	SG0SPEC	0.3034522190916454	0.0021403426136739944	0.008290376070919045	0.05852129767807916	1.0
PTBXL	13238	8701	8	100	SG0SPEC	0.21150407892796558	0.0021461978250694467	0.008734875522099903	0.09515428722778067	1.0
PTBXL	13238	8701	9	100	SG0SPEC	0.2936092794473288	0.002050874539202403	0.00846247052740359	0.08155915825490385	1.0
PTBXL	13238	8701	10	100	SG0SPEC	0.25894781610691414	0.0022632471315306617	0.007776054497441224	0.050767662516558926	1.0
PTBXL	13238	8701	11	100	SG0SPEC	0.24868082886969026	0.0019838611304098773	0.007731985117600891	0.07865057196756454	1.0
PTBXL	13238	8701	12	100	SG0SPEC	0.26776584155488603	0.0021458726968474656	0.008609817172168258	0.08443347025467679	1.0
PTBXL	13238	8701	13	100	SG0SPEC	0.2656373198103635	0.0021468289274026503	0.008290418222682044	0.05901309980183011	1.0
PTBXL	13238	8701	14	100	SG0SPEC	0.32289106687143226	0.002249297068541032	0.008495788321053608	0.05137298494728043	1.0
PTBXL	13238	8701	15	100	SG0SPEC	0.27065283507992965	0.0023430508401691705	0.009929307599522673	0.07164930777168049	1.0
PTBXL	13238	8701	16	100	SG0SPEC	0.3426286468991602	0.002169077346485191	0.009162725375376777	0.07773835485669593	1.0
PTBXL	13238	8701	17	100	SG0SPEC	0.29386267316002107	0.002129227970408659	0.007970200844945733	0.04893399810079842	1.0
PTBXL	13238	8701	1	150	FD	0.38320797556057073	0.002804713759046121	0.009476666566585731	0.13948632745492168	1.0
PTBXL	13238	8701	2	150	FD	0.6354156341630315	0.0023417612164319144	0.008292414424509937	0.1141103949224284	1.0
PTBXL	13238	8701	3	150	FD	0.29551628101011596	0.0025713023750599064	0.008524205708567278	0.1342009527972998	1.0
PTBXL	13238	8701	4	150	FD	0.39377116258111644	0.0023439946328519573	0.008608810814703438	0.10493590181696132	1.0
PTBXL	13238	8701	5	150	FD	0.3310807639443354	0.0031405939096475445	0.010525338453535954	0.14757041611086708	1.0
PTBXL	13238	8701	6	150	FD	0.4136785363750749	0.002501244460589355	0.008480908024891697	0.11590099070400937	1.0
PTBXL	13238	8701	7	150	FD	0.82385322868555	0.002516135306471609	0.008910542382137164	0.12512095068766443	1.0
PTBXL	13238	8701	8	150	FD	0.35531018056299823	0.0027808102334039827	0.009028131510724883	0.1331214198429054	1.0
PTBXL	13238	8701	9	150	FD	0.3399926674280941	0.0025191293149070104	0.00877154799127079	0.1468406451511935	1.0
PTBXL	13238	8701	10	150	FD	3.0179212792223393	0.0025442916044333577	0.008474787105081533	0.11295075552797337	1.0
PTBXL	13238	8701	11	150	FD	0.3821940739551049	0.002325190034941122	0.008110513333225532	0.1476976734624334	1.0
PTBXL	13238	8701	12	150	FD	0.9473339500735276	0.002510884862023124	0.008836083715001414	0.09873850984005877	1.0
PTBXL	13238	8701	13	150	FD	0.3594334394508482	0.0024615906202562613	0.008850778604120495	0.11642578850703793	1.0
PTBXL	13238	8701	14	150	FD	0.32852090618811924	0.0026314275976474124	0.008991935505550273	0.11573721866834756	1.0
PTBXL	13238	8701	15	150	FD	0.2359905582038156	0.0027444850651421908	0.010183486472738845	0.1149290531635753	1.0
PTBXL	13238	8701	16	150	FD	0.28301638883313096	0.002480418430890828	0.009499039749989535	0.1496491703231253	1.0
PTBXL	13238	8701	17	150	FD	0.35138424296904064	0.002553152261685427	0.008528231195832821	0.11699897669608823	1.0
PTBXL	13238	8701	1	150	SG	0.32420615325675445	0.0018662947426173792	0.009096800576585356	0.087540372655311	1.0
PTBXL	13238	8701	2	150	SG	0.33869630329190215	0.0014860400855409327	0.00793891636728441	0.07382887016322748	1.0
PTBXL	13238	8701	3	150	SG	0.19497051546059296	0.0016598341000232815	0.008059624802814646	0.05810778028518689	1.0
PTBXL	13238	8701	4	150	SG	0.34598184463144876	0.0016470011950945583	0.00822362932302194	0.06907364551384791	1.0
PTBXL	13238	8701	5	150	SG	0.2604213157181762	0.0020089987684897065	0.01006630921085918	0.07367466179831546	1.0
PTBXL	13238	8701	6	150	SG	0.22315786988285416	0.0016652961181432763	0.008065796027371454	0.05676831594588323	1.0
PTBXL	13238	8701	7	150	SG	0.22547236639352297	0.0016899981694336803	0.00835659399688444	0.06021579366024097	1.0
PTBXL	13238	8701	8	150	SG	0.1982847451077389	0.0017226285139443993	0.008691431668608305	0.09028372199556921	1.0
PTBXL	13238	8701	9	150	SG	0.2677729566084763	0.0016170059102593786	0.008460631383686702	0.08558625275119348	1.0
PTBXL	13238	8701	10	150	SG	0.2564768732880432	0.001774024733866889	0.007809154315708534	0.054306505561605975	1.0
PTBXL	13238	8701	11	150	SG	0.31232500146215525	0.001600924086324049	0.007693965907525004	0.07998058698742551	1.0
PTBXL	13238	8701	12	150	SG	0.2630440250445244	0.001716449485511675	0.00856654238253843	0.08250184406962932	1.0
PTBXL	13238	8701	13	150	SG	0.21019073368833568	0.001719462080148673	0.008358253973700575	0.06170315196717613	1.0
PTBXL	13238	8701	14	150	SG	0.7790811131859414	0.0017866511692210716	0.008502061692999368	0.05421611725960971	1.0
PTBXL	13238	8701	15	150	SG	0.2874659194939241	0.0019178433769743498	0.009935915985646058	0.07304662447192747	1.0
PTBXL	13238	8701	16	150	SG	0.19572332556453192	0.0017606360360495957	0.009179041957430958	0.07518626059319301	1.0
PTBXL	13238	8701	17	150	SG	0.2395076318458316	0.001680511361827723	0.008034556084146114	0.06371306413553927	1.0
PTBXL	13238	8701	1	150	SPEC	0.4985797044942739	0.00388442920805366	0.00999228590365929	0.299801455622029	1.0
PTBXL	13238	8701	2	150	SPEC	0.7452031781260111	0.0030994369926318362	0.008766189310665416	0.2191185506217247	1.0
PTBXL	13238	8701	3	150	SPEC	0.48385571719447945	0.0033838963892962367	0.008971058188676833	0.22015413519174018	1.0
PTBXL	13238	8701	4	150	SPEC	0.6985849789084474	0.0030963053956358714	0.009004902099074345	0.19955856421476467	1.0
PTBXL	13238	8701	5	150	SPEC	0.4933607701101974	0.004110646170109172	0.011075887620599918	0.2660768492432719	1.0
PTBXL	13238	8701	6	150	SPEC	0.7197444026850606	0.0034019736066845238	0.009046776231584388	0.1953903384155098	1.0
PTBXL	13238	8701	7	150	SPEC	0.7518318138466438	0.0032886559108580597	0.009380825146607232	0.22937948221481766	1.0
PTBXL	13238	8701	8	150	SPEC	0.6079706480355438	0.003825809240691005	0.009628563311327715	0.2135901368332248	1.0
PTBXL	13238	8701	9	150	SPEC	0.5057680279922075	0.0032912836545936196	0.009186146023912599	0.20257094258379615	1.0
PTBXL	13238	8701	10	150	SPEC	0.7487935122135027	0.00344294093943696	0.009037360290000816	0.2808314519471358	1.0
PTBXL	13238	8701	11	150	SPEC	0.49669738333177943	0.002941385911888533	0.008546772859953606	0.23069297305020522	1.0
PTBXL	13238	8701	12	150	SPEC	0.4327176368257925	0.0032592899651110777	0.009186975115706425	0.22317128821838383	1.0
PTBXL	13238	8701	13	150	SPEC	0.5995103952676234	0.0031932154191902686	0.009335204466006532	0.22711203699139668	1.0
PTBXL	13238	8701	14	150	SPEC	0.5985054634165279	0.0033461318427421144	0.009461401613623462	0.20206333407312296	1.0
PTBXL	13238	8701	15	150	SPEC	0.9602879581503633	0.0034964623432985125	0.010554883246833515	0.17269470140912407	1.0
PTBXL	13238	8701	16	150	SPEC	0.47014998786686124	0.003431251697846795	0.009903044704900143	0.2767001525864522	1.0
PTBXL	13238	8701	17	150	SPEC	0.789350305966999	0.003268613343986658	0.009003707050116707	0.16413540601186993	1.0
PTBXL	13238	8701	1	150	SG0SPEC	0.4111776018180004	0.0024256706070022553	0.009176695707754964	0.09734536062628336	1.0
PTBXL	13238	8701	2	150	SG0SPEC	0.3961986207386658	0.001905168925285311	0.007963478656757254	0.07438743276092856	1.0
PTBXL	13238	8701	3	150	SG0SPEC	0.24024582610450781	0.0021286891753030685	0.007997678156642155	0.06308372442099097	1.0
PTBXL	13238	8701	4	150	SG0SPEC	0.31869846073479463	0.0020834154797412835	0.008231899073024533	0.07201205877264537	1.0
PTBXL	13238	8701	5	150	SG0SPEC	0.333881890200068	0.0025587954204359465	0.010090660149649718	0.08090957325490115	1.0
PTBXL	13238	8701	6	150	SG0SPEC	0.37192100684761	0.002164949689840333	0.008082861556071096	0.0699668592037858	1.0
PTBXL	13238	8701	7	150	SG0SPEC	0.37453582074013675	0.002212404054524241	0.008309867741303146	0.06248202570435483	1.0
PTBXL	13238	8701	8	150	SG0SPEC	0.3526284103464341	0.0021795455815324105	0.008786830927132477	0.1020791562620571	1.0
PTBXL	13238	8701	9	150	SG0SPEC	0.4188784497856805	0.002096006813638058	0.008484817352754869	0.08659855627663075	1.0
PTBXL	13238	8701	10	150	SG0SPEC	0.39251828478305134	0.0023089220626550003	0.007808722683596233	0.05714981472365192	1.0
PTBXL	13238	8701	11	150	SG0SPEC	0.5411888051136529	0.0020152295077978965	0.0077389146468260115	0.08481626017323633	1.0
PTBXL	13238	8701	12	150	SG0SPEC	0.2861104092856291	0.0021883533863809733	0.008632794408358183	0.083864111055617	1.0
PTBXL	13238	8701	13	150	SG0SPEC	0.364571723254499	0.002220556698516435	0.008305216999867445	0.061196414311138196	1.0
PTBXL	13238	8701	14	150	SG0SPEC	0.39969803490401257	0.0022983218278971656	0.008502583846180373	0.06148420912117816	1.0
PTBXL	13238	8701	15	150	SG0SPEC	0.28524856961245987	0.002393126664036525	0.009966424938012195	0.0794006915877178	1.0
PTBXL	13238	8701	16	150	SG0SPEC	0.2854245339590872	0.002245054407980831	0.009213356825114209	0.08442991039712976	1.0
PTBXL	13238	8701	17	150	SG0SPEC	0.38723134138231524	0.0021630786553526724	0.007982137589854773	0.0542252393901428	1.0
PTBXL	17297	13134	1	40	FD	0.13703534590891514	0.0015827126704882305	0.004954805638109712	0.061060052278829366	1.0
PTBXL	17297	13134	2	40	FD	0.11209007077310695	0.0021040420822035196	0.006696863581096533	0.05959133232118125	1.0
PTBXL	17297	13134	3	40	FD	0.12787748059203255	0.001908412414781096	0.005717078950250467	0.04770114285525336	1.0
PTBXL	17297	13134	4	40	FD	0.1455950880064382	0.002210318775442514	0.0067088543170740166	0.05596755369530957	1.0
PTBXL	17297	13134	5	40	FD	0.16699213038425775	0.0021884300388095184	0.006457015467973174	0.055026849922503014	1.0
PTBXL	17297	13134	6	40	FD	0.12121030895237078	0.001979290681493723	0.006588869556516622	0.06129703090945713	1.0
PTBXL	17297	13134	7	40	FD	0.16843307064115748	0.0017071371106108246	0.004846735621907232	0.04957755337101441	1.0
PTBXL	17297	13134	8	40	FD	0.11146387212328675	0.002088148773812903	0.006976059889982219	0.05845922514888655	1.0
PTBXL	17297	13134	1	40	SG	0.13011052358495526	0.0014394679198577905	0.004923660690318668	0.05991644320593524	1.0
PTBXL	17297	13134	2	40	SG	0.10906084415101754	0.0019114857558793121	0.006651259293886315	0.058394976047638616	1.0
PTBXL	17297	13134	3	40	SG	0.1109307690405068	0.001717942569919639	0.005653604924436233	0.04716703565550876	1.0
PTBXL	17297	13134	4	40	SG	0.14695491553393522	0.001973308702697878	0.006636399263320218	0.05569607402125582	1.0
PTBXL	17297	13134	5	40	SG	0.1501714718310957	0.0019665876864559595	0.006401749372572833	0.05371846869516308	1.0
PTBXL	17297	13134	6	40	SG	0.1241377964078566	0.0017884394141566974	0.006544205451253974	0.05942110026224511	1.0
PTBXL	17297	13134	7	40	SG	0.1436639746126329	0.0015358118992048605	0.004793100548965429	0.04876926215786189	1.0
PTBXL	17297	13134	8	40	SG	0.1065138355458241	0.0018938429633734023	0.0069336010581325215	0.05903179301435609	1.0
PTBXL	17297	13134	1	40	SPEC	0.13801256131034315	0.0016129841248033916	0.004994736645475433	0.06283078274266506	1.0
PTBXL	17297	13134	2	40	SPEC	0.10971802662417089	0.0021443445994688594	0.006744903491829118	0.06132298387237857	1.0
PTBXL	17297	13134	3	40	SPEC	0.12915929979004775	0.0019489020141189764	0.005760028281994525	0.04898337759288956	1.0
PTBXL	17297	13134	4	40	SPEC	0.1344242616940936	0.002261177813995349	0.006767344650004377	0.057348943742273735	1.0
PTBXL	17297	13134	5	40	SPEC	0.16938812960292424	0.0022366838121199743	0.006510168179576055	0.05674684860922976	1.0
PTBXL	17297	13134	6	40	SPEC	0.13818398217211975	0.002019417945067363	0.006643462092459187	0.06326337725811466	1.0
PTBXL	17297	13134	7	40	SPEC	0.1744706139301838	0.0017431360372335003	0.004893205816022753	0.05094162997162236	1.0
PTBXL	17297	13134	8	40	SPEC	0.1125349293797282	0.0021283990805702636	0.007032421966816286	0.05954557650812401	1.0
PTBXL	17297	13134	1	40	SG0SPEC	0.1370290791973248	0.0015964965472277668	0.004965868062110906	0.06160127949103693	1.0
PTBXL	17297	13134	2	40	SG0SPEC	0.12501203537938793	0.0021226652100031465	0.006720820381968902	0.06011109261802278	1.0
PTBXL	17297	13134	3	40	SG0SPEC	0.13353023880952714	0.0019241790038655962	0.0057387729480436545	0.04813150620824082	1.0
PTBXL	17297	13134	4	40	SG0SPEC	0.2031904615139966	0.002228936692473201	0.006726816852002629	0.056606410477647244	1.0
PTBXL	17297	13134	5	40	SG0SPEC	0.14998025076683832	0.0022057508666199544	0.006474167110581962	0.055507690950847795	1.0
PTBXL	17297	13134	6	40	SG0SPEC	0.12172383629058925	0.0019964916479740633	0.0065981817399794725	0.06185950849159035	1.0
PTBXL	17297	13134	7	40	SG0SPEC	0.18992770508020862	0.0017221672549594998	0.004845438668169566	0.05006293361525313	1.0
PTBXL	17297	13134	8	40	SG0SPEC	0.11475903870956507	0.0021066125757381	0.006994021559509279	0.05920229751245526	1.0
PTBXL	17297	13134	1	100	FD	0.27692890493963845	0.0018040663754023219	0.004990080487203897	0.07854774925017537	1.0
PTBXL	17297	13134	2	100	FD	0.26246931253703765	0.002432975980518717	0.006764421212321258	0.1515907616707232	1.0
PTBXL	17297	13134	3	100	FD	0.29346338083668533	0.0021288851515426583	0.00574759545177955	0.10650447924147398	1.0
PTBXL	17297	13134	4	100	FD	0.25828348709847726	0.0025100870951894005	0.006932476324220403	0.1283410066258787	1.0
PTBXL	17297	13134	5	100	FD	0.3588577725568465	0.0025230523609388357	0.006517962030211216	0.09824317056604939	1.0
PTBXL	17297	13134	6	100	FD	0.3633700870194587	0.002277362746603991	0.006848473298130964	0.15029030255952172	1.0
PTBXL	17297	13134	7	100	FD	0.2824667017111964	0.0019804573311330465	0.00521727002538958	0.10427836821596838	1.0
PTBXL	17297	13134	8	100	FD	0.15676094305439311	0.0022546258562406193	0.007179830928280929	0.09076677440261363	1.0
PTBXL	17297	13134	1	100	SG	0.17245841114192512	0.0014640751839649093	0.004846154066925005	0.06898151100259123	1.0
PTBXL	17297	13134	2	100	SG	0.2817614956170734	0.001955648396962969	0.0065935940154159415	0.07414289685585851	1.0
PTBXL	17297	13134	3	100	SG	0.13403260960905408	0.001736744863763228	0.0055766346242537585	0.05836737979440786	1.0
PTBXL	17297	13134	4	100	SG	0.2695983412697249	0.0019916077872264267	0.006613142058384846	0.07025095425807351	1.0
PTBXL	17297	13134	5	100	SG	0.3755615610502683	0.0020065489144442	0.0063163557241461285	0.06333172445396365	1.0
PTBXL	17297	13134	6	100	SG	0.20009627975362634	0.0018080195887455418	0.00657860948030228	0.06918442261951649	1.0
PTBXL	17297	13134	7	100	SG	0.21035117537118345	0.0015333320384990931	0.004918479887231395	0.05548939753247835	1.0
PTBXL	17297	13134	8	100	SG	0.11799063409151514	0.0019119912502711034	0.006953216495212234	0.05866124253917609	1.0
PTBXL	17297	13134	1	100	SPEC	0.3175504576196323	0.0020254349904772736	0.005130218891349387	0.09999030728974292	1.0
PTBXL	17297	13134	2	100	SPEC	0.3366378679593956	0.002743145189278133	0.00694264056008165	0.2161714233818273	1.0
PTBXL	17297	13134	3	100	SPEC	0.30221879737355567	0.0023733192413290566	0.005879575303483207	0.16142518201834405	1.0
PTBXL	17297	13134	4	100	SPEC	0.4498418730087031	0.002811132297763875	0.007132261007056423	0.1844623682041076	1.0
PTBXL	17297	13134	5	100	SPEC	0.39823078167554754	0.00278860602122992	0.006692672052174522	0.13650595174403432	1.0
PTBXL	17297	13134	6	100	SPEC	0.38364998126145117	0.002565463068779426	0.00702676948536004	0.21808684743274748	1.0
PTBXL	17297	13134	7	100	SPEC	0.30599741097028943	0.0022487233236458477	0.005419431822623756	0.1525522751986146	1.0
PTBXL	17297	13134	8	100	SPEC	0.26137246544199116	0.0024483544712553115	0.0073431948186575054	0.1370157362890225	1.0
PTBXL	17297	13134	1	100	SG0SPEC	0.26947665239110186	0.0016767568930469627	0.004899302031585759	0.07319725627507434	1.0
PTBXL	17297	13134	2	100	SG0SPEC	0.21984015821090397	0.0022295226921674118	0.006674390131188578	0.07994347926425902	1.0
PTBXL	17297	13134	3	100	SG0SPEC	0.19165363263019525	0.001976576999208862	0.005668766581181349	0.06778213559712908	1.0
PTBXL	17297	13134	4	100	SG0SPEC	0.2033092966171774	0.002314550547914795	0.006713211527235165	0.06627891794352223	1.0
PTBXL	17297	13134	5	100	SG0SPEC	0.41668696118744475	0.002312771956114393	0.006387147246152587	0.0736655412696095	1.0
PTBXL	17297	13134	6	100	SG0SPEC	0.18039361529386497	0.0020663471846714323	0.006565936870655621	0.07765556417670802	1.0
PTBXL	17297	13134	7	100	SG0SPEC	0.17360287758243095	0.0017462633775783543	0.0049138740145508765	0.059537648741992195	1.0
PTBXL	17297	13134	8	100	SG0SPEC	0.170762859827412	0.002161865728599146	0.00698569025937865	0.058141747582348566	1.0
PTBXL	17297	13134	1	150	FD	0.28822877863195706	0.0019228062672057434	0.005114153399831833	0.07702106744413134	1.0
PTBXL	17297	13134	2	150	FD	0.28782331492366764	0.0026244740445718275	0.006955917257656232	0.17284448363222146	1.0
PTBXL	17297	13134	3	150	FD	0.27415979220634473	0.002346629283774467	0.005876715940158002	0.13932650164787905	1.0
PTBXL	17297	13134	4	150	FD	0.4873374263040599	0.0026840410918025337	0.0071183977094632905	0.15315898407509265	1.0
PTBXL	17297	13134	5	150	FD	0.4411095750652362	0.002745822407853226	0.0067518742359121	0.11767908084859985	1.0
PTBXL	17297	13134	6	150	FD	0.3155759193648335	0.00247519607753778	0.007004850780020208	0.17597812658883072	1.0
PTBXL	17297	13134	7	150	FD	0.6685364772403656	0.0021605037516411185	0.005375615943075172	0.11377088780286508	1.0
PTBXL	17297	13134	8	150	FD	0.2553794512580973	0.002438696452388492	0.007450866910007869	0.09847896027802898	1.0
PTBXL	17297	13134	1	150	SG	0.17933622830462895	0.0014648913171708105	0.004849129154012674	0.0689078299408007	1.0
PTBXL	17297	13134	2	150	SG	0.17963590540220933	0.001957436656181213	0.006598512557083145	0.07450584836085337	1.0
PTBXL	17297	13134	3	150	SG	0.1191066180644987	0.001737806257070385	0.005580713834705	0.059058693920017495	1.0
PTBXL	17297	13134	4	150	SG	0.2222521544349431	0.00199204000671568	0.006624384539319603	0.07153867572741437	1.0
PTBXL	17297	13134	5	150	SG	0.4050251086791453	0.002008575265946504	0.006318982551746739	0.06293553643241617	1.0
PTBXL	17297	13134	6	150	SG	0.20295517264264534	0.0018076215796807213	0.0065831943192601675	0.07117561658475659	1.0
PTBXL	17297	13134	7	150	SG	0.25960677155301454	0.0015344231606036038	0.004930817932713723	0.05714097407708874	1.0
PTBXL	17297	13134	8	150	SG	0.11939064079344235	0.0019132560082845984	0.006959219208509026	0.05884659098352948	1.0
PTBXL	17297	13134	1	150	SPEC	0.8407441785490828	0.002519536334566369	0.005536445347911558	0.17493260290337365	1.0
PTBXL	17297	13134	2	150	SPEC	0.579366003676747	0.0034150267005164884	0.007396336492626173	0.2683757913429787	1.0
PTBXL	17297	13134	3	150	SPEC	0.497272403008158	0.0031328243686430187	0.006368500191148354	0.2862228117807442	1.0
PTBXL	17297	13134	4	150	SPEC	0.5345188527428552	0.0035760560616639515	0.007598240897701066	0.279903270126756	1.0
PTBXL	17297	13134	5	150	SPEC	0.591028423278289	0.0036240210934353713	0.007340737278207278	0.20656313142628163	1.0
PTBXL	17297	13134	6	150	SPEC	0.6665861826058843	0.0034791859828641474	0.007437588338613269	0.34111943497399855	1.0
PTBXL	17297	13134	7	150	SPEC	0.7254709368344302	0.0028618934011570684	0.005813451243768598	0.20853070600389392	1.0
PTBXL	17297	13134	8	150	SPEC	0.5266279152796591	0.003331005071242822	0.008056884187042743	0.2502278650804191	1.0
PTBXL	17297	13134	1	150	SG0SPEC	0.2725539128894501	0.0017047192022247345	0.00491657153631476	0.07586548098010805	1.0
PTBXL	17297	13134	2	150	SG0SPEC	0.3570005978273166	0.0022705759061908484	0.006697898474583107	0.09641453303644817	1.0
PTBXL	17297	13134	3	150	SG0SPEC	0.3708650224778228	0.0020129967023031544	0.005706806817355539	0.08090350068781958	1.0
PTBXL	17297	13134	4	150	SG0SPEC	0.2832888403795702	0.0023520775296408006	0.006734737768001513	0.09048257712697721	1.0
PTBXL	17297	13134	5	150	SG0SPEC	0.4028096563951586	0.002341579151510714	0.006392784318744005	0.07414917550338021	1.0
PTBXL	17297	13134	6	150	SG0SPEC	0.411602069879819	0.002104655257180912	0.0065737439094125305	0.11113856104662696	1.0
PTBXL	17297	13134	7	150	SG0SPEC	0.2741772636822427	0.0017746264532933797	0.004927969007889186	0.06957396020162293	1.0
PTBXL	17297	13134	8	150	SG0SPEC	0.22191034702760923	0.0021930478177166796	0.006998755575881136	0.06965959756776434	1.0
PTBXL	478	6312	1	40	FD	0.1325636990506581	0.00399697496987058	0.02583780971547657	0.04501406150226245	1.0
PTBXL	478	6312	2	40	FD	0.156325236403956	0.004181680029488145	0.027004565397473975	0.03866727685925028	1.0
PTBXL	478	6312	3	40	FD	0.1779085099452522	0.004344767525305605	0.027861900205269154	0.029692385441764415	1.0
PTBXL	478	6312	4	40	FD	0.1760745836087949	0.004401597566295831	0.028214831188124925	0.03173959580147714	1.0
PTBXL	478	6312	5	40	FD	0.13057978079624707	0.004255451415320544	0.02764978876706144	0.03434013398116357	1.0
PTBXL	478	6312	6	40	FD	0.1616622607482867	0.003910190051199991	0.024944965693612507	0.04554626894186422	1.0
PTBXL	478	6312	7	40	FD	0.12943111579597869	0.0036392637108230218	0.025022064409740575	0.0473895114244808	1.0
PTBXL	478	6312	8	40	FD	0.1258019540827473	0.003692158589055759	0.024963254552623448	0.049361267669749624	1.0
PTBXL	478	6312	1	40	SG	0.1400386923460792	0.0034331343409245633	0.02590859403574606	0.047070039301734735	1.0
PTBXL	478	6312	2	40	SG	0.17271918779966303	0.003589035402540126	0.027076712715021233	0.04102366562313499	1.0
PTBXL	478	6312	3	40	SG	0.1498602906511103	0.0037243558444955763	0.02794200507771428	0.032121423741331055	1.0
PTBXL	478	6312	4	40	SG	0.15564413453237552	0.0037840824165626904	0.02829371953144213	0.03441576222213068	1.0
PTBXL	478	6312	5	40	SG	0.11266294465242374	0.0036714491160507786	0.02772969963936185	0.036006339717943335	1.0
PTBXL	478	6312	6	40	SG	0.35732621510827384	0.003347556902468922	0.025006807153587947	0.04779542040299704	1.0
PTBXL	478	6312	7	40	SG	0.12240117124433425	0.0031630155109771906	0.025104964756224618	0.04983132451977507	1.0
PTBXL	478	6312	8	40	SG	0.12966808531356372	0.0031843784604711992	0.025053229597129613	0.05099446348983333	1.0
PTBXL	478	6312	1	40	SPEC	0.14594306144193225	0.004118439956860474	0.02608371916489507	0.04585378576605288	1.0
PTBXL	478	6312	2	40	SPEC	0.18439165349690162	0.004310476649410141	0.02726707871276012	0.03922037019614979	1.0
PTBXL	478	6312	3	40	SPEC	0.16669215654247915	0.004480725906540327	0.028140805324204432	0.02997510326225626	1.0
PTBXL	478	6312	4	40	SPEC	0.18656304600148552	0.004537173223665976	0.028495031327966523	0.031952301125346964	1.0
PTBXL	478	6312	5	40	SPEC	0.14604542579779858	0.004381688215412572	0.02790249852917905	0.0349952896313801	1.0
PTBXL	478	6312	6	40	SPEC	0.24975416464351236	0.004032633958236412	0.025184806905316565	0.04636868667880979	1.0
PTBXL	478	6312	7	40	SPEC	0.12861684665418405	0.0037421803531533376	0.02524410159613285	0.048148512325124654	1.0
PTBXL	478	6312	8	40	SPEC	0.12309049874805873	0.0038029191259559875	0.025207354077987455	0.050496028433650066	1.0
PTBXL	478	6312	1	40	SG0SPEC	0.13573519715406457	0.004024292790688019	0.025852997504859837	0.04589758536124901	1.0
PTBXL	478	6312	2	40	SG0SPEC	0.13614067368848726	0.0042093642009262576	0.027026167693839805	0.039520265619063556	1.0
PTBXL	478	6312	3	40	SG0SPEC	0.1839603538678552	0.004372470680317841	0.027869777129842885	0.030395766022614176	1.0
PTBXL	478	6312	4	40	SG0SPEC	0.17256451542652215	0.004431855662246966	0.028224486086178228	0.03259003047291056	1.0
PTBXL	478	6312	5	40	SG0SPEC	0.13218473171750922	0.00428559816523725	0.027678198253096295	0.03495308877998026	1.0
PTBXL	478	6312	6	40	SG0SPEC	0.1490944023437831	0.003935069039552679	0.024959231167489156	0.046422159166060385	1.0
PTBXL	478	6312	7	40	SG0SPEC	0.1318180620285369	0.00366770708956082	0.025048314902536666	0.048332464810151	1.0
PTBXL	478	6312	8	40	SG0SPEC	0.13769513026069763	0.003716974152699489	0.024979653776753083	0.05012920469558819	1.0
PTBXL	478	6312	1	100	FD	0.23763213543475034	0.004880473344358929	0.026063091199843562	0.11899071664747725	1.0
PTBXL	478	6312	2	100	FD	0.20407366312807398	0.004944596292445386	0.02655474011753379	0.10178951629483224	1.0
PTBXL	478	6312	3	100	FD	0.27016355861019153	0.005117546716678174	0.0275177771957588	0.11444978607199312	1.0
PTBXL	478	6312	4	100	FD	0.34400445084065995	0.005250832207101512	0.028183028312129273	0.12355596566025379	1.0
PTBXL	478	6312	5	100	FD	0.30088214158415366	0.004976414894697276	0.02743571474277755	0.11929590087352118	1.0
PTBXL	478	6312	6	100	FD	0.33148434542747024	0.004710464323990151	0.02500309634337772	0.11219268318837762	1.0
PTBXL	478	6312	7	100	FD	0.27511185386426346	0.004352226680256758	0.025234124739640533	0.10741187776521312	1.0
PTBXL	478	6312	8	100	FD	0.24699984765936236	0.004432884314316354	0.024979528925040823	0.11518201480739565	1.0
PTBXL	478	6312	1	100	SG	0.2078643407536975	0.0035258225484058013	0.025825955242687135	0.06379114123497436	1.0
PTBXL	478	6312	2	100	SG	0.13714842447997808	0.0037060137198263415	0.02657725231455528	0.0589689341543788	1.0
PTBXL	478	6312	3	100	SG	0.31769718649022444	0.003826600084450241	0.027407872496543945	0.05966406952432739	1.0
PTBXL	478	6312	4	100	SG	0.27507014971341615	0.003891803206466843	0.02796595931581692	0.05951030417534949	1.0
PTBXL	478	6312	5	100	SG	0.11996824386849332	0.0037768975593315533	0.027348679682321346	0.05376562691647089	1.0
PTBXL	478	6312	6	100	SG	0.1708553333951808	0.003426100775562355	0.02490773720378313	0.06640989994254848	1.0
PTBXL	478	6312	7	100	SG	0.11793319157057061	0.0032581451740660355	0.02508918930859611	0.06702310502703633	1.0
PTBXL	478	6312	8	100	SG	0.18064776521458054	0.003294878514422626	0.024783514013152482	0.06577137606676789	1.0
PTBXL	478	6312	1	100	SPEC	0.41063484205058914	0.005572478787347926	0.026507036905763292	0.16034610370829142	1.0
PTBXL	478	6312	2	100	SPEC	0.46483508061064127	0.005493702871335904	0.026883867899196313	0.14052211888558955	1.0
PTBXL	478	6312	3	100	SPEC	0.4009404385253937	0.00568802113341768	0.027913194111196492	0.15239945476280492	1.0
PTBXL	478	6312	4	100	SPEC	0.39719607200840035	0.005962967915087959	0.028633062161196425	0.16980503612648096	1.0
PTBXL	478	6312	5	100	SPEC	0.3630429806480509	0.005597369984070135	0.027800424644908873	0.16881663699615077	1.0
PTBXL	478	6312	6	100	SPEC	0.41066572522925016	0.005303375790009036	0.02539914597371297	0.15327923255041398	1.0
PTBXL	478	6312	7	100	SPEC	0.23994796478483202	0.004865058600418377	0.025594836410364634	0.14768373852206418	1.0
PTBXL	478	6312	8	100	SPEC	0.35145172193077956	0.004969017201898922	0.025342946785386775	0.1560634432626812	1.0
PTBXL	478	6312	1	100	SG0SPEC	0.2639792558668058	0.00428394799363433	0.02571361760356636	0.05525782085568865	1.0
PTBXL	478	6312	2	100	SG0SPEC	0.19937874372138858	0.004464806602203955	0.026566568591856708	0.05649674225506689	1.0
PTBXL	478	6312	3	100	SG0SPEC	0.26954718570773517	0.004623681124535987	0.027390467945747506	0.058416935460756006	1.0
PTBXL	478	6312	4	100	SG0SPEC	0.20136056048234113	0.004704700491946811	0.027947391693960395	0.0575562401110558	1.0
PTBXL	478	6312	5	100	SG0SPEC	0.23364651225694408	0.004487737090255327	0.027338596776383582	0.05291711169467495	1.0
PTBXL	478	6312	6	100	SG0SPEC	0.35392996265515403	0.00415463461198557	0.024839647874616604	0.0590339449342626	1.0
PTBXL	478	6312	7	100	SG0SPEC	0.22958087243630698	0.0039038885288873266	0.024974997642116713	0.06683656223169343	1.0
PTBXL	478	6312	8	100	SG0SPEC	0.22146522560865606	0.003972117501532116	0.02467855435100601	0.05711385831944825	1.0
PTBXL	478	6312	1	150	FD	0.34330570086277135	0.005182904509968057	0.026350848127263002	0.1561032418020049	1.0
PTBXL	478	6312	2	150	FD	0.2931198670669754	0.0052043803190820175	0.026726497582302968	0.13446177683256488	1.0
PTBXL	478	6312	3	150	FD	0.313921358840645	0.005348408209999206	0.027791138790783328	0.1422519755120284	1.0
PTBXL	478	6312	4	150	FD	0.2965865427611999	0.0055564166728652485	0.028502363198883798	0.1598173917960359	1.0
PTBXL	478	6312	5	150	FD	0.43690306646430344	0.005323093674189611	0.02762987753345716	0.14811963723021132	1.0
PTBXL	478	6312	6	150	FD	0.35795417610241853	0.004930115895254771	0.025262141421998587	0.14293119473182078	1.0
PTBXL	478	6312	7	150	FD	0.3345238022178684	0.004651469599590763	0.025505398993594032	0.14756868320159558	1.0
PTBXL	478	6312	8	150	FD	0.28565299595017835	0.00478270811684666	0.025268933189928254	0.14688792314918664	1.0
PTBXL	478	6312	1	150	SG	0.2230265625479541	0.0035213568178456087	0.025814219735635302	0.06677703047932515	1.0
PTBXL	478	6312	2	150	SG	0.148657612779591	0.0037041990328181896	0.026543693681862414	0.060680328264567415	1.0
PTBXL	478	6312	3	150	SG	0.2592029245436532	0.003828438619095603	0.02737606255660654	0.06118453962530055	1.0
PTBXL	478	6312	4	150	SG	0.25380494350685584	0.0038964763576037095	0.027936920520555072	0.06256229825278246	1.0
PTBXL	478	6312	5	150	SG	0.12485826360988429	0.0037729157233658316	0.027332010506494437	0.05663208839643957	1.0
PTBXL	478	6312	6	150	SG	0.1963038192581526	0.0034203344810402932	0.02489526457212665	0.06687699991330448	1.0
PTBXL	478	6312	7	150	SG	0.16106470638743658	0.0032569002146362663	0.025062248491801612	0.06853271248596043	1.0
PTBXL	478	6312	8	150	SG	0.23500354589588593	0.003294725369055189	0.02475931442545715	0.07116546840134931	1.0
PTBXL	478	6312	1	150	SPEC	0.6330885174169165	0.006554466333949875	0.027037356373976664	0.28420998523441404	1.0
PTBXL	478	6312	2	150	SPEC	0.5505070890580829	0.006309252878068429	0.027260419023681315	0.25721330263785525	1.0
PTBXL	478	6312	3	150	SPEC	0.7206313675111696	0.00655149080858591	0.028381129234614406	0.25103482231609014	1.0
PTBXL	478	6312	4	150	SPEC	0.6239929427017321	0.006888828622433984	0.02925600896508408	0.28091867667028403	1.0
PTBXL	478	6312	5	150	SPEC	0.40632679578036923	0.006792796401031617	0.02825995407396748	0.2477952302344453	1.0
PTBXL	478	6312	6	150	SPEC	0.7196775640504713	0.00599578672945707	0.025850863217805196	0.26331998620822245	1.0
PTBXL	478	6312	7	150	SPEC	0.4406249836094354	0.006005502769348726	0.0261072210983043	0.3233705267803975	1.0
PTBXL	478	6312	8	150	SPEC	0.5230801673092185	0.006215934430179756	0.025953684221137505	0.31184056309656677	1.0
PTBXL	478	6312	1	150	SG0SPEC	0.2914421820996099	0.004284376348227351	0.025700739340277806	0.07046966968256145	1.0
PTBXL	478	6312	2	150	SG0SPEC	0.289512428007588	0.004475381286524552	0.02656231564373867	0.07283561343685081	1.0
PTBXL	478	6312	3	150	SG0SPEC	0.84337335043071	0.004648371072314572	0.027371619779347475	0.06570844991287308	1.0
PTBXL	478	6312	4	150	SG0SPEC	0.4170718346156927	0.004758275607680841	0.027943556194205518	0.08020911209831479	1.0
PTBXL	478	6312	5	150	SG0SPEC	0.2501492428603698	0.004524340836696411	0.027348277800238782	0.07459769771574576	1.0
PTBXL	478	6312	6	150	SG0SPEC	0.3906703194496493	0.0041620372862178215	0.024839623635640084	0.06608341720506448	1.0
PTBXL	478	6312	7	150	SG0SPEC	0.4563410537451384	0.00393418688135521	0.024958530802312636	0.08584476952767431	1.0
PTBXL	478	6312	8	150	SG0SPEC	0.26299551982813507	0.003998544096265747	0.024660869218556033	0.08461460623468574	1.0
PTBXL	11474	13400	1	40	FD	0.10829335437479654	0.0013310681470319527	0.017958743220461176	0.04329799953943343	1.0
PTBXL	11474	13400	2	40	FD	0.11321429204607805	0.0013880803425110073	0.01875988456111071	0.04452053462799535	1.0
PTBXL	11474	13400	3	40	FD	0.11056158473435912	0.0013387234146626228	0.01804268029013373	0.04758601935290545	1.0
PTBXL	11474	13400	4	40	FD	0.11997787800445729	0.0014721472995230629	0.01948403606499781	0.042916999222325856	1.0
PTBXL	11474	13400	5	40	FD	0.1079588562910871	0.001416357535934848	0.018721083801949742	0.042037384962509236	1.0
PTBXL	11474	13400	6	40	FD	0.12052725211362245	0.001368208285991641	0.01852063616742731	0.04219079387525209	1.0
PTBXL	11474	13400	7	40	FD	0.11646762303693875	0.0013519055500923992	0.018095796790588335	0.04355160569192803	1.0
PTBXL	11474	13400	8	40	FD	0.10549256369159579	0.001125568635739234	0.015128531059173658	0.044591616698882106	1.0
PTBXL	11474	13400	9	40	FD	0.11063469423457584	0.0014724097574070549	0.019523764108051577	0.043180175708453616	1.0
PTBXL	11474	13400	10	40	FD	0.10096645609306638	0.0014726017432291183	0.019322257270375006	0.038291607527261254	1.0
PTBXL	11474	13400	11	40	FD	0.12601174419416158	0.0013995843419421768	0.018762632167025735	0.04076873852438965	1.0
PTBXL	11474	13400	1	40	SG	0.10953742433198353	0.001258855466018581	0.017978137759438458	0.04014482163151875	1.0
PTBXL	11474	13400	2	40	SG	0.09239286830334335	0.0013026445365611958	0.018784176252219315	0.042409926228587164	1.0
PTBXL	11474	13400	3	40	SG	0.11625525864817726	0.0012529635805277031	0.018068821163032794	0.04447185440745049	1.0
PTBXL	11474	13400	4	40	SG	0.11971409001320761	0.0013857489248195224	0.019513962937786972	0.04032986099340309	1.0
PTBXL	11474	13400	5	40	SG	0.10480426301816788	0.0013338553992810487	0.018747252308152898	0.039810611053473804	1.0
PTBXL	11474	13400	6	40	SG	0.11388562881261317	0.0012897449739234018	0.01854038346831098	0.038742701107106696	1.0
PTBXL	11474	13400	7	40	SG	0.10934751545540213	0.0012706820717666566	0.01811704092375193	0.040549598656763226	1.0
PTBXL	11474	13400	8	40	SG	0.10236874307408167	0.0010606213561724128	0.015145458248094355	0.042622668572884624	1.0
PTBXL	11474	13400	9	40	SG	0.11129960052206651	0.0013794191570044472	0.01955529392043644	0.04110105790600838	1.0
PTBXL	11474	13400	10	40	SG	0.10483213634493212	0.0013893663893389896	0.019349286189328994	0.03684241088436059	1.0
PTBXL	11474	13400	11	40	SG	0.11935568685479218	0.0013189811615563342	0.01878778117970272	0.038428384514258146	1.0
PTBXL	11474	13400	1	40	SPEC	0.112029816355598	0.0013474158229778775	0.017977998788566887	0.045496222019578	1.0
PTBXL	11474	13400	2	40	SPEC	0.11887207168165274	0.0014078525966447154	0.018786298127644444	0.04628671665945449	1.0
PTBXL	11474	13400	3	40	SPEC	0.10260477366121784	0.0013588633358293468	0.018073562615252746	0.0498255370352525	1.0
PTBXL	11474	13400	4	40	SPEC	0.13420423411272725	0.0014913931498251715	0.019512288535675573	0.04490963887398342	1.0
PTBXL	11474	13400	5	40	SPEC	0.11231822924947896	0.0014349823619490025	0.0187466488845023	0.043905714959701934	1.0
PTBXL	11474	13400	6	40	SPEC	0.13005624822400988	0.001386630770995814	0.01854243080029714	0.04448460147620859	1.0
PTBXL	11474	13400	7	40	SPEC	0.1225406225178197	0.0013705082492041095	0.0181207391830129	0.04561442278437723	1.0
PTBXL	11474	13400	8	40	SPEC	0.11412288733070236	0.0011401395513902734	0.015147866887333463	0.046223852481911604	1.0
PTBXL	11474	13400	9	40	SPEC	0.11277740893332815	0.001493789787732153	0.019551673943884625	0.04504571493206495	1.0
PTBXL	11474	13400	10	40	SPEC	0.10052535262382578	0.0014912012116781127	0.019345178720200387	0.039744274279578974	1.0
PTBXL	11474	13400	11	40	SPEC	0.13266871276223013	0.0014178748896909055	0.01878886115128254	0.04259208525777253	1.0
PTBXL	11474	13400	1	40	SG0SPEC	0.10995601983138938	0.0013354708814023028	0.01798483093418274	0.043138395501372745	1.0
PTBXL	11474	13400	2	40	SG0SPEC	0.1120774705903454	0.0013922871140020754	0.018789832317796528	0.044922331987909264	1.0
PTBXL	11474	13400	3	40	SG0SPEC	0.1342777986948212	0.00134221548746257	0.018070142767953924	0.04765638143003583	1.0
PTBXL	11474	13400	4	40	SG0SPEC	0.11542107834111812	0.0014784441222906802	0.019523167143781467	0.04298443999553857	1.0
PTBXL	11474	13400	5	40	SG0SPEC	0.11027458188752216	0.001422096013587425	0.01875425414725833	0.042088683620565635	1.0
PTBXL	11474	13400	6	40	SG0SPEC	0.1191144831032475	0.0013723158899534079	0.018545182633846982	0.041909444755269254	1.0
PTBXL	11474	13400	7	40	SG0SPEC	0.11864982569894478	0.0013559975172323972	0.01811941760391643	0.04353090637429992	1.0
PTBXL	11474	13400	8	40	SG0SPEC	0.10812806884223383	0.001129831875212148	0.015148043697688207	0.04524363685226665	1.0
PTBXL	11474	13400	9	40	SG0SPEC	0.11818315318252968	0.0014768881190708749	0.01956518368307807	0.04341472210429308	1.0
PTBXL	11474	13400	10	40	SG0SPEC	0.10551334912190355	0.001479287753430464	0.019360934099582765	0.03850689980108492	1.0
PTBXL	11474	13400	11	40	SG0SPEC	0.1253679739956139	0.0014051917780654615	0.01879380009118884	0.04073520159949045	1.0
PTBXL	11474	13400	1	100	FD	0.2857274501875393	0.0017381410847356533	0.017844569739619388	0.11289884350853596	1.0
PTBXL	11474	13400	2	100	FD	0.48126863659418057	0.0018667679989071433	0.018542698631297653	0.07194877668504261	1.0
PTBXL	11474	13400	3	100	FD	0.22585532424213473	0.0018427936679312887	0.017880717118019106	0.12159782253061416	1.0
PTBXL	11474	13400	4	100	FD	0.26391230483391986	0.001772089746754071	0.019218220602812763	0.07882570725731049	1.0
PTBXL	11474	13400	5	100	FD	0.22732062284867158	0.001771039137144192	0.018489251815756006	0.09002668548877553	1.0
PTBXL	11474	13400	6	100	FD	0.23169571309121634	0.0017976671735611329	0.01842326039153945	0.08180672186828197	1.0
PTBXL	11474	13400	7	100	FD	0.27246127666481706	0.001798134138826421	0.017987233303574324	0.10527569455458415	1.0
PTBXL	11474	13400	8	100	FD	0.37244203482613425	0.0015864579055099672	0.015017398460160836	0.08894273663706209	1.0
PTBXL	11474	13400	9	100	FD	0.18718351406115566	0.001864544163268531	0.019209723329809074	0.0764031371665589	1.0
PTBXL	11474	13400	10	100	FD	0.23937819400506422	0.001794330636201262	0.01915195409834483	0.10524097309078495	1.0
PTBXL	11474	13400	11	100	FD	0.3207040382312158	0.0017551898935750008	0.01861637860814415	0.10202117163697409	1.0
PTBXL	11474	13400	1	100	SG	0.2224069151602377	0.0012950701043659943	0.01781414213042669	0.07401266297698601	1.0
PTBXL	11474	13400	2	100	SG	0.1745017006640409	0.001367086270316879	0.018579448039600023	0.057463786667229705	1.0
PTBXL	11474	13400	3	100	SG	0.17676578631609197	0.001310935054222077	0.017891280162082437	0.07466635429853574	1.0
PTBXL	11474	13400	4	100	SG	0.12259587245665671	0.0014149959197522898	0.019237633062191124	0.06140351569935665	1.0
PTBXL	11474	13400	5	100	SG	0.19256196111004764	0.0013652868684260822	0.01852173140110789	0.07053513638995633	1.0
PTBXL	11474	13400	6	100	SG	0.17353813584417907	0.001358598983962206	0.018415431693720907	0.05962009527573562	1.0
PTBXL	11474	13400	7	100	SG	0.14186804744419684	0.0013168398740430755	0.01798662457801846	0.06136805247546987	1.0
PTBXL	11474	13400	8	100	SG	0.3088056947040071	0.0011061554866490964	0.015004024513754799	0.0586314715986091	1.0
PTBXL	11474	13400	9	100	SG	0.12620547656904624	0.0014273817542500575	0.01922934500310491	0.05960720570616078	1.0
PTBXL	11474	13400	10	100	SG	0.10205756050075221	0.0014163623952124509	0.019141300592863265	0.05977155739174316	1.0
PTBXL	11474	13400	11	100	SG	0.15519173555184426	0.0013549194715618555	0.01861809592685715	0.0665109424804176	1.0
PTBXL	11474	13400	1	100	SPEC	0.4514555556679405	0.0019924531411094465	0.0178981490114207	0.1675491571036133	1.0
PTBXL	11474	13400	2	100	SPEC	0.40834728765557393	0.0021067166910981425	0.018578573409776672	0.0839529651698003	1.0
PTBXL	11474	13400	3	100	SPEC	0.41986490741657817	0.002130359522358642	0.017936753825226495	0.16781637949847336	1.0
PTBXL	11474	13400	4	100	SPEC	0.3473709225959328	0.001962923062155297	0.019251512540005258	0.11389103132366965	1.0
PTBXL	11474	13400	5	100	SPEC	0.3358993811466408	0.001980596368446122	0.018525530897088777	0.11641733635304413	1.0
PTBXL	11474	13400	6	100	SPEC	0.2676386381257509	0.001988012570269656	0.018465520741648898	0.11230532974424771	1.0
PTBXL	11474	13400	7	100	SPEC	0.34042408836845117	0.002088684118261379	0.018035920668147833	0.1482147757379343	1.0
PTBXL	11474	13400	8	100	SPEC	0.48645202495835327	0.0018540037328019672	0.015065248806863605	0.12901545308954585	1.0
PTBXL	11474	13400	9	100	SPEC	0.31907381089061265	0.0020773879132076796	0.01925025167390987	0.11267686008429109	1.0
PTBXL	11474	13400	10	100	SPEC	0.5371545225262561	0.002037089084755104	0.019207553601313543	0.17113871025709237	1.0
PTBXL	11474	13400	11	100	SPEC	0.41225932399636217	0.001979904823388845	0.01866582129479481	0.15440162157198342	1.0
PTBXL	11474	13400	1	100	SG0SPEC	0.237155887362305	0.001464837787656996	0.017843202280475243	0.08337625396829708	1.0
PTBXL	11474	13400	2	100	SG0SPEC	0.18528119788796577	0.001589837784582715	0.018616715619003073	0.06917184525986461	1.0
PTBXL	11474	13400	3	100	SG0SPEC	0.1908176579329376	0.0015132314550466088	0.017925559262679608	0.0793806708558846	1.0
PTBXL	11474	13400	4	100	SG0SPEC	0.16169480483801954	0.0015865424468278076	0.019280234275053564	0.07115827828303636	1.0
PTBXL	11474	13400	5	100	SG0SPEC	0.19771571204430152	0.0015392932794698183	0.018571760884890556	0.0832671337145674	1.0
PTBXL	11474	13400	6	100	SG0SPEC	0.2645620896125648	0.0015739529172221572	0.018428520834529387	0.06543412589349953	1.0
PTBXL	11474	13400	7	100	SG0SPEC	0.17362715420003072	0.0015000378780723916	0.018017076790658677	0.05903878280248824	1.0
PTBXL	11474	13400	8	100	SG0SPEC	0.2858478218380981	0.00127644850010273	0.015026120279335614	0.06061769545555906	1.0
PTBXL	11474	13400	9	100	SG0SPEC	0.20292562410400436	0.0016223496146993257	0.019277401843948737	0.06850987377241244	1.0
PTBXL	11474	13400	10	100	SG0SPEC	0.1799865236353747	0.0015831082925764138	0.01917618395754899	0.070370888273674	1.0
PTBXL	11474	13400	11	100	SG0SPEC	0.17989258168977593	0.0015278083863718814	0.01865640453580199	0.07074401586482852	1.0
PTBXL	11474	13400	1	150	FD	0.35959680141075834	0.001971898325676841	0.017903919959929963	0.15777971232732274	1.0
PTBXL	11474	13400	2	150	FD	0.3566823504229812	0.0020488097857920655	0.018611042771329817	0.07597313135937493	1.0
PTBXL	11474	13400	3	150	FD	0.361337382602722	0.0020337583266166236	0.017924991319465317	0.1308949503565984	1.0
PTBXL	11474	13400	4	150	FD	0.38659174489773496	0.0019361747966317555	0.019243184647409827	0.12313343554148595	1.0
PTBXL	11474	13400	5	150	FD	0.25314508081304365	0.0019254705345622108	0.018554436650367132	0.10887059415648474	1.0
PTBXL	11474	13400	6	150	FD	0.31716936500423637	0.0019003768724243125	0.018461041419641652	0.12130730460215006	1.0
PTBXL	11474	13400	7	150	FD	0.4301378922169574	0.0019773331298986283	0.01804150128182026	0.13444908232854677	1.0
PTBXL	11474	13400	8	150	FD	0.30160762119879514	0.0017520918252373605	0.015053924338603725	0.11221402055888016	1.0
PTBXL	11474	13400	9	150	FD	0.7515857065080259	0.0019860681315745582	0.01927367746623471	0.12104732800615689	1.0
PTBXL	11474	13400	10	150	FD	0.3827915072912369	0.0019956286905213412	0.01923163363968063	0.14606392194280893	1.0
PTBXL	11474	13400	11	150	FD	0.6686254239234575	0.0018949919197051896	0.01871296586513543	0.12563067400820968	1.0
PTBXL	11474	13400	1	150	SG	0.2407246623602983	0.001297497577081753	0.01781569448900258	0.07363505323904035	1.0
PTBXL	11474	13400	2	150	SG	0.16654861941477148	0.0013683398557879976	0.01858804925930801	0.05967594088338396	1.0
PTBXL	11474	13400	3	150	SG	0.16706329914849072	0.0013111935358981596	0.01789155085317253	0.07537613211725905	1.0
PTBXL	11474	13400	4	150	SG	0.1703304066916666	0.001416780873529477	0.01924210888358013	0.06131367469082336	1.0
PTBXL	11474	13400	5	150	SG	0.23414151882002235	0.0013665063996059414	0.018527172208117153	0.07058169944376311	1.0
PTBXL	11474	13400	6	150	SG	0.1574221086597308	0.0013595990877240422	0.018418388937646194	0.06072636481436105	1.0
PTBXL	11474	13400	7	150	SG	0.15292802114501514	0.0013185814513202072	0.01798545680942825	0.06214913197513937	1.0
PTBXL	11474	13400	8	150	SG	0.23543488492857062	0.001107221991055499	0.015009633726086569	0.0602123266209785	1.0
PTBXL	11474	13400	9	150	SG	0.1296364429779742	0.0014282584167768695	0.019231973402794585	0.060492063012737386	1.0
PTBXL	11474	13400	10	150	SG	0.17331765565785143	0.001417559702131577	0.019142194335021612	0.059938097102217744	1.0
PTBXL	11474	13400	11	150	SG	0.15661966986726217	0.001356476721797258	0.01862253202108773	0.06694354484444033	1.0
PTBXL	11474	13400	1	150	SPEC	0.6502574523852216	0.0027747696385712582	0.01808593225436186	0.30918326614608005	1.0
PTBXL	11474	13400	2	150	SPEC	1.5483078191711506	0.002866688273409184	0.01881901586131572	0.20585759378630247	1.0
PTBXL	11474	13400	3	150	SPEC	0.5518140075303929	0.0028114078317963906	0.01814914362112103	0.19333663749247954	1.0
PTBXL	11474	13400	4	150	SPEC	0.6807405659593797	0.002600324801864125	0.019409778524083588	0.24916819612119895	1.0
PTBXL	11474	13400	5	150	SPEC	0.5422488602783568	0.002598955443716557	0.018761671690752935	0.21835093845084066	1.0
PTBXL	11474	13400	6	150	SPEC	0.6144361971179966	0.002487474984340554	0.01860254444222239	0.2778155497912596	1.0
PTBXL	11474	13400	7	150	SPEC	0.5252870698262275	0.0027632910869480943	0.018267690607307648	0.27172010742584296	1.0
PTBXL	11474	13400	8	150	SPEC	0.5995816778258378	0.0024102846164930983	0.015218993577888794	0.19191428347198	1.0
PTBXL	11474	13400	9	150	SPEC	0.6781409001531211	0.0025979231433584963	0.019418141608143168	0.286315919379793	1.0
PTBXL	11474	13400	10	150	SPEC	0.7237245246262592	0.002757840047235575	0.019455371937132045	0.2811857437534924	1.0
PTBXL	11474	13400	11	150	SPEC	0.5802259511769603	0.0025485177231463255	0.018986480365497306	0.2186925515110348	1.0
PTBXL	11474	13400	1	150	SG0SPEC	0.301933132564089	0.0015239471290725728	0.017852343869642295	0.10542575455284575	1.0
PTBXL	11474	13400	2	150	SG0SPEC	0.24945586929344235	0.001620628326481312	0.018641927360029648	0.0842201910546363	1.0
PTBXL	11474	13400	3	150	SG0SPEC	0.29244818443810594	0.0015345709827645714	0.0179475376181762	0.08824950786838831	1.0
PTBXL	11474	13400	4	150	SG0SPEC	0.23400958517759554	0.00162336764548023	0.019296186195128916	0.09966447939721526	1.0
PTBXL	11474	13400	5	150	SG0SPEC	0.27089786610756555	0.0015800747763483683	0.018586653095062158	0.10121980616521499	1.0
PTBXL	11474	13400	6	150	SG0SPEC	0.268915877211125	0.0015946635410500692	0.0184358199001358	0.08392152242227138	1.0
PTBXL	11474	13400	7	150	SG0SPEC	0.2505029154706699	0.001542073307770603	0.018028121253831485	0.07725945258056018	1.0
PTBXL	11474	13400	8	150	SG0SPEC	0.32786461135907324	0.0013039304740053454	0.015037919338359752	0.07275790706477679	1.0
PTBXL	11474	13400	9	150	SG0SPEC	0.24133818936577323	0.0016461983530046262	0.019291473145569973	0.0858855660022951	1.0
PTBXL	11474	13400	10	150	SG0SPEC	0.32025780631760636	0.0016259233008547396	0.01919070837754237	0.09942706260338736	1.0
PTBXL	11474	13400	11	150	SG0SPEC	0.2225621371821014	0.001552086479507499	0.018675799278277692	0.07961311417915139	1.0
PTBXL	12480	5042	1	40	FD	0.15521445529387107	0.0018049708480287847	0.014205950022923288	0.058363948699546433	1.0
PTBXL	12480	5042	2	40	FD	0.13494391430568656	0.001813958068550432	0.014100922088516531	0.06288151164959274	1.0
PTBXL	12480	5042	3	40	FD	0.14976175101923025	0.001918605599176854	0.015000209073101244	0.06933822148442778	1.0
PTBXL	12480	5042	4	40	FD	0.12781451725604986	0.001989585847746172	0.015345286262721605	0.05841038423237634	1.0
PTBXL	12480	5042	5	40	FD	0.15437577808029557	0.0018299360558550505	0.013990803185753404	0.06459530392758714	1.0
PTBXL	12480	5042	6	40	FD	0.15513062731268587	0.0017227604002352734	0.013275912145606862	0.05988101546876756	1.0
PTBXL	12480	5042	7	40	FD	0.1557383360397604	0.0016558412890386076	0.012821123323726685	0.05983827907797779	1.0
PTBXL	12480	5042	8	40	FD	0.12238331710495592	0.001855414478693182	0.014392732281263079	0.06662722444086107	1.0
PTBXL	12480	5042	9	40	FD	0.16028592119495136	0.001776910027742078	0.013502975266682269	0.05422765272823595	1.0
PTBXL	12480	5042	1	40	SG	0.1592368522647951	0.0016201349014164704	0.014238922895415361	0.06218306429424878	1.0
PTBXL	12480	5042	2	40	SG	0.14626363013176363	0.0016215844783672123	0.014134006037562907	0.06578615007900951	1.0
PTBXL	12480	5042	3	40	SG	0.1538568852672081	0.0017149069265397095	0.01503449379527311	0.07113260549009773	1.0
PTBXL	12480	5042	4	40	SG	0.11854455011309627	0.0017925734876666482	0.015376947234933255	0.06124719255015	1.0
PTBXL	12480	5042	5	40	SG	0.13983009526210352	0.0016423631532709335	0.014014091797098647	0.06659147629185119	1.0
PTBXL	12480	5042	6	40	SG	0.1472295968738214	0.001544616611278994	0.01330492947873443	0.0628784864476074	1.0
PTBXL	12480	5042	7	40	SG	0.16919619705752093	0.0014834798821761728	0.012849299539458346	0.06385559959671346	1.0
PTBXL	12480	5042	8	40	SG	0.12815451756072613	0.001663501395480355	0.014425184442545117	0.06837339569656181	1.0
PTBXL	12480	5042	9	40	SG	0.15076650540184516	0.0015949335346278205	0.013524261487735048	0.05746397063684777	1.0
PTBXL	12480	5042	1	40	SPEC	0.15936925562058596	0.0018444808263323289	0.014283696131808283	0.05852647152090884	1.0
PTBXL	12480	5042	2	40	SPEC	0.13250394451810477	0.0018553877835917208	0.014179317007409011	0.06354806930786946	1.0
PTBXL	12480	5042	3	40	SPEC	0.15472688987040042	0.001963020662653047	0.01508714951330688	0.07051508304763994	1.0
PTBXL	12480	5042	4	40	SPEC	0.136213797342946	0.0020317246753787585	0.015436681152096546	0.05895474744993599	1.0
PTBXL	12480	5042	5	40	SPEC	0.15317799776264185	0.0018699531558044168	0.014069884003045815	0.06550598487607466	1.0
PTBXL	12480	5042	6	40	SPEC	0.16402441489617686	0.001761130509579362	0.013343546611039932	0.06042720922382301	1.0
PTBXL	12480	5042	7	40	SPEC	0.16709445277129245	0.0016925249248118301	0.012893660878818373	0.059980661888101236	1.0
PTBXL	12480	5042	8	40	SPEC	0.12948345082617788	0.0018963619417458665	0.014476567833035057	0.06773493065765374	1.0
PTBXL	12480	5042	9	40	SPEC	0.16360116414493492	0.0018164331684953198	0.013576911570383784	0.05442021513535264	1.0
PTBXL	12480	5042	1	40	SG0SPEC	0.13755473663683807	0.0018169234774909992	0.014234851756301932	0.05973368228135569	1.0
PTBXL	12480	5042	2	40	SG0SPEC	0.139766277989802	0.001824108281067064	0.014132561960492685	0.06403370069047204	1.0
PTBXL	12480	5042	3	40	SG0SPEC	0.15935886126496604	0.0019297724688724786	0.015027691741712758	0.0703132972581129	1.0
PTBXL	12480	5042	4	40	SG0SPEC	0.12593361056518343	0.0020037040297638856	0.015368833138720953	0.059509660206811144	1.0
PTBXL	12480	5042	5	40	SG0SPEC	0.14975112538479213	0.0018425960795488436	0.01401321523035325	0.06561147974073245	1.0
PTBXL	12480	5042	6	40	SG0SPEC	0.14792295934361172	0.0017337854843507963	0.01331177420772886	0.06095409842014938	1.0
PTBXL	12480	5042	7	40	SG0SPEC	0.1656017148186473	0.0016656562785284988	0.01284375992240408	0.06126723538104155	1.0
PTBXL	12480	5042	8	40	SG0SPEC	0.12469757770206374	0.0018677064900416989	0.014420468113252257	0.06756100229922948	1.0
PTBXL	12480	5042	9	40	SG0SPEC	0.1688529972608415	0.0017892052902530181	0.013517798143702946	0.05552590123622392	1.0
PTBXL	12480	5042	1	100	FD	0.27979231288728496	0.0020963536014771667	0.014110113419171627	0.0737292690420131	1.0
PTBXL	12480	5042	2	100	FD	0.2650047356972152	0.00204068837300418	0.013918378809506372	0.060411960263354283	1.0
PTBXL	12480	5042	3	100	FD	0.21246886194502915	0.002209161800873131	0.014858291328230258	0.058546106684787824	1.0
PTBXL	12480	5042	4	100	FD	0.26307142092665303	0.002331250154996163	0.015402620588640541	0.07732906065447653	1.0
PTBXL	12480	5042	5	100	FD	0.2558518243058816	0.0021550184715270365	0.01409856854368173	0.08209302957407374	1.0
PTBXL	12480	5042	6	100	FD	0.13944700535515017	0.0020216664805735762	0.013158178537003445	0.07201154278912823	1.0
PTBXL	12480	5042	7	100	FD	0.3112147465519515	0.0019302061616025283	0.012801787012278618	0.05269932511792505	1.0
PTBXL	12480	5042	8	100	FD	0.22933360477587472	0.0020974085362643335	0.014294250592833914	0.07848420796791163	1.0
PTBXL	12480	5042	9	100	FD	0.23689263877353414	0.002109056065857049	0.013666714027223708	0.08846759717385247	1.0
PTBXL	12480	5042	1	100	SG	0.14641571425332875	0.001662252964674686	0.01412004886787398	0.053801889556362545	1.0
PTBXL	12480	5042	2	100	SG	0.15057460819448648	0.001668220261652983	0.013921090347999984	0.06239575636236579	1.0
PTBXL	12480	5042	3	100	SG	0.20699539734607272	0.0017711395904785694	0.01485608531383301	0.06872267914012987	1.0
PTBXL	12480	5042	4	100	SG	0.15334375522010715	0.0018266603245662464	0.015354489011274852	0.05394758282654423	1.0
PTBXL	12480	5042	5	100	SG	0.1413378668895782	0.001661109569613395	0.014035225108671674	0.05979738141039254	1.0
PTBXL	12480	5042	6	100	SG	0.15307693549505674	0.0015764653544652753	0.013165609126702659	0.06226002691849266	1.0
PTBXL	12480	5042	7	100	SG	0.18882305643346717	0.0015282347827117106	0.012765560228676733	0.05305264433359834	1.0
PTBXL	12480	5042	8	100	SG	0.1617905094185684	0.0016874445982525755	0.01429235873164496	0.06822106466427558	1.0
PTBXL	12480	5042	9	100	SG	0.12606800488588762	0.001633552401066154	0.013630419010878523	0.05116369076109742	1.0
PTBXL	12480	5042	1	100	SPEC	0.3208396722930045	0.0023258796771389425	0.014232064565348566	0.11132064529025458	1.0
PTBXL	12480	5042	2	100	SPEC	0.24546632152193346	0.002235581115276642	0.014032818481762271	0.0838901056524982	1.0
PTBXL	12480	5042	3	100	SPEC	0.26176588894713854	0.0024272244627464392	0.01498727321784307	0.08010348403538972	1.0
PTBXL	12480	5042	4	100	SPEC	0.25973484855795015	0.002575754957878441	0.015580866871808567	0.11568147094834386	1.0
PTBXL	12480	5042	5	100	SPEC	0.4374820389397395	0.002407307716575425	0.014240052185490964	0.12484646447505214	1.0
PTBXL	12480	5042	6	100	SPEC	0.19608058413509266	0.002219797730474845	0.013271114801579963	0.08398614033207999	1.0
PTBXL	12480	5042	7	100	SPEC	0.2689359479839454	0.0021363251488118727	0.012941579908578091	0.06653431311478746	1.0
PTBXL	12480	5042	8	100	SPEC	0.28920583024025087	0.0022967730617357326	0.014422206542306049	0.09765805805270017	1.0
PTBXL	12480	5042	9	100	SPEC	0.44029605812260125	0.0023465482019354193	0.01379980112219064	0.11785465518308631	1.0
PTBXL	12480	5042	1	100	SG0SPEC	0.2845286093891772	0.0019218187788394158	0.014144754468918956	0.04495820697438826	1.0
PTBXL	12480	5042	2	100	SG0SPEC	0.20614653677517747	0.0019251768678959424	0.013939059033889324	0.05878461631051962	1.0
PTBXL	12480	5042	3	100	SG0SPEC	0.1960162891185785	0.0020568119193308215	0.01489405049366189	0.06578902758138919	1.0
PTBXL	12480	5042	4	100	SG0SPEC	0.21061134534724935	0.002094014774386177	0.015339194814756985	0.04540856725663615	1.0
PTBXL	12480	5042	5	100	SG0SPEC	0.260028696919117	0.0019106760504862751	0.01402166014337405	0.05475408814676517	1.0
PTBXL	12480	5042	6	100	SG0SPEC	0.3230317793555058	0.0018243699264148012	0.013195788338341962	0.05961720047444724	1.0
PTBXL	12480	5042	7	100	SG0SPEC	0.2815160457317325	0.0017607581369988878	0.012772330764068121	0.045699049927337594	1.0
PTBXL	12480	5042	8	100	SG0SPEC	0.17779883283412673	0.0019284667802078525	0.014303484890693203	0.06585143859355318	1.0
PTBXL	12480	5042	9	100	SG0SPEC	0.23619696371500284	0.0018741357661331843	0.013598780594861838	0.03694117843913853	1.0
PTBXL	12480	5042	1	150	FD	0.22928907509115748	0.0023359971567283922	0.014228432363543068	0.09668409448308538	1.0
PTBXL	12480	5042	2	150	FD	0.3041090992513798	0.0022323601132162086	0.014040178465892223	0.08072640257274294	1.0
PTBXL	12480	5042	3	150	FD	0.2407783486588339	0.0024088099783800393	0.014981545644905874	0.08160408008703805	1.0
PTBXL	12480	5042	4	150	FD	0.5859288776305513	0.0024421477219483097	0.015478698715514357	0.09978024424579997	1.0
PTBXL	12480	5042	5	150	FD	0.31298868493538406	0.002322632943489335	0.014187611103294289	0.12252604715046118	1.0
PTBXL	12480	5042	6	150	FD	0.2608181317749684	0.002160255516078162	0.013335607939281834	0.06445627877744883	1.0
PTBXL	12480	5042	7	150	FD	0.2196350109626	0.0021082091682217215	0.012919760913431605	0.07001066955565223	1.0
PTBXL	12480	5042	8	150	FD	0.3432701053635731	0.002239899550555601	0.014397119102824268	0.08534172041936303	1.0
PTBXL	12480	5042	9	150	FD	3.2340676241006343	0.0022832947033237577	0.013801155176401307	0.10634445219518536	1.0
PTBXL	12480	5042	1	150	SG	0.14056423429779144	0.0016628657808923737	0.01409037250381474	0.05250698632361982	1.0
PTBXL	12480	5042	2	150	SG	0.1535259076089252	0.0016680374774305786	0.013903715943396337	0.062465941015635185	1.0
PTBXL	12480	5042	3	150	SG	0.18631547218384348	0.001770705855633703	0.014838179239732442	0.06864983995845078	1.0
PTBXL	12480	5042	4	150	SG	0.1809375548065906	0.0018258582036154477	0.015355109276756354	0.05515692265570048	1.0
PTBXL	12480	5042	5	150	SG	0.17616184074291333	0.0016594703946435213	0.014016073375541387	0.059968457134336496	1.0
PTBXL	12480	5042	6	150	SG	0.18658795877889062	0.001576542890202171	0.013153859986890327	0.06256315843069013	1.0
PTBXL	12480	5042	7	150	SG	0.18401071259346347	0.0015282763052103488	0.012753528080834265	0.0537005228032653	1.0
PTBXL	12480	5042	8	150	SG	0.21041780944042587	0.0016856069195798316	0.014271149150220187	0.06829004199116037	1.0
PTBXL	12480	5042	9	150	SG	0.12016612226841698	0.0016334008371545925	0.013626002663640715	0.052844778051174726	1.0
PTBXL	12480	5042	1	150	SPEC	0.4667247082767255	0.003215005483974389	0.014546940702446049	0.22088416929950688	1.0
PTBXL	12480	5042	2	150	SPEC	0.504066569133747	0.0028863933900643577	0.014315813798525043	0.1580297745166436	1.0
PTBXL	12480	5042	3	150	SPEC	0.6399502556978807	0.0030237790927305896	0.015249230377199597	0.1716398795589655	1.0
PTBXL	12480	5042	4	150	SPEC	0.5097410422677221	0.0031942645893662065	0.015792656313665963	0.18823156895237222	1.0
PTBXL	12480	5042	5	150	SPEC	0.41675553399817494	0.0029744120675058703	0.014454150268254386	0.21145505945604665	1.0
PTBXL	12480	5042	6	150	SPEC	1.1584537642687038	0.002742936983381114	0.01367767740497188	0.1737149835945384	1.0
PTBXL	12480	5042	7	150	SPEC	0.6256259979444865	0.002765622533862167	0.01323259254868802	0.21294996247135914	1.0
PTBXL	12480	5042	8	150	SPEC	0.5550454870919195	0.0028712071054163932	0.014657775641577914	0.13901674728099073	1.0
PTBXL	12480	5042	9	150	SPEC	0.6347255325936643	0.0030920470168333183	0.014120057934650041	0.2790128021150177	1.0
PTBXL	12480	5042	1	150	SG0SPEC	0.25945183273144323	0.0019510808033949103	0.01412396159053236	0.07118853770385498	1.0
PTBXL	12480	5042	2	150	SG0SPEC	0.36659396870073174	0.001949880785759362	0.01391737768821897	0.06380855106099136	1.0
PTBXL	12480	5042	3	150	SG0SPEC	0.32483240752009035	0.0020668320047333637	0.014870470327170817	0.06805926207147063	1.0
PTBXL	12480	5042	4	150	SG0SPEC	0.32268811164404165	0.00211051110893396	0.015331200396026957	0.05449848250832245	1.0
PTBXL	12480	5042	5	150	SG0SPEC	0.24128799869386783	0.0019248563079083622	0.013996134228004636	0.06587109997515128	1.0
PTBXL	12480	5042	6	150	SG0SPEC	0.444509187906832	0.0018567559297456395	0.013182362863935662	0.05966731603837851	1.0
PTBXL	12480	5042	7	150	SG0SPEC	0.3761882029510476	0.0017848258300762476	0.012771085665738223	0.05434438740715073	1.0
PTBXL	12480	5042	8	150	SG0SPEC	0.22422131995647995	0.0019419855219395688	0.014285376875924273	0.06876484310920376	1.0
PTBXL	12480	5042	9	150	SG0SPEC	0.3204052674716491	0.001906338030336898	0.013585558817065916	0.06423471113899973	1.0
PTBXL	12677	5341	1	40	FD	0.158326917616944	0.002823893760430779	0.012243483992332622	0.0758752038987335	1.0
PTBXL	12677	5341	2	40	FD	0.12548556443346398	0.003222977526881224	0.012939140913939766	0.06462900880128823	1.0
PTBXL	12677	5341	3	40	FD	0.15022889649531984	0.0032980924686252413	0.012372276648627223	0.06331283673248657	1.0
PTBXL	12677	5341	4	40	FD	0.15512906449971622	0.0035511759125186463	0.012575425749860269	0.05525320952037354	1.0
PTBXL	12677	5341	5	40	FD	0.14475373448960008	0.003364073143423847	0.012418328089576275	0.06730726981110195	1.0
PTBXL	12677	5341	6	40	FD	0.1267781806438788	0.003250148686906216	0.014515340883616463	0.06648018290341572	1.0
PTBXL	12677	5341	7	40	FD	0.14037800919976567	0.003127512905185616	0.014539682547378578	0.0733377115072201	1.0
PTBXL	12677	5341	8	40	FD	0.14567479229216568	0.003305899102761224	0.014864161018461285	0.07700813163590452	1.0
PTBXL	12677	5341	1	40	SG	0.1354606030443459	0.0024441004227738245	0.012172536857310349	0.08497504533729612	1.0
PTBXL	12677	5341	2	40	SG	0.12014568547438616	0.002795005762648937	0.012833372650860006	0.07285611941658461	1.0
PTBXL	12677	5341	3	40	SG	0.14677125526776222	0.002836882701186034	0.012240626902166525	0.07150110550020353	1.0
PTBXL	12677	5341	4	40	SG	0.1538539648064032	0.0030417489381621516	0.012414233046237145	0.06289815958094967	1.0
PTBXL	12677	5341	5	40	SG	0.12035318543062545	0.002903194113466478	0.012288764117811617	0.07402695568539525	1.0
PTBXL	12677	5341	6	40	SG	0.11267524832206603	0.0028279577283757996	0.014431539112917405	0.07565705048481597	1.0
PTBXL	12677	5341	7	40	SG	0.3522012305689622	0.0027228296925211775	0.014476844453450953	0.0822765099579381	1.0
PTBXL	12677	5341	8	40	SG	0.13006659192709888	0.0028657153108972147	0.014803350777589519	0.08532994551179698	1.0
PTBXL	12677	5341	1	40	SPEC	0.16002670757998178	0.002907051380448516	0.012359662361386534	0.07562636976124532	1.0
PTBXL	12677	5341	2	40	SPEC	0.133910938290456	0.003316262695555662	0.013053471954495398	0.06441873312183276	1.0
PTBXL	12677	5341	3	40	SPEC	0.15655532120657353	0.0033994473831190477	0.012497881642398475	0.06312041339344823	1.0
PTBXL	12677	5341	4	40	SPEC	0.16022889938503806	0.0036640235162407886	0.012689733990875649	0.05498563490525762	1.0
PTBXL	12677	5341	5	40	SPEC	0.14931714751965916	0.003465406987940549	0.01253467087004219	0.06766072180673932	1.0
PTBXL	12677	5341	6	40	SPEC	0.1193101976179946	0.003342631693484578	0.014629621549907492	0.065921054305146	1.0
PTBXL	12677	5341	7	40	SPEC	0.14761920835721376	0.003216204214560794	0.014652332462743634	0.07302974139710383	1.0
PTBXL	12677	5341	8	40	SPEC	0.18606383531787363	0.0034008495002093788	0.015002549399581734	0.07705218057740203	1.0
PTBXL	12677	5341	1	40	SG0SPEC	0.15444021722935872	0.0028380393395782623	0.012237246728078851	0.07852099836031545	1.0
PTBXL	12677	5341	2	40	SG0SPEC	0.11892786685035904	0.0032383852604066614	0.012950410564053405	0.06665472728766257	1.0
PTBXL	12677	5341	3	40	SG0SPEC	0.15115199335112245	0.0033092959605210527	0.01236136402159725	0.06551872766285814	1.0
PTBXL	12677	5341	4	40	SG0SPEC	0.145389578111047	0.003565801846288156	0.012584028853083027	0.057221074290763806	1.0
PTBXL	12677	5341	5	40	SG0SPEC	0.16150157399524542	0.0033806441354815434	0.012428168816595154	0.06920693377018494	1.0
PTBXL	12677	5341	6	40	SG0SPEC	0.12514857444128483	0.0032672119436104492	0.014517154196719268	0.0689614300084376	1.0
PTBXL	12677	5341	7	40	SG0SPEC	0.15339278520590935	0.003143144243053826	0.014550153112472748	0.07599425886840183	1.0
PTBXL	12677	5341	8	40	SG0SPEC	0.13691426904004833	0.003324329878860101	0.014859612917281497	0.07933948367755808	1.0
PTBXL	12677	5341	1	100	FD	0.2929293618902961	0.003111758353194183	0.012423689774030232	0.05104146241033905	1.0
PTBXL	12677	5341	2	100	FD	0.24973176122583587	0.0035957318280030875	0.013102645225316139	0.040025349336152094	1.0
PTBXL	12677	5341	3	100	FD	0.196070944727706	0.003676884755568976	0.012668269258814664	0.04482944485289286	1.0
PTBXL	12677	5341	4	100	FD	0.2723732805420937	0.003973649099577755	0.012933500298340934	0.046634663088451093	1.0
PTBXL	12677	5341	5	100	FD	0.22362773157648733	0.0036511180562783007	0.012337523420774908	0.053992196723922255	1.0
PTBXL	12677	5341	6	100	FD	0.3123391277503134	0.003525386740452551	0.014731458033078536	0.05053023565893352	1.0
PTBXL	12677	5341	7	100	FD	0.33196966647885784	0.003519502726125747	0.014513099448179866	0.04856518949312067	1.0
PTBXL	12677	5341	8	100	FD	0.24801541872595853	0.0035559395036966522	0.01467516898752912	0.04744970376056684	1.0
PTBXL	12677	5341	1	100	SG	0.20667790412721904	0.002501262812129054	0.012182568255526379	0.05983202201222712	1.0
PTBXL	12677	5341	2	100	SG	0.14263125271870605	0.002879357616519997	0.012847536446945326	0.05546572925518648	1.0
PTBXL	12677	5341	3	100	SG	0.14220959072516953	0.002946770354746745	0.012323404138829649	0.05340598812623982	1.0
PTBXL	12677	5341	4	100	SG	0.17681630017381064	0.003136315167002726	0.012477197603583267	0.04754715620240854	1.0
PTBXL	12677	5341	5	100	SG	0.2416488057789377	0.0029813001808054285	0.012053094044132016	0.06154925936668777	1.0
PTBXL	12677	5341	6	100	SG	0.11404541532336454	0.0029023244321735005	0.014469723223979339	0.05414964288166581	1.0
PTBXL	12677	5341	7	100	SG	0.1457037949164792	0.0028040043846541208	0.014346847363998279	0.05753244625474463	1.0
PTBXL	12677	5341	8	100	SG	0.20810138406938036	0.0029229819634219506	0.014509743217481105	0.06624775999054501	1.0
PTBXL	12677	5341	1	100	SPEC	0.3354875136889739	0.0033552606372806645	0.012638119101103795	0.07530742372896025	1.0
PTBXL	12677	5341	2	100	SPEC	0.6179426346536931	0.003887300228150918	0.013290343063344307	0.05826983160723971	1.0
PTBXL	12677	5341	3	100	SPEC	0.31211043556457335	0.003943589737278034	0.012906910943010951	0.06743974017310997	1.0
PTBXL	12677	5341	4	100	SPEC	0.2969760612846837	0.004338584564235324	0.013200508012624963	0.06625246901401735	1.0
PTBXL	12677	5341	5	100	SPEC	0.32908895031371166	0.003891156150694116	0.012556448061213794	0.07068054781284348	1.0
PTBXL	12677	5341	6	100	SPEC	0.2989788805442201	0.0037740944579245355	0.014943861231939623	0.07834029932789743	1.0
PTBXL	12677	5341	7	100	SPEC	0.3757419859583286	0.003793604809056423	0.014698557643964143	0.06730562325553781	1.0
PTBXL	12677	5341	8	100	SPEC	0.28543868904052944	0.00377426905753398	0.014883798844383187	0.06387499851401293	1.0
PTBXL	12677	5341	1	100	SG0SPEC	0.17263915675361163	0.00300751778471088	0.012319500359602902	0.04859764498434833	1.0
PTBXL	12677	5341	2	100	SG0SPEC	0.1532022476772498	0.003425170281016102	0.01307977627907261	0.043372789065835346	1.0
PTBXL	12677	5341	3	100	SG0SPEC	0.27930130894088245	0.0035415379206248094	0.012566372342770056	0.04186671569244433	1.0
PTBXL	12677	5341	4	100	SG0SPEC	0.18919548592284124	0.003763028771249758	0.012737537331074729	0.03635373138248222	1.0
PTBXL	12677	5341	5	100	SG0SPEC	0.4223456808675192	0.003560269273693252	0.012349781663932068	0.054390100920691124	1.0
PTBXL	12677	5341	6	100	SG0SPEC	0.18848045933986304	0.003456634011699717	0.014651681676916668	0.04477265148772893	1.0
PTBXL	12677	5341	7	100	SG0SPEC	0.18349275223344091	0.0033592514945705765	0.014591649953321692	0.04817082998810021	1.0
PTBXL	12677	5341	8	100	SG0SPEC	0.2530975590157025	0.0034918446622846607	0.014738394956654254	0.05526760929864309	1.0
PTBXL	12677	5341	1	150	FD	0.3430237711855153	0.0032173576307607523	0.01249296860077819	0.0786159511591176	1.0
PTBXL	12677	5341	2	150	FD	0.2971550078091244	0.0037604229239637074	0.013202148735608283	0.06512431432932185	1.0
PTBXL	12677	5341	3	150	FD	0.22233377309718483	0.003836849228597013	0.0128003033586411	0.06823051748041221	1.0
PTBXL	12677	5341	4	150	FD	0.2772469640767879	0.004176406379211541	0.013023310241439727	0.07701289477696409	1.0
PTBXL	12677	5341	5	150	FD	0.1631007318566945	0.0038185472238735294	0.012439963781306023	0.07317212920044422	1.0
PTBXL	12677	5341	6	150	FD	0.37299615049726015	0.003652208066810043	0.014863889605616135	0.09297806503657001	1.0
PTBXL	12677	5341	7	150	FD	0.3157662800279234	0.0036459784394574798	0.01460410864560296	0.0714208176453913	1.0
PTBXL	12677	5341	8	150	FD	0.30779957348060893	0.0036857498015653244	0.014806336294747181	0.07693345395433374	1.0
PTBXL	12677	5341	1	150	SG	0.35695034082044064	0.002499997000485195	0.01216945544716414	0.06000052382775885	1.0
PTBXL	12677	5341	2	150	SG	0.15217628294771332	0.002878791013692132	0.012832478539642051	0.05533185100666549	1.0
PTBXL	12677	5341	3	150	SG	0.13080204769232323	0.0029457486257338837	0.012309349462461231	0.05336297853075117	1.0
PTBXL	12677	5341	4	150	SG	0.19424771748030215	0.0031361232709587773	0.012493207250366378	0.04793680601311955	1.0
PTBXL	12677	5341	5	150	SG	0.14166148466646358	0.002982622665463625	0.012046750210324406	0.061476554053933194	1.0
PTBXL	12677	5341	6	150	SG	0.1243256177514738	0.0029011036594577475	0.01445944080645839	0.05407126842220131	1.0
PTBXL	12677	5341	7	150	SG	0.1895672428496097	0.0028036334001677646	0.014336337995337909	0.057752346611736165	1.0
PTBXL	12677	5341	8	150	SG	0.27899173948073025	0.0029232053124638516	0.014501055280510202	0.0661340196729074	1.0
PTBXL	12677	5341	1	150	SPEC	0.4521290232993595	0.003821303196917253	0.012803846077641902	0.17181118204265752	1.0
PTBXL	12677	5341	2	150	SPEC	0.45165623404339084	0.004436577420739685	0.013534087002274384	0.18484535861763482	1.0
PTBXL	12677	5341	3	150	SPEC	0.6899360251557897	0.0045643728321823045	0.013257131295984988	0.18710973551041915	1.0
PTBXL	12677	5341	4	150	SPEC	0.6352631760138451	0.005025155610986842	0.013503369936117933	0.214986468662412	1.0
PTBXL	12677	5341	5	150	SPEC	0.3825131847581567	0.00449740322775061	0.012807785278248371	0.17766243479937197	1.0
PTBXL	12677	5341	6	150	SPEC	0.607773744343702	0.004420488211683254	0.01529703140552005	0.22165227654198622	1.0
PTBXL	12677	5341	7	150	SPEC	0.4457274287849908	0.004353363881896257	0.015008914808128666	0.16879163999614982	1.0
PTBXL	12677	5341	8	150	SPEC	0.6708784677873639	0.0044420551843313725	0.015250517565294738	0.2059257291629211	1.0
PTBXL	12677	5341	1	150	SG0SPEC	0.28109257634729595	0.0030297474765931236	0.012331779670986759	0.07032271837599312	1.0
PTBXL	12677	5341	2	150	SG0SPEC	0.30093689226921977	0.003441602949336186	0.013080032968953924	0.052525312604442	1.0
PTBXL	12677	5341	3	150	SG0SPEC	0.2461708932250493	0.0035696293928185532	0.01257585674067722	0.05335307510814301	1.0
PTBXL	12677	5341	4	150	SG0SPEC	0.266637340497564	0.0038092041616129444	0.012769026575795064	0.04277375613607591	1.0
PTBXL	12677	5341	5	150	SG0SPEC	0.5104092334014573	0.0035954450046341716	0.012371249665355069	0.057708453508888466	1.0
PTBXL	12677	5341	6	150	SG0SPEC	0.269906564674126	0.003484339822350423	0.014665935994885027	0.061993290238891816	1.0
PTBXL	12677	5341	7	150	SG0SPEC	0.43894416915650847	0.003384494987545856	0.014608411661841987	0.05757863965356616	1.0
PTBXL	12677	5341	8	150	SG0SPEC	0.22295387735317615	0.0035391725759338355	0.014786923819016381	0.07596007011062786	1.0
PTBXL	17575	10617	1	40	FD	0.1484495595023905	0.0021278284679654867	0.012585916826353105	0.07368137113664334	1.0
PTBXL	17575	10617	2	40	FD	0.16422331036152168	0.0020564780608095614	0.011723930276290309	0.07885876677612039	1.0
PTBXL	17575	10617	3	40	FD	0.1948196632093823	0.0025073228029755326	0.014011747914350016	0.0721289784442556	1.0
PTBXL	17575	10617	4	40	FD	0.13551092659245423	0.0025094292195858327	0.014150623216590108	0.072952864700282	1.0
PTBXL	17575	10617	5	40	FD	0.13165823037219163	0.0025522997343612086	0.015049813924028044	0.07750671777515959	1.0
PTBXL	17575	10617	6	40	FD	0.20018657517113916	0.0025850104030485516	0.014840340421491575	0.0800552512665062	1.0
PTBXL	17575	10617	7	40	FD	0.14719307036041482	0.002235690906422481	0.012586952402102955	0.07859306781214748	1.0
PTBXL	17575	10617	8	40	FD	0.12849506873978575	0.0025162064672506063	0.01380773636696176	0.0703685290153764	1.0
PTBXL	17575	10617	9	40	FD	0.1598775696376742	0.002506485141663309	0.014620764001011173	0.07372403590763645	1.0
PTBXL	17575	10617	1	40	SG	0.15236433162888982	0.0018280844969168865	0.012568256761334329	0.08117281238136237	1.0
PTBXL	17575	10617	2	40	SG	0.17171711643164764	0.00174751705180145	0.011696058511662402	0.08675176726397968	1.0
PTBXL	17575	10617	3	40	SG	0.17347349565505268	0.002139572178133627	0.01397902425903111	0.07935189120176685	1.0
PTBXL	17575	10617	4	40	SG	0.12183225105815361	0.002147372646681875	0.014102574268429223	0.08085558525652584	1.0
PTBXL	17575	10617	5	40	SG	0.12176715654352264	0.0021858693678414635	0.015026412515992448	0.08482135627576048	1.0
PTBXL	17575	10617	6	40	SG	0.1519771836212386	0.002192376827012681	0.014810676815564226	0.08773352562465082	1.0
PTBXL	17575	10617	7	40	SG	0.18674002435541429	0.0019224805483620518	0.012560456419863976	0.08690500086151293	1.0
PTBXL	17575	10617	8	40	SG	0.12589983406051025	0.002158533765816454	0.013765980541243037	0.07933398208482377	1.0
PTBXL	17575	10617	9	40	SG	0.13461734498006653	0.002155286500382667	0.014582611693785481	0.08153946460369306	1.0
PTBXL	17575	10617	1	40	SPEC	0.15241623391810039	0.0021951180809135626	0.012677986121710401	0.07418353510618782	1.0
PTBXL	17575	10617	2	40	SPEC	0.1707468278825236	0.0021259496645048234	0.011809058778911296	0.07947065023385698	1.0
PTBXL	17575	10617	3	40	SPEC	0.20156302530651368	0.0025903628807291837	0.01410151837708027	0.07265949623021453	1.0
PTBXL	17575	10617	4	40	SPEC	0.14700826401660433	0.0025906590361961844	0.014246650894395339	0.07326777763707507	1.0
PTBXL	17575	10617	5	40	SPEC	0.1366171395488221	0.0026341584628935327	0.015150536217236558	0.07813229005948058	1.0
PTBXL	17575	10617	6	40	SPEC	0.2711605715486258	0.0026729727738791695	0.014951027612744387	0.08082187973704583	1.0
PTBXL	17575	10617	7	40	SPEC	0.14332624287959042	0.002305650283400747	0.012673437149771259	0.0790173626514423	1.0
PTBXL	17575	10617	8	40	SPEC	0.13247219412646458	0.002595695727024186	0.013904703740243548	0.07027462929053262	1.0
PTBXL	17575	10617	9	40	SPEC	0.17017873183174284	0.0025861110727352834	0.014722984299657828	0.07403938649981696	1.0
PTBXL	17575	10617	1	40	SG0SPEC	0.15756828072243964	0.002133397155921016	0.012580525346715275	0.07573123606253473	1.0
PTBXL	17575	10617	2	40	SG0SPEC	0.1671176176999229	0.0020584642518014246	0.011711709472769314	0.08116153980304518	1.0
PTBXL	17575	10617	3	40	SG0SPEC	0.16019050554255163	0.002508539128476934	0.014018641796673025	0.07410698684240948	1.0
PTBXL	17575	10617	4	40	SG0SPEC	0.1300476917498194	0.002512030678108072	0.014108843455780179	0.07522285788341089	1.0
PTBXL	17575	10617	5	40	SG0SPEC	0.12753097372201683	0.002558577062540835	0.015049522730748043	0.07972892567680986	1.0
PTBXL	17575	10617	6	40	SG0SPEC	0.17287803069043628	0.0025900421892515874	0.014829440417694824	0.08230456973436526	1.0
PTBXL	17575	10617	7	40	SG0SPEC	0.1802260998327612	0.0022417411743104747	0.012585895117249609	0.08103052427264067	1.0
PTBXL	17575	10617	8	40	SG0SPEC	0.13046771628395082	0.002523913779841625	0.013795423864874042	0.07283998331640798	1.0
PTBXL	17575	10617	9	40	SG0SPEC	0.1587728681432814	0.002510574104859456	0.01458356767297014	0.0760519895576824	1.0
PTBXL	17575	10617	1	100	FD	0.3547958716966632	0.0026656731791198486	0.012710477883528472	0.12746895975701822	1.0
PTBXL	17575	10617	2	100	FD	0.27241208369095654	0.0025740972633081106	0.011936686828044463	0.1096701103449745	1.0
PTBXL	17575	10617	3	100	FD	0.30910381493675193	0.0031698907031692033	0.014335627842671301	0.08331652719800964	1.0
PTBXL	17575	10617	4	100	FD	0.19703531722381284	0.0029543435903227736	0.014613589655202784	0.08878557545633076	1.0
PTBXL	17575	10617	5	100	FD	0.21699367512203885	0.0030342458556518546	0.015273873478501843	0.0691832510328452	1.0
PTBXL	17575	10617	6	100	FD	0.24278068629706154	0.003095432186482842	0.014747996870232984	0.07250052420490403	1.0
PTBXL	17575	10617	7	100	FD	0.22376784771526048	0.0027313680125186394	0.013180335778080324	0.0821372087743894	1.0
PTBXL	17575	10617	8	100	FD	0.29843739029743027	0.002867629174168961	0.013928193428226238	0.05945876341106048	1.0
PTBXL	17575	10617	9	100	FD	0.21615851096593944	0.002933281285159796	0.015119145726990786	0.06069950631193045	1.0
PTBXL	17575	10617	1	100	SG	0.18185208807571512	0.0019254751062839754	0.01255350113577204	0.08222505492268553	1.0
PTBXL	17575	10617	2	100	SG	0.25839044244677317	0.0018762686956929268	0.011819353492200245	0.07973169278008846	1.0
PTBXL	17575	10617	3	100	SG	0.35134369847219543	0.002285811287028465	0.01411360467559103	0.0712571359924281	1.0
PTBXL	17575	10617	4	100	SG	0.397078708098779	0.0022580367619395125	0.014515163006473293	0.06858535824578443	1.0
PTBXL	17575	10617	5	100	SG	0.1792272512696245	0.002311807653036606	0.01516765579986995	0.07053182603908517	1.0
PTBXL	17575	10617	6	100	SG	0.14027888041751455	0.002320801284423531	0.014688215044836361	0.08294975652257927	1.0
PTBXL	17575	10617	7	100	SG	0.27888607008319205	0.0020380781098868666	0.0129476313518274	0.07099358283754191	1.0
PTBXL	17575	10617	8	100	SG	0.09029966079350604	0.002248291154262007	0.013819365223053956	0.06060073757045382	1.0
PTBXL	17575	10617	9	100	SG	0.18897372367691337	0.0022748103104665656	0.014932729915159183	0.06622937328591243	1.0
PTBXL	17575	10617	1	100	SPEC	0.40052653023999	0.003023451024175089	0.012915830370367814	0.18094761407647322	1.0
PTBXL	17575	10617	2	100	SPEC	0.6607074351974326	0.002931736421751341	0.012110205008581624	0.15827094491243177	1.0
PTBXL	17575	10617	3	100	SPEC	0.5665123171271023	0.0036008135745065695	0.014574130686818197	0.11719942555915393	1.0
PTBXL	17575	10617	4	100	SPEC	0.2553497600885276	0.003246695867708095	0.014766375861043717	0.13901104743359408	1.0
PTBXL	17575	10617	5	100	SPEC	0.322130818885271	0.0033202642501693755	0.015446343971905823	0.09545090484252465	1.0
PTBXL	17575	10617	6	100	SPEC	0.35338486808159414	0.0034037347212059516	0.014891867963200146	0.09468141721436923	1.0
PTBXL	17575	10617	7	100	SPEC	0.34502975675965003	0.0030622862959415764	0.013371012477200747	0.12401792498532414	1.0
PTBXL	17575	10617	8	100	SPEC	0.28893044557024744	0.0031556737056893033	0.01407346189061336	0.08336176083204898	1.0
PTBXL	17575	10617	9	100	SPEC	0.3270390150319566	0.003193690624434856	0.01529124952592163	0.07705112348986942	1.0
PTBXL	17575	10617	1	100	SG0SPEC	0.29839365152439334	0.002332114414359186	0.01265605096838639	0.07628589019098314	1.0
PTBXL	17575	10617	2	100	SG0SPEC	0.35481722803076043	0.002379534921355455	0.011891517241335955	0.07416743086553995	1.0
PTBXL	17575	10617	3	100	SG0SPEC	0.16070063240015964	0.00285843639964982	0.014238009419077373	0.06387856051874577	1.0
PTBXL	17575	10617	4	100	SG0SPEC	0.25486943359827463	0.0027516321542064583	0.014584501433549096	0.06332170694109457	1.0
PTBXL	17575	10617	5	100	SG0SPEC	0.18246128088930633	0.002839299531373444	0.015274922353604984	0.059176221635876346	1.0
PTBXL	17575	10617	6	100	SG0SPEC	0.20492268027841398	0.002893010613631155	0.014821262061148548	0.0864824458539461	1.0
PTBXL	17575	10617	7	100	SG0SPEC	0.4046523255605553	0.002556552258841413	0.012971124302888187	0.06199179349522309	1.0
PTBXL	17575	10617	8	100	SG0SPEC	0.12946511544148076	0.0027463744543802554	0.013933881311179471	0.048317131309712054	1.0
PTBXL	17575	10617	9	100	SG0SPEC	0.22640499476152723	0.0027730794842554017	0.014964997833893951	0.06226395551177588	1.0
PTBXL	17575	10617	1	150	FD	0.41774918228112745	0.0028597894016247627	0.012903463471231362	0.13023074161215206	1.0
PTBXL	17575	10617	2	150	FD	0.34292082288222314	0.0028461608431393144	0.012047186167643612	0.14121204554649805	1.0
PTBXL	17575	10617	3	150	FD	0.31376817998438944	0.0034187129552761403	0.014428468082825356	0.09798171053488987	1.0
PTBXL	17575	10617	4	150	FD	0.47601085040738045	0.003209610705285242	0.014686219880177598	0.13406529340941367	1.0
PTBXL	17575	10617	5	150	FD	0.2830629237130143	0.0032925056237812127	0.015397701051804337	0.08568712992536835	1.0
PTBXL	17575	10617	6	150	FD	0.3876180243254829	0.0033014549901956626	0.014887740556674559	0.0849528317959586	1.0
PTBXL	17575	10617	7	150	FD	0.24398830127826512	0.003017911536731696	0.0133544397848555	0.13571704225055042	1.0
PTBXL	17575	10617	8	150	FD	0.4810635090044529	0.0030768284411692762	0.01398328439316776	0.09001110530144031	1.0
PTBXL	17575	10617	9	150	FD	0.24356706456579294	0.003134357422380314	0.015340074817946652	0.06370423935913244	1.0
PTBXL	17575	10617	1	150	SG	0.1815365347815823	0.0019283787653343678	0.012541589851796707	0.08202394789096865	1.0
PTBXL	17575	10617	2	150	SG	0.3223177462870618	0.0018829096100474207	0.011829140491881794	0.08001440197235121	1.0
PTBXL	17575	10617	3	150	SG	0.21843018153298607	0.002291214082456885	0.014136193480785049	0.07278782465881965	1.0
PTBXL	17575	10617	4	150	SG	0.3224264349161627	0.002259217245517117	0.01451866575788799	0.0695062107408985	1.0
PTBXL	17575	10617	5	150	SG	0.16569459988907556	0.002313871982456474	0.015164237420374711	0.07088831651020727	1.0
PTBXL	17575	10617	6	150	SG	0.14897297542626442	0.0023241891344609467	0.014667623919644966	0.08312209223761607	1.0
PTBXL	17575	10617	7	150	SG	0.25344687209864164	0.002042166220971785	0.012949782510334509	0.07113508245467906	1.0
PTBXL	17575	10617	8	150	SG	0.10656736128741062	0.002250190135664213	0.013817856799085837	0.06046917970754316	1.0
PTBXL	17575	10617	9	150	SG	0.16965701200295846	0.0022785173293271475	0.014943866529013545	0.06767729585028402	1.0
PTBXL	17575	10617	1	150	SPEC	0.7154779177429657	0.004075406818697848	0.013528338242705799	0.1629296035158727	1.0
PTBXL	17575	10617	2	150	SPEC	1.2039828943306998	0.0040505880514131055	0.012605425944275018	0.23630891447854063	1.0
PTBXL	17575	10617	3	150	SPEC	0.8488833913119006	0.004679708916078816	0.015033734650595567	0.19301631174152653	1.0
PTBXL	17575	10617	4	150	SPEC	0.7793585973937442	0.004452590121512465	0.015114915814484287	0.32822899622258994	1.0
PTBXL	17575	10617	5	150	SPEC	0.43753827217090735	0.004307085148275493	0.01589511822278533	0.1793634453801257	1.0
PTBXL	17575	10617	6	150	SPEC	0.6080255517921471	0.004485346070809295	0.01538960749091271	0.2232517682795936	1.0
PTBXL	17575	10617	7	150	SPEC	1.2686357277033298	0.004536955703169797	0.014043171175461342	0.28497542629241074	1.0
PTBXL	17575	10617	8	150	SPEC	0.6048013838808592	0.004156483037707034	0.014316255453720632	0.21810520188256072	1.0
PTBXL	17575	10617	9	150	SPEC	0.7325605287066629	0.004408205084327974	0.01592452565979383	0.1421695800432683	1.0
PTBXL	17575	10617	1	150	SG0SPEC	0.4042751983908982	0.0024033195687918453	0.012675641053752771	0.08670580639455	1.0
PTBXL	17575	10617	2	150	SG0SPEC	0.5113865313826326	0.002480106830675734	0.011951113346208877	0.09595019071453087	1.0
PTBXL	17575	10617	3	150	SG0SPEC	0.26901920145933383	0.0029488854125518937	0.014323929818313819	0.0864698208670004	1.0
PTBXL	17575	10617	4	150	SG0SPEC	0.816141629697269	0.002786096967467524	0.01462611712889938	0.08581171067004958	1.0
PTBXL	17575	10617	5	150	SG0SPEC	0.27866592583572963	0.0028727020700796135	0.015320132210504033	0.08251490915133312	1.0
PTBXL	17575	10617	6	150	SG0SPEC	0.22903529581768253	0.0029320910268984765	0.014833679503761181	0.09967446562904939	1.0
PTBXL	17575	10617	7	150	SG0SPEC	0.2770345293278245	0.0026271972743056394	0.012994644584356358	0.0889058308499522	1.0
PTBXL	17575	10617	8	150	SG0SPEC	0.2666649838789659	0.0027807093587357604	0.013959251159423099	0.06941475863290969	1.0
PTBXL	17575	10617	9	150	SG0SPEC	0.2580670511420953	0.0028288933062909204	0.015000794373270595	0.07702825463212751	1.0
PTBXL	5914	15439	1	40	FD	0.16183082855132463	0.0029754577962228476	0.016227418122132072	0.07348087780147522	1.0
PTBXL	5914	15439	2	40	FD	0.13367355311571757	0.0036004898785397064	0.02011313762449222	0.0580754273247716	1.0
PTBXL	5914	15439	3	40	FD	0.15805556407992927	0.003198016682254525	0.0175237640369158	0.055252830012664615	1.0
PTBXL	5914	15439	4	40	FD	0.1580922331806399	0.002941718405950289	0.015828395502820232	0.05664883525443934	1.0
PTBXL	5914	15439	5	40	FD	0.1635545222484104	0.0034689392224260237	0.018124107530385326	0.06950704046163278	1.0
PTBXL	5914	15439	6	40	FD	0.17088270925247134	0.0029405444757149247	0.015961025354207244	0.06869564210769101	1.0
PTBXL	5914	15439	7	40	FD	0.18526798983480777	0.003677219227409098	0.02041964223299007	0.05215625089997692	1.0
PTBXL	5914	15439	8	40	FD	0.15346733213642064	0.003128538578994743	0.01713123285848588	0.057604981223187836	1.0
PTBXL	5914	15439	9	40	FD	0.18849069859018108	0.003186589718391168	0.017378787984045338	0.06221503919997477	1.0
PTBXL	5914	15439	1	40	SG	0.14375633710367555	0.0025713379234982843	0.01620274905257283	0.08037778062322429	1.0
PTBXL	5914	15439	2	40	SG	0.128836622323638	0.003132185886430961	0.020096444041873635	0.06612120245616392	1.0
PTBXL	5914	15439	3	40	SG	0.15216735760055883	0.0027757549178082513	0.0174980155890453	0.06427471727301942	1.0
PTBXL	5914	15439	4	40	SG	0.1573165122754084	0.0025506249715353557	0.01579974621311967	0.06534520449128485	1.0
PTBXL	5914	15439	5	40	SG	0.16376399245304848	0.0029907064972244826	0.018083543604526135	0.07721601643388723	1.0
PTBXL	5914	15439	6	40	SG	0.1411310117879064	0.002542978366640799	0.015936499826966873	0.07697326366832749	1.0
PTBXL	5914	15439	7	40	SG	0.15042942289719963	0.0031914316533798786	0.0203998592320067	0.061176564870875236	1.0
PTBXL	5914	15439	8	40	SG	0.14248842582091936	0.0027175031710240335	0.017109172561885485	0.0662760066067327	1.0
PTBXL	5914	15439	9	40	SG	0.1166702087541189	0.0027609267168673176	0.017354204035056487	0.07090149130164161	1.0
PTBXL	5914	15439	1	40	SPEC	0.28924967952245034	0.0030631533621035298	0.016369012195734233	0.07387505948832768	1.0
PTBXL	5914	15439	2	40	SPEC	0.13015445255709765	0.0037016381039839353	0.020286138023691388	0.05746307505365676	1.0
PTBXL	5914	15439	3	40	SPEC	0.16192069525785985	0.003289529075558027	0.0176754440529564	0.054262235180482385	1.0
PTBXL	5914	15439	4	40	SPEC	0.1616496366887507	0.0030259746486029936	0.01596804699601621	0.055840501600966375	1.0
PTBXL	5914	15439	5	40	SPEC	0.16643331335599387	0.0035732956347946554	0.018286472028173878	0.06957815664407381	1.0
PTBXL	5914	15439	6	40	SPEC	0.17404260301024235	0.0030268352097856097	0.016102811003120204	0.06849500310262109	1.0
PTBXL	5914	15439	7	40	SPEC	0.18536157898558314	0.003782783342133667	0.020592988043981107	0.051124805533234945	1.0
PTBXL	5914	15439	8	40	SPEC	0.1487607546087593	0.003218210110030173	0.017272605350702623	0.056793368004322685	1.0
PTBXL	5914	15439	9	40	SPEC	0.17581090684297926	0.0032793367746861103	0.017533164880849085	0.06158148639036291	1.0
PTBXL	5914	15439	1	40	SG0SPEC	0.1603623103149775	0.0029927186318338705	0.01622342453862217	0.07524693911870241	1.0
PTBXL	5914	15439	2	40	SG0SPEC	0.13269194180904625	0.0036214633302097073	0.02012818543611623	0.05998886987490815	1.0
PTBXL	5914	15439	3	40	SG0SPEC	0.1643828971543996	0.003216528739722674	0.01753022314740865	0.05736794423898002	1.0
PTBXL	5914	15439	4	40	SG0SPEC	0.16014616823193378	0.0029598514734936313	0.015830716311908414	0.05862080542979604	1.0
PTBXL	5914	15439	5	40	SG0SPEC	0.16954171564373316	0.003488200371370072	0.01812119733950473	0.07143162100567209	1.0
PTBXL	5914	15439	6	40	SG0SPEC	0.17009690928184815	0.0029579232245167393	0.015955893027966565	0.0707918708553273	1.0
PTBXL	5914	15439	7	40	SG0SPEC	0.1597811878805433	0.003699045635381183	0.02043556699850907	0.054174451216688006	1.0
PTBXL	5914	15439	8	40	SG0SPEC	0.15878572277427397	0.003146718292415623	0.017146132989069543	0.059708889973963314	1.0
PTBXL	5914	15439	9	40	SG0SPEC	0.13953400836933927	0.0032043386492983214	0.017381614366705475	0.06436680660731793	1.0
PTBXL	5914	15439	1	100	FD	0.2364865556572618	0.0034110883355222186	0.016040217721848955	0.07046887230230475	1.0
PTBXL	5914	15439	2	100	FD	0.22046196442599605	0.004047396531722854	0.01948027579416479	0.06732960351016871	1.0
PTBXL	5914	15439	3	100	FD	0.258071744526116	0.0035529085074078007	0.017030012883450584	0.06611339974703555	1.0
PTBXL	5914	15439	4	100	FD	0.3634426006120159	0.003258375173240497	0.0154081262881572	0.05901440062261081	1.0
PTBXL	5914	15439	5	100	FD	0.2754337862630364	0.004009267724551575	0.017805612187708	0.05057800991783469	1.0
PTBXL	5914	15439	6	100	FD	0.2515407238575463	0.003264664518786166	0.015586090459638675	0.05047288384905959	1.0
PTBXL	5914	15439	7	100	FD	0.27172522302471835	0.0041934219748905885	0.019642149753560986	0.07933124190206338	1.0
PTBXL	5914	15439	8	100	FD	0.2140296966311881	0.003551624282928189	0.01661273340241596	0.07635623858906747	1.0
PTBXL	5914	15439	9	100	FD	0.2491983960294903	0.0036366747438595455	0.01666108425149616	0.0715002840342236	1.0
PTBXL	5914	15439	1	100	SG	0.28782901593551197	0.0026466619356310607	0.015923553568362538	0.0723287711312984	1.0
PTBXL	5914	15439	2	100	SG	0.17824362492416865	0.00322042201249223	0.01951116511192708	0.06095625300114762	1.0
PTBXL	5914	15439	3	100	SG	0.3974070203476671	0.0028471681109456842	0.017033938187637907	0.06272712944756634	1.0
PTBXL	5914	15439	4	100	SG	0.2838536060952651	0.0026178468097652293	0.015399495534993316	0.0597627490477026	1.0
PTBXL	5914	15439	5	100	SG	0.14771955741388787	0.0030929140101889152	0.01758445982768595	0.06432706721799404	1.0
PTBXL	5914	15439	6	100	SG	0.14172381174451393	0.002612521482113461	0.01552589529473753	0.0676810753863228	1.0
PTBXL	5914	15439	7	100	SG	0.25279010234077254	0.003289172659463492	0.019748175990877602	0.07042401806049998	1.0
PTBXL	5914	15439	8	100	SG	0.18705990800267172	0.0028077902507477673	0.016712099695427033	0.06970727741153761	1.0
PTBXL	5914	15439	9	100	SG	0.22527323798424173	0.0028464298510163014	0.016749048685780893	0.0695100359168084	1.0
PTBXL	5914	15439	1	100	SPEC	0.4323559981116893	0.0037558996369972215	0.016268126765863224	0.0848403523278891	1.0
PTBXL	5914	15439	2	100	SPEC	0.3220770385814459	0.004381496911985007	0.019640271629943695	0.11959989451747306	1.0
PTBXL	5914	15439	3	100	SPEC	0.34547162653327346	0.003829166440660438	0.01718769250653014	0.09462834932587309	1.0
PTBXL	5914	15439	4	100	SPEC	0.3162005353781775	0.003517236782119939	0.015554793945247608	0.08637165008617573	1.0
PTBXL	5914	15439	5	100	SPEC	0.5002347858775118	0.00445541419013025	0.01809109646934531	0.08080953087679324	1.0
PTBXL	5914	15439	6	100	SPEC	0.2930078569220246	0.0035455638319157796	0.01576738884208234	0.06762874547606927	1.0
PTBXL	5914	15439	7	100	SPEC	0.3016548584556906	0.00453752722268614	0.019781187761683774	0.10740959297122134	1.0
PTBXL	5914	15439	8	100	SPEC	0.3294781385401677	0.0038382872661556914	0.016733594954382154	0.1024588254764998	1.0
PTBXL	5914	15439	9	100	SPEC	0.5255006822626834	0.003963923939860976	0.016804768420392087	0.09660142483274015	1.0
PTBXL	5914	15439	1	100	SG0SPEC	0.20161792140007478	0.003156727081415575	0.01601594333749964	0.06859200340804102	1.0
PTBXL	5914	15439	2	100	SG0SPEC	0.21465562127451393	0.0038087818481258463	0.01970522836917302	0.06962467769558318	1.0
PTBXL	5914	15439	3	100	SG0SPEC	0.24704848189445008	0.0033784512333078537	0.01721899912942452	0.06397462584604534	1.0
PTBXL	5914	15439	4	100	SG0SPEC	0.17560642258093506	0.003109264177125628	0.015562763058873113	0.05902468866560391	1.0
PTBXL	5914	15439	5	100	SG0SPEC	0.2040962441962397	0.0037528018065342184	0.017801589881762968	0.06842117460462414	1.0
PTBXL	5914	15439	6	100	SG0SPEC	0.2051053760776637	0.003125912243004582	0.01571896876802135	0.06929261521263361	1.0
PTBXL	5914	15439	7	100	SG0SPEC	0.25246126551652526	0.003913167290570875	0.020013240998662443	0.07037109975559883	1.0
PTBXL	5914	15439	8	100	SG0SPEC	0.2600538565497144	0.0033449297238163657	0.016924202086698804	0.06628198050983272	1.0
PTBXL	5914	15439	9	100	SG0SPEC	0.2568042140966059	0.0034132645604651513	0.01700498017242547	0.07213546945065324	1.0
PTBXL	5914	15439	1	150	FD	0.29114254913574183	0.0036699727853679483	0.01621771861411599	0.09741047937414618	1.0
PTBXL	5914	15439	2	150	FD	0.2663997114914508	0.004275418099960841	0.019561337759403236	0.10980181927202445	1.0
PTBXL	5914	15439	3	150	FD	0.3788608942207499	0.003738749132515236	0.017136082077167523	0.08375309237373817	1.0
PTBXL	5914	15439	4	150	FD	1.2538310591470183	0.0034284727486502825	0.015526815553476599	0.08513238813287956	1.0
PTBXL	5914	15439	5	150	FD	0.2960226781917732	0.004159249631935392	0.017908471554592513	0.06976197397296847	1.0
PTBXL	5914	15439	6	150	FD	0.3149672530972013	0.0034138510048698583	0.015707104242053658	0.06271339815991649	1.0
PTBXL	5914	15439	7	150	FD	0.27230947919656784	0.004354178230613047	0.0196781284356657	0.0955358466351458	1.0
PTBXL	5914	15439	8	150	FD	0.20685331193140533	0.0037340239779407028	0.016755705438701533	0.09304008801534074	1.0
PTBXL	5914	15439	9	150	FD	0.41129834581308694	0.0038145818550726976	0.01681887044123826	0.09282465675676795	1.0
PTBXL	5914	15439	1	150	SG	0.26978146522818813	0.0026487931123797114	0.0159480367771078	0.0723607202017666	1.0
PTBXL	5914	15439	2	150	SG	0.15891928249279838	0.0032230444239351864	0.01951191497385855	0.060838379722997236	1.0
PTBXL	5914	15439	3	150	SG	0.20835747787501588	0.0028487646928357924	0.01702591704112452	0.06304988906016869	1.0
PTBXL	5914	15439	4	150	SG	0.5755799897243504	0.0026189709087682143	0.015396228928608511	0.060415301213412466	1.0
PTBXL	5914	15439	5	150	SG	0.16271435709162854	0.0030951613823735824	0.01759402172964723	0.06518920102713346	1.0
PTBXL	5914	15439	6	150	SG	0.12787681022605918	0.002613842205234646	0.015526107496687295	0.06862589573630325	1.0
PTBXL	5914	15439	7	150	SG	0.27244848532818455	0.003289495128663002	0.019738167177001272	0.07050628310164754	1.0
PTBXL	5914	15439	8	150	SG	0.1359622260782451	0.002809429640457319	0.016702577046580187	0.07019783509576531	1.0
PTBXL	5914	15439	9	150	SG	0.22248938280610728	0.00284674766168499	0.016743255756527218	0.0702720714895156	1.0
PTBXL	5914	15439	1	150	SPEC	0.4785310698266988	0.004780995521957883	0.016722691512356034	0.20217776557935174	1.0
PTBXL	5914	15439	2	150	SPEC	0.6103593861040252	0.0053324117391772945	0.01991544357062612	0.26972989057389213	1.0
PTBXL	5914	15439	3	150	SPEC	0.5442704881734545	0.00465366223285706	0.017447783195575307	0.23100907152619643	1.0
PTBXL	5914	15439	4	150	SPEC	1.4000047796722168	0.004127432523959547	0.015841646200966866	0.20269853567283241	1.0
PTBXL	5914	15439	5	150	SPEC	0.7063070928230077	0.005239708052939805	0.018304359886262993	0.16793417606755984	1.0
PTBXL	5914	15439	6	150	SPEC	0.77243301189579	0.004148075027040806	0.01601852337590501	0.172772558313477	1.0
PTBXL	5914	15439	7	150	SPEC	0.513875055152467	0.0051854224144557625	0.019938936355666476	0.2049744679597569	1.0
PTBXL	5914	15439	8	150	SPEC	0.5089573290746132	0.004567263031130737	0.01713146066570285	0.21461688773142656	1.0
PTBXL	5914	15439	9	150	SPEC	0.6162961183746742	0.004738090396502751	0.017247743858582434	0.19502192018057785	1.0
PTBXL	5914	15439	1	150	SG0SPEC	0.27258708678479504	0.003209985389318114	0.016037089556175436	0.07599804560582446	1.0
PTBXL	5914	15439	2	150	SG0SPEC	0.27048974987838575	0.00386333475506838	0.019718734926449412	0.09423233305914461	1.0
PTBXL	5914	15439	3	150	SG0SPEC	0.2659521815363859	0.0034234507181693913	0.01722355025891865	0.08414545799571953	1.0
PTBXL	5914	15439	4	150	SG0SPEC	0.26450318545237517	0.0031351249533967296	0.015568443974387019	0.07611179717420986	1.0
PTBXL	5914	15439	5	150	SG0SPEC	0.2986655581856869	0.0038130679914549974	0.017816843148697775	0.09986713647944952	1.0
PTBXL	5914	15439	6	150	SG0SPEC	0.2915119933652174	0.003175862699998095	0.015724957588469278	0.09493880477896764	1.0
PTBXL	5914	15439	7	150	SG0SPEC	0.2862569197133659	0.0039299958113273034	0.020010870559241473	0.07694329052749062	1.0
PTBXL	5914	15439	8	150	SG0SPEC	0.23054664701597885	0.003394908029803599	0.01692946191112773	0.07662657381786778	1.0
PTBXL	5914	15439	9	150	SG0SPEC	0.24677922158752374	0.0034575164080560598	0.01702360650425611	0.08613564533340749	1.0
PTBXL	17910	9579	1	40	FD	0.1873393308626081	0.0033891747832457014	0.009692879475353624	0.05424533657863422	1.0
PTBXL	17910	9579	2	40	FD	0.1810853413769441	0.0025335712225708225	0.008512739334890026	0.06143232133787276	1.0
PTBXL	17910	9579	3	40	FD	0.22267292264519548	0.0027326962552264235	0.01017829272908014	0.07126037176842007	1.0
PTBXL	17910	9579	4	40	FD	0.17118512183786852	0.0026544120924022526	0.010515968374847572	0.06202323644276403	1.0
PTBXL	17910	9579	5	40	FD	0.19783372314067593	0.0029051022997164354	0.009149151743414756	0.06137719219320673	1.0
PTBXL	17910	9579	6	40	FD	0.1550566832216295	0.0031568944647920234	0.008812929455842541	0.044468551971452594	1.0
PTBXL	17910	9579	7	40	FD	0.1801832026502475	0.0035041611999638224	0.01077292050190059	0.05729185664063145	1.0
PTBXL	17910	9579	8	40	FD	0.19750262573795865	0.00281137683600247	0.00955352498853721	0.06257753855090674	1.0
PTBXL	17910	9579	9	40	FD	0.18511178274016207	0.0026799969215878946	0.009468758439791045	0.06846770018019982	1.0
PTBXL	17910	9579	1	40	SG	0.19250853837694382	0.002825085546714443	0.009451889351265792	0.055212606993918646	1.0
PTBXL	17910	9579	2	40	SG	0.19887174567956514	0.002110681004014265	0.008363959833633843	0.06291124477986197	1.0
PTBXL	17910	9579	3	40	SG	0.18084553156997588	0.0022834029413344543	0.010050411603749322	0.07460488201998242	1.0
PTBXL	17910	9579	4	40	SG	0.1556639533833563	0.0022400991062447293	0.010414892086588308	0.06736296603007497	1.0
PTBXL	17910	9579	5	40	SG	0.20075889085438584	0.002419613945650224	0.008956614526941102	0.062433962089370784	1.0
PTBXL	17910	9579	6	40	SG	0.18747744566003846	0.002635612646233885	0.008580439677050647	0.04596203356464963	1.0
PTBXL	17910	9579	7	40	SG	0.19067826422797537	0.002913022430864179	0.010536291303485046	0.058707250929247355	1.0
PTBXL	17910	9579	8	40	SG	0.21791934801147497	0.002341681755054155	0.009392353929442238	0.06458436561200173	1.0
PTBXL	17910	9579	9	40	SG	0.16566818639618472	0.0022426777993448713	0.009331157241210803	0.07045592341327138	1.0
PTBXL	17910	9579	1	40	SPEC	0.19286588642806068	0.0035125979344772886	0.009867926575976651	0.05620280143390967	1.0
PTBXL	17910	9579	2	40	SPEC	0.18831247790247865	0.0026270746467116795	0.008635558616584814	0.06358151334524847	1.0
PTBXL	17910	9579	3	40	SPEC	0.2036224090769653	0.0028326020104772085	0.010307377638716078	0.07346469891166788	1.0
PTBXL	17910	9579	4	40	SPEC	0.186562717324589	0.0027462851700357778	0.010625349709909065	0.06303643032311036	1.0
PTBXL	17910	9579	5	40	SPEC	0.20158554218545063	0.0030118280407949696	0.009295353556804367	0.06372876176224473	1.0
PTBXL	17910	9579	6	40	SPEC	0.16240949220985793	0.003270955375799429	0.008953875154931446	0.04613382302009987	1.0
PTBXL	17910	9579	7	40	SPEC	0.1846600156082275	0.003633922307002245	0.010944513875337016	0.05933025819846902	1.0
PTBXL	17910	9579	8	40	SPEC	0.20358725320161283	0.002915402311609506	0.009685404633342824	0.06473693778725352	1.0
PTBXL	17910	9579	9	40	SPEC	0.37023632625925235	0.002776462822464461	0.00960191298505985	0.07097627193652134	1.0
PTBXL	17910	9579	1	40	SG0SPEC	0.1910168247476293	0.003395992881757167	0.009587622365532988	0.05424648339600972	1.0
PTBXL	17910	9579	2	40	SG0SPEC	0.18675741667648255	0.002536883459995296	0.008458330743737605	0.061545631588160996	1.0
PTBXL	17910	9579	3	40	SG0SPEC	0.1778814118240239	0.00273608200044699	0.010129912738454323	0.07173405491291138	1.0
PTBXL	17910	9579	4	40	SG0SPEC	0.17747332597534152	0.002661213627633108	0.01050501879410991	0.06294337882642068	1.0
PTBXL	17910	9579	5	40	SG0SPEC	0.19954267112826987	0.0029106447691124777	0.009064313543253858	0.06122957178414386	1.0
PTBXL	17910	9579	6	40	SG0SPEC	0.16510686197689023	0.0031651692279361003	0.008761376526964473	0.04459160447796872	1.0
PTBXL	17910	9579	7	40	SG0SPEC	0.18293663144358907	0.003510609328300041	0.010689697543050696	0.05739634908570445	1.0
PTBXL	17910	9579	8	40	SG0SPEC	0.19562131554644815	0.0028168394407529383	0.009489922532421544	0.06280548391807883	1.0
PTBXL	17910	9579	9	40	SG0SPEC	0.19233307571190825	0.0026845491295367147	0.00941488773590516	0.06862026139916982	1.0
PTBXL	17910	9579	1	100	FD	0.3554225299127009	0.004444591889269873	0.01193865949298072	0.11056217113451725	1.0
PTBXL	17910	9579	2	100	FD	0.2568011979254082	0.0033717261650886067	0.00994430567968509	0.09202267902445846	1.0
PTBXL	17910	9579	3	100	FD	0.27374027127299644	0.0037208125942261804	0.012056089163502981	0.10462000411460036	1.0
PTBXL	17910	9579	4	100	FD	0.2260207200393618	0.0034265029632948485	0.011438639879659117	0.10792914491062204	1.0
PTBXL	17910	9579	5	100	FD	0.30283020448839043	0.003905720479262649	0.011498952330008704	0.09801007833612893	1.0
PTBXL	17910	9579	6	100	FD	0.3901686804085137	0.0039000561263747998	0.009559632084037971	0.06856483567236925	1.0
PTBXL	17910	9579	7	100	FD	0.2707876151773202	0.004297432779567557	0.01249571547557995	0.08536772040397106	1.0
PTBXL	17910	9579	8	100	FD	0.3263382748590648	0.0036296750274249657	0.011120074811880187	0.11074860377228493	1.0
PTBXL	17910	9579	9	100	FD	0.3045543022472389	0.0036494515370994202	0.011190609922313664	0.11605354652448285	1.0
PTBXL	17910	9579	1	100	SG	0.1536046363905131	0.0030307064576398377	0.010856385996573674	0.07394546935893351	1.0
PTBXL	17910	9579	2	100	SG	0.25983538257577793	0.0022800707248453104	0.009272949359482436	0.07983960475401716	1.0
PTBXL	17910	9579	3	100	SG	0.19312354194455006	0.002468720555475591	0.011264998808380819	0.08702446782212112	1.0
PTBXL	17910	9579	4	100	SG	0.14815147156983532	0.002366304608705568	0.010945887835931657	0.07587021314753055	1.0
PTBXL	17910	9579	5	100	SG	0.3268267613987351	0.0026166274459183433	0.010527041303963772	0.08385969065749493	1.0
PTBXL	17910	9579	6	100	SG	0.2177924317005495	0.002760708984577707	0.00894090401119539	0.05860673754619894	1.0
PTBXL	17910	9579	7	100	SG	0.21501054780259685	0.0030870260611997663	0.011692848215990237	0.07510906875012277	1.0
PTBXL	17910	9579	8	100	SG	0.2766035883540837	0.002494120939465806	0.010415589014417352	0.07698611620698338	1.0
PTBXL	17910	9579	9	100	SG	0.34194710891605234	0.0024334789864041443	0.01045122005663161	0.09484892727278288	1.0
PTBXL	17910	9579	1	100	SPEC	0.4576739397981827	0.005169090620746992	0.012605659047592602	0.17377499284219483	1.0
PTBXL	17910	9579	2	100	SPEC	0.3103269106069819	0.003890285437731998	0.01036857943806773	0.1190111738937243	1.0
PTBXL	17910	9579	3	100	SPEC	0.3257020278622176	0.004319433568065048	0.012555190421506624	0.15825426302672554	1.0
PTBXL	17910	9579	4	100	SPEC	0.8108305453634483	0.0039970235896683755	0.011801057709880448	0.17000129333311534	1.0
PTBXL	17910	9579	5	100	SPEC	0.6272926112334909	0.004494096345124566	0.012057126313903979	0.14837806302188436	1.0
PTBXL	17910	9579	6	100	SPEC	0.3852951137366417	0.004404614089136008	0.009936301780132127	0.0905909281650475	1.0
PTBXL	17910	9579	7	100	SPEC	0.3349770270161793	0.004821141451867411	0.012979162272344929	0.0998284724097497	1.0
PTBXL	17910	9579	8	100	SPEC	0.4596002662620765	0.004192026683618606	0.011575559014079891	0.16192839631813874	1.0
PTBXL	17910	9579	9	100	SPEC	0.37935261014455135	0.00426755058376418	0.011654829159700102	0.14544198559195068	1.0
PTBXL	17910	9579	1	100	SG0SPEC	0.20387727759076762	0.003884069173417747	0.010636535431500806	0.06116092917944309	1.0
PTBXL	17910	9579	2	100	SG0SPEC	0.29856787363313403	0.0029222859365440304	0.009145791321751078	0.07213964195662549	1.0
PTBXL	17910	9579	3	100	SG0SPEC	0.3378392071159862	0.0031643142705927232	0.011025304445332828	0.07079168922070657	1.0
PTBXL	17910	9579	4	100	SG0SPEC	0.2599558434357676	0.0029556654850176724	0.011004958353742062	0.05816027889350412	1.0
PTBXL	17910	9579	5	100	SG0SPEC	0.2255866143344236	0.0033523009700110983	0.010212738042131662	0.06841177957993907	1.0
PTBXL	17910	9579	6	100	SG0SPEC	0.3304641981103424	0.0034582174689003764	0.009115862749172912	0.05181771877177956	1.0
PTBXL	17910	9579	7	100	SG0SPEC	0.2898268160759684	0.003912179299328396	0.011547047837350295	0.06831895905057457	1.0
PTBXL	17910	9579	8	100	SG0SPEC	0.29473661141512153	0.0031592052173457963	0.0102744279765707	0.06825431979445694	1.0
PTBXL	17910	9579	9	100	SG0SPEC	0.24106169877239184	0.0031219796869961297	0.010295833401443284	0.09215630955387463	1.0
PTBXL	17910	9579	1	150	FD	0.24367467689353117	0.004887354948262316	0.012558756168060896	0.15489226682714213	1.0
PTBXL	17910	9579	2	150	FD	0.2791460366434677	0.003640033215353522	0.010368678800252584	0.09142349728645799	1.0
PTBXL	17910	9579	3	150	FD	0.3107605803187327	0.0040706929118317515	0.01235376904896957	0.14956489840149845	1.0
PTBXL	17910	9579	4	150	FD	0.3110986174064313	0.0037338163358026475	0.011766532394928548	0.16427761159983928	1.0
PTBXL	17910	9579	5	150	FD	0.33164434122755077	0.004136335340637304	0.011858163217780006	0.12025785091628434	1.0
PTBXL	17910	9579	6	150	FD	0.5869993109842492	0.004126503541908798	0.009814284094268069	0.07552737903094849	1.0
PTBXL	17910	9579	7	150	FD	0.3306352076545156	0.004599166898153241	0.012915352020059188	0.08572329310889965	1.0
PTBXL	17910	9579	8	150	FD	0.33109003848948326	0.004028811105153322	0.011570721696798788	0.12604857247398782	1.0
PTBXL	17910	9579	9	150	FD	0.3689286073532161	0.004023702818264012	0.011468751597123858	0.10974401380936262	1.0
PTBXL	17910	9579	1	150	SG	0.19234438063722145	0.0030427576704093705	0.010873478488029024	0.07252234569164955	1.0
PTBXL	17910	9579	2	150	SG	0.46362458755402186	0.0022906087156384144	0.00926262115586709	0.0789977447165361	1.0
PTBXL	17910	9579	3	150	SG	0.18345476357810542	0.0024768218222801374	0.011267934044655903	0.08351408564794846	1.0
PTBXL	17910	9579	4	150	SG	0.15632131496163365	0.0023728274967377604	0.010925063864908609	0.0718915088155237	1.0
PTBXL	17910	9579	5	150	SG	0.5006401340299397	0.002622807343033285	0.010543642499822129	0.08233172966732485	1.0
PTBXL	17910	9579	6	150	SG	0.25012699201829164	0.0027693937776901373	0.008944873804660722	0.059141928862644	1.0
PTBXL	17910	9579	7	150	SG	0.21352136772272587	0.0031020497734327197	0.011693022903966645	0.07472613044775799	1.0
PTBXL	17910	9579	8	150	SG	0.31360374147862846	0.00250564835080124	0.010410784503910501	0.07623131600162991	1.0
PTBXL	17910	9579	9	150	SG	0.34469008781095034	0.0024452740444673615	0.010455758179068615	0.09425043643734243	1.0
PTBXL	17910	9579	1	150	SPEC	0.4332829340059358	0.006541410412819532	0.013972949341157679	0.28616336815664356	1.0
PTBXL	17910	9579	2	150	SPEC	0.537897726136811	0.004896277421522477	0.011321237582307228	0.10099384671489439	1.0
PTBXL	17910	9579	3	150	SPEC	0.5267199744132927	0.005659312496839575	0.013349914580943976	0.2954214419832321	1.0
PTBXL	17910	9579	4	150	SPEC	0.5215418423188053	0.005107805384297122	0.012652959261104789	0.3275326743205015	1.0
PTBXL	17910	9579	5	150	SPEC	0.5015719464855571	0.005280437380151377	0.012798928129248334	0.20238540446465056	1.0
PTBXL	17910	9579	6	150	SPEC	1.0881383031926712	0.005735959848425443	0.01096872999735928	0.13557654998438287	1.0
PTBXL	17910	9579	7	150	SPEC	0.4917380852691558	0.006335436962062742	0.014133312012639803	0.1622081027994192	1.0
PTBXL	17910	9579	8	150	SPEC	0.5481660525919076	0.005509644178136512	0.012543666261670505	0.2034694114566024	1.0
PTBXL	17910	9579	9	150	SPEC	0.48481960331979806	0.0054982715329950265	0.012517798908884771	0.11093391085299366	1.0
PTBXL	17910	9579	1	150	SG0SPEC	0.3050283749259039	0.004011211737363823	0.010648219681048236	0.08213243037994032	1.0
PTBXL	17910	9579	2	150	SG0SPEC	0.3706146871461349	0.0030206550122702505	0.009127593324158603	0.08680612164863453	1.0
PTBXL	17910	9579	3	150	SG0SPEC	0.3731474565446374	0.0032608865154672693	0.011054525842346608	0.08970346836926327	1.0
PTBXL	17910	9579	4	150	SG0SPEC	0.29528294664627147	0.003053002617985913	0.011052032455517858	0.07520856787740195	1.0
PTBXL	17910	9579	5	150	SG0SPEC	0.38680870906492887	0.0034076301365862658	0.01021702867297908	0.07518195844700533	1.0
PTBXL	17910	9579	6	150	SG0SPEC	0.3064216388394064	0.0035477429069746204	0.009112295426516544	0.05873098080106273	1.0
PTBXL	17910	9579	7	150	SG0SPEC	0.38584915346243137	0.004060224570898671	0.011498372120999864	0.08029647203125126	1.0
PTBXL	17910	9579	8	150	SG0SPEC	0.3379444563264494	0.0033057955536270134	0.010251904881337644	0.0880443424626316	1.0
PTBXL	17910	9579	9	150	SG0SPEC	0.288659627182394	0.003223268061930139	0.010335822941229216	0.09886236495519837	1.0
PTBXL	17176	17697	1	40	FD	0.14911850981269928	0.0018002054920060958	0.008865308537140525	0.03833448717567922	1.0
PTBXL	17176	17697	2	40	FD	0.19310737007077422	0.0017918557182699177	0.007843086337669558	0.02967784517213116	1.0
PTBXL	17176	17697	3	40	FD	0.13664984190111806	0.0017535400696588029	0.008509433565624957	0.04334679925256065	1.0
PTBXL	17176	17697	4	40	FD	0.12499458792028553	0.002042137487291307	0.00964574349244455	0.03955141286649933	1.0
PTBXL	17176	17697	5	40	FD	0.16952407766829164	0.0019758049765073635	0.009165960331103045	0.03334217644554864	1.0
PTBXL	17176	17697	6	40	FD	0.16448078323766052	0.0017947767715885863	0.008599646538331764	0.03148121065114205	1.0
PTBXL	17176	17697	7	40	FD	0.13891742670213242	0.0018979716285243255	0.009234544078926146	0.03614854288967346	1.0
PTBXL	17176	17697	8	40	FD	0.14239307071658136	0.001770341447298262	0.008480280071452455	0.03208567102417391	1.0
PTBXL	17176	17697	9	40	FD	0.10359510776266312	0.0019131020215275832	0.008789985354825496	0.03481831751663831	1.0
PTBXL	17176	17697	10	40	FD	0.1480216356419265	0.0018831036868318107	0.00795250759575015	0.03804902250316923	1.0
PTBXL	17176	17697	11	40	FD	0.1198653403018076	0.0020361808956432686	0.009812892807866427	0.04434285503850198	1.0
PTBXL	17176	17697	1	40	SG	0.13211570036481074	0.001545272494522262	0.008795741222544525	0.03793129436299285	1.0
PTBXL	17176	17697	2	40	SG	0.13589695120384723	0.0015367777383954516	0.007755774177028659	0.030179852598993737	1.0
PTBXL	17176	17697	3	40	SG	0.11133425338017923	0.001511585610406748	0.008443251656971894	0.04348505928346497	1.0
PTBXL	17176	17697	4	40	SG	0.3326482438178483	0.0017301899839021967	0.009556634618643096	0.03984446283090469	1.0
PTBXL	17176	17697	5	40	SG	0.12151695354575176	0.0016967645764458048	0.009080034582706564	0.03330468627194276	1.0
PTBXL	17176	17697	6	40	SG	0.13112871369377022	0.001525105394769443	0.008519533700995957	0.03285187596606289	1.0
PTBXL	17176	17697	7	40	SG	0.16549885835853662	0.001617110750065319	0.009159379073332183	0.036963948265597915	1.0
PTBXL	17176	17697	8	40	SG	0.11145292332079228	0.0015100082704238293	0.008399819512381168	0.03261902799986429	1.0
PTBXL	17176	17697	9	40	SG	0.09148311701578421	0.0016467530099558922	0.00870094082065391	0.034423405812333996	1.0
PTBXL	17176	17697	10	40	SG	0.1639971299351168	0.0016041784368852968	0.007860828950546609	0.03829007737103801	1.0
PTBXL	17176	17697	11	40	SG	0.13832725251333428	0.0017515749515955767	0.009732195992762866	0.04429520468046483	1.0
PTBXL	17176	17697	1	40	SPEC	0.16741582081601386	0.0018570526361971883	0.008917157633745499	0.040388195091172606	1.0
PTBXL	17176	17697	2	40	SPEC	0.15047046242662193	0.0018520094686860324	0.007892051049803934	0.031145673427784556	1.0
PTBXL	17176	17697	3	40	SPEC	0.15487844115141589	0.0018070304429362095	0.008558002918154268	0.04539116521989992	1.0
PTBXL	17176	17697	4	40	SPEC	0.13683927771432228	0.002112438449907798	0.00970593060526529	0.04150442053890141	1.0
PTBXL	17176	17697	5	40	SPEC	0.18357938243647592	0.0020389164865194237	0.009218303671459172	0.03531791527827668	1.0
PTBXL	17176	17697	6	40	SPEC	0.14036266142170373	0.0018578108190184122	0.008653334116048817	0.03281586547711227	1.0
PTBXL	17176	17697	7	40	SPEC	0.1418478350972691	0.001961051957602764	0.009287684734892474	0.038053685654662724	1.0
PTBXL	17176	17697	8	40	SPEC	0.1405130274596071	0.001829375514009276	0.008530575693275056	0.033748341557077684	1.0
PTBXL	17176	17697	9	40	SPEC	0.10965494293418665	0.0019718832980788145	0.008839685112217844	0.03663820579864537	1.0
PTBXL	17176	17697	10	40	SPEC	0.1478599899610435	0.0019477437661268816	0.008002503831979002	0.0401755486857642	1.0
PTBXL	17176	17697	11	40	SPEC	0.1252290797239326	0.0020994582321393106	0.009869839101635204	0.04675504916657125	1.0
PTBXL	17176	17697	1	40	SG0SPEC	0.16543267754079044	0.0017983552247866858	0.00887873327292544	0.037678087638006	1.0
PTBXL	17176	17697	2	40	SG0SPEC	0.22067179226400205	0.0017884156814632923	0.00785887291401043	0.029001368216790595	1.0
PTBXL	17176	17697	3	40	SG0SPEC	0.13280530739251148	0.0017537584575836882	0.008520512388102959	0.042633705778663704	1.0
PTBXL	17176	17697	4	40	SG0SPEC	0.6584056406176814	0.002036658552793411	0.009654744323790345	0.03882021217017602	1.0
PTBXL	17176	17697	5	40	SG0SPEC	0.15826847908879965	0.0019730221367158	0.009185928689500564	0.03276078688781202	1.0
PTBXL	17176	17697	6	40	SG0SPEC	0.2162520671849082	0.0017883425805731248	0.008609622116641173	0.03167396246762	1.0
PTBXL	17176	17697	7	40	SG0SPEC	0.14221976859540764	0.0018913604317180568	0.009248983956105617	0.03574710051137121	1.0
PTBXL	17176	17697	8	40	SG0SPEC	0.12584168318639036	0.0017651117562988044	0.008493789845193672	0.03171346942613239	1.0
PTBXL	17176	17697	9	40	SG0SPEC	0.10352230360964088	0.0019103498289886182	0.008802172557413824	0.03413859036038437	1.0
PTBXL	17176	17697	10	40	SG0SPEC	0.16520468968271226	0.0018774173005917732	0.00796648624814422	0.03739725845543828	1.0
PTBXL	17176	17697	11	40	SG0SPEC	0.12105478132091214	0.002033222648311011	0.009827074929156337	0.0434807129022236	1.0
PTBXL	17176	17697	1	100	FD	0.22561911319713868	0.0024415527071803733	0.009134582402292096	0.10145477897980433	1.0
PTBXL	17176	17697	2	100	FD	0.2568819561984733	0.0025259707875055887	0.008149807208374759	0.11375780115003113	1.0
PTBXL	17176	17697	3	100	FD	0.23581358021717444	0.0024766157314001836	0.008996214457476517	0.12992355842022038	1.0
PTBXL	17176	17697	4	100	FD	0.20888991707965593	0.0027032244005674223	0.010030768760733921	0.10420730479804322	1.0
PTBXL	17176	17697	5	100	FD	0.25251331687246364	0.0026671073000010316	0.009507314581628453	0.09115775703053318	1.0
PTBXL	17176	17697	6	100	FD	0.3491662987582172	0.0025017850780400734	0.00894485747444066	0.1095042327518618	1.0
PTBXL	17176	17697	7	100	FD	0.22861829851520524	0.0025724287170553464	0.009439732130974819	0.10597918985852717	1.0
PTBXL	17176	17697	8	100	FD	0.2176782199821064	0.0024836666149500946	0.008745801726885539	0.12518052508021443	1.0
PTBXL	17176	17697	9	100	FD	0.35150672849647235	0.002701862569416492	0.009281264654176377	0.10110733747232464	1.0
PTBXL	17176	17697	10	100	FD	0.2568812345003452	0.002622786082172171	0.008286099998860375	0.11308622550652705	1.0
PTBXL	17176	17697	11	100	FD	0.3543605303214812	0.002756586942098808	0.010244499394102654	0.14191303824505808	1.0
PTBXL	17176	17697	1	100	SG	0.20394844843627769	0.0017015136375127568	0.008847147617207547	0.07368140155825698	1.0
PTBXL	17176	17697	2	100	SG	0.15817994706718302	0.0017166231089317792	0.007760368309423874	0.0660682085979539	1.0
PTBXL	17176	17697	3	100	SG	0.23400837168930097	0.0016761881454189327	0.008598423588009795	0.08250394249226294	1.0
PTBXL	17176	17697	4	100	SG	0.1815477047750211	0.0019236360167490304	0.009770794643846994	0.0743218787555796	1.0
PTBXL	17176	17697	5	100	SG	0.1289086465834683	0.0018867654002473575	0.009124616678517227	0.07171258111517537	1.0
PTBXL	17176	17697	6	100	SG	0.27094672875517994	0.0016960650972046682	0.008608220539983509	0.05977316957611608	1.0
PTBXL	17176	17697	7	100	SG	0.1560748920995134	0.0018202851693200836	0.009156407959105963	0.07146949457377927	1.0
PTBXL	17176	17697	8	100	SG	0.15263200960580747	0.0016936952258916125	0.008441527461590794	0.0649371885403545	1.0
PTBXL	17176	17697	9	100	SG	0.29628116759313744	0.001825302180223838	0.008876318188321082	0.07032828091046023	1.0
PTBXL	17176	17697	10	100	SG	0.14568847201664195	0.001800900286507912	0.007966724431148096	0.07611674459535687	1.0
PTBXL	17176	17697	11	100	SG	0.17221696826793892	0.0019524016609167622	0.009990689852102247	0.08787039784257089	1.0
PTBXL	17176	17697	1	100	SPEC	0.33367740011315744	0.0028054586587214596	0.009348513227848333	0.127300534765103	1.0
PTBXL	17176	17697	2	100	SPEC	0.3066725542257506	0.002956430118248072	0.008406834493509796	0.14934883960670492	1.0
PTBXL	17176	17697	3	100	SPEC	0.36332962693035287	0.00287368233562125	0.009272493620706932	0.16903100622307998	1.0
PTBXL	17176	17697	4	100	SPEC	0.5348237606221845	0.0030612376869047562	0.01024850587766278	0.1360168040856774	1.0
PTBXL	17176	17697	5	100	SPEC	0.5031628600201752	0.0030408705487379667	0.009758357114339793	0.11151925625703538	1.0
PTBXL	17176	17697	6	100	SPEC	0.376698590287941	0.002905929715277981	0.009178365496620227	0.15191350407427595	1.0
PTBXL	17176	17697	7	100	SPEC	0.34553514867738444	0.0029044972262982343	0.009626021563414947	0.13996545951159914	1.0
PTBXL	17176	17697	8	100	SPEC	0.4187421522003902	0.002874378470688129	0.008955878792057032	0.1767292412776397	1.0
PTBXL	17176	17697	9	100	SPEC	0.5032773494292442	0.003197662278567378	0.009571193447726856	0.13446891302466812	1.0
PTBXL	17176	17697	10	100	SPEC	0.2986547762252763	0.003022972440801633	0.00852472986107409	0.14768819267685385	1.0
PTBXL	17176	17697	11	100	SPEC	0.34324102037343235	0.0031924431297615146	0.010508262544115004	0.1955142453441291	1.0
PTBXL	17176	17697	1	100	SG0SPEC	0.26399234137466954	0.002153779771518098	0.008961624783539141	0.07337740868328514	1.0
PTBXL	17176	17697	2	100	SG0SPEC	0.2987117833751575	0.002189097964373756	0.00791735503631975	0.06991783879789906	1.0
PTBXL	17176	17697	3	100	SG0SPEC	0.2773003814382544	0.0021212819381081476	0.008688242470604209	0.0900465180338399	1.0
PTBXL	17176	17697	4	100	SG0SPEC	0.21489854962392774	0.0024399105500254	0.009883063883060135	0.07806445789736062	1.0
PTBXL	17176	17697	5	100	SG0SPEC	0.19596207633571142	0.0023774450057579472	0.009251736230001601	0.060537676534347634	1.0
PTBXL	17176	17697	6	100	SG0SPEC	0.26859958993619887	0.0021773917953839556	0.00872988830354336	0.0618904784821743	1.0
PTBXL	17176	17697	7	100	SG0SPEC	0.299878030754126	0.0022968179214686614	0.00928837283623287	0.06261657180718068	1.0
PTBXL	17176	17697	8	100	SG0SPEC	0.19493713285553507	0.002187049900245069	0.00857608571160376	0.07201032247679405	1.0
PTBXL	17176	17697	9	100	SG0SPEC	0.1988264060681829	0.0023138019788923694	0.008997792560872676	0.06557651662859124	1.0
PTBXL	17176	17697	10	100	SG0SPEC	0.2546052974618202	0.002317928509394425	0.008127643260219596	0.08358913928294835	1.0
PTBXL	17176	17697	11	100	SG0SPEC	0.19891355853846682	0.002492292250595578	0.010093684213270466	0.09827465581162445	1.0
PTBXL	17176	17697	1	150	FD	2.01121860795828	0.002593065231024266	0.009193984978085953	0.10153080571816252	1.0
PTBXL	17176	17697	2	150	FD	0.2300296622949028	0.0027776503097125625	0.008326986505161253	0.12703421184653466	1.0
PTBXL	17176	17697	3	150	FD	0.34306533328082894	0.0026327782248961465	0.009047475054194922	0.14275805100792685	1.0
PTBXL	17176	17697	4	150	FD	0.37463788065915365	0.0028777073270648016	0.010133478538217111	0.1185234976038821	1.0
PTBXL	17176	17697	5	150	FD	0.37677183180061874	0.002812844264298319	0.009625493266694466	0.07901324894866905	1.0
PTBXL	17176	17697	6	150	FD	0.42734305890990465	0.002676985795916276	0.00905406781826583	0.12702174609609898	1.0
PTBXL	17176	17697	7	150	FD	0.2580551487973293	0.00270412776112417	0.009531471536372226	0.11726902851198173	1.0
PTBXL	17176	17697	8	150	FD	0.29989565999695417	0.0027457170664549287	0.00893031089799007	0.14953341410898352	1.0
PTBXL	17176	17697	9	150	FD	0.34140123943411904	0.0029800888301206815	0.009439788941782646	0.1110385350690953	1.0
PTBXL	17176	17697	10	150	FD	0.17453337678243283	0.0028031267634584466	0.008358439059798118	0.11699247303994635	1.0
PTBXL	17176	17697	11	150	FD	0.4660457698650255	0.0029299214235233304	0.01033229432317471	0.15961490160780573	1.0
PTBXL	17176	17697	1	150	SG	0.13015176634757525	0.0017033689809776338	0.00885058852811895	0.07559525245090795	1.0
PTBXL	17176	17697	2	150	SG	0.1815070133617703	0.001715135573599892	0.007774164293966051	0.06776845692665638	1.0
PTBXL	17176	17697	3	150	SG	0.2166782733625597	0.0016769725634216334	0.008611403156160363	0.08356243951444789	1.0
PTBXL	17176	17697	4	150	SG	0.34407366294719544	0.0019227376607101727	0.009768274794861965	0.07498612785898613	1.0
PTBXL	17176	17697	5	150	SG	0.14629635008396008	0.0018857447559685887	0.009132245475171451	0.07332894963972497	1.0
PTBXL	17176	17697	6	150	SG	0.4416070045464988	0.0016947794435911107	0.00861796471024936	0.06051785707479015	1.0
PTBXL	17176	17697	7	150	SG	0.16414240610310105	0.0018196413015727322	0.009160592787259737	0.07235342068432477	1.0
PTBXL	17176	17697	8	150	SG	0.16893251316537755	0.0016940816447978866	0.008456978323529	0.06656394752562177	1.0
PTBXL	17176	17697	9	150	SG	0.24222642647620546	0.0018232910400972238	0.008887188227557947	0.07196328104445726	1.0
PTBXL	17176	17697	10	150	SG	0.17294982087593272	0.0018001829823677754	0.007971249518208445	0.07705943197572176	1.0
PTBXL	17176	17697	11	150	SG	0.17144682406458214	0.001953640825768132	0.009993337242057204	0.08766101541122037	1.0
PTBXL	17176	17697	1	150	SPEC	0.47554707746309866	0.0032862694399888033	0.009574509570010803	0.15380516281011847	1.0
PTBXL	17176	17697	2	150	SPEC	0.6378526213078284	0.0037077789780534283	0.008899714360938494	0.21018425794639667	1.0
PTBXL	17176	17697	3	150	SPEC	0.6603817881737098	0.0034174998803406377	0.00947335482207258	0.2028009075506507	1.0
PTBXL	17176	17697	4	150	SPEC	0.9057451171847033	0.0036733756144672783	0.010616009307014144	0.21200841410094903	1.0
PTBXL	17176	17697	5	150	SPEC	0.5748974041789408	0.003655864737308953	0.01007966592373643	0.12242667438066447	1.0
PTBXL	17176	17697	6	150	SPEC	0.9292034674371927	0.0034814432045836272	0.00955658086839462	0.22928450749200463	1.0
PTBXL	17176	17697	7	150	SPEC	0.5757561127683783	0.0033622341729022194	0.009919418828582317	0.21064723266603255	1.0
PTBXL	17176	17697	8	150	SPEC	0.698205324689108	0.0037473788817494152	0.009575087504254058	0.27856384984130966	1.0
PTBXL	17176	17697	9	150	SPEC	0.6725951367320511	0.004050809214207824	0.010135599791050809	0.21542594118172975	1.0
PTBXL	17176	17697	10	150	SPEC	0.4667401990847608	0.003489194724122468	0.008788498436287682	0.13656687944856566	1.0
PTBXL	17176	17697	11	150	SPEC	0.5953170617004421	0.003766043700550886	0.01080870759358731	0.24186969217544593	1.0
PTBXL	17176	17697	1	150	SG0SPEC	0.3048817794183713	0.0021877324046638874	0.008974535506997665	0.07703198250394258	1.0
PTBXL	17176	17697	2	150	SG0SPEC	0.2679433690779988	0.002231628664101562	0.007941287062206731	0.0916485294889115	1.0
PTBXL	17176	17697	3	150	SG0SPEC	0.34249415788790816	0.0021591250356379336	0.00871069541460387	0.09832769063946639	1.0
PTBXL	17176	17697	4	150	SG0SPEC	0.2812290232056	0.002461444037635089	0.009902895471846274	0.08435586505076238	1.0
PTBXL	17176	17697	5	150	SG0SPEC	0.6467870973402112	0.0023935577841889166	0.009257351888101242	0.06690215833285099	1.0
PTBXL	17176	17697	6	150	SG0SPEC	0.334803202777635	0.0022060209231499553	0.008751132424497687	0.08540109077565863	1.0
PTBXL	17176	17697	7	150	SG0SPEC	0.296787865483274	0.0023159885927138625	0.009299847682476664	0.07096479652081422	1.0
PTBXL	17176	17697	8	150	SG0SPEC	0.24804773029945046	0.0022536258927842376	0.008611381164209909	0.1077631715469135	1.0
PTBXL	17176	17697	9	150	SG0SPEC	0.3265840938015389	0.0023400994293539213	0.009012477303060765	0.08582490988352273	1.0
PTBXL	17176	17697	10	150	SG0SPEC	0.2542684271099726	0.0023357711054400915	0.008141244045212772	0.09698811227984637	1.0
PTBXL	17176	17697	11	150	SG0SPEC	0.31911918181180254	0.0025275089642380474	0.010111660630760447	0.11326693070077579	1.0
PTBXL	2381	19457	1	40	FD	0.14889047366229183	0.0036008422241628696	0.01994736706327974	0.13705194946634242	1.0
PTBXL	2381	19457	2	40	FD	0.1199157035235188	0.0038453797582318583	0.025179066064158588	0.05587344540640297	1.0
PTBXL	2381	19457	3	40	FD	0.17244172181804684	0.0036816085634219743	0.021532852466897387	0.137182252831813	1.0
PTBXL	2381	19457	4	40	FD	0.17250013405924314	0.0029814020706181144	0.017162068456315478	0.13434886020280618	1.0
PTBXL	2381	19457	5	40	FD	0.1757749713303676	0.0029969398851874243	0.014795430893462257	0.08576256343567405	1.0
PTBXL	2381	19457	6	40	FD	0.1608088835578019	0.0030720645816167814	0.014946020728171012	0.10278797029253091	1.0
PTBXL	2381	19457	7	40	FD	0.18058776737222748	0.0033809048493182448	0.018333434447461338	0.13231167664875015	1.0
PTBXL	2381	19457	8	40	FD	0.14353253466058977	0.003651529610060853	0.020521552052064053	0.14029208573305837	1.0
PTBXL	2381	19457	9	40	FD	0.17909184866039352	0.0036719319325051623	0.021013427726217462	0.13992674384279358	1.0
PTBXL	2381	19457	1	40	SG	0.1499664391939426	0.003091897062195616	0.01994347395071067	0.13937173790625002	1.0
PTBXL	2381	19457	2	40	SG	0.15116488586568755	0.0033034512542483067	0.025198133345913625	0.054033694826230126	1.0
PTBXL	2381	19457	3	40	SG	0.14414019491625604	0.0031467968619453253	0.02154198223492038	0.13909036754942453	1.0
PTBXL	2381	19457	4	40	SG	0.16388509461236883	0.0025499308330165947	0.017161016518855644	0.13676291373741345	1.0
PTBXL	2381	19457	5	40	SG	0.16422340792213	0.002563776971613396	0.014743063711956172	0.08506073308914844	1.0
PTBXL	2381	19457	6	40	SG	0.16433849634831263	0.0026199383640211705	0.014896320631772953	0.10240426970366025	1.0
PTBXL	2381	19457	7	40	SG	0.12904861418512953	0.002891026286765167	0.018305148869549856	0.13487160442962692	1.0
PTBXL	2381	19457	8	40	SG	0.13129937707988207	0.0031150065379700644	0.020510222056863706	0.14306836362936667	1.0
PTBXL	2381	19457	9	40	SG	0.18054771129072517	0.003151400731454086	0.021011868280484305	0.14255120089217888	1.0
PTBXL	2381	19457	1	40	SPEC	0.14511847374299394	0.003714809396962398	0.020124724081518924	0.14145517725475523	1.0
PTBXL	2381	19457	2	40	SPEC	0.12586670007167358	0.003963100205213887	0.02540667847555923	0.058519273045005746	1.0
PTBXL	2381	19457	3	40	SPEC	0.1674674135505709	0.003802890476924762	0.021722953962346993	0.1419172146980107	1.0
PTBXL	2381	19457	4	40	SPEC	0.17781240531497894	0.0030783210565962196	0.017312334017114135	0.13862211337551364	1.0
PTBXL	2381	19457	5	40	SPEC	0.18477552316532606	0.0030942709137173653	0.014908721465993353	0.0899737286640589	1.0
PTBXL	2381	19457	6	40	SPEC	0.16620600726546883	0.003173178266774857	0.015070776083332692	0.1075133418235087	1.0
PTBXL	2381	19457	7	40	SPEC	0.22621596723899517	0.0034916797303804893	0.018493840191334147	0.13659110681877482	1.0
PTBXL	2381	19457	8	40	SPEC	0.15091759796225987	0.003772512530980098	0.02069759832678455	0.1448223793289261	1.0
PTBXL	2381	19457	9	40	SPEC	0.1826189953641085	0.003789297981670067	0.021188934433681476	0.14432555109043652	1.0
PTBXL	2381	19457	1	40	SG0SPEC	0.15555133960182813	0.00361180248125971	0.019948828600577714	0.138744714217176	1.0
PTBXL	2381	19457	2	40	SG0SPEC	0.12643629253472666	0.003857170593990155	0.025142259605690363	0.05589228141983357	1.0
PTBXL	2381	19457	3	40	SG0SPEC	0.1771852181532531	0.0036913974792632835	0.02152055960487524	0.13862426549492637	1.0
PTBXL	2381	19457	4	40	SG0SPEC	0.17537150232994536	0.002991587272503543	0.017133506491621736	0.13590256144791157	1.0
PTBXL	2381	19457	5	40	SG0SPEC	0.17656973684917643	0.0029999221903622836	0.014816612835593308	0.08489044984447683	1.0
PTBXL	2381	19457	6	40	SG0SPEC	0.15831046047532984	0.003073074326043327	0.014979044056425602	0.1025806091324932	1.0
PTBXL	2381	19457	7	40	SG0SPEC	0.15644407964663828	0.0033878609596610042	0.01832794213522464	0.13397081035566327	1.0
PTBXL	2381	19457	8	40	SG0SPEC	0.15647373657756966	0.0036608433120087613	0.020498347629012703	0.14210103225573195	1.0
PTBXL	2381	19457	9	40	SG0SPEC	0.1776181824828876	0.0036852626164727894	0.021001333689415924	0.14169447354185707	1.0
PTBXL	2381	19457	1	100	FD	0.2548683149367984	0.004635273908928581	0.02006648399720424	0.14292827306790484	1.0
PTBXL	2381	19457	2	100	FD	0.2393335965317394	0.005109422961334772	0.02446664102958091	0.1457452903098672	1.0
PTBXL	2381	19457	3	100	FD	0.284583860778901	0.004711982813983223	0.021840505160845028	0.1583070430916626	1.0
PTBXL	2381	19457	4	100	FD	0.2546473574940497	0.003708384245197024	0.017234496831887623	0.14260442438228715	1.0
PTBXL	2381	19457	5	100	FD	0.3901515423158817	0.003998884668823806	0.015139290512668742	0.1499690456952007	1.0
PTBXL	2381	19457	6	100	FD	0.19450365398894998	0.0041651619698251496	0.015064918422454087	0.1512838945310107	1.0
PTBXL	2381	19457	7	100	FD	0.2697902651467332	0.004428020335826306	0.0183943436978629	0.14271918888496907	1.0
PTBXL	2381	19457	8	100	FD	0.22036326411566318	0.004696329272769254	0.020746657557198497	0.14134904773451223	1.0
PTBXL	2381	19457	9	100	FD	0.2742024225881045	0.004629243750382508	0.021273564683666195	0.13648198073788043	1.0
PTBXL	2381	19457	1	100	SG	0.21335521755878575	0.0033154393210013677	0.019756529421319953	0.1617344778880413	1.0
PTBXL	2381	19457	2	100	SG	0.1794422578278614	0.003526989077508514	0.024623935853699815	0.10686443482520658	1.0
PTBXL	2381	19457	3	100	SG	0.32456616347328987	0.0033590493189837836	0.02153201830693566	0.16579261540794307	1.0
PTBXL	2381	19457	4	100	SG	0.1467003622447023	0.002697083845318118	0.017052935413029758	0.1555541485896207	1.0
PTBXL	2381	19457	5	100	SG	0.14950114793584585	0.002786247335246475	0.014601881079130668	0.14218996229936648	1.0
PTBXL	2381	19457	6	100	SG	0.18808518487341744	0.00288296947825352	0.014500535704910927	0.15554155238563286	1.0
PTBXL	2381	19457	7	100	SG	0.16967594547760376	0.0031382283916622225	0.017988314619104783	0.16408681801659228	1.0
PTBXL	2381	19457	8	100	SG	0.21092212676931207	0.003351162708354877	0.020437920051821747	0.16404845945750388	1.0
PTBXL	2381	19457	9	100	SG	0.2287305773209923	0.0033333894640548596	0.02092502701714837	0.15952765908979988	1.0
PTBXL	2381	19457	1	100	SPEC	0.40996035822029664	0.005154509908067669	0.020477146345179647	0.16714577775805425	1.0
PTBXL	2381	19457	2	100	SPEC	0.37166548541131034	0.0058207263181054665	0.024745528435346432	0.1744131490982274	1.0
PTBXL	2381	19457	3	100	SPEC	0.29334791244857644	0.005268254484942211	0.022274993361392974	0.1799081040131352	1.0
PTBXL	2381	19457	4	100	SPEC	0.44057837286639007	0.00409845502885526	0.017508313614392135	0.1645038398339949	1.0
PTBXL	2381	19457	5	100	SPEC	0.3731055958073298	0.004539212809409784	0.015538463508444279	0.1691754718865406	1.0
PTBXL	2381	19457	6	100	SPEC	0.3427756404880262	0.0047371832635867105	0.015532067015059417	0.1658531990527959	1.0
PTBXL	2381	19457	7	100	SPEC	0.3947804142166039	0.004939006663164968	0.018820892721979045	0.1560998353420631	1.0
PTBXL	2381	19457	8	100	SPEC	0.26728164505958135	0.005238356762408467	0.02116081137802421	0.15958168958746394	1.0
PTBXL	2381	19457	9	100	SPEC	0.3241865265699584	0.005139230114551527	0.02170234678676275	0.1459560584762654	1.0
PTBXL	2381	19457	1	100	SG0SPEC	0.21065369815268295	0.004175733963888765	0.019889943481954064	0.14955910258626137	1.0
PTBXL	2381	19457	2	100	SG0SPEC	0.3250967063006909	0.004353546627046311	0.02498771652618824	0.11897869376217235	1.0
PTBXL	2381	19457	3	100	SG0SPEC	0.21595888106809263	0.004280164665669826	0.021636942230105486	0.1573129871792429	1.0
PTBXL	2381	19457	4	100	SG0SPEC	0.21100024707729412	0.0033668424424843704	0.017121714933918068	0.14663839727707997	1.0
PTBXL	2381	19457	5	100	SG0SPEC	0.23475443769032375	0.003480964875887105	0.014693407469397273	0.13253044027376945	1.0
PTBXL	2381	19457	6	100	SG0SPEC	0.4307852459105988	0.0036289483497874836	0.014771164024662648	0.14675045150216026	1.0
PTBXL	2381	19457	7	100	SG0SPEC	0.2239518998014684	0.003975664456405264	0.018239702817244564	0.15332760740493162	1.0
PTBXL	2381	19457	8	100	SG0SPEC	0.20716808665463907	0.004264352724797019	0.020520870343814012	0.15189623815805864	1.0
PTBXL	2381	19457	9	100	SG0SPEC	0.21783665420707427	0.00416472929440741	0.021039921780450915	0.1505776072422051	1.0
PTBXL	2381	19457	1	150	FD	0.38625112661735095	0.004798695670567066	0.02022449227580762	0.16143870633233812	1.0
PTBXL	2381	19457	2	150	FD	0.6848775880110735	0.005514238214921692	0.024562846942494245	0.13031467277638734	1.0
PTBXL	2381	19457	3	150	FD	0.30111926524840515	0.004908590330014778	0.022007282296060453	0.17703071603574944	1.0
PTBXL	2381	19457	4	150	FD	0.40381612737869765	0.003858680255754742	0.017316087797652206	0.1622462406314509	1.0
PTBXL	2381	19457	5	150	FD	0.34048677316114784	0.004227857649036979	0.015367779097691395	0.12663832696454924	1.0
PTBXL	2381	19457	6	150	FD	0.517566588749768	0.004492692258797433	0.015373545764679886	0.14211705609117498	1.0
PTBXL	2381	19457	7	150	FD	0.2893562957624575	0.004566072424507814	0.018529078130479642	0.13162698000747797	1.0
PTBXL	2381	19457	8	150	FD	0.3205187292490087	0.004877681678632761	0.02092789342402553	0.14521825109858436	1.0
PTBXL	2381	19457	9	150	FD	0.23668131825973915	0.004784808788209712	0.021571083721501905	0.1350914094482242	1.0
PTBXL	2381	19457	1	150	SG	0.203992900645748	0.0033190190767446444	0.01975509513059523	0.16144369303096592	1.0
PTBXL	2381	19457	2	150	SG	0.24503845451710346	0.003524553473821131	0.024615554298085394	0.10944952605462996	1.0
PTBXL	2381	19457	3	150	SG	0.34109068723016434	0.003358727548504667	0.021528886418954254	0.16602233543752198	1.0
PTBXL	2381	19457	4	150	SG	0.3082984767504939	0.0026977966049250616	0.017055370828983334	0.15623001988103521	1.0
PTBXL	2381	19457	5	150	SG	0.15749733579484848	0.002785036212886524	0.014629445956863848	0.14442506572499875	1.0
PTBXL	2381	19457	6	150	SG	0.30855467748698645	0.002880509604749614	0.014534142880865193	0.15665769027516446	1.0
PTBXL	2381	19457	7	150	SG	0.14370305969951874	0.0031375798993326324	0.01799911698499592	0.16449735458877332	1.0
PTBXL	2381	19457	8	150	SG	0.19869136813263658	0.0033516047293583678	0.020441090775141148	0.16403613601093703	1.0
PTBXL	2381	19457	9	150	SG	0.22469952032141824	0.003335320430977412	0.02092391019960734	0.15989926747126898	1.0
PTBXL	2381	19457	1	150	SPEC	0.4466810063619357	0.006098724930851979	0.020941069636412703	0.22131018088192003	1.0
PTBXL	2381	19457	2	150	SPEC	2.3712286590731346	0.007289531348086802	0.02530708101528786	0.19944179981334398	1.0
PTBXL	2381	19457	3	150	SPEC	0.5402159769693096	0.006336894748373944	0.022723632717108838	0.2806657408211922	1.0
PTBXL	2381	19457	4	150	SPEC	0.5394961712567657	0.0047316210695968735	0.017810797918364287	0.21317748385929403	1.0
PTBXL	2381	19457	5	150	SPEC	0.5157338849625186	0.0056214219073467105	0.016343681817019767	0.1396886090710735	1.0
PTBXL	2381	19457	6	150	SPEC	0.9692310043661123	0.006013734391958513	0.016488014322113734	0.14862390673151676	1.0
PTBXL	2381	19457	7	150	SPEC	0.8286587569380013	0.005544782153445282	0.019154087558121514	0.11964312191071141	1.0
PTBXL	2381	19457	8	150	SPEC	0.7123801418787087	0.006069746573375319	0.021609507154477674	0.16247271954031686	1.0
PTBXL	2381	19457	9	150	SPEC	0.8616341650539678	0.005855489475965262	0.02236710799804187	0.14370138306635674	1.0
PTBXL	2381	19457	1	150	SG0SPEC	0.24322409408498716	0.004236099205708919	0.019918112690588345	0.15914258348788754	1.0
PTBXL	2381	19457	2	150	SG0SPEC	0.4338698498203566	0.0044374130888130475	0.02500709085199736	0.13626834700094223	1.0
PTBXL	2381	19457	3	150	SG0SPEC	0.32173981229033927	0.004326901740016462	0.02167128119751677	0.159209095909165	1.0
PTBXL	2381	19457	4	150	SG0SPEC	0.44847761249949303	0.003394494523799932	0.01713603723781364	0.15957221213008818	1.0
PTBXL	2381	19457	5	150	SG0SPEC	0.2537533933057153	0.0035234535586605724	0.01471917078387582	0.16278119662789783	1.0
PTBXL	2381	19457	6	150	SG0SPEC	0.3775940672034788	0.003653635048115591	0.014822181187476321	0.16050354551888948	1.0
PTBXL	2381	19457	7	150	SG0SPEC	0.17587591315565454	0.00400420519794476	0.0182896489933239	0.15889170009258394	1.0
PTBXL	2381	19457	8	150	SG0SPEC	0.35073094468205784	0.004303847153417673	0.02057586822199782	0.15444082145698165	1.0
PTBXL	2381	19457	9	150	SG0SPEC	0.3773594460083571	0.004206550179816454	0.021076483428759347	0.16096145224637645	1.0
PTBXL	3342	3016	1	40	FD	0.19299303027334813	0.005143684003462256	0.017764539281451035	0.06259681104322387	1.0
PTBXL	3342	3016	2	40	FD	0.20061044899214545	0.005262682273623485	0.017081387723862876	0.05980511926862424	1.0
PTBXL	3342	3016	3	40	FD	0.14945876776607486	0.005363210523667401	0.01635086653578032	0.054990817732231696	1.0
PTBXL	3342	3016	4	40	FD	0.15560090684696679	0.005187556854788666	0.018254145842758224	0.05597474952873394	1.0
PTBXL	3342	3016	5	40	FD	0.16468857256037	0.005342601462321141	0.017587778022047154	0.05995229730748024	1.0
PTBXL	3342	3016	6	40	FD	0.1877653927962477	0.00559741663565546	0.017512886807240946	0.05828433711345239	1.0
PTBXL	3342	3016	7	40	FD	0.1778424634335381	0.005149436313578901	0.017537937974512526	0.059493286173334214	1.0
PTBXL	3342	3016	8	40	FD	0.18053330977896487	0.005374473876106346	0.01782148185768194	0.07237706013718662	1.0
PTBXL	3342	3016	9	40	FD	0.18041293473428843	0.005340715632716559	0.017061551677809535	0.05823531352167735	1.0
PTBXL	3342	3016	10	40	FD	0.18745602664717223	0.005560777211391444	0.017505034275972112	0.06964007478380942	1.0
PTBXL	3342	3016	11	40	FD	0.17386576233649245	0.00513551349438385	0.01739929709503431	0.06245911181282439	1.0
PTBXL	3342	3016	12	40	FD	0.18355537875294922	0.005330944995191851	0.019066074801542206	0.06995112495235818	1.0
PTBXL	3342	3016	13	40	FD	0.1592993109346997	0.005450776966802073	0.01722421939492716	0.060059423285978665	1.0
PTBXL	3342	3016	1	40	SG	0.19617954661715228	0.004282063404620246	0.017506255923454093	0.06575011644676203	1.0
PTBXL	3342	3016	2	40	SG	0.20767687221617862	0.004387573528759315	0.016781508647574387	0.06221473828921703	1.0
PTBXL	3342	3016	3	40	SG	0.16168932971371933	0.0044903190390180045	0.01603261407957501	0.057751347068007844	1.0
PTBXL	3342	3016	4	40	SG	0.15109093959850273	0.004363551538264548	0.018027733282150463	0.05928621908909061	1.0
PTBXL	3342	3016	5	40	SG	0.15436033338120475	0.004460399019828742	0.017311961148877092	0.0630860371890337	1.0
PTBXL	3342	3016	6	40	SG	0.19140742926171583	0.004667788217697583	0.017199702909339466	0.06186606276118686	1.0
PTBXL	3342	3016	7	40	SG	0.1581830240319569	0.004314855763930394	0.01727595209439687	0.06250834709458304	1.0
PTBXL	3342	3016	8	40	SG	0.1860292577583529	0.004467251501833478	0.01754083381899419	0.07668530918519742	1.0
PTBXL	3342	3016	9	40	SG	0.17422265489520045	0.0044438310833779335	0.016759068004512483	0.061186131216229796	1.0
PTBXL	3342	3016	10	40	SG	0.19179967356279015	0.0046197718414386	0.01720955621757948	0.07206154799872233	1.0
PTBXL	3342	3016	11	40	SG	0.17783121038888172	0.00425526832450293	0.017122314766337115	0.06578599590699347	1.0
PTBXL	3342	3016	12	40	SG	0.1630287740537297	0.0044539697908833895	0.018837070161058327	0.0729245952013032	1.0
PTBXL	3342	3016	13	40	SG	0.15810993426051417	0.004545479942038315	0.016925836295064473	0.06372110102118117	1.0
PTBXL	3342	3016	1	40	SPEC	0.1987529635053671	0.005335554964339495	0.017983871270359754	0.06418423777938863	1.0
PTBXL	3342	3016	2	40	SPEC	0.2143834149856445	0.00545702478002005	0.017294127452815417	0.06152377626566285	1.0
PTBXL	3342	3016	3	40	SPEC	0.1511342725035739	0.005556724376895073	0.016555576330539015	0.05634276778871688	1.0
PTBXL	3342	3016	4	40	SPEC	0.16122429817702033	0.005369599774455287	0.018475445591655554	0.05714697465295595	1.0
PTBXL	3342	3016	5	40	SPEC	0.16977515546272082	0.005539388658106609	0.01781921080898615	0.0614106961153421	1.0
PTBXL	3342	3016	6	40	SPEC	0.1897278398303825	0.0058025253479045006	0.017750607788083038	0.059491611407003105	1.0
PTBXL	3342	3016	7	40	SPEC	0.18105348184540593	0.005336466952978492	0.017737664230586578	0.060927837773096134	1.0
PTBXL	3342	3016	8	40	SPEC	0.18206177676788293	0.005575401316516718	0.018054175959455573	0.07391672731510819	1.0
PTBXL	3342	3016	9	40	SPEC	0.1865449878012923	0.005541101580771057	0.01729016827034215	0.05970046153670076	1.0
PTBXL	3342	3016	10	40	SPEC	0.18889418854662018	0.005769085368945832	0.01774272650346561	0.0715923320653362	1.0
PTBXL	3342	3016	11	40	SPEC	0.18028828258419421	0.005330875593211514	0.017617199216964276	0.06399844418496611	1.0
PTBXL	3342	3016	12	40	SPEC	0.1901145820041793	0.005525546818822917	0.019304990229925746	0.07178156531399031	1.0
PTBXL	3342	3016	13	40	SPEC	0.1644881788991557	0.005651253127479115	0.01745849129812841	0.061364476971745595	1.0
PTBXL	3342	3016	1	40	SG0SPEC	0.1922655479408616	0.0051555867309034395	0.01774064195421567	0.06380470374800364	1.0
PTBXL	3342	3016	2	40	SG0SPEC	0.20810515219421327	0.005280178442579419	0.01705437661473589	0.060811816144110326	1.0
PTBXL	3342	3016	3	40	SG0SPEC	0.15059306209151063	0.005385026762111316	0.01633514318230556	0.05612362900366427	1.0
PTBXL	3342	3016	4	40	SG0SPEC	0.15662787991720042	0.005209941712237229	0.018249889876504655	0.05731538615153752	1.0
PTBXL	3342	3016	5	40	SG0SPEC	0.1648254361894252	0.005361864884056097	0.017574675867733976	0.061266012080877855	1.0
PTBXL	3342	3016	6	40	SG0SPEC	0.1900321372570237	0.005618252395590554	0.017501868326341184	0.05970763060859966	1.0
PTBXL	3342	3016	7	40	SG0SPEC	0.18863129905102335	0.005164705265819358	0.017515253909641117	0.060784928336731735	1.0
PTBXL	3342	3016	8	40	SG0SPEC	0.18389208991421704	0.0053890761342330566	0.017819117219606804	0.07420011826990394	1.0
PTBXL	3342	3016	9	40	SG0SPEC	0.18092727274533374	0.005354988638359496	0.01705218573823884	0.05948973245685401	1.0
PTBXL	3342	3016	10	40	SG0SPEC	0.1884637902799715	0.005577002524860783	0.01749695215456565	0.07108876537500979	1.0
PTBXL	3342	3016	11	40	SG0SPEC	0.17584624167538238	0.005148473493132957	0.01736885367996423	0.06378444664518795	1.0
PTBXL	3342	3016	12	40	SG0SPEC	0.17474978816930584	0.005349476938325286	0.01905629339373185	0.07142133279007593	1.0
PTBXL	3342	3016	13	40	SG0SPEC	0.1600007152403717	0.005470450370384712	0.017211701375496043	0.06144296377357459	1.0
PTBXL	3342	3016	1	100	FD	0.31654910448695456	0.006172520619084136	0.01874223890390546	0.06563101301459366	1.0
PTBXL	3342	3016	2	100	FD	0.21886949409481074	0.0062455561381121886	0.018223135132926387	0.08598808891911495	1.0
PTBXL	3342	3016	3	100	FD	0.2547951709317526	0.0064436274977783215	0.01734933790488053	0.07623908366970455	1.0
PTBXL	3342	3016	4	100	FD	0.27857469875560287	0.006622037669693805	0.0189335996557822	0.1109458740813679	1.0
PTBXL	3342	3016	5	100	FD	0.28456344078846496	0.0065299585843808265	0.018512813141045262	0.09146332207945543	1.0
PTBXL	3342	3016	6	100	FD	0.3513390300002819	0.006557444539495211	0.01812797019233034	0.07881069178519932	1.0
PTBXL	3342	3016	7	100	FD	0.29459891728344667	0.006284304110692848	0.018344730941996974	0.08033597494047676	1.0
PTBXL	3342	3016	8	100	FD	0.27061154032054924	0.0062408963929326145	0.018121917324604594	0.0787651082627637	1.0
PTBXL	3342	3016	9	100	FD	0.29541883543416547	0.006392971678150165	0.017855345759704374	0.07355501869139769	1.0
PTBXL	3342	3016	10	100	FD	0.3033353321069891	0.0065371053014132334	0.017862016793364854	0.06600204354613243	1.0
PTBXL	3342	3016	11	100	FD	0.25781784070224023	0.006182983412480902	0.01824582561750782	0.09323845228291318	1.0
PTBXL	3342	3016	12	100	FD	0.30145813852695247	0.006267986239433051	0.01951986292028434	0.08538405684203189	1.0
PTBXL	3342	3016	13	100	FD	0.3058659173080475	0.006507307016927797	0.018330679496087472	0.0667186686496129	1.0
PTBXL	3342	3016	1	100	SG	0.20815185001803668	0.004551992701356344	0.018077532415271515	0.06801594546794035	1.0
PTBXL	3342	3016	2	100	SG	0.17139628569900053	0.004629982271325847	0.017473610800959008	0.0639113318958566	1.0
PTBXL	3342	3016	3	100	SG	0.29203051831237686	0.004725914452842295	0.01659856061112528	0.06344587259784089	1.0
PTBXL	3342	3016	4	100	SG	0.19234559475176477	0.004688589304730068	0.018183733450566834	0.0828558027236337	1.0
PTBXL	3342	3016	5	100	SG	0.17643040932683574	0.004720184030366722	0.017688811835387855	0.07050187426566834	1.0
PTBXL	3342	3016	6	100	SG	0.23100741793224225	0.004882991682490522	0.01735521354451571	0.06444731560636423	1.0
PTBXL	3342	3016	7	100	SG	0.17811785928182677	0.004618348392199959	0.017662287381039428	0.06820209857365542	1.0
PTBXL	3342	3016	8	100	SG	0.5517546704534584	0.004691978922085078	0.017508839038568997	0.06931283341758275	1.0
PTBXL	3342	3016	9	100	SG	0.1685962088861788	0.004709587888144859	0.017042368693067314	0.0631463612601231	1.0
PTBXL	3342	3016	10	100	SG	0.12280376919122815	0.0048577020170188345	0.017200943219322452	0.0688680690614638	1.0
PTBXL	3342	3016	11	100	SG	0.16711997394930742	0.004457067608087106	0.017493466141888323	0.07186980367933199	1.0
PTBXL	3342	3016	12	100	SG	0.1436931271962263	0.0047107250982747	0.01897373297957367	0.07192654162189295	1.0
PTBXL	3342	3016	13	100	SG	0.23896541121087553	0.004763670908777104	0.01743665523177255	0.05774940391256012	1.0
PTBXL	3342	3016	1	100	SPEC	0.339084958949859	0.006782077886552971	0.019181740503458774	0.07276667597166694	1.0
PTBXL	3342	3016	2	100	SPEC	1.3910568171081286	0.0068750980841584125	0.018661649071240363	0.11385401364400245	1.0
PTBXL	3342	3016	3	100	SPEC	0.4213179608392696	0.007112910364060408	0.017810273952930573	0.09352225279728975	1.0
PTBXL	3342	3016	4	100	SPEC	0.3704077419876829	0.007356901520994351	0.019403458135488664	0.13483345087107712	1.0
PTBXL	3342	3016	5	100	SPEC	0.3996479377352205	0.00723899815082411	0.01901321505209457	0.11507287652302294	1.0
PTBXL	3342	3016	6	100	SPEC	0.48070157345346826	0.007191718802245888	0.01858975608752856	0.10153752876708334	1.0
PTBXL	3342	3016	7	100	SPEC	0.5347467527315902	0.006885580723266489	0.018739315346629273	0.09904911479885198	1.0
PTBXL	3342	3016	8	100	SPEC	0.6279819949215751	0.0068184407177385754	0.01855081657541409	0.10341805988232043	1.0
PTBXL	3342	3016	9	100	SPEC	0.3184892841697548	0.007065154974872223	0.018301113932932597	0.08875294112905682	1.0
PTBXL	3342	3016	10	100	SPEC	0.5076731012794735	0.007122662200663457	0.018292867375307977	0.07665421645088909	1.0
PTBXL	3342	3016	11	100	SPEC	0.45803241385842614	0.00686100610383547	0.01868546182559428	0.11539620215294547	1.0
PTBXL	3342	3016	12	100	SPEC	0.296602238318249	0.006837483579311992	0.01994790348495362	0.10436598328256377	1.0
PTBXL	3342	3016	13	100	SPEC	0.3445038505546294	0.007165220968371574	0.018879268173489203	0.08232064616627682	1.0
PTBXL	3342	3016	1	100	SG0SPEC	0.22900037878346435	0.005780260110949627	0.01832591809681139	0.06402975931019403	1.0
PTBXL	3342	3016	2	100	SG0SPEC	0.22109455748244958	0.0058339326442729995	0.017744255867607753	0.051833171174403024	1.0
PTBXL	3342	3016	3	100	SG0SPEC	0.3932008055019926	0.005911004352028775	0.016950818002160774	0.05252341927296297	1.0
PTBXL	3342	3016	4	100	SG0SPEC	0.19815567479356283	0.005939038520948896	0.018537602614268192	0.06815945702754073	1.0
PTBXL	3342	3016	5	100	SG0SPEC	0.4044431421592354	0.005960388593672334	0.017998013736765076	0.04926446533991241	1.0
PTBXL	3342	3016	6	100	SG0SPEC	0.24535866849624932	0.006150358400452148	0.017784643067535466	0.04949361494754452	1.0
PTBXL	3342	3016	7	100	SG0SPEC	0.23110117690604745	0.00579327764198991	0.018007843334690465	0.0598365100364013	1.0
PTBXL	3342	3016	8	100	SG0SPEC	0.315079105889143	0.005923516145875689	0.017972410285396194	0.05150516579685139	1.0
PTBXL	3342	3016	9	100	SG0SPEC	0.44697920979606515	0.005989610026650159	0.017392607117894896	0.05100271108662315	1.0
PTBXL	3342	3016	10	100	SG0SPEC	0.9675154576205621	0.006129438995412234	0.017670115351979994	0.058391982293169956	1.0
PTBXL	3342	3016	11	100	SG0SPEC	0.2679531261453466	0.005656015290277815	0.017768847114289835	0.05481858853494773	1.0
PTBXL	3342	3016	12	100	SG0SPEC	0.20706810091982294	0.005920491028064575	0.019312639091368166	0.05655366745652542	1.0
PTBXL	3342	3016	13	100	SG0SPEC	0.3021965960656133	0.006045392545389946	0.017762997841512664	0.044486714079418656	1.0
PTBXL	3342	3016	1	150	FD	0.3679046981992555	0.006358369430223113	0.018849301156717537	0.0704360523123713	1.0
PTBXL	3342	3016	2	150	FD	0.4627549847655643	0.00627253089853588	0.01837402937921058	0.0976408628310697	1.0
PTBXL	3342	3016	3	150	FD	0.45809782850123215	0.0065602134999883386	0.01754164214633179	0.07738093058217986	1.0
PTBXL	3342	3016	4	150	FD	0.27715694037804467	0.006724633195115729	0.019063610310671237	0.106296938915108	1.0
PTBXL	3342	3016	5	150	FD	0.3493410006535438	0.006605665134481941	0.018718780401502124	0.1005050923526525	1.0
PTBXL	3342	3016	6	150	FD	0.3378453984240115	0.006619511002739996	0.018274341981397647	0.09297286848275595	1.0
PTBXL	3342	3016	7	150	FD	0.3038130897465503	0.006359118905179782	0.01847490620964162	0.08035493012085414	1.0
PTBXL	3342	3016	8	150	FD	0.2567322494865539	0.006441260623940589	0.018318491371401853	0.0888777725193339	1.0
PTBXL	3342	3016	9	150	FD	0.27219647554849646	0.0065654161361358215	0.018057050234171586	0.07155044777249708	1.0
PTBXL	3342	3016	10	150	FD	0.25118915628581356	0.006738038207838074	0.01807161859566109	0.06633358455413882	1.0
PTBXL	3342	3016	11	150	FD	0.24871076189880945	0.006466373325592152	0.018442685056244044	0.09501145047289376	1.0
PTBXL	3342	3016	12	150	FD	0.3296560388585128	0.006395089816145188	0.019681605782210308	0.0943995964663523	1.0
PTBXL	3342	3016	13	150	FD	0.4744400313476948	0.006582875942776517	0.018438452784615318	0.07015452559444652	1.0
PTBXL	3342	3016	1	150	SG	0.24172588673635748	0.004556285669080581	0.018082295284530474	0.06982254624934281	1.0
PTBXL	3342	3016	2	150	SG	0.22736902430148276	0.0046342520069122895	0.017472233983087622	0.06595343175128719	1.0
PTBXL	3342	3016	3	150	SG	0.3242136710526502	0.004727322431639573	0.016594713519705116	0.06509417761765686	1.0
PTBXL	3342	3016	4	150	SG	0.21867919930095778	0.004693355210511945	0.018176445608519866	0.08337560877678857	1.0
PTBXL	3342	3016	5	150	SG	0.17118519717401398	0.004723321333279702	0.017686662911207265	0.07105832974535345	1.0
PTBXL	3342	3016	6	150	SG	0.2566086343600524	0.004886079973142295	0.017358030972135233	0.06420546744478017	1.0
PTBXL	3342	3016	7	150	SG	0.1715483100736686	0.004621376740948942	0.017660358855352484	0.06997481722657328	1.0
PTBXL	3342	3016	8	150	SG	0.14827485034417417	0.004697549289107215	0.01751889853219314	0.069791315354988	1.0
PTBXL	3342	3016	9	150	SG	0.19223831532165206	0.004716767267831337	0.017040664432926563	0.06445049690389273	1.0
PTBXL	3342	3016	10	150	SG	0.20672091187200964	0.004860204034938453	0.017194408525201474	0.06868923231314322	1.0
PTBXL	3342	3016	11	150	SG	0.1906324825590077	0.004461762200550914	0.017498148688032726	0.07336493524526136	1.0
PTBXL	3342	3016	12	150	SG	0.14241263442290125	0.004714258580551055	0.018966036202308734	0.0711417268941489	1.0
PTBXL	3342	3016	13	150	SG	0.3200257307155195	0.00476333158267697	0.017443719221929336	0.05886603017742077	1.0
PTBXL	3342	3016	1	150	SPEC	0.5375827068068254	0.007772244650713202	0.019749247917111704	0.13108890486209526	1.0
PTBXL	3342	3016	2	150	SPEC	0.5921393039393045	0.007531749158146837	0.019157984726072084	0.16412067708426994	1.0
PTBXL	3342	3016	3	150	SPEC	0.6987967742478227	0.007748206268018633	0.018467469407067796	0.10514779236307724	1.0
PTBXL	3342	3016	4	150	SPEC	0.5075446144305332	0.008249751215920345	0.019902960400074218	0.16116061981812568	1.0
PTBXL	3342	3016	5	150	SPEC	0.5415218846245253	0.008017699989739878	0.019600108512578054	0.15698311558953157	1.0
PTBXL	3342	3016	6	150	SPEC	0.8087253399732804	0.00788299091040493	0.019179488261071517	0.148792564315864	1.0
PTBXL	3342	3016	7	150	SPEC	0.44477879557972283	0.007767768141468503	0.01937471463611048	0.09277314658031044	1.0
PTBXL	3342	3016	8	150	SPEC	0.4197169895706018	0.007834370248977162	0.019254486229982486	0.13566350299973667	1.0
PTBXL	3342	3016	9	150	SPEC	0.5780179321201557	0.007708216704716664	0.01899266571329766	0.10479672656342458	1.0
PTBXL	3342	3016	10	150	SPEC	0.5516938913453087	0.00812712550014675	0.019083217309511676	0.13545363653397977	1.0
PTBXL	3342	3016	11	150	SPEC	0.653358138542848	0.008069517524286873	0.019527322712188655	0.16110895453053392	1.0
PTBXL	3342	3016	12	150	SPEC	0.5493428093584871	0.0075975071843575786	0.02055009222251908	0.1775450533955219	1.0
PTBXL	3342	3016	13	150	SPEC	1.6618288381372943	0.00785685952716035	0.019476530099302246	0.11135359323585875	1.0
PTBXL	3342	3016	1	150	SG0SPEC	0.27960611165515586	0.005884118376795375	0.018372262367424848	0.08524858208088266	1.0
PTBXL	3342	3016	2	150	SG0SPEC	0.4274982300537096	0.005927265200775415	0.017773667864411598	0.05612754835459535	1.0
PTBXL	3342	3016	3	150	SG0SPEC	0.4293017952969041	0.006019534770619939	0.017002610800617848	0.06801334577475335	1.0
PTBXL	3342	3016	4	150	SG0SPEC	0.3694619856464609	0.006011702750496602	0.0185712935845577	0.07738067912619988	1.0
PTBXL	3342	3016	5	150	SG0SPEC	0.3643376685758981	0.006035971821167997	0.018031114653387255	0.05550904237623123	1.0
PTBXL	3342	3016	6	150	SG0SPEC	0.2665632597519815	0.006230054415652311	0.017817972513658506	0.04966857270670497	1.0
PTBXL	3342	3016	7	150	SG0SPEC	0.3845502532204107	0.005869971877731838	0.0180456036111114	0.07632914511111108	1.0
PTBXL	3342	3016	8	150	SG0SPEC	0.26944784822933643	0.006066723998197217	0.01805381633760257	0.06437306175816988	1.0
PTBXL	3342	3016	9	150	SG0SPEC	0.280392253778939	0.0061268358008781205	0.01741980073484904	0.06789636184989137	1.0
PTBXL	3342	3016	10	150	SG0SPEC	0.3781658504877228	0.006271532536034531	0.017744306451180997	0.06781961321551906	1.0
PTBXL	3342	3016	11	150	SG0SPEC	0.3397960137376184	0.005764815110061234	0.017825203376169687	0.06801664811009374	1.0
PTBXL	3342	3016	12	150	SG0SPEC	0.353162185155478	0.005986759346528372	0.0193500807547875	0.0637086768740108	1.0
PTBXL	3342	3016	13	150	SG0SPEC	0.374553450283222	0.006152120936555343	0.01780452200663882	0.052314768728194704	1.0
PTBXL	1175	5275	1	40	FD	0.15055042218922285	0.003784351659523671	0.01697198991012	0.04624774547799377	1.0
PTBXL	1175	5275	2	40	FD	0.17151737839258924	0.0038387987695708	0.017683482633520112	0.04257379052813212	1.0
PTBXL	1175	5275	3	40	FD	0.10712115094679377	0.0038604978275358953	0.016914735960151025	0.03640708936006719	1.0
PTBXL	1175	5275	4	40	FD	0.14118856381460337	0.003969219098957473	0.018103564015766845	0.02466455503701695	1.0
PTBXL	1175	5275	5	40	FD	0.11491469780713076	0.004059742481792692	0.018230835370804093	0.028099015549505595	1.0
PTBXL	1175	5275	6	40	FD	0.11813306846670299	0.004066855562385717	0.018073809293111306	0.02973051068340074	1.0
PTBXL	1175	5275	7	40	FD	0.12743341224338203	0.004038035801911797	0.01747905999361645	0.052311008705797475	1.0
PTBXL	1175	5275	8	40	FD	0.12470573544074874	0.003980830415196226	0.01797242874276884	0.03824046223928033	1.0
PTBXL	1175	5275	9	40	FD	0.181326264492593	0.004126574295017067	0.018511170934862313	0.03721323822322309	1.0
PTBXL	1175	5275	1	40	SG	0.13275855952155557	0.003257767832225047	0.016855903459107948	0.05407862978556278	1.0
PTBXL	1175	5275	2	40	SG	0.14177396865183958	0.0033060907869650468	0.017569329943230558	0.05185426245929186	1.0
PTBXL	1175	5275	3	40	SG	0.12490516707050768	0.003323352672547172	0.01678043165891351	0.04597795175497045	1.0
PTBXL	1175	5275	4	40	SG	0.12058511531358883	0.003423737068175916	0.017976639258101727	0.03542166450271245	1.0
PTBXL	1175	5275	5	40	SG	0.11812571869321319	0.00349272246043641	0.018095445991923826	0.03888591662530116	1.0
PTBXL	1175	5275	6	40	SG	0.1342912469814548	0.003491023269223108	0.01792994917793342	0.04065875086804431	1.0
PTBXL	1175	5275	7	40	SG	0.14129717112544077	0.0034876822639118223	0.017354368998467117	0.05954833911647186	1.0
PTBXL	1175	5275	8	40	SG	0.128885998235006	0.00342094928459014	0.017843781260118922	0.04791206098602146	1.0
PTBXL	1175	5275	9	40	SG	0.14055868435065383	0.003529983854277668	0.01837581256968908	0.04762943458067653	1.0
PTBXL	1175	5275	1	40	SPEC	0.13883685509799495	0.0039007420972018616	0.017121813908163752	0.046048219328194764	1.0
PTBXL	1175	5275	2	40	SPEC	0.17230281165918138	0.003956016995237848	0.017830783831483208	0.041927326225838266	1.0
PTBXL	1175	5275	3	40	SPEC	0.11857162229437734	0.003978769278230091	0.017053298200737876	0.0354938200596156	1.0
PTBXL	1175	5275	4	40	SPEC	0.266618140642828	0.004088795888214652	0.01825300594822211	0.0240448371726227	1.0
PTBXL	1175	5275	5	40	SPEC	0.1291531045133732	0.004184377947680622	0.01838731931531594	0.028114998674180294	1.0
PTBXL	1175	5275	6	40	SPEC	0.1293981368641682	0.004192886959201421	0.0182268146387686	0.028752206317939056	1.0
PTBXL	1175	5275	7	40	SPEC	0.11852242267277996	0.004157690830896478	0.017624502078261918	0.05246203547569583	1.0
PTBXL	1175	5275	8	40	SPEC	0.15208570093593374	0.0041035720253223265	0.01812530001324162	0.037448727703122194	1.0
PTBXL	1175	5275	9	40	SPEC	0.1753282700590907	0.004261191754542981	0.01866435109829125	0.036016014249356194	1.0
PTBXL	1175	5275	1	40	SG0SPEC	0.1576473277718183	0.003802088906758215	0.016984581228685736	0.04791323693355309	1.0
PTBXL	1175	5275	2	40	SG0SPEC	0.17475365778689825	0.0038560243560134613	0.01769876844325815	0.04435463319088888	1.0
PTBXL	1175	5275	3	40	SG0SPEC	0.16286341364125725	0.0038781978459024196	0.016948894131766923	0.03832597864780137	1.0
PTBXL	1175	5275	4	40	SG0SPEC	0.12961155585248235	0.003987089154264458	0.0181324874975219	0.026248999939381044	1.0
PTBXL	1175	5275	5	40	SG0SPEC	0.11480166132068743	0.004077581408211933	0.018245587666827608	0.02994913737627646	1.0
PTBXL	1175	5275	6	40	SG0SPEC	0.11867766533585308	0.004085302967390155	0.01809977284654271	0.03199868256844636	1.0
PTBXL	1175	5275	7	40	SG0SPEC	0.13014634985910326	0.004059737618645164	0.017507128359132124	0.05386010470432184	1.0
PTBXL	1175	5275	8	40	SG0SPEC	0.1249461004535289	0.003998886966806457	0.017993868820763835	0.04019632664995803	1.0
PTBXL	1175	5275	9	40	SG0SPEC	0.2149759624612066	0.0041403595465889995	0.018544920767455786	0.03949966540892235	1.0
PTBXL	1175	5275	1	100	FD	0.2573764165360662	0.004397344196799512	0.01668905027958075	0.09673016103960055	1.0
PTBXL	1175	5275	2	100	FD	0.22135926465124484	0.004356121503398159	0.017690938635614696	0.10283368576544948	1.0
PTBXL	1175	5275	3	100	FD	0.22651800571314482	0.004413383565463961	0.016742865385226926	0.09169588816647756	1.0
PTBXL	1175	5275	4	100	FD	0.16114739301106967	0.004490044994960462	0.01816252390636525	0.06799897581417019	1.0
PTBXL	1175	5275	5	100	FD	0.19381040076793857	0.004606337000256904	0.01815825643221533	0.07072734492720911	1.0
PTBXL	1175	5275	6	100	FD	0.2298523444218285	0.00449500468969932	0.018224664113119543	0.0735358984750242	1.0
PTBXL	1175	5275	7	100	FD	0.24393952290218082	0.004621132698583208	0.01721789045058924	0.08386518609825219	1.0
PTBXL	1175	5275	8	100	FD	0.8179898082995786	0.004527042404634205	0.017960995009623306	0.09525318712779261	1.0
PTBXL	1175	5275	9	100	FD	0.45578291346028704	0.004636354310365091	0.018289880938484007	0.08267444350798457	1.0
PTBXL	1175	5275	1	100	SG	0.2588903301791822	0.0033796127948748688	0.016541623311715967	0.06509898831571773	1.0
PTBXL	1175	5275	2	100	SG	0.1356917206279097	0.003417642620334816	0.017466023152207938	0.05706147287105944	1.0
PTBXL	1175	5275	3	100	SG	0.1694464899964836	0.0034452229047709265	0.01639132736365249	0.057718417239172974	1.0
PTBXL	1175	5275	4	100	SG	0.12428027570321254	0.0035521863054797623	0.017809523781652053	0.040338084834896995	1.0
PTBXL	1175	5275	5	100	SG	0.14787135624704645	0.0036151294401205332	0.017888296951991095	0.04539443194765885	1.0
PTBXL	1175	5275	6	100	SG	0.13717223543209292	0.003590455370657131	0.017826211601586355	0.04599800143031129	1.0
PTBXL	1175	5275	7	100	SG	0.15409774062889747	0.003624993214643099	0.01701002190961327	0.061526085532840315	1.0
PTBXL	1175	5275	8	100	SG	0.4741195731039207	0.0035226982673591724	0.017635558611901834	0.05695153177969469	1.0
PTBXL	1175	5275	9	100	SG	0.1955691393818279	0.0036615123640140468	0.017981949242032037	0.052433692033888674	1.0
PTBXL	1175	5275	1	100	SPEC	0.28787667523625304	0.004777707401420464	0.016912279963937567	0.13238467345939667	1.0
PTBXL	1175	5275	2	100	SPEC	0.27506949045499146	0.004689968032884088	0.017919042741166666	0.14263716253832992	1.0
PTBXL	1175	5275	3	100	SPEC	0.32963629555125806	0.004765275349477149	0.01697848572550923	0.12616016504408176	1.0
PTBXL	1175	5275	4	100	SPEC	0.23730492980701526	0.004789772256892299	0.01839579184124791	0.09746977868679929	1.0
PTBXL	1175	5275	5	100	SPEC	0.26638022605268763	0.004958978421412121	0.01837007890806494	0.10664116977749678	1.0
PTBXL	1175	5275	6	100	SPEC	0.2624728213922485	0.004827252482754719	0.018468238735851298	0.11602094350104378	1.0
PTBXL	1175	5275	7	100	SPEC	0.3012514846540928	0.004976868817674166	0.017440999304274	0.10620846295334078	1.0
PTBXL	1175	5275	8	100	SPEC	0.671412536709964	0.0048901431728518305	0.018215029425795733	0.13223116856560685	1.0
PTBXL	1175	5275	9	100	SPEC	0.33863579887198086	0.004992149964235943	0.018526866689241302	0.12851087680903717	1.0
PTBXL	1175	5275	1	100	SG0SPEC	0.32778629400915127	0.004092109103557	0.01685400266824726	0.06311579949046035	1.0
PTBXL	1175	5275	2	100	SG0SPEC	0.18361403908589705	0.004109070500820861	0.017677657914261485	0.05147378561809266	1.0
PTBXL	1175	5275	3	100	SG0SPEC	0.20085258107914758	0.004160535829518594	0.016756746855719564	0.057470333301395206	1.0
PTBXL	1175	5275	4	100	SG0SPEC	0.16275785259432532	0.004252059771089561	0.0180533156660717	0.039993457067339706	1.0
PTBXL	1175	5275	5	100	SG0SPEC	0.23108344775427053	0.004343941776983431	0.01818446276171431	0.0437706633311437	1.0
PTBXL	1175	5275	6	100	SG0SPEC	0.1834811099437781	0.004299682945894077	0.01809703489154489	0.04627829136531427	1.0
PTBXL	1175	5275	7	100	SG0SPEC	0.29859252798273517	0.004366608348889065	0.01735384047359824	0.054859705965506156	1.0
PTBXL	1175	5275	8	100	SG0SPEC	0.26584965845490066	0.004248195693546446	0.017916424997646542	0.053222696240492834	1.0
PTBXL	1175	5275	9	100	SG0SPEC	0.2218746775018446	0.004459569550974363	0.01833690361707173	0.05006444145745109	1.0
PTBXL	1175	5275	1	150	FD	0.26657841527084525	0.004505980833975544	0.016811881005395872	0.1199531187961806	1.0
PTBXL	1175	5275	2	150	FD	0.2926340540049866	0.004422513516588485	0.01769036510553138	0.1240079957456751	1.0
PTBXL	1175	5275	3	150	FD	0.32334314625009375	0.004541162874764117	0.016847370318697694	0.12100216557921867	1.0
PTBXL	1175	5275	4	150	FD	0.23413496923086446	0.00458400189666957	0.018161023151988056	0.09095556308955728	1.0
PTBXL	1175	5275	5	150	FD	0.36114162727279936	0.004652116210901282	0.01812134507636847	0.08855250347277659	1.0
PTBXL	1175	5275	6	150	FD	0.24040667791296524	0.004616064203148797	0.018228652855041775	0.11343690486812529	1.0
PTBXL	1175	5275	7	150	FD	0.2152438023920168	0.00474032557030236	0.01732947063911131	0.08993314420737826	1.0
PTBXL	1175	5275	8	150	FD	0.2767192046667953	0.004583069651852587	0.018024895316065416	0.11475281422387043	1.0
PTBXL	1175	5275	9	150	FD	0.2656961152988388	0.004827956234741543	0.018373430061542868	0.1258085310956003	1.0
PTBXL	1175	5275	1	150	SG	0.17676536933422968	0.0033830065730204094	0.016543271249280792	0.06522759246739408	1.0
PTBXL	1175	5275	2	150	SG	0.10626977069406117	0.0034204174923703405	0.01746691255451837	0.05781385683151763	1.0
PTBXL	1175	5275	3	150	SG	0.17886651022125305	0.0034510714604733097	0.01639878025472958	0.05693270067485759	1.0
PTBXL	1175	5275	4	150	SG	0.1241076275275341	0.003556715593845793	0.01782118756357292	0.04065657384608513	1.0
PTBXL	1175	5275	5	150	SG	0.17158097820287643	0.003619286174113686	0.017897344812524283	0.04582456979020294	1.0
PTBXL	1175	5275	6	150	SG	0.1694060883768863	0.003593044746692074	0.017840413422363203	0.04574415829380917	1.0
PTBXL	1175	5275	7	150	SG	0.1365392880880935	0.003630280984196154	0.017015245363472	0.0619135859177674	1.0
PTBXL	1175	5275	8	150	SG	0.3963788883819168	0.003524348590183451	0.017630103543021417	0.056750855979394124	1.0
PTBXL	1175	5275	9	150	SG	0.18293133118989746	0.0036640392135204236	0.017996487400250224	0.052615496702994334	1.0
PTBXL	1175	5275	1	150	SPEC	0.5554887729995799	0.005317457432426325	0.017299263540249833	0.22516801630797864	1.0
PTBXL	1175	5275	2	150	SPEC	0.5482643907218895	0.00527120186482061	0.018079715131126446	0.22648609048853585	1.0
PTBXL	1175	5275	3	150	SPEC	0.43683603778928237	0.0053837005869331244	0.017351579184864668	0.22545240987419532	1.0
PTBXL	1175	5275	4	150	SPEC	0.4730677405454666	0.005196090001604389	0.01851681547804399	0.1884741163380064	1.0
PTBXL	1175	5275	5	150	SPEC	0.6088508549952446	0.005428620664408998	0.018491829512271966	0.170451907669723	1.0
PTBXL	1175	5275	6	150	SPEC	0.4264411494160636	0.005397335850408393	0.01866298210394494	0.22847776791353835	1.0
PTBXL	1175	5275	7	150	SPEC	0.4737755328335587	0.005495424752081736	0.017837899635341308	0.1741549977113151	1.0
PTBXL	1175	5275	8	150	SPEC	0.5161327339030674	0.005479875082090183	0.018510571649579557	0.22975657374700142	1.0
PTBXL	1175	5275	9	150	SPEC	0.508744457958543	0.005793658721662834	0.018885531281596753	0.2513017603618286	1.0
PTBXL	1175	5275	1	150	SG0SPEC	0.28848582730416533	0.0041409791374807286	0.016888755747804407	0.06669905953724643	1.0
PTBXL	1175	5275	2	150	SG0SPEC	0.2601368933576698	0.004158298976921768	0.017699755182893052	0.062443602225637364	1.0
PTBXL	1175	5275	3	150	SG0SPEC	0.2300874778899033	0.004233607104814049	0.01681823625140316	0.05820438501344751	1.0
PTBXL	1175	5275	4	150	SG0SPEC	0.26966616582272873	0.0043043850207048606	0.01810478755512466	0.050976875316727364	1.0
PTBXL	1175	5275	5	150	SG0SPEC	0.23936207276249177	0.004399034872272075	0.01824243934625228	0.055897533605816126	1.0
PTBXL	1175	5275	6	150	SG0SPEC	0.26079139520285816	0.004355782922118976	0.01814526137744594	0.055029400504832515	1.0
PTBXL	1175	5275	7	150	SG0SPEC	0.3192817863750206	0.004437684558288975	0.01739367980882663	0.056792062834873425	1.0
PTBXL	1175	5275	8	150	SG0SPEC	0.26516092034121336	0.004297268156234006	0.017942297049079802	0.05619880119874887	1.0
PTBXL	1175	5275	9	150	SG0SPEC	0.2149467073113018	0.004512259208793984	0.018389046491514103	0.05912042337284202	1.0
PTBXL	13248	11496	1	40	FD	0.1617906596638505	0.00185805033800206	0.011054810664653466	0.03355390020234772	1.0
PTBXL	13248	11496	2	40	FD	0.15145586036138373	0.0022351616641740173	0.013121445991381547	0.02939314907530302	1.0
PTBXL	13248	11496	3	40	FD	0.1843398732712745	0.0019813832729083836	0.012849800447633506	0.022708833534961823	1.0
PTBXL	13248	11496	4	40	FD	0.08324071172871736	0.002130644258197807	0.013741469740169513	0.023376765273934005	1.0
PTBXL	13248	11496	5	40	FD	0.14340866064266675	0.002151246869536991	0.012790263523149752	0.027894872494259083	1.0
PTBXL	13248	11496	6	40	FD	0.1419681917634065	0.0023834615240736403	0.013660617041043955	0.025647419463748402	1.0
PTBXL	13248	11496	7	40	FD	0.1748527017213155	0.0020102056196595643	0.01248165707609006	0.015911847287527484	1.0
PTBXL	13248	11496	8	40	FD	0.24084635435881036	0.002220835780467797	0.013714278828547487	0.019885353871710507	1.0
PTBXL	13248	11496	9	40	FD	0.14319891333000886	0.0022788331273645695	0.01357172834373786	0.023580964463564183	1.0
PTBXL	13248	11496	10	40	FD	0.1946430503896253	0.002035754781971602	0.012511255780381774	0.032325883141102164	1.0
PTBXL	13248	11496	11	40	FD	0.1334809430614979	0.002035630676249629	0.01314664447386107	0.02207649130602606	1.0
PTBXL	13248	11496	1	40	SG	0.1463392099589842	0.0016138565050072226	0.011044042040469337	0.029495757562189154	1.0
PTBXL	13248	11496	2	40	SG	0.12836778506864668	0.0019391958304147174	0.013104519691363663	0.025556685678705872	1.0
PTBXL	13248	11496	3	40	SG	0.12133863033720348	0.001728696943486545	0.012837944388608602	0.01808840111064407	1.0
PTBXL	13248	11496	4	40	SG	0.11129167189826741	0.0018634021751117549	0.0137299528744326	0.020610229442259726	1.0
PTBXL	13248	11496	5	40	SG	0.11563183303464325	0.0018748296927544397	0.01277648201565609	0.022983218911229387	1.0
PTBXL	13248	11496	6	40	SG	0.12680739581175005	0.0020782941391787038	0.013648503776558098	0.02222930037159061	1.0
PTBXL	13248	11496	7	40	SG	0.11760232636326186	0.0017486553937624892	0.012454678772063079	0.01337857184292767	1.0
PTBXL	13248	11496	8	40	SG	0.14182776148540616	0.0019317271364772863	0.01369512108622935	0.01752142477159052	1.0
PTBXL	13248	11496	9	40	SG	0.11083293966505199	0.0019952981857836376	0.013567939455347873	0.021159059705917926	1.0
PTBXL	13248	11496	10	40	SG	0.12823695500866147	0.001769754311223592	0.012492126888717264	0.025638793977186686	1.0
PTBXL	13248	11496	11	40	SG	0.13352832069977286	0.0017643467361762029	0.013126721935440247	0.018677635140740025	1.0
PTBXL	13248	11496	1	40	SPEC	0.14839310904728925	0.0019101340639622066	0.011158491602288214	0.03596761002653706	1.0
PTBXL	13248	11496	2	40	SPEC	0.16038692284251072	0.0022993421058830513	0.013248470745554655	0.031672332714294316	1.0
PTBXL	13248	11496	3	40	SPEC	0.2136834204791437	0.0020364687090222927	0.012968821927666348	0.02541856784961037	1.0
PTBXL	13248	11496	4	40	SPEC	0.08827928517590265	0.0021878148244017246	0.013860486231058148	0.025397325681059246	1.0
PTBXL	13248	11496	5	40	SPEC	0.170342380703123	0.0022102011618801835	0.012913028756310655	0.03056735437127081	1.0
PTBXL	13248	11496	6	40	SPEC	0.13753977515728766	0.002449336589312153	0.01380022383107342	0.02792287289196093	1.0
PTBXL	13248	11496	7	40	SPEC	0.15481340356768433	0.0020681658636501595	0.012586610659480387	0.017343241489922508	1.0
PTBXL	13248	11496	8	40	SPEC	0.12650329384348655	0.002286033472315808	0.013840390724023576	0.02180927384655075	1.0
PTBXL	13248	11496	9	40	SPEC	0.12517117721926266	0.00234042604628412	0.013705934532287453	0.025291942909987524	1.0
PTBXL	13248	11496	10	40	SPEC	0.18364272466714024	0.002094440075870955	0.01262465281511578	0.0358905244498178	1.0
PTBXL	13248	11496	11	40	SPEC	0.15402095386231704	0.0020955404802413314	0.013247540959402481	0.02438254989691336	1.0
PTBXL	13248	11496	1	40	SG0SPEC	0.16022157913868212	0.0018683216237149875	0.011049345162671021	0.03308479283890668	1.0
PTBXL	13248	11496	2	40	SG0SPEC	0.15719878349819053	0.00224574470362411	0.013112882050019599	0.02891532257479917	1.0
PTBXL	13248	11496	3	40	SG0SPEC	0.15991249373885802	0.0019884220055089437	0.012831155365214716	0.021206753296102374	1.0
PTBXL	13248	11496	4	40	SG0SPEC	0.08692202821111235	0.002139158305172609	0.013732362814016198	0.02286210895531609	1.0
PTBXL	13248	11496	5	40	SG0SPEC	0.14530794110882775	0.0021619390518366264	0.01278516466675518	0.02696699752816208	1.0
PTBXL	13248	11496	6	40	SG0SPEC	0.14475869103543795	0.0023954308648246633	0.013653251293213296	0.024935319436301475	1.0
PTBXL	13248	11496	7	40	SG0SPEC	0.1874574304225887	0.002016352859275025	0.01246955384183743	0.015560282083807248	1.0
PTBXL	13248	11496	8	40	SG0SPEC	0.13121361000821696	0.002230909701957082	0.013704197506009267	0.019241074734087184	1.0
PTBXL	13248	11496	9	40	SG0SPEC	0.18099543597035747	0.002291862975542944	0.013566433261567762	0.023365562319080168	1.0
PTBXL	13248	11496	10	40	SG0SPEC	0.21589942344006263	0.0020426757190454823	0.012507948356693157	0.030571183423637342	1.0
PTBXL	13248	11496	11	40	SG0SPEC	0.12280231263485664	0.0020395038778868013	0.013146680761234025	0.02102642046455718	1.0
PTBXL	13248	11496	1	100	FD	0.33799556481648124	0.0021913351088870096	0.011138474924191734	0.09587891821064971	1.0
PTBXL	13248	11496	2	100	FD	0.20883550712796797	0.0025904787986030103	0.013138616192519425	0.09583573156834392	1.0
PTBXL	13248	11496	3	100	FD	0.18323317506815534	0.0024661432050244233	0.013219039531659071	0.07994612535914399	1.0
PTBXL	13248	11496	4	100	FD	0.2126906584445872	0.0025975485102953466	0.013766690465271248	0.09916569562470415	1.0
PTBXL	13248	11496	5	100	FD	0.21088075796527828	0.0026335087953729954	0.012797360974822886	0.14027303479976047	1.0
PTBXL	13248	11496	6	100	FD	0.23381975548440126	0.002781552716952116	0.013745425130559206	0.08243234379104743	1.0
PTBXL	13248	11496	7	100	FD	0.23310881305729114	0.0026527947229873705	0.012680294791054732	0.0800234329452923	1.0
PTBXL	13248	11496	8	100	FD	0.252576183545809	0.002782846607618819	0.013650546664712849	0.10181457785855852	1.0
PTBXL	13248	11496	9	100	FD	0.2366583246325175	0.002728425164432073	0.01361540203239593	0.121736332889265	1.0
PTBXL	13248	11496	10	100	FD	0.2304797391213301	0.002691512922067323	0.012718812925447645	0.14680531768187371	1.0
PTBXL	13248	11496	11	100	FD	0.31918361901291753	0.002676883420084053	0.013313156673162225	0.14395876165464105	1.0
PTBXL	13248	11496	1	100	SG	0.2955966971887387	0.0016831093890422113	0.011105515486699951	0.05599720621286709	1.0
PTBXL	13248	11496	2	100	SG	0.21518706880078164	0.0020252330565073604	0.013109941751826455	0.05458060460838559	1.0
PTBXL	13248	11496	3	100	SG	0.1624822224861576	0.0018278735166041614	0.01301290417785846	0.05472363319366222	1.0
PTBXL	13248	11496	4	100	SG	0.2264593365831421	0.0019531427325294496	0.013733355514242436	0.05252221532515811	1.0
PTBXL	13248	11496	5	100	SG	0.21448685217791694	0.0019788633956517063	0.012655466047416047	0.06895571840464838	1.0
PTBXL	13248	11496	6	100	SG	0.15624797574954707	0.002168628328027301	0.013655144931015377	0.05280953652991134	1.0
PTBXL	13248	11496	7	100	SG	0.14779459838617323	0.0018520328469006188	0.012514364066214404	0.04382021492257075	1.0
PTBXL	13248	11496	8	100	SG	0.21744673950822216	0.0020289053635480945	0.013602525272115038	0.055238527913138886	1.0
PTBXL	13248	11496	9	100	SG	0.1192015614499701	0.0020708976433188313	0.013530518047339521	0.05825471540928962	1.0
PTBXL	13248	11496	10	100	SG	0.1932355782678529	0.001900298459914979	0.012574077358543368	0.08244851546206944	1.0
PTBXL	13248	11496	11	100	SG	0.18914487391232224	0.0018996106621386485	0.013151854746074262	0.06686663938222075	1.0
PTBXL	13248	11496	1	100	SPEC	0.3900814667884658	0.0024049226729742235	0.011277643861206756	0.12570352121698528	1.0
PTBXL	13248	11496	2	100	SPEC	0.2670313764715898	0.00279126219490295	0.013283578215055072	0.1287042027771147	1.0
PTBXL	13248	11496	3	100	SPEC	0.26924151579585753	0.00281049593067075	0.013425368063899375	0.11159845104197734	1.0
PTBXL	13248	11496	4	100	SPEC	0.2807255018632439	0.0028731115964890724	0.013911541271135535	0.12785109889518015	1.0
PTBXL	13248	11496	5	100	SPEC	0.30604686685291244	0.0029128306624240856	0.012988011326169287	0.18863207454546646	1.0
PTBXL	13248	11496	6	100	SPEC	0.3796762621467338	0.0030242046860303666	0.01393831398711197	0.10798742760351678	1.0
PTBXL	13248	11496	7	100	SPEC	0.3292226447679978	0.0031026468163406497	0.012925518333394021	0.10792357210025211	1.0
PTBXL	13248	11496	8	100	SPEC	0.35961467322112184	0.0030841079673633756	0.013807544164727851	0.13418855245239925	1.0
PTBXL	13248	11496	9	100	SPEC	0.3579538189218396	0.0030069464049738382	0.01379765587158485	0.15835749699444754	1.0
PTBXL	13248	11496	10	100	SPEC	0.3851864006515048	0.0030921176814049226	0.012928577979759104	0.19429072473308814	1.0
PTBXL	13248	11496	11	100	SPEC	0.37481438801232836	0.003048478741810548	0.01351504866267895	0.19273189969144042	1.0
PTBXL	13248	11496	1	100	SG0SPEC	0.24791446701738493	0.0020210538950927452	0.01114585395427998	0.07076546042623537	1.0
PTBXL	13248	11496	2	100	SG0SPEC	0.22033544267934158	0.002429960331908414	0.013163541347204636	0.06610602394991556	1.0
PTBXL	13248	11496	3	100	SG0SPEC	0.2124914555932126	0.0022432173716862612	0.012975906919214275	0.06028836155687861	1.0
PTBXL	13248	11496	4	100	SG0SPEC	0.34994983502170596	0.0023370825845277963	0.013803119110320925	0.058438166997345074	1.0
PTBXL	13248	11496	5	100	SG0SPEC	0.15838353614458006	0.0023856345222358004	0.012702599246475467	0.07327313018662769	1.0
PTBXL	13248	11496	6	100	SG0SPEC	0.19762342258523088	0.002585402564925485	0.013661345035488248	0.06355893726471659	1.0
PTBXL	13248	11496	7	100	SG0SPEC	0.3883153542314266	0.0022469992279941305	0.012601979931384517	0.043552619218648066	1.0
PTBXL	13248	11496	8	100	SG0SPEC	0.2554397506089034	0.0024482906741663964	0.01369915173839665	0.05697395758047001	1.0
PTBXL	13248	11496	9	100	SG0SPEC	0.2308117181109081	0.002468430569021221	0.013579620502978076	0.05700025232495362	1.0
PTBXL	13248	11496	10	100	SG0SPEC	0.3331924017592742	0.002379649746682831	0.012640624188662393	0.10196478342570324	1.0
PTBXL	13248	11496	11	100	SG0SPEC	0.2118408452318991	0.00233274088815182	0.013245463787667994	0.06499267801395955	1.0
PTBXL	13248	11496	1	150	FD	0.34579523603070367	0.0023335769761495297	0.011101688455687887	0.10695665795285711	1.0
PTBXL	13248	11496	2	150	FD	0.2571086560705492	0.002685728771199246	0.013091439355083815	0.11191395859818265	1.0
PTBXL	13248	11496	3	150	FD	0.4171766200324707	0.002773175765486095	0.0132794647896231	0.09923801384071661	1.0
PTBXL	13248	11496	4	150	FD	0.3294278000810221	0.0026986048629846545	0.013788562103843686	0.10085440633741999	1.0
PTBXL	13248	11496	5	150	FD	0.37375694962686273	0.002793365922573872	0.012851320370109316	0.16194647629679443	1.0
PTBXL	13248	11496	6	150	FD	0.21864828851068885	0.0029743953333817076	0.013803836730794342	0.11524890009547241	1.0
PTBXL	13248	11496	7	150	FD	0.32427915447677086	0.003049116387067212	0.013038978002857873	0.11028099354013174	1.0
PTBXL	13248	11496	8	150	FD	0.2615300094472456	0.002865350051255591	0.013739804588356282	0.10553789522252718	1.0
PTBXL	13248	11496	9	150	FD	0.33995267266590695	0.0028292153673637635	0.013557578137943022	0.128173757281298	1.0
PTBXL	13248	11496	10	150	FD	0.3528903292793747	0.0028619831065951826	0.012774361395588997	0.14948298215506367	1.0
PTBXL	13248	11496	11	150	FD	0.2986680097923409	0.002891766121890686	0.013510774869454442	0.1622321789118603	1.0
PTBXL	13248	11496	1	150	SG	0.35043769524223317	0.0016853422849566805	0.011111639117566775	0.056506778721070856	1.0
PTBXL	13248	11496	2	150	SG	0.22241032331606583	0.0020272677633289644	0.013113333964637779	0.05559838578385878	1.0
PTBXL	13248	11496	3	150	SG	0.22316993109966973	0.0018307376436817197	0.013030724806052196	0.054071030799328706	1.0
PTBXL	13248	11496	4	150	SG	0.25965215391446944	0.0019563393876015117	0.01373713899323689	0.054216076291572234	1.0
PTBXL	13248	11496	5	150	SG	0.22928359877311297	0.0019808821355670647	0.012662208258366295	0.07125692241960417	1.0
PTBXL	13248	11496	6	150	SG	0.18951590144540315	0.0021683833834162036	0.013662506780421796	0.05312513226486124	1.0
PTBXL	13248	11496	7	150	SG	0.22148579393743353	0.0018557157247546029	0.012513037479191065	0.046655351693344393	1.0
PTBXL	13248	11496	8	150	SG	0.16640667155325603	0.0020318437642291003	0.013602334950254069	0.0553521312686296	1.0
PTBXL	13248	11496	9	150	SG	0.1319587679970903	0.002072421258415838	0.013533096740409516	0.06118753211428269	1.0
PTBXL	13248	11496	10	150	SG	0.2082137697158432	0.001902728953863096	0.012570374481687912	0.0832582651367668	1.0
PTBXL	13248	11496	11	150	SG	0.19648921212454984	0.0019013481208815714	0.013148964327994209	0.06891080013001455	1.0
PTBXL	13248	11496	1	150	SPEC	0.9623886745075437	0.002886317165393174	0.011331192741441648	0.19419552941496465	1.0
PTBXL	13248	11496	2	150	SPEC	0.39180965035435683	0.003236843006358437	0.01328338607673804	0.24612224253795992	1.0
PTBXL	13248	11496	3	150	SPEC	0.393106931650638	0.0038919472511340686	0.013677934607607137	0.22441379975614592	1.0
PTBXL	13248	11496	4	150	SPEC	0.44145269211769594	0.003457273301693655	0.014073210577226264	0.20065629534259324	1.0
PTBXL	13248	11496	5	150	SPEC	0.5643036963344223	0.0035657701784996662	0.013181722588437018	0.2749126798264458	1.0
PTBXL	13248	11496	6	150	SPEC	0.4642190850612521	0.0037517077026630766	0.014190250910006212	0.30859793597381424	1.0
PTBXL	13248	11496	7	150	SPEC	0.48535706762324704	0.0044695316470827195	0.013720030074266294	0.21886486290244647	1.0
PTBXL	13248	11496	8	150	SPEC	0.3834412154592777	0.003541499514654499	0.01405044003746974	0.19243715438998668	1.0
PTBXL	13248	11496	9	150	SPEC	1.0997003723929555	0.0033856619206435743	0.01375621556818779	0.27389671530954807	1.0
PTBXL	13248	11496	10	150	SPEC	0.9923645158187296	0.003709577008591021	0.01315974214781073	0.1967501174961785	1.0
PTBXL	13248	11496	11	150	SPEC	0.614713782796156	0.0039946079976502765	0.013962381574360567	0.26112183976594755	1.0
PTBXL	13248	11496	1	150	SG0SPEC	0.28044221920215673	0.002044303826543789	0.011172523528761859	0.08035469153284434	1.0
PTBXL	13248	11496	2	150	SG0SPEC	0.32271497876872784	0.00244710196872769	0.013182946858382262	0.07660445754315431	1.0
PTBXL	13248	11496	3	150	SG0SPEC	0.24268531187207826	0.0023332253496010417	0.013009751391765606	0.0815986357133243	1.0
PTBXL	13248	11496	4	150	SG0SPEC	0.605515761072906	0.0023594715337482346	0.013826157623022169	0.07102925318577027	1.0
PTBXL	13248	11496	5	150	SG0SPEC	0.21260882555604713	0.0024046763924965102	0.012718557795896528	0.08430978798681721	1.0
PTBXL	13248	11496	6	150	SG0SPEC	0.334762354666439	0.0026117208398729087	0.013699345072988041	0.07197129976336152	1.0
PTBXL	13248	11496	7	150	SG0SPEC	0.33591665164245726	0.002312028255034023	0.012646016122073932	0.0710112644292304	1.0
PTBXL	13248	11496	8	150	SG0SPEC	0.27504101227123207	0.0024828575977416476	0.013724374320269824	0.06537573809132921	1.0
PTBXL	13248	11496	9	150	SG0SPEC	0.34211203601065066	0.0024891909656173925	0.013593049414962944	0.0803363202112545	1.0
PTBXL	13248	11496	10	150	SG0SPEC	0.32578417005172944	0.0024250608307063333	0.012682672246748974	0.11529546036908567	1.0
PTBXL	13248	11496	11	150	SG0SPEC	0.23850207486417008	0.002366662998011496	0.013273366174065887	0.09182180494931587	1.0
PTBXL	18295	19830	1	40	FD	0.1623805517312131	0.0026474519779674304	0.024409745911524634	0.06765989565854584	1.0
PTBXL	18295	19830	2	40	FD	0.10612611792378807	0.002185948463010844	0.02066397289371398	0.09591270588839594	1.0
PTBXL	18295	19830	3	40	FD	0.16312914545061358	0.0020135773594209348	0.020113594703433102	0.06446854155322188	1.0
PTBXL	18295	19830	4	40	FD	0.1357839553104179	0.0027274163639000085	0.024574982406739717	0.05201816942347528	1.0
PTBXL	18295	19830	5	40	FD	0.24049777409728665	0.002541096362407983	0.022985470226257347	0.09803588349579578	1.0
PTBXL	18295	19830	6	40	FD	0.157618313378839	0.0019248533839617908	0.019161703116455178	0.08424055230962091	1.0
PTBXL	18295	19830	7	40	FD	0.33496582869617203	0.002327354153658969	0.022718482478724836	0.0580268376745753	1.0
PTBXL	18295	19830	8	40	FD	0.2723411598761174	0.00253961768023966	0.022990908440459666	0.06827260846197715	1.0
PTBXL	18295	19830	9	40	FD	0.13126648396426613	0.002497478132599826	0.022512459453125577	0.07573836505550748	1.0
PTBXL	18295	19830	10	40	FD	0.15702866806943166	0.0025568583651658728	0.022535293868791346	0.08906792444855038	1.0
PTBXL	18295	19830	11	40	FD	0.16312287546653934	0.002429908842707133	0.021238635170007174	0.1038945076110377	1.0
PTBXL	18295	19830	12	40	FD	0.15588687900289755	0.0024358449462808314	0.022271903550467053	0.0938431397049805	1.0
PTBXL	18295	19830	13	40	FD	0.13405891663219638	0.0021599060851866733	0.02015154296960052	0.09908205758704346	1.0
PTBXL	18295	19830	14	40	FD	0.1419263520989371	0.002013822930149916	0.019854380561152612	0.08292026323219355	1.0
PTBXL	18295	19830	15	40	FD	0.21970205723559963	0.00229127307021098	0.0214698726766419	0.07416466147931423	1.0
PTBXL	18295	19830	1	40	SG	0.14986831492013056	0.0023276951678049495	0.024461150021392146	0.06833163134460844	1.0
PTBXL	18295	19830	2	40	SG	0.11717341538602237	0.0019513007040297206	0.02070191676108041	0.09432772123608066	1.0
PTBXL	18295	19830	3	40	SG	0.1346094401443603	0.0018053946473815911	0.020166774151880833	0.06437866181125923	1.0
PTBXL	18295	19830	4	40	SG	0.1678575902043704	0.002380843192976036	0.024616933168461703	0.05424972380341295	1.0
PTBXL	18295	19830	5	40	SG	0.17092711802636307	0.002242593731126851	0.023024581727513652	0.09738035157067759	1.0
PTBXL	18295	19830	6	40	SG	0.10350752375374903	0.0017313165537673522	0.019206398227475115	0.08280550872969376	1.0
PTBXL	18295	19830	7	40	SG	0.18424199025140356	0.002067201870169567	0.022766611593616277	0.05872682539504717	1.0
PTBXL	18295	19830	8	40	SG	0.16775618024281846	0.0022172955562125016	0.023031734242657236	0.06888121156300157	1.0
PTBXL	18295	19830	9	40	SG	0.26306400516623185	0.002179613993383893	0.02255366251718413	0.076389486475073	1.0
PTBXL	18295	19830	10	40	SG	0.14505759329939044	0.002231498344744697	0.022585034406969996	0.0890545669392105	1.0
PTBXL	18295	19830	11	40	SG	0.16193100967395294	0.002115967579950925	0.021281085651282984	0.10308315442753144	1.0
PTBXL	18295	19830	12	40	SG	0.12355961653365909	0.0021367169876419663	0.02231287131725478	0.09359474257828516	1.0
PTBXL	18295	19830	13	40	SG	0.18471546246163517	0.0019181039901628176	0.02018765913320127	0.09867597570485975	1.0
PTBXL	18295	19830	14	40	SG	0.12732897617705563	0.0017975025746300767	0.019893503937533443	0.08250483322073125	1.0
PTBXL	18295	19830	15	40	SG	0.13729087184470126	0.0020179705935442016	0.02151577157955713	0.07382466666751643	1.0
PTBXL	18295	19830	1	40	SPEC	0.1812736521350246	0.0027187629975266602	0.024560786372761878	0.06951450892779208	1.0
PTBXL	18295	19830	2	40	SPEC	0.10383391856367588	0.0022371597928509857	0.020774552350871514	0.09878187539144735	1.0
PTBXL	18295	19830	3	40	SPEC	0.17183684677490402	0.0020597488873950283	0.02020968277127159	0.06618722747502584	1.0
PTBXL	18295	19830	4	40	SPEC	0.14230874602906374	0.0028052188000090438	0.024736781327058737	0.0530299239770672	1.0
PTBXL	18295	19830	5	40	SPEC	0.22063539331187015	0.0026078246521533447	0.02311712452381667	0.10108265638464384	1.0
PTBXL	18295	19830	6	40	SPEC	0.13979689662045397	0.0019674866417428733	0.01925019697787069	0.08667448576772258	1.0
PTBXL	18295	19830	7	40	SPEC	0.15989814453769755	0.002385131987014232	0.022839477606041284	0.059455286690758495	1.0
PTBXL	18295	19830	8	40	SPEC	0.15749962389787997	0.0026126437915323128	0.023140030425590107	0.07020852153351413	1.0
PTBXL	18295	19830	9	40	SPEC	0.1406871981676386	0.00256854484806315	0.022651538753909302	0.07784249537511881	1.0
PTBXL	18295	19830	10	40	SPEC	0.18621987828562642	0.002629709519090784	0.02268003596572869	0.09184066448949814	1.0
PTBXL	18295	19830	11	40	SPEC	0.18055534467206752	0.002500750115431251	0.021369970488036565	0.10736680377826809	1.0
PTBXL	18295	19830	12	40	SPEC	0.18273408676782554	0.0025036614763796817	0.02239917458658817	0.09674999122203734	1.0
PTBXL	18295	19830	13	40	SPEC	0.13000740584067033	0.0022131229275915722	0.020266661575001906	0.10169814388838011	1.0
PTBXL	18295	19830	14	40	SPEC	0.19251345039864629	0.0020616176068392836	0.019956716486603694	0.08513271728310338	1.0
PTBXL	18295	19830	15	40	SPEC	0.23067277645185622	0.002353749009833037	0.021593797955044777	0.07652920195155154	1.0
PTBXL	18295	19830	1	40	SG0SPEC	0.1500817040954882	0.0026661497017004183	0.024395479918349124	0.06859196403635912	1.0
PTBXL	18295	19830	2	40	SG0SPEC	0.12498082723786672	0.002202707450519224	0.0206787330347432	0.09726101396389673	1.0
PTBXL	18295	19830	3	40	SG0SPEC	0.1522099734319917	0.002028811073429786	0.020139729683610868	0.06551703532307486	1.0
PTBXL	18295	19830	4	40	SG0SPEC	0.1489202907198724	0.0027424171697486284	0.024538074930814377	0.0528375955116508	1.0
PTBXL	18295	19830	5	40	SG0SPEC	0.1511133411236228	0.0025590991051358475	0.02298192180659369	0.09922474266318272	1.0
PTBXL	18295	19830	6	40	SG0SPEC	0.4146791020548093	0.001940530442396271	0.019187950344765763	0.08557454574195923	1.0
PTBXL	18295	19830	7	40	SG0SPEC	0.1423882417673016	0.002345876385102976	0.022721140223430136	0.05891457015707333	1.0
PTBXL	18295	19830	8	40	SG0SPEC	0.12515604031843913	0.0025562138045193278	0.022964916745204886	0.0691306596597246	1.0
PTBXL	18295	19830	9	40	SG0SPEC	0.12390853472096007	0.002511643677979484	0.02249407387235794	0.07678442638497114	1.0
PTBXL	18295	19830	10	40	SG0SPEC	0.1810207369897541	0.0025750133449924497	0.02253430275999363	0.0901511180624778	1.0
PTBXL	18295	19830	11	40	SG0SPEC	0.1676371240991026	0.0024438596286153113	0.02123257069923657	0.10517376337386505	1.0
PTBXL	18295	19830	12	40	SG0SPEC	0.14594915245164658	0.0024527299799600544	0.02226168175702079	0.09503773137230462	1.0
PTBXL	18295	19830	13	40	SG0SPEC	0.17705645574819284	0.0021757411556782586	0.020150936177568676	0.100757029246337	1.0
PTBXL	18295	19830	14	40	SG0SPEC	0.15573501778607537	0.0020292147371024872	0.019865308384111862	0.0843321229280705	1.0
PTBXL	18295	19830	15	40	SG0SPEC	0.15180712218271392	0.002307648396365558	0.02146528150689639	0.07499632320650546	1.0
PTBXL	18295	19830	1	100	FD	0.29260038701207636	0.0029111295512710494	0.025026964907706374	0.06105262626418041	1.0
PTBXL	18295	19830	2	100	FD	0.2634194954335095	0.0024533333613581086	0.020584751872215326	0.1150519422020995	1.0
PTBXL	18295	19830	3	100	FD	0.2914874525260293	0.0023414997108361884	0.02016674174973839	0.10019977453410607	1.0
PTBXL	18295	19830	4	100	FD	0.21758455857472722	0.0031738199752349085	0.02576093918337097	0.08509207611879738	1.0
PTBXL	18295	19830	5	100	FD	0.32111317420787117	0.003217249259533842	0.024014539022351733	0.1144780415080048	1.0
PTBXL	18295	19830	6	100	FD	0.2607282672631687	0.002226935689489647	0.01903616078692743	0.11301408167740314	1.0
PTBXL	18295	19830	7	100	FD	1.0927938447253025	0.0025336986205779523	0.02334232489785717	0.0803368233482539	1.0
PTBXL	18295	19830	8	100	FD	0.2661748365196186	0.0028038242150806255	0.023548825936831993	0.099569785766755	1.0
PTBXL	18295	19830	9	100	FD	0.20824108793555213	0.002736535066406859	0.022906194269147424	0.08557430768156818	1.0
PTBXL	18295	19830	10	100	FD	0.31937490394053497	0.0027585100526132944	0.022932931170200253	0.12321343799259118	1.0
PTBXL	18295	19830	11	100	FD	0.4000368146967799	0.0028480172660434603	0.02183523394579175	0.1403809560949652	1.0
PTBXL	18295	19830	12	100	FD	0.3596116414426006	0.0026909671017607295	0.02277102282331295	0.1342977894917327	1.0
PTBXL	18295	19830	13	100	FD	0.35109493317820567	0.002571848324172514	0.020288732161404248	0.14684380945417605	1.0
PTBXL	18295	19830	14	100	FD	0.3256377189177061	0.002485320170776373	0.020133710811948265	0.12254319203890914	1.0
PTBXL	18295	19830	15	100	FD	2.3905286153183565	0.0024465111468333035	0.02188365753104148	0.1115856226805305	1.0
PTBXL	18295	19830	1	100	SG	0.2660229973530083	0.0023264501078694468	0.02475511096806702	0.07017010288536177	1.0
PTBXL	18295	19830	2	100	SG	0.16317546321025972	0.0019521223237140462	0.020625052976557416	0.1039642005475813	1.0
PTBXL	18295	19830	3	100	SG	0.2220928641369733	0.0018153893517401803	0.02004964013593932	0.07086303983078797	1.0
PTBXL	18295	19830	4	100	SG	0.12400176205069532	0.0024010423785648756	0.025197559956041924	0.06041820191401008	1.0
PTBXL	18295	19830	5	100	SG	0.26610265803701444	0.002273851596440005	0.023570362469171557	0.10779212435292533	1.0
PTBXL	18295	19830	6	100	SG	0.16215338301150664	0.0017418256649869154	0.019055293267043787	0.09707296097713923	1.0
PTBXL	18295	19830	7	100	SG	0.14205358388454653	0.0020304031584579994	0.0229826107134623	0.06498072573648886	1.0
PTBXL	18295	19830	8	100	SG	0.14908511102794317	0.002206297578096113	0.023297306901381674	0.07687412141528291	1.0
PTBXL	18295	19830	9	100	SG	0.21816037483265716	0.002183487503901534	0.0227160382824788	0.08015708432408802	1.0
PTBXL	18295	19830	10	100	SG	0.2763943782685508	0.002204546563536092	0.02268269486438173	0.09844396383718812	1.0
PTBXL	18295	19830	11	100	SG	0.18911484310764787	0.002133677960260809	0.021498898203570732	0.11470302915441419	1.0
PTBXL	18295	19830	12	100	SG	0.23480985921645647	0.002141260892156232	0.022550250264547517	0.10184213874623159	1.0
PTBXL	18295	19830	13	100	SG	0.23160615255819572	0.0019293121030032792	0.02018885028127167	0.11691023238963834	1.0
PTBXL	18295	19830	14	100	SG	0.189020316567899	0.0018007733063934023	0.019974963280198307	0.09442827953483152	1.0
PTBXL	18295	19830	15	100	SG	0.47345290154447045	0.001992406372668706	0.021700831675960357	0.08363170323193808	1.0
PTBXL	18295	19830	1	100	SPEC	0.37842641850128217	0.003180111644485492	0.025319146020475306	0.06982946607166927	1.0
PTBXL	18295	19830	2	100	SPEC	0.3053688502218411	0.0026696732591362134	0.020732098336978776	0.1325556629952892	1.0
PTBXL	18295	19830	3	100	SPEC	0.35786441837888516	0.002645552747203418	0.020372271915955996	0.1263321726579442	1.0
PTBXL	18295	19830	4	100	SPEC	0.3340696610189278	0.003603025270401426	0.026194072800735393	0.11725068751962266	1.0
PTBXL	18295	19830	5	100	SPEC	0.4641177965065804	0.003678867969909849	0.024415516129715164	0.13251100354865877	1.0
PTBXL	18295	19830	6	100	SPEC	0.3018712290615522	0.002446794762026624	0.019147662437414496	0.1311173177115696	1.0
PTBXL	18295	19830	7	100	SPEC	0.6063956836353613	0.002891732181199575	0.023647688677558582	0.09961530800455598	1.0
PTBXL	18295	19830	8	100	SPEC	0.38758063994902514	0.0031469495444712797	0.02383999790173224	0.12880696853813509	1.0
PTBXL	18295	19830	9	100	SPEC	0.33672634881826724	0.00303351833548271	0.02319075047976125	0.10675503761009156	1.0
PTBXL	18295	19830	10	100	SPEC	0.41618685326653204	0.003056050623282624	0.023219252491702806	0.16760200667954897	1.0
PTBXL	18295	19830	11	100	SPEC	0.38154835156069977	0.0031968282944180994	0.022149961764702072	0.1681698755497342	1.0
PTBXL	18295	19830	12	100	SPEC	0.4319009189156669	0.003007072968835386	0.023044206359000795	0.17482508147254303	1.0
PTBXL	18295	19830	13	100	SPEC	0.3409817766134532	0.002913303542083556	0.020485601069419025	0.1794114748460313	1.0
PTBXL	18295	19830	14	100	SPEC	0.4061231075045437	0.0028890423003250856	0.02039241426676274	0.13988770839579484	1.0
PTBXL	18295	19830	15	100	SPEC	0.28612435845844364	0.0027274409433257936	0.02212251131677142	0.14462526205736506	1.0
PTBXL	18295	19830	1	100	SG0SPEC	0.25205541338631876	0.0027882968922684557	0.024541247212288092	0.06742586351590157	1.0
PTBXL	18295	19830	2	100	SG0SPEC	0.2660474045158032	0.0022804336987176034	0.02064096501130765	0.10767466432248134	1.0
PTBXL	18295	19830	3	100	SG0SPEC	0.29787731675921697	0.002117071616272356	0.019985328512114094	0.0744904814580845	1.0
PTBXL	18295	19830	4	100	SG0SPEC	0.25379649274785454	0.0028998214209998295	0.024860807737974888	0.06204455512921882	1.0
PTBXL	18295	19830	5	100	SG0SPEC	0.30490181386951787	0.002783722192142668	0.023352580320141553	0.11083157418560588	1.0
PTBXL	18295	19830	6	100	SG0SPEC	0.29326503234108064	0.0020701512346348863	0.019069352232734767	0.1021307264311012	1.0
PTBXL	18295	19830	7	100	SG0SPEC	0.3572541437702209	0.0023932383969934978	0.02281534540745953	0.06814605122256367	1.0
PTBXL	18295	19830	8	100	SG0SPEC	0.2502206549084956	0.0026547890505657797	0.02311281133699176	0.08067866916630619	1.0
PTBXL	18295	19830	9	100	SG0SPEC	0.20887812277074033	0.0026081431036386856	0.02256866844700585	0.08010326499581406	1.0
PTBXL	18295	19830	10	100	SG0SPEC	0.24718041361577622	0.00264046355048742	0.022553673118899994	0.10299038460957642	1.0
PTBXL	18295	19830	11	100	SG0SPEC	0.22214831945103375	0.0025855818773648283	0.021335275453842225	0.11869207229437229	1.0
PTBXL	18295	19830	12	100	SG0SPEC	0.18800030102715243	0.0025778302009255277	0.02240444789098758	0.1039174843356331	1.0
PTBXL	18295	19830	13	100	SG0SPEC	0.16212619240151224	0.0023147204245196665	0.02019143577082679	0.11909893803054863	1.0
PTBXL	18295	19830	14	100	SG0SPEC	0.3930882781666605	0.002165235083642396	0.01990165331857712	0.09666091655888338	1.0
PTBXL	18295	19830	15	100	SG0SPEC	0.41240736812105927	0.002366736907832882	0.021551076297577305	0.0901284431055959	1.0
PTBXL	18295	19830	1	150	FD	0.4473037615615053	0.0030481677250556237	0.025212706530969	0.06973119942460579	1.0
PTBXL	18295	19830	2	150	FD	0.23523232288016224	0.0025799042997013966	0.020619568790878107	0.12469007734588128	1.0
PTBXL	18295	19830	3	150	FD	0.4144102115878619	0.002541655182857935	0.020293159389165965	0.13180869221361763	1.0
PTBXL	18295	19830	4	150	FD	0.30347486653414496	0.0034302229000238754	0.02610376291067101	0.09181246074285165	1.0
PTBXL	18295	19830	5	150	FD	0.2375948512762656	0.003351516261341449	0.02418730320176449	0.11621851500231027	1.0
PTBXL	18295	19830	6	150	FD	0.24863096354081363	0.0023856857197996524	0.019141670314635355	0.11983395713410776	1.0
PTBXL	18295	19830	7	150	FD	0.3038965611204969	0.0027189102358114656	0.02345903624247053	0.0911608539276691	1.0
PTBXL	18295	19830	8	150	FD	0.342587723262723	0.002925104776440333	0.023726497445953905	0.10630256479708326	1.0
PTBXL	18295	19830	9	150	FD	0.27848680919564983	0.0028937130848264705	0.02304817634683086	0.07155677773475834	1.0
PTBXL	18295	19830	10	150	FD	0.3151205018587853	0.002909911885028371	0.023091299706151282	0.1417344798194368	1.0
PTBXL	18295	19830	11	150	FD	0.2782682294813536	0.0030316077192126	0.021982212407226254	0.1259887533028095	1.0
PTBXL	18295	19830	12	150	FD	0.32333864197729884	0.0029039495090519727	0.022918751964582963	0.14343995556443045	1.0
PTBXL	18295	19830	13	150	FD	0.2967925075100425	0.0026885350058746716	0.020349261056659122	0.15572994238082313	1.0
PTBXL	18295	19830	14	150	FD	0.6237301028713501	0.00262179675430863	0.020287719130008694	0.11030988492183263	1.0
PTBXL	18295	19830	15	150	FD	0.29383532576166244	0.0025894029971059024	0.021978001005214385	0.1151765700920489	1.0
PTBXL	18295	19830	1	150	SG	0.2828508826091538	0.0023274575754622883	0.024753330601519345	0.07010123619583163	1.0
PTBXL	18295	19830	2	150	SG	0.13762500113852688	0.0019534358495039857	0.020627242504344837	0.10557562704236609	1.0
PTBXL	18295	19830	3	150	SG	0.19632759720862838	0.0018169925916647072	0.02004945626628182	0.0712710587867121	1.0
PTBXL	18295	19830	4	150	SG	0.1622280741592242	0.0024021330555395073	0.02520969056598186	0.06188091093464096	1.0
PTBXL	18295	19830	5	150	SG	0.284205391774083	0.0022749856979905015	0.02357236878643245	0.10821589880615794	1.0
PTBXL	18295	19830	6	150	SG	0.18172378861210617	0.0017433158485562262	0.01905029855649291	0.09830119161522224	1.0
PTBXL	18295	19830	7	150	SG	0.16385571535428503	0.002029459401441461	0.022987640904487548	0.06627662099296959	1.0
PTBXL	18295	19830	8	150	SG	0.14536752072858064	0.002206441776275461	0.02331021262665756	0.07676461879807699	1.0
PTBXL	18295	19830	9	150	SG	0.15856989702458138	0.0021847125185340136	0.02272540320995321	0.08002598698900833	1.0
PTBXL	18295	19830	10	150	SG	0.4417103763656027	0.00220472076001217	0.02269471508198744	0.09846640076502261	1.0
PTBXL	18295	19830	11	150	SG	0.19972220394833654	0.002135065851544391	0.021517305510862225	0.11451416120337687	1.0
PTBXL	18295	19830	12	150	SG	0.23019466683947976	0.0021434645039181788	0.022555420513623307	0.10231270291137978	1.0
PTBXL	18295	19830	13	150	SG	0.2311536997678112	0.0019305257150222686	0.02018802502179369	0.11736170077326305	1.0
PTBXL	18295	19830	14	150	SG	0.4314020785720479	0.0018031599302904444	0.019976267446919587	0.09569079859630628	1.0
PTBXL	18295	19830	15	150	SG	0.11099725880776203	0.001992350164294865	0.021719991217237358	0.0840839000640088	1.0
PTBXL	18295	19830	1	150	SPEC	0.5465021840290756	0.0038288928711822955	0.02574709359213162	0.16690480476792885	1.0
PTBXL	18295	19830	2	150	SPEC	0.548607879690057	0.0032636347058332157	0.020959144334771713	0.24161868005181836	1.0
PTBXL	18295	19830	3	150	SPEC	0.46865696394894957	0.0034249983753421288	0.020740406347410412	0.2560039254310467	1.0
PTBXL	18295	19830	4	150	SPEC	0.5377642568630187	0.004637144891726137	0.026938979532590758	0.15758281531804488	1.0
PTBXL	18295	19830	5	150	SPEC	0.42632577613391154	0.0042226032050814944	0.024752977011227282	0.18791216536189156	1.0
PTBXL	18295	19830	6	150	SPEC	0.5901500717599356	0.003205610914016315	0.019515050682760764	0.2991605364414771	1.0
PTBXL	18295	19830	7	150	SPEC	0.597936586157744	0.0036499803731443845	0.02392532711313809	0.13220917063028959	1.0
PTBXL	18295	19830	8	150	SPEC	0.4878373595674825	0.0036503304054773837	0.024213109548303302	0.13873944261875293	1.0
PTBXL	18295	19830	9	150	SPEC	0.6895458024098733	0.0038137748254096515	0.02361757584555221	0.2074015346213625	1.0
PTBXL	18295	19830	10	150	SPEC	0.5633957398828595	0.0037532314898046947	0.023539642833337003	0.231905236345148	1.0
PTBXL	18295	19830	11	150	SPEC	0.5675436561455579	0.00395166191812089	0.02249719311072218	0.1577295729949203	1.0
PTBXL	18295	19830	12	150	SPEC	0.46649648424857926	0.00397659890571932	0.023493615680955798	0.2318047311196893	1.0
PTBXL	18295	19830	13	150	SPEC	0.48319002032349034	0.0033732622080028	0.020679674368093016	0.20972822628668783	1.0
PTBXL	18295	19830	14	150	SPEC	0.8003757288064656	0.003439924366967919	0.020805456949952363	0.1760549645110909	1.0
PTBXL	18295	19830	15	150	SPEC	0.7666297205227596	0.0032925527647418066	0.022425679839814333	0.15816134511320912	1.0
PTBXL	18295	19830	1	150	SG0SPEC	0.3326618218582021	0.0028259521131625918	0.02453721355904817	0.06725786682400951	1.0
PTBXL	18295	19830	2	150	SG0SPEC	0.25716223681842726	0.0023075012828229816	0.020665034108295843	0.11590747245553776	1.0
PTBXL	18295	19830	3	150	SG0SPEC	0.5802949878667725	0.0021672270681996723	0.019999816937694516	0.08629720554904304	1.0
PTBXL	18295	19830	4	150	SG0SPEC	0.31739741767088425	0.0029725421768187267	0.024872613519099158	0.07010299393226466	1.0
PTBXL	18295	19830	5	150	SG0SPEC	0.2864311192686362	0.0028215834882125844	0.023359238341632393	0.1124600655216503	1.0
PTBXL	18295	19830	6	150	SG0SPEC	0.4212753639906098	0.0021106340483842564	0.019090088702070927	0.10844540159673002	1.0
PTBXL	18295	19830	7	150	SG0SPEC	0.5014396995315784	0.0024551351999356616	0.022830912736317394	0.07671052226124835	1.0
PTBXL	18295	19830	8	150	SG0SPEC	0.37935499502485	0.0027305083704434875	0.02309225811192707	0.08526745178749896	1.0
PTBXL	18295	19830	9	150	SG0SPEC	0.24433318170248322	0.0026644583685003806	0.022568786499547553	0.08236042752278286	1.0
PTBXL	18295	19830	10	150	SG0SPEC	0.439634082348763	0.0026844791740830857	0.022569790351882404	0.11497560120522721	1.0
PTBXL	18295	19830	11	150	SG0SPEC	0.3256987124015652	0.0026378553653442134	0.021360761265972486	0.11851656964826986	1.0
PTBXL	18295	19830	12	150	SG0SPEC	0.30056523190658857	0.0026527375552237455	0.022405850298217858	0.11396772808607138	1.0
PTBXL	18295	19830	13	150	SG0SPEC	0.3098209222410561	0.0023336814154910584	0.020213277370110652	0.12671021635415167	1.0
PTBXL	18295	19830	14	150	SG0SPEC	0.2865490905793508	0.0022378957200008282	0.01991540420193632	0.10391835796096624	1.0
PTBXL	18295	19830	15	150	SG0SPEC	1.7001438665259332	0.0024309344072104624	0.021555816903000683	0.09468167098120434	1.0
PTBXL	15899	10512	1	40	FD	0.16635309446560442	0.0048003728999085945	0.02266285549835845	0.02405420825860651	1.0
PTBXL	15899	10512	2	40	FD	0.09861007385129572	0.004905964654281227	0.022060039799313383	0.017540837749998928	1.0
PTBXL	15899	10512	3	40	FD	0.15132288845342706	0.004788989703471898	0.02137845968906004	0.017395082728314613	1.0
PTBXL	15899	10512	4	40	FD	0.13814293418572732	0.004712774232526957	0.02224746692713306	0.01559374431495155	1.0
PTBXL	15899	10512	5	40	FD	0.1944961247405544	0.004859467410361173	0.02238513860471395	0.02114726379027296	1.0
PTBXL	15899	10512	6	40	FD	0.12634969197224358	0.004734426748398874	0.02216850194862873	0.022393690665818037	1.0
PTBXL	15899	10512	7	40	FD	0.12786506971777753	0.004926954431950248	0.022462716980535292	0.02125707869734859	1.0
PTBXL	15899	10512	1	40	SG	0.11911968715084549	0.004119217951299438	0.02255943649828875	0.020600455488787046	1.0
PTBXL	15899	10512	2	40	SG	0.1588965610020692	0.004161526356694129	0.02193273953412556	0.015687963692024777	1.0
PTBXL	15899	10512	3	40	SG	0.11787561393283881	0.004108140395155006	0.02126660745766797	0.015464513761473023	1.0
PTBXL	15899	10512	4	40	SG	0.5540730617133133	0.004022738338313501	0.02214902387833735	0.013830990999854732	1.0
PTBXL	15899	10512	5	40	SG	0.13048938217175987	0.004149601159641913	0.022269222664874015	0.018175321615344693	1.0
PTBXL	15899	10512	6	40	SG	0.261243690565062	0.004049983617766545	0.022072552152410167	0.0188898313967407	1.0
PTBXL	15899	10512	7	40	SG	0.20027924747645245	0.004188288029805269	0.02234552153977521	0.018652284682531845	1.0
PTBXL	15899	10512	1	40	SPEC	0.16352019259524045	0.004951057337738065	0.02289223230560225	0.026323286515225475	1.0
PTBXL	15899	10512	2	40	SPEC	0.1499266647898989	0.005065830734079595	0.022297428808013102	0.019063934218118406	1.0
PTBXL	15899	10512	3	40	SPEC	0.17015146751065766	0.004937937665538471	0.02159668340637139	0.018991039699984426	1.0
PTBXL	15899	10512	4	40	SPEC	0.14172802223467665	0.0048635762036759395	0.022467292108632037	0.01723581344359387	1.0
PTBXL	15899	10512	5	40	SPEC	0.22612967007764842	0.005017229758468575	0.022614320494630677	0.023272546179451774	1.0
PTBXL	15899	10512	6	40	SPEC	0.13796533507128023	0.004884681857078738	0.02238696354487558	0.024772709303189564	1.0
PTBXL	15899	10512	7	40	SPEC	0.12916811595076	0.00508857491748161	0.022700608356333595	0.02323770719811604	1.0
PTBXL	15899	10512	1	40	SG0SPEC	0.14703913062036514	0.004815603267410672	0.022614862183244246	0.022784698808409144	1.0
PTBXL	15899	10512	2	40	SG0SPEC	0.0995435998201799	0.004918065433990337	0.02200345084661261	0.016787999241088154	1.0
PTBXL	15899	10512	3	40	SG0SPEC	0.13886175847478796	0.0048082058232135905	0.021356800251113195	0.016546260900882733	1.0
PTBXL	15899	10512	4	40	SG0SPEC	0.1317532859898306	0.0047247716588245245	0.02219493372247168	0.014734546681521828	1.0
PTBXL	15899	10512	5	40	SG0SPEC	0.17260630131149174	0.004872039066968584	0.02233051639044511	0.01993968083617098	1.0
PTBXL	15899	10512	6	40	SG0SPEC	0.12925344592215313	0.004746325924262724	0.02212005879095184	0.020883720383240743	1.0
PTBXL	15899	10512	7	40	SG0SPEC	0.1330501088459986	0.004936156551772422	0.022408716857707435	0.0201701702324531	1.0
PTBXL	15899	10512	1	100	FD	0.23510425897168677	0.005539762765711118	0.02454827801047798	0.0680786681220017	1.0
PTBXL	15899	10512	2	100	FD	0.2332451127333011	0.0055812731010491095	0.023463269248763907	0.06520031737150006	1.0
PTBXL	15899	10512	3	100	FD	0.21841210883728732	0.005470298949526443	0.022808944420023156	0.055750885300111526	1.0
PTBXL	15899	10512	4	100	FD	0.20490653085125152	0.005516439966518116	0.024109452182853642	0.05664444110898336	1.0
PTBXL	15899	10512	5	100	FD	0.3090006188021009	0.005624134193625651	0.024209330236482255	0.07296567784120113	1.0
PTBXL	15899	10512	6	100	FD	0.2152116626398713	0.005616230576831401	0.024353253406155462	0.06951986936838071	1.0
PTBXL	15899	10512	7	100	FD	0.21172370582591607	0.005598442007975758	0.023973804599753692	0.06014856175421976	1.0
PTBXL	15899	10512	1	100	SG	0.2196733479539852	0.004357812165578462	0.024048265361454907	0.05500792793181779	1.0
PTBXL	15899	10512	2	100	SG	0.1786362947253072	0.004383821557859581	0.022989844020458325	0.044740400872552356	1.0
PTBXL	15899	10512	3	100	SG	0.17681978311002614	0.0043093194279920834	0.022364206293432665	0.044420560969053266	1.0
PTBXL	15899	10512	4	100	SG	0.1356732701987577	0.004290128188578383	0.023621018706605976	0.04325551429798826	1.0
PTBXL	15899	10512	5	100	SG	0.1464276775635826	0.004411516068339012	0.023725468875663215	0.053541178317005785	1.0
PTBXL	15899	10512	6	100	SG	0.20454917346527396	0.004376761472914584	0.023726312013330343	0.06187982610845811	1.0
PTBXL	15899	10512	7	100	SG	0.15703689580099053	0.004429296064180243	0.023564086984093856	0.04956295110046784	1.0
PTBXL	15899	10512	1	100	SPEC	0.36294409717092435	0.005917514005468066	0.024986482652099025	0.08345370830987106	1.0
PTBXL	15899	10512	2	100	SPEC	0.31028725089915254	0.005962414164281244	0.023899098731837497	0.08176238034566036	1.0
PTBXL	15899	10512	3	100	SPEC	0.36514731408400264	0.005871502196659927	0.023179510265625085	0.07099123707489166	1.0
PTBXL	15899	10512	4	100	SPEC	0.2652195491000871	0.005916492292334978	0.024535155608791916	0.07684432586329774	1.0
PTBXL	15899	10512	5	100	SPEC	0.3067896176751939	0.006030725908125676	0.024630588705739174	0.09300599737095683	1.0
PTBXL	15899	10512	6	100	SPEC	0.3132043509488851	0.0060162243993656	0.024840469571397513	0.08847090206802317	1.0
PTBXL	15899	10512	7	100	SPEC	0.3342767864651494	0.005959723008477635	0.024388437988498414	0.07422376121392302	1.0
PTBXL	15899	10512	1	100	SG0SPEC	0.16354892515675573	0.005340769816106438	0.023827582649128508	0.06279895086006575	1.0
PTBXL	15899	10512	2	100	SG0SPEC	0.1877108375128254	0.005489567091982428	0.022896304688795433	0.052495502325337604	1.0
PTBXL	15899	10512	3	100	SG0SPEC	0.21291190817625025	0.005283056882518443	0.02228914146132891	0.05122376385441483	1.0
PTBXL	15899	10512	4	100	SG0SPEC	0.2355413075009261	0.005351121175462319	0.023489398845946557	0.04926257803905641	1.0
PTBXL	15899	10512	5	100	SG0SPEC	0.20206192877867132	0.005515426199120059	0.023582937043604545	0.06178173362145295	1.0
PTBXL	15899	10512	6	100	SG0SPEC	0.21452518650131036	0.005508870191726436	0.02351184043801162	0.07156561809328761	1.0
PTBXL	15899	10512	7	100	SG0SPEC	0.18809460166551714	0.0054763140734522	0.02344920573831029	0.05730469446972204	1.0
PTBXL	15899	10512	1	150	FD	0.3183099008595878	0.0058056265006747295	0.024674061389425763	0.09857083676274729	1.0
PTBXL	15899	10512	2	150	FD	0.34137911756519523	0.005707582488462479	0.023485417229300583	0.07923431806311333	1.0
PTBXL	15899	10512	3	150	FD	0.19441338034013883	0.005676544033990451	0.022961086770697522	0.07939274186852786	1.0
PTBXL	15899	10512	4	150	FD	0.29404762961467373	0.0057036116133095454	0.024072726876827856	0.08481402005500706	1.0
PTBXL	15899	10512	5	150	FD	0.25870057254720896	0.005870720215579689	0.02418692969060616	0.10207579662691484	1.0
PTBXL	15899	10512	6	150	FD	0.2602036593245572	0.005688079834519805	0.024522796891668794	0.0788350898144549	1.0
PTBXL	15899	10512	7	150	FD	0.28115605005758987	0.005691777182618438	0.024084638544079103	0.08158299808705385	1.0
PTBXL	15899	10512	1	150	SG	0.23317475337699842	0.00436134457215029	0.02408952728079438	0.05523720339624956	1.0
PTBXL	15899	10512	2	150	SG	0.18836352473428766	0.004388354830613415	0.02300770111406014	0.045450709167867885	1.0
PTBXL	15899	10512	3	150	SG	0.16306611255435466	0.004314380675709077	0.02237060359810607	0.04450453746752074	1.0
PTBXL	15899	10512	4	150	SG	0.14204348060910427	0.004290815526978667	0.023659312802578002	0.043032596447978556	1.0
PTBXL	15899	10512	5	150	SG	0.17144775118189412	0.004413573705444259	0.02375914201848646	0.05383856128411275	1.0
PTBXL	15899	10512	6	150	SG	0.1858025533741299	0.004381899530640376	0.023753750677794533	0.06225550347016966	1.0
PTBXL	15899	10512	7	150	SG	0.16733446328185178	0.0044337961152545475	0.02358240192810073	0.04987382501193099	1.0
PTBXL	15899	10512	1	150	SPEC	0.6456093151590344	0.007236575524719054	0.025406857840467836	0.252562966695399	1.0
PTBXL	15899	10512	2	150	SPEC	0.4360158099738769	0.007029495083959821	0.02420492886067417	0.23159268599916505	1.0
PTBXL	15899	10512	3	150	SPEC	0.7078844116031268	0.006860736770353375	0.023604914247637127	0.14951797991413632	1.0
PTBXL	15899	10512	4	150	SPEC	0.49426801119071306	0.007075007303517912	0.024679084382082793	0.2485253297625917	1.0
PTBXL	15899	10512	5	150	SPEC	0.6861088871124715	0.007327266162435084	0.02487965247890511	0.27383209396603253	1.0
PTBXL	15899	10512	6	150	SPEC	0.49402687936025347	0.00699323817595921	0.025311338210441247	0.16265121009041922	1.0
PTBXL	15899	10512	7	150	SPEC	0.44138850591558415	0.0067728367749810316	0.024757277189583916	0.21113603581869084	1.0
PTBXL	15899	10512	1	150	SG0SPEC	0.2537764432064125	0.005404506832069776	0.023858028636469027	0.08020413004861451	1.0
PTBXL	15899	10512	2	150	SG0SPEC	0.3749600701492366	0.0055349735682003656	0.022913673450994994	0.06571109293945147	1.0
PTBXL	15899	10512	3	150	SG0SPEC	0.26102447096243525	0.005324403308091169	0.02229511339423493	0.05996486250284719	1.0
PTBXL	15899	10512	4	150	SG0SPEC	0.21570749298334757	0.005393275415392384	0.02350653234473759	0.05786969951607962	1.0
PTBXL	15899	10512	5	150	SG0SPEC	0.306173371555545	0.005574354374657096	0.023617010079617244	0.07438083396959141	1.0
PTBXL	15899	10512	6	150	SG0SPEC	0.24268514361445612	0.005603667905267375	0.023530343512346077	0.08842719420049747	1.0
PTBXL	15899	10512	7	150	SG0SPEC	0.2809526536338647	0.005541007641858185	0.02346019810155183	0.06489329767447277	1.0
PTBXL	1745	21332	1	40	FD	0.1978556193038362	0.0025849635778988377	0.009505621933104115	0.07681951911990022	1.0
PTBXL	1745	21332	2	40	FD	0.24191515609375316	0.0026432637633139093	0.007448237128871758	0.04543598439177014	1.0
PTBXL	1745	21332	3	40	FD	0.24401750348802465	0.0024484583120863916	0.006771053694213085	0.038834815317861586	1.0
PTBXL	1745	21332	4	40	FD	0.15073419402462243	0.002841784030567357	0.008322786705626858	0.05265373015810854	1.0
PTBXL	1745	21332	5	40	FD	0.15535416153510587	0.0022086737104655193	0.007463243871992243	0.0709310470685202	1.0
PTBXL	1745	21332	6	40	FD	0.16978657040836026	0.002660582935858245	0.009119495611008931	0.08304591099940412	1.0
PTBXL	1745	21332	7	40	FD	0.17250143717541586	0.0024282158718828247	0.008173085657302194	0.06757305518814588	1.0
PTBXL	1745	21332	8	40	FD	0.1459030681888029	0.0024923142833082725	0.006969439836957897	0.03566873074040855	1.0
PTBXL	1745	21332	9	40	FD	0.17920798805135643	0.002755744667925607	0.007862310408483513	0.047235654576461776	1.0
PTBXL	1745	21332	1	40	SG	0.13200647029776683	0.0022577825824363984	0.00942330601409063	0.07554225451696284	1.0
PTBXL	1745	21332	2	40	SG	0.2544128986248485	0.0022911649511806326	0.0073177064340313154	0.044654098126032014	1.0
PTBXL	1745	21332	3	40	SG	0.18036049783688185	0.002132032705042057	0.006642589485429613	0.03885211898414979	1.0
PTBXL	1745	21332	4	40	SG	0.16690022029067178	0.0024880017788234767	0.008195698063428479	0.05332287331125156	1.0
PTBXL	1745	21332	5	40	SG	0.13394004371530271	0.0019263655763760055	0.007382930470907123	0.07102867337802471	1.0
PTBXL	1745	21332	6	40	SG	0.13619846965681984	0.002310036371795415	0.009026602504397336	0.08182473632484587	1.0
PTBXL	1745	21332	7	40	SG	0.14573696321565002	0.0021030207394373158	0.008082544094484152	0.06650831360704931	1.0
PTBXL	1745	21332	8	40	SG	0.18444875588127202	0.0021692022738700996	0.006841317381605807	0.036592669825364556	1.0
PTBXL	1745	21332	9	40	SG	0.17339716730182198	0.0023969560264586244	0.007735640551395486	0.04709358676457482	1.0
PTBXL	1745	21332	1	40	SPEC	0.22649980723548718	0.0026566957718500593	0.009583219993436419	0.07976775006067253	1.0
PTBXL	1745	21332	2	40	SPEC	0.173236566128712	0.0027194758206437173	0.007520110936758663	0.04729354212047474	1.0
PTBXL	1745	21332	3	40	SPEC	0.14487085199760918	0.002517461247642555	0.006834354667188658	0.04025646424178943	1.0
PTBXL	1745	21332	4	40	SPEC	0.1595917366549192	0.002917913612405037	0.008392724163515374	0.054185824559127835	1.0
PTBXL	1745	21332	5	40	SPEC	0.15930493445050453	0.002270127221740917	0.007524301873163558	0.07318592897170612	1.0
PTBXL	1745	21332	6	40	SPEC	0.20338790711190355	0.0027372203514757446	0.009194758830088785	0.0861539860280452	1.0
PTBXL	1745	21332	7	40	SPEC	0.18717161001636975	0.0024993561949059858	0.008247685085061011	0.07023242389922356	1.0
PTBXL	1745	21332	8	40	SPEC	0.6334893090787264	0.0025620828148882327	0.0070328976434403416	0.036659107768406064	1.0
PTBXL	1745	21332	9	40	SPEC	0.19202678064538983	0.0028334904495650832	0.007933944726849863	0.04887120835578288	1.0
PTBXL	1745	21332	1	40	SG0SPEC	0.2202381405939756	0.002601803886326933	0.009487319955003917	0.07718044775975041	1.0
PTBXL	1745	21332	2	40	SG0SPEC	0.1659925600007623	0.0026608626964588797	0.007441503203690625	0.045480789146033124	1.0
PTBXL	1745	21332	3	40	SG0SPEC	0.14966726668274793	0.002466129049975141	0.006769468532500325	0.03890567233692418	1.0
PTBXL	1745	21332	4	40	SG0SPEC	0.1501750469202131	0.002862562025119711	0.00832419250719567	0.053026618753467716	1.0
PTBXL	1745	21332	5	40	SG0SPEC	0.15604331320867454	0.0022242796981705205	0.007458631202258371	0.07141346253373004	1.0
PTBXL	1745	21332	6	40	SG0SPEC	0.15427794707182144	0.002677474119038571	0.009109636714838797	0.08348395027135959	1.0
PTBXL	1745	21332	7	40	SG0SPEC	0.1705754199020351	0.002441451363098491	0.008154041190060418	0.06782361684431848	1.0
PTBXL	1745	21332	8	40	SG0SPEC	0.15186949074700298	0.002509770508876752	0.006973730144861967	0.035861283962969434	1.0
PTBXL	1745	21332	9	40	SG0SPEC	0.18035515062105864	0.002774855309972359	0.007864775802810645	0.047463144770389876	1.0
PTBXL	1745	21332	1	100	FD	0.2982229614213158	0.002925992964353729	0.010034554577226296	0.10421102819365853	1.0
PTBXL	1745	21332	2	100	FD	0.27001392448410494	0.0030555642207608287	0.007933504969363746	0.10542762875083121	1.0
PTBXL	1745	21332	3	100	FD	0.28963424334667326	0.0028431988733490757	0.0073234772086249525	0.11025665693309585	1.0
PTBXL	1745	21332	4	100	FD	0.2795181159548532	0.003338325371540009	0.009083629190095002	0.12328713902580564	1.0
PTBXL	1745	21332	5	100	FD	0.31113567683929466	0.002500779324793558	0.007990465168519971	0.11576217352450202	1.0
PTBXL	1745	21332	6	100	FD	0.26681459751165904	0.0030067272992589864	0.009816598992910451	0.09036853713945506	1.0
PTBXL	1745	21332	7	100	FD	0.3035025449302489	0.0028402100663840932	0.008862938668559308	0.10409837514766682	1.0
PTBXL	1745	21332	8	100	FD	0.3287396547868128	0.0028323882446449843	0.0074337908815508644	0.09374432584047417	1.0
PTBXL	1745	21332	9	100	FD	0.2844671147488081	0.003086391957937238	0.008322691440427634	0.11281103623360052	1.0
PTBXL	1745	21332	1	100	SG	0.28420777427647925	0.0023042893941511815	0.009811549627134354	0.08955128063324777	1.0
PTBXL	1745	21332	2	100	SG	0.10557234928936703	0.002319719250272074	0.007483611286157648	0.057422909057018606	1.0
PTBXL	1745	21332	3	100	SG	0.20914223921290293	0.0021457464611677793	0.006850893184228805	0.056174634918876004	1.0
PTBXL	1745	21332	4	100	SG	0.13270500478242184	0.002546390891182633	0.008527183770383388	0.07485449008103426	1.0
PTBXL	1745	21332	5	100	SG	0.35408107356273905	0.001963901047966934	0.007680118055428369	0.08673356474282093	1.0
PTBXL	1745	21332	6	100	SG	0.16968424575078403	0.002364376721687835	0.009397443361892598	0.09352443056213847	1.0
PTBXL	1745	21332	7	100	SG	0.169156046361452	0.002160445590617965	0.008422845700242057	0.07909058516205122	1.0
PTBXL	1745	21332	8	100	SG	0.30007635186274373	0.0022001077093984104	0.007028333018471003	0.05220213488171311	1.0
PTBXL	1745	21332	9	100	SG	0.1515246174616262	0.0024204547373774792	0.007880075621081369	0.060930334088957386	1.0
PTBXL	1745	21332	1	100	SPEC	0.3747320336423597	0.0032301088531756844	0.010213253690233128	0.13121474216433077	1.0
PTBXL	1745	21332	2	100	SPEC	0.4544622241681013	0.0034423060899070944	0.008232182079916385	0.14245786124385726	1.0
PTBXL	1745	21332	3	100	SPEC	0.5105859251973275	0.0032305714397071034	0.007635984757333349	0.15769167414281007	1.0
PTBXL	1745	21332	4	100	SPEC	0.7974888595277326	0.0037684812941520584	0.009428066435904995	0.16708226824003541	1.0
PTBXL	1745	21332	5	100	SPEC	0.32906089119661247	0.002802244083812864	0.008203477508983622	0.1584256978440379	1.0
PTBXL	1745	21332	6	100	SPEC	0.60461363381147	0.0033290548655771613	0.010072933262552769	0.1328968812076227	1.0
PTBXL	1745	21332	7	100	SPEC	0.3177560292507523	0.003210962441291902	0.009153509799193937	0.14512188671705714	1.0
PTBXL	1745	21332	8	100	SPEC	0.35788226799450795	0.0031752950993633815	0.007691685789880933	0.12233608819848692	1.0
PTBXL	1745	21332	9	100	SPEC	0.3267491230538133	0.0034709131208227584	0.008641906036744041	0.1570516546776963	1.0
PTBXL	1745	21332	1	100	SG0SPEC	0.3386044769320363	0.002701977151871821	0.009827210400312713	0.09448050128327336	1.0
PTBXL	1745	21332	2	100	SG0SPEC	0.17703851181784439	0.0027437053091740955	0.007618910410404339	0.05932039638877215	1.0
PTBXL	1745	21332	3	100	SG0SPEC	0.3171868763522029	0.0025181748459183564	0.006960238507690171	0.05041788429407244	1.0
PTBXL	1745	21332	4	100	SG0SPEC	0.23273478807400794	0.0029857962081108295	0.008555725219519491	0.07110107790739091	1.0
PTBXL	1745	21332	5	100	SG0SPEC	0.21650158070974165	0.0023014908919476683	0.007684290901196094	0.0865295742707297	1.0
PTBXL	1745	21332	6	100	SG0SPEC	0.20058587815821183	0.002798331178639318	0.009405676791061579	0.09327807429224612	1.0
PTBXL	1745	21332	7	100	SG0SPEC	0.2566787622220793	0.002567167660497168	0.008458979196966592	0.08316311852339658	1.0
PTBXL	1745	21332	8	100	SG0SPEC	0.2872485175812357	0.002621392299316886	0.007147187200769784	0.045296640612954395	1.0
PTBXL	1745	21332	9	100	SG0SPEC	0.3367487282828421	0.0028395272181647056	0.007985661897286075	0.05625178727416089	1.0
PTBXL	1745	21332	1	150	FD	0.324452070142365	0.0031304066695887213	0.010127179050056473	0.1351586064286521	1.0
PTBXL	1745	21332	2	150	FD	0.2397383519162697	0.003227623352819593	0.008171038154978627	0.12090424127813892	1.0
PTBXL	1745	21332	3	150	FD	0.3408953281407942	0.003121922535625201	0.007632312750812097	0.12726039860062016	1.0
PTBXL	1745	21332	4	150	FD	0.45998307420299944	0.0035139866770061284	0.009294637228081224	0.14473021079155277	1.0
PTBXL	1745	21332	5	150	FD	0.37521238328901957	0.002722825469605706	0.008135272590724002	0.13860736081873556	1.0
PTBXL	1745	21332	6	150	FD	0.32802307347011717	0.0031754604808160677	0.01001666431651177	0.13198783030423197	1.0
PTBXL	1745	21332	7	150	FD	0.19779208694959388	0.003084808419215488	0.009088588313423311	0.12091071470942091	1.0
PTBXL	1745	21332	8	150	FD	0.26085639677627703	0.002957342727102801	0.007591937372240201	0.10208859736029809	1.0
PTBXL	1745	21332	9	150	FD	0.4189386047016788	0.003359500724685372	0.008624144798841679	0.123836218455537	1.0
PTBXL	1745	21332	1	150	SG	0.3068582291646562	0.0023070891046620113	0.009827062247359858	0.09036011129575995	1.0
PTBXL	1745	21332	2	150	SG	0.10474905916068465	0.0023170049902486423	0.0074857036045134434	0.05934752613473467	1.0
PTBXL	1745	21332	3	150	SG	0.20067069493795753	0.0021424820265262363	0.006860041641502878	0.05766660317823035	1.0
PTBXL	1745	21332	4	150	SG	0.1538397676447342	0.002546946310391691	0.008550152731402956	0.07507273326799331	1.0
PTBXL	1745	21332	5	150	SG	0.3949487890232188	0.001963722506704936	0.007688682588141763	0.08562732628302576	1.0
PTBXL	1745	21332	6	150	SG	0.1865744112312017	0.0023658055905395317	0.009411236703342969	0.09357482685941831	1.0
PTBXL	1745	21332	7	150	SG	0.15090784305107152	0.002161469692094081	0.008434716447283093	0.07910613606357242	1.0
PTBXL	1745	21332	8	150	SG	0.3370570353684766	0.0021999894159754688	0.0070400077870071565	0.052510017160714705	1.0
PTBXL	1745	21332	9	150	SG	0.1951971614004116	0.002418677563038755	0.007895049001986303	0.06163648965116541	1.0
PTBXL	1745	21332	1	150	SPEC	0.6878077885686672	0.0041481592500704646	0.010537388472726075	0.2655534156229345	1.0
PTBXL	1745	21332	2	150	SPEC	0.4235864537024008	0.004142610230868558	0.008778910396024764	0.2438969460334565	1.0
PTBXL	1745	21332	3	150	SPEC	0.5584159182235112	0.004297910398674947	0.008430865803275346	0.24855462851408958	1.0
PTBXL	1745	21332	4	150	SPEC	0.5344192979658092	0.004533851832330828	0.009920138782199502	0.24980112788564393	1.0
PTBXL	1745	21332	5	150	SPEC	0.5448805013871852	0.0034977464952636087	0.008605714631949441	0.26618836004875124	1.0
PTBXL	1745	21332	6	150	SPEC	0.4383511201326257	0.003979265314955424	0.010554978061756289	0.281094765067896	1.0
PTBXL	1745	21332	7	150	SPEC	1.2920247768313327	0.004000581738809848	0.009644297293012381	0.22246092270693832	1.0
PTBXL	1745	21332	8	150	SPEC	0.49781262072881083	0.00380757311823209	0.008099777857137547	0.1785173636965391	1.0
PTBXL	1745	21332	9	150	SPEC	0.5925347661335278	0.004451789654105771	0.009287649915572682	0.20851903520801532	1.0
PTBXL	1745	21332	1	150	SG0SPEC	0.34507091737447493	0.0027622256468427726	0.009819971785485647	0.1046160325827202	1.0
PTBXL	1745	21332	2	150	SG0SPEC	0.2946576323097724	0.002768244292002604	0.0076229681157747135	0.06681799421160958	1.0
PTBXL	1745	21332	3	150	SG0SPEC	0.42733543589232087	0.002578431512425342	0.006970798556675842	0.06517550073208543	1.0
PTBXL	1745	21332	4	150	SG0SPEC	0.5520562943097806	0.0030179355578656315	0.008569429125250726	0.0746060197494821	1.0
PTBXL	1745	21332	5	150	SG0SPEC	0.3820990634325883	0.0023484049628110996	0.0076876629580847535	0.08347489816035009	1.0
PTBXL	1745	21332	6	150	SG0SPEC	0.2577216205096447	0.002845692967326438	0.009416541241099965	0.09941447943570526	1.0
PTBXL	1745	21332	7	150	SG0SPEC	0.257584988068258	0.002607863340538965	0.008468857394493434	0.08407744847876013	1.0
PTBXL	1745	21332	8	150	SG0SPEC	0.2940010825460705	0.0026687348287339147	0.0071658295489798966	0.06086526499253944	1.0
PTBXL	1745	21332	9	150	SG0SPEC	0.34519445095152157	0.0029069601315772436	0.00802409404269181	0.07898587673205618	1.0
PTBXL	4719	18268	1	40	FD	0.13190297037565285	0.001767564253324662	0.0113960822061541	0.13193590249201712	1.0
PTBXL	4719	18268	2	40	FD	0.1500129390378057	0.0016757173133349844	0.01121150353192471	0.13328738677161175	1.0
PTBXL	4719	18268	3	40	FD	0.13630242121937136	0.001656469818548212	0.011246757473464677	0.1366402612916514	1.0
PTBXL	4719	18268	4	40	FD	0.16380021360752006	0.0015436830218950282	0.010215615086524549	0.13477160813467615	1.0
PTBXL	4719	18268	5	40	FD	0.15600410236158058	0.0016089655853084878	0.011096777743282452	0.1347292766937508	1.0
PTBXL	4719	18268	6	40	FD	0.1360359004935277	0.0015531219191876455	0.010101090594556049	0.13005802823381774	1.0
PTBXL	4719	18268	7	40	FD	0.16649245997378437	0.001517785408883441	0.0098644066134641	0.1299484103398096	1.0
PTBXL	4719	18268	8	40	FD	0.1344557949001365	0.0017969585195833182	0.01177826810066801	0.13776754108055111	1.0
PTBXL	4719	18268	9	40	FD	0.20018352154882202	0.0015500480451774523	0.010489458117613776	0.1398434611834583	1.0
PTBXL	4719	18268	10	40	FD	0.14664443711741754	0.0015979586927548574	0.011016338337719563	0.1315873423041778	1.0
PTBXL	4719	18268	1	40	SG	0.12931395500215506	0.0015167741278316505	0.01139166047541143	0.13280845661993643	1.0
PTBXL	4719	18268	2	40	SG	0.12560532051918122	0.0014547847896076121	0.011202353787108004	0.13424201109773368	1.0
PTBXL	4719	18268	3	40	SG	0.12469426614397391	0.001438523150946382	0.011252078561684342	0.13629011344246947	1.0
PTBXL	4719	18268	4	40	SG	0.15917758236280743	0.0013293698980639287	0.01021657522291649	0.1355826153351989	1.0
PTBXL	4719	18268	5	40	SG	0.12111745461448363	0.0013900755439512785	0.01109702033469424	0.13367617322427652	1.0
PTBXL	4719	18268	6	40	SG	0.16688433133590252	0.0013473698670702532	0.010091832756701299	0.1318499225338768	1.0
PTBXL	4719	18268	7	40	SG	0.1515011404067073	0.001319658656433927	0.009860438114007247	0.1309005880388463	1.0
PTBXL	4719	18268	8	40	SG	0.15021258380568772	0.001545852698943889	0.011769116779889323	0.137736645963228	1.0
PTBXL	4719	18268	9	40	SG	0.13803484298118743	0.0013323719363887488	0.010486834506108463	0.1390145301736601	1.0
PTBXL	4719	18268	10	40	SG	0.1511135139085723	0.0013877860400705031	0.011023875286468032	0.13131637317624778	1.0
PTBXL	4719	18268	1	40	SPEC	0.1345642286470538	0.0018237546976162336	0.011465606932687538	0.13658008488610668	1.0
PTBXL	4719	18268	2	40	SPEC	0.16046742864322017	0.0017250677546765468	0.011283029312804616	0.13771786811576447	1.0
PTBXL	4719	18268	3	40	SPEC	0.14304761315709533	0.0017051150756273912	0.01131381353740478	0.14167108434319944	1.0
PTBXL	4719	18268	4	40	SPEC	0.16964723912524451	0.0015912820887004574	0.01027558619642354	0.13921069265052752	1.0
PTBXL	4719	18268	5	40	SPEC	0.1802263249858579	0.0016575947060686533	0.011168762881381413	0.13981450056406716	1.0
PTBXL	4719	18268	6	40	SPEC	0.14121102235313532	0.0015986569620080118	0.010165168348839104	0.13432701313365372	1.0
PTBXL	4719	18268	7	40	SPEC	0.16155722631290706	0.0015622043419079535	0.009924868103954829	0.13430656054611714	1.0
PTBXL	4719	18268	8	40	SPEC	0.14517726648306734	0.0018532967758910124	0.011858100865036589	0.14291819834138791	1.0
PTBXL	4719	18268	9	40	SPEC	0.20549144392432608	0.0015988382206612928	0.010561205924157864	0.14525909213437826	1.0
PTBXL	4719	18268	10	40	SPEC	0.13119748874756568	0.0016443318282198425	0.011084196352636962	0.13616461102234248	1.0
PTBXL	4719	18268	1	40	SG0SPEC	0.13589980501131915	0.0017709128835155358	0.011382086797360347	0.13330516301809706	1.0
PTBXL	4719	18268	2	40	SG0SPEC	0.16249087089143666	0.0016818013015327778	0.011180579589545674	0.13457969413326298	1.0
PTBXL	4719	18268	3	40	SG0SPEC	0.13955984733263896	0.0016598925725202197	0.01123601342078751	0.13789556530253308	1.0
PTBXL	4719	18268	4	40	SG0SPEC	0.16463498008179359	0.001547183876738893	0.010203120942155228	0.13638604035539073	1.0
PTBXL	4719	18268	5	40	SG0SPEC	0.16033256618111327	0.001611813963716399	0.011073117202319705	0.13588684567148174	1.0
PTBXL	4719	18268	6	40	SG0SPEC	0.14589532225672133	0.0015578200120216438	0.010080459956424072	0.13145399798469734	1.0
PTBXL	4719	18268	7	40	SG0SPEC	0.1719583632037206	0.0015221056590928323	0.00986065217894521	0.13120970644772456	1.0
PTBXL	4719	18268	8	40	SG0SPEC	0.137161226057819	0.001799224799152634	0.011751185438972387	0.13897233109982254	1.0
PTBXL	4719	18268	9	40	SG0SPEC	0.19685844524746268	0.0015504434851716716	0.010455167626904878	0.14096812100954403	1.0
PTBXL	4719	18268	10	40	SG0SPEC	0.20063280769595382	0.0016024082162514382	0.011009795836536997	0.13297223841613998	1.0
PTBXL	4719	18268	1	100	FD	0.3411743705625104	0.0021907108544397614	0.011774626939460693	0.12373809369464189	1.0
PTBXL	4719	18268	2	100	FD	0.3186787066862285	0.002188288041117425	0.012136309226957156	0.19477294788331273	1.0
PTBXL	4719	18268	3	100	FD	0.20169237616721208	0.0020565016693970305	0.011756883530799176	0.16901270951566835	1.0
PTBXL	4719	18268	4	100	FD	0.38008982304958094	0.0018900930583648644	0.010631773361421189	0.14817157469854564	1.0
PTBXL	4719	18268	5	100	FD	0.3776372285877006	0.0019371250009367178	0.011719023659014388	0.12937844682626548	1.0
PTBXL	4719	18268	6	100	FD	0.31039176882777275	0.0020897476179891354	0.010980657238063109	0.13403270166019543	1.0
PTBXL	4719	18268	7	100	FD	0.3504916954307553	0.0019255476107342025	0.010338311068438567	0.1656665346848403	1.0
PTBXL	4719	18268	8	100	FD	0.27100971152344744	0.002330926346027288	0.012685393154789965	0.14905420317214363	1.0
PTBXL	4719	18268	9	100	FD	0.359434269178747	0.002003300410065787	0.011268244411666404	0.14687283989730496	1.0
PTBXL	4719	18268	10	100	FD	0.3297273106266667	0.0019948337285567424	0.011597442505860528	0.11924494647212422	1.0
PTBXL	4719	18268	1	100	SG	0.15844594628750497	0.0015944323988302236	0.011647975752219153	0.14922818690508444	1.0
PTBXL	4719	18268	2	100	SG	0.1742280342815134	0.0015371232757302247	0.01183030612514226	0.15763146984105475	1.0
PTBXL	4719	18268	3	100	SG	0.27549784681766887	0.0015195058632673788	0.01156962099178569	0.15552589379277848	1.0
PTBXL	4719	18268	4	100	SG	0.23121314142710817	0.0013926576765948022	0.010489628432232834	0.14608353199154692	1.0
PTBXL	4719	18268	5	100	SG	0.22718502942932742	0.0014712123011029396	0.011516952684235074	0.15226937538649907	1.0
PTBXL	4719	18268	6	100	SG	0.20576400811847015	0.0014307040609644987	0.010653946066331419	0.1492007765382614	1.0
PTBXL	4719	18268	7	100	SG	0.222338776197665	0.0013761488809591392	0.010128165263328699	0.15053780289501073	1.0
PTBXL	4719	18268	8	100	SG	0.19880027282601273	0.001644471979831161	0.012383493936254535	0.15487361912482098	1.0
PTBXL	4719	18268	9	100	SG	0.21722525704806364	0.0014307405845547787	0.01104765483056012	0.16387620382777396	1.0
PTBXL	4719	18268	10	100	SG	0.25797172029686105	0.0014726958326570674	0.011383154892980791	0.1403232487743119	1.0
PTBXL	4719	18268	1	100	SPEC	0.4145004543716926	0.002491115995971042	0.01194239551645496	0.1427287054493464	1.0
PTBXL	4719	18268	2	100	SPEC	0.3696727315204766	0.0025330079310561786	0.012363535790920194	0.264633524479637	1.0
PTBXL	4719	18268	3	100	SPEC	0.2523332041206857	0.002312726078800798	0.01192288204728659	0.21035996748154467	1.0
PTBXL	4719	18268	4	100	SPEC	0.33740462943793526	0.0021760696766850427	0.010786564978003076	0.17647848586809303	1.0
PTBXL	4719	18268	5	100	SPEC	0.404264804193147	0.0021363316876300206	0.011889508398015893	0.13982864987645396	1.0
PTBXL	4719	18268	6	100	SPEC	0.30001665706008324	0.0024427254569566064	0.011232410162210138	0.1476228584540059	1.0
PTBXL	4719	18268	7	100	SPEC	0.4211783959500099	0.002244023164408914	0.010545215410928406	0.21098149203845798	1.0
PTBXL	4719	18268	8	100	SPEC	0.3835542828063646	0.002647779938655887	0.012924010569679319	0.18396180985047417	1.0
PTBXL	4719	18268	9	100	SPEC	0.4371097319579803	0.0022866919857759513	0.011472555206471578	0.15077196595068607	1.0
PTBXL	4719	18268	10	100	SPEC	0.3246428538222532	0.0022409177248307447	0.011793986458402602	0.14048818248941447	1.0
PTBXL	4719	18268	1	100	SG0SPEC	0.3252943338183909	0.0020017806691771745	0.01165921348916013	0.15115832694348721	1.0
PTBXL	4719	18268	2	100	SG0SPEC	0.21124155876369227	0.001885896523569491	0.011650220447646652	0.1622806861620315	1.0
PTBXL	4719	18268	3	100	SG0SPEC	0.3089248291434659	0.0018834742537209878	0.011513763026551358	0.15823585806061918	1.0
PTBXL	4719	18268	4	100	SG0SPEC	0.21110530453332826	0.0017037914262735569	0.01045434802319154	0.14884199139411428	1.0
PTBXL	4719	18268	5	100	SG0SPEC	0.2561615172673545	0.001799788363676957	0.011418919693320779	0.15410922343829217	1.0
PTBXL	4719	18268	6	100	SG0SPEC	0.22307953413522336	0.001790237660231723	0.010585545422563784	0.14648561270581859	1.0
PTBXL	4719	18268	7	100	SG0SPEC	0.26888479728716735	0.0016974067437613494	0.01010142451876958	0.15313488013318144	1.0
PTBXL	4719	18268	8	100	SG0SPEC	0.27491635140939474	0.0020753770698081204	0.012254394724521682	0.15924816801517905	1.0
PTBXL	4719	18268	9	100	SG0SPEC	0.24099547351905323	0.00178628600505351	0.010948973489512417	0.16293152778183004	1.0
PTBXL	4719	18268	10	100	SG0SPEC	0.2322949228345067	0.0017995090597222043	0.011330121617095575	0.13715313713176433	1.0
PTBXL	4719	18268	1	150	FD	0.3583641897907679	0.002461144594526109	0.011992021196473525	0.14895894127263837	1.0
PTBXL	4719	18268	2	150	FD	0.35148545491624866	0.0024257727576820335	0.012365017774867664	0.2166827325167418	1.0
PTBXL	4719	18268	3	150	FD	0.43051340631949075	0.002360398061596713	0.011893077734971728	0.17654208696125173	1.0
PTBXL	4719	18268	4	150	FD	0.45282274534220557	0.0021009494972683085	0.010829893352824473	0.16521907898172503	1.0
PTBXL	4719	18268	5	150	FD	1.5431395411189626	0.0021621051935159278	0.011920808354130936	0.16225057384254457	1.0
PTBXL	4719	18268	6	150	FD	0.355710189975464	0.002326537704495465	0.011172358300308044	0.13822029152328866	1.0
PTBXL	4719	18268	7	150	FD	0.30374823645564103	0.0021534133742585784	0.010606451140497472	0.16199274649155151	1.0
PTBXL	4719	18268	8	150	FD	0.3036662166652106	0.002583162333438987	0.0129073009974318	0.17107148729334082	1.0
PTBXL	4719	18268	9	150	FD	0.7290488973912954	0.002248157494360876	0.011537601147497351	0.14401740740121138	1.0
PTBXL	4719	18268	10	150	FD	0.3793244150267628	0.002190571597854733	0.011809010848750271	0.1351456927405492	1.0
PTBXL	4719	18268	1	150	SG	0.15705606569992944	0.0015949163151185418	0.011639334595579063	0.14903232959140003	1.0
PTBXL	4719	18268	2	150	SG	0.19710704886945718	0.001536912524280292	0.011850589041639433	0.1576734624402441	1.0
PTBXL	4719	18268	3	150	SG	0.29100223512501444	0.00152219582987352	0.011571200970296763	0.1558073299438817	1.0
PTBXL	4719	18268	4	150	SG	0.29730237632357365	0.0013939707143611386	0.010473295253739589	0.14626959379283141	1.0
PTBXL	4719	18268	5	150	SG	0.6797995849200381	0.001472462348624978	0.011513802482508858	0.15222107813355923	1.0
PTBXL	4719	18268	6	150	SG	0.190375133305288	0.0014304394798627742	0.010667640383128127	0.1496920378747221	1.0
PTBXL	4719	18268	7	150	SG	0.39262947821085936	0.001376147197555785	0.01012727381223591	0.15055467440167475	1.0
PTBXL	4719	18268	8	150	SG	0.1948292914799394	0.0016434422608493952	0.012380267606815916	0.15543668856315512	1.0
PTBXL	4719	18268	9	150	SG	0.22777360342231595	0.001431847536560969	0.011055672104305053	0.163926750660277	1.0
PTBXL	4719	18268	10	150	SG	0.19408711248071145	0.0014744686959303358	0.011373670490450172	0.14051316682032217	1.0
PTBXL	4719	18268	1	150	SPEC	0.6260255158351461	0.0035592740553078484	0.01240435475519564	0.26042166166070285	1.0
PTBXL	4719	18268	2	150	SPEC	0.543082128485133	0.0035579796831346983	0.012918394036540003	0.29293152754054413	1.0
PTBXL	4719	18268	3	150	SPEC	0.6996852285624467	0.0035499871559099895	0.01234968067770427	0.27801391486385857	1.0
PTBXL	4719	18268	4	150	SPEC	0.6449557156431693	0.0030224368488713863	0.011264497621897776	0.26787337887142676	1.0
PTBXL	4719	18268	5	150	SPEC	1.1574041361406329	0.003175026876599843	0.012368016467639858	0.2295425183406331	1.0
PTBXL	4719	18268	6	150	SPEC	0.7671023817265645	0.0032646375461170742	0.011734560446971604	0.18759096659433572	1.0
PTBXL	4719	18268	7	150	SPEC	0.6224804890914125	0.0032967529857213518	0.011186790752900065	0.18816957515580354	1.0
PTBXL	4719	18268	8	150	SPEC	1.3344103002079966	0.0036574776113554755	0.013454516771980183	0.27190282079485467	1.0
PTBXL	4719	18268	9	150	SPEC	0.824125396580746	0.003326118036435238	0.012080050449787062	0.29411551466931507	1.0
PTBXL	4719	18268	10	150	SPEC	0.6678541684928565	0.0031124333350029914	0.012253010945747576	0.25489955797556235	1.0
PTBXL	4719	18268	1	150	SG0SPEC	0.30720148082568044	0.0020543925351634196	0.011649377328650798	0.15983419547550068	1.0
PTBXL	4719	18268	2	150	SG0SPEC	0.36093046160394127	0.001969292433122365	0.011692968909060604	0.17727617210976696	1.0
PTBXL	4719	18268	3	150	SG0SPEC	0.28541780263913674	0.0019395176022468084	0.01152606352705339	0.16969391409554854	1.0
PTBXL	4719	18268	4	150	SG0SPEC	0.2950035057314107	0.0017532343230432473	0.01044257305448269	0.16067954412119034	1.0
PTBXL	4719	18268	5	150	SG0SPEC	0.3347417852086451	0.001841170343183035	0.011418045578674063	0.17028560105440377	1.0
PTBXL	4719	18268	6	150	SG0SPEC	0.3236982032206447	0.0018315991907274431	0.010605234204369835	0.15228061104156534	1.0
PTBXL	4719	18268	7	150	SG0SPEC	0.28542706255627603	0.001782108142979582	0.010106344707497085	0.16281148590658034	1.0
PTBXL	4719	18268	8	150	SG0SPEC	0.3389800388458279	0.0021241207976956753	0.012274172847414116	0.1802590347697564	1.0
PTBXL	4719	18268	9	150	SG0SPEC	0.29069082474356467	0.0018395607235829206	0.010962638241111817	0.16396307005411903	1.0
PTBXL	4719	18268	10	150	SG0SPEC	0.2975646310904428	0.0018438896186764079	0.011337093398999371	0.13796679437008086	1.0
PTBXL	7822	20727	1	40	FD	0.1720246049328254	0.0037725372502103414	0.025274761541126498	0.07708511496120064	1.0
PTBXL	7822	20727	2	40	FD	0.16774109456245234	0.003094769133774642	0.02017862730184972	0.0812203127130328	1.0
PTBXL	7822	20727	3	40	FD	0.17414574614362746	0.003534836861342949	0.023426264265999894	0.08107671533520622	1.0
PTBXL	7822	20727	4	40	FD	0.13925990032422167	0.0035585595428581705	0.023900666061427253	0.07527891973858901	1.0
PTBXL	7822	20727	5	40	FD	0.15238194839607963	0.0036869513042953445	0.024167644855057284	0.07973191176515793	1.0
PTBXL	7822	20727	6	40	FD	0.14995608237023048	0.003795210350970124	0.025629871717307916	0.0825380634970179	1.0
PTBXL	7822	20727	1	40	SG	0.15039444661190896	0.003199356883678093	0.025256894549781073	0.08631780141755736	1.0
PTBXL	7822	20727	2	40	SG	0.16528616800738258	0.00259603629874675	0.020155549236851495	0.08824464269934969	1.0
PTBXL	7822	20727	3	40	SG	0.15924906173565742	0.0029842496762843024	0.023408207753831473	0.08922914746887808	1.0
PTBXL	7822	20727	4	40	SG	0.14465803192567167	0.003022230224085063	0.02388889857213817	0.08478402506000822	1.0
PTBXL	7822	20727	5	40	SG	0.1666659557964541	0.0031057750986581596	0.02414344537478461	0.0868871779235917	1.0
PTBXL	7822	20727	6	40	SG	0.1710041750370721	0.003212916526967692	0.02561412195407939	0.09059470983518439	1.0
PTBXL	7822	20727	1	40	SPEC	0.21197438337023503	0.0039030882813884823	0.025359758566752627	0.07712609622332768	1.0
PTBXL	7822	20727	2	40	SPEC	0.20356925820791116	0.003207646055608133	0.020255747849319338	0.08235425623891438	1.0
PTBXL	7822	20727	3	40	SPEC	0.22866446001448149	0.0036582226815602	0.02351362603482289	0.08171058492250918	1.0
PTBXL	7822	20727	4	40	SPEC	0.17501340234082416	0.003677917959443459	0.023978099356546066	0.07526580672135993	1.0
PTBXL	7822	20727	5	40	SPEC	0.1536640234969022	0.003817245901338467	0.024252802484323217	0.0807429779379412	1.0
PTBXL	7822	20727	6	40	SPEC	0.1572826860840267	0.003925690581561756	0.025722690745110993	0.08317525192533154	1.0
PTBXL	7822	20727	1	40	SG0SPEC	0.31726876313693547	0.003773456949273755	0.025321468933758088	0.08006646662670393	1.0
PTBXL	7822	20727	2	40	SG0SPEC	0.305535876545063	0.0030930055730977596	0.020205696343189482	0.08365071260297903	1.0
PTBXL	7822	20727	3	40	SG0SPEC	0.20304754436984165	0.003537617257123802	0.023458756792251918	0.08392460663830308	1.0
PTBXL	7822	20727	4	40	SG0SPEC	0.1945617912260516	0.00356339094648483	0.023955934109214004	0.07835530104906195	1.0
PTBXL	7822	20727	5	40	SG0SPEC	0.15646261511375995	0.0036886011125317106	0.024207793424111175	0.08211045221134736	1.0
PTBXL	7822	20727	6	40	SG0SPEC	0.1481357162202823	0.0037989613989522783	0.02566907207372683	0.08535711662043517	1.0
PTBXL	7822	20727	1	100	FD	0.2617167377958055	0.005043360358907642	0.024718323306972444	0.082066818791439	1.0
PTBXL	7822	20727	2	100	FD	0.22900359120638294	0.004202094661095698	0.020062704998825946	0.08326824990960219	1.0
PTBXL	7822	20727	3	100	FD	0.23559025546689077	0.004682411828487031	0.022955114022748753	0.08251499622361451	1.0
PTBXL	7822	20727	4	100	FD	0.2970430612643381	0.004694326658750118	0.023331387378429304	0.07829110405670027	1.0
PTBXL	7822	20727	5	100	FD	0.29424011309565534	0.005006676144966588	0.024044150839988	0.08381427266528914	1.0
PTBXL	7822	20727	6	100	FD	0.2793306527147117	0.0050225477814363805	0.025194950359072803	0.08161096242039757	1.0
PTBXL	7822	20727	1	100	SG	0.16032938362219565	0.0035043990907357766	0.024566008078244463	0.08221918022919268	1.0
PTBXL	7822	20727	2	100	SG	0.4060432445304621	0.002842834765784042	0.01989502625891434	0.0961545586083832	1.0
PTBXL	7822	20727	3	100	SG	0.26187633720081227	0.003256634157722709	0.02282540024317271	0.08819075387844504	1.0
PTBXL	7822	20727	4	100	SG	0.17741091114656293	0.003288859419488056	0.023189891266074143	0.07991006894026866	1.0
PTBXL	7822	20727	5	100	SG	0.14403789060072664	0.0033938581718725887	0.023827156636832117	0.0962003414557904	1.0
PTBXL	7822	20727	6	100	SG	0.1962224961708816	0.0035002121027809356	0.025013824645540056	0.09020706800037048	1.0
PTBXL	7822	20727	1	100	SPEC	0.33330844418534256	0.005723639986540022	0.024900581639668923	0.10114358720121708	1.0
PTBXL	7822	20727	2	100	SPEC	0.6642577566401376	0.004766450076193727	0.0202371965115647	0.0969750599368788	1.0
PTBXL	7822	20727	3	100	SPEC	0.3705432533415993	0.005285587721476333	0.023116311370002113	0.10060497164498196	1.0
PTBXL	7822	20727	4	100	SPEC	0.36519106417777325	0.005298906806129787	0.02347921716624504	0.09704621622964543	1.0
PTBXL	7822	20727	5	100	SPEC	0.32130380520819385	0.005705180379323072	0.024249423504571883	0.09161281806590929	1.0
PTBXL	7822	20727	6	100	SPEC	0.3905049207718924	0.005675045257680572	0.02537348680826784	0.09754796455562607	1.0
PTBXL	7822	20727	1	100	SG0SPEC	0.4622797966947851	0.004363243941485927	0.02478310732677602	0.07462009549962503	1.0
PTBXL	7822	20727	2	100	SG0SPEC	0.30467330644447194	0.0035854876908723602	0.02002006263307196	0.0871288104993249	1.0
PTBXL	7822	20727	3	100	SG0SPEC	0.26879854475572246	0.004061720737469086	0.02299585246271168	0.08056682402006413	1.0
PTBXL	7822	20727	4	100	SG0SPEC	0.2902458181467199	0.004088234314419376	0.02342347222702499	0.069638390872842	1.0
PTBXL	7822	20727	5	100	SG0SPEC	0.2986488443145998	0.004250738304226542	0.023934918248760702	0.08759723219435461	1.0
PTBXL	7822	20727	6	100	SG0SPEC	0.26360464259870375	0.004343237600905681	0.025181227440998363	0.08022184530647448	1.0
PTBXL	7822	20727	1	150	FD	0.21007178566249352	0.005238091246872994	0.02480296013206856	0.08804572924179106	1.0
PTBXL	7822	20727	2	150	FD	0.30720434698111004	0.004356887828902578	0.020139920969342993	0.08700145422280899	1.0
PTBXL	7822	20727	3	150	FD	0.2976252449921873	0.0048461741797503465	0.022964743699869963	0.08866066814538363	1.0
PTBXL	7822	20727	4	150	FD	0.2792671512263858	0.004785457659993525	0.023381398157674035	0.07970298784972578	1.0
PTBXL	7822	20727	5	150	FD	0.42739454090737933	0.005174697240617722	0.024136744502442936	0.08143109619280312	1.0
PTBXL	7822	20727	6	150	FD	0.322986737369851	0.005222843321359762	0.02527726318967749	0.0862941931933988	1.0
PTBXL	7822	20727	1	150	SG	0.5387548333504267	0.003505518329776078	0.02456469869058538	0.0836478840737906	1.0
PTBXL	7822	20727	2	150	SG	0.24970654389428154	0.002844534378661769	0.019896228118695247	0.09713504670622819	1.0
PTBXL	7822	20727	3	150	SG	0.4390992789995453	0.00325885801070343	0.022835111456600665	0.08932141357024395	1.0
PTBXL	7822	20727	4	150	SG	0.20940354638265718	0.0032916575129514855	0.023189822277975315	0.08135148792280827	1.0
PTBXL	7822	20727	5	150	SG	0.159093595758804	0.0033958319530042126	0.023825877445032725	0.09736856976709819	1.0
PTBXL	7822	20727	6	150	SG	0.22010769867870056	0.0035015858607404153	0.025016743200361263	0.09115892868754362	1.0
PTBXL	7822	20727	1	150	SPEC	0.37116013676183107	0.0063966404026992415	0.02515394084302092	0.13335443343420827	1.0
PTBXL	7822	20727	2	150	SPEC	0.5479660778205254	0.00534575434763566	0.020508454895433556	0.128195959326947	1.0
PTBXL	7822	20727	3	150	SPEC	0.5280260799560833	0.005812294783522341	0.023200996751699916	0.13458441208989597	1.0
PTBXL	7822	20727	4	150	SPEC	0.6198083932328909	0.00562464581878671	0.023622503538018615	0.10934436940201177	1.0
PTBXL	7822	20727	5	150	SPEC	0.803600808292138	0.006277347201586807	0.024495452208920226	0.10469018432453274	1.0
PTBXL	7822	20727	6	150	SPEC	0.44852640444704167	0.006276070834503739	0.02557809084476695	0.1304748127988464	1.0
PTBXL	7822	20727	1	150	SG0SPEC	0.4522392524068264	0.004416413879878918	0.02478791880623979	0.08051619897301389	1.0
PTBXL	7822	20727	2	150	SG0SPEC	0.3634622398955685	0.0036411301035592005	0.02004592279085105	0.09286167501287891	1.0
PTBXL	7822	20727	3	150	SG0SPEC	0.30782667326718416	0.004107548111740367	0.022997392597040527	0.08567050321600247	1.0
PTBXL	7822	20727	4	150	SG0SPEC	0.4771271809497079	0.00413880047785118	0.023429203057672366	0.07283347448940339	1.0
PTBXL	7822	20727	5	150	SG0SPEC	0.4105675363140543	0.004306635059640278	0.023951776817469857	0.09312355803932518	1.0
PTBXL	7822	20727	6	150	SG0SPEC	0.26088110548260773	0.004400953855558299	0.02518670192357831	0.08721843895223916	1.0
PTBXL	162	9780	1	40	FD	0.12509434235779254	0.003420848144678979	0.03353955138480618	0.06465520070856402	1.0
PTBXL	162	9780	2	40	FD	0.10712382325375135	0.0030101067552353758	0.0291793286128941	0.06307869806373706	1.0
PTBXL	162	9780	3	40	FD	0.13825700079177264	0.0033491732752988124	0.03309840416632311	0.053337752179977715	1.0
PTBXL	162	9780	4	40	FD	0.1438421917470231	0.003366241561100327	0.033302710361916475	0.057892257116797304	1.0
PTBXL	162	9780	5	40	FD	0.12829225794036173	0.0030932023917286714	0.030077139569842072	0.06711880665722136	1.0
PTBXL	162	9780	6	40	FD	0.12279995103892848	0.0033967577760962682	0.03296945655844376	0.06578746802579724	1.0
PTBXL	162	9780	7	40	FD	0.15788019561958222	0.002873581800997709	0.02836224028220075	0.05078022447618843	1.0
PTBXL	162	9780	8	40	FD	0.13396883318745478	0.0034524714219305148	0.03413227483312007	0.05894509404708748	1.0
PTBXL	162	9780	9	40	FD	0.14325019872669925	0.0033642941088858876	0.03340802474798952	0.059473942658943874	1.0
PTBXL	162	9780	1	40	SG	0.13351618915358773	0.003115174610456295	0.03361485258085426	0.06597262175018788	1.0
PTBXL	162	9780	2	40	SG	0.10178410408496888	0.00274338903967705	0.029238582323669913	0.06429732317080603	1.0
PTBXL	162	9780	3	40	SG	0.13074122964520113	0.0030544906056089063	0.03316531393063755	0.05511484302649183	1.0
PTBXL	162	9780	4	40	SG	0.11189734898805904	0.003069369431679567	0.03337333507017473	0.05942227842987368	1.0
PTBXL	162	9780	5	40	SG	0.13047346485339698	0.0028149649170175982	0.030142651081741613	0.06786451649859217	1.0
PTBXL	162	9780	6	40	SG	0.13241870479775708	0.003098477771522389	0.03304042843267947	0.06669454005961395	1.0
PTBXL	162	9780	7	40	SG	0.14078422808043625	0.002623326208878711	0.028417252297576787	0.05254782933602948	1.0
PTBXL	162	9780	8	40	SG	0.13754465505617414	0.0031503006518766963	0.03420133141841885	0.06021612592681049	1.0
PTBXL	162	9780	9	40	SG	0.11203324642562539	0.0030746646827483973	0.03347633683484183	0.061122372702016876	1.0
PTBXL	162	9780	1	40	SPEC	0.13212370703763504	0.0034880377102290863	0.03369071857407886	0.06589363751609026	1.0
PTBXL	162	9780	2	40	SPEC	0.10872935401603544	0.0030679889046323627	0.029316639189302093	0.0642037793323323	1.0
PTBXL	162	9780	3	40	SPEC	0.12945301155262404	0.0034149878679104262	0.03325400075394999	0.05423959783791696	1.0
PTBXL	162	9780	4	40	SPEC	0.14087606773115047	0.0034322950823515593	0.03345682260800306	0.05896643196600067	1.0
PTBXL	162	9780	5	40	SPEC	0.12850169489511384	0.0031545000515817824	0.03021200263468883	0.06865731614402104	1.0
PTBXL	162	9780	6	40	SPEC	0.12621721929606483	0.003461701252774875	0.033123220404628465	0.06708536499624437	1.0
PTBXL	162	9780	7	40	SPEC	0.1407451230103632	0.002928597993373304	0.028498536906359357	0.0515879998140572	1.0
PTBXL	162	9780	8	40	SPEC	0.14867978499609488	0.003517662438822417	0.03429059799362211	0.060134138986334316	1.0
PTBXL	162	9780	9	40	SPEC	0.1413645740024979	0.0034283735556577184	0.03356392832022664	0.06051831570979155	1.0
PTBXL	162	9780	1	40	SG0SPEC	0.12944737822928504	0.0034380343570826477	0.03357252304181205	0.06563879940504172	1.0
PTBXL	162	9780	2	40	SG0SPEC	0.11349910287098225	0.0030256264169248107	0.029195211855614533	0.06400558169669862	1.0
PTBXL	162	9780	3	40	SG0SPEC	0.14401955721436474	0.0033663647195960994	0.03310927153648213	0.05416092348001143	1.0
PTBXL	162	9780	4	40	SG0SPEC	0.14144061418742723	0.0033835997163535873	0.033318587205590486	0.058784816212553145	1.0
PTBXL	162	9780	5	40	SG0SPEC	0.13802737709051707	0.0031092498134670655	0.030109095377720992	0.06800328930663263	1.0
PTBXL	162	9780	6	40	SG0SPEC	0.13859504650227616	0.0034167251589042437	0.03299458950656245	0.0666591181339889	1.0
PTBXL	162	9780	7	40	SG0SPEC	0.18501892494146346	0.0028889493453065724	0.028365506023786246	0.051540874755061424	1.0
PTBXL	162	9780	8	40	SG0SPEC	0.1154698146189941	0.0034728656658229596	0.034149648428144025	0.05978562873031528	1.0
PTBXL	162	9780	9	40	SG0SPEC	0.22471093307558565	0.0033821961227071956	0.03341914017856434	0.060445794882740975	1.0
PTBXL	162	9780	1	100	FD	0.29778547826101676	0.0038114815868706925	0.03404428383310364	0.07340380181463659	1.0
PTBXL	162	9780	2	100	FD	0.24014557086674068	0.003491454053610208	0.029790638188680392	0.0787913655364198	1.0
PTBXL	162	9780	3	100	FD	0.20627481715330234	0.003888290966041337	0.03380706993673942	0.06677137556133232	1.0
PTBXL	162	9780	4	100	FD	0.24892465062487176	0.003871939154043179	0.03398365754475286	0.07914649360867985	1.0
PTBXL	162	9780	5	100	FD	0.334233062552856	0.003547232040123174	0.030594598132856022	0.0626845942201671	1.0
PTBXL	162	9780	6	100	FD	0.26383476241978654	0.004000565930928441	0.033685900780881226	0.07234092955311268	1.0
PTBXL	162	9780	7	100	FD	0.18234970067678666	0.003348317036571184	0.029075438802644293	0.08097896872690284	1.0
PTBXL	162	9780	8	100	FD	0.24224627702586587	0.0039486465730970465	0.03476766996727129	0.0796230952135487	1.0
PTBXL	162	9780	9	100	FD	0.24341443453917025	0.0038374818114055888	0.034052482479878535	0.07091983697761492	1.0
PTBXL	162	9780	1	100	SG	0.13777209695839415	0.0031470173508203587	0.03396046151795282	0.06066455501359381	1.0
PTBXL	162	9780	2	100	SG	0.16540143374941604	0.002786012146356489	0.02956532868508508	0.060736170934071965	1.0
PTBXL	162	9780	3	100	SG	0.1413658451346041	0.003099316147494042	0.0335875332987686	0.0522219774953672	1.0
PTBXL	162	9780	4	100	SG	0.14050699807771974	0.0031134244758924544	0.033810554183784654	0.05762190073417948	1.0
PTBXL	162	9780	5	100	SG	0.22173339918673793	0.0028481264440070623	0.03048847967176872	0.05914310558119276	1.0
PTBXL	162	9780	6	100	SG	0.17934733401673117	0.0031400823638763533	0.0334225177223402	0.05916875592033082	1.0
PTBXL	162	9780	7	100	SG	0.15950110335614104	0.0026685421570130986	0.02889232356582707	0.05656702321187739	1.0
PTBXL	162	9780	8	100	SG	0.1370061533030322	0.0031940456959207043	0.03454604385372744	0.06069227377114424	1.0
PTBXL	162	9780	9	100	SG	0.11717869351788066	0.0031094924603850536	0.0339623494509244	0.05397480717785385	1.0
PTBXL	162	9780	1	100	SPEC	0.3655424620801818	0.004215818827568815	0.03430964485901329	0.1095449214197892	1.0
PTBXL	162	9780	2	100	SPEC	0.3518545066272735	0.003876451338210231	0.03006589258154364	0.11615194994754943	1.0
PTBXL	162	9780	3	100	SPEC	0.2674827420956442	0.004330257140463444	0.034128727436607297	0.10236815856812899	1.0
PTBXL	162	9780	4	100	SPEC	0.6840269417296893	0.004288709730968976	0.03427600523720809	0.11681496874243684	1.0
PTBXL	162	9780	5	100	SPEC	0.3413402758527653	0.003907975628111912	0.030848646375877475	0.09940619880009602	1.0
PTBXL	162	9780	6	100	SPEC	0.3520972619937662	0.004442982629435513	0.034030527018251856	0.11467788398769886	1.0
PTBXL	162	9780	7	100	SPEC	1.2893155507062364	0.0037409324954962527	0.029363636984912244	0.11642971415806408	1.0
PTBXL	162	9780	8	100	SPEC	0.4235348813549409	0.0043542669634083755	0.035078414243426656	0.11699408993211237	1.0
PTBXL	162	9780	9	100	SPEC	0.46492576094654353	0.004273807703756605	0.03431735934788322	0.11199281415530844	1.0
PTBXL	162	9780	1	100	SG0SPEC	0.35174149977955477	0.0035633052780801393	0.03378635020910281	0.05921090659015948	1.0
PTBXL	162	9780	2	100	SG0SPEC	0.32301666330841466	0.0031737801274001887	0.02939461279276786	0.054385652717327725	1.0
PTBXL	162	9780	3	100	SG0SPEC	0.2828975345005878	0.0035420708946091433	0.03341376245458877	0.05459270076495129	1.0
PTBXL	162	9780	4	100	SG0SPEC	0.17830580970873786	0.0035533017633778527	0.03363454888698152	0.05482892615225939	1.0
PTBXL	162	9780	5	100	SG0SPEC	0.19745246063073482	0.00323418090592005	0.03033186180577897	0.056595813320246206	1.0
PTBXL	162	9780	6	100	SG0SPEC	0.3189771109069505	0.0035838593233738464	0.03323842967789917	0.05703472558119073	1.0
PTBXL	162	9780	7	100	SG0SPEC	0.19840205939054523	0.003050063812596198	0.02873157338168132	0.055964474455085206	1.0
PTBXL	162	9780	8	100	SG0SPEC	0.22035402550986885	0.003634446240475667	0.03440265072356785	0.058725169144868306	1.0
PTBXL	162	9780	9	100	SG0SPEC	0.269989200953472	0.0035439864281450973	0.033797894336793845	0.05751458693073692	1.0
PTBXL	162	9780	1	150	FD	0.2854973685875873	0.004042849879519665	0.03405775011944951	0.09268362229622053	1.0
PTBXL	162	9780	2	150	FD	0.4085538013478812	0.0037465051977212415	0.029925293599235292	0.09936649589876574	1.0
PTBXL	162	9780	3	150	FD	0.2506322551331534	0.004135745988699557	0.03394327261554843	0.07329544935214445	1.0
PTBXL	162	9780	4	150	FD	0.7149054194424017	0.004064625248678622	0.03411870109708984	0.09245034196268073	1.0
PTBXL	162	9780	5	150	FD	0.3040293015603189	0.003760780271260273	0.030705076434765225	0.08647682705717613	1.0
PTBXL	162	9780	6	150	FD	0.20873270639982602	0.004348443462458335	0.033829247176377766	0.09450120335546654	1.0
PTBXL	162	9780	7	150	FD	0.2181342125323275	0.0035053987757369485	0.029192142175240122	0.09407119047410176	1.0
PTBXL	162	9780	8	150	FD	0.264838871908096	0.004115116859492689	0.03488545154009656	0.0921672886610653	1.0
PTBXL	162	9780	9	150	FD	0.600099873722875	0.0040075769620692625	0.034177889353754994	0.07950025662857532	1.0
PTBXL	162	9780	1	150	SG	0.09965309000755047	0.003151293928796853	0.033962990305598954	0.0613358438990386	1.0
PTBXL	162	9780	2	150	SG	0.13177855065987007	0.002788222694340432	0.029562628110409155	0.06190875127203846	1.0
PTBXL	162	9780	3	150	SG	0.15049066915933978	0.0031009440433683627	0.033591269545989406	0.0536359075953131	1.0
PTBXL	162	9780	4	150	SG	0.13797622254505454	0.003116313548143293	0.03381680361156581	0.05905675369211734	1.0
PTBXL	162	9780	5	150	SG	0.21319030073899586	0.002850095687517389	0.030499155726658265	0.05980767263885613	1.0
PTBXL	162	9780	6	150	SG	0.18892870440701448	0.003142186768363744	0.03341630095739639	0.06115103132535367	1.0
PTBXL	162	9780	7	150	SG	0.10931333119871119	0.002670749244038529	0.02887838172794437	0.05730961034226003	1.0
PTBXL	162	9780	8	150	SG	0.13897666969122055	0.0031955013978495986	0.03454565081088552	0.06170886648169483	1.0
PTBXL	162	9780	9	150	SG	0.13006514471343947	0.003110302094894166	0.03394944121016144	0.05502551855148666	1.0
PTBXL	162	9780	1	150	SPEC	0.5247319068932893	0.004982610569707079	0.0344028755710061	0.16579984909659598	1.0
PTBXL	162	9780	2	150	SPEC	0.5601715499209077	0.00483259637184233	0.030353472685496905	0.21549374994386328	1.0
PTBXL	162	9780	3	150	SPEC	0.47482870665073634	0.005278566886224701	0.03447332701852421	0.18136661381337554	1.0
PTBXL	162	9780	4	150	SPEC	0.5345806158608369	0.005042145021888651	0.03456276508725914	0.16283356981908487	1.0
PTBXL	162	9780	5	150	SPEC	0.4711707982229709	0.004812494450228545	0.031148824430508593	0.1921001960126445	1.0
PTBXL	162	9780	6	150	SPEC	0.41405462297641704	0.005611562342545559	0.034450916179690184	0.20349166215778258	1.0
PTBXL	162	9780	7	150	SPEC	0.4986782105918465	0.0043320772644794454	0.02958989631791236	0.1285418554789602	1.0
PTBXL	162	9780	8	150	SPEC	0.4180285567389006	0.004951057529159153	0.03532579154562943	0.15354838654741093	1.0
PTBXL	162	9780	9	150	SPEC	0.6624237172378131	0.00487951653631347	0.034591988365180425	0.18915474246256064	1.0
PTBXL	162	9780	1	150	SG0SPEC	0.27068644823182997	0.003618187191935062	0.033819898250562606	0.0722539571749145	1.0
PTBXL	162	9780	2	150	SG0SPEC	0.30179665022373103	0.003228939257562423	0.02941014932577613	0.07438822288224123	1.0
PTBXL	162	9780	3	150	SG0SPEC	0.3452529331195489	0.0035937927396290127	0.03342101243518689	0.0693132150718588	1.0
PTBXL	162	9780	4	150	SG0SPEC	0.2523576460514781	0.0035945458354268065	0.033647026858600444	0.06395553233454314	1.0
PTBXL	162	9780	5	150	SG0SPEC	0.302431265180061	0.0032559981997688668	0.03035345002307287	0.07606890460679681	1.0
PTBXL	162	9780	6	150	SG0SPEC	0.2868658575513445	0.003641357625353673	0.03324675158480271	0.07625174660780332	1.0
PTBXL	162	9780	7	150	SG0SPEC	0.19240424206458318	0.0030883208557144427	0.02873032500362173	0.06911255944807948	1.0
PTBXL	162	9780	8	150	SG0SPEC	0.1992972817256194	0.003671321766367289	0.03439165155673495	0.06845343881646833	1.0
PTBXL	162	9780	9	150	SG0SPEC	0.25731404829740684	0.0035780951255115464	0.03380047588511829	0.06472120572110386	1.0
PTBXL	19507	16049	1	40	FD	0.1708238395197734	0.0018166001212531202	0.00959487600557544	0.14420950689148962	1.0
PTBXL	19507	16049	2	40	FD	0.1797142805873692	0.0016526703187946037	0.008550664958904712	0.1492335762916772	1.0
PTBXL	19507	16049	3	40	FD	0.16483489297877632	0.001760323360508406	0.01013501394894917	0.15207339178315596	1.0
PTBXL	19507	16049	4	40	FD	0.1575619148036878	0.001670953269731375	0.008778248286608548	0.14469107126613637	1.0
PTBXL	19507	16049	5	40	FD	0.1700640192501181	0.0020775138714361463	0.01134830681365932	0.14961003609242438	1.0
PTBXL	19507	16049	6	40	FD	0.1809130105947131	0.0016852785311003034	0.009219499295143194	0.14952387777617487	1.0
PTBXL	19507	16049	7	40	FD	0.1576634460014107	0.001935854611875361	0.010613861351365519	0.14926629514257606	1.0
PTBXL	19507	16049	8	40	FD	0.160374405037798	0.0018957088408656706	0.010334314038376475	0.1452837373033647	1.0
PTBXL	19507	16049	9	40	FD	0.15755279588246635	0.0014633496930699216	0.008293587165343183	0.1387546611205402	1.0
PTBXL	19507	16049	10	40	FD	0.1506908602989352	0.0016866395734409045	0.00859272606136574	0.14527631363873217	1.0
PTBXL	19507	16049	11	40	FD	0.21352038416617952	0.0019949708624422977	0.009747741535842073	0.15562049062757266	1.0
PTBXL	19507	16049	12	40	FD	0.18596132186397216	0.0014606894883432957	0.007295567855845358	0.15745548538689538	1.0
PTBXL	19507	16049	13	40	FD	0.2020559361933748	0.002030912481391173	0.010771876470640353	0.15514682588223708	1.0
PTBXL	19507	16049	14	40	FD	0.15782633291855155	0.002025688310007726	0.010858826850751492	0.15277025285996187	1.0
PTBXL	19507	16049	1	40	SG	0.21926534444839074	0.0015364903574187686	0.009562088300698077	0.14775711165135166	1.0
PTBXL	19507	16049	2	40	SG	0.13885464787113647	0.0013898744547521456	0.008517053629756337	0.15257105563854523	1.0
PTBXL	19507	16049	3	40	SG	0.17416968652789033	0.001453153309952866	0.010101219875050017	0.1553570427111809	1.0
PTBXL	19507	16049	4	40	SG	0.14996469071330645	0.0014110900174564179	0.008743725439187342	0.14870984464518966	1.0
PTBXL	19507	16049	5	40	SG	0.14800535333222709	0.0017214736483188314	0.01129336030678854	0.15405086687433078	1.0
PTBXL	19507	16049	6	40	SG	0.15385336840928004	0.0014078206090195361	0.009190230582190482	0.15322099487832436	1.0
PTBXL	19507	16049	7	40	SG	0.1439922957455608	0.0016103766120130264	0.010575026820104411	0.15305468166498773	1.0
PTBXL	19507	16049	8	40	SG	0.132969013531039	0.001609541531557999	0.01030748820459199	0.1478892138298153	1.0
PTBXL	19507	16049	9	40	SG	0.14617093214577045	0.0012405447849482356	0.008267190493416532	0.14234444189343207	1.0
PTBXL	19507	16049	10	40	SG	0.16879002231644388	0.0014097858734525952	0.008558078008713065	0.14933387994876415	1.0
PTBXL	19507	16049	11	40	SG	0.1606327872529585	0.0016702367250515696	0.00971142158948368	0.15906408877671266	1.0
PTBXL	19507	16049	12	40	SG	0.19353771094221672	0.0012093068733418286	0.007261119924996922	0.16048547863905274	1.0
PTBXL	19507	16049	13	40	SG	0.16457461808958876	0.001696604673611199	0.01074049981106645	0.1585573930374625	1.0
PTBXL	19507	16049	14	40	SG	0.18814651628391707	0.0016902775283288796	0.01083158387996908	0.15572179494504323	1.0
PTBXL	19507	16049	1	40	SPEC	0.17844135055776533	0.0018789843629325542	0.00967317950028959	0.14877579307156732	1.0
PTBXL	19507	16049	2	40	SPEC	0.1830232226222637	0.001711657374503949	0.008623184850119878	0.15426638746926097	1.0
PTBXL	19507	16049	3	40	SPEC	0.1746658758051106	0.001830387351784756	0.01021994030915727	0.15783862524811285	1.0
PTBXL	19507	16049	4	40	SPEC	0.16270872809581138	0.0017290646306355082	0.008849251043440979	0.14943042251096336	1.0
PTBXL	19507	16049	5	40	SPEC	0.17563537953633918	0.00215730364110505	0.01146070148443714	0.15481764018223584	1.0
PTBXL	19507	16049	6	40	SPEC	0.19656800755204482	0.0017476290467633702	0.00930491374327076	0.1546614995947451	1.0
PTBXL	19507	16049	7	40	SPEC	0.154660160316574	0.0020090190643365724	0.010704145656520479	0.154556791957553	1.0
PTBXL	19507	16049	8	40	SPEC	0.1677924032129656	0.0019595297535864257	0.010420365994253769	0.1502128571341209	1.0
PTBXL	19507	16049	9	40	SPEC	0.18306190961643654	0.0015135655644633653	0.008365858545891454	0.14330033736619135	1.0
PTBXL	19507	16049	10	40	SPEC	0.1538650087856845	0.0017478791003366677	0.008663635813260732	0.14991432594917337	1.0
PTBXL	19507	16049	11	40	SPEC	0.214073022464854	0.0020676461240758965	0.009843666430927841	0.1609991247528741	1.0
PTBXL	19507	16049	12	40	SPEC	0.19232250648898488	0.001517246445269157	0.007362286000873154	0.1632020095409034	1.0
PTBXL	19507	16049	13	40	SPEC	0.18936346443935617	0.0021063392947214175	0.010866104890138421	0.16055639171993558	1.0
PTBXL	19507	16049	14	40	SPEC	0.16269026868099956	0.00210084347748696	0.010959373157625322	0.1582557506499372	1.0
PTBXL	19507	16049	1	40	SG0SPEC	0.17579611565134595	0.0018175621249924938	0.009555455927593291	0.14602356761633334	1.0
PTBXL	19507	16049	2	40	SG0SPEC	0.4565510056483634	0.0016556020157422878	0.008505471693721345	0.1509112181313607	1.0
PTBXL	19507	16049	3	40	SG0SPEC	0.16661274081727342	0.001752275557503713	0.010061447832222955	0.15369988385325412	1.0
PTBXL	19507	16049	4	40	SG0SPEC	0.15828688115792616	0.0016732634309306518	0.00872721333073909	0.14659746456417375	1.0
PTBXL	19507	16049	5	40	SG0SPEC	0.15889498167758512	0.0020753950107201824	0.011269573207958825	0.15147463636680292	1.0
PTBXL	19507	16049	6	40	SG0SPEC	0.16826345116174418	0.0016852007585802591	0.009168645030148819	0.1513203224729573	1.0
PTBXL	19507	16049	7	40	SG0SPEC	0.20180403675175138	0.0019361167111929865	0.010552099190148516	0.15084801740097825	1.0
PTBXL	19507	16049	8	40	SG0SPEC	0.16156820425970053	0.0018979777702963854	0.010288754309389797	0.1468916577864448	1.0
PTBXL	19507	16049	9	40	SG0SPEC	0.17025163648414718	0.0014641439638945035	0.00825344272252519	0.1403086956626257	1.0
PTBXL	19507	16049	10	40	SG0SPEC	0.16125852811955668	0.0016895168191018225	0.008554071637735632	0.1470813395654293	1.0
PTBXL	19507	16049	11	40	SG0SPEC	0.21255376940546988	0.001994857324909345	0.009696495377454305	0.15729457338003075	1.0
PTBXL	19507	16049	12	40	SG0SPEC	0.1627507667291432	0.0014581946182233062	0.007251301727193406	0.15905612424526686	1.0
PTBXL	19507	16049	13	40	SG0SPEC	0.21388835656611768	0.002033287762889935	0.010716403814657719	0.15700126359395566	1.0
PTBXL	19507	16049	14	40	SG0SPEC	0.17284929376257036	0.002025052102848698	0.010799357944018994	0.1543874946568417	1.0
PTBXL	19507	16049	1	100	FD	0.2886821366472184	0.002272225326597923	0.010525899907198754	0.13346518614206584	1.0
PTBXL	19507	16049	2	100	FD	0.43940884643315764	0.0021197043028391388	0.009231299413238346	0.15569271359392065	1.0
PTBXL	19507	16049	3	100	FD	0.2987421574525118	0.002423381914133587	0.011483387173618204	0.17271217887383133	1.0
PTBXL	19507	16049	4	100	FD	0.38555647831270917	0.002404234392147034	0.009935280471227789	0.10208731246221568	1.0
PTBXL	19507	16049	5	100	FD	0.593224490991807	0.0028399669082149223	0.012869750388173564	0.13926207647270247	1.0
PTBXL	19507	16049	6	100	FD	0.36045116349922307	0.0021430206560982307	0.010203640830479954	0.12075736034611374	1.0
PTBXL	19507	16049	7	100	FD	0.312038497829807	0.0025290631635633714	0.011593428903124264	0.122820822710472	1.0
PTBXL	19507	16049	8	100	FD	0.27984906291550293	0.002360065116345668	0.011344090229530052	0.09808098663398117	1.0
PTBXL	19507	16049	9	100	FD	0.38844132076740917	0.0019651795594706153	0.009091852044828558	0.10896370625830434	1.0
PTBXL	19507	16049	10	100	FD	0.2988032123356479	0.0020587342809012792	0.009321356346607202	0.15692348512209614	1.0
PTBXL	19507	16049	11	100	FD	0.25682231085444207	0.00270460417224445	0.010822260243131517	0.15283653510317813	1.0
PTBXL	19507	16049	12	100	FD	0.3912387964890674	0.0021538215894709714	0.008321412717264704	0.1309932773052871	1.0
PTBXL	19507	16049	13	100	FD	0.28276731928335636	0.0024148357958315883	0.011884037003325612	0.139699773834743	1.0
PTBXL	19507	16049	14	100	FD	0.2896283007510087	0.0025601347918067768	0.012137684241880534	0.15062432538983236	1.0
PTBXL	19507	16049	1	100	SG	0.5564949679564315	0.001630685631619125	0.010122854681759474	0.15773680046162075	1.0
PTBXL	19507	16049	2	100	SG	0.22980389548130586	0.0014849150028633322	0.008994096218340741	0.1784580291129315	1.0
PTBXL	19507	16049	3	100	SG	0.16312834031675869	0.0016227522552661074	0.011074089881097399	0.19642190646985153	1.0
PTBXL	19507	16049	4	100	SG	0.24635783907098455	0.0015002064189870309	0.009444143371933614	0.15489692492498305	1.0
PTBXL	19507	16049	5	100	SG	0.16327319524141767	0.0018675592708494108	0.012275381447132225	0.18129485028430056	1.0
PTBXL	19507	16049	6	100	SG	0.20270346958037602	0.0015032161643248787	0.009898457084674576	0.1710679769008964	1.0
PTBXL	19507	16049	7	100	SG	0.19926376916499564	0.001718812384047967	0.01124535627698614	0.1744366657447247	1.0
PTBXL	19507	16049	8	100	SG	0.22515228881479976	0.001698531141912486	0.011013714805407646	0.15771998781744395	1.0
PTBXL	19507	16049	9	100	SG	0.2635554693274621	0.0013249382233537607	0.008766652827176712	0.15941035411561683	1.0
PTBXL	19507	16049	10	100	SG	0.11028082410857666	0.001483131878362332	0.009015732643719902	0.17108219594858665	1.0
PTBXL	19507	16049	11	100	SG	0.163111994995245	0.0017868652332945821	0.010404151400903894	0.1935872749905512	1.0
PTBXL	19507	16049	12	100	SG	0.23272865437402662	0.0013467126333123105	0.00789531852931863	0.19163678872233345	1.0
PTBXL	19507	16049	13	100	SG	0.14239804903180467	0.0017892496050198364	0.011547239991336597	0.18225814636674914	1.0
PTBXL	19507	16049	14	100	SG	0.18960211689288334	0.0018137999296551088	0.011715393542034006	0.18258260966871614	1.0
PTBXL	19507	16049	1	100	SPEC	0.36784820987527683	0.002612020510291292	0.010781903960361378	0.1609660828592566	1.0
PTBXL	19507	16049	2	100	SPEC	0.33808901419560267	0.0024049198109590084	0.00945449848032029	0.1888552152714292	1.0
PTBXL	19507	16049	3	100	SPEC	0.5104062280852653	0.0027954711505429578	0.01177753106782757	0.19667380331636888	1.0
PTBXL	19507	16049	4	100	SPEC	0.5214547128192221	0.002887091103167709	0.010290683954195289	0.1284578060844726	1.0
PTBXL	19507	16049	5	100	SPEC	0.3307086489588873	0.0033357579651852602	0.013278447572331946	0.16161333785271864	1.0
PTBXL	19507	16049	6	100	SPEC	0.3521391707199178	0.0024168191163388805	0.01044606023955012	0.1364143203855888	1.0
PTBXL	19507	16049	7	100	SPEC	0.49461335138173307	0.002929546354102246	0.011890496568132727	0.14564519473914256	1.0
PTBXL	19507	16049	8	100	SPEC	0.8193308015406939	0.002729275906406274	0.01160101776992492	0.1156368017887506	1.0
PTBXL	19507	16049	9	100	SPEC	0.3966241075367777	0.002292311263929485	0.009341245944304062	0.12741178050097943	1.0
PTBXL	19507	16049	10	100	SPEC	0.5181839603267734	0.0023518326548814853	0.009544503462432815	0.20395761497671727	1.0
PTBXL	19507	16049	11	100	SPEC	0.2766306613295677	0.003163141358677428	0.01114619755369804	0.17204821863012254	1.0
PTBXL	19507	16049	12	100	SPEC	0.3855129375314846	0.002544195383294683	0.008624564387966292	0.13840003146686264	1.0
PTBXL	19507	16049	13	100	SPEC	0.41417901508359334	0.0026965241379376826	0.012133104998529605	0.12722279363370143	1.0
PTBXL	19507	16049	14	100	SPEC	0.5718985946184544	0.0028884481859114846	0.012435831197947571	0.17180636023402573	1.0
PTBXL	19507	16049	1	100	SG0SPEC	0.24498008931329104	0.002011669892642404	0.009982692367252284	0.15245455607901742	1.0
PTBXL	19507	16049	2	100	SG0SPEC	0.2628580204180647	0.001882193292753745	0.008892141473613266	0.178438853654323	1.0
PTBXL	19507	16049	3	100	SG0SPEC	0.21231607858195048	0.002125226250254603	0.010855508348357067	0.1925705697457207	1.0
PTBXL	19507	16049	4	100	SG0SPEC	0.3150613344502472	0.001967493286144435	0.009339099879253113	0.13643182732774192	1.0
PTBXL	19507	16049	5	100	SG0SPEC	0.29871638510671095	0.002429917670748522	0.012019755337103056	0.17080123977652786	1.0
PTBXL	19507	16049	6	100	SG0SPEC	0.2656579553492912	0.001908824226893924	0.00969596136117576	0.16082265173978694	1.0
PTBXL	19507	16049	7	100	SG0SPEC	0.7240740289887069	0.002197739194376689	0.011101551979095108	0.1632430144642477	1.0
PTBXL	19507	16049	8	100	SG0SPEC	0.2878260037205619	0.0021116602236372537	0.010807750363635028	0.14704759366382134	1.0
PTBXL	19507	16049	9	100	SG0SPEC	0.26156598350688837	0.0016716976331964985	0.008636097199785246	0.15524533607470173	1.0
PTBXL	19507	16049	10	100	SG0SPEC	0.31130475939051955	0.0018682446465370474	0.008934551051192246	0.16957429935800028	1.0
PTBXL	19507	16049	11	100	SG0SPEC	0.23631284191318402	0.002261125668763388	0.010245361760149795	0.18674980860470233	1.0
PTBXL	19507	16049	12	100	SG0SPEC	0.29598386888781136	0.0017785491089442826	0.007767895187130576	0.18519555226749757	1.0
PTBXL	19507	16049	13	100	SG0SPEC	0.2305399544960861	0.0022530345915683487	0.011335532830342372	0.17206243931645798	1.0
PTBXL	19507	16049	14	100	SG0SPEC	0.19626148115770478	0.002292267160883772	0.011450643480489669	0.17731093771184278	1.0
PTBXL	19507	16049	1	150	FD	0.4073910548446035	0.00260548906304587	0.010665189841538384	0.20831878652934033	1.0
PTBXL	19507	16049	2	150	FD	0.3538855579628089	0.0023943312605541594	0.00944031756249259	0.2062000233245497	1.0
PTBXL	19507	16049	3	150	FD	0.4647812469537913	0.0026474413602611594	0.011664465833306995	0.20081285506849145	1.0
PTBXL	19507	16049	4	150	FD	0.467577599711723	0.0028516787164980387	0.010366763476342687	0.1495972902346154	1.0
PTBXL	19507	16049	5	150	FD	0.4626738227737458	0.0031754141101872743	0.01298621249018132	0.16479803770010712	1.0
PTBXL	19507	16049	6	150	FD	0.42993463337983334	0.002316533068029594	0.010183407078892306	0.16016462378751276	1.0
PTBXL	19507	16049	7	150	FD	0.3661738500297791	0.0028826381867293463	0.011820696126094045	0.17546093063302926	1.0
PTBXL	19507	16049	8	150	FD	0.2459421656654216	0.0027505943131590394	0.011534647264165357	0.15176502813233836	1.0
PTBXL	19507	16049	9	150	FD	0.457652953329748	0.0021786800072401695	0.009170185624591754	0.16155951479394942	1.0
PTBXL	19507	16049	10	150	FD	0.3036642474213442	0.0023454102339520457	0.009361238390107043	0.22106312386400082	1.0
PTBXL	19507	16049	11	150	FD	0.3456323572528803	0.003017106334572551	0.011114094784197667	0.17540614376058156	1.0
PTBXL	19507	16049	12	150	FD	1.2925063297510868	0.002440851294012709	0.008588596810939937	0.16272863965393497	1.0
PTBXL	19507	16049	13	150	FD	0.33818438148648744	0.0026090750655420056	0.01197888070561767	0.13536596143653962	1.0
PTBXL	19507	16049	14	150	FD	0.3122140280985973	0.0028720595491187966	0.01224958924208573	0.17596275235286737	1.0
PTBXL	19507	16049	1	150	SG	0.18061978573463178	0.001633348891559803	0.010147701307047235	0.15768053629624112	1.0
PTBXL	19507	16049	2	150	SG	0.27371583255872695	0.0014863419992084208	0.009016206934179977	0.17829501891464458	1.0
PTBXL	19507	16049	3	150	SG	0.1524551247956143	0.0016243500287524116	0.011119939376970707	0.19644143990774168	1.0
PTBXL	19507	16049	4	150	SG	0.2713559274743356	0.0015058522597711493	0.009469085290053983	0.15493306088563166	1.0
PTBXL	19507	16049	5	150	SG	0.20394999264075064	0.0018711906756101572	0.012291764577502478	0.18125447229065444	1.0
PTBXL	19507	16049	6	150	SG	0.26476141367093026	0.0015041963782413833	0.009920193783155347	0.17069108638070607	1.0
PTBXL	19507	16049	7	150	SG	0.5651736241285283	0.0017221408716238567	0.011273971451855897	0.17456426489918875	1.0
PTBXL	19507	16049	8	150	SG	0.25997920491160825	0.0017022299940571985	0.011034974645971212	0.15741504590763752	1.0
PTBXL	19507	16049	9	150	SG	0.31357046570065505	0.0013264477690591782	0.008778847215573066	0.15980513225194432	1.0
PTBXL	19507	16049	10	150	SG	0.13584324291064492	0.0014849879757479446	0.009037343747126269	0.17071793880963754	1.0
PTBXL	19507	16049	11	150	SG	0.16155408538485572	0.001789614942804651	0.010430350790422281	0.19371387367844753	1.0
PTBXL	19507	16049	12	150	SG	0.22224586158215426	0.0013501858815935844	0.007918287008143031	0.19119176327820206	1.0
PTBXL	19507	16049	13	150	SG	0.1652989754828524	0.0017897380411121128	0.011560615631437943	0.18201020290232195	1.0
PTBXL	19507	16049	14	150	SG	0.20014148851916716	0.001815692641474079	0.01173876706384187	0.18235955136268264	1.0
PTBXL	19507	16049	1	150	SPEC	0.7425917087382391	0.004137777097396317	0.01137663861550931	0.39410184861325015	1.0
PTBXL	19507	16049	2	150	SPEC	0.7372596569475369	0.0037971868186410305	0.010203806321303865	0.422631544196046	1.0
PTBXL	19507	16049	3	150	SPEC	0.8432628786101276	0.003876896238653529	0.01226884268343422	0.3231765828155772	1.0
PTBXL	19507	16049	4	150	SPEC	1.5078156782010435	0.004442461750732061	0.011258182853561373	0.2904274184665371	1.0
PTBXL	19507	16049	5	150	SPEC	0.602411799287456	0.004973349014581724	0.013813758521286667	0.27820980336124906	1.0
PTBXL	19507	16049	6	150	SPEC	0.6377596776361074	0.00348863037900983	0.010701591600634483	0.2807565773106788	1.0
PTBXL	19507	16049	7	150	SPEC	0.6367561534557875	0.0043830549579016095	0.012482503569422832	0.3541466277129884	1.0
PTBXL	19507	16049	8	150	SPEC	0.7004188112823105	0.004153240172446498	0.012378855069188819	0.3201601922294509	1.0
PTBXL	19507	16049	9	150	SPEC	0.7954675221667786	0.003214515312629994	0.009819642199741466	0.26202244892667415	1.0
PTBXL	19507	16049	10	150	SPEC	0.5792828566379642	0.0035211084617426656	0.009870168026811758	0.393243231658967	1.0
PTBXL	19507	16049	11	150	SPEC	0.5780934132140255	0.004389315108530475	0.011955510295223662	0.24910973534727876	1.0
PTBXL	19507	16049	12	150	SPEC	0.637136054245067	0.0038678763718688757	0.009481145772560633	0.3221503338925257	1.0
PTBXL	19507	16049	13	150	SPEC	0.6771978713796053	0.003609935049435847	0.012425339529553993	0.22472808389465865	1.0
PTBXL	19507	16049	14	150	SPEC	0.5730344599827958	0.004250502590971283	0.012807857358220378	0.28153142352702615	1.0
PTBXL	19507	16049	1	150	SG0SPEC	0.3872712589055052	0.002078928681285103	0.010030695134978255	0.1755664542094721	1.0
PTBXL	19507	16049	2	150	SG0SPEC	0.32487999265709194	0.0019646735132624158	0.008925585843863654	0.19894038079311863	1.0
PTBXL	19507	16049	3	150	SG0SPEC	0.3016389771845767	0.0021749068591198047	0.010896990182257826	0.19868656877565466	1.0
PTBXL	19507	16049	4	150	SG0SPEC	0.5612887483366176	0.002105316337621115	0.009377488116563184	0.16462697266072876	1.0
PTBXL	19507	16049	5	150	SG0SPEC	0.3355846170455417	0.0025281758617842847	0.012060306309064218	0.18048017357717624	1.0
PTBXL	19507	16049	6	150	SG0SPEC	0.3117189151903809	0.001964782426003003	0.009716698645033684	0.17106202549144572	1.0
PTBXL	19507	16049	7	150	SG0SPEC	0.3445397662648213	0.002292216016093987	0.011138976346721686	0.1775487482234718	1.0
PTBXL	19507	16049	8	150	SG0SPEC	0.3825339372233647	0.002202509386595259	0.01084350032667787	0.1589449037497908	1.0
PTBXL	19507	16049	9	150	SG0SPEC	0.41908581685434776	0.0017204036972720525	0.008648170676902775	0.1642657664970914	1.0
PTBXL	19507	16049	10	150	SG0SPEC	0.341955023929573	0.001942616303303388	0.008935649015176817	0.19204771250388	1.0
PTBXL	19507	16049	11	150	SG0SPEC	0.29744228466788564	0.0023360994187180974	0.010278942494282838	0.18928105722601093	1.0
PTBXL	19507	16049	12	150	SG0SPEC	0.3126433661773065	0.0018448595880328738	0.007790913910272797	0.18638929999386739	1.0
PTBXL	19507	16049	13	150	SG0SPEC	0.4097271721431063	0.0023018279776533656	0.01134742853329435	0.16441973570749044	1.0
PTBXL	19507	16049	14	150	SG0SPEC	0.3137783982882445	0.002356854217268078	0.011491991853907537	0.17408912985662156	1.0
PTBXL	4951	6726	1	40	FD	0.16440533337702376	0.0036756770183973882	0.012566927073155659	0.05031824330550616	1.0
PTBXL	4951	6726	2	40	FD	0.15723903576864234	0.0037277125106684413	0.012385950530013033	0.04939820691518888	1.0
PTBXL	4951	6726	3	40	FD	0.15077631406442094	0.003604203344886974	0.012584905754263274	0.05349372232014444	1.0
PTBXL	4951	6726	4	40	FD	0.15104532392306588	0.003336897287775179	0.010771712122274396	0.04742045730028043	1.0
PTBXL	4951	6726	5	40	FD	0.17819261205448603	0.003853718096880384	0.013156374721403635	0.05263975830244947	1.0
PTBXL	4951	6726	6	40	FD	0.17092672317847346	0.003953554938936109	0.013599806727887968	0.05244751920634762	1.0
PTBXL	4951	6726	7	40	FD	0.18603395827888572	0.0036819384512608425	0.011671387753742128	0.04756789881181693	1.0
PTBXL	4951	6726	8	40	FD	0.17222737479470993	0.003619505060897571	0.01259911441455932	0.05078329223525111	1.0
PTBXL	4951	6726	9	40	FD	0.19209607412086305	0.00448449919119502	0.014799236737801997	0.05256669985056997	1.0
PTBXL	4951	6726	10	40	FD	0.18805210050450621	0.0031968624854360594	0.011264413043662432	0.051140115653325005	1.0
PTBXL	4951	6726	1	40	SG	0.1804562004309065	0.0031334773756401158	0.012377933632106158	0.0515931378473598	1.0
PTBXL	4951	6726	2	40	SG	0.17916479131570234	0.0031727568479160747	0.012173989009737226	0.051391573730665586	1.0
PTBXL	4951	6726	3	40	SG	0.14621853957113884	0.0030845014091366446	0.012392452364288339	0.05535102099865511	1.0
PTBXL	4951	6726	4	40	SG	0.18660123234506307	0.002835598672869029	0.010570987805201654	0.04866453991155597	1.0
PTBXL	4951	6726	5	40	SG	0.15162156888077147	0.003280998374827905	0.012945098426492264	0.054335210970275716	1.0
PTBXL	4951	6726	6	40	SG	0.17656072657113267	0.0033826022443029804	0.013393746708979078	0.054023557937773414	1.0
PTBXL	4951	6726	7	40	SG	0.15893626233481242	0.003133473263914666	0.011446363644917117	0.049264523513432704	1.0
PTBXL	4951	6726	8	40	SG	0.20012227789427223	0.0030901852481669064	0.01241045791150329	0.052845999269591465	1.0
PTBXL	4951	6726	9	40	SG	0.15627543047424125	0.003828625032667409	0.014547597348304004	0.053958231019425054	1.0
PTBXL	4951	6726	10	40	SG	0.12704919485421284	0.002733394497982149	0.01110072541428253	0.05353772174119475	1.0
PTBXL	4951	6726	1	40	SPEC	0.1743518207440565	0.0037937272074668005	0.012677518765847355	0.05204315963393062	1.0
PTBXL	4951	6726	2	40	SPEC	0.1617383338817127	0.003847985826262989	0.012492158167532286	0.05089943738972622	1.0
PTBXL	4951	6726	3	40	SPEC	0.14321289483883534	0.003719535410026403	0.012692408732102898	0.055365174775167066	1.0
PTBXL	4951	6726	4	40	SPEC	0.15763700058551922	0.0034469836150573356	0.010868740418765543	0.04913106260754657	1.0
PTBXL	4951	6726	5	40	SPEC	0.18093720949274014	0.003980438483570346	0.013278037749419856	0.05448454981712512	1.0
PTBXL	4951	6726	6	40	SPEC	0.17911724766776657	0.004077398128456577	0.01371408375171519	0.05416788813447126	1.0
PTBXL	4951	6726	7	40	SPEC	0.19277011426039298	0.003802918862458581	0.011784728867219924	0.049239241403832394	1.0
PTBXL	4951	6726	8	40	SPEC	0.18853839120109714	0.003734264871279715	0.012705391169193317	0.0522380068349039	1.0
PTBXL	4951	6726	9	40	SPEC	0.20082969452701507	0.004628141470070101	0.014927421666691169	0.054551205613888064	1.0
PTBXL	4951	6726	10	40	SPEC	0.1983003512876468	0.0032991939162789266	0.01136925474769245	0.052793155801396305	1.0
PTBXL	4951	6726	1	40	SG0SPEC	0.18090729869840746	0.0036941871223884343	0.012592171222920208	0.05045044921493348	1.0
PTBXL	4951	6726	2	40	SG0SPEC	0.15960471291782174	0.003748686136623939	0.012412690797939946	0.049745185464012104	1.0
PTBXL	4951	6726	3	40	SG0SPEC	0.2769136720130567	0.0036191724907292124	0.01260897186552278	0.05384557131931615	1.0
PTBXL	4951	6726	4	40	SG0SPEC	0.1634948254171538	0.003350573412981769	0.010793937617015565	0.04748615136142334	1.0
PTBXL	4951	6726	5	40	SG0SPEC	0.17984146995186592	0.003871421795758511	0.013173151285770613	0.05283111188455492	1.0
PTBXL	4951	6726	6	40	SG0SPEC	0.17219155771542788	0.00397545678738181	0.013634198045328838	0.05262701275975219	1.0
PTBXL	4951	6726	7	40	SG0SPEC	0.18892296174617912	0.00370128561686117	0.011685996827744549	0.04770152988270042	1.0
PTBXL	4951	6726	8	40	SG0SPEC	0.17229600428557115	0.0036400821632245613	0.012621047101703765	0.05120477455327726	1.0
PTBXL	4951	6726	9	40	SG0SPEC	0.18122253623587187	0.004509460082065813	0.014831738891615074	0.052657171771908824	1.0
PTBXL	4951	6726	10	40	SG0SPEC	0.1588407558785931	0.0032145957039347844	0.011272476982033316	0.05161326822316803	1.0
PTBXL	4951	6726	1	100	FD	0.354100946785613	0.004121704444183134	0.01273894860975003	0.1176618316959866	1.0
PTBXL	4951	6726	2	100	FD	0.3285006433094067	0.003957574703900017	0.012449774131990412	0.09306187350036813	1.0
PTBXL	4951	6726	3	100	FD	0.5026379490891165	0.004174482941291505	0.012699189919922246	0.11267707084607209	1.0
PTBXL	4951	6726	4	100	FD	0.2591316416225799	0.003737269876670772	0.010921416897249321	0.09362430580622383	1.0
PTBXL	4951	6726	5	100	FD	0.3184982682654466	0.00435086815490972	0.013401239553818556	0.1057638331881086	1.0
PTBXL	4951	6726	6	100	FD	0.29613221594781086	0.004521913519812659	0.013763432039770518	0.11933557313042348	1.0
PTBXL	4951	6726	7	100	FD	0.41963471656287943	0.0040720365881916284	0.01181370124596603	0.09852663934673102	1.0
PTBXL	4951	6726	8	100	FD	0.31643844806892957	0.004124034954127902	0.012847556086928424	0.1049913602598207	1.0
PTBXL	4951	6726	9	100	FD	0.24589849359325544	0.004984183539479413	0.015016121487785854	0.09596799019872863	1.0
PTBXL	4951	6726	10	100	FD	0.3029758017431299	0.003668736035507762	0.011531502520501537	0.11324674123633983	1.0
PTBXL	4951	6726	1	100	SG	0.2742533202427602	0.0032101855910871783	0.012283338507041492	0.06399557123134934	1.0
PTBXL	4951	6726	2	100	SG	0.16552498143499983	0.0032463690570018553	0.012106118594129781	0.06082003541102542	1.0
PTBXL	4951	6726	3	100	SG	0.7297192860594046	0.0031832834407403625	0.012293148706564587	0.06574938259845817	1.0
PTBXL	4951	6726	4	100	SG	0.23989720870479944	0.002947856741195977	0.01054245001005587	0.06453289186744637	1.0
PTBXL	4951	6726	5	100	SG	0.21898018332588398	0.003406282018286252	0.012960089439408804	0.06560183422844507	1.0
PTBXL	4951	6726	6	100	SG	0.1720852321286763	0.0034674383706857206	0.01329958602688496	0.06762294168577063	1.0
PTBXL	4951	6726	7	100	SG	0.2585294033976263	0.0032328813529260373	0.011418510854701646	0.06346637848125902	1.0
PTBXL	4951	6726	8	100	SG	0.22600207551525436	0.0031857446619451657	0.012428967689182426	0.060892138743579675	1.0
PTBXL	4951	6726	9	100	SG	0.1605170566114295	0.003960010955632408	0.014516319095086971	0.06533728127886516	1.0
PTBXL	4951	6726	10	100	SG	0.1567890340911081	0.0028112501372906	0.01112877743418277	0.06028435934680133	1.0
PTBXL	4951	6726	1	100	SPEC	0.3928738792131766	0.004684159668419527	0.01302532019094035	0.15773611942105914	1.0
PTBXL	4951	6726	2	100	SPEC	0.4043945377121648	0.004320856849281594	0.012651543275436135	0.12745919523983046	1.0
PTBXL	4951	6726	3	100	SPEC	0.8682465020898041	0.004678798633484596	0.012979243573070898	0.15878833325266203	1.0
PTBXL	4951	6726	4	100	SPEC	0.3351756826819754	0.004175676535883408	0.011184012642837879	0.12141323428795803	1.0
PTBXL	4951	6726	5	100	SPEC	0.45436268423539056	0.004840174601732345	0.013700109763725443	0.1527709193120201	1.0
PTBXL	4951	6726	6	100	SPEC	0.311932816625987	0.0051764625947542066	0.014053254226643266	0.15370918382940904	1.0
PTBXL	4951	6726	7	100	SPEC	0.34331173410109483	0.004505989929005972	0.012075371885631446	0.13859873333535633	1.0
PTBXL	4951	6726	8	100	SPEC	0.3473229592884269	0.004667095300517198	0.01310807633853708	0.14106435690467756	1.0
PTBXL	4951	6726	9	100	SPEC	0.2702841908830551	0.0055144609475814245	0.015356061745114877	0.12307591044260549	1.0
PTBXL	4951	6726	10	100	SPEC	0.5124886885267167	0.004130555529871568	0.011801666381450578	0.1526175395039725	1.0
PTBXL	4951	6726	1	100	SG0SPEC	0.2572878473345382	0.0038808337720207934	0.012489665614429348	0.07055747868116681	1.0
PTBXL	4951	6726	2	100	SG0SPEC	0.24881542519702504	0.003911241036869966	0.012392856610298385	0.06796301783498963	1.0
PTBXL	4951	6726	3	100	SG0SPEC	0.29887358013204485	0.003857065380255046	0.012625760265712034	0.07894264838540493	1.0
PTBXL	4951	6726	4	100	SG0SPEC	0.26787004238073936	0.0035879226343366924	0.010831921335384798	0.0744981821237304	1.0
PTBXL	4951	6726	5	100	SG0SPEC	0.2608690596497151	0.00414168425294858	0.013226037085986736	0.07143740809370613	1.0
PTBXL	4951	6726	6	100	SG0SPEC	0.20715264820026877	0.004195733527603073	0.013591291837204969	0.0726777308723078	1.0
PTBXL	4951	6726	7	100	SG0SPEC	0.26047791477688526	0.003943446843832807	0.011739839554549793	0.0747450484952095	1.0
PTBXL	4951	6726	8	100	SG0SPEC	0.23816543798913242	0.003848967396870121	0.012669332404931012	0.06668454358509195	1.0
PTBXL	4951	6726	9	100	SG0SPEC	0.2020442435996222	0.004789534821191201	0.01486225362878683	0.07195537114256444	1.0
PTBXL	4951	6726	10	100	SG0SPEC	0.25874553596013933	0.003414724481127911	0.011332306753982484	0.07301119134949799	1.0
PTBXL	4951	6726	1	150	FD	0.3597950715661268	0.004369477727717522	0.01289746374203923	0.12775506928301072	1.0
PTBXL	4951	6726	2	150	FD	0.43970829783206306	0.004184416464698303	0.012549264067899933	0.10731890091031783	1.0
PTBXL	4951	6726	3	150	FD	0.5468592346211766	0.0043688298804508766	0.012814746307148819	0.11358929149780798	1.0
PTBXL	4951	6726	4	150	FD	0.4318956542742038	0.004016484409609938	0.011085692632431596	0.09880601072881548	1.0
PTBXL	4951	6726	5	150	FD	0.2460325650899014	0.004614106727096055	0.013502352895990421	0.12456803200567677	1.0
PTBXL	4951	6726	6	150	FD	0.30489443626096324	0.004751009804143475	0.013906890748515555	0.10135627432065462	1.0
PTBXL	4951	6726	7	150	FD	0.4791287288316141	0.0043269580583486286	0.011914580765679647	0.11433074677049307	1.0
PTBXL	4951	6726	8	150	FD	0.35374558205091017	0.004588745458956638	0.013117732827769546	0.10972270479549107	1.0
PTBXL	4951	6726	9	150	FD	0.2855797631824856	0.0052354166928604414	0.015137011221576726	0.09448649737742346	1.0
PTBXL	4951	6726	10	150	FD	0.36722990532974153	0.003965048253876084	0.011785892374696547	0.11224165959409947	1.0
PTBXL	4951	6726	1	150	SG	0.24781971616332216	0.003209908387492087	0.012314270804743153	0.06484883175376623	1.0
PTBXL	4951	6726	2	150	SG	0.17390821807924792	0.0032475515802653306	0.012112690809464685	0.060920735757133734	1.0
PTBXL	4951	6726	3	150	SG	0.7799662342788748	0.0031855476076850485	0.012290419537354364	0.0663481774544284	1.0
PTBXL	4951	6726	4	150	SG	0.3435644836855521	0.0029469008655702614	0.010551413714691192	0.06437716919375523	1.0
PTBXL	4951	6726	5	150	SG	0.253540293171567	0.0034092678616871584	0.012963942836248377	0.06589036771596253	1.0
PTBXL	4951	6726	6	150	SG	0.17996890301961205	0.003468348118547889	0.013301473809852355	0.06814771062684206	1.0
PTBXL	4951	6726	7	150	SG	0.4659451219617038	0.0032323134074826133	0.011417337819578526	0.06326882183447839	1.0
PTBXL	4951	6726	8	150	SG	0.31065002972784894	0.003187273978636493	0.012456951443596083	0.06219569249894893	1.0
PTBXL	4951	6726	9	150	SG	0.15914549673393888	0.003961371633179463	0.014529542773540063	0.06581915297142726	1.0
PTBXL	4951	6726	10	150	SG	0.16208772726337617	0.0028140957729814414	0.011146094368259701	0.06124636013529271	1.0
PTBXL	4951	6726	1	150	SPEC	0.7674115861972386	0.005592177340195028	0.01348086593719958	0.2021741552032482	1.0
PTBXL	4951	6726	2	150	SPEC	0.643936352357229	0.005129963048835465	0.012974247152222038	0.19703885428090046	1.0
PTBXL	4951	6726	3	150	SPEC	0.5882654541574036	0.0053348111093866335	0.013346553830405889	0.16966639543990547	1.0
PTBXL	4951	6726	4	150	SPEC	0.4591694834439834	0.005283412569293835	0.011819442257275168	0.16381610441523803	1.0
PTBXL	4951	6726	5	150	SPEC	0.4449769307783562	0.00571114035253237	0.013985719995961566	0.2260079477430606	1.0
PTBXL	4951	6726	6	150	SPEC	0.4975383972318259	0.006114045666560067	0.014479057299892868	0.14564073651763446	1.0
PTBXL	4951	6726	7	150	SPEC	1.019420452787996	0.005545317202987272	0.012478928817187752	0.20766531108107503	1.0
PTBXL	4951	6726	8	150	SPEC	0.6331250730161646	0.006013977065678328	0.014025155297797853	0.17235829179795273	1.0
PTBXL	4951	6726	9	150	SPEC	0.5646517008079005	0.0065841024981954915	0.01586276355769916	0.19674831623655376	1.0
PTBXL	4951	6726	10	150	SPEC	1.1199799817591531	0.005157898172049509	0.01235703878442618	0.17208148208357946	1.0
PTBXL	4951	6726	1	150	SG0SPEC	0.30754277709237543	0.003933023524270535	0.012517854830428587	0.0810480234051576	1.0
PTBXL	4951	6726	2	150	SG0SPEC	0.40481049845373074	0.003958964213502458	0.012403726057522399	0.07304397991591648	1.0
PTBXL	4951	6726	3	150	SG0SPEC	1.0155094753600675	0.003902451560517562	0.012650958384692192	0.08972214477365167	1.0
PTBXL	4951	6726	4	150	SG0SPEC	0.4310144271717275	0.003654530875150742	0.010855093882074873	0.07543685505150774	1.0
PTBXL	4951	6726	5	150	SG0SPEC	0.25967076563847613	0.004190488702593813	0.013248190977091383	0.08495238113467916	1.0
PTBXL	4951	6726	6	150	SG0SPEC	0.32315652089420005	0.00426841656715909	0.01363237045476491	0.07326610179797302	1.0
PTBXL	4951	6726	7	150	SG0SPEC	0.3737048403433973	0.003980366791125985	0.011759596175981882	0.08034076306987027	1.0
PTBXL	4951	6726	8	150	SG0SPEC	0.35508621422944775	0.003935416111076492	0.012691021778557245	0.07252562205275978	1.0
PTBXL	4951	6726	9	150	SG0SPEC	0.2990590621410766	0.004831254060467773	0.01490280614413562	0.07289309111519247	1.0
PTBXL	4951	6726	10	150	SG0SPEC	0.34467793049885637	0.003495398334322241	0.011359122211446816	0.08371811139818007	1.0
PTBXL	9765	11027	1	40	FD	0.11454963479352302	0.0009295378886447006	0.008682686820865192	0.024177314812706595	1.0
PTBXL	9765	11027	2	40	FD	0.15045783406367336	0.0009122032454061529	0.008291520391741877	0.020178210146330103	1.0
PTBXL	9765	11027	3	40	FD	0.17112252502432138	0.0008508338442622728	0.008171939587603722	0.028698805248143635	1.0
PTBXL	9765	11027	4	40	FD	0.14769645933502726	0.0011232004758061722	0.010543467362555283	0.023477110511227514	1.0
PTBXL	9765	11027	5	40	FD	0.17488293217221498	0.0011111971937532864	0.010139910845390886	0.03181715074640732	1.0
PTBXL	9765	11027	6	40	FD	0.1361657767928434	0.0008635467785638093	0.007721591129501578	0.030542373968911175	1.0
PTBXL	9765	11027	7	40	FD	0.17436757550812934	0.000997994011828018	0.009182321412648188	0.030964549713301117	1.0
PTBXL	9765	11027	8	40	FD	0.14045192622686412	0.0011432870964644378	0.010393895732910398	0.03736198987953058	1.0
PTBXL	9765	11027	9	40	FD	0.1399577459929346	0.0010373647001803738	0.009516912891968921	0.040476433424760365	1.0
PTBXL	9765	11027	10	40	FD	0.18155482775167678	0.0010488434331213834	0.009615953645277085	0.044146300835502375	1.0
PTBXL	9765	11027	11	40	FD	0.15888907747372708	0.0010789762848626774	0.009803423477819645	0.025202202180165993	1.0
PTBXL	9765	11027	12	40	FD	0.14186259700490403	0.0010062979197421721	0.009341178775609423	0.03070274741308006	1.0
PTBXL	9765	11027	13	40	FD	0.1296225196384426	0.0012115992909045319	0.011047214775316776	0.036980167069437506	1.0
PTBXL	9765	11027	1	40	SG	0.13188809725792838	0.000831219276434235	0.00871027535574411	0.026854543067809298	1.0
PTBXL	9765	11027	2	40	SG	0.14310759889480543	0.0008113844784911958	0.00831888187433096	0.015610567449950872	1.0
PTBXL	9765	11027	3	40	SG	0.1468237060341145	0.000762773719304857	0.008197986677448763	0.02312535995142237	1.0
PTBXL	9765	11027	4	40	SG	0.13717067314115824	0.0010011408992600679	0.010573204678118883	0.025672658620044555	1.0
PTBXL	9765	11027	5	40	SG	0.21037482697388551	0.0009821868458717807	0.010172858042775842	0.027991119095847852	1.0
PTBXL	9765	11027	6	40	SG	0.14287770816321457	0.0007649236415375711	0.007745501540181826	0.024716673111645108	1.0
PTBXL	9765	11027	7	40	SG	0.16156710249833153	0.0008790099983434183	0.00920642745706988	0.02881205568641539	1.0
PTBXL	9765	11027	8	40	SG	0.12887375369950554	0.0010216535335829953	0.010427415207261153	0.03814150139760525	1.0
PTBXL	9765	11027	9	40	SG	0.14561082530218453	0.0009253818249946737	0.009543822995496037	0.0341759523678158	1.0
PTBXL	9765	11027	10	40	SG	0.170609936076863	0.0009249764422861621	0.00964388063718778	0.036669505102492866	1.0
PTBXL	9765	11027	11	40	SG	0.150748974296571	0.0009567967345411295	0.00983539938169029	0.029261246306743604	1.0
PTBXL	9765	11027	12	40	SG	0.11343230656198602	0.000899268609404052	0.009374788697604833	0.03234753350297101	1.0
PTBXL	9765	11027	13	40	SG	0.12992734471102005	0.0010744441252550422	0.011079581787644649	0.03245949713351805	1.0
PTBXL	9765	11027	1	40	SPEC	0.11944987265208629	0.0009509638909926951	0.008731312395412671	0.024630268987102837	1.0
PTBXL	9765	11027	2	40	SPEC	0.17750017483026165	0.0009343683400010633	0.008341543319971082	0.022908331201719506	1.0
PTBXL	9765	11027	3	40	SPEC	0.16844122157298097	0.0008700996168790647	0.008214455171005306	0.03159240394534961	1.0
PTBXL	9765	11027	4	40	SPEC	0.17351379482228266	0.0011502894188163352	0.010605915654560991	0.024423363145697666	1.0
PTBXL	9765	11027	5	40	SPEC	0.18070397278181496	0.001139455100886621	0.010204960843564422	0.0343899073494989	1.0
PTBXL	9765	11027	6	40	SPEC	0.13623638444801375	0.0008849290244900218	0.0077712170631910145	0.033475031940564406	1.0
PTBXL	9765	11027	7	40	SPEC	0.18522755924649265	0.0010244472295939497	0.009231142554950335	0.03296829228861937	1.0
PTBXL	9765	11027	8	40	SPEC	0.14784254736901584	0.001169716161482908	0.010456878442568934	0.03843411203784791	1.0
PTBXL	9765	11027	9	40	SPEC	0.14441556107090361	0.0010617680318806566	0.009569223660254835	0.04404615432517248	1.0
PTBXL	9765	11027	10	40	SPEC	0.14464540611726653	0.0010760744791551682	0.009674154381479953	0.04822718013084026	1.0
PTBXL	9765	11027	11	40	SPEC	0.1560498833074555	0.001105569708022378	0.009861954514127367	0.024687869286654437	1.0
PTBXL	9765	11027	12	40	SPEC	0.14645590090110575	0.0010296575818536326	0.009391820502484752	0.031085593011295605	1.0
PTBXL	9765	11027	13	40	SPEC	0.13399401322942547	0.0012415575931105293	0.011111410465670627	0.039965196994887424	1.0
PTBXL	9765	11027	1	40	SG0SPEC	0.11674831359051534	0.0009321254495522995	0.008706076080103818	0.025285447784482058	1.0
PTBXL	9765	11027	2	40	SG0SPEC	0.1504752924269338	0.0009153824372522319	0.00830679474531232	0.01900796446542222	1.0
PTBXL	9765	11027	3	40	SG0SPEC	0.1873022139505557	0.0008537953299219874	0.008190922153114195	0.027626915035210444	1.0
PTBXL	9765	11027	4	40	SG0SPEC	0.1592749206306281	0.0011274947652175152	0.010556970501736951	0.024182394736058155	1.0
PTBXL	9765	11027	5	40	SG0SPEC	0.17845735621672398	0.001114201455659923	0.010155900184364004	0.03096941674399017	1.0
PTBXL	9765	11027	6	40	SG0SPEC	0.14182637511875534	0.0008667988822171506	0.007733403598333656	0.029598571874478233	1.0
PTBXL	9765	11027	7	40	SG0SPEC	0.17873530885666913	0.0009992310706291366	0.009199520834009252	0.030642903901793594	1.0
PTBXL	9765	11027	8	40	SG0SPEC	0.14499967645966283	0.0011466946181285058	0.010411873784932033	0.037957983666879226	1.0
PTBXL	9765	11027	9	40	SG0SPEC	0.1419049590152152	0.0010396073942323598	0.009535960594274409	0.03935616985578855	1.0
PTBXL	9765	11027	10	40	SG0SPEC	0.15233298306325216	0.0010499782442049631	0.009633120709698835	0.042574717767678134	1.0
PTBXL	9765	11027	11	40	SG0SPEC	0.18045744942373143	0.0010816069800143838	0.009823080610512054	0.026627833392105723	1.0
PTBXL	9765	11027	12	40	SG0SPEC	0.13039524047715095	0.0010098056017336981	0.009364832100443374	0.031723411899470005	1.0
PTBXL	9765	11027	13	40	SG0SPEC	0.13327237315973184	0.0012148661304225642	0.011066040464048328	0.03601378034004479	1.0
PTBXL	9765	11027	1	100	FD	0.25082149409886006	0.0012241515074063543	0.008527938987468101	0.07612644811828947	1.0
PTBXL	9765	11027	2	100	FD	0.3356594984688304	0.0012649045418375404	0.008122253637969305	0.07168752003291134	1.0
PTBXL	9765	11027	3	100	FD	0.2927616252426029	0.0011623054103535241	0.008005751176000312	0.07231829397677995	1.0
PTBXL	9765	11027	4	100	FD	0.2786411803488699	0.0014732955834336015	0.010399878810320536	0.08909960269742025	1.0
PTBXL	9765	11027	5	100	FD	0.2553133138886818	0.0015149412568781673	0.009937288812240938	0.08585708893853443	1.0
PTBXL	9765	11027	6	100	FD	0.25673223673564766	0.0011843063202151213	0.0076201716276447775	0.06884187011353714	1.0
PTBXL	9765	11027	7	100	FD	0.4727902399370382	0.0013553972006657702	0.009072316773577897	0.08775744059701616	1.0
PTBXL	9765	11027	8	100	FD	0.3055318717614242	0.0013725767751921203	0.010223655290468068	0.0615527129306771	1.0
PTBXL	9765	11027	9	100	FD	0.3061084372541082	0.00146205821571631	0.009333867889439402	0.13094999807079968	1.0
PTBXL	9765	11027	10	100	FD	0.2899399831691332	0.0014984800283906331	0.00951231835770709	0.12476514669872953	1.0
PTBXL	9765	11027	11	100	FD	0.6395440560728177	0.0014085827258654216	0.009664134011849408	0.06590525456787819	1.0
PTBXL	9765	11027	12	100	FD	0.27193291441347606	0.0012393658480303268	0.009099831215806663	0.06772414006426987	1.0
PTBXL	9765	11027	13	100	FD	0.2929496713598827	0.0016588526760040884	0.01091117615229158	0.1080879595070959	1.0
PTBXL	9765	11027	1	100	SG	0.5780835102062521	0.0009038532183432692	0.008486782203040284	0.04925215874021928	1.0
PTBXL	9765	11027	2	100	SG	0.4839831622195194	0.0008864401278495055	0.008060949211346539	0.04649340708497537	1.0
PTBXL	9765	11027	3	100	SG	0.23803462197737696	0.0008327810547959226	0.007994638218992867	0.05072806874667732	1.0
PTBXL	9765	11027	4	100	SG	0.2896039006651813	0.0010632180698335748	0.010351607539927185	0.0470268066595672	1.0
PTBXL	9765	11027	5	100	SG	0.17907047183776184	0.0010823846828048166	0.00986540321264541	0.06772052679112618	1.0
PTBXL	9765	11027	6	100	SG	0.3157145483124784	0.0008376391236844714	0.007566408977048774	0.05420149835051163	1.0
PTBXL	9765	11027	7	100	SG	0.28773168736911914	0.0009597596511934348	0.008987680301829405	0.0601293429204471	1.0
PTBXL	9765	11027	8	100	SG	0.15938004447335097	0.0010830448592943805	0.010176663141860666	0.04280479613379187	1.0
PTBXL	9765	11027	9	100	SG	0.18624390465034332	0.0010192558040618383	0.009293699964225082	0.08599047743973262	1.0
PTBXL	9765	11027	10	100	SG	0.3895814820898636	0.00103087061464237	0.009469186916142966	0.09503560206298182	1.0
PTBXL	9765	11027	11	100	SG	0.5678060118963929	0.0010244779102792612	0.009589966833850164	0.0407155552296276	1.0
PTBXL	9765	11027	12	100	SG	0.20304776240745245	0.0009578159942444302	0.009037844851181726	0.03925891697910353	1.0
PTBXL	9765	11027	13	100	SG	0.18447051246799526	0.0011717287379855315	0.010862385110943184	0.07963208727751217	1.0
PTBXL	9765	11027	1	100	SPEC	0.32160467163330947	0.0013878292124801471	0.008631131973352057	0.0990333209341027	1.0
PTBXL	9765	11027	2	100	SPEC	0.5566679969404243	0.0014450989153177805	0.008216876720270569	0.0980689775672602	1.0
PTBXL	9765	11027	3	100	SPEC	0.39263870896754816	0.001336780952803556	0.008107808898738328	0.10022639237136262	1.0
PTBXL	9765	11027	4	100	SPEC	0.36592729727824064	0.001697419377408649	0.010490839384406094	0.12674838604115646	1.0
PTBXL	9765	11027	5	100	SPEC	0.2568377039218633	0.0017307053869233566	0.010064487465429766	0.09741792445305726	1.0
PTBXL	9765	11027	6	100	SPEC	0.5434204306202971	0.001329165483086922	0.007705785744207012	0.0866294140309648	1.0
PTBXL	9765	11027	7	100	SPEC	0.3989237655072092	0.0015575930301424575	0.009178956457860023	0.11667000361296385	1.0
PTBXL	9765	11027	8	100	SPEC	0.5364019449882423	0.0014965593444477012	0.010316958241670292	0.08730543849823426	1.0
PTBXL	9765	11027	9	100	SPEC	0.37190108050571424	0.0016659099720241137	0.009419384572047117	0.17148797839201257	1.0
PTBXL	9765	11027	10	100	SPEC	0.44341506391998825	0.0017137429042295134	0.009647285253845346	0.16760269736615271	1.0
PTBXL	9765	11027	11	100	SPEC	0.7355794333276258	0.0015830688364081756	0.009773321914709412	0.08124576027245994	1.0
PTBXL	9765	11027	12	100	SPEC	0.6834037153337184	0.001397846555108311	0.009194370604813838	0.10065838516762689	1.0
PTBXL	9765	11027	13	100	SPEC	0.41872620506414115	0.0018947809248025529	0.011049967752213364	0.1354337359626254	1.0
PTBXL	9765	11027	1	100	SG0SPEC	0.29460543698535757	0.0010930705937716547	0.008540640835750075	0.05497832111843913	1.0
PTBXL	9765	11027	2	100	SG0SPEC	0.23607812816920626	0.001085353042643399	0.008083802014094702	0.045923926823626726	1.0
PTBXL	9765	11027	3	100	SG0SPEC	0.18369762217811997	0.001007024740588402	0.008038759352461657	0.05466110792443374	1.0
PTBXL	9765	11027	4	100	SG0SPEC	0.267630591389349	0.0012805673431816032	0.010394730840980193	0.049956070609834875	1.0
PTBXL	9765	11027	5	100	SG0SPEC	0.22155016995294988	0.0013239191644286356	0.009899131876965728	0.07365208417298767	1.0
PTBXL	9765	11027	6	100	SG0SPEC	0.2518763381944417	0.001020380646824574	0.007594740885713603	0.055809723791177074	1.0
PTBXL	9765	11027	7	100	SG0SPEC	0.2661989281950668	0.0011757511786251323	0.009016069445328843	0.0625791489083373	1.0
PTBXL	9765	11027	8	100	SG0SPEC	0.18439061826705053	0.0012771043323902605	0.01020241769173975	0.047329098504588926	1.0
PTBXL	9765	11027	9	100	SG0SPEC	0.24692493456036313	0.0012343695286769565	0.009330632697743826	0.09281229725309947	1.0
PTBXL	9765	11027	10	100	SG0SPEC	0.24061198354160585	0.0012737830671646496	0.009508704804181808	0.09874428871730485	1.0
PTBXL	9765	11027	11	100	SG0SPEC	0.23789790453599738	0.0012164045417741706	0.009579009232158868	0.04049482452079799	1.0
PTBXL	9765	11027	12	100	SG0SPEC	0.24702718370958415	0.0011541151037405373	0.009081611248911067	0.042075041120713606	1.0
PTBXL	9765	11027	13	100	SG0SPEC	0.2323482674788591	0.0014221614414942386	0.010869084406295297	0.08621258893128808	1.0
PTBXL	9765	11027	1	150	FD	0.5580639332229996	0.001317216975430876	0.008618512670968794	0.08699626741527201	1.0
PTBXL	9765	11027	2	150	FD	0.3121746723635141	0.0013404277362824176	0.008188931017709436	0.07518284097492745	1.0
PTBXL	9765	11027	3	150	FD	0.2875360644238993	0.001264361347300057	0.00809176119345329	0.09120459688259822	1.0
PTBXL	9765	11027	4	150	FD	0.2967637114649651	0.0015874361626717016	0.010437411280507472	0.09961100820957572	1.0
PTBXL	9765	11027	5	150	FD	0.37594915930846606	0.001616100833055857	0.009986679712101591	0.08258985367184513	1.0
PTBXL	9765	11027	6	150	FD	0.6964216673120268	0.001255479082428474	0.007658338734185697	0.06599445623071247	1.0
PTBXL	9765	11027	7	150	FD	0.9196444263650044	0.001477509484383606	0.00913711631597285	0.09380637007863789	1.0
PTBXL	9765	11027	8	150	FD	0.3530803470671421	0.0014428117167596991	0.010255466854697099	0.08239363821644276	1.0
PTBXL	9765	11027	9	150	FD	0.38023215801504096	0.001532134683577275	0.009407226383185724	0.13977453300296308	1.0
PTBXL	9765	11027	10	150	FD	0.3351195497885686	0.0015863319985892819	0.00958977210439604	0.13567697295618592	1.0
PTBXL	9765	11027	11	150	FD	1.0886340710159264	0.001433433934581939	0.009674280626263533	0.057317147064555485	1.0
PTBXL	9765	11027	12	150	FD	0.7430659856671868	0.0013477466679766453	0.009177297251538276	0.08954819970555654	1.0
PTBXL	9765	11027	13	150	FD	0.30057522489333843	0.0017232595079066325	0.010922518138465665	0.11270374164754765	1.0
PTBXL	9765	11027	1	150	SG	0.23014585602302007	0.0009050901949147796	0.008491459962346775	0.049858532101401815	1.0
PTBXL	9765	11027	2	150	SG	0.28146132684743197	0.0008875046295868598	0.008067468839615463	0.04614402216601491	1.0
PTBXL	9765	11027	3	150	SG	0.3031828531856808	0.0008317519200380732	0.00799385153929131	0.05040359138863401	1.0
PTBXL	9765	11027	4	150	SG	0.48145479255502366	0.0010641074177430339	0.010356074434354092	0.04708299654584547	1.0
PTBXL	9765	11027	5	150	SG	0.22816775587702426	0.0010830542549083214	0.00987429773625063	0.06950188047845002	1.0
PTBXL	9765	11027	6	150	SG	0.3096263794586704	0.0008392635795385805	0.007574415238869131	0.05421528101783211	1.0
PTBXL	9765	11027	7	150	SG	0.32242004139355335	0.0009612074799438354	0.008999099336251976	0.061123679786472214	1.0
PTBXL	9765	11027	8	150	SG	0.21280253735495291	0.0010834811478229612	0.010180447454810327	0.04258878552309627	1.0
PTBXL	9765	11027	9	150	SG	0.18254589306585617	0.0010192289545399795	0.009294168518682587	0.08677445451009619	1.0
PTBXL	9765	11027	10	150	SG	0.3916260266994396	0.0010313417709314078	0.009469865485145607	0.09563019975387901	1.0
PTBXL	9765	11027	11	150	SG	0.7940953995763353	0.001027335358258141	0.009602762038658336	0.040722849057685674	1.0
PTBXL	9765	11027	12	150	SG	0.275961385428457	0.0009584957827214715	0.009041436433684862	0.03938311071675282	1.0
PTBXL	9765	11027	13	150	SG	0.18024343011864144	0.0011718566854253128	0.01087495382251384	0.08048554535965546	1.0
PTBXL	9765	11027	1	150	SPEC	0.9079503012370483	0.0017577768511471822	0.008903129445664355	0.19670540898906627	1.0
PTBXL	9765	11027	2	150	SPEC	0.47632853714349976	0.0017728289626517087	0.008391261572534399	0.10275966105798666	1.0
PTBXL	9765	11027	3	150	SPEC	0.7052737151355867	0.0017233178728874256	0.008309283548539527	0.21288448765635917	1.0
PTBXL	9765	11027	4	150	SPEC	0.5362170216203866	0.002111606296372579	0.010584061939059142	0.17088131866444273	1.0
PTBXL	9765	11027	5	150	SPEC	0.6988017089784976	0.002148909282236984	0.010254711102357055	0.15765389700700125	1.0
PTBXL	9765	11027	6	150	SPEC	0.7820382850129262	0.0016516917679577265	0.007860066578380667	0.1321782594821504	1.0
PTBXL	9765	11027	7	150	SPEC	0.8383111896930882	0.0020175456856326127	0.00943570723252865	0.16396723207100902	1.0
PTBXL	9765	11027	8	150	SPEC	0.6826292420143368	0.0018308095133267794	0.010453646682246378	0.1895169254713185	1.0
PTBXL	9765	11027	9	150	SPEC	0.6347441501253586	0.001964465481745272	0.009611931629900558	0.19019007055319803	1.0
PTBXL	9765	11027	10	150	SPEC	0.5615603446235977	0.0021190294693841077	0.009875058471750842	0.20962299903945858	1.0
PTBXL	9765	11027	11	150	SPEC	0.5555330088950756	0.0018951054222906603	0.009853621269548756	0.08016594744472504	1.0
PTBXL	9765	11027	12	150	SPEC	0.8335129254100473	0.0017863513218887388	0.00942543568979307	0.20761895937615224	1.0
PTBXL	9765	11027	13	150	SPEC	0.4765935816092441	0.0022030814648572633	0.011132585388465696	0.19283076009511202	1.0
PTBXL	9765	11027	1	150	SG0SPEC	0.2520247174058325	0.0011129099262027818	0.008561056347570038	0.057111395397129464	1.0
PTBXL	9765	11027	2	150	SG0SPEC	0.36921819314496923	0.0011013120614595685	0.008096121209963374	0.053658709200747425	1.0
PTBXL	9765	11027	3	150	SG0SPEC	0.3829039823314165	0.0010180348000615957	0.008054999372063628	0.06345940916611154	1.0
PTBXL	9765	11027	4	150	SG0SPEC	0.3600288247853221	0.001304428119531361	0.010404921817074178	0.055287562843685564	1.0
PTBXL	9765	11027	5	150	SG0SPEC	0.3153564331491913	0.0013525213059630424	0.009918154888383077	0.07932870774873209	1.0
PTBXL	9765	11027	6	150	SG0SPEC	0.3285615485776163	0.0010487111336358135	0.007614947720959289	0.06787197633863087	1.0
PTBXL	9765	11027	7	150	SG0SPEC	0.43148298956189296	0.0012026301276158583	0.009020871066404396	0.06727775066331533	1.0
PTBXL	9765	11027	8	150	SG0SPEC	0.25329487744554	0.0012952801869524618	0.01021442940297977	0.051084014457063634	1.0
PTBXL	9765	11027	9	150	SG0SPEC	0.27543718474465606	0.0012424046229678948	0.009339002868619353	0.09959140403233467	1.0
PTBXL	9765	11027	10	150	SG0SPEC	0.3993571241550981	0.0012928908188022887	0.00952475426961414	0.09573628569607656	1.0
PTBXL	9765	11027	11	150	SG0SPEC	0.3581241295662101	0.0012525018981626068	0.009594176425044594	0.04762631166767965	1.0
PTBXL	9765	11027	12	150	SG0SPEC	0.31882219338542167	0.001176263901245304	0.00909378405427753	0.04726279122010189	1.0
PTBXL	9765	11027	13	150	SG0SPEC	0.32300848102086765	0.0014366643499594352	0.010883073731825914	0.0908027653318807	1.0
PTBXL	16407	3049	1	40	FD	0.1641499413801917	0.001429154082339275	0.005083324541317569	0.06779363392227386	1.0
PTBXL	16407	3049	2	40	FD	0.24749844230152654	0.001655126273389532	0.00548595836242061	0.07486636979508283	1.0
PTBXL	16407	3049	3	40	FD	0.17510472044638195	0.0018468486387638327	0.006684170824697512	0.10397496238381518	1.0
PTBXL	16407	3049	4	40	FD	0.1407672038375587	0.0017699763008838041	0.00675791770702777	0.07250305745695847	1.0
PTBXL	16407	3049	5	40	FD	0.1742304991153231	0.0016030411488987975	0.006095284271042897	0.06764529812230022	1.0
PTBXL	16407	3049	6	40	FD	0.19055945917325073	0.0015989932800505493	0.005633855278472021	0.07778824319787192	1.0
PTBXL	16407	3049	7	40	FD	0.1678520199787209	0.0015022245197515553	0.005243661172255037	0.10147709204086983	1.0
PTBXL	16407	3049	8	40	FD	0.16736820534446167	0.0019639490312137703	0.007394975810616161	0.1090193860307927	1.0
PTBXL	16407	3049	1	40	SG	0.13681529327325814	0.0011901093712593281	0.004973058364435908	0.06090495693994079	1.0
PTBXL	16407	3049	2	40	SG	0.17210644319971719	0.0013697702874803667	0.005360588223177913	0.07525986664670625	1.0
PTBXL	16407	3049	3	40	SG	0.13792612243430402	0.0015444350451470684	0.006563737340675868	0.10163659801713126	1.0
PTBXL	16407	3049	4	40	SG	0.1470488521065016	0.0014765275798492648	0.006622667078695833	0.06468451390294987	1.0
PTBXL	16407	3049	5	40	SG	0.15365193473158023	0.001337306894323315	0.005987684420920137	0.05850720389538777	1.0
PTBXL	16407	3049	6	40	SG	0.18735610451318774	0.001312230424379202	0.005523607861005561	0.06959960260949961	1.0
PTBXL	16407	3049	7	40	SG	0.14942164427332494	0.0012401110352433689	0.00515049102353147	0.09977623471409997	1.0
PTBXL	16407	3049	8	40	SG	0.13178448422225292	0.0016079814752643165	0.007280672560118421	0.10511495381735807	1.0
PTBXL	16407	3049	1	40	SPEC	0.17823749594822985	0.001483848497184121	0.005155497300002293	0.07262340284480433	1.0
PTBXL	16407	3049	2	40	SPEC	0.283964029765145	0.0017193119202432855	0.005568614695169686	0.077543763728321	1.0
PTBXL	16407	3049	3	40	SPEC	0.1796393745773867	0.0019156471745814523	0.006785249031222256	0.10883474868367167	1.0
PTBXL	16407	3049	4	40	SPEC	0.1377374646209475	0.00183729868892067	0.006854620529021491	0.07772076454333204	1.0
PTBXL	16407	3049	5	40	SPEC	0.17638206371110257	0.00166292675828814	0.006180492074327511	0.0731375225158691	1.0
PTBXL	16407	3049	6	40	SPEC	0.19821335238009294	0.0016643933205589517	0.005722087012000486	0.08338958552915308	1.0
PTBXL	16407	3049	7	40	SPEC	0.16379274250785572	0.0015620605676786312	0.005321508224738327	0.1060020368758174	1.0
PTBXL	16407	3049	8	40	SPEC	0.180540542012195	0.0020466779851417843	0.007518293160037301	0.1147261034821837	1.0
PTBXL	16407	3049	1	40	SG0SPEC	0.16189320904016344	0.0014231271135655532	0.0050494921081671	0.06721118570773513	1.0
PTBXL	16407	3049	2	40	SG0SPEC	0.21398959829664682	0.001649367373101108	0.005438465170596228	0.07683820734330514	1.0
PTBXL	16407	3049	3	40	SG0SPEC	0.1867514540778923	0.0018428367989687172	0.006630245834529569	0.10488472468381216	1.0
PTBXL	16407	3049	4	40	SG0SPEC	0.14280528868109615	0.0017639517364623047	0.006704331663918439	0.07183093643693322	1.0
PTBXL	16407	3049	5	40	SG0SPEC	0.17277640068298036	0.0015975915072698012	0.006055567094871169	0.0664567322389208	1.0
PTBXL	16407	3049	6	40	SG0SPEC	0.1952101791945838	0.0015871000060945688	0.005573021062750633	0.07712676498892886	1.0
PTBXL	16407	3049	7	40	SG0SPEC	0.18254216199246326	0.0014958489350919912	0.005198495084269145	0.10275271475168186	1.0
PTBXL	16407	3049	8	40	SG0SPEC	0.18112240425946716	0.0019483514456848851	0.00729691298613076	0.10972149833974347	1.0
PTBXL	16407	3049	1	100	FD	0.26230873134011295	0.002283388753909433	0.005910349722289493	0.17373281085085734	1.0
PTBXL	16407	3049	2	100	FD	0.34859733529875603	0.002533995820769977	0.006518972122594643	0.03957430673274256	1.0
PTBXL	16407	3049	3	100	FD	0.2838933508912299	0.0027213444696895764	0.007892099453689924	0.1700845376752582	1.0
PTBXL	16407	3049	4	100	FD	0.4047296057341642	0.002758380668648626	0.008157500042940462	0.19250421415517904	1.0
PTBXL	16407	3049	5	100	FD	0.48893954471685036	0.002607050514050934	0.007027407770583825	0.22288012263194107	1.0
PTBXL	16407	3049	6	100	FD	0.3076932872867502	0.0026280827128580086	0.0068124419737384135	0.1898566385624054	1.0
PTBXL	16407	3049	7	100	FD	0.21707969432153537	0.002347297583419135	0.006229622975305571	0.1280200515949556	1.0
PTBXL	16407	3049	8	100	FD	0.29951686148663736	0.0030572247019827635	0.00907128609266133	0.16810909207223193	1.0
PTBXL	16407	3049	1	100	SG	0.16572358005242072	0.0013772915857833867	0.005213351428181687	0.11652733942073862	1.0
PTBXL	16407	3049	2	100	SG	0.21249333846669882	0.001586507234635051	0.00575678599197512	0.05716511794346472	1.0
PTBXL	16407	3049	3	100	SG	0.6076421953194462	0.0017343438000168858	0.007236998351468777	0.13752558685631278	1.0
PTBXL	16407	3049	4	100	SG	0.2139095194210105	0.001722864903824596	0.007384002482664769	0.12034855589635353	1.0
PTBXL	16407	3049	5	100	SG	0.2414757022051543	0.0015707077386995234	0.006354391386192507	0.14761917858276136	1.0
PTBXL	16407	3049	6	100	SG	0.2290326988585591	0.0015798832649350488	0.006132668218545246	0.1339428703663527	1.0
PTBXL	16407	3049	7	100	SG	0.18479967300648922	0.001442278979009713	0.005649913585290823	0.12024685997121459	1.0
PTBXL	16407	3049	8	100	SG	0.3373727897537904	0.0018976991311828943	0.008263261525492529	0.149830367217924	1.0
PTBXL	16407	3049	1	100	SPEC	0.45793008346147723	0.0027288702915928896	0.006263124145753036	0.23223514194425324	1.0
PTBXL	16407	3049	2	100	SPEC	0.43939558329262157	0.0029871911988425875	0.006933088418156852	0.049002538063230495	1.0
PTBXL	16407	3049	3	100	SPEC	0.4024633494081813	0.0032179363507788858	0.008303108577252439	0.21134156871246032	1.0
PTBXL	16407	3049	4	100	SPEC	0.5619077592873835	0.0032742646591628305	0.008562080884490286	0.2590076202259873	1.0
PTBXL	16407	3049	5	100	SPEC	0.6390657240355878	0.003088627533636856	0.007429839660219083	0.28678397845002845	1.0
PTBXL	16407	3049	6	100	SPEC	0.4302039380964619	0.003112487461863559	0.007217845060055346	0.24163655424499436	1.0
PTBXL	16407	3049	7	100	SPEC	0.2681956889002313	0.002776058603729817	0.006586946189661151	0.1536781500318296	1.0
PTBXL	16407	3049	8	100	SPEC	0.4774302987287104	0.0035545715819669185	0.009547913009853304	0.19742322034723195	1.0
PTBXL	16407	3049	1	100	SG0SPEC	0.31082278605305136	0.0018327040568311087	0.005370863428964511	0.12874363282285636	1.0
PTBXL	16407	3049	2	100	SG0SPEC	0.2418042018506551	0.002129463625643594	0.005995882813880693	0.05061675993601264	1.0
PTBXL	16407	3049	3	100	SG0SPEC	0.2290874408228642	0.002296420046460455	0.007210004321539911	0.13845018701348283	1.0
PTBXL	16407	3049	4	100	SG0SPEC	0.28823118463355896	0.00233230154362408	0.007395226836255785	0.13492443071914542	1.0
PTBXL	16407	3049	5	100	SG0SPEC	0.31890763492644636	0.0021284345123312926	0.006429847304302727	0.16463753231780978	1.0
PTBXL	16407	3049	6	100	SG0SPEC	0.2726897403253206	0.002171911505368613	0.0061829284548588	0.14715156689515202	1.0
PTBXL	16407	3049	7	100	SG0SPEC	0.2554013175675897	0.001974203852953926	0.005735618359637307	0.11705154721305029	1.0
PTBXL	16407	3049	8	100	SG0SPEC	0.2794007405626805	0.002591886865051414	0.00812806304732441	0.15068939326825337	1.0
PTBXL	16407	3049	1	150	FD	0.3394551684175746	0.0025352702925757202	0.0061213300047938835	0.19127507094465282	1.0
PTBXL	16407	3049	2	150	FD	0.368022127257423	0.002703596100369762	0.006668180462398428	0.045652373426166855	1.0
PTBXL	16407	3049	3	150	FD	0.24806136536968204	0.0029408884763105947	0.008074121751525675	0.17762351149977132	1.0
PTBXL	16407	3049	4	150	FD	0.41629595329801244	0.002989583164717071	0.008299376270383232	0.22310079293842186	1.0
PTBXL	16407	3049	5	150	FD	0.28368971438990437	0.0027998537325913276	0.007232208453066264	0.24390418704806877	1.0
PTBXL	16407	3049	6	150	FD	0.3859110526488012	0.0028231762967732836	0.007055636140445829	0.18621356074920714	1.0
PTBXL	16407	3049	7	150	FD	0.36001644753438256	0.002479829465200671	0.006300185985030739	0.13625586445671967	1.0
PTBXL	16407	3049	8	150	FD	0.404477649102016	0.0032506098786349185	0.00923884161058281	0.1680494466725663	1.0
PTBXL	16407	3049	1	150	SG	0.18195216214700763	0.0013766224685043031	0.005265637345635174	0.11527081100117458	1.0
PTBXL	16407	3049	2	150	SG	0.17732514384359999	0.0015892988368677767	0.005766818787663889	0.057919489970258406	1.0
PTBXL	16407	3049	3	150	SG	0.7098574030630721	0.0017320314773985879	0.00724702843053796	0.1376590503656234	1.0
PTBXL	16407	3049	4	150	SG	0.26166952938506377	0.0017254231673355929	0.00740777614411057	0.11962553068933761	1.0
PTBXL	16407	3049	5	150	SG	0.30046734418634574	0.0015741598971100949	0.006372327772912992	0.14761041449813464	1.0
PTBXL	16407	3049	6	150	SG	0.2202516425210553	0.0015840669079262234	0.006154190785087328	0.13317260948617818	1.0
PTBXL	16407	3049	7	150	SG	0.18215159604213885	0.0014426200344926864	0.0056599731887696375	0.11915129791832835	1.0
PTBXL	16407	3049	8	150	SG	0.44555184081962906	0.0018985487853466702	0.008295581168882371	0.15028591897738033	1.0
PTBXL	16407	3049	1	150	SPEC	0.603763908589836	0.0037218863007658985	0.006889215859029642	0.2682988394936592	1.0
PTBXL	16407	3049	2	150	SPEC	0.6550972584514733	0.003764080067310845	0.007326324234724428	0.18073902238864117	1.0
PTBXL	16407	3049	3	150	SPEC	1.3120603274989433	0.0040755324778665395	0.008820912368264159	0.28334947035863794	1.0
PTBXL	16407	3049	4	150	SPEC	0.7703326177847039	0.004282078963345767	0.00894155289489146	0.33794866807004725	1.0
PTBXL	16407	3049	5	150	SPEC	0.5889226632932626	0.003887244253126502	0.008018762362500325	0.3548862228258979	1.0
PTBXL	16407	3049	6	150	SPEC	0.4356408345763101	0.004005592191665211	0.007862241838517236	0.25824543409241324	1.0
PTBXL	16407	3049	7	150	SPEC	0.5660481832190681	0.003394604510431507	0.006933745542164729	0.2234252460626629	1.0
PTBXL	16407	3049	8	150	SPEC	0.8381736195805345	0.004518764871037499	0.010015734916200777	0.20338199822093012	1.0
PTBXL	16407	3049	1	150	SG0SPEC	0.4305454389681195	0.0018969839827029371	0.005418899112614181	0.13997484318146747	1.0
PTBXL	16407	3049	2	150	SG0SPEC	0.3303123400675203	0.0021948244304729656	0.00604841465388853	0.0744469217202894	1.0
PTBXL	16407	3049	3	150	SG0SPEC	0.29746245536031723	0.0023331221479459007	0.007243092740454919	0.1413539338854799	1.0
PTBXL	16407	3049	4	150	SG0SPEC	0.24814968474981752	0.0024175467279651847	0.007434120570993062	0.14830707881712846	1.0
PTBXL	16407	3049	5	150	SG0SPEC	0.4105890948445643	0.0022163999049423476	0.006478964384085854	0.18289788807395238	1.0
PTBXL	16407	3049	6	150	SG0SPEC	0.35351000540243127	0.0022450686018960684	0.006264357616914239	0.15724745490990868	1.0
PTBXL	16407	3049	7	150	SG0SPEC	0.4513277223866432	0.0020287556632551927	0.005793686625081356	0.12403600735371825	1.0
PTBXL	16407	3049	8	150	SG0SPEC	0.19400454093871825	0.002658701114334154	0.008166452747354391	0.1512033978360751	1.0
PTBXL	12407	14659	1	40	FD	0.21650275961544382	0.0017003748225215575	0.010019670422214414	0.11837862795112754	1.0
PTBXL	12407	14659	2	40	FD	0.17800684174253126	0.0020549268565714244	0.010662394524412802	0.09724545565038127	1.0
PTBXL	12407	14659	3	40	FD	0.21834358463615575	0.00217645541226007	0.01162286049580683	0.11349660041666748	1.0
PTBXL	12407	14659	4	40	FD	0.144333674428624	0.0020251095528257376	0.011566236084878063	0.1185300072152488	1.0
PTBXL	12407	14659	5	40	FD	0.136212957871605	0.0020139344164219865	0.011577703159236306	0.11749434042410888	1.0
PTBXL	12407	14659	6	40	FD	0.14729315375289959	0.001961876288599955	0.011173124295973098	0.11675102472041962	1.0
PTBXL	12407	14659	7	40	FD	0.1268051796038988	0.0019404186879856857	0.010976184560261108	0.11812121328773434	1.0
PTBXL	12407	14659	8	40	FD	0.18147797924335102	0.0017372185877879468	0.009972515378757301	0.11670626733967003	1.0
PTBXL	12407	14659	9	40	FD	0.15288922730495694	0.0019525056105712372	0.009158509161534961	0.11606045761127531	1.0
PTBXL	12407	14659	1	40	SG	0.18047390735989163	0.0014470712173202315	0.010026110003586464	0.11877033765214305	1.0
PTBXL	12407	14659	2	40	SG	0.27604968275131125	0.0017371255308122674	0.01065059130498484	0.09766827734319096	1.0
PTBXL	12407	14659	3	40	SG	0.4695416836631574	0.0018285938414899468	0.011615642928035314	0.11520299891344706	1.0
PTBXL	12407	14659	4	40	SG	0.17447812980386512	0.001720401794695313	0.01156981481014474	0.12039850688269883	1.0
PTBXL	12407	14659	5	40	SG	0.14002211733417255	0.0017294802778944909	0.011578180412278235	0.1187356087242709	1.0
PTBXL	12407	14659	6	40	SG	0.18821997176945204	0.001650621795400738	0.0111619603635838	0.11974940673718414	1.0
PTBXL	12407	14659	7	40	SG	0.1185126538238406	0.001641878863097766	0.010969011606748857	0.11988226025573846	1.0
PTBXL	12407	14659	8	40	SG	0.11669497442724448	0.0014803953628169484	0.009966969055168135	0.11809144550642445	1.0
PTBXL	12407	14659	9	40	SG	0.13390732657717902	0.0016460498718797443	0.009125809131434584	0.11538681823713472	1.0
PTBXL	12407	14659	1	40	SPEC	0.2393082240842542	0.0017588367435931536	0.01008246644259898	0.1234656114340269	1.0
PTBXL	12407	14659	2	40	SPEC	0.17348541320251373	0.0021271394704756395	0.010750307189591912	0.10151942565888351	1.0
PTBXL	12407	14659	3	40	SPEC	0.19227528985766565	0.0022576305220983503	0.011717165151889787	0.11816353739557878	1.0
PTBXL	12407	14659	4	40	SPEC	0.1534977535834176	0.0020952076711745283	0.011638111683078788	0.12370186360539079	1.0
PTBXL	12407	14659	5	40	SPEC	0.14128164414294478	0.002078797140990264	0.011651177024641527	0.1223725869062118	1.0
PTBXL	12407	14659	6	40	SPEC	0.16040576447794047	0.002034159296413064	0.011256826742629122	0.12130149407422304	1.0
PTBXL	12407	14659	7	40	SPEC	0.13447762351500772	0.0020095650177646834	0.011049126581893415	0.12291922249842838	1.0
PTBXL	12407	14659	8	40	SPEC	0.18595016028775022	0.0017960062250429933	0.010045888645749915	0.1215346959579906	1.0
PTBXL	12407	14659	9	40	SPEC	0.16072049895089954	0.002022507539803773	0.009231660754982636	0.12147272361070184	1.0
PTBXL	12407	14659	1	40	SG0SPEC	0.2255848401253846	0.0017011412668828721	0.010048464462648569	0.11891973016183746	1.0
PTBXL	12407	14659	2	40	SG0SPEC	0.1820162528864366	0.0020557049686030977	0.010683972043231658	0.09740062946283255	1.0
PTBXL	12407	14659	3	40	SG0SPEC	0.2910748533965356	0.002174648078299126	0.011649210134589263	0.11430170004599327	1.0
PTBXL	12407	14659	4	40	SG0SPEC	0.1550278554921471	0.002024890839320546	0.011605669538648585	0.11948937632973912	1.0
PTBXL	12407	14659	5	40	SG0SPEC	0.16252545958263062	0.0020153078191429306	0.011611683231815577	0.11837087038225307	1.0
PTBXL	12407	14659	6	40	SG0SPEC	0.15626296252021146	0.001958334329371633	0.011171570629920339	0.11799591205895701	1.0
PTBXL	12407	14659	7	40	SG0SPEC	0.13584729736938472	0.001938051808702119	0.010995740827915355	0.1190318247229218	1.0
PTBXL	12407	14659	8	40	SG0SPEC	0.1937307603327058	0.0017386576890978983	0.009982088788645902	0.1174660506776927	1.0
PTBXL	12407	14659	9	40	SG0SPEC	0.15590761034866826	0.0019514579240995382	0.009164286205552784	0.11634320697895842	1.0
PTBXL	12407	14659	1	100	FD	0.2863403607464247	0.002476340042054787	0.009995999271989854	0.15101723678504914	1.0
PTBXL	12407	14659	2	100	FD	0.26386538446568447	0.0029459031131004033	0.010841708841178825	0.1469305529317893	1.0
PTBXL	12407	14659	3	100	FD	0.5315871466159988	0.002972320629306674	0.011470031430868574	0.13160169549135067	1.0
PTBXL	12407	14659	4	100	FD	0.356066059529565	0.002836035264544078	0.011405446737287005	0.0986357000750467	1.0
PTBXL	12407	14659	5	100	FD	0.37709749798102277	0.0027655770440855165	0.011374886958121628	0.14625031833099758	1.0
PTBXL	12407	14659	6	100	FD	0.725563211267789	0.0027785739010322045	0.011380940559999117	0.15318219332091101	1.0
PTBXL	12407	14659	7	100	FD	0.29199603507623156	0.002632284847675235	0.010930004201579883	0.1234928916334858	1.0
PTBXL	12407	14659	8	100	FD	0.33747844452393577	0.0024101085816603156	0.010042638190008538	0.148062612264118	1.0
PTBXL	12407	14659	9	100	FD	0.23280001512688925	0.0026480245343873388	0.0093891370110588	0.1693152055498707	1.0
PTBXL	12407	14659	1	100	SG	0.25150137654903904	0.0016314682455579096	0.009846482824859	0.15898051804814556	1.0
PTBXL	12407	14659	2	100	SG	0.26469251182851317	0.0019382713936205638	0.01053056772485772	0.15920758532277246	1.0
PTBXL	12407	14659	3	100	SG	0.24253250635968102	0.0020139421231502434	0.011337499954123717	0.15358363803491107	1.0
PTBXL	12407	14659	4	100	SG	0.14905776910491028	0.0019146338743676952	0.011301374973204947	0.15706283910607555	1.0
PTBXL	12407	14659	5	100	SG	0.21404388855943765	0.0019053441573631783	0.011284459066535317	0.15798459576442764	1.0
PTBXL	12407	14659	6	100	SG	0.1907867189759844	0.0018597940455460657	0.01116178140968227	0.15885740277493055	1.0
PTBXL	12407	14659	7	100	SG	0.15918728660368725	0.0018254582239257188	0.010834966094284793	0.15735324003678194	1.0
PTBXL	12407	14659	8	100	SG	0.2957761425322089	0.0016437197060951204	0.009858433994296995	0.1583762057490113	1.0
PTBXL	12407	14659	9	100	SG	0.22861883737716882	0.0018251486337950912	0.009155534476450797	0.16468848972331654	1.0
PTBXL	12407	14659	1	100	SPEC	0.35847969958551007	0.002887762652709415	0.010241851143252751	0.16371750650952496	1.0
PTBXL	12407	14659	2	100	SPEC	0.33698710156023	0.003337706458184133	0.011109765003703559	0.1508109777722243	1.0
PTBXL	12407	14659	3	100	SPEC	0.30932655385433483	0.003416455409290695	0.01173147363272895	0.13317794280488357	1.0
PTBXL	12407	14659	4	100	SPEC	0.37333067181124374	0.003270444849921199	0.011664770826159859	0.10140190566092594	1.0
PTBXL	12407	14659	5	100	SPEC	0.3596075441916701	0.00320723858078157	0.011615000812244857	0.15665229122594274	1.0
PTBXL	12407	14659	6	100	SPEC	0.4612052700928085	0.0031778095003240194	0.011639008616724263	0.1655312065943985	1.0
PTBXL	12407	14659	7	100	SPEC	0.5309191550282959	0.002972256988557516	0.011154544942769917	0.11190436705496454	1.0
PTBXL	12407	14659	8	100	SPEC	0.4561216897671649	0.0027922695048110215	0.01028357550281311	0.1684084751260746	1.0
PTBXL	12407	14659	9	100	SPEC	0.41011988592426263	0.0029814582589181454	0.009630500542124963	0.18632459439727134	1.0
PTBXL	12407	14659	1	100	SG0SPEC	0.25714528227414585	0.0021367973020583685	0.00987966514745442	0.1608736858822749	1.0
PTBXL	12407	14659	2	100	SG0SPEC	0.3541955921490945	0.00253147422066845	0.010503669234741475	0.16003098637125662	1.0
PTBXL	12407	14659	3	100	SG0SPEC	0.38042660236009745	0.00263600428780652	0.011421855348844968	0.1533968729878321	1.0
PTBXL	12407	14659	4	100	SG0SPEC	0.26150437928930165	0.0024983365395306253	0.01145468656456286	0.15608366106851398	1.0
PTBXL	12407	14659	5	100	SG0SPEC	0.20816216164351667	0.0024135584105737192	0.011357607092637334	0.15743069190720205	1.0
PTBXL	12407	14659	6	100	SG0SPEC	0.22611162509630495	0.0024261279203612145	0.011177306122220796	0.15303122439363076	1.0
PTBXL	12407	14659	7	100	SG0SPEC	0.18379524242977205	0.0023539610052186236	0.010907158322356118	0.15430750483730452	1.0
PTBXL	12407	14659	8	100	SG0SPEC	0.2567393870810292	0.002144733318127959	0.0099000860932825	0.15860759781206804	1.0
PTBXL	12407	14659	9	100	SG0SPEC	0.5650060823000014	0.0023857980816892085	0.009201979015387315	0.16599713507208833	1.0
PTBXL	12407	14659	1	150	FD	0.2885539926259403	0.002725313544996466	0.010083657082180451	0.1521147332809757	1.0
PTBXL	12407	14659	2	150	FD	0.32281169796567727	0.003002488805250475	0.010928261335619064	0.11235842663683779	1.0
PTBXL	12407	14659	3	150	FD	0.3411640371311024	0.003189295980496913	0.011576235011336049	0.12562420197942817	1.0
PTBXL	12407	14659	4	150	FD	0.22391937242106844	0.002940703211736056	0.011450614879605612	0.12330784135131047	1.0
PTBXL	12407	14659	5	150	FD	0.293840146537137	0.0029429568779244814	0.011518548618153292	0.14710472707802488	1.0
PTBXL	12407	14659	6	150	FD	0.30667750702726504	0.002895246720688457	0.01141621533040954	0.1447777894934462	1.0
PTBXL	12407	14659	7	150	FD	0.7983675322721671	0.002720815473142252	0.011010847924702007	0.12598217271869394	1.0
PTBXL	12407	14659	8	150	FD	0.348501271359678	0.0025436044205102266	0.010141731552939976	0.13967517638197607	1.0
PTBXL	12407	14659	9	150	FD	0.22206379305861232	0.002755375923194586	0.009493798412878465	0.1701957539507219	1.0
PTBXL	12407	14659	1	150	SG	0.3376727787411442	0.0016347801706502892	0.009866572735583978	0.1595017471862174	1.0
PTBXL	12407	14659	2	150	SG	0.29300001381813306	0.0019399209355367595	0.010528456226152822	0.15999705536564643	1.0
PTBXL	12407	14659	3	150	SG	0.21323929170008005	0.002015809788983524	0.01133393962252726	0.1533611732258858	1.0
PTBXL	12407	14659	4	150	SG	0.12052776692284585	0.0019161374757508394	0.011291997659138516	0.15660649422786133	1.0
PTBXL	12407	14659	5	150	SG	0.21261753364096123	0.0019066119548807943	0.011270079542623289	0.15804252047859457	1.0
PTBXL	12407	14659	6	150	SG	0.21723952447485206	0.0018612777650471935	0.011167761339845437	0.15884893668451242	1.0
PTBXL	12407	14659	7	150	SG	0.4274138811464505	0.001827105569740313	0.010834244986957243	0.15732530037218698	1.0
PTBXL	12407	14659	8	150	SG	0.38188248947391834	0.0016468644437566096	0.009865343996116563	0.1581587164122038	1.0
PTBXL	12407	14659	9	150	SG	0.1798755640765788	0.0018270806792868859	0.009161824963664604	0.16484699733628438	1.0
PTBXL	12407	14659	1	150	SPEC	0.649584112036499	0.0038470460326669375	0.010618008249889968	0.24143744412706494	1.0
PTBXL	12407	14659	2	150	SPEC	0.5366075658881369	0.00395261134718874	0.01147691516104313	0.195391820117532	1.0
PTBXL	12407	14659	3	150	SPEC	0.5186626424180831	0.00428172956990918	0.012136860369407856	0.2438180913579308	1.0
PTBXL	12407	14659	4	150	SPEC	0.3830500498827003	0.004007850691979489	0.012013222106136829	0.29004707789783407	1.0
PTBXL	12407	14659	5	150	SPEC	1.0838269421057813	0.003920493293854993	0.012061574840843496	0.2589905347333379	1.0
PTBXL	12407	14659	6	150	SPEC	0.5968716835702645	0.003752771344083026	0.011845326665210659	0.2621931393201756	1.0
PTBXL	12407	14659	7	150	SPEC	1.3549213745184845	0.003648261371971048	0.011497474002734162	0.2821455963706444	1.0
PTBXL	12407	14659	8	150	SPEC	0.6180304228308259	0.0035854003172031057	0.010733559157829888	0.22781133791885833	1.0
PTBXL	12407	14659	9	150	SPEC	0.45006698281738156	0.003618347412851314	0.009985444954526418	0.2335070203568855	1.0
PTBXL	12407	14659	1	150	SG0SPEC	0.35965947013419763	0.0022098720165529303	0.009894409197213376	0.16592668385404166	1.0
PTBXL	12407	14659	2	150	SG0SPEC	0.33796935140441836	0.0025670145643227186	0.01052126561489256	0.16345208482130316	1.0
PTBXL	12407	14659	3	150	SG0SPEC	0.33699062240252037	0.0027188846074761982	0.011440030382096476	0.15278155628218948	1.0
PTBXL	12407	14659	4	150	SG0SPEC	0.30459235658808753	0.002531081240430269	0.011476086358829036	0.1516290637011373	1.0
PTBXL	12407	14659	5	150	SG0SPEC	0.3079420250193295	0.0024449642740876415	0.011369824411638056	0.1595572477072876	1.0
PTBXL	12407	14659	6	150	SG0SPEC	0.292443025389485	0.0024611637285282093	0.011190296202479936	0.15032975796363435	1.0
PTBXL	12407	14659	7	150	SG0SPEC	0.22646894391375402	0.0023924865620995337	0.01092539794929649	0.1498864156233266	1.0
PTBXL	12407	14659	8	150	SG0SPEC	0.39927683565028876	0.0021941229779282407	0.009914624028685134	0.16079758987983267	1.0
PTBXL	12407	14659	9	150	SG0SPEC	0.24041575032863527	0.0024160681013068695	0.009218336870583306	0.1643805652859176	1.0
PTBXL	861	1432	1	40	FD	0.14317337620991916	0.002386063721267603	0.011762312165161829	0.06420898288788765	1.0
PTBXL	861	1432	2	40	FD	0.12216587627158826	0.0026373440017924627	0.012578132528668776	0.06653632514932903	1.0
PTBXL	861	1432	3	40	FD	0.14138961522821578	0.0025356734236969564	0.011364067655479681	0.05212372545677292	1.0
PTBXL	861	1432	4	40	FD	0.15775655989948453	0.0027852579147253044	0.012869692751263708	0.05291273231665971	1.0
PTBXL	861	1432	5	40	FD	0.14909909409030667	0.0030296100990010472	0.014500709742833682	0.07140907567734733	1.0
PTBXL	861	1432	6	40	FD	0.14576192517100617	0.0028290110246703523	0.014214181880016906	0.07004711735097173	1.0
PTBXL	861	1432	7	40	FD	0.1748489689882498	0.0028474051170174083	0.012644075647832055	0.06022181175858961	1.0
PTBXL	861	1432	8	40	FD	0.1243140662501506	0.002733590041535824	0.012097150529466218	0.05101595748521917	1.0
PTBXL	861	1432	1	40	SG	0.13628744901802972	0.0020509776068452913	0.011719753431342496	0.0640101359013377	1.0
PTBXL	861	1432	2	40	SG	0.16196278679534398	0.0022700236945678376	0.012528897285179448	0.06813602828925093	1.0
PTBXL	861	1432	3	40	SG	0.12942016404697296	0.0021727831359895236	0.011299254974127702	0.05311977695615293	1.0
PTBXL	861	1432	4	40	SG	0.1341810972116476	0.002392754914461929	0.012805991038829831	0.055167069505872704	1.0
PTBXL	861	1432	5	40	SG	0.14832668431383123	0.002599515691763528	0.014444619500177655	0.07163564010049386	1.0
PTBXL	861	1432	6	40	SG	0.17972337196688062	0.0024378613150906193	0.014172354276641793	0.07131687776745943	1.0
PTBXL	861	1432	7	40	SG	0.12981709054477406	0.0024354241323889213	0.012568913640494978	0.060257328621122944	1.0
PTBXL	861	1432	8	40	SG	0.13687770463954357	0.002368102371928768	0.012032910153975533	0.05482034425826722	1.0
PTBXL	861	1432	1	40	SPEC	0.1481564464358283	0.0024621370334618835	0.011859220355519944	0.067088242318094	1.0
PTBXL	861	1432	2	40	SPEC	0.19593586204997868	0.0027198613683580035	0.012677282341552113	0.06897189728583025	1.0
PTBXL	861	1432	3	40	SPEC	0.1612979434390493	0.0026170339943744694	0.011457995014111684	0.05417749220881924	1.0
PTBXL	861	1432	4	40	SPEC	0.16536727805837775	0.00287441508883839	0.01296728557119456	0.05441939296267305	1.0
PTBXL	861	1432	5	40	SPEC	0.15771640918753013	0.0031268363066252317	0.014611770313086385	0.07434750998369989	1.0
PTBXL	861	1432	6	40	SPEC	0.15398464002547402	0.002916162428469959	0.014315132175313943	0.07246424122561326	1.0
PTBXL	861	1432	7	40	SPEC	0.17514245281632718	0.002940706249805097	0.012756233676881697	0.06281918516242213	1.0
PTBXL	861	1432	8	40	SPEC	0.12116416861490434	0.002814245388413519	0.012185976149848014	0.05198990917992173	1.0
PTBXL	861	1432	1	40	SG0SPEC	0.1467474261031848	0.00238937737790424	0.011756513102006125	0.06422455271057693	1.0
PTBXL	861	1432	2	40	SG0SPEC	0.10773050542728044	0.002641619753701373	0.012586633165052655	0.06706284388199862	1.0
PTBXL	861	1432	3	40	SG0SPEC	0.14350481403085058	0.002538996667390031	0.01136912410230788	0.05216110681631702	1.0
PTBXL	861	1432	4	40	SG0SPEC	0.15390638831557452	0.0027874093764212746	0.01289176246794581	0.053708498680939104	1.0
PTBXL	861	1432	5	40	SG0SPEC	0.14854126683657826	0.0030320703809058923	0.014508553646740923	0.07165645183342427	1.0
PTBXL	861	1432	6	40	SG0SPEC	0.14750877346398258	0.0028374143753560283	0.014229377517225071	0.07075148274982415	1.0
PTBXL	861	1432	7	40	SG0SPEC	0.1540535798635089	0.002849711282001877	0.012641364475156498	0.06040579463092677	1.0
PTBXL	861	1432	8	40	SG0SPEC	0.12770134820840381	0.00274117992373348	0.012126760974454087	0.0520752601207206	1.0
PTBXL	861	1432	1	100	FD	0.2776570588783716	0.0034891564576773897	0.012788834180435183	0.12184581384805655	1.0
PTBXL	861	1432	2	100	FD	0.2131945820221091	0.0037518452084379698	0.013233633793619085	0.09344277855404261	1.0
PTBXL	861	1432	3	100	FD	0.3152333139889914	0.004034172934864288	0.013121410193376268	0.11528766550019587	1.0
PTBXL	861	1432	4	100	FD	0.2506063329222076	0.004064141125640487	0.014119503198000441	0.08804040479369646	1.0
PTBXL	861	1432	5	100	FD	0.2819101784006735	0.0041140246423152435	0.015296705378367605	0.09086877318327814	1.0
PTBXL	861	1432	6	100	FD	0.2790780032603617	0.003970703552865254	0.014796191935066543	0.10225165405830638	1.0
PTBXL	861	1432	7	100	FD	0.25987439422483954	0.004090426834329291	0.013520877583017378	0.09908487337261625	1.0
PTBXL	861	1432	8	100	FD	0.28163065629552886	0.0041825232907619775	0.013438022304874073	0.10241898724300129	1.0
PTBXL	861	1432	1	100	SG	0.18968688443526593	0.002273041540913603	0.012192611758706	0.10237025454359694	1.0
PTBXL	861	1432	2	100	SG	0.18004861756661453	0.0025234926387597448	0.012572535764463629	0.08949831576110322	1.0
PTBXL	861	1432	3	100	SG	0.1579515249422351	0.0024436745548535115	0.011866840399605975	0.08788670624743365	1.0
PTBXL	861	1432	4	100	SG	0.23265254578381753	0.002678486215116575	0.013111693156328843	0.06611647758692166	1.0
PTBXL	861	1432	5	100	SG	0.15957890495486302	0.0028869483697517386	0.01478618470586262	0.09753668291337798	1.0
PTBXL	861	1432	6	100	SG	0.2147229930050657	0.0026424016156886164	0.014146634131191332	0.08615742061483882	1.0
PTBXL	861	1432	7	100	SG	0.15537681823444693	0.0026970251683726097	0.012801865972309307	0.0796588484916952	1.0
PTBXL	861	1432	8	100	SG	0.2553398582721241	0.002628786981407972	0.012119961454099331	0.06530646212327156	1.0
PTBXL	861	1432	1	100	SPEC	0.3625610318527348	0.004058193069289351	0.013184508468513491	0.15877881384180434	1.0
PTBXL	861	1432	2	100	SPEC	0.3406537294294533	0.004238233765339215	0.013644874485964856	0.11352160470465641	1.0
PTBXL	861	1432	3	100	SPEC	0.3998081069124854	0.004751332619585593	0.01375511867192565	0.14335113348486697	1.0
PTBXL	861	1432	4	100	SPEC	0.3424933910778753	0.004622588338845479	0.014654641766887773	0.11169728628607178	1.0
PTBXL	861	1432	5	100	SPEC	0.34882598487794186	0.004660244162861029	0.015707875655918156	0.11754916242726594	1.0
PTBXL	861	1432	6	100	SPEC	0.638087837749412	0.004587014845704754	0.015244530140578692	0.13555241818629327	1.0
PTBXL	861	1432	7	100	SPEC	0.3154941091916216	0.004701188047424534	0.013979931604201754	0.13042815586657686	1.0
PTBXL	861	1432	8	100	SPEC	0.3979221707395919	0.0048572067740654664	0.014018335216990124	0.13525391402860445	1.0
PTBXL	861	1432	1	100	SG0SPEC	0.24040964436272422	0.0030015813896553493	0.012249130335900141	0.10712249178255438	1.0
PTBXL	861	1432	2	100	SG0SPEC	0.2575627884567868	0.0033423444581413765	0.01279690222255705	0.08705689698953598	1.0
PTBXL	861	1432	3	100	SG0SPEC	0.20263952991736703	0.003293231635809522	0.011852413326115079	0.08703080430300789	1.0
PTBXL	861	1432	4	100	SG0SPEC	0.2464491022489167	0.003527855863547916	0.013138168384329595	0.06492795139583066	1.0
PTBXL	861	1432	5	100	SG0SPEC	0.2530835612855607	0.0037527136377685	0.01495150885518732	0.09985537024283568	1.0
PTBXL	861	1432	6	100	SG0SPEC	0.24139509061866404	0.0034110176745507604	0.01436929769708131	0.08501339136798165	1.0
PTBXL	861	1432	7	100	SG0SPEC	0.17309937030122752	0.0035166009287165624	0.012975419581739455	0.07843669655067118	1.0
PTBXL	861	1432	8	100	SG0SPEC	0.2569699462809896	0.0034877202524412547	0.012232590451769597	0.058466256718560594	1.0
PTBXL	861	1432	1	150	FD	0.4324152359961536	0.003713180426931917	0.013044085403960456	0.14497205789660905	1.0
PTBXL	861	1432	2	150	FD	0.3336595095956785	0.003918083647181458	0.013268544991724644	0.10981615243110597	1.0
PTBXL	861	1432	3	150	FD	0.30996418105627044	0.004301423072626947	0.013410829806434304	0.15073333673243908	1.0
PTBXL	861	1432	4	150	FD	0.3602052812037975	0.0041807942163650785	0.014301148085140325	0.10263677004284644	1.0
PTBXL	861	1432	5	150	FD	0.41027623172781263	0.0042873713763401265	0.0153698593159	0.11557149283864032	1.0
PTBXL	861	1432	6	150	FD	0.31273906065466306	0.004259518592338044	0.014812514165592606	0.11493426623621861	1.0
PTBXL	861	1432	7	150	FD	0.23371717631846886	0.00423460609140638	0.01374276238027602	0.12424312510437455	1.0
PTBXL	861	1432	8	150	FD	0.3913850064730505	0.004329615074452023	0.013761057411943264	0.12270466058399611	1.0
PTBXL	861	1432	1	150	SG	0.1742065731806265	0.0022793226990780522	0.01220655701548399	0.10225589407991581	1.0
PTBXL	861	1432	2	150	SG	0.22631153485793867	0.002527975027567646	0.01259064243540594	0.0886201014926525	1.0
PTBXL	861	1432	3	150	SG	0.5657866834265698	0.0024536055511972924	0.011901927078221452	0.0881929465096296	1.0
PTBXL	861	1432	4	150	SG	0.22743684414049992	0.002683725639989474	0.013148546088561102	0.06584197377223336	1.0
PTBXL	861	1432	5	150	SG	0.1676646382913775	0.0028919805563032176	0.014812455190871144	0.09647415728307342	1.0
PTBXL	861	1432	6	150	SG	0.19658771243959142	0.0026473755705944944	0.014158282397813067	0.08605348623709454	1.0
PTBXL	861	1432	7	150	SG	0.16678114109759584	0.0027000469467043154	0.012802334452687187	0.07992358617326288	1.0
PTBXL	861	1432	8	150	SG	0.23607019350361969	0.0026354909892235654	0.012150799421630986	0.06568637339969806	1.0
PTBXL	861	1432	1	150	SPEC	0.41069146846925125	0.004945197123505428	0.013785358027279274	0.23978680856494672	1.0
PTBXL	861	1432	2	150	SPEC	0.819095163454355	0.005162165521095428	0.013836364655297072	0.21364853151538846	1.0
PTBXL	861	1432	3	150	SPEC	0.5973941734254604	0.005788430057434319	0.01439695998854846	0.26607835907661564	1.0
PTBXL	861	1432	4	150	SPEC	0.5657522827655703	0.005318489991806549	0.015101983607445158	0.1642867993010114	1.0
PTBXL	861	1432	5	150	SPEC	0.7867358462798097	0.005513308958069196	0.01600714173187059	0.23600930082803268	1.0
PTBXL	861	1432	6	150	SPEC	0.5562300333902149	0.005760229509123921	0.015512331410324948	0.2535528189997588	1.0
PTBXL	861	1432	7	150	SPEC	0.531546077473855	0.005341558958733213	0.014478700277102375	0.21554403802000802	1.0
PTBXL	861	1432	8	150	SPEC	0.5245662057957756	0.005517483077133356	0.014571152646303322	0.19831474945432181	1.0
PTBXL	861	1432	1	150	SG0SPEC	0.2554154597841721	0.0030790112708789985	0.012308909358304365	0.11360350914275782	1.0
PTBXL	861	1432	2	150	SG0SPEC	0.3538829763412213	0.00341114844592178	0.01282516786016151	0.09188753971443239	1.0
PTBXL	861	1432	3	150	SG0SPEC	0.3270995792762175	0.003401892655781669	0.011901059460734742	0.10024732558316095	1.0
PTBXL	861	1432	4	150	SG0SPEC	0.4120180661357443	0.003595614873955513	0.013186654557909266	0.08147986367071987	1.0
PTBXL	861	1432	5	150	SG0SPEC	0.39966514470246944	0.0038188269743911624	0.01505311792343661	0.10704937204058805	1.0
PTBXL	861	1432	6	150	SG0SPEC	0.26520937743280604	0.0034981727568563223	0.014405121240011896	0.09307587486386092	1.0
PTBXL	861	1432	7	150	SG0SPEC	0.40500450639386176	0.003577227959097238	0.01300108054035471	0.08841054666519939	1.0
PTBXL	861	1432	8	150	SG0SPEC	0.27318219288396306	0.003566881569227082	0.012251236949193892	0.07811515667007736	1.0
PTBXL	6796	19527	1	40	FD	0.12353912716591917	0.0030824208123604265	0.023107969812182397	0.04542244347013264	1.0
PTBXL	6796	19527	2	40	FD	0.12922809014963524	0.002954118773608825	0.020840995251075092	0.02807755164467864	1.0
PTBXL	6796	19527	3	40	FD	0.09958995811165446	0.002990121282503677	0.02229560122572503	0.026286783425190263	1.0
PTBXL	6796	19527	4	40	FD	0.1491004582881928	0.003171077156469285	0.024211757021194664	0.030600109735960827	1.0
PTBXL	6796	19527	5	40	FD	0.1403414865853107	0.002789544183801272	0.02133673554813579	0.03619392369691133	1.0
PTBXL	6796	19527	6	40	FD	0.12214716372056074	0.0033577904788193824	0.025552193643266052	0.0454735999773197	1.0
PTBXL	6796	19527	7	40	FD	0.12584057614072472	0.002887260944930883	0.02223527935632282	0.04498601708099705	1.0
PTBXL	6796	19527	8	40	FD	0.1789545951069639	0.002447329798767946	0.01777105734356196	0.034682383089150774	1.0
PTBXL	6796	19527	1	40	SG	0.11280863227815756	0.0027209573214223085	0.023151056719127903	0.05358315274366125	1.0
PTBXL	6796	19527	2	40	SG	0.1317640979248627	0.0026006022746364655	0.020851822323798532	0.03532503837929149	1.0
PTBXL	6796	19527	3	40	SG	0.08212903532160644	0.0026537841086776404	0.022323327805345114	0.03558216055252439	1.0
PTBXL	6796	19527	4	40	SG	0.1279296737543067	0.002810670575736001	0.024247175315820536	0.04089539198836264	1.0
PTBXL	6796	19527	5	40	SG	0.12253039339182424	0.0024608319840291634	0.021373546205675106	0.04750457210589343	1.0
PTBXL	6796	19527	6	40	SG	0.12976479243732678	0.0029688997287404986	0.025602015320976737	0.056640633356481306	1.0
PTBXL	6796	19527	7	40	SG	0.1416803209355491	0.0025416453412901194	0.022277826493694433	0.05502569119944829	1.0
PTBXL	6796	19527	8	40	SG	0.1431739710204839	0.002152371420836341	0.01779374773693347	0.044147877766878646	1.0
PTBXL	6796	19527	1	40	SPEC	0.11736700419939766	0.0031621542295500247	0.023239611244955338	0.04473862704516138	1.0
PTBXL	6796	19527	2	40	SPEC	0.17031433948531916	0.0030325773405099087	0.020959235068707588	0.028388599724389087	1.0
PTBXL	6796	19527	3	40	SPEC	0.10523257733648468	0.0030638569481621436	0.022420684208351225	0.02600324326406661	1.0
PTBXL	6796	19527	4	40	SPEC	0.15411984967908407	0.0032502870875382095	0.024338299307076226	0.02972014634243504	1.0
PTBXL	6796	19527	5	40	SPEC	0.13967355865090242	0.002862743494152044	0.021452297250624013	0.03415263271528702	1.0
PTBXL	6796	19527	6	40	SPEC	0.11649321478308128	0.0034430512823709182	0.025688627754744422	0.04344922612934885	1.0
PTBXL	6796	19527	7	40	SPEC	0.11096395041829214	0.0029640078094776185	0.022345157468055227	0.043578406770975235	1.0
PTBXL	6796	19527	8	40	SPEC	0.18724109949941256	0.002512110955587262	0.017873577196325832	0.03337085836744245	1.0
PTBXL	6796	19527	1	40	SG0SPEC	0.10832985502003417	0.003099285080740014	0.023172698414545456	0.04735642018115659	1.0
PTBXL	6796	19527	2	40	SG0SPEC	0.12696989898189948	0.0029673523893824563	0.02089052407468113	0.02844780821527295	1.0
PTBXL	6796	19527	3	40	SG0SPEC	0.11787293521697868	0.003006585194942355	0.022346170072958547	0.027468630987937115	1.0
PTBXL	6796	19527	4	40	SG0SPEC	0.15226794017838807	0.0031886515152289734	0.024279459186717624	0.032379911901388364	1.0
PTBXL	6796	19527	5	40	SG0SPEC	0.14472412942874965	0.002804768138318972	0.021396642664269567	0.03866038030463042	1.0
PTBXL	6796	19527	6	40	SG0SPEC	0.29758210418922243	0.003376450202627871	0.025616871042805578	0.04814949527860472	1.0
PTBXL	6796	19527	7	40	SG0SPEC	0.12842431902291976	0.0029038489086038585	0.022309126308393084	0.047332144682943396	1.0
PTBXL	6796	19527	8	40	SG0SPEC	0.1766948072949831	0.0024607191185401635	0.01781025518599397	0.03681110203450047	1.0
PTBXL	6796	19527	1	100	FD	0.47943214016414104	0.0037460324398715045	0.022415480748046182	0.08396346400784882	1.0
PTBXL	6796	19527	2	100	FD	0.23804636685438527	0.003603880931510536	0.02033866009480168	0.13044731819788194	1.0
PTBXL	6796	19527	3	100	FD	0.2713767945737793	0.003499832920737462	0.021704912422956277	0.10511095738649552	1.0
PTBXL	6796	19527	4	100	FD	0.2017328034783692	0.003718266556973891	0.023346569226186192	0.11221583626062577	1.0
PTBXL	6796	19527	5	100	FD	0.3130085293626549	0.0034479605558593333	0.020403716107686067	0.12071144850500037	1.0
PTBXL	6796	19527	6	100	FD	0.2945331056475411	0.003941077638795618	0.024685612710577922	0.09343589029454995	1.0
PTBXL	6796	19527	7	100	FD	0.2779170068852527	0.0035059251536367106	0.021252430954921818	0.10973908821381351	1.0
PTBXL	6796	19527	8	100	FD	0.2759863727251178	0.0030099512808987264	0.01742366399147964	0.09352301000160637	1.0
PTBXL	6796	19527	1	100	SG	0.12785829772414603	0.002850540468636911	0.022400928743256776	0.043286973812575	1.0
PTBXL	6796	19527	2	100	SG	0.14388636939246577	0.002723043727386021	0.0202747718507461	0.06639752246567178	1.0
PTBXL	6796	19527	3	100	SG	0.1507336274928988	0.002746516857517191	0.021723201118059036	0.04740235757272906	1.0
PTBXL	6796	19527	4	100	SG	0.10792044193055624	0.0029364992175468767	0.023441522319629395	0.0613367830786107	1.0
PTBXL	6796	19527	5	100	SG	0.25398340636318373	0.0025824934530758806	0.020455816289073586	0.05215111665917195	1.0
PTBXL	6796	19527	6	100	SG	0.20243567177597332	0.003108483717890301	0.024757941762590743	0.045217309485912224	1.0
PTBXL	6796	19527	7	100	SG	0.21761120424254926	0.002645575066565169	0.02126050977824484	0.05102138233288878	1.0
PTBXL	6796	19527	8	100	SG	0.17251693527430306	0.0022380670536000747	0.0173017635611918	0.04310229696344637	1.0
PTBXL	6796	19527	1	100	SPEC	0.4729278965898512	0.004356420079319761	0.022771724998804574	0.14336486051586983	1.0
PTBXL	6796	19527	2	100	SPEC	0.4125933467983009	0.00403791450198391	0.02056971426874978	0.1820283285332016	1.0
PTBXL	6796	19527	3	100	SPEC	0.3462822562890771	0.003958332595902118	0.021932271862572357	0.1601425505769172	1.0
PTBXL	6796	19527	4	100	SPEC	0.3666733026928148	0.004151677104090579	0.023557569909803736	0.16351812891615863	1.0
PTBXL	6796	19527	5	100	SPEC	0.3566841618323214	0.003987779590071	0.020667232576755415	0.18102545107671186	1.0
PTBXL	6796	19527	6	100	SPEC	0.29407662906032833	0.00443746985380186	0.02497646934521244	0.14710969136769655	1.0
PTBXL	6796	19527	7	100	SPEC	0.4873724600877561	0.0040081461894353404	0.02159170663696933	0.16260743523530666	1.0
PTBXL	6796	19527	8	100	SPEC	0.5089950084594009	0.003541538745274314	0.017711293109259715	0.15383529420937583	1.0
PTBXL	6796	19527	1	100	SG0SPEC	0.1747656347654999	0.003411171414063365	0.02264686776564913	0.037877175107015014	1.0
PTBXL	6796	19527	2	100	SG0SPEC	0.2475002723992958	0.0032910745163219042	0.020467953719839827	0.07775786539410752	1.0
PTBXL	6796	19527	3	100	SG0SPEC	0.22101683226999924	0.003265218707784847	0.021880167332671282	0.054300817493141626	1.0
PTBXL	6796	19527	4	100	SG0SPEC	0.1982377824244252	0.003449229873078167	0.023647319529867265	0.053935472227175645	1.0
PTBXL	6796	19527	5	100	SG0SPEC	0.2462879894736514	0.0030913921859454466	0.020705659256766373	0.04715937139982021	1.0
PTBXL	6796	19527	6	100	SG0SPEC	0.3509642791181588	0.0036859091817446404	0.02498513148214758	0.03529193616644193	1.0
PTBXL	6796	19527	7	100	SG0SPEC	0.312614607597349	0.003174627409821699	0.021542295004323152	0.04476199050797703	1.0
PTBXL	6796	19527	8	100	SG0SPEC	0.20969536952167794	0.0026825105202025095	0.01740946696301171	0.042866824518625654	1.0
PTBXL	6796	19527	1	150	FD	0.4104906776072471	0.004042843466852749	0.022604138445195526	0.1091181352357104	1.0
PTBXL	6796	19527	2	150	FD	0.2682902918893151	0.003819549607623922	0.020360028793241513	0.1548685001955231	1.0
PTBXL	6796	19527	3	150	FD	0.3062135161457475	0.003711133638858057	0.0217315538882644	0.13056596462885894	1.0
PTBXL	6796	19527	4	150	FD	0.24711701218636986	0.003922091889560629	0.023426262716206483	0.13729377235716836	1.0
PTBXL	6796	19527	5	150	FD	0.3085525194389895	0.0037079038010640413	0.020480289545815843	0.1429839419977435	1.0
PTBXL	6796	19527	6	150	FD	0.31434621072324215	0.004072943919478779	0.02472147167914579	0.11734392795883644	1.0
PTBXL	6796	19527	7	150	FD	0.38427219887628217	0.003733618173696206	0.021449488741405866	0.13514219564688426	1.0
PTBXL	6796	19527	8	150	FD	0.7096713095301607	0.003164063265627341	0.01744297134510654	0.12424054887854809	1.0
PTBXL	6796	19527	1	150	SG	0.13275840292730923	0.00285439281098724	0.022404470409976267	0.04421559113961351	1.0
PTBXL	6796	19527	2	150	SG	0.12973049156970656	0.002724211794948135	0.020272316112038884	0.06693717074978194	1.0
PTBXL	6796	19527	3	150	SG	0.24664383295988987	0.002749289527949618	0.021723656014764392	0.047245602832025085	1.0
PTBXL	6796	19527	4	150	SG	0.10161868428923308	0.002939811363940962	0.023441344483462856	0.06020837819096598	1.0
PTBXL	6796	19527	5	150	SG	0.3479712425455602	0.0025867011970611745	0.0204602466045463	0.052351269872076805	1.0
PTBXL	6796	19527	6	150	SG	0.15204475174298585	0.00311330270198296	0.024756057178318566	0.04575124691184156	1.0
PTBXL	6796	19527	7	150	SG	0.23837696868148092	0.0026513383406306297	0.021258109866297333	0.0513374812390754	1.0
PTBXL	6796	19527	8	150	SG	0.15632752026072302	0.0022396406206977725	0.017307901847306517	0.04261723364680169	1.0
PTBXL	6796	19527	1	150	SPEC	0.6035910180401403	0.005251969104639371	0.02339655107151222	0.2054187952252827	1.0
PTBXL	6796	19527	2	150	SPEC	0.4841957848098719	0.004918380557613905	0.02075760735645228	0.25215675615293237	1.0
PTBXL	6796	19527	3	150	SPEC	0.5924217429848717	0.004644728531643226	0.022137841304931453	0.22935054142360117	1.0
PTBXL	6796	19527	4	150	SPEC	0.5024878242881057	0.0050247327573880365	0.02397554139573377	0.2618396730712371	1.0
PTBXL	6796	19527	5	150	SPEC	0.5539368574000845	0.004850379713019058	0.021054120177445682	0.24456538218466534	1.0
PTBXL	6796	19527	6	150	SPEC	0.6095653270216849	0.005136130063206742	0.025248060462081393	0.2264886600210052	1.0
PTBXL	6796	19527	7	150	SPEC	0.4832215633634165	0.004913456632764272	0.022308550965134923	0.2606572614728176	1.0
PTBXL	6796	19527	8	150	SPEC	0.5609907548015683	0.004064257598445365	0.017932983646563747	0.24827644794700962	1.0
PTBXL	6796	19527	1	150	SG0SPEC	0.3021557932005467	0.0035101960118737374	0.0226930326098988	0.05716974599902492	1.0
PTBXL	6796	19527	2	150	SG0SPEC	0.33236819555196917	0.003366622343474633	0.02049642908671201	0.09178542826603635	1.0
PTBXL	6796	19527	3	150	SG0SPEC	0.41914139856642874	0.003369704865255293	0.02191481333798574	0.06730271331292444	1.0
PTBXL	6796	19527	4	150	SG0SPEC	0.2145328174670102	0.00352820955789197	0.023680041685638267	0.0648626087584597	1.0
PTBXL	6796	19527	5	150	SG0SPEC	0.3645585422737125	0.0031774915156402538	0.020739107631906978	0.07588831816014859	1.0
PTBXL	6796	19527	6	150	SG0SPEC	0.23249192583240916	0.0037775856943967246	0.02504878192360483	0.045522575385917516	1.0
PTBXL	6796	19527	7	150	SG0SPEC	0.41803465044805976	0.003261492878351685	0.02159088049590956	0.060476882383975396	1.0
PTBXL	6796	19527	8	150	SG0SPEC	0.25956147139791125	0.002755464923053551	0.01744227790665921	0.056590017797946285	1.0
PTBXL	3892	13309	1	40	FD	0.1524971023853131	0.0025733865942650876	0.013332942526090342	0.11211598900209294	1.0
PTBXL	3892	13309	2	40	FD	0.13978497095662168	0.0024901924054508877	0.013691768138201655	0.1185541034006576	1.0
PTBXL	3892	13309	3	40	FD	0.15314927480233456	0.002583225951991969	0.01423135855235918	0.1159523702025084	1.0
PTBXL	3892	13309	4	40	FD	0.186727840367112	0.002384269102388782	0.012347142298209103	0.11019143132844536	1.0
PTBXL	3892	13309	5	40	FD	0.20574035449208317	0.0023459332889553706	0.012657124543702223	0.11817489461690789	1.0
PTBXL	3892	13309	6	40	FD	0.15856429048949944	0.002591317460991703	0.01398668809826612	0.12229793637774779	1.0
PTBXL	3892	13309	7	40	FD	0.1492581557821976	0.002662576494667883	0.013979737667055101	0.10384941891603319	1.0
PTBXL	3892	13309	8	40	FD	0.18656702775854994	0.002708007185725051	0.013504870563249508	0.10049908903911751	1.0
PTBXL	3892	13309	9	40	FD	0.1966488500859992	0.002646857612486834	0.014081763170385007	0.12252388981859134	1.0
PTBXL	3892	13309	10	40	FD	0.17392001273483493	0.002593383217453583	0.013726335338727306	0.11729331307811638	1.0
PTBXL	3892	13309	11	40	FD	0.1873727117261267	0.0023690820749330934	0.012658839151444893	0.11301881771686724	1.0
PTBXL	3892	13309	12	40	FD	0.17129863619001454	0.0026781232069823684	0.013700555724723618	0.10318550447064348	1.0
PTBXL	3892	13309	1	40	SG	0.16362595253362738	0.002175612953980297	0.01330103912675772	0.11522285044444361	1.0
PTBXL	3892	13309	2	40	SG	0.15222450982683605	0.0021023297967511377	0.013666864974390232	0.12052557245992715	1.0
PTBXL	3892	13309	3	40	SG	0.15372157202574246	0.002187638425875987	0.014212368131861563	0.11884564119751306	1.0
PTBXL	3892	13309	4	40	SG	0.18278131882621632	0.0020072632497470048	0.012309760796104505	0.11264402534186183	1.0
PTBXL	3892	13309	5	40	SG	0.1838707643979072	0.0019767708848197206	0.01263079539464717	0.11946399940477855	1.0
PTBXL	3892	13309	6	40	SG	0.14287171957079184	0.0021934038209024255	0.013962125105534304	0.12392376608153728	1.0
PTBXL	3892	13309	7	40	SG	0.20072708930614855	0.0022537852057136357	0.013943081507064723	0.10741415181541288	1.0
PTBXL	3892	13309	8	40	SG	0.1583079811268261	0.0022779800082279303	0.013451609425750178	0.10337973799246543	1.0
PTBXL	3892	13309	9	40	SG	0.1555056588752964	0.002235436372572926	0.0140572712048839	0.12365065654309847	1.0
PTBXL	3892	13309	10	40	SG	0.16979827359533714	0.002178697492522082	0.013688447608669019	0.11858879774003664	1.0
PTBXL	3892	13309	11	40	SG	0.20652210313425842	0.002004513331545619	0.012632940662144408	0.11443040019798409	1.0
PTBXL	3892	13309	12	40	SG	0.16534676571530912	0.0022649695294626715	0.013659842863714518	0.106027786283983	1.0
PTBXL	3892	13309	1	40	SPEC	0.1573446547897625	0.0026616335872515153	0.013456328991716848	0.1155208151467432	1.0
PTBXL	3892	13309	2	40	SPEC	0.16102719590002978	0.0025768442780855815	0.013814479780609368	0.12254965583137639	1.0
PTBXL	3892	13309	3	40	SPEC	0.1612069684730728	0.00267133056061471	0.014355939048625789	0.1195729331974656	1.0
PTBXL	3892	13309	4	40	SPEC	0.1864140254304475	0.0024688295521137845	0.012456509437663842	0.1137967372293811	1.0
PTBXL	3892	13309	5	40	SPEC	0.2220534584166697	0.002428595448782212	0.012771676785645137	0.12231237906148457	1.0
PTBXL	3892	13309	6	40	SPEC	0.15520671091352642	0.002680071476266321	0.014112436249853814	0.1265256302273155	1.0
PTBXL	3892	13309	7	40	SPEC	0.18314410934628964	0.002752958515396152	0.014103428711829655	0.1067053210641578	1.0
PTBXL	3892	13309	8	40	SPEC	0.1833030517525546	0.0028040987674282283	0.013631412310553547	0.10355354398099623	1.0
PTBXL	3892	13309	9	40	SPEC	0.1922089876134667	0.0027397171560430197	0.014200334161627337	0.12692662170549895	1.0
PTBXL	3892	13309	10	40	SPEC	0.18163197872157136	0.0026859336714792005	0.013853165202837933	0.12142727637192177	1.0
PTBXL	3892	13309	11	40	SPEC	0.24119620691489393	0.002450272928760979	0.012772045445673907	0.11689012090281221	1.0
PTBXL	3892	13309	12	40	SPEC	0.183439501024115	0.002770081773218808	0.013818235670733519	0.10625078331515805	1.0
PTBXL	3892	13309	1	40	SG0SPEC	0.16335954121304658	0.00258316057174299	0.013309849656959732	0.11365836785173838	1.0
PTBXL	3892	13309	2	40	SG0SPEC	0.14923537969399728	0.0024984234315570887	0.013659508890222726	0.12000934623738178	1.0
PTBXL	3892	13309	3	40	SG0SPEC	0.1516363042804981	0.002590299392098977	0.014210968002223824	0.11756194913802166	1.0
PTBXL	3892	13309	4	40	SG0SPEC	0.1901287388151352	0.002390691895162636	0.01232894816524012	0.11156910663650312	1.0
PTBXL	3892	13309	5	40	SG0SPEC	0.2023686703397066	0.0023551405978742756	0.01263102977646764	0.11953105478411861	1.0
PTBXL	3892	13309	6	40	SG0SPEC	0.18633941585128772	0.0026003326896917663	0.013957050531713512	0.12365570281965411	1.0
PTBXL	3892	13309	7	40	SG0SPEC	0.1517820353551334	0.0026719890498077014	0.013959696822723414	0.10556332199414041	1.0
PTBXL	3892	13309	8	40	SG0SPEC	0.21696865060089188	0.0027157787828675896	0.013479534329648634	0.10191785288183307	1.0
PTBXL	3892	13309	9	40	SG0SPEC	0.19350797595661798	0.002657391327549921	0.014061612950036394	0.12384576301515506	1.0
PTBXL	3892	13309	10	40	SG0SPEC	0.17175191323354702	0.0026007202993679206	0.013698149235458425	0.1186131476092202	1.0
PTBXL	3892	13309	11	40	SG0SPEC	0.15401542256766518	0.002378533424287513	0.012635823936933754	0.1142863538385968	1.0
PTBXL	3892	13309	12	40	SG0SPEC	0.1733631952760838	0.0026867096350990595	0.013684695623589583	0.10471855030383018	1.0
PTBXL	3892	13309	1	100	FD	0.3530823933090089	0.002751900815235416	0.013677113684894169	0.126857440348556	1.0
PTBXL	3892	13309	2	100	FD	0.29808870928092823	0.0028479976546261125	0.01411559518363838	0.13988096858457152	1.0
PTBXL	3892	13309	3	100	FD	0.28578792080964693	0.0028895715219320506	0.014561098142333376	0.1288917268260474	1.0
PTBXL	3892	13309	4	100	FD	0.2855899185122309	0.002609598677205308	0.012677671823628745	0.12776231835449547	1.0
PTBXL	3892	13309	5	100	FD	0.23607651967705365	0.002632498153804258	0.012951121626724115	0.1330161025417043	1.0
PTBXL	3892	13309	6	100	FD	0.1722661618774225	0.0028604808120794582	0.014326366894084858	0.13769321651305436	1.0
PTBXL	3892	13309	7	100	FD	0.2390355520787523	0.002997746609657007	0.014187694744738511	0.10685441726914607	1.0
PTBXL	3892	13309	8	100	FD	0.3342187119360961	0.0029417224440335134	0.013577365891307048	0.10264737908892313	1.0
PTBXL	3892	13309	9	100	FD	0.20957577684850565	0.002942286541561178	0.014574480806535523	0.13599584000573425	1.0
PTBXL	3892	13309	10	100	FD	0.21869759704543554	0.002789155964232632	0.013782520657030065	0.1326435347837377	1.0
PTBXL	3892	13309	11	100	FD	0.2271263040824912	0.002629511134350423	0.012865974105043136	0.12977560657623172	1.0
PTBXL	3892	13309	12	100	FD	0.24587164853002028	0.0029218876787102063	0.014008564748245368	0.10488931535823245	1.0
PTBXL	3892	13309	1	100	SG	0.18745776089183008	0.0022553079219292853	0.013535858923032959	0.12588329039390478	1.0
PTBXL	3892	13309	2	100	SG	0.18505752257075417	0.0022037308181769985	0.013937585388618133	0.13650731086291595	1.0
PTBXL	3892	13309	3	100	SG	0.14716283882817752	0.0022955589817666737	0.014461711821634407	0.13165011641294896	1.0
PTBXL	3892	13309	4	100	SG	0.15921928596269835	0.002091636330453113	0.012543194820473348	0.12762789471474087	1.0
PTBXL	3892	13309	5	100	SG	0.23040355347271466	0.002062333391575776	0.012823216563414296	0.1352625141167946	1.0
PTBXL	3892	13309	6	100	SG	0.1630829611192889	0.0022938121920688245	0.014184846631714067	0.14009018333584314	1.0
PTBXL	3892	13309	7	100	SG	0.1625713948737102	0.0023606772802625933	0.014040660917582793	0.1114035007348774	1.0
PTBXL	3892	13309	8	100	SG	0.2647092163521854	0.002353589622083041	0.013485152683914585	0.11140983311586479	1.0
PTBXL	3892	13309	9	100	SG	0.17500162753039536	0.002364353094129021	0.014420532126937167	0.14051529139678456	1.0
PTBXL	3892	13309	10	100	SG	0.15770007408061512	0.0022460615106648226	0.01372748467322764	0.13286621949138794	1.0
PTBXL	3892	13309	11	100	SG	0.17759765538261063	0.0020809244818235846	0.012791861070929894	0.1284556730734937	1.0
PTBXL	3892	13309	12	100	SG	0.1585253889020495	0.002357971165271117	0.013842298048749134	0.11239354572658204	1.0
PTBXL	3892	13309	1	100	SPEC	0.44287897705644724	0.0029137103966923694	0.013868418289108243	0.13673624485052355	1.0
PTBXL	3892	13309	2	100	SPEC	0.3256478780932348	0.003081922365829066	0.014323555613004276	0.14569919894559258	1.0
PTBXL	3892	13309	3	100	SPEC	0.3206484567153476	0.0030729061969627046	0.014732285958707066	0.14063036203601495	1.0
PTBXL	3892	13309	4	100	SPEC	0.3901320898775047	0.0027736175170417154	0.012832572453263417	0.13109108388439697	1.0
PTBXL	3892	13309	5	100	SPEC	0.32799065253667326	0.0028553282685389284	0.013124511719527252	0.14127374420739797	1.0
PTBXL	3892	13309	6	100	SPEC	0.2939913968989077	0.0030505722577962298	0.014526338805497642	0.14193674972179593	1.0
PTBXL	3892	13309	7	100	SPEC	0.3251382529687143	0.0032415806222510345	0.014417400733483217	0.11562845869052613	1.0
PTBXL	3892	13309	8	100	SPEC	0.3970293066799173	0.0031581115922257033	0.013756874207853254	0.1131931592538589	1.0
PTBXL	3892	13309	9	100	SPEC	0.31883638751328663	0.003132114559661248	0.014759270038742939	0.14005504173833222	1.0
PTBXL	3892	13309	10	100	SPEC	0.29819763760192547	0.0029580657662134904	0.013936425582767933	0.13641032423026847	1.0
PTBXL	3892	13309	11	100	SPEC	0.38766445132862276	0.0028380782512973644	0.01302592146479057	0.14321240136264846	1.0
PTBXL	3892	13309	12	100	SPEC	0.38858953107175076	0.0031313136939489913	0.01417792832257046	0.09946939527416908	1.0
PTBXL	3892	13309	1	100	SG0SPEC	0.199765438892078	0.0027371740776427067	0.01352221694819242	0.12467797315255648	1.0
PTBXL	3892	13309	2	100	SG0SPEC	0.3123786551626216	0.002703581859626961	0.013894962790575898	0.13695950544261373	1.0
PTBXL	3892	13309	3	100	SG0SPEC	0.21414754440482922	0.002821064875550952	0.014457018413751672	0.13232232128464866	1.0
PTBXL	3892	13309	4	100	SG0SPEC	0.19964248329196876	0.0025473314365294583	0.012568891898178997	0.1269335723942737	1.0
PTBXL	3892	13309	5	100	SG0SPEC	0.2318448137171722	0.0025245900775656338	0.012807002154031173	0.1358106485945287	1.0
PTBXL	3892	13309	6	100	SG0SPEC	0.1845891714526061	0.0027836549213808588	0.014152581722538443	0.14006073275545655	1.0
PTBXL	3892	13309	7	100	SG0SPEC	0.24275475997795185	0.002861995883454198	0.014059095664855395	0.10805334777677085	1.0
PTBXL	3892	13309	8	100	SG0SPEC	0.24986800807281684	0.0028815239825817733	0.01358027090581514	0.10886136067962282	1.0
PTBXL	3892	13309	9	100	SG0SPEC	0.24515825186036533	0.002881401397852065	0.014345538541690944	0.1401364660372638	1.0
PTBXL	3892	13309	10	100	SG0SPEC	0.2243756404074959	0.0027278415463301295	0.013748235127060601	0.13294292444190903	1.0
PTBXL	3892	13309	11	100	SG0SPEC	0.26891293422786744	0.0025103202650984383	0.012789475306749664	0.1293797202472349	1.0
PTBXL	3892	13309	12	100	SG0SPEC	0.23899841858808932	0.0028486039604170873	0.01383637499071338	0.10812018255547838	1.0
PTBXL	3892	13309	1	150	FD	1.4132965208508739	0.0028658868502580348	0.013827561557636025	0.10146549040913347	1.0
PTBXL	3892	13309	2	150	FD	0.21899910333464456	0.0029347941484373754	0.014316520543658787	0.13507483309424534	1.0
PTBXL	3892	13309	3	150	FD	0.32252266374673383	0.0029730604840179737	0.014634125629314827	0.11554057354579744	1.0
PTBXL	3892	13309	4	150	FD	0.3023339504630355	0.002742046078522248	0.012863502560629582	0.1067923138754921	1.0
PTBXL	3892	13309	5	150	FD	0.4146990564562178	0.0027615120391939474	0.013113735018138374	0.11778189854830069	1.0
PTBXL	3892	13309	6	150	FD	0.25341027655339077	0.002990735475043753	0.01456907460790791	0.11945516022383999	1.0
PTBXL	3892	13309	7	150	FD	0.348895860911239	0.0031761852208744322	0.014387087751583875	0.11733140037911037	1.0
PTBXL	3892	13309	8	150	FD	0.2895013224621093	0.003140246829559991	0.013712184186961896	0.09711825403685763	1.0
PTBXL	3892	13309	9	150	FD	0.32677537763281295	0.003063284618311876	0.01477650814014199	0.11921872825891623	1.0
PTBXL	3892	13309	10	150	FD	0.3203327036058909	0.002950946165676662	0.014041588026902061	0.12324853720217505	1.0
PTBXL	3892	13309	11	150	FD	0.7236292182592617	0.002792690577392154	0.01308808356806412	0.13083990023924694	1.0
PTBXL	3892	13309	12	150	FD	0.304087885480843	0.0031069259354081667	0.014187239079017647	0.06515630300596377	1.0
PTBXL	3892	13309	1	150	SG	0.19979029884838256	0.0022568317637526184	0.013527042583627465	0.1257377763436238	1.0
PTBXL	3892	13309	2	150	SG	0.29666338350919524	0.0022054328166544266	0.013919489341578967	0.13682779926454794	1.0
PTBXL	3892	13309	3	150	SG	0.13486323894509303	0.002298544444119539	0.01445435665438222	0.13194351262169704	1.0
PTBXL	3892	13309	4	150	SG	0.187773867681113	0.002093137986569369	0.012537321939946	0.12760321260973947	1.0
PTBXL	3892	13309	5	150	SG	0.26422502139953746	0.00206278945175417	0.012822368986700215	0.13526309461317	1.0
PTBXL	3892	13309	6	150	SG	0.1743515727099897	0.002295724143684932	0.014171699127959963	0.13986249958978367	1.0
PTBXL	3892	13309	7	150	SG	0.15993762801808498	0.0023614587384851757	0.01404494842715723	0.1113611359695601	1.0
PTBXL	3892	13309	8	150	SG	0.3318194009676093	0.002354697584271136	0.01347254323673166	0.11111736396924601	1.0
PTBXL	3892	13309	9	150	SG	0.20320570683494954	0.00236655178470184	0.014404125047448205	0.14047938329634702	1.0
PTBXL	3892	13309	10	150	SG	0.3649366567089022	0.002246920825182347	0.013705132874372299	0.13270095014050606	1.0
PTBXL	3892	13309	11	150	SG	0.15835475622537495	0.0020842726149999076	0.012781577377802925	0.12838100014135673	1.0
PTBXL	3892	13309	12	150	SG	0.18784655586743354	0.0023601066397265337	0.013839185829714336	0.11217302185214577	1.0
PTBXL	3892	13309	1	150	SPEC	0.74715261440253	0.0036582163197151803	0.01426804172274606	0.1591969501402023	1.0
PTBXL	3892	13309	2	150	SPEC	0.8254604051127856	0.003707909308925377	0.014776118173979844	0.2576608014775402	1.0
PTBXL	3892	13309	3	150	SPEC	0.8509675617814845	0.00371609505613898	0.014981056675740494	0.14737901193529582	1.0
PTBXL	3892	13309	4	150	SPEC	0.5655297556296988	0.0034789346250724443	0.013267284762890411	0.16051991702442034	1.0
PTBXL	3892	13309	5	150	SPEC	0.46553167466833556	0.0035780271276256944	0.013547173895730442	0.2003837531965853	1.0
PTBXL	3892	13309	6	150	SPEC	0.590377773106023	0.003724020737605815	0.01506619829895113	0.1754095105776109	1.0
PTBXL	3892	13309	7	150	SPEC	0.4278961894036566	0.004132654533757042	0.014913925813763084	0.2441409822769299	1.0
PTBXL	3892	13309	8	150	SPEC	0.465736210363332	0.004005135336533078	0.014097006846757477	0.18186321276943532	1.0
PTBXL	3892	13309	9	150	SPEC	0.6699280569417212	0.003964619520068689	0.015244145981788627	0.211378160986054	1.0
PTBXL	3892	13309	10	150	SPEC	0.5038315268164058	0.0039302550170232705	0.014524398502037352	0.2873941514567343	1.0
PTBXL	3892	13309	11	150	SPEC	0.7603552725950127	0.0036116664183553156	0.013550734428702511	0.24396077368751115	1.0
PTBXL	3892	13309	12	150	SPEC	0.6897122911595667	0.004086972451931313	0.01472591782624222	0.13401800185736998	1.0
PTBXL	3892	13309	1	150	SG0SPEC	0.29271771312750383	0.0027670200380142257	0.013527746544184545	0.12189418350638824	1.0
PTBXL	3892	13309	2	150	SG0SPEC	0.3648670704704179	0.00273556024381733	0.013886252852851166	0.13691099245530863	1.0
PTBXL	3892	13309	3	150	SG0SPEC	0.2912364847951171	0.0028764549025294996	0.014473907951618056	0.13670062107598188	1.0
PTBXL	3892	13309	4	150	SG0SPEC	0.28007100950189967	0.002583130225837946	0.012574636232585	0.12086905810787402	1.0
PTBXL	3892	13309	5	150	SG0SPEC	0.5240946339048044	0.0025627314891882532	0.012807489816467284	0.13010799029616293	1.0
PTBXL	3892	13309	6	150	SG0SPEC	0.29339784104408523	0.002824166306856749	0.014153887435033628	0.13914377266424996	1.0
PTBXL	3892	13309	7	150	SG0SPEC	0.3740946976042005	0.0028935995340951663	0.014094058785944526	0.10969499631672078	1.0
PTBXL	3892	13309	8	150	SG0SPEC	0.3540179843888332	0.0029235772398727585	0.013603553511790406	0.11013269846689971	1.0
PTBXL	3892	13309	9	150	SG0SPEC	0.29732626765567327	0.0029367896041794742	0.01435081754952962	0.13852643731336817	1.0
PTBXL	3892	13309	10	150	SG0SPEC	0.3717802812633388	0.002765036632250263	0.013758525962881175	0.13081751705037417	1.0
PTBXL	3892	13309	11	150	SG0SPEC	0.4662621556382384	0.0025724170189993754	0.012814394105566736	0.12664328224107285	1.0
PTBXL	3892	13309	12	150	SG0SPEC	0.32105943509874607	0.0028892096233862946	0.013832852747245347	0.10542847458340733	1.0
PTBXL	5299	18521	1	40	FD	0.20474002695237145	0.002136999604216992	0.006270225006620666	0.012661667748140554	1.0
PTBXL	5299	18521	2	40	FD	0.14938671594307468	0.0021941054080270314	0.0059390420001709625	0.012231480922641848	1.0
PTBXL	5299	18521	3	40	FD	0.20303882181978655	0.0022557248635182293	0.006324295009683071	0.012235454463433132	1.0
PTBXL	5299	18521	4	40	FD	0.1805075486196913	0.002451933853885054	0.007238723774641322	0.015646880301111176	1.0
PTBXL	5299	18521	5	40	FD	0.3045410664785197	0.002518635402911595	0.00788699429997165	0.02426183376077776	1.0
PTBXL	5299	18521	6	40	FD	0.1310451805289654	0.0025306284523379987	0.00786475600941744	0.009949045375400438	1.0
PTBXL	5299	18521	7	40	FD	0.16146832711326978	0.0023648937481925763	0.007041559267838747	0.010906824527275812	1.0
PTBXL	5299	18521	8	40	FD	0.15399040316746543	0.0023327597157576526	0.00645859150817984	0.009790774288370793	1.0
PTBXL	5299	18521	9	40	FD	0.17797623966585566	0.0026170318366415084	0.007995654417390412	0.014827185422203005	1.0
PTBXL	5299	18521	10	40	FD	0.16680012959598206	0.002084848825407739	0.006794011150781794	0.020055112578649645	1.0
PTBXL	5299	18521	11	40	FD	0.17351257465467154	0.0022225291849561207	0.00634397366264336	0.015191315650016027	1.0
PTBXL	5299	18521	1	40	SG	0.1924493311372714	0.0018010692978777214	0.006081068918609488	0.01244410094914002	1.0
PTBXL	5299	18521	2	40	SG	0.13468358110772158	0.0018695615107723405	0.005765914585362316	0.01678599132892776	1.0
PTBXL	5299	18521	3	40	SG	0.16879367206391474	0.001914295233504173	0.006135233538884691	0.013572151558113912	1.0
PTBXL	5299	18521	4	40	SG	0.13670111645506902	0.002092900037889939	0.007053384906211216	0.01914990866977776	1.0
PTBXL	5299	18521	5	40	SG	0.18305416073649752	0.002146212461702103	0.007720154424463736	0.0283711672880194	1.0
PTBXL	5299	18521	6	40	SG	0.148222721134506	0.0021555093023606963	0.007673178543715035	0.01568269246720149	1.0
PTBXL	5299	18521	7	40	SG	0.16767062444996586	0.0020013365939753193	0.006864643201783852	0.013427180024026774	1.0
PTBXL	5299	18521	8	40	SG	0.1811586477420199	0.0019864641468077112	0.006263001523849689	0.009551755887513355	1.0
PTBXL	5299	18521	9	40	SG	0.11142655379077837	0.0022554711424497176	0.00780892669184423	0.020901494746397995	1.0
PTBXL	5299	18521	10	40	SG	0.17104332173034348	0.001781010013356579	0.006654328798501779	0.025431847719426217	1.0
PTBXL	5299	18521	11	40	SG	0.17402545283917092	0.0018624096864986955	0.006168950011993238	0.01912780230019455	1.0
PTBXL	5299	18521	1	40	SPEC	0.2011615149159325	0.002215566365416518	0.0063436219785588666	0.01435773664478649	1.0
PTBXL	5299	18521	2	40	SPEC	0.1517696237813343	0.0022672490665350004	0.006008580912415207	0.011511860015368747	1.0
PTBXL	5299	18521	3	40	SPEC	0.13863345437886368	0.002334007379038588	0.006398204878245231	0.013223001049405807	1.0
PTBXL	5299	18521	4	40	SPEC	0.25058784259263084	0.0025338601544550345	0.007319188013341414	0.015959542183873927	1.0
PTBXL	5299	18521	5	40	SPEC	0.26276224447027896	0.0026063823418366583	0.007963015766567886	0.024782064509081346	1.0
PTBXL	5299	18521	6	40	SPEC	0.12986551898423773	0.002616514370931443	0.007945649337155096	0.009697936497952671	1.0
PTBXL	5299	18521	7	40	SPEC	0.22294619693589396	0.0024474755851261695	0.007125428453663008	0.011393856605566306	1.0
PTBXL	5299	18521	8	40	SPEC	0.1836996258769749	0.002411560196266972	0.006542841105173998	0.011112727403993033	1.0
PTBXL	5299	18521	9	40	SPEC	0.16510420709217716	0.002700768941958418	0.008075698749697015	0.013744357723502982	1.0
PTBXL	5299	18521	10	40	SPEC	0.190774701041009	0.002154228763380049	0.006865990721920549	0.01992748665661938	1.0
PTBXL	5299	18521	11	40	SPEC	0.18763788720790525	0.0023034509146100607	0.006425209259464508	0.015249748318515688	1.0
PTBXL	5299	18521	1	40	SG0SPEC	0.21284382444603434	0.0021424086183466687	0.0062697597314688444	0.012599872816556416	1.0
PTBXL	5299	18521	2	40	SG0SPEC	0.1634020736984981	0.0022028949566132686	0.00593997928200313	0.012945091162347542	1.0
PTBXL	5299	18521	3	40	SG0SPEC	0.16023044454028523	0.002262365886111486	0.006315912535451802	0.01204089013158815	1.0
PTBXL	5299	18521	4	40	SG0SPEC	0.17084502074987057	0.002461350637200674	0.007232953984632662	0.01580169839736989	1.0
PTBXL	5299	18521	5	40	SG0SPEC	0.1760918520293848	0.002523585664533533	0.007889534828698079	0.02455527639008452	1.0
PTBXL	5299	18521	6	40	SG0SPEC	0.16633080437683834	0.0025403590835117425	0.007872560476125263	0.011146042053829304	1.0
PTBXL	5299	18521	7	40	SG0SPEC	0.15875980399329678	0.0023681019914838274	0.007029928042938805	0.011337698045999683	1.0
PTBXL	5299	18521	8	40	SG0SPEC	0.16219271333164803	0.00233842532890098	0.006437758929914127	0.009857375210889148	1.0
PTBXL	5299	18521	9	40	SG0SPEC	0.1881215788121394	0.0026297231708351434	0.008006160772264792	0.01610886614460294	1.0
PTBXL	5299	18521	10	40	SG0SPEC	0.17001295179003276	0.0020892840668590056	0.006784809062276253	0.020809698857719477	1.0
PTBXL	5299	18521	11	40	SG0SPEC	0.17947675828049584	0.0022242296959627925	0.006338856021995553	0.015902112531572376	1.0
PTBXL	5299	18521	1	100	FD	0.25062411859781597	0.002774460535215029	0.0069619302633523944	0.029363140188541893	1.0
PTBXL	5299	18521	2	100	FD	0.35592450796514197	0.002573037081747968	0.0063605859272120565	0.031030741586079387	1.0
PTBXL	5299	18521	3	100	FD	0.4663459981313076	0.002624029016212992	0.006940231497344187	0.055981757074330854	1.0
PTBXL	5299	18521	4	100	FD	0.39319944972954535	0.002956070972865146	0.0078608895378933	0.08207151095999088	1.0
PTBXL	5299	18521	5	100	FD	0.3901446891118209	0.0029342805656111244	0.008320552889977993	0.08792030767690899	1.0
PTBXL	5299	18521	6	100	FD	0.2755691481502868	0.003064616902323617	0.00860923665103741	0.04592224031503087	1.0
PTBXL	5299	18521	7	100	FD	0.24036437339414896	0.0027519341188536337	0.00767386848019602	0.05054246676653231	1.0
PTBXL	5299	18521	8	100	FD	0.21123169157293786	0.00262703390179178	0.007128368687140369	0.02753776980416138	1.0
PTBXL	5299	18521	9	100	FD	0.27913522226273646	0.002969953976314898	0.008354006175207101	0.032449697279425094	1.0
PTBXL	5299	18521	10	100	FD	0.29438983898035354	0.002623752014548512	0.007379312652330853	0.08161946396791087	1.0
PTBXL	5299	18521	11	100	FD	0.3003497361193062	0.00267531581593507	0.007066943487997086	0.062061998341987175	1.0
PTBXL	5299	18521	1	100	SG	0.29132249468513405	0.0019664594548772676	0.006380150347179093	0.02706999916749683	1.0
PTBXL	5299	18521	2	100	SG	0.1218266282345939	0.001974645276029862	0.005924669036649513	0.017079635851415382	1.0
PTBXL	5299	18521	3	100	SG	0.17790641407467747	0.0020277475470291736	0.0065158547800959355	0.030724993948443545	1.0
PTBXL	5299	18521	4	100	SG	0.15940425019918883	0.0022246187651046747	0.007459969712035813	0.035794820992695986	1.0
PTBXL	5299	18521	5	100	SG	0.2519866308060222	0.002240804250676954	0.007935145507772723	0.037869092640982316	1.0
PTBXL	5299	18521	6	100	SG	0.24848669066252846	0.002248006978619077	0.007980384509537615	0.027277135115329657	1.0
PTBXL	5299	18521	7	100	SG	0.16933768338916383	0.002130757950654201	0.007215903795040407	0.030338732618470483	1.0
PTBXL	5299	18521	8	100	SG	0.32975615544678155	0.0020919533565888822	0.006715000229397716	0.0212129784595229	1.0
PTBXL	5299	18521	9	100	SG	0.1701100208769123	0.0023589805779019803	0.007913682693479704	0.0144759851145332	1.0
PTBXL	5299	18521	10	100	SG	0.28558981142979556	0.0019200567105530223	0.007026366363543523	0.038268495805368764	1.0
PTBXL	5299	18521	11	100	SG	0.2755147060957086	0.0019896931329853908	0.006449521914089464	0.03510368220472714	1.0
PTBXL	5299	18521	1	100	SPEC	0.592749583923004	0.003169063274573871	0.007310066027785733	0.03836433608316208	1.0
PTBXL	5299	18521	2	100	SPEC	0.3902167656895424	0.002921654887115575	0.006632746918946799	0.05519870234463679	1.0
PTBXL	5299	18521	3	100	SPEC	0.46527787880199445	0.0029450710362703917	0.007224257236087693	0.07945425679076719	1.0
PTBXL	5299	18521	4	100	SPEC	0.5108345891815295	0.0034036617439409276	0.008209013812112446	0.121162405930031	1.0
PTBXL	5299	18521	5	100	SPEC	0.44584347602097996	0.003425401602227796	0.00867055947612765	0.13098891891296155	1.0
PTBXL	5299	18521	6	100	SPEC	0.3915392077198534	0.0035450606280004347	0.008983790575553654	0.07413668148129332	1.0
PTBXL	5299	18521	7	100	SPEC	0.40679971368322604	0.003133142496531467	0.007995030414413047	0.08262825778387883	1.0
PTBXL	5299	18521	8	100	SPEC	0.31566909903631024	0.0028823378857491077	0.007394801979953638	0.04106546995435457	1.0
PTBXL	5299	18521	9	100	SPEC	0.4087339399212883	0.003340778919812908	0.008641298298513334	0.05305451899951338	1.0
PTBXL	5299	18521	10	100	SPEC	0.3963063226885307	0.0030465189586964163	0.007697310202330648	0.1219017502786262	1.0
PTBXL	5299	18521	11	100	SPEC	0.4145624000758578	0.003125060343302345	0.007433359079666185	0.10287214446135752	1.0
PTBXL	5299	18521	1	100	SG0SPEC	0.2040532398768144	0.0026382378047019343	0.006653017515440528	0.03910136269320042	1.0
PTBXL	5299	18521	2	100	SG0SPEC	0.264960815837596	0.0024699287234547615	0.006149280327736619	0.02345632860652629	1.0
PTBXL	5299	18521	3	100	SG0SPEC	0.2859422973983534	0.0025427126519872553	0.006694029088134127	0.0312971714432294	1.0
PTBXL	5299	18521	4	100	SG0SPEC	0.2020024763350006	0.0028200773585123936	0.0076610788949627445	0.02963912013775792	1.0
PTBXL	5299	18521	5	100	SG0SPEC	0.21128854288278073	0.0028100468580003366	0.008174957916549099	0.03863298308748195	1.0
PTBXL	5299	18521	6	100	SG0SPEC	0.19627937444942453	0.002912377545181832	0.00819384983996817	0.0368654497767028	1.0
PTBXL	5299	18521	7	100	SG0SPEC	0.3092570723179155	0.0026837921273770147	0.0074014113325539446	0.03939734299014713	1.0
PTBXL	5299	18521	8	100	SG0SPEC	0.19180883728674067	0.002600463469015116	0.0068955917085976315	0.028865113737391316	1.0
PTBXL	5299	18521	9	100	SG0SPEC	0.2784109969698096	0.0029658888235506507	0.008244537078133274	0.017163351899660218	1.0
PTBXL	5299	18521	10	100	SG0SPEC	0.23614781848381175	0.002444372371444558	0.007206737074244978	0.035441984026765905	1.0
PTBXL	5299	18521	11	100	SG0SPEC	0.25103762714808775	0.002568054451335992	0.006674128482845886	0.04334269091702683	1.0
PTBXL	5299	18521	1	150	FD	0.34085263969635515	0.0030110311188814294	0.007137624629680188	0.04980970107075214	1.0
PTBXL	5299	18521	2	150	FD	0.35967069749335123	0.0027223049873905773	0.006553633471828377	0.04726117345023537	1.0
PTBXL	5299	18521	3	150	FD	0.5064239716772664	0.002792109551426574	0.0071757889771007265	0.06571786429985131	1.0
PTBXL	5299	18521	4	150	FD	0.6306159676356209	0.003107332595817062	0.008016214009595167	0.08869598253726482	1.0
PTBXL	5299	18521	5	150	FD	0.4095640726493171	0.0031126959737454406	0.008446823516447344	0.109704135553993	1.0
PTBXL	5299	18521	6	150	FD	0.34921539758403064	0.003308100336394317	0.008783429555933349	0.0704208990961559	1.0
PTBXL	5299	18521	7	150	FD	0.3083462608657789	0.0030558278617504077	0.007859703541349305	0.06468981685212218	1.0
PTBXL	5299	18521	8	150	FD	0.19616534737757704	0.0028388513046449728	0.007271023482374041	0.04645433674492283	1.0
PTBXL	5299	18521	9	150	FD	0.38649477314729075	0.003123391737591386	0.008473169857183292	0.053271654907490126	1.0
PTBXL	5299	18521	10	150	FD	0.3003867978881767	0.0027573156783437074	0.007541975944089917	0.0937314796580883	1.0
PTBXL	5299	18521	11	150	FD	0.5949985465731334	0.0030011771517686895	0.0074234673629589056	0.08145361672813284	1.0
PTBXL	5299	18521	1	150	SG	0.22269430957378245	0.001970461852460632	0.0063959423649631525	0.026347225385883015	1.0
PTBXL	5299	18521	2	150	SG	0.13249618869738417	0.0019775663962250697	0.005926563475349671	0.01727342693840162	1.0
PTBXL	5299	18521	3	150	SG	0.30046112646396816	0.0020285391844323372	0.006516930337911599	0.030377043603309128	1.0
PTBXL	5299	18521	4	150	SG	0.17241903268067132	0.002227896620046609	0.007465233570926612	0.036743476809793015	1.0
PTBXL	5299	18521	5	150	SG	0.19219302030659885	0.002239005983672653	0.007953038711042155	0.039521242304945	1.0
PTBXL	5299	18521	6	150	SG	0.25696507281995856	0.00224814769675936	0.007995132515239459	0.02819073156582297	1.0
PTBXL	5299	18521	7	150	SG	0.15882182505828904	0.0021303756507543466	0.007218405359118364	0.030472359535441633	1.0
PTBXL	5299	18521	8	150	SG	0.21464593491953096	0.0020925651262912923	0.0067194649858758415	0.02204615164487511	1.0
PTBXL	5299	18521	9	150	SG	0.156724443300906	0.002359710154832131	0.007916946378835988	0.014019188070539729	1.0
PTBXL	5299	18521	10	150	SG	0.24297007579222415	0.0019221016630184586	0.0070311967845397075	0.03813752744821289	1.0
PTBXL	5299	18521	11	150	SG	0.31606170549911483	0.001994519938550243	0.006454171871339116	0.03518218021420636	1.0
PTBXL	5299	18521	1	150	SPEC	0.5500391638060729	0.004394117518314901	0.008028323819240204	0.1585681192852158	1.0
PTBXL	5299	18521	2	150	SPEC	0.7043600218800815	0.0036333388580672404	0.0072407670016401944	0.13399171100708956	1.0
PTBXL	5299	18521	3	150	SPEC	0.8950008778727171	0.0038058645131452172	0.00783841780137077	0.12390662615846142	1.0
PTBXL	5299	18521	4	150	SPEC	0.9159593451926696	0.004248379594824913	0.008787443826586812	0.16949583520895112	1.0
PTBXL	5299	18521	5	150	SPEC	0.7229687107776538	0.00427215478624325	0.009175317829768737	0.21300865738531846	1.0
PTBXL	5299	18521	6	150	SPEC	0.6040509341803819	0.004771558973065108	0.009574827600158846	0.189356116900215	1.0
PTBXL	5299	18521	7	150	SPEC	0.5645477705575674	0.004176673283264968	0.008557614853182027	0.12629055113881157	1.0
PTBXL	5299	18521	8	150	SPEC	0.6377268194068224	0.003805470175782419	0.007843637791999892	0.10634840550163399	1.0
PTBXL	5299	18521	9	150	SPEC	0.6028898312866561	0.004328565738353527	0.009152279662964129	0.16826239372199747	1.0
PTBXL	5299	18521	10	150	SPEC	0.7674400581169284	0.003758221657422898	0.008229881679872245	0.20346748325460173	1.0
PTBXL	5299	18521	11	150	SPEC	0.6211170520493465	0.004395186434409409	0.008396062197822973	0.14579850867409716	1.0
PTBXL	5299	18521	1	150	SG0SPEC	0.3249202629535839	0.0027213715613462284	0.006705025392269731	0.04953643211201712	1.0
PTBXL	5299	18521	2	150	SG0SPEC	0.4951624152676523	0.0025241571676121277	0.006179758882824379	0.03531877395536587	1.0
PTBXL	5299	18521	3	150	SG0SPEC	0.26566585892427413	0.002598208478875042	0.006722257047451131	0.03579557258699248	1.0
PTBXL	5299	18521	4	150	SG0SPEC	0.23118822116695462	0.002887558522905558	0.007701849462340706	0.03784806017868286	1.0
PTBXL	5299	18521	5	150	SG0SPEC	0.23955531687936063	0.002856286289930589	0.008213028265364155	0.05736996296804213	1.0
PTBXL	5299	18521	6	150	SG0SPEC	0.34873377937367084	0.0030012198853013694	0.008252603242742917	0.05354552037312169	1.0
PTBXL	5299	18521	7	150	SG0SPEC	0.2824957658432911	0.002740376383677027	0.007440289207671126	0.05012243514757797	1.0
PTBXL	5299	18521	8	150	SG0SPEC	0.35462503150015007	0.0026230379741945015	0.006930811058389935	0.04368802060520434	1.0
PTBXL	5299	18521	9	150	SG0SPEC	0.4279000788223492	0.0030182509093303715	0.008292530776661537	0.04135700698169732	1.0
PTBXL	5299	18521	10	150	SG0SPEC	0.3087727621912327	0.00251599533002767	0.007249993844383429	0.048634984713107315	1.0
PTBXL	5299	18521	11	150	SG0SPEC	0.38965950211684336	0.0026376304350602493	0.006713925405056896	0.059501503607521475	1.0
PTBXL	12568	19758	1	40	FD	0.14523368266865005	0.0025541607255117767	0.014549755340202546	0.09826387381338433	1.0
PTBXL	12568	19758	2	40	FD	0.15128290969630087	0.0025209290857086445	0.015230148066565492	0.11840245218166733	1.0
PTBXL	12568	19758	3	40	FD	0.1482520406374857	0.002961743239067092	0.017413589684816266	0.12008427818580991	1.0
PTBXL	12568	19758	4	40	FD	0.17097873300724614	0.0025016068304918866	0.014844028330692711	0.09629545810335066	1.0
PTBXL	12568	19758	5	40	FD	0.1642114616885777	0.002269693430139791	0.01214018302854547	0.10629761442446418	1.0
PTBXL	12568	19758	6	40	FD	0.16981823932496043	0.0030837708568802152	0.01877583705108761	0.09915439567329105	1.0
PTBXL	12568	19758	7	40	FD	0.16991193925049985	0.0026316465403489805	0.01483617558862177	0.12065932611489182	1.0
PTBXL	12568	19758	8	40	FD	0.1686663306325867	0.0019876425118658253	0.011434277656915603	0.10465431031058395	1.0
PTBXL	12568	19758	9	40	FD	0.15907549883902472	0.0019912380165859815	0.011712975265379974	0.09610884031234766	1.0
PTBXL	12568	19758	10	40	FD	0.17820126884604431	0.0028042335417063128	0.016979732919456994	0.10741871386260338	1.0
PTBXL	12568	19758	11	40	FD	0.13930932037955576	0.002352794090809584	0.014940782532689767	0.10021732437061169	1.0
PTBXL	12568	19758	12	40	FD	0.1823932392617962	0.0020506498823200914	0.01196694004934946	0.09810919068857508	1.0
PTBXL	12568	19758	13	40	FD	0.16939131199720686	0.0024214942630173806	0.014030363792042902	0.11937763601085442	1.0
PTBXL	12568	19758	14	40	FD	0.19715422951377007	0.00318541489135664	0.017578624899258287	0.11587950543704657	1.0
PTBXL	12568	19758	1	40	SG	0.14108032309313934	0.0021811356750796123	0.01452068530654513	0.10414146494236902	1.0
PTBXL	12568	19758	2	40	SG	0.11855697082029439	0.0021628518405061073	0.015221094174236763	0.12337208823423838	1.0
PTBXL	12568	19758	3	40	SG	0.14793920635663066	0.002534408378410133	0.0174085725159843	0.12423179710367901	1.0
PTBXL	12568	19758	4	40	SG	0.1485285204933535	0.002126374719259596	0.014834227605037064	0.10361982461485238	1.0
PTBXL	12568	19758	5	40	SG	0.16830813161740252	0.0019178924209493336	0.012112067800711755	0.11346335102721371	1.0
PTBXL	12568	19758	6	40	SG	0.14812775164373573	0.0026456617350790004	0.01877602319929827	0.106171455955509	1.0
PTBXL	12568	19758	7	40	SG	0.17067717642488642	0.002205081891423726	0.014808460237273773	0.12477176314208914	1.0
PTBXL	12568	19758	8	40	SG	0.19617676675054194	0.0016781180438736215	0.011424990782146194	0.11086776926493767	1.0
PTBXL	12568	19758	9	40	SG	0.1510479828321137	0.0017109870984258566	0.011701593520210631	0.10215698688295327	1.0
PTBXL	12568	19758	10	40	SG	0.17399955201442996	0.002405200082402489	0.016981658138716146	0.113021993623487	1.0
PTBXL	12568	19758	11	40	SG	0.14805944694279302	0.002011650268446586	0.01494115562915697	0.10689860287526734	1.0
PTBXL	12568	19758	12	40	SG	0.15063420997827975	0.0017391098672598858	0.011943778452131997	0.10407868911541336	1.0
PTBXL	12568	19758	13	40	SG	0.19263214446169974	0.002046405419124214	0.014013143628949707	0.12520511572379286	1.0
PTBXL	12568	19758	14	40	SG	0.1770845972630809	0.0026647072157738863	0.017553838978173975	0.12087303180332211	1.0
PTBXL	12568	19758	1	40	SPEC	0.15294767311959614	0.002636186265987738	0.014679934672021654	0.10048022498872683	1.0
PTBXL	12568	19758	2	40	SPEC	0.13967591124093204	0.002601044372705594	0.015354019381840242	0.1214522229209497	1.0
PTBXL	12568	19758	3	40	SPEC	0.1525626956897382	0.003055933398545978	0.017573625360857693	0.12344341343717251	1.0
PTBXL	12568	19758	4	40	SPEC	0.17300543596892767	0.0025848429162307917	0.014968631496849986	0.09778215243111509	1.0
PTBXL	12568	19758	5	40	SPEC	0.16855448281887295	0.0023476252884282755	0.012248001789019015	0.10821124864397029	1.0
PTBXL	12568	19758	6	40	SPEC	0.13936026773597848	0.003180872964455031	0.018947381563407528	0.10091692759170563	1.0
PTBXL	12568	19758	7	40	SPEC	0.17441512747156399	0.002726193453931388	0.014982007231472009	0.12424012504066778	1.0
PTBXL	12568	19758	8	40	SPEC	0.16475063842437393	0.0020567101479323554	0.011547823861473131	0.10697250554866898	1.0
PTBXL	12568	19758	9	40	SPEC	0.1545816749322786	0.0020542003154604546	0.011795666114323531	0.09777214737676981	1.0
PTBXL	12568	19758	10	40	SPEC	0.16838844598295127	0.0028916957125599413	0.01712823389929655	0.10985436776835084	1.0
PTBXL	12568	19758	11	40	SPEC	0.14108880416483446	0.002428665361917616	0.015064742614996022	0.102092216687864	1.0
PTBXL	12568	19758	12	40	SPEC	0.2228445360760732	0.002120246764722794	0.012076604432826862	0.10005361406620152	1.0
PTBXL	12568	19758	13	40	SPEC	0.18469397012202016	0.0025078481742103684	0.014142042775529162	0.12224779936997981	1.0
PTBXL	12568	19758	14	40	SPEC	0.22984916747467274	0.003300269162124455	0.01776069652767115	0.11899441484399899	1.0
PTBXL	12568	19758	1	40	SG0SPEC	0.1491708551635133	0.002564605709222937	0.014531319510457004	0.100021168396823	1.0
PTBXL	12568	19758	2	40	SG0SPEC	0.1328588742708857	0.002530778029794204	0.015224198499061606	0.12043465466413764	1.0
PTBXL	12568	19758	3	40	SG0SPEC	0.14987945629703384	0.0029745284146724194	0.017393154316115704	0.12188736596495449	1.0
PTBXL	12568	19758	4	40	SG0SPEC	0.17177824312245074	0.002509986999168704	0.014830151371525557	0.09859289292925298	1.0
PTBXL	12568	19758	5	40	SG0SPEC	0.16773078742761038	0.00227463215190617	0.012122755473623435	0.10886577596221837	1.0
PTBXL	12568	19758	6	40	SG0SPEC	0.19941046395446488	0.0031009373541543714	0.01876606624203702	0.1012742729242096	1.0
PTBXL	12568	19758	7	40	SG0SPEC	0.1724540315588057	0.0026359784920235675	0.014784350636922461	0.12245550946889464	1.0
PTBXL	12568	19758	8	40	SG0SPEC	0.18445898901575758	0.0019913676127411434	0.01139578586212223	0.10663144206187913	1.0
PTBXL	12568	19758	9	40	SG0SPEC	0.16841035962939768	0.0019973755606864283	0.011726483044039995	0.09827179222301383	1.0
PTBXL	12568	19758	10	40	SG0SPEC	0.21922678554738817	0.0028191026387586735	0.016973661755287018	0.1093765930248423	1.0
PTBXL	12568	19758	11	40	SG0SPEC	0.14373266480565788	0.002362422580863586	0.01493453576681627	0.1024634324123797	1.0
PTBXL	12568	19758	12	40	SG0SPEC	0.16077532168645245	0.002053915517430809	0.011943940768981363	0.1001586169695689	1.0
PTBXL	12568	19758	13	40	SG0SPEC	0.1660256020348757	0.0024239963626682998	0.014022324803305767	0.12184578765193738	1.0
PTBXL	12568	19758	14	40	SG0SPEC	0.18478366529614404	0.0031893684755480776	0.01753253490286532	0.11796380486333685	1.0
PTBXL	12568	19758	1	100	FD	0.23262595990279972	0.0032777051785053465	0.014797619705372638	0.1068940973939096	1.0
PTBXL	12568	19758	2	100	FD	0.21519922301285352	0.0031580763923836747	0.015652452472001706	0.10528124864889878	1.0
PTBXL	12568	19758	3	100	FD	0.30653850474837246	0.0038204233481553777	0.017973255903543008	0.11847634291143633	1.0
PTBXL	12568	19758	4	100	FD	0.3165190263990251	0.0032262703537459117	0.01455589705424625	0.08225630963842218	1.0
PTBXL	12568	19758	5	100	FD	0.47988001969443234	0.002982175554379323	0.01209991577511301	0.06256665274100638	1.0
PTBXL	12568	19758	6	100	FD	0.2102820892773664	0.003647088500345672	0.018670213084899176	0.09301420443959547	1.0
PTBXL	12568	19758	7	100	FD	0.24947375257314588	0.0032448791428238218	0.015531710752897832	0.11395623398334054	1.0
PTBXL	12568	19758	8	100	FD	0.3740394441710948	0.0026698856050594148	0.011986199431815942	0.09896644582143312	1.0
PTBXL	12568	19758	9	100	FD	0.44441343240456366	0.0027155321560087308	0.01189700492362394	0.07318849023698393	1.0
PTBXL	12568	19758	10	100	FD	0.2549115983456717	0.0033119596245248547	0.017003788139918156	0.0985017715169286	1.0
PTBXL	12568	19758	11	100	FD	0.24308983831572398	0.003078412264462245	0.014852523299682754	0.07614208070822108	1.0
PTBXL	12568	19758	12	100	FD	0.3136793675882524	0.0027760064676584516	0.01207429479566986	0.07463942192932982	1.0
PTBXL	12568	19758	13	100	FD	0.19831685518101277	0.003096232949699642	0.014213787435997664	0.08979556200368355	1.0
PTBXL	12568	19758	14	100	FD	0.18924558536047284	0.004241644009808341	0.01864400077893183	0.10965895754256773	1.0
PTBXL	12568	19758	1	100	SG	0.21841426385363888	0.002311323483718566	0.01451298805293739	0.10589261072625131	1.0
PTBXL	12568	19758	2	100	SG	0.16242851230361874	0.0022675639330165323	0.01545522189912731	0.12033525248972263	1.0
PTBXL	12568	19758	3	100	SG	0.2150674401987573	0.0026539446152376253	0.017540570046529966	0.12713318752644112	1.0
PTBXL	12568	19758	4	100	SG	0.23539041960997625	0.0022412972964801015	0.014432323101703289	0.09407658337457539	1.0
PTBXL	12568	19758	5	100	SG	0.20165524812733915	0.00206007836661559	0.011918767624521931	0.09653125898533452	1.0
PTBXL	12568	19758	6	100	SG	0.2208858628036907	0.002713982183364765	0.01852864874298125	0.10050148542745965	1.0
PTBXL	12568	19758	7	100	SG	0.18338962316545107	0.002349956967193469	0.015206064847307984	0.13543642516466814	1.0
PTBXL	12568	19758	8	100	SG	0.2211321161797204	0.001800497112899185	0.011733935882065557	0.11592398348828048	1.0
PTBXL	12568	19758	9	100	SG	0.587594857829126	0.0018476358199008241	0.011566980331501922	0.07929703249631363	1.0
PTBXL	12568	19758	10	100	SG	0.1557942198660648	0.002494971341922616	0.016875763833162104	0.11019201908167976	1.0
PTBXL	12568	19758	11	100	SG	0.21511356594012598	0.0021333867089944453	0.014741394689548715	0.0969976819034797	1.0
PTBXL	12568	19758	12	100	SG	0.25123585831198963	0.001896904953269601	0.01185540379112717	0.09474038523641228	1.0
PTBXL	12568	19758	13	100	SG	0.2690320294026065	0.0022250469499358874	0.014118147897128095	0.10727922619462106	1.0
PTBXL	12568	19758	14	100	SG	0.2177759232691846	0.0028948053369856046	0.018125261108826052	0.1243278883649572	1.0
PTBXL	12568	19758	1	100	SPEC	0.34104479851780506	0.0036893307886140896	0.01507422917225566	0.14413785567759277	1.0
PTBXL	12568	19758	2	100	SPEC	0.2999948713155021	0.003550947296598859	0.01592826432063636	0.1398827259858108	1.0
PTBXL	12568	19758	3	100	SPEC	0.32297767189246535	0.004393541577458137	0.018320019140669982	0.16041136958709826	1.0
PTBXL	12568	19758	4	100	SPEC	0.5219768153855392	0.0036684716392518103	0.014786166905355351	0.12095032057224635	1.0
PTBXL	12568	19758	5	100	SPEC	0.5785006299018157	0.003405307164756214	0.012339745799312277	0.08595196004499897	1.0
PTBXL	12568	19758	6	100	SPEC	0.3224770027051453	0.0040380454961262	0.018906741398159076	0.11578115779583101	1.0
PTBXL	12568	19758	7	100	SPEC	0.3646491151462652	0.003636207965210912	0.015822296322978508	0.14095712793830026	1.0
PTBXL	12568	19758	8	100	SPEC	0.330954701542412	0.003109056282137708	0.012305185631431011	0.12124736179934033	1.0
PTBXL	12568	19758	9	100	SPEC	0.2947231271823406	0.00309892513918208	0.012132735923697274	0.09873505449257639	1.0
PTBXL	12568	19758	10	100	SPEC	0.3140115979206444	0.0036868796213996437	0.017246310101017945	0.13445865878802254	1.0
PTBXL	12568	19758	11	100	SPEC	0.42757884685903685	0.003456151148220326	0.015063445191477004	0.08433280538122985	1.0
PTBXL	12568	19758	12	100	SPEC	1.9393451429434272	0.0031596241635875925	0.012273157483223787	0.09173328519459249	1.0
PTBXL	12568	19758	13	100	SPEC	0.5002342853231707	0.0034098151924047927	0.014408215588915021	0.1210960924712744	1.0
PTBXL	12568	19758	14	100	SPEC	0.32485515456469066	0.004848986707313573	0.019074078606790227	0.14070519135161746	1.0
PTBXL	12568	19758	1	100	SG0SPEC	0.22461756510818942	0.0029062335196707125	0.014550585941510904	0.09894485780982279	1.0
PTBXL	12568	19758	2	100	SG0SPEC	0.29135078324603597	0.0028152535745525026	0.015363891643413662	0.10881369815478176	1.0
PTBXL	12568	19758	3	100	SG0SPEC	0.24550103487059946	0.003258550528613016	0.017465950148046125	0.11823223530921852	1.0
PTBXL	12568	19758	4	100	SG0SPEC	0.19124993633860485	0.002790413922176546	0.014556380338386039	0.0801979244485006	1.0
PTBXL	12568	19758	5	100	SG0SPEC	0.17983975122296525	0.0025618132272619922	0.012079188575160453	0.07949605503835498	1.0
PTBXL	12568	19758	6	100	SG0SPEC	0.2645157325129691	0.0033147171603878007	0.01859501911677962	0.08890303703938993	1.0
PTBXL	12568	19758	7	100	SG0SPEC	0.19142499157775583	0.002956371531416591	0.015134326850162324	0.1293949951158879	1.0
PTBXL	12568	19758	8	100	SG0SPEC	0.26934008036874457	0.002261833274839227	0.011694599442801896	0.11037483447437713	1.0
PTBXL	12568	19758	9	100	SG0SPEC	0.2636279045822852	0.0022971044195633354	0.011611062362242863	0.05925294994470972	1.0
PTBXL	12568	19758	10	100	SG0SPEC	0.25179316955634307	0.002998406567543622	0.016930979446042816	0.10130746569153269	1.0
PTBXL	12568	19758	11	100	SG0SPEC	0.2360932645647848	0.0026710540893680225	0.01481478922516109	0.08160140223681829	1.0
PTBXL	12568	19758	12	100	SG0SPEC	0.4726968051173324	0.002421828955985439	0.01191906834142097	0.07906000192067857	1.0
PTBXL	12568	19758	13	100	SG0SPEC	0.21233428962337242	0.0028517433916565326	0.014129683596045384	0.08861965050327776	1.0
PTBXL	12568	19758	14	100	SG0SPEC	0.24787387631784286	0.0036575397989281905	0.018006521357959285	0.11482952626902017	1.0
PTBXL	12568	19758	1	150	FD	0.3240966183859649	0.0036276678900939528	0.01506726285532275	0.1606372892038885	1.0
PTBXL	12568	19758	2	150	FD	0.28248074983212046	0.003471504682482545	0.015721518043110557	0.15256781193787408	1.0
PTBXL	12568	19758	3	150	FD	0.3013421035720865	0.004199964986604195	0.018271875175780352	0.15586812369061515	1.0
PTBXL	12568	19758	4	150	FD	0.3386535102061617	0.0034883757722448403	0.014695589070214848	0.14299927468201615	1.0
PTBXL	12568	19758	5	150	FD	0.33014788158739616	0.0032657429141167782	0.01217866449089495	0.12392823960316568	1.0
PTBXL	12568	19758	6	150	FD	0.24861475091942484	0.0038800401416153696	0.018903166433922394	0.09555109860262234	1.0
PTBXL	12568	19758	7	150	FD	0.32306573745512807	0.0034423879697070173	0.015706665007252082	0.14787546816075003	1.0
PTBXL	12568	19758	8	150	FD	0.2814318246596241	0.0030485247032494126	0.012292422117175125	0.13108193690557393	1.0
PTBXL	12568	19758	9	150	FD	0.2884437731738514	0.0030194092283187374	0.012155406794357315	0.09569707634554563	1.0
PTBXL	12568	19758	10	150	FD	0.44671701236075495	0.003567509831665224	0.017157631338915878	0.16512838543094296	1.0
PTBXL	12568	19758	11	150	FD	0.3284539623881076	0.0032593619306289985	0.015042648265640146	0.08631158776074116	1.0
PTBXL	12568	19758	12	150	FD	0.3286403614554432	0.002911522675788781	0.012169945228124214	0.08577852843564354	1.0
PTBXL	12568	19758	13	150	FD	0.2847375804092241	0.003277137183526533	0.014308698409634637	0.09498404875402333	1.0
PTBXL	12568	19758	14	150	FD	0.27291841935287076	0.004510854521777389	0.018738669323626524	0.14179077869740747	1.0
PTBXL	12568	19758	1	150	SG	0.28789307910829154	0.0023101285122993343	0.014525996463268739	0.10562612996288706	1.0
PTBXL	12568	19758	2	150	SG	0.17082520623317568	0.002269674415768623	0.015499149691942993	0.12020361111699113	1.0
PTBXL	12568	19758	3	150	SG	0.20753328069027055	0.00265674680901777	0.017553238324807294	0.12734024079868342	1.0
PTBXL	12568	19758	4	150	SG	0.19987189462913543	0.0022427782201923457	0.014431484205709944	0.0945386611476009	1.0
PTBXL	12568	19758	5	150	SG	0.1961830617691517	0.0020604733027442287	0.011929971309693818	0.09674808074258695	1.0
PTBXL	12568	19758	6	150	SG	0.17548984843506804	0.0027149123234063164	0.01852680734158202	0.10058213536170324	1.0
PTBXL	12568	19758	7	150	SG	0.1917938088550553	0.00235353864314008	0.015211184471262086	0.13614103947013287	1.0
PTBXL	12568	19758	8	150	SG	0.238635317363313	0.0018038733699532474	0.011752638300567194	0.11649813174437586	1.0
PTBXL	12568	19758	9	150	SG	0.39903979581316823	0.0018486374999517577	0.011571288174311462	0.07953723428908878	1.0
PTBXL	12568	19758	10	150	SG	0.15730075893377485	0.0024922771668366393	0.01687016998570257	0.11043499016130329	1.0
PTBXL	12568	19758	11	150	SG	0.2991350701370263	0.002135237383796583	0.014746210934338788	0.09687356352994958	1.0
PTBXL	12568	19758	12	150	SG	0.49833978951823155	0.0019000137702991219	0.011871735432360211	0.09465791503757194	1.0
PTBXL	12568	19758	13	150	SG	0.18313595992861134	0.002231019897873056	0.014136919842193773	0.10711856303592471	1.0
PTBXL	12568	19758	14	150	SG	0.8499079506874083	0.00289345101580356	0.018173726401444247	0.12452020364504432	1.0
PTBXL	12568	19758	1	150	SPEC	0.6714814489750607	0.004844873106735851	0.015721138034335298	0.2815315969639348	1.0
PTBXL	12568	19758	2	150	SPEC	0.7410148828520877	0.005060249704863101	0.01639419550762673	0.2466919599455952	1.0
PTBXL	12568	19758	3	150	SPEC	0.504398923022532	0.0059493148453743224	0.019068370370970346	0.3096825006946289	1.0
PTBXL	12568	19758	4	150	SPEC	0.5954997361031867	0.004612957453394933	0.015238857464509759	0.27984146208223876	1.0
PTBXL	12568	19758	5	150	SPEC	1.9036764035572162	0.004530501534642305	0.012849697483616342	0.2608707756505648	1.0
PTBXL	12568	19758	6	150	SPEC	0.6330974382478346	0.00481362355120417	0.019404299526792707	0.14902798664234704	1.0
PTBXL	12568	19758	7	150	SPEC	0.5767149873878101	0.0045735096150068995	0.01627034107002178	0.22178895136624605	1.0
PTBXL	12568	19758	8	150	SPEC	0.6315246195930472	0.004376920483037935	0.01304029436759862	0.22937106624040335	1.0
PTBXL	12568	19758	9	150	SPEC	1.0147155725545474	0.004109673559225059	0.012693965380819211	0.16648736176621476	1.0
PTBXL	12568	19758	10	150	SPEC	0.6186869461477004	0.004797705655911175	0.01772040162885361	0.3751975396721599	1.0
PTBXL	12568	19758	11	150	SPEC	0.6061745706725501	0.004351615450570684	0.015568720092624066	0.21894300213476467	1.0
PTBXL	12568	19758	12	150	SPEC	0.6240510304040683	0.003942748234068154	0.012646259404987543	0.2646092852533549	1.0
PTBXL	12568	19758	13	150	SPEC	0.6882846618643116	0.004279727108945036	0.014957276571663939	0.19403069489733152	1.0
PTBXL	12568	19758	14	150	SPEC	0.47490068853881706	0.006100479773596577	0.019476688343174803	0.24748943981788277	1.0
PTBXL	12568	19758	1	150	SG0SPEC	0.4168385259931123	0.002944498572986231	0.014581900859594104	0.11206111242585098	1.0
PTBXL	12568	19758	2	150	SG0SPEC	0.32982740510401803	0.0028751044805153466	0.015369980363412179	0.12089954915368922	1.0
PTBXL	12568	19758	3	150	SG0SPEC	0.3804833510018141	0.003321210091136856	0.017488412364929366	0.13744601244581425	1.0
PTBXL	12568	19758	4	150	SG0SPEC	0.28271400417650566	0.002855290132234404	0.01461425055889738	0.09305877494766188	1.0
PTBXL	12568	19758	5	150	SG0SPEC	0.2820760172267027	0.0025900169377042694	0.01209588428867698	0.09517777162382324	1.0
PTBXL	12568	19758	6	150	SG0SPEC	0.4222934669174633	0.0033695591632992893	0.01857890275105029	0.09248999261119888	1.0
PTBXL	12568	19758	7	150	SG0SPEC	0.2680714319224598	0.0030192357717942664	0.015140848693181691	0.1440478190835786	1.0
PTBXL	12568	19758	8	150	SG0SPEC	0.36726230342216565	0.002353208297107412	0.011767071040066985	0.11596007656902962	1.0
PTBXL	12568	19758	9	150	SG0SPEC	0.9134371328811266	0.00233355213658853	0.011621451322713947	0.06691336528310883	1.0
PTBXL	12568	19758	10	150	SG0SPEC	0.44045944629422806	0.0030187777804038542	0.016940003329365766	0.1201163109890311	1.0
PTBXL	12568	19758	11	150	SG0SPEC	0.3269792353645241	0.0027177197460849928	0.014809892116227834	0.09020709749714849	1.0
PTBXL	12568	19758	12	150	SG0SPEC	0.44196448907997343	0.0024679194248639473	0.011942884673610373	0.09027784628503399	1.0
PTBXL	12568	19758	13	150	SG0SPEC	0.36843038787077326	0.002914703070368951	0.014187384498580893	0.09273730182085975	1.0
PTBXL	12568	19758	14	150	SG0SPEC	0.22542372764530672	0.0036822664743106095	0.017994422329548076	0.11396258785412243	1.0
PTBXL	18068	3971	1	40	FD	0.1395868789525497	0.002323378908510544	0.007460902600125476	0.026302515541242924	1.0
PTBXL	18068	3971	2	40	FD	0.14659691376567682	0.002197955344352464	0.0063129977680238735	0.03240901033779598	1.0
PTBXL	18068	3971	3	40	FD	0.1675722181989366	0.0022770824670844993	0.007813242946255409	0.03873769586218558	1.0
PTBXL	18068	3971	4	40	FD	0.1494165759528579	0.001979318864214608	0.006703245507538816	0.03183545934392256	1.0
PTBXL	18068	3971	5	40	FD	0.16528097664387945	0.001961106716643998	0.005945414495326627	0.030168885147211926	1.0
PTBXL	18068	3971	6	40	FD	0.14402832868839685	0.0022777173954956556	0.006982193662202873	0.03344096098437747	1.0
PTBXL	18068	3971	7	40	FD	0.13914137802347118	0.0022456656088646987	0.007285825008816674	0.028448359106590812	1.0
PTBXL	18068	3971	8	40	FD	0.15995703498077565	0.0023751011144188513	0.007563463224792158	0.025900171881307343	1.0
PTBXL	18068	3971	1	40	SG	0.1329444725791006	0.0020297966858533172	0.007343640322366112	0.029172061926526507	1.0
PTBXL	18068	3971	2	40	SG	0.12582720074376819	0.0019007035259053855	0.006182136308256923	0.03328968261798219	1.0
PTBXL	18068	3971	3	40	SG	0.15160910694032553	0.001995034863139029	0.0077177219858728194	0.04289118714444396	1.0
PTBXL	18068	3971	4	40	SG	0.12304428379652027	0.0017301311398939885	0.006606834989499913	0.03630821259010281	1.0
PTBXL	18068	3971	5	40	SG	0.16258952094924223	0.001689324486882426	0.005818528054880791	0.026085397241137512	1.0
PTBXL	18068	3971	6	40	SG	0.1425662202145579	0.001973378147349321	0.006840562594482159	0.02846738812103859	1.0
PTBXL	18068	3971	7	40	SG	0.13333686703506822	0.001956040474676415	0.007167534429219784	0.028883346682481048	1.0
PTBXL	18068	3971	8	40	SG	0.15370029758710654	0.0020605012666241717	0.007425162695993196	0.026405105620303546	1.0
PTBXL	18068	3971	1	40	SPEC	0.15512397495914296	0.0023871456053812983	0.007534000941379119	0.02721252633381675	1.0
PTBXL	18068	3971	2	40	SPEC	0.13914344160245334	0.002263890858132717	0.006378110939228682	0.03396752837806736	1.0
PTBXL	18068	3971	3	40	SPEC	0.15813489813749287	0.002338697085840301	0.007881110425447745	0.03866767195259563	1.0
PTBXL	18068	3971	4	40	SPEC	0.15074036048823583	0.002034151151783506	0.006762371266103295	0.03149095544311674	1.0
PTBXL	18068	3971	5	40	SPEC	0.16111295682572796	0.0020217244677648103	0.006011972098902448	0.03308521972377797	1.0
PTBXL	18068	3971	6	40	SPEC	0.1658728531539539	0.0023441764817616157	0.007060716385274915	0.0367573515117823	1.0
PTBXL	18068	3971	7	40	SPEC	0.14420512818996992	0.002309401829098531	0.007359609757487703	0.030442519153767215	1.0
PTBXL	18068	3971	8	40	SPEC	0.1674598808015639	0.0024432995393268817	0.007639656578726942	0.027322184319617006	1.0
PTBXL	18068	3971	1	40	SG0SPEC	0.1375038422631381	0.002338760812718469	0.007471623014245028	0.026214157578748384	1.0
PTBXL	18068	3971	2	40	SG0SPEC	0.15707271749229793	0.002208206821223431	0.006321098845157464	0.0320367551362115	1.0
PTBXL	18068	3971	3	40	SG0SPEC	0.16945313442132473	0.002293094937573783	0.007822003045992041	0.03952262669830757	1.0
PTBXL	18068	3971	4	40	SG0SPEC	0.15326156589119316	0.0019918038407971722	0.006710976401874436	0.03261882581978906	1.0
PTBXL	18068	3971	5	40	SG0SPEC	0.1638168517032041	0.0019708553116660967	0.005941355823970012	0.0290191226866629	1.0
PTBXL	18068	3971	6	40	SG0SPEC	0.1381472464857474	0.00228972506384477	0.006980699969967307	0.03192987066621255	1.0
PTBXL	18068	3971	7	40	SG0SPEC	0.14303658571994812	0.002258204675790091	0.007289796267835868	0.028002870175964808	1.0
PTBXL	18068	3971	8	40	SG0SPEC	0.1590295043322843	0.0023887636471009843	0.007563002841630986	0.025651527767981092	1.0
PTBXL	18068	3971	1	100	FD	0.26227205353414335	0.0028176086585565575	0.007639652300478762	0.09928832076115032	1.0
PTBXL	18068	3971	2	100	FD	0.22721065825507317	0.0028350711899109773	0.006541030921349365	0.11330058998840044	1.0
PTBXL	18068	3971	3	100	FD	0.2338366584984321	0.0027027269435303905	0.007919252151009429	0.1004214074131849	1.0
PTBXL	18068	3971	4	100	FD	0.3170216705340149	0.002421021758091129	0.006972484983549958	0.10137389425108043	1.0
PTBXL	18068	3971	5	100	FD	0.29620521761150126	0.002369058656504473	0.006071911847118725	0.08514198003597635	1.0
PTBXL	18068	3971	6	100	FD	0.24800997251801238	0.0028108446083346334	0.0071974066008446	0.09842403229032617	1.0
PTBXL	18068	3971	7	100	FD	0.22559510997126117	0.0027856564992999066	0.007481784219073836	0.09661669338493666	1.0
PTBXL	18068	3971	8	100	FD	0.2320794023907077	0.002806241593859282	0.007717269287342774	0.07335566972799654	1.0
PTBXL	18068	3971	1	100	SG	0.1623713675092122	0.0021355358645609316	0.007362825109004221	0.0637661916282898	1.0
PTBXL	18068	3971	2	100	SG	0.29591104507067445	0.002022343959137179	0.006203867404466044	0.08058284020650437	1.0
PTBXL	18068	3971	3	100	SG	0.4829363354490925	0.0020799117963568466	0.007718513630220238	0.06857011259193208	1.0
PTBXL	18068	3971	4	100	SG	0.5056243694371287	0.0017989441030974843	0.00667028809579173	0.05093975570842991	1.0
PTBXL	18068	3971	5	100	SG	0.2313414986431629	0.001768199348681653	0.00585156547490966	0.05613621250379714	1.0
PTBXL	18068	3971	6	100	SG	0.17797861796616066	0.0021090043890474967	0.006897678445064328	0.07841963174177828	1.0
PTBXL	18068	3971	7	100	SG	0.2753681712228863	0.0020654296638052583	0.007141750445703084	0.06426871906361518	1.0
PTBXL	18068	3971	8	100	SG	0.2102162275253351	0.0021599530683586833	0.007441167721326178	0.05380243074348214	1.0
PTBXL	18068	3971	1	100	SPEC	0.7426200848808036	0.003130305103192459	0.00782128158088238	0.14297876331381063	1.0
PTBXL	18068	3971	2	100	SPEC	0.2897687896220916	0.003178338832612646	0.006738115128045465	0.15168973592418086	1.0
PTBXL	18068	3971	3	100	SPEC	0.362415573578018	0.0029477323139262576	0.008054511820802407	0.14715323986625975	1.0
PTBXL	18068	3971	4	100	SPEC	0.3684738056117195	0.0026961039875926384	0.007131058116635211	0.16441539154879953	1.0
PTBXL	18068	3971	5	100	SPEC	0.34278307729874347	0.0026031266380954054	0.006198726123245098	0.12641521046397067	1.0
PTBXL	18068	3971	6	100	SPEC	0.3182807070903108	0.003082778170903771	0.007390995251434253	0.12682238104021698	1.0
PTBXL	18068	3971	7	100	SPEC	0.34955096011918396	0.003089818968167763	0.007690434380529136	0.13535250335714621	1.0
PTBXL	18068	3971	8	100	SPEC	0.31441696713638745	0.003032823840055572	0.007867411561988797	0.09959913111226285	1.0
PTBXL	18068	3971	1	100	SG0SPEC	0.2192245587678877	0.0025613163719472158	0.007555440011837093	0.07265955913395114	1.0
PTBXL	18068	3971	2	100	SG0SPEC	0.16742425786704546	0.0024764663055355154	0.006446304297486981	0.10013171616114563	1.0
PTBXL	18068	3971	3	100	SG0SPEC	0.20692599873929954	0.002483594073653369	0.007871474722830155	0.08216838413188006	1.0
PTBXL	18068	3971	4	100	SG0SPEC	0.22984858352367563	0.0021424754711409973	0.006811034609727405	0.06312684796591599	1.0
PTBXL	18068	3971	5	100	SG0SPEC	0.2978197765965793	0.0021357943259960425	0.006042791416974658	0.06800077557579988	1.0
PTBXL	18068	3971	6	100	SG0SPEC	0.24536284776456482	0.0025634651732094563	0.007111696535500246	0.08803881030713588	1.0
PTBXL	18068	3971	7	100	SG0SPEC	0.18247868587897595	0.0024853592087549304	0.007363208666837036	0.07885069577259561	1.0
PTBXL	18068	3971	8	100	SG0SPEC	0.20983485540733163	0.0025996893076281444	0.007652511620693632	0.058079464429337924	1.0
PTBXL	18068	3971	1	150	FD	0.29708190049265537	0.0029638035938859752	0.0078035390500308935	0.11835146381515783	1.0
PTBXL	18068	3971	2	150	FD	0.23898396502242808	0.002966647120237307	0.006592694070393435	0.10265319992317913	1.0
PTBXL	18068	3971	3	150	FD	0.44342440640460873	0.002871543816345898	0.008101247007531833	0.13932218955719353	1.0
PTBXL	18068	3971	4	150	FD	0.4426185244642777	0.0025688207411996332	0.007066963687182203	0.13856132160423412	1.0
PTBXL	18068	3971	5	150	FD	0.2546966044975158	0.002475087486259857	0.006156662894005691	0.12311478607139091	1.0
PTBXL	18068	3971	6	150	FD	0.28624008065509826	0.00285831886030967	0.007265389125904807	0.09820506342229485	1.0
PTBXL	18068	3971	7	150	FD	0.35721952503970467	0.002941853077509366	0.007697051432418161	0.13170101583367713	1.0
PTBXL	18068	3971	8	150	FD	0.5148885175386366	0.002895206048132294	0.007805966245529095	0.09768764420618994	1.0
PTBXL	18068	3971	1	150	SG	0.3239915514223685	0.0021372612948451124	0.007363532091344771	0.0655796871725639	1.0
PTBXL	18068	3971	2	150	SG	0.23368756119891912	0.0020236445236761465	0.006203704871848473	0.07965594929333096	1.0
PTBXL	18068	3971	3	150	SG	0.2550418818983585	0.002080667399788841	0.007718940641367251	0.0692086630815343	1.0
PTBXL	18068	3971	4	150	SG	0.555526009985063	0.001798524394689434	0.006679003177087103	0.05174604980406203	1.0
PTBXL	18068	3971	5	150	SG	0.23364659767128482	0.001769656978883153	0.005853907899204617	0.055384005251963554	1.0
PTBXL	18068	3971	6	150	SG	0.20290028222214038	0.0021117210704734816	0.006899803719276624	0.07961810135045688	1.0
PTBXL	18068	3971	7	150	SG	0.33571400877451324	0.0020670997198836624	0.0071470257761394795	0.06423056867425711	1.0
PTBXL	18068	3971	8	150	SG	0.23561608204968185	0.0021612028295979104	0.007441205715650981	0.053301136722059876	1.0
PTBXL	18068	3971	1	150	SPEC	0.7055698536149042	0.00377780736147129	0.008329045833455319	0.20708076499055	1.0
PTBXL	18068	3971	2	150	SPEC	0.6060305885114026	0.00379350766434516	0.007049739563567422	0.16864127757251107	1.0
PTBXL	18068	3971	3	150	SPEC	0.72431905124179	0.0038229349126683394	0.00870065835017523	0.24358531639199252	1.0
PTBXL	18068	3971	4	150	SPEC	0.5827277801742641	0.003275197529510921	0.007405524263071621	0.2396706635247628	1.0
PTBXL	18068	3971	5	150	SPEC	0.69448652118236	0.0030382075516845494	0.006475360551196904	0.2440665697348311	1.0
PTBXL	18068	3971	6	150	SPEC	0.5514930571452499	0.0035007768616992048	0.007671018510158885	0.17706262524700686	1.0
PTBXL	18068	3971	7	150	SPEC	0.6590245164839534	0.003837339164746579	0.008281968603191638	0.231596952390795	1.0
PTBXL	18068	3971	8	150	SPEC	0.4453090281565198	0.003701089047227369	0.008133432877055351	0.23353993089206362	1.0
PTBXL	18068	3971	1	150	SG0SPEC	0.25095862718645334	0.0026022086376121787	0.007575916209923499	0.09787964650603515	1.0
PTBXL	18068	3971	2	150	SG0SPEC	0.27487805608638194	0.0025105495925814274	0.006471927101875916	0.10523120372250819	1.0
PTBXL	18068	3971	3	150	SG0SPEC	0.3025063799208667	0.0025145041066103866	0.007885267097381554	0.1093774168804971	1.0
PTBXL	18068	3971	4	150	SG0SPEC	0.3247451932935282	0.002170729569913476	0.006829070440596736	0.09299809222727343	1.0
PTBXL	18068	3971	5	150	SG0SPEC	0.30960233364961914	0.002168462639103155	0.006060167967324091	0.08654759121750823	1.0
PTBXL	18068	3971	6	150	SG0SPEC	0.3992491365668767	0.0025958975773743734	0.007144112764017678	0.09515526305019324	1.0
PTBXL	18068	3971	7	150	SG0SPEC	0.3485940369152058	0.0025209200829628816	0.007381992744936606	0.10211336415399035	1.0
PTBXL	18068	3971	8	150	SG0SPEC	0.33396477205376107	0.002629252316662389	0.007660742512047556	0.07207473184222196	1.0
PTBXL	5824	7531	1	40	FD	0.12539976983459455	0.0015635414058761	0.009651815963614203	0.10221776371561536	1.0
PTBXL	5824	7531	2	40	FD	0.1526202812179411	0.0015113446594670417	0.00880151680015324	0.08295543009949632	1.0
PTBXL	5824	7531	3	40	FD	0.14544970446997646	0.001618356539345827	0.008978584320775564	0.08361543242390944	1.0
PTBXL	5824	7531	4	40	FD	0.13465419361403727	0.0017298788554360911	0.010379421290278067	0.09968279934253423	1.0
PTBXL	5824	7531	5	40	FD	0.19691542664737138	0.0014287442606137814	0.0089397036364903	0.10497745375328885	1.0
PTBXL	5824	7531	6	40	FD	0.118149616496303	0.001471053959446354	0.008586635876528425	0.08713852488803808	1.0
PTBXL	5824	7531	7	40	FD	0.15659680639775403	0.001644515156993844	0.008952402821363437	0.08397049382060803	1.0
PTBXL	5824	7531	8	40	FD	0.15418753528876647	0.001374633726016565	0.008168887638687406	0.09990560334528378	1.0
PTBXL	5824	7531	9	40	FD	0.1331340807108233	0.0014425092982757513	0.008993948172459921	0.09762794253498132	1.0
PTBXL	5824	7531	1	40	SG	0.12659156116060877	0.0013750259884307752	0.00965589803019969	0.1020721528082302	1.0
PTBXL	5824	7531	2	40	SG	0.14856125734879003	0.0013361417008175805	0.008799126097489545	0.08375996213196599	1.0
PTBXL	5824	7531	3	40	SG	0.17409958382558047	0.0014275649893993032	0.008973129515091618	0.08449358884279962	1.0
PTBXL	5824	7531	4	40	SG	0.14169425167260544	0.0015229038714367964	0.010380951495347969	0.10058700475429548	1.0
PTBXL	5824	7531	5	40	SG	0.12466785797282814	0.001259621111134662	0.008945327901460074	0.10530907805897313	1.0
PTBXL	5824	7531	6	40	SG	0.1279032408365566	0.0012954655874969593	0.008583080100279052	0.08756003989456092	1.0
PTBXL	5824	7531	7	40	SG	0.18300022849862102	0.0014525634757040658	0.008944223027295691	0.08512925280032317	1.0
PTBXL	5824	7531	8	40	SG	0.14954384929097975	0.0012082946022025278	0.008170649360970573	0.10068154414869547	1.0
PTBXL	5824	7531	9	40	SG	0.1311128008164952	0.001274685307735444	0.009002001595064464	0.0988857051658602	1.0
PTBXL	5824	7531	1	40	SPEC	0.1376806531320939	0.0016054644665562192	0.009714519223919537	0.10579102329524066	1.0
PTBXL	5824	7531	2	40	SPEC	0.23497930111041626	0.001549178861340897	0.0088595157521067	0.08547999559785073	1.0
PTBXL	5824	7531	3	40	SPEC	0.15211261304840742	0.0016596402441776156	0.009038542062968478	0.08619759858325327	1.0
PTBXL	5824	7531	4	40	SPEC	0.14220215766994226	0.0017748182388532552	0.010443673059713601	0.10272751126037782	1.0
PTBXL	5824	7531	5	40	SPEC	0.16209701738167298	0.001466191806218064	0.00899133689574559	0.10852002228072752	1.0
PTBXL	5824	7531	6	40	SPEC	0.1400501515139196	0.0015092662675422052	0.008645025366843178	0.0900198713929727	1.0
PTBXL	5824	7531	7	40	SPEC	0.1613218864374518	0.0016863671741810737	0.009009991407391194	0.08654869540877824	1.0
PTBXL	5824	7531	8	40	SPEC	0.13805021019063177	0.001411592565125021	0.008219772826593981	0.10326674179520037	1.0
PTBXL	5824	7531	9	40	SPEC	0.13926658635840675	0.0014792293568067659	0.00904894246785643	0.10041746224518575	1.0
PTBXL	5824	7531	1	40	SG0SPEC	0.1292321727860417	0.0015697274973803113	0.009650414694464642	0.10273158686296283	1.0
PTBXL	5824	7531	2	40	SG0SPEC	0.15279044216422086	0.0015199309486578127	0.008801220458829558	0.0833894076564646	1.0
PTBXL	5824	7531	3	40	SG0SPEC	0.14493703254270962	0.0016261694831770305	0.008978510296631624	0.08407650417238455	1.0
PTBXL	5824	7531	4	40	SG0SPEC	0.16802029769612836	0.0017380440086073332	0.010381371800894774	0.10041340104033358	1.0
PTBXL	5824	7531	5	40	SG0SPEC	0.16904276484059513	0.001433821979125535	0.00893938385326489	0.10572786858728662	1.0
PTBXL	5824	7531	6	40	SG0SPEC	0.1233834802739737	0.001478642196070101	0.008581421205574065	0.0875744626832769	1.0
PTBXL	5824	7531	7	40	SG0SPEC	0.19070511214869154	0.0016513673376073233	0.00895322584711119	0.08457761699372675	1.0
PTBXL	5824	7531	8	40	SG0SPEC	0.1408213355490738	0.001379719062653895	0.008171000573428875	0.10066075313539564	1.0
PTBXL	5824	7531	9	40	SG0SPEC	0.14652085115877778	0.001450428658660913	0.009000568955434428	0.09857456898526078	1.0
PTBXL	5824	7531	1	100	FD	0.3125794139465719	0.002160219109833869	0.010078437853190908	0.146191414357825	1.0
PTBXL	5824	7531	2	100	FD	0.39289260784233454	0.0020502877814744572	0.009178147880093867	0.11803223753462128	1.0
PTBXL	5824	7531	3	100	FD	0.28575904806013813	0.0022166634858516963	0.009353669792397393	0.11304393218330025	1.0
PTBXL	5824	7531	4	100	FD	0.2759382619782373	0.002428501335455673	0.010825573005195748	0.14640151567986723	1.0
PTBXL	5824	7531	5	100	FD	2.484507746390599	0.002036077160303365	0.009326256397536611	0.13316777039676186	1.0
PTBXL	5824	7531	6	100	FD	0.25421706093509466	0.0020595388722136573	0.00894285622174569	0.10604878784005335	1.0
PTBXL	5824	7531	7	100	FD	0.23236647551231482	0.002297301048987231	0.009359232292851953	0.12026177037124859	1.0
PTBXL	5824	7531	8	100	FD	0.30142164817803935	0.0019309205642282638	0.008498586027749508	0.1398778921507415	1.0
PTBXL	5824	7531	9	100	FD	0.9021001474310272	0.0020054242053073206	0.009153350741265326	0.1380201208770198	1.0
PTBXL	5824	7531	1	100	SG	0.2786635047559788	0.0014516431987378483	0.009904147808041606	0.13358177485935036	1.0
PTBXL	5824	7531	2	100	SG	0.35548547909761385	0.0013858136278465235	0.008960932472954066	0.10802091770101802	1.0
PTBXL	5824	7531	3	100	SG	0.18743497368897605	0.001499739269551486	0.009133276142085787	0.10835371971079921	1.0
PTBXL	5824	7531	4	100	SG	0.24544330702648806	0.0016023845190968073	0.010584875781075266	0.12429795016597668	1.0
PTBXL	5824	7531	5	100	SG	0.9227970909549148	0.0013324445055393954	0.009079351425669367	0.1330475082137866	1.0
PTBXL	5824	7531	6	100	SG	0.23480621272761296	0.0013591321433551733	0.008726753226194983	0.11354442535466286	1.0
PTBXL	5824	7531	7	100	SG	0.3121833712747154	0.0015322134082566344	0.009075753116920262	0.10911865755597108	1.0
PTBXL	5824	7531	8	100	SG	0.1744120842639108	0.0012810240495632363	0.008294180131397025	0.12618812892771053	1.0
PTBXL	5824	7531	9	100	SG	0.3031232903566123	0.0013413769195553648	0.009003695209964904	0.11770041240251496	1.0
PTBXL	5824	7531	1	100	SPEC	0.3505305374644781	0.0026227151353094653	0.010338082215638915	0.168066228108886	1.0
PTBXL	5824	7531	2	100	SPEC	0.40185100333409096	0.0024720010629818673	0.009433215287477105	0.13729584418931068	1.0
PTBXL	5824	7531	3	100	SPEC	0.3538915078687214	0.0027052641116399796	0.009632855520026289	0.12825708087082247	1.0
PTBXL	5824	7531	4	100	SPEC	0.34749873718835966	0.0029921413990385537	0.01113998884456145	0.17039476775981294	1.0
PTBXL	5824	7531	5	100	SPEC	1.3419235888988106	0.002466983005153441	0.009583617199287407	0.14837310625145952	1.0
PTBXL	5824	7531	6	100	SPEC	0.46907919485362815	0.002541310236688473	0.009214427565726815	0.11812339053739038	1.0
PTBXL	5824	7531	7	100	SPEC	0.45052134883829587	0.0027939096320886603	0.00967260806510875	0.12802645080155112	1.0
PTBXL	5824	7531	8	100	SPEC	0.43323167555660513	0.002335640084722244	0.00873304907420989	0.1597529084223338	1.0
PTBXL	5824	7531	9	100	SPEC	0.5984385420446405	0.0024341770496023765	0.009365674925741528	0.16631558969936958	1.0
PTBXL	5824	7531	1	100	SG0SPEC	0.3165728860728564	0.0017845214244506954	0.00988790973795148	0.1401462212954375	1.0
PTBXL	5824	7531	2	100	SG0SPEC	0.228599252299173	0.0016765225524755087	0.008962391483583495	0.11520052868808632	1.0
PTBXL	5824	7531	3	100	SG0SPEC	0.2581880060027577	0.0018255343037878449	0.009148519462361998	0.11196589003266835	1.0
PTBXL	5824	7531	4	100	SG0SPEC	0.24362925918736364	0.0019771880646656946	0.01058518573108519	0.12890319220464158	1.0
PTBXL	5824	7531	5	100	SG0SPEC	0.33311128388453615	0.0016405544534458627	0.009111149359794202	0.1369243923911327	1.0
PTBXL	5824	7531	6	100	SG0SPEC	0.22970771678434096	0.0016624616835556692	0.008749854099105218	0.11725895024713881	1.0
PTBXL	5824	7531	7	100	SG0SPEC	0.2678228250048305	0.0018661510373384424	0.009123579269750519	0.11112937220503166	1.0
PTBXL	5824	7531	8	100	SG0SPEC	0.25876351748456267	0.0015720920384986032	0.008324288566252211	0.1253399337624678	1.0
PTBXL	5824	7531	9	100	SG0SPEC	0.31064709129958706	0.001638839898389923	0.009077461593839034	0.1221998999735495	1.0
PTBXL	5824	7531	1	150	FD	0.30901968747639225	0.0024024766005706372	0.010232628748243903	0.13891248095438524	1.0
PTBXL	5824	7531	2	150	FD	0.3222855647077802	0.002346202563343168	0.009361142682709963	0.1294854893680257	1.0
PTBXL	5824	7531	3	150	FD	0.2834414056775661	0.0024476243735558896	0.009498427955769528	0.11570736284584171	1.0
PTBXL	5824	7531	4	150	FD	0.3074671551924061	0.0026546512520858115	0.011037007533702018	0.14625369105650818	1.0
PTBXL	5824	7531	5	150	FD	1.4184774356917353	0.002281974969319121	0.009505767943125474	0.13339754987993374	1.0
PTBXL	5824	7531	6	150	FD	0.3265883793345146	0.0023235138015847163	0.009106744361524793	0.10105321651748868	1.0
PTBXL	5824	7531	7	150	FD	0.36291318521962423	0.00251414315644384	0.00955192737438577	0.1112573280263742	1.0
PTBXL	5824	7531	8	150	FD	0.5599209873021271	0.0020824797929843374	0.008615772698999088	0.13016227027567337	1.0
PTBXL	5824	7531	9	150	FD	1.0145414430865265	0.002256717452628959	0.009301185296992245	0.1571605394694762	1.0
PTBXL	5824	7531	1	150	SG	0.2516325989478926	0.0014518308655613109	0.009911045355830537	0.13580923393402233	1.0
PTBXL	5824	7531	2	150	SG	0.35347456454150794	0.0013863191087351802	0.008961314350886459	0.10961834314574732	1.0
PTBXL	5824	7531	3	150	SG	0.18523199120012096	0.001500414720995419	0.009133751750076788	0.11003118585134546	1.0
PTBXL	5824	7531	4	150	SG	0.13809092626698993	0.0016024047299972738	0.010583871666216738	0.1261696016961048	1.0
PTBXL	5824	7531	5	150	SG	0.9735029776026264	0.0013338305028139019	0.009074900323552	0.13490147871637134	1.0
PTBXL	5824	7531	6	150	SG	0.7544176901273789	0.0013588050831407888	0.00872672135028515	0.11516338270913402	1.0
PTBXL	5824	7531	7	150	SG	0.3650193626998526	0.0015329227322792107	0.009079852445341471	0.11109416135932228	1.0
PTBXL	5824	7531	8	150	SG	0.18046836485064294	0.0012813986552892588	0.008299903629669415	0.1282247281590443	1.0
PTBXL	5824	7531	9	150	SG	0.4823048793747851	0.0013406744101723954	0.009004309671822216	0.11782677188891771	1.0
PTBXL	5824	7531	1	150	SPEC	0.6145898646385846	0.0033229238365673538	0.010800197328163981	0.14091721812638824	1.0
PTBXL	5824	7531	2	150	SPEC	0.7045833334015854	0.003410254995001307	0.00998527312109754	0.19399509135694995	1.0
PTBXL	5824	7531	3	150	SPEC	0.5360658071906341	0.003368581891419031	0.010030339325672875	0.16417531140437522	1.0
PTBXL	5824	7531	4	150	SPEC	0.46874587549788926	0.003643991182954788	0.01162558923456358	0.1756875338071732	1.0
PTBXL	5824	7531	5	150	SPEC	0.43566372841300693	0.0033047034086621306	0.010063726309125925	0.17234222455898765	1.0
PTBXL	5824	7531	6	150	SPEC	1.1811268447211951	0.003260569312853171	0.009643235415993403	0.11290339226455738	1.0
PTBXL	5824	7531	7	150	SPEC	0.8257388583210867	0.0035587978124958317	0.010190363178213969	0.15615747485880363	1.0
PTBXL	5824	7531	8	150	SPEC	0.5882451548172535	0.0028888822480485792	0.00906621104734668	0.1219201442668062	1.0
PTBXL	5824	7531	9	150	SPEC	1.696745043693572	0.0034182785544633536	0.009884814935146077	0.28635638573191813	1.0
PTBXL	5824	7531	1	150	SG0SPEC	0.3426982592733444	0.0018402702720431631	0.0099132092702587	0.1436195531663122	1.0
PTBXL	5824	7531	2	150	SG0SPEC	0.38462914352216365	0.0017352906495765484	0.008986589876438621	0.13186560669740474	1.0
PTBXL	5824	7531	3	150	SG0SPEC	0.3379847168951721	0.0018748960702803675	0.00917868338927898	0.11790458188821916	1.0
PTBXL	5824	7531	4	150	SG0SPEC	0.343657772688294	0.0020307557136689364	0.010603363259959636	0.14406336069074838	1.0
PTBXL	5824	7531	5	150	SG0SPEC	0.6312189421342268	0.0017058141620163471	0.009123801137128152	0.15487828304212986	1.0
PTBXL	5824	7531	6	150	SG0SPEC	0.3721553172784179	0.0017271922771636109	0.008776744041472365	0.12891890631579994	1.0
PTBXL	5824	7531	7	150	SG0SPEC	0.3476844150792213	0.0019242257814397934	0.009150270041925276	0.12371241196827502	1.0
PTBXL	5824	7531	8	150	SG0SPEC	0.3223434232359707	0.0016133095491698542	0.008345056928923074	0.1371312518994258	1.0
PTBXL	5824	7531	9	150	SG0SPEC	0.4538123531668849	0.0016863512954642494	0.009123176945659004	0.13644973663564647	1.0
PTBXL	6911	13387	1	40	FD	0.14176594150983715	0.0019761671694743786	0.009800187170058431	0.038306898297657134	1.0
PTBXL	6911	13387	2	40	FD	0.15635725610760243	0.0020259824937892473	0.010364142782156697	0.03734722578421045	1.0
PTBXL	6911	13387	3	40	FD	0.1303463461253935	0.0023506405342861724	0.011389497924217295	0.026772569943961752	1.0
PTBXL	6911	13387	4	40	FD	0.12664055389110682	0.0018971714508160193	0.009169357438018963	0.029028803629608243	1.0
PTBXL	6911	13387	5	40	FD	0.14871685998171236	0.0025169112524778634	0.012568284827913872	0.033516046304079915	1.0
PTBXL	6911	13387	6	40	FD	0.14765974254684672	0.0019072709198514539	0.009493876099813	0.045591116154934	1.0
PTBXL	6911	13387	7	40	FD	0.1727656539491755	0.002298074395589188	0.011382408631432262	0.040935680474663144	1.0
PTBXL	6911	13387	8	40	FD	0.11395460155772918	0.002366197971357347	0.01124354364997042	0.030674394913754226	1.0
PTBXL	6911	13387	9	40	FD	0.1449375336474073	0.0024248139177334427	0.012189485152994024	0.037699827687366835	1.0
PTBXL	6911	13387	10	40	FD	0.1485197866652674	0.0019189825293413078	0.009825004460178885	0.04836723046169508	1.0
PTBXL	6911	13387	11	40	FD	0.17824606844677512	0.002437125963836163	0.01229839879752254	0.041858801156241104	1.0
PTBXL	6911	13387	12	40	FD	0.17158438695151562	0.0024722390355051875	0.011742207115450515	0.027530202913737215	1.0
PTBXL	6911	13387	13	40	FD	0.13931154958487624	0.002233538526367158	0.009696258539395916	0.02712310626209037	1.0
PTBXL	6911	13387	14	40	FD	0.1483326386172735	0.0019113971330142377	0.008021464335745505	0.019655188489457746	1.0
PTBXL	6911	13387	1	40	SG	0.12312990739205806	0.001681934597189626	0.009759490351247587	0.050400879616611646	1.0
PTBXL	6911	13387	2	40	SG	0.21004683908069763	0.0017214344648458786	0.010323593471289551	0.0483188896710041	1.0
PTBXL	6911	13387	3	40	SG	0.11020922942662116	0.0020044490960482897	0.011325735155829249	0.035582089341593744	1.0
PTBXL	6911	13387	4	40	SG	0.13750058169325763	0.0016019750706943855	0.009115478150623859	0.03679373077919036	1.0
PTBXL	6911	13387	5	40	SG	0.13243519568913337	0.002134950553017997	0.012513462896100539	0.04577046412001634	1.0
PTBXL	6911	13387	6	40	SG	0.14785734306526288	0.0016188174480002433	0.00945836113293433	0.05801558086602032	1.0
PTBXL	6911	13387	7	40	SG	0.15176801583445934	0.001940628492361401	0.011328425225334053	0.05237355201970971	1.0
PTBXL	6911	13387	8	40	SG	0.14387430201416235	0.002004599965368756	0.011179160249382633	0.04033209421750774	1.0
PTBXL	6911	13387	9	40	SG	0.1252205618456125	0.002054330701478203	0.012137806120701493	0.04976444334850478	1.0
PTBXL	6911	13387	10	40	SG	0.11884882056102682	0.0016343581493158308	0.009792886303283956	0.060119608859158374	1.0
PTBXL	6911	13387	11	40	SG	0.14616288389317444	0.002063341920685955	0.012251884789333726	0.053788538479404756	1.0
PTBXL	6911	13387	12	40	SG	0.11853091027083194	0.0020988185933420406	0.011671897566229026	0.03598761748478851	1.0
PTBXL	6911	13387	13	40	SG	0.1543864330082305	0.0018774532764935519	0.0096092586555201	0.03514202440650538	1.0
PTBXL	6911	13387	14	40	SG	0.12480965242736482	0.0016259765416536901	0.00794146509887338	0.029038182973507787	1.0
PTBXL	6911	13387	1	40	SPEC	0.14802356525437504	0.0020416875820994636	0.009877602403566003	0.036586281659452026	1.0
PTBXL	6911	13387	2	40	SPEC	0.1601147070290498	0.002093382988448509	0.01044594721591936	0.03636598657654804	1.0
PTBXL	6911	13387	3	40	SPEC	0.1496419403097129	0.0024274049658337274	0.011483367431023973	0.026129964953965606	1.0
PTBXL	6911	13387	4	40	SPEC	0.12391795438918145	0.001962867969689733	0.009249854170966645	0.0285374818259003	1.0
PTBXL	6911	13387	5	40	SPEC	0.1588447073864727	0.0026014456598550326	0.012669469368397045	0.031969916040448465	1.0
PTBXL	6911	13387	6	40	SPEC	0.15489080806998748	0.00197070102652126	0.00956818888236767	0.04386529820242481	1.0
PTBXL	6911	13387	7	40	SPEC	0.16503226963096781	0.002376913133479237	0.011477757746220979	0.03991767472565474	1.0
PTBXL	6911	13387	8	40	SPEC	0.12303113679999278	0.0024462487384382075	0.011347282423384968	0.03019453409283036	1.0
PTBXL	6911	13387	9	40	SPEC	0.15380917937986874	0.0025068600720874693	0.01229135887851323	0.03628804806044923	1.0
PTBXL	6911	13387	10	40	SPEC	0.15944911465280992	0.001981991407494025	0.00990567700555029	0.0470669835885983	1.0
PTBXL	6911	13387	11	40	SPEC	0.15599711918259035	0.0025193685566166826	0.012396778388282187	0.04030583164148299	1.0
PTBXL	6911	13387	12	40	SPEC	0.1707280352563496	0.002555951639327887	0.011845987990031852	0.027096483169904432	1.0
PTBXL	6911	13387	13	40	SPEC	0.142401174577477	0.0023138176446858344	0.009785476142893724	0.026357058078869882	1.0
PTBXL	6911	13387	14	40	SPEC	0.12853342051811215	0.0019751549377802803	0.008096819830277312	0.01822888810558789	1.0
PTBXL	6911	13387	1	40	SG0SPEC	0.14424846476055295	0.00198217308367763	0.009808974308687208	0.040876225399301094	1.0
PTBXL	6911	13387	2	40	SG0SPEC	0.1567175668910141	0.002032417592438873	0.01036918024281477	0.039460942746141175	1.0
PTBXL	6911	13387	3	40	SG0SPEC	0.16459531109946451	0.0023572074338798115	0.0113886450698601	0.028519930025164886	1.0
PTBXL	6911	13387	4	40	SG0SPEC	0.13993236176454532	0.0019003679936004847	0.009161444059524623	0.030528150634315295	1.0
PTBXL	6911	13387	5	40	SG0SPEC	0.1488928938832778	0.0025242564681468268	0.012576058010977074	0.03611342107636321	1.0
PTBXL	6911	13387	6	40	SG0SPEC	0.14775017600527926	0.0019120042157105908	0.009508896158864629	0.048338928169175094	1.0
PTBXL	6911	13387	7	40	SG0SPEC	0.17000006093443318	0.002302040989178397	0.01138503514522629	0.04309635557067855	1.0
PTBXL	6911	13387	8	40	SG0SPEC	0.12025802085835195	0.0023699552828649745	0.011231781145670815	0.03262580460347716	1.0
PTBXL	6911	13387	9	40	SG0SPEC	0.1549296400983358	0.0024313231006866903	0.012190381406423423	0.0402714346367608	1.0
PTBXL	6911	13387	10	40	SG0SPEC	0.1616621141260646	0.001924195846354022	0.009828332620531958	0.05091909505526989	1.0
PTBXL	6911	13387	11	40	SG0SPEC	0.13789637776812122	0.002444605766104629	0.012305211683394017	0.044385158702897214	1.0
PTBXL	6911	13387	12	40	SG0SPEC	0.1796130841458714	0.002478265256335748	0.011733684201237124	0.029233140490755143	1.0
PTBXL	6911	13387	13	40	SG0SPEC	0.14226826490868955	0.0022351120763357555	0.009691482545391568	0.02900127020521791	1.0
PTBXL	6911	13387	14	40	SG0SPEC	0.16688470205363481	0.0019167100545227714	0.008017265015339507	0.021668589128378036	1.0
PTBXL	6911	13387	1	100	FD	0.22701214752887236	0.0027819533038607605	0.010314585957186567	0.055708403656291566	1.0
PTBXL	6911	13387	2	100	FD	0.32810081932678936	0.0025833079262127705	0.010812472507271034	0.04903650848234747	1.0
PTBXL	6911	13387	3	100	FD	0.2594982255903422	0.0032619458037595516	0.012134632988059736	0.054882570590777634	1.0
PTBXL	6911	13387	4	100	FD	0.38874128437958594	0.0025082596811590234	0.009749381132244167	0.035095336367869295	1.0
PTBXL	6911	13387	5	100	FD	0.2502039788142669	0.0032716322609527876	0.012885471382846098	0.04559291088557225	1.0
PTBXL	6911	13387	6	100	FD	0.325368906944259	0.0025492726482827096	0.009814083983551651	0.06201561752542642	1.0
PTBXL	6911	13387	7	100	FD	0.3594860384551493	0.0030444326644852625	0.011904407588509943	0.052142236602555146	1.0
PTBXL	6911	13387	8	100	FD	0.22087325224941562	0.003236113785654218	0.011974203822419741	0.047654904109967866	1.0
PTBXL	6911	13387	9	100	FD	0.25013675589984924	0.0032255515289552395	0.012694106403292936	0.04826693781248467	1.0
PTBXL	6911	13387	10	100	FD	0.34920271469149866	0.0026655468633742948	0.010260805209151102	0.04632587797601106	1.0
PTBXL	6911	13387	11	100	FD	0.26900788794911	0.003290586255074822	0.012730750958990147	0.06132834877867949	1.0
PTBXL	6911	13387	12	100	FD	0.25112722656170394	0.003351309081457344	0.012388978751810423	0.041522459969767764	1.0
PTBXL	6911	13387	13	100	FD	0.29859497789126044	0.0031099026459154417	0.01045641922857245	0.05581415910025969	1.0
PTBXL	6911	13387	14	100	FD	0.257082840289548	0.0026792979061974046	0.00866996578929855	0.08977996087980711	1.0
PTBXL	6911	13387	1	100	SG	0.3556215042440133	0.0018623832868362587	0.009908341873178118	0.03516976613909489	1.0
PTBXL	6911	13387	2	100	SG	0.187250213147929	0.0018740541658985148	0.010538551590561671	0.044229356809949945	1.0
PTBXL	6911	13387	3	100	SG	0.1874334264170592	0.00223268323836096	0.011736133945178272	0.03339359438001296	1.0
PTBXL	6911	13387	4	100	SG	0.2034172190684006	0.001774794101989898	0.009474435125630756	0.03406210346762645	1.0
PTBXL	6911	13387	5	100	SG	0.15744566351814093	0.0023193914228811295	0.012605483765621343	0.03421353125786113	1.0
PTBXL	6911	13387	6	100	SG	0.24508183517579563	0.0017826367041288993	0.009567617433561071	0.04136321938533927	1.0
PTBXL	6911	13387	7	100	SG	0.13403443408794233	0.002138835955807908	0.011588479869488221	0.04824166299250316	1.0
PTBXL	6911	13387	8	100	SG	0.14584537359434943	0.0022286002052412882	0.011611262536025598	0.04318312561931849	1.0
PTBXL	6911	13387	9	100	SG	0.15268275042648158	0.002265249593531822	0.012405128173880522	0.040358728037080606	1.0
PTBXL	6911	13387	10	100	SG	0.1537095972176055	0.0018092971279779076	0.009987396310452699	0.046460725031268496	1.0
PTBXL	6911	13387	11	100	SG	0.3460998413170439	0.002259191068224557	0.012427715707360181	0.04250865667610467	1.0
PTBXL	6911	13387	12	100	SG	0.23337580416213252	0.0023169594302262413	0.012023506316422336	0.036172099362261644	1.0
PTBXL	6911	13387	13	100	SG	0.1948707044968743	0.002109377087427167	0.009997983678196235	0.03389840937577456	1.0
PTBXL	6911	13387	14	100	SG	0.1445564052358456	0.0017921044516603256	0.008227688807869981	0.041158351730874766	1.0
PTBXL	6911	13387	1	100	SPEC	0.41356035469196906	0.003169071583419146	0.01057624614720316	0.09014642081948698	1.0
PTBXL	6911	13387	2	100	SPEC	0.36564525094051087	0.002897483024082937	0.011011059621639906	0.0760214165659036	1.0
PTBXL	6911	13387	3	100	SPEC	0.26839150111644955	0.003657701817786786	0.012388629226909047	0.08013629926571361	1.0
PTBXL	6911	13387	4	100	SPEC	0.4415676338305214	0.0028354073314640583	0.009947904875042211	0.05710974010529648	1.0
PTBXL	6911	13387	5	100	SPEC	0.5428539717790156	0.0036436839882604518	0.013107181022762295	0.06503572198605909	1.0
PTBXL	6911	13387	6	100	SPEC	0.48061362662967494	0.0028614366294902305	0.010008102512358213	0.08530724924299411	1.0
PTBXL	6911	13387	7	100	SPEC	0.253139607985777	0.003409174275299659	0.012145227053644665	0.06730248187776863	1.0
PTBXL	6911	13387	8	100	SPEC	0.4079941596810883	0.0036808874807387204	0.012248530603460178	0.06159962028386614	1.0
PTBXL	6911	13387	9	100	SPEC	0.3277012577039925	0.0035963047966058106	0.012935295092451116	0.0663129685621189	1.0
PTBXL	6911	13387	10	100	SPEC	0.4161844571649575	0.003025613139484574	0.010479927157643135	0.06804131136954397	1.0
PTBXL	6911	13387	11	100	SPEC	0.29207296222523504	0.00369402638963523	0.012961115505048571	0.08577412494830022	1.0
PTBXL	6911	13387	12	100	SPEC	0.31230508930216494	0.0037605073715030676	0.012686430894915088	0.06009732267430363	1.0
PTBXL	6911	13387	13	100	SPEC	0.3298866569936676	0.0035394029358967877	0.01071229989737539	0.07563848803831018	1.0
PTBXL	6911	13387	14	100	SPEC	0.4368256325128946	0.0030456750788553874	0.008908227801473873	0.12850982521285462	1.0
PTBXL	6911	13387	1	100	SG0SPEC	0.17015029415256874	0.0023922210420829247	0.009963535100904766	0.033010838168049644	1.0
PTBXL	6911	13387	2	100	SG0SPEC	0.1643308794883817	0.002389316865818837	0.010581819561399114	0.038358532312707236	1.0
PTBXL	6911	13387	3	100	SG0SPEC	0.17014848215473605	0.0028690823505838777	0.011756862925300654	0.024551146500982793	1.0
PTBXL	6911	13387	4	100	SG0SPEC	0.23648786913839243	0.002296070498255822	0.00949736523572818	0.029915031209399316	1.0
PTBXL	6911	13387	5	100	SG0SPEC	0.23203310997885493	0.0029318444675054266	0.012698544530697835	0.0310413120719848	1.0
PTBXL	6911	13387	6	100	SG0SPEC	0.19247864821721897	0.0022775222521151032	0.009635419685192397	0.03516554924046226	1.0
PTBXL	6911	13387	7	100	SG0SPEC	0.12936051124041997	0.002748371697588262	0.01166381565990288	0.037863388248621295	1.0
PTBXL	6911	13387	8	100	SG0SPEC	0.18871012460166062	0.0028932010041080236	0.011688737594312553	0.03578548017264425	1.0
PTBXL	6911	13387	9	100	SG0SPEC	0.30244831559049073	0.00290970610738054	0.01248041185108863	0.03603734719061679	1.0
PTBXL	6911	13387	10	100	SG0SPEC	0.19241928515636714	0.002314090385579824	0.010024389389267183	0.039089608889245314	1.0
PTBXL	6911	13387	11	100	SG0SPEC	0.17010737756871147	0.0028959560275429704	0.012513190077562334	0.030138679513303044	1.0
PTBXL	6911	13387	12	100	SG0SPEC	0.17193045375124505	0.0029983232447693756	0.01211829888720455	0.03160303974125099	1.0
PTBXL	6911	13387	13	100	SG0SPEC	0.250232273657594	0.0027452644804134238	0.010046816852108105	0.03096943412860718	1.0
PTBXL	6911	13387	14	100	SG0SPEC	0.25749843668846134	0.0023047860315243323	0.008295559728540954	0.05013225512679539	1.0
PTBXL	6911	13387	1	150	FD	0.26376591264178745	0.0029331227834588866	0.01031716432460432	0.0850020378514059	1.0
PTBXL	6911	13387	2	150	FD	0.3959042089502999	0.0027656865657051657	0.010890740568626572	0.08088443644703341	1.0
PTBXL	6911	13387	3	150	FD	0.3544120494952234	0.003402781482933482	0.012152567800498918	0.08636590919213509	1.0
PTBXL	6911	13387	4	150	FD	0.31109744130566147	0.0026443674437055063	0.009819318228231075	0.0496348702118852	1.0
PTBXL	6911	13387	5	150	FD	0.40948750107239695	0.0034352215429265605	0.012928348842224189	0.06270832523043987	1.0
PTBXL	6911	13387	6	150	FD	0.2994085107848709	0.00270282629227834	0.009863863617259399	0.06499189342543432	1.0
PTBXL	6911	13387	7	150	FD	0.253863886953993	0.0031394746201157844	0.011945393164199533	0.05818934845654217	1.0
PTBXL	6911	13387	8	150	FD	0.4555621954817054	0.00338433477689989	0.01206183369336607	0.06172587462700452	1.0
PTBXL	6911	13387	9	150	FD	0.29531421360800614	0.0033609754860270836	0.012778687302710088	0.0682398734467014	1.0
PTBXL	6911	13387	10	150	FD	0.2393016300247295	0.0029011287697860173	0.010286417328014172	0.0743597007201976	1.0
PTBXL	6911	13387	11	150	FD	0.3110352718508753	0.0034288018996591514	0.012767425788094333	0.07750639196090386	1.0
PTBXL	6911	13387	12	150	FD	0.3363353527459285	0.0035192949912434194	0.012468420493477239	0.054535952122445594	1.0
PTBXL	6911	13387	13	150	FD	0.2843390395139508	0.003260115719776807	0.010514107746405299	0.06074113942793537	1.0
PTBXL	6911	13387	14	150	FD	0.3862294696980925	0.002825053316054874	0.008700547699195612	0.1143092500090802	1.0
PTBXL	6911	13387	1	150	SG	0.45417093040341394	0.0018624340396523685	0.009921638942554057	0.03402977809564881	1.0
PTBXL	6911	13387	2	150	SG	0.17818244961859553	0.001877797098814243	0.010538848557740024	0.04556981455012944	1.0
PTBXL	6911	13387	3	150	SG	0.2211796946082488	0.002231540075148296	0.011757609090738176	0.03140436821056986	1.0
PTBXL	6911	13387	4	150	SG	0.1728089133725024	0.0017772194098436174	0.009472132189607694	0.03530619647665517	1.0
PTBXL	6911	13387	5	150	SG	0.15725750348568737	0.002318979720890605	0.012609559516439129	0.03656444897096164	1.0
PTBXL	6911	13387	6	150	SG	0.18562494967352586	0.001783225744685081	0.009570946916529417	0.04125589095813573	1.0
PTBXL	6911	13387	7	150	SG	0.1320524153653383	0.0021399718173716314	0.011588933500199159	0.04923308998314051	1.0
PTBXL	6911	13387	8	150	SG	0.16349555951232345	0.002229854179615639	0.0116130605423487	0.04367208421132943	1.0
PTBXL	6911	13387	9	150	SG	0.19274663159479036	0.002267027515505848	0.012403388105135174	0.04336747538728861	1.0
PTBXL	6911	13387	10	150	SG	0.15236530047250268	0.0018081212235911113	0.009998905544838932	0.047327017963987014	1.0
PTBXL	6911	13387	11	150	SG	0.4538260184303361	0.002259979577261133	0.01243603264809852	0.04236862135846821	1.0
PTBXL	6911	13387	12	150	SG	0.2586654221693193	0.0023206905526124985	0.01203287366628284	0.03565431547737773	1.0
PTBXL	6911	13387	13	150	SG	0.23113038156203072	0.0021113786631486195	0.01000945630705297	0.03355008371860482	1.0
PTBXL	6911	13387	14	150	SG	0.15592254581895168	0.0017935407648130759	0.008243914048402419	0.04177900691030099	1.0
PTBXL	6911	13387	1	150	SPEC	0.9357613591940028	0.0037616995384120236	0.010732186947990724	0.1787484699881111	1.0
PTBXL	6911	13387	2	150	SPEC	0.5608370004056488	0.003598603920332626	0.011311068481446697	0.18316236383422957	1.0
PTBXL	6911	13387	3	150	SPEC	0.5547979290982477	0.004312107398427416	0.012512459524235381	0.20765572240911434	1.0
PTBXL	6911	13387	4	150	SPEC	0.6155695047454751	0.0032599368431096374	0.010153051346345537	0.1546104571965093	1.0
PTBXL	6911	13387	5	150	SPEC	0.5534241336608127	0.004271729208418038	0.01332637701418421	0.15025367026545447	1.0
PTBXL	6911	13387	6	150	SPEC	0.444329183499988	0.0035982111852032018	0.010257020316529655	0.16429844832280993	1.0
PTBXL	6911	13387	7	150	SPEC	0.45665566442554656	0.0038408243602732917	0.012283525315342707	0.1157949633101578	1.0
PTBXL	6911	13387	8	150	SPEC	0.4357607714342689	0.004285487576534054	0.012508690304148829	0.13064752657029471	1.0
PTBXL	6911	13387	9	150	SPEC	0.480407275435485	0.004207069050459207	0.013199589285100738	0.18863779746641274	1.0
PTBXL	6911	13387	10	150	SPEC	0.526846562890854	0.003954869961849683	0.010732588151409492	0.23285428785133286	1.0
PTBXL	6911	13387	11	150	SPEC	0.5082433799480508	0.004244297337921359	0.013136940344916592	0.13816477945463257	1.0
PTBXL	6911	13387	12	150	SPEC	0.7557046018685402	0.0043912516234024855	0.013017301307322803	0.11973070020915387	1.0
PTBXL	6911	13387	13	150	SPEC	0.5005400417341713	0.004095128290310708	0.010943080266979521	0.11701556393707756	1.0
PTBXL	6911	13387	14	150	SPEC	0.6593488558913494	0.0036176796015786935	0.009113753634795121	0.22139666147332118	1.0
PTBXL	6911	13387	1	150	SG0SPEC	0.19026923697113948	0.002421493861672521	0.009982095272035111	0.04521496095080501	1.0
PTBXL	6911	13387	2	150	SG0SPEC	0.30098285795905444	0.00244147979495945	0.010621634413790819	0.057666240968907406	1.0
PTBXL	6911	13387	3	150	SG0SPEC	0.2154650685609524	0.0028937796504602716	0.01178053923761421	0.04480417603899622	1.0
PTBXL	6911	13387	4	150	SG0SPEC	0.40900477392171075	0.002328265498074729	0.009512476442858525	0.048193363496583624	1.0
PTBXL	6911	13387	5	150	SG0SPEC	0.2689902024695741	0.0029661968507047943	0.012729097825217	0.04145623568340555	1.0
PTBXL	6911	13387	6	150	SG0SPEC	0.2366845916080096	0.002289148518417474	0.00965921597355262	0.06088022438687397	1.0
PTBXL	6911	13387	7	150	SG0SPEC	0.2820281544262996	0.0027607860331578943	0.011685127472400796	0.042553529368018456	1.0
PTBXL	6911	13387	8	150	SG0SPEC	0.200539593904875	0.00292451186495162	0.011722342455286597	0.04219777191542764	1.0
PTBXL	6911	13387	9	150	SG0SPEC	0.31384557300513466	0.002926431949306757	0.012500789596177357	0.04426726690515036	1.0
PTBXL	6911	13387	10	150	SG0SPEC	0.2815774835146988	0.0023387429271025757	0.010059485631006046	0.05990383834987192	1.0
PTBXL	6911	13387	11	150	SG0SPEC	0.24625702957057505	0.002913053897361216	0.012540752274963214	0.038823855802612606	1.0
PTBXL	6911	13387	12	150	SG0SPEC	0.20196663277277765	0.0030711559030772765	0.012149457293242787	0.04337327882312049	1.0
PTBXL	6911	13387	13	150	SG0SPEC	0.3146323758952761	0.0027759668641020763	0.010067573427072325	0.03227693488860548	1.0
PTBXL	6911	13387	14	150	SG0SPEC	0.5921162797405917	0.002343024476536707	0.008306779026104109	0.05341893056263519	1.0
PTBXL	7007	17490	1	40	FD	0.12366908295362163	0.0035821471642661883	0.01764579060474503	0.07614205262391792	1.0
PTBXL	7007	17490	2	40	FD	0.12980789487703778	0.00361175723711619	0.017719575281347894	0.08409813923781313	1.0
PTBXL	7007	17490	3	40	FD	0.14080849610327187	0.003591943448575089	0.01792323072604116	0.07992032664499137	1.0
PTBXL	7007	17490	4	40	FD	0.1119904892750079	0.0036077024438038287	0.018121487194117308	0.08139861107408945	1.0
PTBXL	7007	17490	5	40	FD	0.13831020166978664	0.0035774129639106114	0.01737355930411696	0.08172578577800908	1.0
PTBXL	7007	17490	6	40	FD	0.13590897058006818	0.003544858060638786	0.01787114935856369	0.08213396113330702	1.0
PTBXL	7007	17490	7	40	FD	0.13697400593376713	0.0036201316790499425	0.017962547789337396	0.08374023087739783	1.0
PTBXL	7007	17490	8	40	FD	0.13497799171151953	0.003492548423774452	0.017764503562808655	0.08542029908825527	1.0
PTBXL	7007	17490	9	40	FD	0.1271068788137557	0.0035502757766281983	0.018024389031941583	0.08849621504426887	1.0
PTBXL	7007	17490	1	40	SG	0.10591022092867994	0.0031560954026693105	0.017607971348936307	0.07634815986160871	1.0
PTBXL	7007	17490	2	40	SG	0.12109065342708851	0.003167276457043011	0.017675228973678524	0.0843707269610744	1.0
PTBXL	7007	17490	3	40	SG	0.12552383546560203	0.003150682940226518	0.017882193984543375	0.08056490696558354	1.0
PTBXL	7007	17490	4	40	SG	0.1021542760674833	0.0031615306575616506	0.01806975000124219	0.08192987300774285	1.0
PTBXL	7007	17490	5	40	SG	0.12817713617958187	0.003139044651291227	0.017325841671439954	0.0821572660650969	1.0
PTBXL	7007	17490	6	40	SG	0.12238217805541544	0.0031132745945001866	0.017825376839681908	0.08258418083780181	1.0
PTBXL	7007	17490	7	40	SG	0.12429242625214768	0.0031703735524788355	0.017911705925572976	0.08378662629888055	1.0
PTBXL	7007	17490	8	40	SG	0.11923684744759268	0.0030532682477818875	0.01771720508715598	0.08588970939465579	1.0
PTBXL	7007	17490	9	40	SG	0.11258109560281147	0.003121048595178248	0.017979314262136937	0.08839860527191774	1.0
PTBXL	7007	17490	1	40	SPEC	0.12569496981214903	0.0036735040708039983	0.017791355931819804	0.07848326918486741	1.0
PTBXL	7007	17490	2	40	SPEC	0.12970783136323352	0.0037074109119955875	0.01786768921176065	0.08672463474519537	1.0
PTBXL	7007	17490	3	40	SPEC	0.1612119945327793	0.0036873317786372045	0.018077831183536206	0.08224591473085635	1.0
PTBXL	7007	17490	4	40	SPEC	0.10717724038728123	0.003703488288520405	0.01827263070280717	0.0838582429328809	1.0
PTBXL	7007	17490	5	40	SPEC	0.14014033283624514	0.0036715406174768423	0.01752026240088269	0.08419632181356503	1.0
PTBXL	7007	17490	6	40	SPEC	0.13418002238964186	0.003638210720291884	0.01801417222840052	0.08457706302365325	1.0
PTBXL	7007	17490	7	40	SPEC	0.15012762827683865	0.003718579947019331	0.01811508437437349	0.08640551748485557	1.0
PTBXL	7007	17490	8	40	SPEC	0.1410430999433906	0.0035883104301619746	0.017910543907800613	0.08803138470805652	1.0
PTBXL	7007	17490	9	40	SPEC	0.19523025658101759	0.0036420995257635683	0.018168086975455307	0.09134869955783215	1.0
PTBXL	7007	17490	1	40	SG0SPEC	0.12726454270884513	0.003606979261023428	0.017642037058077938	0.07699375940698189	1.0
PTBXL	7007	17490	2	40	SG0SPEC	0.13123815312099082	0.0036395752943640144	0.01770809008825745	0.08504490000376219	1.0
PTBXL	7007	17490	3	40	SG0SPEC	0.12339196026726611	0.0036196685092015953	0.017909974340433905	0.08082989879758803	1.0
PTBXL	7007	17490	4	40	SG0SPEC	0.17486320626119006	0.0036332424914029917	0.018088768011808323	0.08222416756917159	1.0
PTBXL	7007	17490	5	40	SG0SPEC	0.1371817152934718	0.0036032120327065182	0.01736442727997427	0.08259152388207297	1.0
PTBXL	7007	17490	6	40	SG0SPEC	0.13580299728588266	0.0035711196176993073	0.01785014560185559	0.08306196075556767	1.0
PTBXL	7007	17490	7	40	SG0SPEC	0.1379961925504165	0.0036443889350388278	0.017927023617109343	0.08459431929929587	1.0
PTBXL	7007	17490	8	40	SG0SPEC	0.13511578044749947	0.0035185441538024896	0.01773820736317862	0.08637342919239811	1.0
PTBXL	7007	17490	9	40	SG0SPEC	0.1353057411265885	0.0035754028858019245	0.018001529307067866	0.08938888732337248	1.0
PTBXL	7007	17490	1	100	FD	0.9351774692851429	0.00408012539471567	0.018710104117913923	0.0779106371140566	1.0
PTBXL	7007	17490	2	100	FD	0.2288210620855867	0.00409832287259431	0.01892689941682558	0.09292685052010942	1.0
PTBXL	7007	17490	3	100	FD	0.16305918922632084	0.00404481484849771	0.019029415795731162	0.07506619121935276	1.0
PTBXL	7007	17490	4	100	FD	0.24097249787446307	0.004009967141778517	0.019119728918457934	0.08684075544297158	1.0
PTBXL	7007	17490	5	100	FD	0.23609721973956324	0.004001448053501933	0.018352847286288266	0.09445523460535774	1.0
PTBXL	7007	17490	6	100	FD	0.20166259510976592	0.004043848195724564	0.01872944560531784	0.08745364586953232	1.0
PTBXL	7007	17490	7	100	FD	0.4946752046710017	0.004006042171225335	0.018937257132588432	0.07989452189932675	1.0
PTBXL	7007	17490	8	100	FD	0.34549631428336713	0.004012814541259587	0.018705530488032952	0.0915026593976543	1.0
PTBXL	7007	17490	9	100	FD	0.22846663420917498	0.004004999303779698	0.01895014134153796	0.08772689634949343	1.0
PTBXL	7007	17490	1	100	SG	0.12692433277332268	0.0032629681865315664	0.018305614799422634	0.08387235042142108	1.0
PTBXL	7007	17490	2	100	SG	0.18719925726872105	0.0032481502257100956	0.01844705465613287	0.09520617393418625	1.0
PTBXL	7007	17490	3	100	SG	0.14225582263385508	0.0032200522686314553	0.018597285777470846	0.08831375208656042	1.0
PTBXL	7007	17490	4	100	SG	0.14496444185792584	0.0032368895558177635	0.01874848945946347	0.09164171697450918	1.0
PTBXL	7007	17490	5	100	SG	0.15699730113937457	0.0031990475360153705	0.01801675426407324	0.08988281743260831	1.0
PTBXL	7007	17490	6	100	SG	0.2010089735834473	0.003189378404093489	0.018294476175347612	0.0882523254807732	1.0
PTBXL	7007	17490	7	100	SG	0.1110925416104132	0.0032389821460063668	0.01854082729826145	0.09000124061512145	1.0
PTBXL	7007	17490	8	100	SG	0.17245128369843887	0.0031193131869103213	0.01826405200327822	0.09412264494561637	1.0
PTBXL	7007	17490	9	100	SG	0.12844728833040217	0.003201264878686275	0.018536004618818883	0.09881380115884664	1.0
PTBXL	7007	17490	1	100	SPEC	0.2972965358969992	0.004440683593440861	0.019035826620017827	0.09459315766614053	1.0
PTBXL	7007	17490	2	100	SPEC	0.3143568403687763	0.004470853802652053	0.01928637055628257	0.0928557754561866	1.0
PTBXL	7007	17490	3	100	SPEC	0.23672096533462778	0.004381347138443233	0.019385594672820285	0.08490770904951934	1.0
PTBXL	7007	17490	4	100	SPEC	0.3850577956239678	0.004313798277791359	0.01943204416375994	0.10661261310366166	1.0
PTBXL	7007	17490	5	100	SPEC	0.32624096924327095	0.004348459374161751	0.018648546509811872	0.13266512095346533	1.0
PTBXL	7007	17490	6	100	SPEC	0.250134673935342	0.004438907268378539	0.01909263446526545	0.11451159453941356	1.0
PTBXL	7007	17490	7	100	SPEC	0.4516412281461509	0.004349303513719254	0.01925370296038086	0.09325327425566164	1.0
PTBXL	7007	17490	8	100	SPEC	0.3772940755900051	0.0044640675098849055	0.019070794776246184	0.11893701387227218	1.0
PTBXL	7007	17490	9	100	SPEC	0.33794599225668953	0.004388347014005819	0.01927558645621592	0.10455597687813654	1.0
PTBXL	7007	17490	1	100	SG0SPEC	0.17119961893212676	0.0038154059713414222	0.018287065297830075	0.08320911001822341	1.0
PTBXL	7007	17490	2	100	SG0SPEC	0.18079963541359836	0.0038296428115753315	0.018394686452456285	0.0945130469113031	1.0
PTBXL	7007	17490	3	100	SG0SPEC	0.20807879262354748	0.0037931445394952484	0.018564390015664865	0.08733792289567327	1.0
PTBXL	7007	17490	4	100	SG0SPEC	0.17358051449988826	0.003786138829491368	0.01870611992579831	0.09330556052774833	1.0
PTBXL	7007	17490	5	100	SG0SPEC	0.19996170010808068	0.0037588368600445705	0.0180038379521142	0.09184196197140121	1.0
PTBXL	7007	17490	6	100	SG0SPEC	0.2067242549343384	0.0037332742215205454	0.018287454610603195	0.08866251975059725	1.0
PTBXL	7007	17490	7	100	SG0SPEC	0.24622868826518618	0.003799113888114956	0.018462927187110005	0.09038575630439297	1.0
PTBXL	7007	17490	8	100	SG0SPEC	0.28330751893203016	0.0036996066080044105	0.018220929091283557	0.09541112765937851	1.0
PTBXL	7007	17490	9	100	SG0SPEC	0.1783847678523188	0.0037388677251140945	0.01848907739129416	0.10044808850794186	1.0
PTBXL	7007	17490	1	150	FD	0.2346821729790157	0.0042111943883898694	0.018776333116136416	0.09602233667692626	1.0
PTBXL	7007	17490	2	150	FD	0.3021470547387174	0.004210067423070983	0.019058210760579234	0.08871127102648002	1.0
PTBXL	7007	17490	3	150	FD	0.2473655679149718	0.004134019675206277	0.01917587611623499	0.08669971344301704	1.0
PTBXL	7007	17490	4	150	FD	0.23031239878829654	0.004122279119116049	0.019262204531722803	0.09876344329137042	1.0
PTBXL	7007	17490	5	150	FD	0.3060536082010931	0.004160386307007248	0.018416937671385362	0.13183868333081167	1.0
PTBXL	7007	17490	6	150	FD	0.3271147460269786	0.004182715168976068	0.018900401958390958	0.112080049179284	1.0
PTBXL	7007	17490	7	150	FD	0.2790762401653803	0.004222099366190482	0.019156122639364212	0.10253288178949978	1.0
PTBXL	7007	17490	8	150	FD	0.30017805017630633	0.004160250538865611	0.018914967167481252	0.1094834818789322	1.0
PTBXL	7007	17490	9	150	FD	0.3726138874497399	0.004144868860340766	0.019089085416613964	0.0975362996161407	1.0
PTBXL	7007	17490	1	150	SG	0.12619196582548742	0.0032628711748943	0.018314799312890376	0.08406212511456757	1.0
PTBXL	7007	17490	2	150	SG	0.12695795476222335	0.0032466872435350687	0.018452953062006252	0.09594951337026898	1.0
PTBXL	7007	17490	3	150	SG	0.1600488284832705	0.003219186392609589	0.01859784163750653	0.08864531037851428	1.0
PTBXL	7007	17490	4	150	SG	0.14210357295397996	0.003238729911549085	0.018739218917312894	0.09190669608330893	1.0
PTBXL	7007	17490	5	150	SG	0.17760891315848643	0.003198311736464761	0.01801391456684844	0.08966005759170984	1.0
PTBXL	7007	17490	6	150	SG	0.14968441675672475	0.003190435013086584	0.01829101653319217	0.0882754017668505	1.0
PTBXL	7007	17490	7	150	SG	0.11548861156389954	0.0032400901802892173	0.018538327951607356	0.09084998804599098	1.0
PTBXL	7007	17490	8	150	SG	0.15311907818619255	0.0031192002095621727	0.018267409770118787	0.09466638540246292	1.0
PTBXL	7007	17490	9	150	SG	0.1364080681716158	0.003201478544426357	0.018545930692945287	0.09911763572346055	1.0
PTBXL	7007	17490	1	150	SPEC	0.5524442643588553	0.0050022261883848574	0.019283308946437743	0.160597560031022	1.0
PTBXL	7007	17490	2	150	SPEC	0.7156918096192707	0.0050300194526509915	0.019577960442008744	0.16827624045006562	1.0
PTBXL	7007	17490	3	150	SPEC	0.6832047259884981	0.004884940728816839	0.019788675731511097	0.17114015561355983	1.0
PTBXL	7007	17490	4	150	SPEC	0.5247725830339299	0.00494232239494474	0.019769014621482787	0.17098670438569416	1.0
PTBXL	7007	17490	5	150	SPEC	0.5765398618385704	0.005242099719262394	0.018888446365266837	0.26882847165632906	1.0
PTBXL	7007	17490	6	150	SPEC	0.7506835948598696	0.005207740056259275	0.019447295876944822	0.25840443557248416	1.0
PTBXL	7007	17490	7	150	SPEC	0.47627714911501956	0.005290817097495553	0.019793229585794256	0.2198507796028471	1.0
PTBXL	7007	17490	8	150	SPEC	0.49914192456127504	0.005077174926310888	0.01952690079983615	0.1880105500634494	1.0
PTBXL	7007	17490	9	150	SPEC	0.5225278904659671	0.00504435997403959	0.01966011270505835	0.1566922437165457	1.0
PTBXL	7007	17490	1	150	SG0SPEC	0.3283821505449452	0.0038296127263021994	0.018321573776209528	0.08366687543860983	1.0
PTBXL	7007	17490	2	150	SG0SPEC	0.2919314936319322	0.0038522339466608066	0.018424233950951732	0.09685607375492669	1.0
PTBXL	7007	17490	3	150	SG0SPEC	0.27686484605311296	0.0038156959271493118	0.018574002290210133	0.08622194854472703	1.0
PTBXL	7007	17490	4	150	SG0SPEC	0.22738447720605656	0.0038097298731036536	0.01872660323722043	0.09507187068548599	1.0
PTBXL	7007	17490	5	150	SG0SPEC	0.2669268790178649	0.003779649829681824	0.018029759109876302	0.10431254004051967	1.0
PTBXL	7007	17490	6	150	SG0SPEC	0.5762488392540471	0.0037661920480622697	0.018314185948339962	0.09613378088956688	1.0
PTBXL	7007	17490	7	150	SG0SPEC	0.287792180350824	0.0038292104736154455	0.018472116513420914	0.09174733485758878	1.0
PTBXL	7007	17490	8	150	SG0SPEC	0.30271117870420156	0.0037390561075859876	0.01825067812919426	0.09802413061980009	1.0
PTBXL	7007	17490	9	150	SG0SPEC	0.3159674513592919	0.0037701711237216394	0.018520158084503892	0.10263110284748132	1.0
PTBXL	11124	7686	1	40	FD	0.13102039752854974	0.004550339267557227	0.019568361331407675	0.0443465391970819	1.0
PTBXL	11124	7686	2	40	FD	0.11076492789632793	0.0034789995143012275	0.018713354098338224	0.04678917090256146	1.0
PTBXL	11124	7686	3	40	FD	0.18702876741356372	0.0032849120545536408	0.01408672482071373	0.04572706468601874	1.0
PTBXL	11124	7686	4	40	FD	0.1792697312981758	0.005207240938167986	0.016185148504559523	0.04177939131344856	1.0
PTBXL	11124	7686	5	40	FD	0.1743056555171029	0.004639331674403907	0.017684569195950517	0.04622623166435399	1.0
PTBXL	11124	7686	6	40	FD	0.13476898702397863	0.004115751140996528	0.016966293055531496	0.05538176589143367	1.0
PTBXL	11124	7686	7	40	FD	0.15735897620350414	0.004339710679840373	0.0173370985776943	0.049912609182173905	1.0
PTBXL	11124	7686	8	40	FD	0.3026784831220045	0.002562339900088036	0.013481809427157952	0.0459782140419699	1.0
PTBXL	11124	7686	9	40	FD	0.16043841767309416	0.0032634724760524495	0.017175980620853577	0.04590008783082476	1.0
PTBXL	11124	7686	1	40	SG	0.1382977626690409	0.003807380971502637	0.019375340822584453	0.0481595542041786	1.0
PTBXL	11124	7686	2	40	SG	0.11544498520890319	0.0030111574134219893	0.018672351811682395	0.04700060582517635	1.0
PTBXL	11124	7686	3	40	SG	0.1809684478119317	0.002833981739310262	0.01397994389437391	0.04358982024101504	1.0
PTBXL	11124	7686	4	40	SG	0.12881424276708078	0.004407030896121681	0.01581438793233122	0.04292575855711686	1.0
PTBXL	11124	7686	5	40	SG	0.13254692508940794	0.004016361905894353	0.01747736220844746	0.04311867382953883	1.0
PTBXL	11124	7686	6	40	SG	0.12954599418560941	0.0035372336887331776	0.016790501326458887	0.051513482897312196	1.0
PTBXL	11124	7686	7	40	SG	0.14845003369621276	0.003623029016005982	0.017018677381333735	0.0464581306205801	1.0
PTBXL	11124	7686	8	40	SG	0.11882171587546664	0.0022090919962307015	0.01344058647863801	0.04586005522566605	1.0
PTBXL	11124	7686	9	40	SG	0.15490720386436496	0.0028110743601080807	0.017127307252502444	0.047075290234534155	1.0
PTBXL	11124	7686	1	40	SPEC	0.13374004041408216	0.004716274842074105	0.01977370451892907	0.04500847100692714	1.0
PTBXL	11124	7686	2	40	SPEC	0.11860151920689495	0.0035809727993330515	0.0188774769177051	0.04871415028149131	1.0
PTBXL	11124	7686	3	40	SPEC	0.2025958487157089	0.003383109052477114	0.014247345658430043	0.04848897918305448	1.0
PTBXL	11124	7686	4	40	SPEC	0.24968699205935996	0.005383641988412757	0.016415864598611822	0.04318014419006975	1.0
PTBXL	11124	7686	5	40	SPEC	0.17500602386568292	0.0047747424221724	0.017888261137865638	0.04897302234214465	1.0
PTBXL	11124	7686	6	40	SPEC	0.14191756883326756	0.0042418244199995386	0.017160315368249808	0.05879104431687521	1.0
PTBXL	11124	7686	7	40	SPEC	0.14810801635747764	0.004505613623931647	0.017542712651554892	0.05314883684897329	1.0
PTBXL	11124	7686	8	40	SPEC	0.2600619918313046	0.002640606353896753	0.01360100913639893	0.0478762871413812	1.0
PTBXL	11124	7686	9	40	SPEC	0.14392641765688025	0.003363699296442286	0.017331650142558712	0.047473960222728845	1.0
PTBXL	11124	7686	1	40	SG0SPEC	0.16511964001827842	0.004524478557565519	0.01953634010546091	0.04620273399240004	1.0
PTBXL	11124	7686	2	40	SG0SPEC	0.11129136651689626	0.0034937131879057602	0.018687331287520065	0.04731564218096689	1.0
PTBXL	11124	7686	3	40	SG0SPEC	0.2014438117751307	0.0032965674196906423	0.014040834648099763	0.04492462019176271	1.0
PTBXL	11124	7686	4	40	SG0SPEC	0.1329878373098944	0.005188583750988759	0.016103860518923756	0.04236085995106356	1.0
PTBXL	11124	7686	5	40	SG0SPEC	0.16919814721137155	0.004660681452208861	0.017638392972508642	0.045856988038671775	1.0
PTBXL	11124	7686	6	40	SG0SPEC	0.15415182187533935	0.004127803287458611	0.01690539300653623	0.054972523624320355	1.0
PTBXL	11124	7686	7	40	SG0SPEC	0.1515298531941954	0.0043090151491571365	0.0173041878561795	0.049593280669884825	1.0
PTBXL	11124	7686	8	40	SG0SPEC	0.3907273255355756	0.0025718899595579543	0.013455763443702713	0.04656561884058871	1.0
PTBXL	11124	7686	9	40	SG0SPEC	0.18637807943861492	0.003271916046915611	0.017137005270240063	0.04666194801872497	1.0
PTBXL	11124	7686	1	100	FD	0.2632339001108162	0.010661730135584425	0.02361364052128544	0.053363965773185244	1.0
PTBXL	11124	7686	2	100	FD	0.25824263301359274	0.004317572568958959	0.018474339518519466	0.08493516921047047	1.0
PTBXL	11124	7686	3	100	FD	0.2621074845680266	0.004246451934803077	0.014301806308163535	0.09423089706324737	1.0
PTBXL	11124	7686	4	100	FD	0.22889837464632748	0.00878526443604162	0.01899251656991038	0.03931966849645152	1.0
PTBXL	11124	7686	5	100	FD	0.2646867672209256	0.005661854312448901	0.017757572263219598	0.08510864602351872	1.0
PTBXL	11124	7686	6	100	FD	0.2968661179510546	0.005191533173792347	0.016725440507860574	0.08127537502497895	1.0
PTBXL	11124	7686	7	100	FD	0.27437870709921197	0.006797574152216111	0.01818271824942734	0.10788632335131557	1.0
PTBXL	11124	7686	8	100	FD	0.538554512170053	0.0031156412294046122	0.013180500693529093	0.07330849528884721	1.0
PTBXL	11124	7686	9	100	FD	0.22719728242317916	0.004160406128653073	0.017062557773168615	0.0855809993634778	1.0
PTBXL	11124	7686	1	100	SG	0.21302102551179425	0.005216389497496263	0.01982165565817121	0.06692767403328341	1.0
PTBXL	11124	7686	2	100	SG	0.20142277853558752	0.0031470300255233294	0.018407880984417167	0.07166701754552372	1.0
PTBXL	11124	7686	3	100	SG	0.1702576059788735	0.003077745861541421	0.01405008952992789	0.08542347743862846	1.0
PTBXL	11124	7686	4	100	SG	0.19872834600310482	0.0052507533333196275	0.016359679685294063	0.0639819320842544	1.0
PTBXL	11124	7686	5	100	SG	0.1773686970074069	0.0043155362527882634	0.017496529067292762	0.06869464818544223	1.0
PTBXL	11124	7686	6	100	SG	0.19127270563485602	0.0037945698370823407	0.01648170124205157	0.07771592437167354	1.0
PTBXL	11124	7686	7	100	SG	0.2000674641979084	0.004326855443778933	0.01696952892481346	0.08527339580241478	1.0
PTBXL	11124	7686	8	100	SG	0.2332004492237807	0.0023213370565367615	0.013179649659455884	0.057082034842757166	1.0
PTBXL	11124	7686	9	100	SG	0.17281108553075736	0.0029758456967021465	0.01701356551883675	0.05878709085753527	1.0
PTBXL	11124	7686	1	100	SPEC	0.3092512226834362	0.013055922834808179	0.025504094951046566	0.060952211774337975	1.0
PTBXL	11124	7686	2	100	SPEC	0.3563349930167864	0.004841587462888379	0.018742574658024078	0.10763178047953258	1.0
PTBXL	11124	7686	3	100	SPEC	0.4993375349692957	0.004772856700300122	0.014662713080408058	0.1177618565231559	1.0
PTBXL	11124	7686	4	100	SPEC	0.3111893249931031	0.010590990719028673	0.02056776659313941	0.044946910643359095	1.0
PTBXL	11124	7686	5	100	SPEC	0.30393676413163145	0.006154741634036493	0.018138376716261898	0.09888310728849409	1.0
PTBXL	11124	7686	6	100	SPEC	0.3310896801098785	0.005793759775215787	0.017067605418658652	0.10636892485207139	1.0
PTBXL	11124	7686	7	100	SPEC	0.3088707758411112	0.0077717226896952644	0.018875415963953465	0.14115262948616472	1.0
PTBXL	11124	7686	8	100	SPEC	0.3326514090342743	0.0034872149502542488	0.013340295795826313	0.10657275771423784	1.0
PTBXL	11124	7686	9	100	SPEC	0.2772555695501283	0.004772509866786495	0.017321733567302273	0.1212366694227378	1.0
PTBXL	11124	7686	1	100	SG0SPEC	0.3251777176785702	0.007595842834139581	0.02141978363529346	0.04762620418868734	1.0
PTBXL	11124	7686	2	100	SG0SPEC	0.3365468227667509	0.0038049163677531784	0.018558356354453184	0.07017299689421878	1.0
PTBXL	11124	7686	3	100	SG0SPEC	0.2412369834775016	0.0038139490078196456	0.014088028627909215	0.08898158231258717	1.0
PTBXL	11124	7686	4	100	SG0SPEC	0.27985544417653074	0.0069931440555029535	0.017278911659772005	0.0593326160769137	1.0
PTBXL	11124	7686	5	100	SG0SPEC	0.22492818878319823	0.00529870054966673	0.01768368040951062	0.06600542274211532	1.0
PTBXL	11124	7686	6	100	SG0SPEC	0.24821050874680226	0.0046615401273645395	0.016776583982942316	0.07767466680277772	1.0
PTBXL	11124	7686	7	100	SG0SPEC	0.1658581724347238	0.005640303246837768	0.017678926664086086	0.07476084192877538	1.0
PTBXL	11124	7686	8	100	SG0SPEC	0.24318766730365105	0.0027949886914163864	0.01333310157335136	0.05358881257853608	1.0
PTBXL	11124	7686	9	100	SG0SPEC	0.1834827635742751	0.00360374079751316	0.017155162622835056	0.05179291720200926	1.0
PTBXL	11124	7686	1	150	FD	0.25561988979549677	0.01203915697351802	0.024685090816094112	0.05237066049186823	1.0
PTBXL	11124	7686	2	150	FD	0.2581407541202975	0.004717319568224265	0.018656494992283227	0.12769283088040773	1.0
PTBXL	11124	7686	3	150	FD	0.3962158347434814	0.00454995203728739	0.014482896646826117	0.11328797609260408	1.0
PTBXL	11124	7686	4	150	FD	0.2322647149326021	0.009484755460204462	0.019634430488865637	0.037392884184354366	1.0
PTBXL	11124	7686	5	150	FD	0.37996693916532526	0.005895457004499628	0.01785239106316104	0.10407006385393434	1.0
PTBXL	11124	7686	6	150	FD	0.39772260310955954	0.005516497311823371	0.016821909712486344	0.09017443465462392	1.0
PTBXL	11124	7686	7	150	FD	0.22876120922322452	0.007450728343667158	0.018610981855936584	0.11877688937489478	1.0
PTBXL	11124	7686	8	150	FD	0.25587964492541476	0.0033643446380391077	0.013270290392698026	0.11177673608146599	1.0
PTBXL	11124	7686	9	150	FD	0.3373212052031314	0.004648188869470052	0.01721843381486107	0.1246745396209422	1.0
PTBXL	11124	7686	1	150	SG	0.18107033725244848	0.0052741546267928985	0.01984626919517524	0.06819156321665067	1.0
PTBXL	11124	7686	2	150	SG	0.20143411784395035	0.003147897982822388	0.018383722049236294	0.072340797395804	1.0
PTBXL	11124	7686	3	150	SG	0.20607092427795082	0.003079491475676705	0.014048503573421753	0.08485000087564627	1.0
PTBXL	11124	7686	4	150	SG	0.20518498912544503	0.0052724897912808065	0.01636834755445098	0.06471946387781291	1.0
PTBXL	11124	7686	5	150	SG	0.18210892462587952	0.004319772811548157	0.017506706831813518	0.06999604814524024	1.0
PTBXL	11124	7686	6	150	SG	0.20206599377164614	0.003797403575420686	0.01648265517008566	0.07904200913208335	1.0
PTBXL	11124	7686	7	150	SG	0.743622401618396	0.004350879553573142	0.01699658970423601	0.08576754729233758	1.0
PTBXL	11124	7686	8	150	SG	0.24600377919167002	0.002322928997975743	0.013176641779298838	0.05811064060432019	1.0
PTBXL	11124	7686	9	150	SG	0.1768637943517354	0.0029780398091413048	0.017008915353810484	0.060622619008936604	1.0
PTBXL	11124	7686	1	150	SPEC	0.581378344106211	0.020591170628233884	0.031986295731068905	0.05056898909798911	1.0
PTBXL	11124	7686	2	150	SPEC	0.4761406983352844	0.006636841200335725	0.01947120087390973	0.2934478885761905	1.0
PTBXL	11124	7686	3	150	SPEC	0.7256042870286844	0.006001457300061041	0.015338005293740676	0.24478221156519703	1.0
PTBXL	11124	7686	4	150	SPEC	0.5701749156073654	0.012587829240278991	0.022239376021410233	0.0556977501292591	1.0
PTBXL	11124	7686	5	150	SPEC	0.7278839459651911	0.007273194372047838	0.018515174455283175	0.21997941000287613	1.0
PTBXL	11124	7686	6	150	SPEC	0.48527642395724657	0.006806034060225388	0.017515303330494326	0.21333111084479653	1.0
PTBXL	11124	7686	7	150	SPEC	0.5099426795891019	0.010878454038369125	0.021108960627715383	0.17582617495409866	1.0
PTBXL	11124	7686	8	150	SPEC	0.7504176542191157	0.004413685814195562	0.013662951300548225	0.2695722078952988	1.0
PTBXL	11124	7686	9	150	SPEC	0.6119464907448529	0.00629347223404023	0.017886064517403603	0.21715627836150347	1.0
PTBXL	11124	7686	1	150	SG0SPEC	0.2617349730261798	0.008288286643116732	0.021937926665901653	0.061130698680532954	1.0
PTBXL	11124	7686	2	150	SG0SPEC	0.336267646954136	0.003934006896386447	0.018566959524603632	0.07653601721006632	1.0
PTBXL	11124	7686	3	150	SG0SPEC	0.2938232727887405	0.003861240562970451	0.014142593202060022	0.09152706260446632	1.0
PTBXL	11124	7686	4	150	SG0SPEC	0.39974801415868766	0.007138025405959128	0.017465938598726753	0.06160339276806233	1.0
PTBXL	11124	7686	5	150	SG0SPEC	0.17577726045748446	0.005358741292507126	0.017736061716587325	0.06935858100995461	1.0
PTBXL	11124	7686	6	150	SG0SPEC	0.24233831402899156	0.00470777084676273	0.016810533627261745	0.07984942640191466	1.0
PTBXL	11124	7686	7	150	SG0SPEC	0.3787339032000742	0.0058223927938818604	0.01789128822637512	0.08373095884518257	1.0
PTBXL	11124	7686	8	150	SG0SPEC	0.32514560916334045	0.002832286466647644	0.01334919197251125	0.05972007814677245	1.0
PTBXL	11124	7686	9	150	SG0SPEC	0.2505121410710974	0.0036946631577111475	0.017181890336525747	0.07368050031233381	1.0
PTBXL	11956	17691	1	40	FD	0.12611565909666927	0.0023417821221815116	0.009673877936706711	0.12117723648637799	1.0
PTBXL	11956	17691	2	40	FD	0.1550516449076353	0.0026487710891069274	0.010781913031719671	0.12257686729480573	1.0
PTBXL	11956	17691	3	40	FD	0.1790250310965495	0.0024217491344924597	0.010259238909340083	0.12598247472729202	1.0
PTBXL	11956	17691	4	40	FD	0.1553866883171898	0.0028927056151068103	0.011234271158582642	0.1174695284204615	1.0
PTBXL	11956	17691	5	40	FD	0.15832466859866334	0.0029575100409712355	0.011577193457001778	0.11926368312147374	1.0
PTBXL	11956	17691	6	40	FD	0.15081181881973527	0.0026436513775643985	0.01093635432827119	0.12387747354801683	1.0
PTBXL	11956	17691	7	40	FD	0.16233144114057055	0.0031902713076431815	0.012383949626241716	0.11624808698773342	1.0
PTBXL	11956	17691	8	40	FD	0.14717810281434768	0.003183930703838476	0.012271964813762101	0.11751634760442041	1.0
PTBXL	11956	17691	9	40	FD	0.16480339558379375	0.0026089112015158485	0.011528776840795047	0.1318522344040767	1.0
PTBXL	11956	17691	1	40	SG	0.12259984182983985	0.001998090510091483	0.009620249011175615	0.1252555516357267	1.0
PTBXL	11956	17691	2	40	SG	0.15798422383433458	0.0022562265835973675	0.010713519194466371	0.12603543201697764	1.0
PTBXL	11956	17691	3	40	SG	0.1810442574117956	0.0020658558131603742	0.010209036979464653	0.13051117413676386	1.0
PTBXL	11956	17691	4	40	SG	0.1555663952042753	0.0024694191903982185	0.011164860002766466	0.12098600573677842	1.0
PTBXL	11956	17691	5	40	SG	0.1445410208602998	0.002520307574596553	0.011503798238601022	0.12315542946195984	1.0
PTBXL	11956	17691	6	40	SG	0.1480606711487995	0.0022617266931967287	0.010883460393017755	0.12793013816315166	1.0
PTBXL	11956	17691	7	40	SG	0.1276382121478952	0.002739797082190059	0.012306785940196348	0.1192492837938167	1.0
PTBXL	11956	17691	8	40	SG	0.13991602112893323	0.002722983036674271	0.012193582625613986	0.12148173973225042	1.0
PTBXL	11956	17691	9	40	SG	0.17326178423104782	0.002224507535883736	0.011482081873871995	0.13622710007249766	1.0
PTBXL	11956	17691	1	40	SPEC	0.13183113123080722	0.002417518206549124	0.009774829448230452	0.12467382351485817	1.0
PTBXL	11956	17691	2	40	SPEC	0.16093511692494555	0.0027355474967781734	0.010895961740484001	0.12623601171785334	1.0
PTBXL	11956	17691	3	40	SPEC	0.1824688508750616	0.0024999253202249794	0.010363170621274374	0.12937041179068928	1.0
PTBXL	11956	17691	4	40	SPEC	0.1634314779317375	0.0029858676767028753	0.011358588735967073	0.12084291186133615	1.0
PTBXL	11956	17691	5	40	SPEC	0.16318953985225546	0.003053174450181098	0.011706108835047652	0.1226132743523625	1.0
PTBXL	11956	17691	6	40	SPEC	0.16447752149661377	0.0027272100647106876	0.011054074959772965	0.12731953222708883	1.0
PTBXL	11956	17691	7	40	SPEC	0.16630679998443865	0.003289013842696577	0.012519528260913931	0.11969033391305964	1.0
PTBXL	11956	17691	8	40	SPEC	0.15120908657710955	0.003284839068192146	0.012406279340837016	0.12081991552678727	1.0
PTBXL	11956	17691	9	40	SPEC	0.17361241735820288	0.002693469973092921	0.01164804375909248	0.1356478507266324	1.0
PTBXL	11956	17691	1	40	SG0SPEC	0.1318778587201244	0.00235283428913126	0.009663226923895686	0.12274129021281316	1.0
PTBXL	11956	17691	2	40	SG0SPEC	0.15717326005279317	0.0026601204592965437	0.010751276293157733	0.12408313731378524	1.0
PTBXL	11956	17691	3	40	SG0SPEC	0.1876798283769349	0.0024337511160755455	0.010244027181616778	0.127749883794626	1.0
PTBXL	11956	17691	4	40	SG0SPEC	0.16407105003925235	0.002905711223154797	0.011220039931787456	0.11895302326525223	1.0
PTBXL	11956	17691	5	40	SG0SPEC	0.1614076155910962	0.0029726091800910772	0.011551006815127203	0.12076959363437549	1.0
PTBXL	11956	17691	6	40	SG0SPEC	0.14985077052126405	0.0026573875262673966	0.010913193038626987	0.12544818392617574	1.0
PTBXL	11956	17691	7	40	SG0SPEC	0.16795974423873344	0.003206968860377313	0.0123591732216892	0.1175818837772094	1.0
PTBXL	11956	17691	8	40	SG0SPEC	0.14879178662038284	0.003200789472073934	0.012252616973417865	0.11901477208091975	1.0
PTBXL	11956	17691	9	40	SG0SPEC	0.16233058210758314	0.00262166568202926	0.011508285830359835	0.1336027416019726	1.0
PTBXL	11956	17691	1	100	FD	0.25573139403934547	0.002922878355819972	0.00983316575317983	0.16970425004254514	1.0
PTBXL	11956	17691	2	100	FD	0.3611045222277064	0.003316204622856794	0.011150572943066353	0.16789958832383436	1.0
PTBXL	11956	17691	3	100	FD	0.3342679231191793	0.0029628967423729604	0.010411242201127864	0.174542847767474	1.0
PTBXL	11956	17691	4	100	FD	0.20962704537753202	0.003591954624509815	0.011566192106702495	0.16902736611741556	1.0
PTBXL	11956	17691	5	100	FD	0.3444356443590205	0.0035320887200521746	0.01182851753312379	0.1577185287966372	1.0
PTBXL	11956	17691	6	100	FD	0.31373167439652083	0.0032212404543545837	0.011124763595625463	0.1501675874310794	1.0
PTBXL	11956	17691	7	100	FD	0.6909735099588619	0.003854120280127497	0.0126854018115213	0.16596771741582944	1.0
PTBXL	11956	17691	8	100	FD	0.29529012620324313	0.003921572095989961	0.012723866306111834	0.16618312214836	1.0
PTBXL	11956	17691	9	100	FD	0.2225005513482397	0.003199966867349496	0.01175632466327088	0.17204278907758322	1.0
PTBXL	11956	17691	1	100	SG	0.19057051858750546	0.0021071297024675383	0.00954201184561925	0.1464174222797077	1.0
PTBXL	11956	17691	2	100	SG	0.27491204734946617	0.0023829172627278603	0.010794930768381651	0.15035036693833898	1.0
PTBXL	11956	17691	3	100	SG	0.15506125628568998	0.0021518947402048463	0.010144337189648816	0.14356581853315944	1.0
PTBXL	11956	17691	4	100	SG	0.2216187526698289	0.0025998664666094192	0.011181133187265034	0.14007791096616398	1.0
PTBXL	11956	17691	5	100	SG	0.17279857089967768	0.0026174792145065543	0.011497576340314862	0.13691297509200792	1.0
PTBXL	11956	17691	6	100	SG	0.1876004890682388	0.0023592928961507303	0.010879052561345352	0.14383261017564666	1.0
PTBXL	11956	17691	7	100	SG	0.6254563917315685	0.0028637452303695798	0.012402138612261844	0.13855970073419854	1.0
PTBXL	11956	17691	8	100	SG	0.17056556898580916	0.00286316415325847	0.012256825152308765	0.14220487387533753	1.0
PTBXL	11956	17691	9	100	SG	0.2621906430604325	0.0023320506610268452	0.011474249460627965	0.15704679158556237	1.0
PTBXL	11956	17691	1	100	SPEC	0.266575085821258	0.0032961316291390467	0.010087439909650628	0.20936558184078505	1.0
PTBXL	11956	17691	2	100	SPEC	0.7004093179208544	0.00371950508768126	0.011446081470388845	0.21159624579683017	1.0
PTBXL	11956	17691	3	100	SPEC	0.5741843045341927	0.0033707671663578886	0.010674583009352008	0.2227701640605266	1.0
PTBXL	11956	17691	4	100	SPEC	0.40313343088245873	0.0040161971842126234	0.011888874993430451	0.21219253063217813	1.0
PTBXL	11956	17691	5	100	SPEC	0.43759685425937467	0.0039867657273267645	0.012152843191358098	0.206839587908162	1.0
PTBXL	11956	17691	6	100	SPEC	0.4291220578723623	0.003621001233206354	0.011384824643113486	0.1737458739037768	1.0
PTBXL	11956	17691	7	100	SPEC	0.7378733664893964	0.004314481489463117	0.013002222406124257	0.20453580175634795	1.0
PTBXL	11956	17691	8	100	SPEC	0.7216826169569075	0.004413777014480155	0.013113017753333518	0.2109669741013486	1.0
PTBXL	11956	17691	9	100	SPEC	0.38481717419916583	0.003604269802648862	0.01203089224398503	0.21252274802964505	1.0
PTBXL	11956	17691	1	100	SG0SPEC	0.1776255055989148	0.0026031362133638832	0.009681287304565748	0.1454362016329051	1.0
PTBXL	11956	17691	2	100	SG0SPEC	0.30603461800180276	0.002964870966449412	0.010898423889051684	0.15054187786895756	1.0
PTBXL	11956	17691	3	100	SG0SPEC	0.27966161001053813	0.0026448354903889407	0.010286056991004298	0.13989073568071783	1.0
PTBXL	11956	17691	4	100	SG0SPEC	0.25807162924799815	0.0031953870626130147	0.011347509258903087	0.13500308771175534	1.0
PTBXL	11956	17691	5	100	SG0SPEC	0.25041612676454494	0.003204015382275096	0.01162468961257299	0.13901863236714043	1.0
PTBXL	11956	17691	6	100	SG0SPEC	0.3585725614348899	0.0028778264845210322	0.011013252143397972	0.14391701551500266	1.0
PTBXL	11956	17691	7	100	SG0SPEC	0.2519592672836731	0.003474681317366086	0.012575577700560923	0.1402475392900528	1.0
PTBXL	11956	17691	8	100	SG0SPEC	0.26324458768610737	0.0035166931170931594	0.012392019276843838	0.14154658432383094	1.0
PTBXL	11956	17691	9	100	SG0SPEC	0.3464541228690232	0.0028716930208099694	0.011599915334736718	0.15291614768861841	1.0
PTBXL	11956	17691	1	150	FD	0.2842295729508006	0.0030429913737285894	0.009952984378277234	0.17553855305976404	1.0
PTBXL	11956	17691	2	150	FD	0.4547340918594353	0.003432595621199213	0.011319075133162873	0.17590061384837297	1.0
PTBXL	11956	17691	3	150	FD	0.2486787935546193	0.0031787807899387246	0.010616406268935803	0.19100742431156537	1.0
PTBXL	11956	17691	4	150	FD	0.26275131175504485	0.003750475099348569	0.011610852603097195	0.1786190016301625	1.0
PTBXL	11956	17691	5	150	FD	0.2704369517555354	0.0038055274781550875	0.01205581032332999	0.16806120039596945	1.0
PTBXL	11956	17691	6	150	FD	0.371192465267999	0.0033623113915179003	0.01124216657847648	0.16749151164589673	1.0
PTBXL	11956	17691	7	150	FD	1.3209629600451251	0.004051292572772438	0.012667770885313866	0.17097744749371782	1.0
PTBXL	11956	17691	8	150	FD	0.42290647490986244	0.004177472785831672	0.012938770729958173	0.1771939642599758	1.0
PTBXL	11956	17691	9	150	FD	0.2996484102009871	0.0034128338012410497	0.011843372643022917	0.19477475087553095	1.0
PTBXL	11956	17691	1	150	SG	0.2077822594937654	0.0021092053942203407	0.0095425825138676	0.14629745910802752	1.0
PTBXL	11956	17691	2	150	SG	0.4119629843143551	0.0023850077574720766	0.010800089230755028	0.1507394019433414	1.0
PTBXL	11956	17691	3	150	SG	0.2614541627136306	0.0021542436765439	0.010134119378943703	0.14353006721900555	1.0
PTBXL	11956	17691	4	150	SG	0.24001231135391354	0.0026027295753691536	0.011204727113310036	0.14037242591128452	1.0
PTBXL	11956	17691	5	150	SG	0.1714699268609699	0.0026194522287922395	0.01148984679735313	0.13745959667799013	1.0
PTBXL	11956	17691	6	150	SG	0.33333283216380566	0.0023609855220430268	0.010868771360978486	0.14326139587689593	1.0
PTBXL	11956	17691	7	150	SG	0.7875076636190288	0.002866326525691491	0.012410296094250112	0.13854402599356905	1.0
PTBXL	11956	17691	8	150	SG	0.16688555609133993	0.0028652313945822165	0.012277950268430237	0.14190362779952737	1.0
PTBXL	11956	17691	9	150	SG	0.25265195001943236	0.0023349050831538002	0.01148993088446552	0.157587046652928	1.0
PTBXL	11956	17691	1	150	SPEC	0.48240941984585073	0.0037981763230148084	0.01040987206643822	0.2289047086186233	1.0
PTBXL	11956	17691	2	150	SPEC	0.6605155868915337	0.004327089374367757	0.011821019583813335	0.24420248905577485	1.0
PTBXL	11956	17691	3	150	SPEC	0.6390330697771487	0.004065363377534223	0.011145806545460577	0.2541700799533699	1.0
PTBXL	11956	17691	4	150	SPEC	0.730492928494638	0.004866710479389208	0.012275578922579612	0.2780546226236862	1.0
PTBXL	11956	17691	5	150	SPEC	0.6619668273578517	0.004998985179974482	0.012628837838752148	0.2048122591280028	1.0
PTBXL	11956	17691	6	150	SPEC	0.4096194648781476	0.004169698589562113	0.011679050661078518	0.26478857881285245	1.0
PTBXL	11956	17691	7	150	SPEC	0.5463131367316438	0.005086552584431372	0.013184018925199485	0.2241498743771383	1.0
PTBXL	11956	17691	8	150	SPEC	0.6365228349504563	0.005586602627950849	0.013639344013854022	0.24347279311088849	1.0
PTBXL	11956	17691	9	150	SPEC	0.6449438758120901	0.004574408117131035	0.01237965423008525	0.3286910629626679	1.0
PTBXL	11956	17691	1	150	SG0SPEC	0.32331470070043195	0.0026470593533135817	0.00970225234794412	0.1503636865310803	1.0
PTBXL	11956	17691	2	150	SG0SPEC	0.36131175343746036	0.0029957189036650023	0.010916563143054066	0.15795846001671754	1.0
PTBXL	11956	17691	3	150	SG0SPEC	0.2506802524007207	0.002691918645044266	0.010292763243179019	0.14981154445856956	1.0
PTBXL	11956	17691	4	150	SG0SPEC	0.3025167139375093	0.0032651265689564897	0.011394410770746176	0.13995859336277722	1.0
PTBXL	11956	17691	5	150	SG0SPEC	0.4544964685399182	0.0032527816943670952	0.0116458400035669	0.14881180834547164	1.0
PTBXL	11956	17691	6	150	SG0SPEC	0.30871838176333344	0.002911897450723466	0.011016828567437693	0.14724037370753637	1.0
PTBXL	11956	17691	7	150	SG0SPEC	0.4512681706917876	0.0035382776404679363	0.012603819879206056	0.14382945905406166	1.0
PTBXL	11956	17691	8	150	SG0SPEC	0.366429532670631	0.0035683689859518967	0.012432365221879701	0.1454742817882667	1.0
PTBXL	11956	17691	9	150	SG0SPEC	0.3227525848297809	0.0029240418650865714	0.011617258887933832	0.16395157839485897	1.0
PTBXL	17909	14957	1	40	FD	0.11941693535386684	0.0018744221308381406	0.009086089258649198	0.0833044634525344	1.0
PTBXL	17909	14957	2	40	FD	0.12384343732328294	0.002148260501989106	0.009062790266160034	0.06555186731717721	1.0
PTBXL	17909	14957	3	40	FD	0.13740769510826886	0.0020024164790091287	0.009769371455968812	0.06963057605616754	1.0
PTBXL	17909	14957	4	40	FD	0.16620048703664278	0.002005398383474844	0.00937024083224941	0.07504409183579726	1.0
PTBXL	17909	14957	5	40	FD	0.12831941135181252	0.0019480788727010885	0.009263369685191362	0.07592979391129709	1.0
PTBXL	17909	14957	6	40	FD	0.13660891523135302	0.00193818139419408	0.010201232464492043	0.07676703656954466	1.0
PTBXL	17909	14957	7	40	FD	0.1523392615148066	0.002020256427070681	0.009263262322736495	0.06454056969152454	1.0
PTBXL	17909	14957	8	40	FD	0.15367328841255357	0.0020347336287851294	0.008647079697467119	0.059293816972931845	1.0
PTBXL	17909	14957	1	40	SG	0.11742608909067222	0.0016826790085177846	0.009081784586370704	0.08294019738855209	1.0
PTBXL	17909	14957	2	40	SG	0.13549322705122846	0.0019136770542138033	0.009035440790735018	0.06630335518238471	1.0
PTBXL	17909	14957	3	40	SG	0.14445372695218342	0.0017717101500757666	0.009758810217115303	0.07213429737691598	1.0
PTBXL	17909	14957	4	40	SG	0.14624895495523316	0.001775953776614851	0.009357344343657072	0.07725722936197217	1.0
PTBXL	17909	14957	5	40	SG	0.12812715514797132	0.0017387849001809352	0.009253076387740212	0.07961566732000168	1.0
PTBXL	17909	14957	6	40	SG	0.13395324360901006	0.0017186160525358763	0.010197413080173794	0.0793530476469984	1.0
PTBXL	17909	14957	7	40	SG	0.1562732624364113	0.0017764264782833912	0.009238219150161316	0.06690488299800657	1.0
PTBXL	17909	14957	8	40	SG	0.1377657404404143	0.0018122137976240254	0.00861271823525234	0.060272348887610246	1.0
PTBXL	17909	14957	1	40	SPEC	0.12231239205211002	0.0019148352573424377	0.009167006465387217	0.0853836030324303	1.0
PTBXL	17909	14957	2	40	SPEC	0.15802313392577613	0.0021972334000427965	0.00915777314495853	0.06690187244288764	1.0
PTBXL	17909	14957	3	40	SPEC	0.1449426520226536	0.002051817986452737	0.009870083118350133	0.07053917219621748	1.0
PTBXL	17909	14957	4	40	SPEC	0.1658892962397458	0.0020542751256124336	0.009468528680369135	0.07611976456650663	1.0
PTBXL	17909	14957	5	40	SPEC	0.12977200348358922	0.00199226982231924	0.009351422111000285	0.0764159197842527	1.0
PTBXL	17909	14957	6	40	SPEC	0.14019695325548429	0.0019849154562031606	0.010294612667074324	0.07779100236875366	1.0
PTBXL	17909	14957	7	40	SPEC	0.15336832724391433	0.0020728436984075774	0.009359921955682856	0.06526776462737555	1.0
PTBXL	17909	14957	8	40	SPEC	0.16777986147375773	0.002082407193958864	0.008729105159340226	0.06040153069937414	1.0
PTBXL	17909	14957	1	40	SG0SPEC	0.1322212724283164	0.0018910612715849554	0.009095459130992486	0.08418803948898207	1.0
PTBXL	17909	14957	2	40	SG0SPEC	0.12451908680137067	0.0021668371657786027	0.009064625128994797	0.06644142818044556	1.0
PTBXL	17909	14957	3	40	SG0SPEC	0.13498283513561826	0.0020169053669023378	0.009748896606527769	0.07078801879590618	1.0
PTBXL	17909	14957	4	40	SG0SPEC	0.14933421995985083	0.002022540797075682	0.009358793209345139	0.07634361465478844	1.0
PTBXL	17909	14957	5	40	SG0SPEC	0.1288718961577462	0.0019647140554572167	0.009259043662891861	0.07780259213787145	1.0
PTBXL	17909	14957	6	40	SG0SPEC	0.13720899548408755	0.0019540335399268545	0.010203635042184725	0.07830875405847962	1.0
PTBXL	17909	14957	7	40	SG0SPEC	0.15296137909340363	0.002032466036602997	0.009262969334976822	0.06602076756948518	1.0
PTBXL	17909	14957	8	40	SG0SPEC	0.14286890291389534	0.002050205810317318	0.008650088478192808	0.06026475265170044	1.0
PTBXL	17909	14957	1	100	FD	0.35087402744001633	0.002111028059734677	0.009230371209348826	0.1097489151123836	1.0
PTBXL	17909	14957	2	100	FD	0.27593161440701747	0.0025948691353850518	0.009403026222209529	0.15811714579194583	1.0
PTBXL	17909	14957	3	100	FD	0.2180557236319231	0.0024696461116902307	0.01063583350854609	0.11408482563624303	1.0
PTBXL	17909	14957	4	100	FD	0.2632314977481069	0.0023332195390664045	0.009851995652842779	0.1057375347801553	1.0
PTBXL	17909	14957	5	100	FD	0.2637145119405566	0.0022115284289549505	0.009872299033524622	0.08685799663289537	1.0
PTBXL	17909	14957	6	100	FD	0.29953971210233005	0.002313253097031603	0.010569126332508443	0.1324521458808777	1.0
PTBXL	17909	14957	7	100	FD	0.25587372237874306	0.002309359838859556	0.00961108190451727	0.09020650659802089	1.0
PTBXL	17909	14957	8	100	FD	0.3037723015698451	0.0025969979961355553	0.009172104753093144	0.11097610353679688	1.0
PTBXL	17909	14957	1	100	SG	0.24563477916432455	0.0017204292386961636	0.009149169861106964	0.09139607180049399	1.0
PTBXL	17909	14957	2	100	SG	0.15874110137532785	0.0019365355968051377	0.009318392450802406	0.09306485869153736	1.0
PTBXL	17909	14957	3	100	SG	0.19840374522298543	0.0018310902508380897	0.010413349424350436	0.08363422852629124	1.0
PTBXL	17909	14957	4	100	SG	0.1586327043709937	0.001793728272696909	0.009760183660638305	0.07737906828890911	1.0
PTBXL	17909	14957	5	100	SG	0.14622238254163064	0.0017828011197531116	0.009609450042348483	0.073844712097038	1.0
PTBXL	17909	14957	6	100	SG	0.13107336241516132	0.0017455160547065656	0.010468876022127958	0.08606826960722885	1.0
PTBXL	17909	14957	7	100	SG	0.21590918108288815	0.0018183534988423606	0.009448558327466392	0.06680835105502558	1.0
PTBXL	17909	14957	8	100	SG	0.19127538863988983	0.0018945246198223513	0.008856559650001056	0.060743442707809896	1.0
PTBXL	17909	14957	1	100	SPEC	0.3998381915341194	0.0023213435495030126	0.009369775406964338	0.1463175043202486	1.0
PTBXL	17909	14957	2	100	SPEC	0.37643908566885176	0.0030132509792886925	0.00958266452169538	0.2191453447236087	1.0
PTBXL	17909	14957	3	100	SPEC	0.3942286514309938	0.0029052969023059642	0.010928757107461226	0.17070641597660524	1.0
PTBXL	17909	14957	4	100	SPEC	0.3556479915466888	0.0026595552150931543	0.01003922960162785	0.16750888222183435	1.0
PTBXL	17909	14957	5	100	SPEC	0.3701779366864949	0.002445580876347991	0.010089422048831063	0.12244975838086801	1.0
PTBXL	17909	14957	6	100	SPEC	0.3245382843845517	0.0026774776781598023	0.010753733605929922	0.19815389812707485	1.0
PTBXL	17909	14957	7	100	SPEC	0.3138096359846695	0.002588351119696118	0.009823088778284703	0.1458894978418642	1.0
PTBXL	17909	14957	8	100	SPEC	0.4673899878882618	0.0030263391989788072	0.009413016011594711	0.19274849474062733	1.0
PTBXL	17909	14957	1	100	SG0SPEC	0.1659034763466614	0.001981801467799203	0.009206612795126157	0.09998798447678492	1.0
PTBXL	17909	14957	2	100	SG0SPEC	0.19372347557923975	0.0022876116441362445	0.00934323983036411	0.11102537445020834	1.0
PTBXL	17909	14957	3	100	SG0SPEC	0.1807144755008699	0.0022012578562244055	0.010313431240882387	0.0823157654741207	1.0
PTBXL	17909	14957	4	100	SG0SPEC	0.20692559369999308	0.002109729571281822	0.00972289832416706	0.07620285377718634	1.0
PTBXL	17909	14957	5	100	SG0SPEC	0.3463580205799708	0.002109470906513917	0.009546373014488428	0.06954878764717494	1.0
PTBXL	17909	14957	6	100	SG0SPEC	0.19735271563708195	0.002052750349438668	0.010480167592559266	0.0884298064209373	1.0
PTBXL	17909	14957	7	100	SG0SPEC	0.195239676307062	0.0021286032349869784	0.009425667942818674	0.05726632928321473	1.0
PTBXL	17909	14957	8	100	SG0SPEC	0.17992681312108194	0.0022358747599745083	0.008893333671432788	0.06900040088814124	1.0
PTBXL	17909	14957	1	150	FD	0.40736174821836485	0.002315832485339886	0.009373306040648458	0.146029913032355	1.0
PTBXL	17909	14957	2	150	FD	0.2929987825512904	0.0029775436150614814	0.009535604149905513	0.19988646543834054	1.0
PTBXL	17909	14957	3	150	FD	0.4025841208893552	0.002747161753359237	0.010722878079657617	0.14415944471654055	1.0
PTBXL	17909	14957	4	150	FD	0.3497759361703587	0.002588351957009012	0.009932535058201165	0.14697257150997725	1.0
PTBXL	17909	14957	5	150	FD	0.3711183747019753	0.0024272959766655504	0.010124135382142822	0.13256698588524507	1.0
PTBXL	17909	14957	6	150	FD	0.3734423848328272	0.002633036158023654	0.010722223059524104	0.17902054235201492	1.0
PTBXL	17909	14957	7	150	FD	0.3659929627171275	0.0025361951987210836	0.00970166291892187	0.15171316842719632	1.0
PTBXL	17909	14957	8	150	FD	0.42734423013273853	0.0029710665744986722	0.009445295828794116	0.15871701732798427	1.0
PTBXL	17909	14957	1	150	SG	0.22190633320708286	0.0017219540185396934	0.009143489104819767	0.09125944466853288	1.0
PTBXL	17909	14957	2	150	SG	0.17324333622676738	0.0019370176294460288	0.009309023662432763	0.09815237627348357	1.0
PTBXL	17909	14957	3	150	SG	0.15320318768416347	0.001833740167059755	0.010424488886235648	0.08516000956622276	1.0
PTBXL	17909	14957	4	150	SG	0.30232578026663137	0.001793399405632209	0.009749019903567984	0.07820091377077044	1.0
PTBXL	17909	14957	5	150	SG	0.13613818095141975	0.001783900133610801	0.009597434395857729	0.07371762985260671	1.0
PTBXL	17909	14957	6	150	SG	0.14077015685900165	0.0017464476627864131	0.010468161347223413	0.08553135333359048	1.0
PTBXL	17909	14957	7	150	SG	0.27276871793244584	0.001816653753892717	0.009450408450480265	0.06617459289020822	1.0
PTBXL	17909	14957	8	150	SG	0.217863670676027	0.0018961049882049484	0.008849308668989909	0.062002558462082455	1.0
PTBXL	17909	14957	1	150	SPEC	0.8981415900623154	0.0031995962607350636	0.009809115752652342	0.30564271550479416	1.0
PTBXL	17909	14957	2	150	SPEC	0.5400335407748452	0.004657653978573973	0.010322594274832564	0.3095598399628236	1.0
PTBXL	17909	14957	3	150	SPEC	0.6573887794247758	0.004057829172326856	0.01135020538392927	0.2880742605557252	1.0
PTBXL	17909	14957	4	150	SPEC	0.5823594598735365	0.0037036838450140125	0.010429613211741727	0.26956188182456703	1.0
PTBXL	17909	14957	5	150	SPEC	0.6850504891055559	0.0033964930467278724	0.0105871803882701	0.2703595324007486	1.0
PTBXL	17909	14957	6	150	SPEC	0.4630842471081347	0.003948552231429422	0.011276633761781148	0.27700597785205544	1.0
PTBXL	17909	14957	7	150	SPEC	0.6359859538591929	0.0035077333269392386	0.010180233307660137	0.3484924612499984	1.0
PTBXL	17909	14957	8	150	SPEC	0.5715580801056167	0.004397225222392424	0.010052599898150156	0.2634712195523822	1.0
PTBXL	17909	14957	1	150	SG0SPEC	0.23892897419502973	0.002021145674368592	0.009237019030836131	0.12155261204242122	1.0
PTBXL	17909	14957	2	150	SG0SPEC	0.25210213420367755	0.0023616919732443497	0.009397521610020084	0.13477368918559748	1.0
PTBXL	17909	14957	3	150	SG0SPEC	0.22915765921711084	0.0022524909987498625	0.01035940745491845	0.0991691341463519	1.0
PTBXL	17909	14957	4	150	SG0SPEC	0.4260456431308691	0.002125492348117439	0.009736685454085563	0.0805896139698	1.0
PTBXL	17909	14957	5	150	SG0SPEC	0.26007387875782106	0.0021710981906362917	0.009543837906841572	0.12792299569858198	1.0
PTBXL	17909	14957	6	150	SG0SPEC	0.3835208329603396	0.002095850068248687	0.010518925917625906	0.09853839969192206	1.0
PTBXL	17909	14957	7	150	SG0SPEC	0.2825920371206518	0.0021422191422376244	0.009450662033524949	0.08026977618751996	1.0
PTBXL	17909	14957	8	150	SG0SPEC	0.45904970645140836	0.002303372175417529	0.00891905840953866	0.1222916149237251	1.0
PTBXL	11681	10233	1	40	FD	0.14007273652259294	0.004079590292217953	0.016192513009468997	0.02605094962935834	1.0
PTBXL	11681	10233	2	40	FD	0.1489420963831251	0.004189502583491022	0.016188426594299504	0.0313453370720173	1.0
PTBXL	11681	10233	3	40	FD	0.1862011063052758	0.004347174108940188	0.01644377052433492	0.026284903858314456	1.0
PTBXL	11681	10233	4	40	FD	0.16913086850915596	0.004202953430835534	0.016567437685982886	0.02694603244607964	1.0
PTBXL	11681	10233	5	40	FD	0.15164867567182014	0.004199323955607235	0.0166008923643552	0.025197772291014532	1.0
PTBXL	11681	10233	6	40	FD	0.1994919762980325	0.003979406541973238	0.01596375228102901	0.024869294419996923	1.0
PTBXL	11681	10233	7	40	FD	0.20600985517285683	0.00428131763618649	0.016749787523392158	0.028908422419922853	1.0
PTBXL	11681	10233	8	40	FD	0.17162417106985922	0.004225669509579972	0.016004399834373968	0.030068212573654995	1.0
PTBXL	11681	10233	9	40	FD	0.17829970099892206	0.004064293537753218	0.01594375664611147	0.027583143867641984	1.0
PTBXL	11681	10233	10	40	FD	0.14353519453313854	0.004068835482872166	0.016385070987899077	0.02110746917184282	1.0
PTBXL	11681	10233	1	40	SG	0.14075666225410882	0.003507202545293111	0.016100339872378702	0.02357125411654704	1.0
PTBXL	11681	10233	2	40	SG	0.14832921693725867	0.003601068708253418	0.016078782710517294	0.028604190018309314	1.0
PTBXL	11681	10233	3	40	SG	0.1828392795270377	0.003734756857009388	0.016313978164956063	0.023456092131375453	1.0
PTBXL	11681	10233	4	40	SG	0.16505243954524426	0.0036103230466431597	0.016457808890695837	0.02451591779247656	1.0
PTBXL	11681	10233	5	40	SG	0.18161857398427977	0.0036150835169027626	0.016499361435628416	0.0227242368823702	1.0
PTBXL	11681	10233	6	40	SG	0.17491069331156006	0.003440168822975703	0.015873145658560153	0.022195383081850567	1.0
PTBXL	11681	10233	7	40	SG	0.17219187235951	0.0036714758888589114	0.016631548457967278	0.026009918679801666	1.0
PTBXL	11681	10233	8	40	SG	0.15127274742283134	0.0036365751660914873	0.01589421966144711	0.027182499073794917	1.0
PTBXL	11681	10233	9	40	SG	0.2092700066498897	0.003519663099742471	0.015845102815891344	0.025424752883609937	1.0
PTBXL	11681	10233	10	40	SG	0.13138926862531597	0.0035049478657651926	0.016291109596670673	0.018994650179321143	1.0
PTBXL	11681	10233	1	40	SPEC	0.14857067939335802	0.004203380434957243	0.01637398221065188	0.027794831908308615	1.0
PTBXL	11681	10233	2	40	SPEC	0.15059737763385558	0.004316756998199746	0.01636346232346935	0.03333911540096666	1.0
PTBXL	11681	10233	3	40	SPEC	0.19084019026572904	0.004481129965225844	0.01662898560627292	0.02817744515350492	1.0
PTBXL	11681	10233	4	40	SPEC	0.182069400925092	0.0043312044966455614	0.016755677936627734	0.028708332257846116	1.0
PTBXL	11681	10233	5	40	SPEC	0.1644617952295809	0.004325568557189586	0.016785030557509482	0.026935953301653975	1.0
PTBXL	11681	10233	6	40	SPEC	0.19690353619828982	0.004097614011544209	0.01613753241259588	0.026647393233787176	1.0
PTBXL	11681	10233	7	40	SPEC	0.1980356313511018	0.004415954885776784	0.016936295411831403	0.030898848743572568	1.0
PTBXL	11681	10233	8	40	SPEC	0.17307595436873863	0.004353647526670387	0.01618050650072539	0.032121724771583954	1.0
PTBXL	11681	10233	9	40	SPEC	0.17991788636752093	0.004181397905209131	0.01611553645648003	0.029199105010096097	1.0
PTBXL	11681	10233	10	40	SPEC	0.1209552195324289	0.004191265364863513	0.016573297766131583	0.0225922409482073	1.0
PTBXL	11681	10233	1	40	SG0SPEC	0.14264400146316394	0.00410438428434853	0.016209777120540732	0.025796848849302487	1.0
PTBXL	11681	10233	2	40	SG0SPEC	0.15131693851958067	0.0042156441932382285	0.016208355875583468	0.031068583534959837	1.0
PTBXL	11681	10233	3	40	SG0SPEC	0.18915888069313316	0.004374188156471046	0.01645432059858811	0.025848073779739154	1.0
PTBXL	11681	10233	4	40	SG0SPEC	0.1693594847365433	0.004230357767994598	0.016578836036306655	0.026638364540829348	1.0
PTBXL	11681	10233	5	40	SG0SPEC	0.15627870177134315	0.004226009004569267	0.016615656468913418	0.024840702684936832	1.0
PTBXL	11681	10233	6	40	SG0SPEC	0.18791125920053725	0.0040065220114559276	0.015981086314737387	0.024458985480186934	1.0
PTBXL	11681	10233	7	40	SG0SPEC	0.20731675187640056	0.004306802188406872	0.016760115890858327	0.02850707643887829	1.0
PTBXL	11681	10233	8	40	SG0SPEC	0.17362744149091872	0.004252991851092914	0.0160274675828702	0.029705859167165435	1.0
PTBXL	11681	10233	9	40	SG0SPEC	0.16305988727034626	0.004094093430458568	0.015959344299343637	0.02739803759423163	1.0
PTBXL	11681	10233	10	40	SG0SPEC	0.20140528735229007	0.004095323270512606	0.016395338435906195	0.02089211817126251	1.0
PTBXL	11681	10233	1	100	FD	0.30645522106752926	0.0046522297257608385	0.01615515284259377	0.08442012827177224	1.0
PTBXL	11681	10233	2	100	FD	0.2275135758449691	0.004511782383516627	0.016183686489437406	0.05312962241580427	1.0
PTBXL	11681	10233	3	100	FD	0.26226740719447283	0.004728944223709328	0.016571942389761805	0.08100288724290636	1.0
PTBXL	11681	10233	4	100	FD	0.2382177508877107	0.0046060994371004815	0.016531795833664657	0.07144126027885811	1.0
PTBXL	11681	10233	5	100	FD	0.22335450860009734	0.004567795531244791	0.016628159289856566	0.07394408732487973	1.0
PTBXL	11681	10233	6	100	FD	0.32372034054289106	0.0043926651541402115	0.015994583737686967	0.07329299868053271	1.0
PTBXL	11681	10233	7	100	FD	0.2382946323705976	0.00466277123442377	0.016766354587223156	0.07978757208330244	1.0
PTBXL	11681	10233	8	100	FD	0.19993745321479595	0.004567462171768406	0.0161318087258151	0.049548273674024416	1.0
PTBXL	11681	10233	9	100	FD	0.2364075371953534	0.0043497925679004965	0.01633560213214227	0.07062436477388012	1.0
PTBXL	11681	10233	10	100	FD	0.28920278392897114	0.004468278007704204	0.01628659646639524	0.07343061189034689	1.0
PTBXL	11681	10233	1	100	SG	0.21215277118102008	0.0036007560742547066	0.015909038184649348	0.04500487939241548	1.0
PTBXL	11681	10233	2	100	SG	0.13423981538054397	0.0036838619166335326	0.01595464507497309	0.040936799903749904	1.0
PTBXL	11681	10233	3	100	SG	0.16465150626291075	0.003792585157681604	0.01637595480164788	0.043762660689161924	1.0
PTBXL	11681	10233	4	100	SG	0.20076475873281177	0.0036695532750274764	0.0164422878734511	0.04007674015104242	1.0
PTBXL	11681	10233	5	100	SG	0.14028769787081702	0.0037056268640480484	0.016431156115694963	0.04031071625280615	1.0
PTBXL	11681	10233	6	100	SG	0.23273898253071376	0.0035193580467968947	0.015878474752838646	0.03997681325585777	1.0
PTBXL	11681	10233	7	100	SG	0.1982132609696102	0.003730412872616671	0.016640669227952803	0.04585678062067877	1.0
PTBXL	11681	10233	8	100	SG	0.14637328406832445	0.003723351055064451	0.015813799450998516	0.04066233041811358	1.0
PTBXL	11681	10233	9	100	SG	0.17630680799956674	0.003556336895666706	0.016079117175338373	0.038224183473994526	1.0
PTBXL	11681	10233	10	100	SG	0.19432725712420873	0.003578000106908889	0.016136525625468495	0.03520203503434498	1.0
PTBXL	11681	10233	1	100	SPEC	0.3906674634683597	0.005043774237095814	0.016437333369515788	0.11840778174766792	1.0
PTBXL	11681	10233	2	100	SPEC	0.2758357594093169	0.004819231963119438	0.016439363863843842	0.07273656472451731	1.0
PTBXL	11681	10233	3	100	SPEC	0.3458791044727471	0.00511973187362179	0.016851637363213066	0.11355178080597288	1.0
PTBXL	11681	10233	4	100	SPEC	0.5990480126676713	0.004968025834001481	0.016780246844442015	0.10475805148363913	1.0
PTBXL	11681	10233	5	100	SPEC	0.3199545663834017	0.004892902366644769	0.016897709231072946	0.10607726607135232	1.0
PTBXL	11681	10233	6	100	SPEC	0.2842712034513698	0.004791455997477305	0.01628054237593381	0.11295549145469928	1.0
PTBXL	11681	10233	7	100	SPEC	0.2801997732615056	0.005003852305530032	0.017034012211917006	0.11031181431077323	1.0
PTBXL	11681	10233	8	100	SPEC	0.29920155416695987	0.00489673097162148	0.016421371401004126	0.06562061866092561	1.0
PTBXL	11681	10233	9	100	SPEC	0.35991539032080727	0.004796208384898918	0.01663983182275701	0.10603661303393178	1.0
PTBXL	11681	10233	10	100	SPEC	0.394127208904367	0.004818204517158012	0.016516242021509225	0.109451373643836	1.0
PTBXL	11681	10233	1	100	SG0SPEC	0.24965470385020624	0.004325616328171953	0.016048829589635244	0.04641622423982566	1.0
PTBXL	11681	10233	2	100	SG0SPEC	0.19977521417530542	0.004397029249855855	0.01614430511912751	0.04610972089670989	1.0
PTBXL	11681	10233	3	100	SG0SPEC	0.1798954043463146	0.004574312896984844	0.016509413554768808	0.049107282055664725	1.0
PTBXL	11681	10233	4	100	SG0SPEC	0.36479120321575476	0.004397181641945521	0.016615504100572377	0.04680411407544246	1.0
PTBXL	11681	10233	5	100	SG0SPEC	0.14591623717960692	0.004438147356590724	0.016545015421005012	0.04672824304017117	1.0
PTBXL	11681	10233	6	100	SG0SPEC	0.22283209148705233	0.0042256613746726	0.016038220212597883	0.050895571914045576	1.0
PTBXL	11681	10233	7	100	SG0SPEC	0.23375676989958402	0.004507325448871448	0.016755706890106272	0.051933761151234825	1.0
PTBXL	11681	10233	8	100	SG0SPEC	0.329293605878224	0.004475911386626563	0.01597931770288829	0.046856808415494805	1.0
PTBXL	11681	10233	9	100	SG0SPEC	0.22970943327118376	0.004210853141249358	0.01616662818499952	0.045058080885613055	1.0
PTBXL	11681	10233	10	100	SG0SPEC	0.23417580946129976	0.00425042905825644	0.016242249834728	0.03736853619372868	1.0
PTBXL	11681	10233	1	150	FD	0.4157453686693492	0.0047442031128962295	0.016221040273536397	0.1105386177182069	1.0
PTBXL	11681	10233	2	150	FD	0.2854723565453728	0.004679501343883393	0.016286673374661352	0.07064235810175942	1.0
PTBXL	11681	10233	3	150	FD	0.2838264173855637	0.004891169583589517	0.01664741403963734	0.09435101131069099	1.0
PTBXL	11681	10233	4	150	FD	0.3267002810904211	0.004688747314541231	0.016620770924334106	0.08689600501205336	1.0
PTBXL	11681	10233	5	150	FD	0.28666847557952135	0.00472109984187026	0.01674858680969216	0.10411065981703528	1.0
PTBXL	11681	10233	6	150	FD	0.22985684727441835	0.004663386175975608	0.016133944161322897	0.10422976297930447	1.0
PTBXL	11681	10233	7	150	FD	0.41637439342923954	0.004812956259607741	0.016793429235431832	0.10588680880860184	1.0
PTBXL	11681	10233	8	150	FD	0.4498452941789742	0.004743560900618476	0.016266511600453854	0.07661647036745202	1.0
PTBXL	11681	10233	9	150	FD	0.32802341034083515	0.004587088122105844	0.016437282154321723	0.08799953399464237	1.0
PTBXL	11681	10233	10	150	FD	0.38411058347581606	0.004615515485125975	0.016372992367227796	0.10170826484507069	1.0
PTBXL	11681	10233	1	150	SG	0.2928064648829079	0.0036036131728982962	0.01591361477158425	0.04541599167133617	1.0
PTBXL	11681	10233	2	150	SG	0.12904329216890034	0.003689616318719809	0.015975727487146735	0.04127317116097499	1.0
PTBXL	11681	10233	3	150	SG	0.15784670341178622	0.0037987695626685233	0.016385102463469508	0.0443912218956931	1.0
PTBXL	11681	10233	4	150	SG	0.17286496004883378	0.003675465126431858	0.016440202239296035	0.04085580370735747	1.0
PTBXL	11681	10233	5	150	SG	0.12695820275223121	0.0037169596621950958	0.0164469047925799	0.0406024847254809	1.0
PTBXL	11681	10233	6	150	SG	0.2181394304642955	0.0035253962179996093	0.01587281532311793	0.04063076540967493	1.0
PTBXL	11681	10233	7	150	SG	0.1912663109299009	0.0037348057238084332	0.016661035552011205	0.04684761106335874	1.0
PTBXL	11681	10233	8	150	SG	0.1539363311601074	0.0037279714347906914	0.01583480214512642	0.041301248200749645	1.0
PTBXL	11681	10233	9	150	SG	0.17299456402226743	0.003560320588483857	0.016096559726137757	0.03824868023722925	1.0
PTBXL	11681	10233	10	150	SG	0.2815489363139662	0.0035825481419803997	0.016141750602798027	0.035417997773734715	1.0
PTBXL	11681	10233	1	150	SPEC	0.6273291577212563	0.0056492835753680914	0.016745813989697975	0.2352061687336142	1.0
PTBXL	11681	10233	2	150	SPEC	0.683255649097028	0.0057390488523454235	0.016761950277099993	0.16078892952357024	1.0
PTBXL	11681	10233	3	150	SPEC	0.5552670166957888	0.00581863965215377	0.017175007974914096	0.18133530487904337	1.0
PTBXL	11681	10233	4	150	SPEC	0.791463737232156	0.005526605314721022	0.017057980525611277	0.202859101511108	1.0
PTBXL	11681	10233	5	150	SPEC	0.42551295314065607	0.005664770586406904	0.01717910264001536	0.21357250166545372	1.0
PTBXL	11681	10233	6	150	SPEC	0.4689539567961335	0.005718215355650109	0.016625971986314804	0.23046263109844475	1.0
PTBXL	11681	10233	7	150	SPEC	0.664088778269205	0.006087008071695335	0.017343719126102	0.2926186279258911	1.0
PTBXL	11681	10233	8	150	SPEC	0.47254444866971196	0.005736018285552909	0.016774008776721246	0.19856132939502033	1.0
PTBXL	11681	10233	9	150	SPEC	0.5636096725393596	0.00573762676698163	0.017046837538600687	0.15793235469003514	1.0
PTBXL	11681	10233	10	150	SPEC	0.8896088219249342	0.005582134651924782	0.01689540251067922	0.2271952451505057	1.0
PTBXL	11681	10233	1	150	SG0SPEC	0.5328294888580644	0.004347507885185333	0.016071924254977908	0.053709789832022195	1.0
PTBXL	11681	10233	2	150	SG0SPEC	0.3077421487334818	0.004453257061227164	0.016153427741991234	0.06131063462817274	1.0
PTBXL	11681	10233	3	150	SG0SPEC	0.2580627773077665	0.004636503386354837	0.01653382533824174	0.0592773750245021	1.0
PTBXL	11681	10233	4	150	SG0SPEC	0.2955034776650977	0.004443505178872114	0.016646631934239823	0.05420705247696648	1.0
PTBXL	11681	10233	5	150	SG0SPEC	0.23984105666638675	0.004524716748409338	0.01658543432458335	0.062401206824910994	1.0
PTBXL	11681	10233	6	150	SG0SPEC	0.30901049613192144	0.00427142090331762	0.016095717680650417	0.06990219997865026	1.0
PTBXL	11681	10233	7	150	SG0SPEC	0.30498014365843396	0.004557527814058319	0.01679260624760383	0.06244869878577449	1.0
PTBXL	11681	10233	8	150	SG0SPEC	0.26472442992796014	0.004540090297780484	0.016014315358329808	0.055707555840852324	1.0
PTBXL	11681	10233	9	150	SG0SPEC	0.2224160577482109	0.004254739540827489	0.016192358433784266	0.04939736272643345	1.0
PTBXL	11681	10233	10	150	SG0SPEC	0.3098426158830671	0.004306178037198964	0.01629024945935813	0.051109249325836964	1.0
PTBXL	10563	3203	1	40	FD	0.13768385987370135	0.004059018347686464	0.024957096388149205	0.05026774241239309	1.0
PTBXL	10563	3203	2	40	FD	0.12433268041927195	0.003705463200690528	0.023248066789837613	0.03755123546844696	1.0
PTBXL	10563	3203	3	40	FD	0.16349677043465563	0.004319222865703112	0.027134321802196958	0.038083461512044184	1.0
PTBXL	10563	3203	4	40	FD	0.1739486977569843	0.0036533438324431976	0.023042640852767783	0.04740186543383124	1.0
PTBXL	10563	3203	5	40	FD	0.11825217358175431	0.0043448494479535775	0.02707156847774356	0.051487156074733136	1.0
PTBXL	10563	3203	6	40	FD	0.13128072496710788	0.0039922464691636945	0.024905289217697787	0.05202995467325572	1.0
PTBXL	10563	3203	7	40	FD	0.14982555534705116	0.003629070029589439	0.02258244169478658	0.07191252101605738	1.0
PTBXL	10563	3203	8	40	FD	0.20210641528846027	0.003645021404534386	0.020950344281199604	0.06549490301354038	1.0
PTBXL	10563	3203	9	40	FD	0.10589934172095303	0.0034508038315040268	0.021505297465911354	0.048036197566779536	1.0
PTBXL	10563	3203	10	40	FD	0.1642522892806889	0.004299403432864291	0.026973634957545553	0.02564664986990893	1.0
PTBXL	10563	3203	1	40	SG	0.14661634142589222	0.003469147513353009	0.024939507454183985	0.056815541169012086	1.0
PTBXL	10563	3203	2	40	SG	0.11085863249501357	0.0031742345616380683	0.023241105872190256	0.0447969881112349	1.0
PTBXL	10563	3203	3	40	SG	0.09852774432824699	0.003687826202396207	0.027124216840277427	0.04625989853361968	1.0
PTBXL	10563	3203	4	40	SG	0.1336185516493323	0.003109408320168091	0.023036789072935788	0.054834120110050746	1.0
PTBXL	10563	3203	5	40	SG	0.10141773616840696	0.003715138792876998	0.027067346847585896	0.05890180840073129	1.0
PTBXL	10563	3203	6	40	SG	0.10329429490533779	0.0034086152506330176	0.024902439646989065	0.05989395295593987	1.0
PTBXL	10563	3203	7	40	SG	0.12631638144539403	0.0031009496802219595	0.022580130232088748	0.07813859239196749	1.0
PTBXL	10563	3203	8	40	SG	0.16446267692121425	0.0031258739887948853	0.02092744914288936	0.07077110053012138	1.0
PTBXL	10563	3203	9	40	SG	0.15665234697264768	0.0029503660889278246	0.02149747002874765	0.05502827252282721	1.0
PTBXL	10563	3203	10	40	SG	0.10879329686087977	0.0036829666296521123	0.02696272245208998	0.03347621531831597	1.0
PTBXL	10563	3203	1	40	SPEC	0.21719734869662013	0.004187547858120083	0.02517601587556893	0.050940000071945386	1.0
PTBXL	10563	3203	2	40	SPEC	0.12908568187867542	0.003819183839902118	0.023453606001640485	0.03719297895051916	1.0
PTBXL	10563	3203	3	40	SPEC	0.16415361449989774	0.004459998321203136	0.02737250975298412	0.037659073230205974	1.0
PTBXL	10563	3203	4	40	SPEC	0.16642820686508444	0.0037730894088712453	0.02324407634125038	0.0477278986591535	1.0
PTBXL	10563	3203	5	40	SPEC	0.12233127515296904	0.0044841067239451	0.027308372204152137	0.051694041409561194	1.0
PTBXL	10563	3203	6	40	SPEC	0.14650670297273272	0.004118888806058741	0.025122447295238687	0.051945088894303236	1.0
PTBXL	10563	3203	7	40	SPEC	0.1485846267449378	0.0037451105710302663	0.022780689818158367	0.07302290081688514	1.0
PTBXL	10563	3203	8	40	SPEC	0.16844279124929099	0.0037580313588514505	0.02112880009753833	0.06647048620324864	1.0
PTBXL	10563	3203	9	40	SPEC	0.10974238550007454	0.0035585626481278937	0.021691020872903286	0.04847761253785662	1.0
PTBXL	10563	3203	10	40	SPEC	0.15650713389848944	0.004433762143242716	0.027211837755373617	0.024740581792885023	1.0
PTBXL	10563	3203	1	40	SG0SPEC	0.14124360906858924	0.00407639634325852	0.024915491139470655	0.051308144373430356	1.0
PTBXL	10563	3203	2	40	SG0SPEC	0.13218124035025364	0.0037248186356845354	0.023210126433358774	0.038678912386014314	1.0
PTBXL	10563	3203	3	40	SG0SPEC	0.1786718644776295	0.004336531523154466	0.027093967226747753	0.03942045189787432	1.0
PTBXL	10563	3203	4	40	SG0SPEC	0.18322136344132017	0.003668548927679549	0.02300593423485652	0.04853718415588288	1.0
PTBXL	10563	3203	5	40	SG0SPEC	0.1171959171033519	0.0043617721016769185	0.02702796086366375	0.05265702882930462	1.0
PTBXL	10563	3203	6	40	SG0SPEC	0.12326771744994111	0.004009307664729198	0.024870047352401742	0.05344668170805467	1.0
PTBXL	10563	3203	7	40	SG0SPEC	0.1558164050518187	0.003645556044797293	0.02253883195567597	0.07319348259136396	1.0
PTBXL	10563	3203	8	40	SG0SPEC	0.17449905084169226	0.0036662824322755876	0.020926302014622707	0.06663236798198612	1.0
PTBXL	10563	3203	9	40	SG0SPEC	0.11170055445669866	0.0034671587741875024	0.021479375098108038	0.04929507086383154	1.0
PTBXL	10563	3203	10	40	SG0SPEC	0.16027616887557997	0.004321408619051408	0.026924664604293005	0.02695874885701116	1.0
PTBXL	10563	3203	1	100	FD	0.2732974971716008	0.004846308395023519	0.02568115650419391	0.05831488621011938	1.0
PTBXL	10563	3203	2	100	FD	0.18384028311573392	0.004341616989975078	0.023715415393551605	0.06761426093703694	1.0
PTBXL	10563	3203	3	100	FD	0.3157604843933706	0.004885184274415325	0.02757343964770119	0.05563016290482157	1.0
PTBXL	10563	3203	4	100	FD	0.26071915182709726	0.004305558316100133	0.02358157930743881	0.06143335999071032	1.0
PTBXL	10563	3203	5	100	FD	0.23907253661150024	0.004951133841282132	0.0275885419415986	0.06267572316171467	1.0
PTBXL	10563	3203	6	100	FD	0.39773195930575483	0.004571061894845022	0.025371293704525958	0.049625091082112834	1.0
PTBXL	10563	3203	7	100	FD	0.2938751090739583	0.004304634381700769	0.023066269292748423	0.0681150261425246	1.0
PTBXL	10563	3203	8	100	FD	0.2753884042301105	0.00427536832913517	0.021533423064983966	0.049911561749423995	1.0
PTBXL	10563	3203	9	100	FD	0.218251751420362	0.004013494078781382	0.02199178428000906	0.044061543392149335	1.0
PTBXL	10563	3203	10	100	FD	0.25843506896548957	0.004967654535611964	0.027553653561597315	0.06709256669331252	1.0
PTBXL	10563	3203	1	100	SG	0.15272515966463746	0.0036157137890821646	0.025320823021563257	0.06376824218688265	1.0
PTBXL	10563	3203	2	100	SG	0.2296671167201688	0.0032626524691986855	0.023324378601732202	0.04138436254116881	1.0
PTBXL	10563	3203	3	100	SG	0.13545736002979616	0.0038099030753720965	0.027283831390629797	0.0371673733924974	1.0
PTBXL	10563	3203	4	100	SG	0.16972761560341587	0.0032206805205196986	0.023246587531756145	0.054363020928891996	1.0
PTBXL	10563	3203	5	100	SG	0.13300529402641573	0.003835092896228145	0.027236667207205214	0.056964226714283465	1.0
PTBXL	10563	3203	6	100	SG	0.16541641530798354	0.003539308048299055	0.025043978043760247	0.05425413120680353	1.0
PTBXL	10563	3203	7	100	SG	0.13743598839240542	0.003224011899576641	0.022728412893709093	0.08315222055213393	1.0
PTBXL	10563	3203	8	100	SG	0.4979417675797538	0.003243901825258219	0.021237737685840426	0.07882187736613906	1.0
PTBXL	10563	3203	9	100	SG	0.32553512490116115	0.0030651049413638375	0.021725022581437742	0.05760875174932109	1.0
PTBXL	10563	3203	10	100	SG	0.2501829587090836	0.00375173194830471	0.02717243622910087	0.03409728445858125	1.0
PTBXL	10563	3203	1	100	SPEC	0.3201900897544153	0.005481748078677876	0.026109696372070834	0.08665690720237935	1.0
PTBXL	10563	3203	2	100	SPEC	0.3613643524365829	0.00497930264515197	0.0241634650462896	0.09803155714741514	1.0
PTBXL	10563	3203	3	100	SPEC	0.4086069279444802	0.005440292488658009	0.028002923670298087	0.08423503684089201	1.0
PTBXL	10563	3203	4	100	SPEC	0.41888293212337485	0.0049098218601424165	0.023991984355141483	0.0956500186020452	1.0
PTBXL	10563	3203	5	100	SPEC	0.3853455586183136	0.005559130927732718	0.028066864206937284	0.09873762983335539	1.0
PTBXL	10563	3203	6	100	SPEC	0.5913616163937132	0.005102086920688815	0.025805806761929378	0.07751219927573112	1.0
PTBXL	10563	3203	7	100	SPEC	0.3486017589398792	0.004842817507816311	0.02347371895473216	0.08575551949920668	1.0
PTBXL	10563	3203	8	100	SPEC	0.35158361758573664	0.004853287703030584	0.021910246409088924	0.05799791366631249	1.0
PTBXL	10563	3203	9	100	SPEC	0.2831364809990792	0.004575751497360206	0.02236632949042649	0.06617516850326248	1.0
PTBXL	10563	3203	10	100	SPEC	0.30908107735333207	0.0056240456330639375	0.02801870519509636	0.0943276070643197	1.0
PTBXL	10563	3203	1	100	SG0SPEC	0.24359700567646808	0.00446284003684848	0.025213804256081527	0.06042646085061436	1.0
PTBXL	10563	3203	2	100	SG0SPEC	0.2641205997900572	0.003962097635913053	0.023308669974570068	0.027955644601215315	1.0
PTBXL	10563	3203	3	100	SG0SPEC	0.1853105300303547	0.004634823018111292	0.027226815802776038	0.024126040382948827	1.0
PTBXL	10563	3203	4	100	SG0SPEC	0.25375547939322896	0.003961089928694371	0.0231714491000485	0.04414117612099561	1.0
PTBXL	10563	3203	5	100	SG0SPEC	0.20844639950895735	0.004667556016697773	0.027169326266803167	0.0455138699976631	1.0
PTBXL	10563	3203	6	100	SG0SPEC	0.18272921554539429	0.004352723332156103	0.02501901042457518	0.04541670972088587	1.0
PTBXL	10563	3203	7	100	SG0SPEC	0.26918986183290805	0.00396570597490613	0.022697236660090818	0.0743913912160498	1.0
PTBXL	10563	3203	8	100	SG0SPEC	0.40818256884183163	0.0039420202870455836	0.021184517203950703	0.07202143895289562	1.0
PTBXL	10563	3203	9	100	SG0SPEC	0.18477185960898265	0.003764850358823117	0.021690414799742277	0.0515445889660155	1.0
PTBXL	10563	3203	10	100	SG0SPEC	0.1780360432065764	0.004548957048144008	0.027090726154286215	0.0170447620097407	1.0
PTBXL	10563	3203	1	150	FD	0.26741951236000966	0.005268924853332866	0.0257524129531367	0.09157740207040671	1.0
PTBXL	10563	3203	2	150	FD	0.27298673157583114	0.004628026549903905	0.02381240843992054	0.0933528353503461	1.0
PTBXL	10563	3203	3	150	FD	0.26352792338468933	0.005260545247695786	0.027665570975808833	0.06460516726283319	1.0
PTBXL	10563	3203	4	150	FD	0.32508007334414657	0.004624687451846907	0.023695659653136247	0.08269670807072231	1.0
PTBXL	10563	3203	5	150	FD	0.28164170557394597	0.005323450958085616	0.027607710926417502	0.0884253687033097	1.0
PTBXL	10563	3203	6	150	FD	0.25436240797279047	0.004899388332173488	0.0253648838677833	0.08314784270484281	1.0
PTBXL	10563	3203	7	150	FD	0.37550857606915217	0.004574335129024125	0.023137957118495957	0.07527790469766625	1.0
PTBXL	10563	3203	8	150	FD	0.8942460737413412	0.004493852796269393	0.021558561332217376	0.07283521773526062	1.0
PTBXL	10563	3203	9	150	FD	0.31100807856470586	0.004307050521045094	0.022082984822386457	0.05254396547783718	1.0
PTBXL	10563	3203	10	150	FD	0.4338296175785059	0.005268342139551303	0.02763471743967919	0.07889833368823673	1.0
PTBXL	10563	3203	1	150	SG	0.31396093100594646	0.003613888271947682	0.02533805477508559	0.06368395932600102	1.0
PTBXL	10563	3203	2	150	SG	0.24587511244758006	0.0032641673990891225	0.023342397422008915	0.04147555646266891	1.0
PTBXL	10563	3203	3	150	SG	0.12223365279680935	0.0038110038229990724	0.027305552219149265	0.03714655246592521	1.0
PTBXL	10563	3203	4	150	SG	0.2814991154351154	0.0032186132869370786	0.023252440030780485	0.054856607224992894	1.0
PTBXL	10563	3203	5	150	SG	0.14011082810968228	0.003833839082058397	0.0272777104861152	0.05696152588033554	1.0
PTBXL	10563	3203	6	150	SG	0.1918240792240684	0.003538659507409211	0.025068876103047755	0.054292713660503956	1.0
PTBXL	10563	3203	7	150	SG	0.1572530821315557	0.0032226529830673353	0.022739813518678726	0.08297565649792447	1.0
PTBXL	10563	3203	8	150	SG	0.5588199406908879	0.00324464318023627	0.021250078341769417	0.0791463479707009	1.0
PTBXL	10563	3203	9	150	SG	0.1952505383815691	0.0030672814104551844	0.02173983310047426	0.05789842723960573	1.0
PTBXL	10563	3203	10	150	SG	0.27496907844081164	0.0037508737154329556	0.027185322863864964	0.03560070608822128	1.0
PTBXL	10563	3203	1	150	SPEC	0.4743275767305443	0.006672396090352555	0.026525280531691814	0.165075361875916	1.0
PTBXL	10563	3203	2	150	SPEC	0.49506282346419433	0.005992361177566217	0.024400905115453574	0.1770936899896057	1.0
PTBXL	10563	3203	3	150	SPEC	0.3455079685969318	0.006731427298378085	0.02836254368973195	0.09110923480910188	1.0
PTBXL	10563	3203	4	150	SPEC	0.7401326789140524	0.0060014464594860435	0.024345283416483506	0.13799530956992664	1.0
PTBXL	10563	3203	5	150	SPEC	0.40946408992690664	0.0066804920216127096	0.028293091704157385	0.17129744908861952	1.0
PTBXL	10563	3203	6	150	SPEC	0.587718750521497	0.006158785906485401	0.025927094850481645	0.1694748728927653	1.0
PTBXL	10563	3203	7	150	SPEC	0.4697324993303119	0.005798762518472153	0.02377886483798301	0.13119341659076258	1.0
PTBXL	10563	3203	8	150	SPEC	0.7073526733935332	0.005610218075578826	0.022189075555725652	0.16825637341580515	1.0
PTBXL	10563	3203	9	150	SPEC	0.60764059389436	0.005491982777773686	0.02270775345827675	0.11325197704156312	1.0
PTBXL	10563	3203	10	150	SPEC	0.8396160594974971	0.006769213841114596	0.028248172711504458	0.15188005176386876	1.0
PTBXL	10563	3203	1	150	SG0SPEC	0.31437770143014593	0.0044731226782966215	0.025250651182012595	0.07244259739235862	1.0
PTBXL	10563	3203	2	150	SG0SPEC	0.37905838541364356	0.004010227883504689	0.02334818519636096	0.038323861388289845	1.0
PTBXL	10563	3203	3	150	SG0SPEC	0.17867612056045237	0.004661308543870625	0.027268989848972084	0.040110239865647566	1.0
PTBXL	10563	3203	4	150	SG0SPEC	0.2920717831707305	0.00398351135826927	0.02319444301273197	0.05017106040823355	1.0
PTBXL	10563	3203	5	150	SG0SPEC	0.29042342329115856	0.004697467599393204	0.02723421163106101	0.04698312887108253	1.0
PTBXL	10563	3203	6	150	SG0SPEC	0.2314713867856817	0.004363479178488079	0.02508687415731961	0.047867337676663645	1.0
PTBXL	10563	3203	7	150	SG0SPEC	0.3270301852228813	0.0039946248010871346	0.022729149149635884	0.0759253328503682	1.0
PTBXL	10563	3203	8	150	SG0SPEC	0.31802279930916877	0.003975493318777975	0.02122286557000331	0.07156927650533412	1.0
PTBXL	10563	3203	9	150	SG0SPEC	0.29450038560672304	0.0038247308017885866	0.021757931399995035	0.054812728608976104	1.0
PTBXL	10563	3203	10	150	SG0SPEC	0.37514980828872296	0.004579589291564862	0.027112530730176575	0.03428598547196953	1.0
PTBXL	10970	2072	1	40	FD	0.16138741324529904	0.002665848130827574	0.009063394295911005	0.06061083679880109	1.0
PTBXL	10970	2072	2	40	FD	0.16811457643490504	0.002694881105922976	0.009191910645421752	0.05598368083055306	1.0
PTBXL	10970	2072	3	40	FD	0.1921354989604007	0.002632310976911439	0.009659740612430403	0.05872717110690012	1.0
PTBXL	10970	2072	4	40	FD	0.13195748253973144	0.0022222644287801787	0.00825708452839358	0.06261876062453262	1.0
PTBXL	10970	2072	5	40	FD	0.16335080095366428	0.002582239933515607	0.009694456486418698	0.060167571379939465	1.0
PTBXL	10970	2072	6	40	FD	0.1644452295045745	0.002180907608404455	0.008164876244765744	0.06333611040474586	1.0
PTBXL	10970	2072	7	40	FD	0.1669954358026367	0.0025639297340416247	0.009079742524002891	0.056607350152339524	1.0
PTBXL	10970	2072	8	40	FD	0.15475912420692783	0.0025034533333314923	0.00887534401273356	0.053902311529233804	1.0
PTBXL	10970	2072	1	40	SG	0.14538673462110951	0.002212650602431836	0.00886435523555915	0.06636213155022955	1.0
PTBXL	10970	2072	2	40	SG	0.15326066496323387	0.002232209354321618	0.009000416889536293	0.06107430527032874	1.0
PTBXL	10970	2072	3	40	SG	0.16025096953048856	0.0021946217268170917	0.009489260207106933	0.06427238167413256	1.0
PTBXL	10970	2072	4	40	SG	0.12016382201650515	0.0018489978821728738	0.00811669698810188	0.06841128041631431	1.0
PTBXL	10970	2072	5	40	SG	0.15187126087760175	0.0021533292951681346	0.00953488421579666	0.06639999556144108	1.0
PTBXL	10970	2072	6	40	SG	0.16521425407931514	0.0018140774143767277	0.00803136081477391	0.06766443807210475	1.0
PTBXL	10970	2072	7	40	SG	0.13836011849539595	0.002133829826834384	0.008907163688248771	0.06151836614632724	1.0
PTBXL	10970	2072	8	40	SG	0.1541515539564069	0.0020908299739639045	0.008708430700721352	0.0574489902063551	1.0
PTBXL	10970	2072	1	40	SPEC	0.17394484487334375	0.00276618740626799	0.009164000505185949	0.06173413454953114	1.0
PTBXL	10970	2072	2	40	SPEC	0.18530765561788728	0.0027972658027374635	0.009290694256218346	0.05736913248251382	1.0
PTBXL	10970	2072	3	40	SPEC	0.21475340653534084	0.0027297328685788567	0.009750348875762897	0.06002720041327505	1.0
PTBXL	10970	2072	4	40	SPEC	0.14278115057703444	0.0023052520321781905	0.00833492455296278	0.06385433506587691	1.0
PTBXL	10970	2072	5	40	SPEC	0.16678104700760918	0.0026780630349756912	0.009787277876756048	0.06129837324198146	1.0
PTBXL	10970	2072	6	40	SPEC	0.16838608647937942	0.002263163179323763	0.008234855718935773	0.06502582455768786	1.0
PTBXL	10970	2072	7	40	SPEC	0.16981766044928093	0.0026601373058653672	0.009169965477862174	0.057799241372154725	1.0
PTBXL	10970	2072	8	40	SPEC	0.14581406837918415	0.002597426142134323	0.00895826883915661	0.05553541647618452	1.0
PTBXL	10970	2072	1	40	SG0SPEC	0.159785777733768	0.0026667384695885357	0.00905813144486551	0.06204969313674612	1.0
PTBXL	10970	2072	2	40	SG0SPEC	0.19028066668855728	0.0026957412201361252	0.00918481744539403	0.05706074786592062	1.0
PTBXL	10970	2072	3	40	SG0SPEC	0.16505569747932863	0.002633973940621656	0.009668379120146498	0.05976806500031373	1.0
PTBXL	10970	2072	4	40	SG0SPEC	0.1313333038512386	0.0022228594783016984	0.008260693057011414	0.06398216278853797	1.0
PTBXL	10970	2072	5	40	SG0SPEC	0.16303112530138866	0.0025831435113314754	0.009701929315392654	0.06142920178529373	1.0
PTBXL	10970	2072	6	40	SG0SPEC	0.16909953251522994	0.002182199986671277	0.0081805181426714	0.064234260129809	1.0
PTBXL	10970	2072	7	40	SG0SPEC	0.1863944926317861	0.0025644837203752054	0.009080405094455374	0.05778782567353666	1.0
PTBXL	10970	2072	8	40	SG0SPEC	0.17005348283296157	0.0025035790992055653	0.008872155519829814	0.05449883401722371	1.0
PTBXL	10970	2072	1	100	FD	0.2843094505441106	0.0034251803142677606	0.010117184649713807	0.07238217695604296	1.0
PTBXL	10970	2072	2	100	FD	0.29379273015929813	0.003401247067974522	0.0100928622471882	0.09658805340605943	1.0
PTBXL	10970	2072	3	100	FD	0.583056988159998	0.0033272874704601443	0.01056959299740929	0.07091322551331794	1.0
PTBXL	10970	2072	4	100	FD	0.29691050979026457	0.002886878196020707	0.008928204754903331	0.09379385312523371	1.0
PTBXL	10970	2072	5	100	FD	0.33426527248344756	0.0031998683045481647	0.010164111140151845	0.08506385458532496	1.0
PTBXL	10970	2072	6	100	FD	0.2212601864791017	0.002699308348334523	0.008553743913519133	0.08220407331194306	1.0
PTBXL	10970	2072	7	100	FD	0.41542649517156666	0.003298062726546477	0.00992555324040673	0.08826222301455496	1.0
PTBXL	10970	2072	8	100	FD	0.24944029872111714	0.003230641727124291	0.009897648160732454	0.11861828587856049	1.0
PTBXL	10970	2072	1	100	SG	0.31420773190903717	0.002383472801523124	0.009464541304648888	0.06937943599429662	1.0
PTBXL	10970	2072	2	100	SG	0.15219292216940625	0.0024054134079887738	0.00955428697584798	0.07467734165562823	1.0
PTBXL	10970	2072	3	100	SG	0.2173346237291409	0.002377748326984453	0.009875365826610085	0.07668508904721569	1.0
PTBXL	10970	2072	4	100	SG	0.216431776865543	0.001997909952938788	0.008399531996410203	0.07399012664497667	1.0
PTBXL	10970	2072	5	100	SG	0.18714848938436754	0.0023051599650240023	0.009676740088856514	0.07227583111657765	1.0
PTBXL	10970	2072	6	100	SG	0.17903289374872078	0.0019418187229937412	0.008148142460779285	0.08021142553441209	1.0
PTBXL	10970	2072	7	100	SG	0.3031711864162738	0.0023142857785765883	0.009377040026712104	0.07618172902284062	1.0
PTBXL	10970	2072	8	100	SG	0.20181021400852917	0.0022942699866209068	0.009361783034707201	0.0903126391824658	1.0
PTBXL	10970	2072	1	100	SPEC	0.29632792262227664	0.00379774913810362	0.010482573775758997	0.08220041501616558	1.0
PTBXL	10970	2072	2	100	SPEC	0.4256354734683484	0.0037597382727807016	0.010427956777173694	0.11397170150686653	1.0
PTBXL	10970	2072	3	100	SPEC	0.36705451949399376	0.0036757392403434803	0.010940534510591099	0.08574262351285271	1.0
PTBXL	10970	2072	4	100	SPEC	0.32946294171900653	0.003223766019030048	0.009232954399795905	0.11124050945126678	1.0
PTBXL	10970	2072	5	100	SPEC	0.3791604119220841	0.0035401928484802957	0.010463044348637684	0.10301570189894613	1.0
PTBXL	10970	2072	6	100	SPEC	0.37024408992824376	0.0029778672790200496	0.00879503159828516	0.10033953881705483	1.0
PTBXL	10970	2072	7	100	SPEC	0.5232094897855906	0.003655710041297541	0.010236060385030941	0.10026900682481792	1.0
PTBXL	10970	2072	8	100	SPEC	0.31604769790839	0.0035501207167307576	0.010194347650836063	0.14256225560518898	1.0
PTBXL	10970	2072	1	100	SG0SPEC	0.3474328285192245	0.003031770669889983	0.009526194236543937	0.06746391705487076	1.0
PTBXL	10970	2072	2	100	SG0SPEC	0.22814348000119186	0.003046367737330721	0.009644350074616365	0.07289024998278297	1.0
PTBXL	10970	2072	3	100	SG0SPEC	0.21456952603547977	0.0030085790635654037	0.00994416151558081	0.07228057811149866	1.0
PTBXL	10970	2072	4	100	SG0SPEC	0.29278526830900753	0.0025361002957964562	0.008491641098048392	0.06939365608683545	1.0
PTBXL	10970	2072	5	100	SG0SPEC	0.1890554515958852	0.0029098427194554316	0.009845019218018962	0.06718261065993318	1.0
PTBXL	10970	2072	6	100	SG0SPEC	0.23060752934254847	0.0024309070135719265	0.008266383731184473	0.07721076944159004	1.0
PTBXL	10970	2072	7	100	SG0SPEC	0.24834606671868334	0.002950848421005523	0.009442501702926097	0.07713027001652115	1.0
PTBXL	10970	2072	8	100	SG0SPEC	0.2908805990408882	0.0029061912122130542	0.009368974599680967	0.0890494940735497	1.0
PTBXL	10970	2072	1	150	FD	0.24518455711636816	0.003509927142692914	0.010158589701517213	0.08749770545234375	1.0
PTBXL	10970	2072	2	150	FD	0.39807115847816127	0.003567392743551934	0.010251626565068459	0.11377115722769557	1.0
PTBXL	10970	2072	3	150	FD	0.339658799282911	0.0035465739515928166	0.01085819938185413	0.0994951054763982	1.0
PTBXL	10970	2072	4	150	FD	0.28093300520422443	0.003004287313372524	0.008964026597682901	0.09962823897867568	1.0
PTBXL	10970	2072	5	150	FD	0.3001416957782515	0.0032889590401873783	0.010225853761715828	0.09846191719091092	1.0
PTBXL	10970	2072	6	150	FD	0.32151963958739305	0.0028093562649751233	0.008678993700535927	0.11142815185371246	1.0
PTBXL	10970	2072	7	150	FD	3.307433437596795	0.003375543498352481	0.009991176108928518	0.09720859747430029	1.0
PTBXL	10970	2072	8	150	FD	0.2935004605170398	0.003328784907493678	0.00996980712716982	0.1283313786811459	1.0
PTBXL	10970	2072	1	150	SG	0.3919052626731046	0.0023830893946428897	0.009490443397639627	0.06849283246949055	1.0
PTBXL	10970	2072	2	150	SG	0.19729595486588317	0.002407519746198137	0.009567185378363147	0.07406424399804495	1.0
PTBXL	10970	2072	3	150	SG	0.25851189869341545	0.0023792182437059445	0.009909959224737704	0.07659314028942074	1.0
PTBXL	10970	2072	4	150	SG	0.2075248862270177	0.00199886997330057	0.008430213531783217	0.07401888055490115	1.0
PTBXL	10970	2072	5	150	SG	0.2181159683561635	0.0023056667880488185	0.009689253642935481	0.07351602931357154	1.0
PTBXL	10970	2072	6	150	SG	0.19824130505660587	0.0019420210122027821	0.008165241265186267	0.08069904362452117	1.0
PTBXL	10970	2072	7	150	SG	0.3117209969953804	0.0023154945732388734	0.009385775299599131	0.07541576631493177	1.0
PTBXL	10970	2072	8	150	SG	0.20826753874752646	0.0022948181704421384	0.00939329656448285	0.08890886874334619	1.0
PTBXL	10970	2072	1	150	SPEC	0.5961787993883382	0.004326995742812423	0.010748389604259827	0.1889943062297262	1.0
PTBXL	10970	2072	2	150	SPEC	0.5346125027324166	0.004510049784482029	0.010907485167503063	0.19674112904121074	1.0
PTBXL	10970	2072	3	150	SPEC	0.49991895687059684	0.004492094499336769	0.011633163589990166	0.18466115469904837	1.0
PTBXL	10970	2072	4	150	SPEC	0.6446794196498025	0.003747522546561617	0.009413275882284463	0.19913765843133377	1.0
PTBXL	10970	2072	5	150	SPEC	0.6008134988877823	0.0039287218800724225	0.01070838362850283	0.19230465941186448	1.0
PTBXL	10970	2072	6	150	SPEC	0.7884075713742583	0.003440766902442261	0.009144993130547473	0.22414363970536347	1.0
PTBXL	10970	2072	7	150	SPEC	0.4296335637107649	0.0039886753294161	0.010408673015567173	0.15999749523580942	1.0
PTBXL	10970	2072	8	150	SPEC	0.578696207920711	0.004058530946121342	0.010521849862726909	0.24328332034278538	1.0
PTBXL	10970	2072	1	150	SG0SPEC	0.28740582582004987	0.0030543804155857557	0.009532889240818231	0.07326596648620264	1.0
PTBXL	10970	2072	2	150	SG0SPEC	0.3047240294988532	0.003073867665399531	0.009646395400280294	0.07871423648234986	1.0
PTBXL	10970	2072	3	150	SG0SPEC	0.23568925819380618	0.0030463299987804173	0.009956592873748697	0.07871646456098927	1.0
PTBXL	10970	2072	4	150	SG0SPEC	0.3415780802102893	0.002558869743857688	0.00849722977490975	0.08031560873616728	1.0
PTBXL	10970	2072	5	150	SG0SPEC	0.2918403708871988	0.0029481992422451687	0.00985492030583123	0.08408426275087529	1.0
PTBXL	10970	2072	6	150	SG0SPEC	0.3304161084271162	0.0024633754934989863	0.008257603273074267	0.08386059234238304	1.0
PTBXL	10970	2072	7	150	SG0SPEC	0.35577522403691375	0.0029634065617443078	0.00943666906547128	0.0781106704541565	1.0
PTBXL	10970	2072	8	150	SG0SPEC	0.38132044971572626	0.00292587947178842	0.009371066944794039	0.08699243989719822	1.0
PTBXL	10238	16384	1	40	FD	0.16313002709325786	0.0022767469376754742	0.005195601340974892	0.03464303306034005	1.0
PTBXL	10238	16384	2	40	FD	0.15012250158083046	0.002111259614895605	0.0052859555580499085	0.04265325260670883	1.0
PTBXL	10238	16384	3	40	FD	0.12371336108132297	0.002209956744547719	0.004059825619548642	0.021643664226942635	1.0
PTBXL	10238	16384	4	40	FD	0.1891272630086762	0.0021249370798008026	0.0044969931788038636	0.027745843667600734	1.0
PTBXL	10238	16384	5	40	FD	0.1468678536480268	0.002176168619812185	0.0049004152412493885	0.0316400089945565	1.0
PTBXL	10238	16384	6	40	FD	0.16277404187745093	0.0018798448409822791	0.003753805183790734	0.022673035953006945	1.0
PTBXL	10238	16384	7	40	FD	0.17309218218518635	0.002943779223432946	0.0055947519991277105	0.021186392787492868	1.0
PTBXL	10238	16384	8	40	FD	0.1440686240381098	0.0021519842446495203	0.005125559849233652	0.033807913976343015	1.0
PTBXL	10238	16384	9	40	FD	0.2921039238377135	0.00221537595608348	0.0048730999470389886	0.03203766677315765	1.0
PTBXL	10238	16384	10	40	FD	0.16293966320465636	0.002297304418443949	0.004983498214408401	0.024079931957656592	1.0
PTBXL	10238	16384	11	40	FD	0.15060979044800518	0.0023468550855641813	0.004519063183903854	0.028488836208253862	1.0
PTBXL	10238	16384	1	40	SG	0.1359480557373491	0.0019063764715189042	0.00498281272992192	0.030983707585878633	1.0
PTBXL	10238	16384	2	40	SG	0.15304590128755655	0.0017626192172727061	0.005096109869039213	0.040874627641917106	1.0
PTBXL	10238	16384	3	40	SG	0.10018469121061277	0.001888773828875667	0.0038200331909424116	0.019296545877760748	1.0
PTBXL	10238	16384	4	40	SG	0.14998434162051394	0.0017997396441225661	0.004279462988955339	0.02581706955949896	1.0
PTBXL	10238	16384	5	40	SG	0.1578844946246882	0.001816477673240222	0.004688027923676173	0.028745597300645635	1.0
PTBXL	10238	16384	6	40	SG	0.17045639054658193	0.001594621867472781	0.0035673395375852342	0.02307450032090395	1.0
PTBXL	10238	16384	7	40	SG	0.11990994897229695	0.002493605119675913	0.005278294014425215	0.02100826328155002	1.0
PTBXL	10238	16384	8	40	SG	0.15114435551920866	0.0018256686830033203	0.004930062288519625	0.031660894015075054	1.0
PTBXL	10238	16384	9	40	SG	0.1775141953830402	0.0018653041564694781	0.004659627229882606	0.028907563182345882	1.0
PTBXL	10238	16384	10	40	SG	0.18483507752128353	0.001949618983460246	0.004759528810976183	0.025203392000212127	1.0
PTBXL	10238	16384	11	40	SG	0.26862703352946943	0.001972199024741087	0.00426909596087691	0.027461999970270944	1.0
PTBXL	10238	16384	1	40	SPEC	0.2187654404610244	0.002357780250004335	0.005280775555861353	0.037274441509493994	1.0
PTBXL	10238	16384	2	40	SPEC	0.164948346048754	0.0021866777927447116	0.005376168308824053	0.04478035674163847	1.0
PTBXL	10238	16384	3	40	SPEC	0.12111659106162764	0.0022788773283691165	0.004133993498087967	0.0231206337683644	1.0
PTBXL	10238	16384	4	40	SPEC	0.2734444325398148	0.002196029728692603	0.0045832901526638836	0.02948480680831806	1.0
PTBXL	10238	16384	5	40	SPEC	0.15920728039857	0.0022546875300348854	0.00497939923138821	0.03390607804194915	1.0
PTBXL	10238	16384	6	40	SPEC	0.1918071081373865	0.0019421902003144427	0.0038278864789224173	0.023475906728562108	1.0
PTBXL	10238	16384	7	40	SPEC	0.14857133297763453	0.0030453330255510976	0.005720708524537764	0.02209349979811027	1.0
PTBXL	10238	16384	8	40	SPEC	0.1950867533191172	0.0022220273056849913	0.005207323430972826	0.035749108958743885	1.0
PTBXL	10238	16384	9	40	SPEC	0.25905686860040056	0.002292348404345774	0.0049467242836230465	0.03427484014748854	1.0
PTBXL	10238	16384	10	40	SPEC	0.16958511849306487	0.0023724393188128243	0.005089075929154062	0.024614358674066347	1.0
PTBXL	10238	16384	11	40	SPEC	0.1517280537373903	0.002429139896806497	0.004618298207898965	0.02987212084994675	1.0
PTBXL	10238	16384	1	40	SG0SPEC	0.15203349052867732	0.0022797654218656947	0.005155812441141804	0.03446133622883349	1.0
PTBXL	10238	16384	2	40	SG0SPEC	0.13742739092388553	0.0021178360467268968	0.005233778300450276	0.04308951630404531	1.0
PTBXL	10238	16384	3	40	SG0SPEC	0.11302363839089016	0.0022239420171769725	0.004055875214432525	0.021555129224955085	1.0
PTBXL	10238	16384	4	40	SG0SPEC	0.1603876007848416	0.0021361653531153366	0.0044585227358941715	0.027594770679299514	1.0
PTBXL	10238	16384	5	40	SG0SPEC	0.14384412867499485	0.002180945327231095	0.004873346267378531	0.03109947161049852	1.0
PTBXL	10238	16384	6	40	SG0SPEC	0.23634127310741718	0.0018886694106198365	0.003721740040670914	0.022831393931162184	1.0
PTBXL	10238	16384	7	40	SG0SPEC	0.2214229013429821	0.0029556158084695703	0.0055521517611769955	0.021314571717814063	1.0
PTBXL	10238	16384	8	40	SG0SPEC	0.1476277121983855	0.0021632708734675974	0.005100920105549897	0.03422412819901731	1.0
PTBXL	10238	16384	9	40	SG0SPEC	0.36961618998266615	0.002222631788894159	0.004852715841757461	0.03175795706398227	1.0
PTBXL	10238	16384	10	40	SG0SPEC	0.14951575744124168	0.0023079157142199664	0.004928096231823866	0.024885550038511933	1.0
PTBXL	10238	16384	11	40	SG0SPEC	0.15537617154176145	0.002356062006539027	0.004474632252672159	0.028702965174124892	1.0
PTBXL	10238	16384	1	100	FD	0.27127961820286683	0.002802146074597486	0.006034576444910488	0.10834539368849411	1.0
PTBXL	10238	16384	2	100	FD	0.28199666368530246	0.0024559489600240584	0.0058798367377810015	0.06851063992654659	1.0
PTBXL	10238	16384	3	100	FD	0.24954732830992585	0.0026559099631121032	0.004490933612510545	0.047383110303545674	1.0
PTBXL	10238	16384	4	100	FD	0.42308996909923346	0.0023667487122400054	0.005127593703246483	0.06915776035275183	1.0
PTBXL	10238	16384	5	100	FD	0.31386229161407303	0.002483639294975647	0.00558924130298681	0.08053468782239794	1.0
PTBXL	10238	16384	6	100	FD	0.23467487916407123	0.0022043314601694268	0.004340992725367569	0.04487601686412693	1.0
PTBXL	10238	16384	7	100	FD	0.2441286983165249	0.0033576479298027925	0.0063158786387712594	0.058312475986243784	1.0
PTBXL	10238	16384	8	100	FD	0.23741713191688862	0.002413094097150052	0.005553854321795056	0.05874694194661577	1.0
PTBXL	10238	16384	9	100	FD	0.28623771719225133	0.002562217329517942	0.005364613963357757	0.06398865972126916	1.0
PTBXL	10238	16384	10	100	FD	0.4192101446487794	0.0026345589824747343	0.005584509060487468	0.06847533186435906	1.0
PTBXL	10238	16384	11	100	FD	0.32830968234590496	0.0027350249682152783	0.005158366083533395	0.06137028425252412	1.0
PTBXL	10238	16384	1	100	SG	0.1761722457946804	0.00206024344199515	0.005599758330657267	0.06653736886507046	1.0
PTBXL	10238	16384	2	100	SG	0.2249732709526258	0.0018650085164230018	0.005590251403312291	0.0508267916155981	1.0
PTBXL	10238	16384	3	100	SG	0.16530667574393249	0.001984197218482476	0.003972471874380626	0.030378979813302585	1.0
PTBXL	10238	16384	4	100	SG	0.17289388008614015	0.0018596938872246778	0.0047448482797102474	0.04611509128768857	1.0
PTBXL	10238	16384	5	100	SG	0.16890877799011245	0.00191093842982278	0.00522908716612635	0.05577184679216808	1.0
PTBXL	10238	16384	6	100	SG	0.24752241503533737	0.0016743105020141675	0.003907237117137789	0.03436670650143576	1.0
PTBXL	10238	16384	7	100	SG	0.1471687060639966	0.0026310788167402143	0.005667523439556079	0.03388158919289716	1.0
PTBXL	10238	16384	8	100	SG	0.21393134334585012	0.0018935484074494916	0.005248542803070769	0.043043430821900916	1.0
PTBXL	10238	16384	9	100	SG	0.3170545559493915	0.0019724564011441895	0.005043273054443337	0.05090074427171399	1.0
PTBXL	10238	16384	10	100	SG	0.5439790487675757	0.00203872402593029	0.005147235746947438	0.02612531733388613	1.0
PTBXL	10238	16384	11	100	SG	0.19870793262060665	0.0020749966444175896	0.004629514026048811	0.035654975965280444	1.0
PTBXL	10238	16384	1	100	SPEC	0.3871612460628492	0.0030885160307963628	0.006287217202817924	0.1616221442167035	1.0
PTBXL	10238	16384	2	100	SPEC	0.39192277598576397	0.0027367186382414635	0.00610347830122791	0.09437758361897301	1.0
PTBXL	10238	16384	3	100	SPEC	0.35964354571400375	0.0029945663294635113	0.004744728296354231	0.0642314842356027	1.0
PTBXL	10238	16384	4	100	SPEC	0.45755279657063463	0.0025940620850474078	0.00532629190021105	0.0929436546917414	1.0
PTBXL	10238	16384	5	100	SPEC	0.26934030357381233	0.002730461056046835	0.005801461215144461	0.1145678767087653	1.0
PTBXL	10238	16384	6	100	SPEC	0.3766394733127434	0.0024798267419406514	0.004588429399900081	0.06201760150705962	1.0
PTBXL	10238	16384	7	100	SPEC	0.2647574269549085	0.003603156347030941	0.0065868755238460575	0.08288087447168309	1.0
PTBXL	10238	16384	8	100	SPEC	0.3350675877986734	0.0026224947944077127	0.0057346052675027025	0.07863463969244573	1.0
PTBXL	10238	16384	9	100	SPEC	0.34380889705947015	0.002780270996465225	0.005548670270869476	0.08343177411719517	1.0
PTBXL	10238	16384	10	100	SPEC	0.4704695080293307	0.0028934593765275614	0.005816247455248061	0.10225265592020873	1.0
PTBXL	10238	16384	11	100	SPEC	0.4175793878297348	0.0030646760476916797	0.005457201026031174	0.08690774240270198	1.0
PTBXL	10238	16384	1	100	SG0SPEC	0.2493490755859152	0.0025788351810714424	0.005751554739735963	0.07759436587947942	1.0
PTBXL	10238	16384	2	100	SG0SPEC	0.37559560789364727	0.0023305242495950873	0.005710780592420357	0.05090996780580741	1.0
PTBXL	10238	16384	3	100	SG0SPEC	0.16722439552093732	0.002430294806685141	0.004229439970186713	0.037247586377721714	1.0
PTBXL	10238	16384	4	100	SG0SPEC	0.27236161433427586	0.00228346360586941	0.0049144665891753675	0.04724027710051001	1.0
PTBXL	10238	16384	5	100	SG0SPEC	0.2456771322188364	0.0023849095651369808	0.005362215706536286	0.06506314442135636	1.0
PTBXL	10238	16384	6	100	SG0SPEC	0.2735346789025831	0.002078584163300797	0.004043456467984325	0.034655395532607776	1.0
PTBXL	10238	16384	7	100	SG0SPEC	0.19563624228109114	0.0032663878552796404	0.005932753555043976	0.03961562612583008	1.0
PTBXL	10238	16384	8	100	SG0SPEC	0.21754626546017214	0.0023175279874298373	0.005423333571115996	0.04051533879440104	1.0
PTBXL	10238	16384	9	100	SG0SPEC	0.22413285986699166	0.00244040194835295	0.0052271828205535465	0.05347360173566658	1.0
PTBXL	10238	16384	10	100	SG0SPEC	0.3459908978322877	0.0025038505505670275	0.005353224582759898	0.023429188756393375	1.0
PTBXL	10238	16384	11	100	SG0SPEC	0.2467889971576451	0.0025688694262552617	0.004815667729777354	0.036376516144548676	1.0
PTBXL	10238	16384	1	150	FD	0.20610098495754756	0.0029583213432211957	0.006248824130819598	0.1273143205103371	1.0
PTBXL	10238	16384	2	150	FD	0.3405643360157059	0.0026087313423700433	0.005984824128033102	0.09392324560089133	1.0
PTBXL	10238	16384	3	150	FD	0.2280025200632515	0.002783708080428012	0.004590736929836239	0.055134635372515325	1.0
PTBXL	10238	16384	4	150	FD	0.32661921198893273	0.0024235998743683	0.005208693087237868	0.0737955694349644	1.0
PTBXL	10238	16384	5	150	FD	0.323423712460781	0.0026174684218601384	0.00567020362256135	0.09795523841987439	1.0
PTBXL	10238	16384	6	150	FD	0.49605158383255693	0.002368305168345985	0.0045028750520550494	0.04953301269516446	1.0
PTBXL	10238	16384	7	150	FD	0.35139950066923875	0.003412220309206635	0.006521291612226625	0.07150978760776046	1.0
PTBXL	10238	16384	8	150	FD	0.35464025438348074	0.0025053875330368334	0.005648086736125017	0.06296585841059443	1.0
PTBXL	10238	16384	9	150	FD	0.28540013239713546	0.0026463685185758095	0.00541597479173194	0.07069959823997965	1.0
PTBXL	10238	16384	10	150	FD	0.4669634828258059	0.0027913328407782457	0.005770520303250447	0.08688220907430808	1.0
PTBXL	10238	16384	11	150	FD	0.28924418787072625	0.002811493876424398	0.0052776397120823625	0.06780597265178682	1.0
PTBXL	10238	16384	1	150	SG	0.1735195924202746	0.002062539466787955	0.005602931851610581	0.06705038519482183	1.0
PTBXL	10238	16384	2	150	SG	0.26401235952342317	0.0018687818699368761	0.0055839589243923795	0.05065862446382821	1.0
PTBXL	10238	16384	3	150	SG	0.23458629589291802	0.001981162435685952	0.003978948333869876	0.030575230184200157	1.0
PTBXL	10238	16384	4	150	SG	0.18521712591735892	0.0018604694511136898	0.004742820322380791	0.04641475078788936	1.0
PTBXL	10238	16384	5	150	SG	0.1706755638422513	0.0019129987843928382	0.005230279598792968	0.05589755348611386	1.0
PTBXL	10238	16384	6	150	SG	0.26496587350706563	0.001676408847168728	0.003910760495131849	0.034557590058014676	1.0
PTBXL	10238	16384	7	150	SG	0.15251209038510957	0.0026331058771485506	0.005671138639702023	0.034451261003867126	1.0
PTBXL	10238	16384	8	150	SG	0.20182052367615919	0.0018935537142989048	0.005243971931851753	0.04345470677647185	1.0
PTBXL	10238	16384	9	150	SG	0.3131571749121505	0.001975916841098852	0.005047780329708654	0.05091614614033583	1.0
PTBXL	10238	16384	10	150	SG	0.6587948663516773	0.002043020982757449	0.005144195060386402	0.027396747052839347	1.0
PTBXL	10238	16384	11	150	SG	0.21242538595975444	0.0020777528857014336	0.004639183752066487	0.035836503604193645	1.0
PTBXL	10238	16384	1	150	SPEC	0.6635120092363619	0.0037643386132706442	0.006910622087448756	0.1899071692501745	1.0
PTBXL	10238	16384	2	150	SPEC	0.8728570028292407	0.003387858001617427	0.0064835542784851844	0.1839279957969714	1.0
PTBXL	10238	16384	3	150	SPEC	1.1464251783129644	0.0037244535155020325	0.00531763705089619	0.13592567760080418	1.0
PTBXL	10238	16384	4	150	SPEC	0.5704195062026264	0.002958024283340152	0.005605691823521453	0.1259720976412725	1.0
PTBXL	10238	16384	5	150	SPEC	0.48436283976945826	0.003322344122844777	0.006194514172283033	0.1805471763846756	1.0
PTBXL	10238	16384	6	150	SPEC	0.7037743410808978	0.0032761879281521158	0.005143027345099173	0.10688281045456685	1.0
PTBXL	10238	16384	7	150	SPEC	0.4509924844035876	0.004476105789739953	0.007242070605608113	0.1389233633837172	1.0
PTBXL	10238	16384	8	150	SPEC	0.5839261325626424	0.0031422706820524947	0.006098584423029397	0.13786160036624792	1.0
PTBXL	10238	16384	9	150	SPEC	0.5901521215738249	0.0032963691070107934	0.005955982086750071	0.12038272868915538	1.0
PTBXL	10238	16384	10	150	SPEC	0.7646163836553032	0.003733481224498546	0.006360227806010744	0.22537800798717297	1.0
PTBXL	10238	16384	11	150	SPEC	0.5400537155573328	0.0036213867254784866	0.005910610099073449	0.1572308368691859	1.0
PTBXL	10238	16384	1	150	SG0SPEC	0.3132984834589611	0.0026224566950864376	0.005790795473886282	0.0958208637830453	1.0
PTBXL	10238	16384	2	150	SG0SPEC	0.2641648535555909	0.002374699666492001	0.005725546752795557	0.0677432075321484	1.0
PTBXL	10238	16384	3	150	SG0SPEC	0.3120286663709435	0.0024454212971689515	0.004254825662398487	0.04906326580639385	1.0
PTBXL	10238	16384	4	150	SG0SPEC	0.235754701801194	0.0023022723891401027	0.004906310188232921	0.04806181958279587	1.0
PTBXL	10238	16384	5	150	SG0SPEC	0.2613564818288578	0.0024086311594989944	0.005397435409978952	0.07040624345924744	1.0
PTBXL	10238	16384	6	150	SG0SPEC	0.31034334171364036	0.0021156601108143873	0.004056376493580751	0.04270427948893457	1.0
PTBXL	10238	16384	7	150	SG0SPEC	0.2421114547600508	0.003279759972842086	0.005933089260277896	0.05282898736911475	1.0
PTBXL	10238	16384	8	150	SG0SPEC	0.2579257463876558	0.0023407805239326835	0.005422997526170766	0.051257233103141404	1.0
PTBXL	10238	16384	9	150	SG0SPEC	0.28154039090774363	0.002471374610934506	0.005261063508979875	0.065855663785425	1.0
PTBXL	10238	16384	10	150	SG0SPEC	0.47967478957399945	0.002536048301558884	0.005363930782563498	0.03324242793456053	1.0
PTBXL	10238	16384	11	150	SG0SPEC	0.21562309587415576	0.0026196857846771788	0.004847886770115498	0.041043313953892595	1.0
PTBXL	16602	7037	1	40	FD	0.11106717936622355	0.003269638269218407	0.029380080249229265	0.04302900461118222	1.0
PTBXL	16602	7037	2	40	FD	0.10726130014197345	0.003447862669492485	0.0308277324938071	0.05574808713107626	1.0
PTBXL	16602	7037	3	40	FD	0.1127811117766081	0.003143187904372311	0.028413164211162568	0.052658490419713135	1.0
PTBXL	16602	7037	4	40	FD	0.1107476008200115	0.0033753746784854393	0.03041562895763441	0.0568816097841485	1.0
PTBXL	16602	7037	5	40	FD	0.11401534862444776	0.003150068652561302	0.028521082661539965	0.05563307567617348	1.0
PTBXL	16602	7037	6	40	FD	0.1388424520422255	0.002495414727123458	0.022537045871323207	0.05742855989983772	1.0
PTBXL	16602	7037	7	40	FD	0.1295366947033905	0.0033307231018930867	0.02864560525567629	0.058929694751450955	1.0
PTBXL	16602	7037	8	40	FD	0.11526092883558078	0.0032172246790388398	0.029108301442566112	0.05067813888517325	1.0
PTBXL	16602	7037	1	40	SG	0.09643013744956862	0.002969409522291401	0.0294582721868116	0.0435216309193428	1.0
PTBXL	16602	7037	2	40	SG	0.09522449929964323	0.003102727169948878	0.03090381760357328	0.05503485435921562	1.0
PTBXL	16602	7037	3	40	SG	0.10278091836358906	0.002842485655571164	0.028504332761509155	0.05170428414924542	1.0
PTBXL	16602	7037	4	40	SG	0.09774842379871153	0.0030483011230137236	0.03049016388909229	0.055547282261225434	1.0
PTBXL	16602	7037	5	40	SG	0.10388683188569942	0.0028497189570741914	0.028593453693512134	0.05546061548709902	1.0
PTBXL	16602	7037	6	40	SG	0.11866999845753978	0.0022493049794065694	0.022597862245010546	0.05698906287509359	1.0
PTBXL	16602	7037	7	40	SG	0.11855986844879195	0.00301408937887622	0.02872790382609465	0.0583081235164013	1.0
PTBXL	16602	7037	8	40	SG	0.0922936936920076	0.002929410474526919	0.029195059234376056	0.050733922968868854	1.0
PTBXL	16602	7037	1	40	SPEC	0.14256429962642803	0.0033346097402002063	0.02953183226930504	0.044000242178054316	1.0
PTBXL	16602	7037	2	40	SPEC	0.11256712925766686	0.003522998231971246	0.031000329678947326	0.057670098586378	1.0
PTBXL	16602	7037	3	40	SPEC	0.1188291885988773	0.0032086613294273693	0.028544606159594296	0.05447865424199129	1.0
PTBXL	16602	7037	4	40	SPEC	0.11691913504641682	0.0034458437799114606	0.030580987754116773	0.058952698836383106	1.0
PTBXL	16602	7037	5	40	SPEC	0.11751345136198282	0.00321472473989497	0.02866840371442426	0.057257487316856294	1.0
PTBXL	16602	7037	6	40	SPEC	0.14466128657662206	0.002548890065065497	0.02264945336048822	0.05923757268022036	1.0
PTBXL	16602	7037	7	40	SPEC	0.13440023575680032	0.0033986950291299833	0.028795270948400255	0.06072463823938745	1.0
PTBXL	16602	7037	8	40	SPEC	0.11959684972353414	0.0032789464989827315	0.02924794281767125	0.05197270571936252	1.0
PTBXL	16602	7037	1	40	SG0SPEC	0.1554747444659889	0.0032900749125703826	0.029430563678670585	0.04388736755062901	1.0
PTBXL	16602	7037	2	40	SG0SPEC	0.11687985902214823	0.003470342689206382	0.030848397737336213	0.05617880803345534	1.0
PTBXL	16602	7037	3	40	SG0SPEC	0.12156122170429375	0.0031573717644652597	0.028501353775024017	0.05331582638115751	1.0
PTBXL	16602	7037	4	40	SG0SPEC	0.1183664895348956	0.003398920632127212	0.030445227817028155	0.05719806992494416	1.0
PTBXL	16602	7037	5	40	SG0SPEC	0.12694998527924492	0.0031696291282714154	0.02855661794956028	0.05630047430684718	1.0
PTBXL	16602	7037	6	40	SG0SPEC	0.1953933212198383	0.0025104699282203955	0.022577633445832575	0.05802532865931567	1.0
PTBXL	16602	7037	7	40	SG0SPEC	0.13136973611077168	0.003352025132004408	0.028699868674346974	0.05957605486778713	1.0
PTBXL	16602	7037	8	40	SG0SPEC	0.12342733684949413	0.003233972017354098	0.029183584632094126	0.05151237090157084	1.0
PTBXL	16602	7037	1	100	FD	0.3029616880502765	0.0039756365420622695	0.028861479147929036	0.06192704935264525	1.0
PTBXL	16602	7037	2	100	FD	0.30733600316500653	0.003920870803407258	0.03083668757078119	0.07470215629146579	1.0
PTBXL	16602	7037	3	100	FD	0.24193606945738658	0.003947535726773466	0.027330996213695852	0.044847304218923606	1.0
PTBXL	16602	7037	4	100	FD	0.25508551568801113	0.003758656199185846	0.03032017084011809	0.07303011622007102	1.0
PTBXL	16602	7037	5	100	FD	0.20548514296607434	0.0035148797352019213	0.02833885487091677	0.06455136727803232	1.0
PTBXL	16602	7037	6	100	FD	0.43718741379772064	0.0028942417648090946	0.02214863971705434	0.06468425905080542	1.0
PTBXL	16602	7037	7	100	FD	0.2291286805178558	0.0038319264819943874	0.02807949295936614	0.07521131986524396	1.0
PTBXL	16602	7037	8	100	FD	0.2974129233121158	0.0038587959357276633	0.028010875283235308	0.07935209843300253	1.0
PTBXL	16602	7037	1	100	SG	0.1873321793375787	0.0030861595657521524	0.028940857562062966	0.04277556149461299	1.0
PTBXL	16602	7037	2	100	SG	0.12001663989450645	0.0031634057606897887	0.03086377702011698	0.06537116037655111	1.0
PTBXL	16602	7037	3	100	SG	0.15605784360666794	0.0030562817163179603	0.02747743188527546	0.05351765337942219	1.0
PTBXL	16602	7037	4	100	SG	0.0991812011420326	0.003110310582239814	0.03029030677700012	0.06527259007638782	1.0
PTBXL	16602	7037	5	100	SG	0.12333149903373057	0.0029150216773335	0.028388633293775688	0.0600227195221076	1.0
PTBXL	16602	7037	6	100	SG	0.36293525752181394	0.002320163159143797	0.02216780164078857	0.06113972269021659	1.0
PTBXL	16602	7037	7	100	SG	0.11470797604656624	0.003108124278878997	0.02819027263978043	0.06516097037000768	1.0
PTBXL	16602	7037	8	100	SG	0.11164716346516708	0.003083254027968948	0.028262107880809087	0.04613666641755288	1.0
PTBXL	16602	7037	1	100	SPEC	0.31267945915671247	0.004512605092351363	0.029070321410249213	0.11469413922257399	1.0
PTBXL	16602	7037	2	100	SPEC	0.3988130492438609	0.0042547061918893235	0.031032222408200083	0.09098503100336072	1.0
PTBXL	16602	7037	3	100	SPEC	0.5116900470623165	0.004491145828705786	0.027525075737257154	0.055232983493093225	1.0
PTBXL	16602	7037	4	100	SPEC	0.9498812916447288	0.00406265893763692	0.030515090510862646	0.09253560521821406	1.0
PTBXL	16602	7037	5	100	SPEC	0.31039754105178324	0.003789810092835704	0.028490555407238966	0.0839458227185234	1.0
PTBXL	16602	7037	6	100	SPEC	0.5395721173015324	0.00316869126121521	0.022273221489634575	0.08570379213826093	1.0
PTBXL	16602	7037	7	100	SPEC	0.33456371842199323	0.004182934943978824	0.028219214405292584	0.09942620167799597	1.0
PTBXL	16602	7037	8	100	SPEC	0.4044388598363304	0.004289319896504639	0.02815205096502495	0.13698653178247652	1.0
PTBXL	16602	7037	1	100	SG0SPEC	0.23888471141417164	0.0035986782239796687	0.029042042877442723	0.05723225417708237	1.0
PTBXL	16602	7037	2	100	SG0SPEC	0.2989492920934713	0.003632105448390088	0.030776561938099165	0.06715907481937329	1.0
PTBXL	16602	7037	3	100	SG0SPEC	0.22821357264115244	0.003674238126530301	0.02762124694395466	0.052999471412424934	1.0
PTBXL	16602	7037	4	100	SG0SPEC	0.15789510983453253	0.0035417663301806654	0.030240028962469027	0.06789992364091885	1.0
PTBXL	16602	7037	5	100	SG0SPEC	0.19112305037624724	0.003326331825687074	0.028350233991114904	0.058717420239666196	1.0
PTBXL	16602	7037	6	100	SG0SPEC	0.22252075819977535	0.0026671296241772362	0.02221952362832801	0.05813421961015696	1.0
PTBXL	16602	7037	7	100	SG0SPEC	0.1832143776263837	0.003567567968347894	0.028228637454581307	0.06609360173243586	1.0
PTBXL	16602	7037	8	100	SG0SPEC	0.16875193554384066	0.003575459321584271	0.028449313208095788	0.05510297886839598	1.0
PTBXL	16602	7037	1	150	FD	0.38841287453373496	0.004380279840896589	0.0288829278360833	0.11840248377512659	1.0
PTBXL	16602	7037	2	150	FD	0.2530073834033568	0.004198732151524153	0.030846936454061117	0.09345755436130392	1.0
PTBXL	16602	7037	3	150	FD	0.4075362110826652	0.00425567043344858	0.027486377373832947	0.05541371854518161	1.0
PTBXL	16602	7037	4	150	FD	0.2680463786612699	0.003934191600572491	0.030370283197699383	0.08851348807354048	1.0
PTBXL	16602	7037	5	150	FD	0.2566003707728928	0.0037211005006751005	0.02834410518942943	0.07675427111215243	1.0
PTBXL	16602	7037	6	150	FD	1.1782948082409423	0.003108653638517336	0.022192894106369085	0.07260643585941634	1.0
PTBXL	16602	7037	7	150	FD	0.2502708969656761	0.004121053532821107	0.02809070538723848	0.0894196261967562	1.0
PTBXL	16602	7037	8	150	FD	0.2762375847887397	0.004276251154040792	0.028219553439632592	0.12227621854545447	1.0
PTBXL	16602	7037	1	150	SG	0.2176111422327074	0.0030894038946078953	0.028960875620818283	0.043197228484061004	1.0
PTBXL	16602	7037	2	150	SG	0.12366264409697003	0.0031652100851115	0.030867670894092213	0.06590839226322248	1.0
PTBXL	16602	7037	3	150	SG	0.16016551456348513	0.0030610371936328038	0.027484952319210196	0.053137458810738905	1.0
PTBXL	16602	7037	4	150	SG	0.0971147692354113	0.0031108000110506556	0.03030289737507768	0.06472892936159992	1.0
PTBXL	16602	7037	5	150	SG	0.12200836215387276	0.0029165884545410375	0.028393759941209223	0.059635385437394245	1.0
PTBXL	16602	7037	6	150	SG	0.646515276254725	0.0023206750804916913	0.02218122657360181	0.061784828421765185	1.0
PTBXL	16602	7037	7	150	SG	0.10863643164138853	0.003109757790549956	0.028197454482972454	0.06559322913647676	1.0
PTBXL	16602	7037	8	150	SG	0.15198092726696646	0.0030821199318377796	0.028273708363593678	0.0470086508977204	1.0
PTBXL	16602	7037	1	150	SPEC	0.8906999562482305	0.005874525296354158	0.029371676831178955	0.2623037709606611	1.0
PTBXL	16602	7037	2	150	SPEC	0.4847988635315834	0.005335064730694738	0.031161930046399777	0.2517846145453364	1.0
PTBXL	16602	7037	3	150	SPEC	0.6836287209407618	0.0057946456434017895	0.028216014609966308	0.18795056669960364	1.0
PTBXL	16602	7037	4	150	SPEC	0.8185354975022826	0.004877350055101675	0.030712221771725366	0.17848323995790114	1.0
PTBXL	16602	7037	5	150	SPEC	0.6280890073088854	0.0045023562633627655	0.028552633081699846	0.2010421808905623	1.0
PTBXL	16602	7037	6	150	SPEC	2.066006576095568	0.004158738566643765	0.022558003017598006	0.14098093178570886	1.0
PTBXL	16602	7037	7	150	SPEC	0.4855616673795621	0.0051929142287176185	0.028370019107902752	0.22514660257830818	1.0
PTBXL	16602	7037	8	150	SPEC	0.7051571390022817	0.005556160080177826	0.02870576673267365	0.2361622336963705	1.0
PTBXL	16602	7037	1	150	SG0SPEC	0.38522627766443973	0.003674292278012971	0.029099331267763325	0.09475934465799582	1.0
PTBXL	16602	7037	2	150	SG0SPEC	0.40724458781992523	0.0036730724334736605	0.030792564635467066	0.07662434293953216	1.0
PTBXL	16602	7037	3	150	SG0SPEC	0.28463702305389643	0.003753307078036784	0.027666066653474708	0.057812775600707356	1.0
PTBXL	16602	7037	4	150	SG0SPEC	0.18897762466059637	0.003573378473321097	0.03026216671961904	0.06956927624735959	1.0
PTBXL	16602	7037	5	150	SG0SPEC	0.2395341641988441	0.0033557351292386657	0.028368475014699305	0.06151505780527604	1.0
PTBXL	16602	7037	6	150	SG0SPEC	0.2872001078595538	0.0027095465241858503	0.02224938784749435	0.07538871891913992	1.0
PTBXL	16602	7037	7	150	SG0SPEC	0.18781421577689283	0.003606231284765949	0.02825875490937713	0.07966873696269894	1.0
PTBXL	16602	7037	8	150	SG0SPEC	0.22243235109007042	0.0036373692289302603	0.02849056415006533	0.07432854436932862	1.0
PTBXL	12235	10043	1	40	FD	0.15554783487594354	0.0019407388491191869	0.013070769253687565	0.10048821162738317	1.0
PTBXL	12235	10043	2	40	FD	0.1510581705698905	0.0013731890087926388	0.009575086056648828	0.10453202153894303	1.0
PTBXL	12235	10043	3	40	FD	0.141976857999827	0.0015079024197253497	0.010789277682460583	0.10686922997425358	1.0
PTBXL	12235	10043	4	40	FD	0.13336491127998495	0.0015633906354560183	0.01145366177027078	0.10840319675481815	1.0
PTBXL	12235	10043	5	40	FD	0.13855436825105036	0.0016322345840369774	0.01141747075186177	0.10817964045528004	1.0
PTBXL	12235	10043	6	40	FD	0.14685717202266846	0.0016876171308547528	0.010941866421666589	0.09457464232548517	1.0
PTBXL	12235	10043	7	40	FD	0.15112807708099427	0.0015065480178224017	0.01001653997196376	0.07539370118453566	1.0
PTBXL	12235	10043	8	40	FD	0.11607587998071951	0.0016896652295272261	0.011819660646399614	0.10031765731964955	1.0
PTBXL	12235	10043	9	40	FD	0.10627964903621405	0.0016577025823103792	0.01267499338788394	0.09262369359637378	1.0
PTBXL	12235	10043	10	40	FD	0.13600423844638906	0.0016120578465271625	0.01163895993652201	0.10679761141909958	1.0
PTBXL	12235	10043	1	40	SG	0.15921707222876894	0.0017343926019994156	0.013065116323368372	0.10390127789334812	1.0
PTBXL	12235	10043	2	40	SG	0.15307179660430414	0.0012220211665687315	0.009570156157900985	0.10732401818416976	1.0
PTBXL	12235	10043	3	40	SG	0.1226833480824961	0.0013534504586471142	0.010787363845472802	0.1085204271906189	1.0
PTBXL	12235	10043	4	40	SG	0.12697596967779223	0.0014129838097823384	0.011459207786527339	0.10846827849606801	1.0
PTBXL	12235	10043	5	40	SG	0.10261813083993529	0.0014695797422216684	0.011415211763853517	0.1087353658448999	1.0
PTBXL	12235	10043	6	40	SG	0.12749504617824423	0.00150753652306102	0.01093044225121511	0.09741173708260505	1.0
PTBXL	12235	10043	7	40	SG	0.15460174546638783	0.0013466281502829717	0.010003803580543586	0.07913239326689084	1.0
PTBXL	12235	10043	8	40	SG	0.13136381861199323	0.0015032645305901612	0.011819441909389578	0.10208882799075428	1.0
PTBXL	12235	10043	9	40	SG	0.11154902001269298	0.0014997741463504955	0.01268378785845712	0.0952654859537795	1.0
PTBXL	12235	10043	10	40	SG	0.1404668064146097	0.0014483828931774851	0.011643403007649105	0.10782522994681912	1.0
PTBXL	12235	10043	1	40	SPEC	0.16326429738278392	0.001986198362171787	0.013119402972170183	0.10208933351807561	1.0
PTBXL	12235	10043	2	40	SPEC	0.16781290794574485	0.00140655302886709	0.009609411015222	0.10629644252515649	1.0
PTBXL	12235	10043	3	40	SPEC	0.14592585600626912	0.0015416587674630877	0.010826809270546918	0.10922145253172465	1.0
PTBXL	12235	10043	4	40	SPEC	0.13294725647788397	0.0015963930200680798	0.011487797721986744	0.11129649236950467	1.0
PTBXL	12235	10043	5	40	SPEC	0.14600021133863403	0.0016689300192982528	0.01145265458671636	0.110967258286017	1.0
PTBXL	12235	10043	6	40	SPEC	0.12437850884846537	0.0017277733728234275	0.01097459263089183	0.09627219451444505	1.0
PTBXL	12235	10043	7	40	SPEC	0.15995067691937848	0.0015425189343466292	0.01004241118899799	0.07674582522269498	1.0
PTBXL	12235	10043	8	40	SPEC	0.1265546734863516	0.0017320474095784044	0.011856122226818092	0.10255784947107563	1.0
PTBXL	12235	10043	9	40	SPEC	0.10908397342535853	0.0016918044726117803	0.012717384282237655	0.09440189425710262	1.0
PTBXL	12235	10043	10	40	SPEC	0.1296052205622074	0.0016479983576352054	0.011678408302854828	0.1095542398265918	1.0
PTBXL	12235	10043	1	40	SG0SPEC	0.15117669289573218	0.0019493226645132832	0.013096675520397519	0.1023306238340146	1.0
PTBXL	12235	10043	2	40	SG0SPEC	0.15319440466679565	0.0013780717500952745	0.009583022031442914	0.10652791280275929	1.0
PTBXL	12235	10043	3	40	SG0SPEC	0.14032040036827773	0.0015122415342377143	0.010796960770026355	0.10837597712807316	1.0
PTBXL	12235	10043	4	40	SG0SPEC	0.14227270287018534	0.0015690953169896272	0.011473059562676479	0.10949157499183265	1.0
PTBXL	12235	10043	5	40	SG0SPEC	0.13947529108097917	0.0016384848046241312	0.011436095710625633	0.1093143001944573	1.0
PTBXL	12235	10043	6	40	SG0SPEC	0.1380920554341688	0.0016918112557338981	0.010957997844172715	0.09623921687205464	1.0
PTBXL	12235	10043	7	40	SG0SPEC	0.152225363262881	0.001509185403731902	0.010035789317002022	0.07685195735459252	1.0
PTBXL	12235	10043	8	40	SG0SPEC	0.12291849440001093	0.0016945466293303386	0.011839012609899011	0.10190481023768642	1.0
PTBXL	12235	10043	9	40	SG0SPEC	0.10228007240810412	0.0016644474454818575	0.012684685312848895	0.09425471768453084	1.0
PTBXL	12235	10043	10	40	SG0SPEC	0.16044300500774128	0.0016205928429358155	0.011649433373582223	0.10813288371010654	1.0
PTBXL	12235	10043	1	100	FD	0.42706668824853616	0.002566714517265262	0.013116093295348248	0.10154875750079571	1.0
PTBXL	12235	10043	2	100	FD	0.4509556330360954	0.0018355976287276704	0.00971966079135876	0.10031400663078285	1.0
PTBXL	12235	10043	3	100	FD	0.29921694391709974	0.0021367279765504067	0.01094088316615213	0.10485383725311649	1.0
PTBXL	12235	10043	4	100	FD	0.3063392115396801	0.0020508278308771317	0.011341482718351255	0.12955765470987557	1.0
PTBXL	12235	10043	5	100	FD	0.3227181471133295	0.0021261868806327954	0.011359619314055085	0.1130120129237328	1.0
PTBXL	12235	10043	6	100	FD	0.3565774918549494	0.002396203830856957	0.01119879439533032	0.12180520610270011	1.0
PTBXL	12235	10043	7	100	FD	0.30511897168805097	0.0021446193313720066	0.010491250823274798	0.12769900951008778	1.0
PTBXL	12235	10043	8	100	FD	0.280827481327893	0.0022897335369852292	0.01177889236241743	0.11618722008928052	1.0
PTBXL	12235	10043	9	100	FD	0.27079151632490356	0.002329996765708273	0.012636834329204196	0.11132283447968905	1.0
PTBXL	12235	10043	10	100	FD	0.43856651116354917	0.0019837060982788174	0.01170915791274953	0.12252144837707285	1.0
PTBXL	12235	10043	1	100	SG	0.14064860930774023	0.0018311877858276282	0.012998816300283857	0.10867155192985303	1.0
PTBXL	12235	10043	2	100	SG	0.18756657169605098	0.001307274212102276	0.009563008939404068	0.1072342224752106	1.0
PTBXL	12235	10043	3	100	SG	0.2024314320208861	0.0014727712445597467	0.01076289005656145	0.12493867041012702	1.0
PTBXL	12235	10043	4	100	SG	0.47920986618707445	0.0014826750465698221	0.011243840398582611	0.1378459575376182	1.0
PTBXL	12235	10043	5	100	SG	0.1362157756118138	0.001545185993654731	0.01125540871309318	0.1319589426885108	1.0
PTBXL	12235	10043	6	100	SG	0.18301383535446855	0.0016323713589288203	0.011006075988917697	0.11214135432002109	1.0
PTBXL	12235	10043	7	100	SG	0.28586170339142747	0.0014473681074806451	0.010192967879921591	0.1041476055500245	1.0
PTBXL	12235	10043	8	100	SG	0.2617152234843195	0.0016046636947998475	0.011638061771321255	0.10716247114701885	1.0
PTBXL	12235	10043	9	100	SG	0.21943533887856093	0.0015966315504815842	0.012544214170153552	0.10724885019102898	1.0
PTBXL	12235	10043	10	100	SG	0.17629822101300194	0.0014981752383528653	0.01158778472724763	0.11266923041961596	1.0
PTBXL	12235	10043	1	100	SPEC	0.36616081246328525	0.002949068419234298	0.013255475156514046	0.14295307425657522	1.0
PTBXL	12235	10043	2	100	SPEC	0.3450230573394859	0.0021013412726266665	0.009847632438025247	0.1274438446474491	1.0
PTBXL	12235	10043	3	100	SPEC	0.3187146401474946	0.002463091510225459	0.011066096523570136	0.12454943927531786	1.0
PTBXL	12235	10043	4	100	SPEC	0.40763786129077917	0.0023625047472301173	0.011448287676360766	0.15659232643809132	1.0
PTBXL	12235	10043	5	100	SPEC	0.480967927737812	0.0024297064109363967	0.011462252191269643	0.12317307648532266	1.0
PTBXL	12235	10043	6	100	SPEC	0.3594431206417317	0.0027846438307452775	0.011346600541399847	0.15599796024302237	1.0
PTBXL	12235	10043	7	100	SPEC	0.37805898793322157	0.002513813644541758	0.010711668008898006	0.14631134143062505	1.0
PTBXL	12235	10043	8	100	SPEC	0.540582219376263	0.0025829612133537014	0.011894796494140852	0.1547302062004521	1.0
PTBXL	12235	10043	9	100	SPEC	0.3531566296523688	0.0027238619474793738	0.012752621177091266	0.14763743018060035	1.0
PTBXL	12235	10043	10	100	SPEC	0.5469106508521961	0.002256270727047152	0.01181575178551144	0.16627728067568948	1.0
PTBXL	12235	10043	1	100	SG0SPEC	0.22615703954970107	0.002211660166202579	0.013135697684069237	0.0923100514426835	1.0
PTBXL	12235	10043	2	100	SG0SPEC	0.2114746331228816	0.00158610973299139	0.009623260303598986	0.08746374805766757	1.0
PTBXL	12235	10043	3	100	SG0SPEC	0.26500980422313264	0.0017936724109332675	0.010832396456453014	0.11080870738413597	1.0
PTBXL	12235	10043	4	100	SG0SPEC	0.38806380014963826	0.0017657004686731414	0.01132660088379046	0.1406814333997252	1.0
PTBXL	12235	10043	5	100	SG0SPEC	0.29475892753564104	0.0018233254308669437	0.011336684335203117	0.12252812909436941	1.0
PTBXL	12235	10043	6	100	SG0SPEC	0.2884811269714166	0.001975633218153959	0.011096288757690996	0.0947677587066856	1.0
PTBXL	12235	10043	7	100	SG0SPEC	0.2817559787062752	0.0017691920608536211	0.010147508801583292	0.11543415138502605	1.0
PTBXL	12235	10043	8	100	SG0SPEC	0.37218940855618243	0.001961451758332391	0.011777287198528065	0.08884912134703071	1.0
PTBXL	12235	10043	9	100	SG0SPEC	0.20574423894747548	0.001887021733784972	0.012596621917549882	0.0905611931806901	1.0
PTBXL	12235	10043	10	100	SG0SPEC	0.3455084294440406	0.0017488333451209314	0.011606582576741499	0.10279368183333214	1.0
PTBXL	12235	10043	1	150	FD	0.36689430206436846	0.002725986608049972	0.013133881827452822	0.11613555898768996	1.0
PTBXL	12235	10043	2	150	FD	0.33393572958186124	0.0019918543144636326	0.009831138323447803	0.11985652369555358	1.0
PTBXL	12235	10043	3	150	FD	0.3576052692929	0.002259217690291099	0.011012351690340427	0.1052604076197673	1.0
PTBXL	12235	10043	4	150	FD	0.3005742859632186	0.0023178673187327853	0.011425936491695208	0.14320362752149965	1.0
PTBXL	12235	10043	5	150	FD	0.4312278475260251	0.0023245044267695683	0.011452674190895162	0.12120111891398574	1.0
PTBXL	12235	10043	6	150	FD	0.33588044070003475	0.0025431793092192162	0.011282846280149271	0.13487821679398818	1.0
PTBXL	12235	10043	7	150	FD	0.41170307827909813	0.0025190028264567912	0.010742355677140323	0.12241633310066823	1.0
PTBXL	12235	10043	8	150	FD	0.5656400699803787	0.0024755895134874364	0.01183042948546133	0.13783741198261218	1.0
PTBXL	12235	10043	9	150	FD	0.4278148823327428	0.002549222867655243	0.012743813203975963	0.14544778354599078	1.0
PTBXL	12235	10043	10	150	FD	0.38470532101587307	0.0021316752423675474	0.011770773739949652	0.13048005523896694	1.0
PTBXL	12235	10043	1	150	SG	0.15058858027869196	0.001831388663930576	0.012989037633208349	0.10930616044520038	1.0
PTBXL	12235	10043	2	150	SG	0.18514445274414917	0.0013078165902699257	0.009565951034450577	0.10785606349935263	1.0
PTBXL	12235	10043	3	150	SG	0.2477658788257576	0.0014747500156883568	0.010760043733917622	0.1265805684704996	1.0
PTBXL	12235	10043	4	150	SG	0.7516478936321808	0.0014854841382120636	0.011247811370358534	0.1372112639350986	1.0
PTBXL	12235	10043	5	150	SG	0.29385167237733717	0.0015468070019173446	0.011250881577217734	0.13295278967917445	1.0
PTBXL	12235	10043	6	150	SG	0.17609767246357938	0.0016333293509391482	0.011013431960473493	0.11289810009119487	1.0
PTBXL	12235	10043	7	150	SG	0.22672337081454577	0.0014510200105554308	0.01020526075796287	0.10897692586100077	1.0
PTBXL	12235	10043	8	150	SG	0.29788241564191004	0.0016066235668511244	0.011636067596740894	0.10747466535857338	1.0
PTBXL	12235	10043	9	150	SG	0.18781032057070696	0.0015984981559140723	0.012543957506789358	0.10981534974439826	1.0
PTBXL	12235	10043	10	150	SG	0.144404563911789	0.0014988506036736733	0.011594234348034442	0.11392472980596303	1.0
PTBXL	12235	10043	1	150	SPEC	0.6408609585169801	0.003599942287947566	0.013429818514362625	0.27045811480014775	1.0
PTBXL	12235	10043	2	150	SPEC	0.6959934914481889	0.002707676468836001	0.010219898331856365	0.24156583495925918	1.0
PTBXL	12235	10043	3	150	SPEC	0.4919324983618531	0.0030143119652399353	0.011281377771859676	0.22129166705847572	1.0
PTBXL	12235	10043	4	150	SPEC	0.7287187334422912	0.00325521942238905	0.011766900659304063	0.2481071443068416	1.0
PTBXL	12235	10043	5	150	SPEC	1.0420832812955128	0.0032549753192410436	0.011783304756393598	0.2812146946935477	1.0
PTBXL	12235	10043	6	150	SPEC	0.6065516718339778	0.0033333068235387375	0.011644147142515158	0.23978017673504134	1.0
PTBXL	12235	10043	7	150	SPEC	0.638143944496687	0.0037592250154344325	0.011455663591772951	0.2071672417473645	1.0
PTBXL	12235	10043	8	150	SPEC	0.5559499138565007	0.003294133507172624	0.012142568463674423	0.24581711114678564	1.0
PTBXL	12235	10043	9	150	SPEC	0.653915556982473	0.0034658830799937004	0.01304013006685657	0.2582128531532156	1.0
PTBXL	12235	10043	10	150	SPEC	0.7462392825537948	0.0027836185385905006	0.012002290579560378	0.2477155456596257	1.0
PTBXL	12235	10043	1	150	SG0SPEC	0.3003982848944287	0.0022558670984583456	0.013142904064657021	0.10930540348411323	1.0
PTBXL	12235	10043	2	150	SG0SPEC	0.4104221536763342	0.0016137146888695558	0.009634519717415885	0.11471847601131953	1.0
PTBXL	12235	10043	3	150	SG0SPEC	0.29037835980861915	0.001838083551845093	0.010832171911421318	0.12637631626380288	1.0
PTBXL	12235	10043	4	150	SG0SPEC	0.5224110687122785	0.0018313899974449772	0.011346185233275307	0.15804014651147022	1.0
PTBXL	12235	10043	5	150	SG0SPEC	0.38495181662308736	0.0018677437951046961	0.011340126747039972	0.12548272006549097	1.0
PTBXL	12235	10043	6	150	SG0SPEC	0.2793858095712451	0.0020176225574210756	0.011126528277126208	0.11108946335972564	1.0
PTBXL	12235	10043	7	150	SG0SPEC	0.3656182228467706	0.0018408033154949702	0.010175503376815923	0.14776612261895	1.0
PTBXL	12235	10043	8	150	SG0SPEC	0.3105727976327809	0.001997695484537542	0.011806425384309342	0.09548988327884583	1.0
PTBXL	12235	10043	9	150	SG0SPEC	0.21469952830070912	0.00191433881020729	0.012601489960906601	0.10663559106570136	1.0
PTBXL	12235	10043	10	150	SG0SPEC	0.3210276112685894	0.0017826671767232614	0.011603821593930568	0.10808277527622331	1.0
PTBXL	9246	19200	1	40	FD	0.11447858387723747	0.004690254326941712	0.027580353350632587	0.018452338063649935	1.0
PTBXL	9246	19200	2	40	FD	0.20568324153910816	0.0042783257400820646	0.02349412992238846	0.018424159773557942	1.0
PTBXL	9246	19200	3	40	FD	0.15685869387123855	0.004311822198635764	0.022628859502111912	0.017489099995087177	1.0
PTBXL	9246	19200	4	40	FD	0.2006929250041048	0.004319397070838565	0.022030292101265034	0.017686985102177002	1.0
PTBXL	9246	19200	5	40	FD	0.22134728384520036	0.004345386817004129	0.023632834983495728	0.017407183825655707	1.0
PTBXL	9246	19200	6	40	FD	0.14628370988081535	0.0045114325645029	0.02545256125260219	0.020051867868396064	1.0
PTBXL	9246	19200	7	40	FD	0.14001977806231808	0.00448227582601398	0.025595615582220774	0.0218719908668683	1.0
PTBXL	9246	19200	8	40	FD	0.17663195963590161	0.0044295553568097805	0.025682580152481902	0.02207744606703619	1.0
PTBXL	9246	19200	1	40	SG	0.15936082705933707	0.004025749087505247	0.02755130428434964	0.0177019124821342	1.0
PTBXL	9246	19200	2	40	SG	0.16703307503186404	0.003692656906479543	0.023447756412372216	0.01710127748019733	1.0
PTBXL	9246	19200	3	40	SG	0.1336838288934771	0.003722412592227484	0.022563103614503224	0.01637773704229777	1.0
PTBXL	9246	19200	4	40	SG	0.18166179185921186	0.003713313957558471	0.02194724665458784	0.017044737932956043	1.0
PTBXL	9246	19200	5	40	SG	0.21982038278726207	0.003750407292126878	0.02357049403577572	0.016977569015040973	1.0
PTBXL	9246	19200	6	40	SG	0.15600325953689245	0.0038749731495317727	0.025411156896710755	0.019069374420523682	1.0
PTBXL	9246	19200	7	40	SG	0.21257429838994482	0.003844755196956836	0.02555656340109074	0.020767504773153787	1.0
PTBXL	9246	19200	8	40	SG	0.2222149139697401	0.0038112181231210883	0.025646444676924167	0.020632045314809184	1.0
PTBXL	9246	19200	1	40	SPEC	0.11894164210187066	0.0048326237746958624	0.02782837286132163	0.019550745015294815	1.0
PTBXL	9246	19200	2	40	SPEC	0.20873976321527637	0.004406307862284988	0.02370387004056589	0.019738867353245457	1.0
PTBXL	9246	19200	3	40	SPEC	0.18134807525242885	0.004438395540379758	0.022837772642011228	0.018662505403722114	1.0
PTBXL	9246	19200	4	40	SPEC	0.21731449211423914	0.004450866094457032	0.02223400482798788	0.018683733057770834	1.0
PTBXL	9246	19200	5	40	SPEC	0.2746039854278332	0.004473690925560125	0.023840674686979584	0.018225743178697674	1.0
PTBXL	9246	19200	6	40	SPEC	0.16548894695360192	0.004648919791314709	0.025680114830220264	0.021262982158238547	1.0
PTBXL	9246	19200	7	40	SPEC	0.1400526258790954	0.0046197295349491045	0.025824671685438266	0.02329252008850386	1.0
PTBXL	9246	19200	8	40	SPEC	0.1819493318350728	0.00456417736860691	0.025903148405590246	0.023559678020783743	1.0
PTBXL	9246	19200	1	40	SG0SPEC	0.11686595126993356	0.004718557901632655	0.027567956710537498	0.018491356161834338	1.0
PTBXL	9246	19200	2	40	SG0SPEC	0.21262704692707815	0.004301894290641619	0.023485749909036187	0.018038160641602824	1.0
PTBXL	9246	19200	3	40	SG0SPEC	0.14896064966568215	0.004340602984863853	0.022614905116033382	0.01726303505456935	1.0
PTBXL	9246	19200	4	40	SG0SPEC	0.18981058632970682	0.004344679315736319	0.022022309381091336	0.017584996016583008	1.0
PTBXL	9246	19200	5	40	SG0SPEC	0.1868537456693489	0.004372498275792165	0.023631854747898935	0.01757909179808007	1.0
PTBXL	9246	19200	6	40	SG0SPEC	0.14273256530075776	0.004537972024708116	0.025441772784945357	0.019898187358080403	1.0
PTBXL	9246	19200	7	40	SG0SPEC	0.1304740750205966	0.004506812908503032	0.025574925386042974	0.021661308855541447	1.0
PTBXL	9246	19200	8	40	SG0SPEC	0.17853612170214112	0.004451962146358026	0.025667471330953612	0.021745079364825295	1.0
PTBXL	9246	19200	1	100	FD	0.16867240730161756	0.005393829709566581	0.027538784426998256	0.04904857023591277	1.0
PTBXL	9246	19200	2	100	FD	0.19316831111036276	0.004943035088077421	0.023323760178280167	0.07299715204176506	1.0
PTBXL	9246	19200	3	100	FD	0.24404579819601097	0.004961799627901905	0.022779870631471712	0.03470844971122807	1.0
PTBXL	9246	19200	4	100	FD	0.19734338771589727	0.0051786629571166035	0.02187748254892343	0.03867130354820083	1.0
PTBXL	9246	19200	5	100	FD	0.2680561451256397	0.004951514899676173	0.023721026702016142	0.04378834681636645	1.0
PTBXL	9246	19200	6	100	FD	0.298456068122325	0.005313654220410811	0.02536227723311048	0.05468107130025352	1.0
PTBXL	9246	19200	7	100	FD	0.21942041361226647	0.005182959749573393	0.025387702035786386	0.044377099761364266	1.0
PTBXL	9246	19200	8	100	FD	0.22901836557042485	0.005123514769307353	0.02539484092584959	0.0532768873682499	1.0
PTBXL	9246	19200	1	100	SG	0.19573979314142922	0.0041579636151249585	0.027600310149996612	0.022437104624622933	1.0
PTBXL	9246	19200	2	100	SG	0.41178134943351685	0.0038154116324092767	0.023200925146016464	0.03423826285153135	1.0
PTBXL	9246	19200	3	100	SG	0.1717958655518906	0.0038721786903727702	0.02264556521315496	0.024151813899479836	1.0
PTBXL	9246	19200	4	100	SG	0.19885088178585697	0.0038702359228214517	0.021786192446633077	0.026585692620447195	1.0
PTBXL	9246	19200	5	100	SG	0.12789783618538136	0.0038667421494973687	0.023693917989820838	0.021434873716815725	1.0
PTBXL	9246	19200	6	100	SG	0.1471687611586171	0.004035069478587251	0.025385061406365386	0.024840056976075386	1.0
PTBXL	9246	19200	7	100	SG	0.15232245568279454	0.003995627959898097	0.025468958904755964	0.03184773201153129	1.0
PTBXL	9246	19200	8	100	SG	0.17151827720464793	0.003959303684455322	0.025525199519541755	0.029276781919692605	1.0
PTBXL	9246	19200	1	100	SPEC	0.6382366420009833	0.005917360329168928	0.027821610882153538	0.0765510583668293	1.0
PTBXL	9246	19200	2	100	SPEC	0.28361759749018867	0.005427537455669655	0.02360084160015462	0.11410906430925855	1.0
PTBXL	9246	19200	3	100	SPEC	0.4329849149779031	0.005379983122106752	0.02309463690094269	0.05946047502276593	1.0
PTBXL	9246	19200	4	100	SPEC	0.2958389555632663	0.005778126777664618	0.02218408243699694	0.0679544508113934	1.0
PTBXL	9246	19200	5	100	SPEC	0.6663472945211936	0.005341364181191342	0.02397482051907539	0.06413009316770286	1.0
PTBXL	9246	19200	6	100	SPEC	0.3995891352399312	0.005903848487458147	0.025646159216009264	0.09403915557673505	1.0
PTBXL	9246	19200	7	100	SPEC	0.32172725862573964	0.00570259919984703	0.02564254588832125	0.0742889516580914	1.0
PTBXL	9246	19200	8	100	SPEC	0.35454040547228594	0.005634191359092648	0.025628163721581228	0.08232787551818196	1.0
PTBXL	9246	19200	1	100	SG0SPEC	0.21008569572578134	0.004952456677342559	0.027762602095123847	0.019546013325145817	1.0
PTBXL	9246	19200	2	100	SG0SPEC	0.23389246488467577	0.004538864601722421	0.023351986436141555	0.037807298164002225	1.0
PTBXL	9246	19200	3	100	SG0SPEC	0.1913154695879866	0.00462520968912441	0.02274487715076568	0.02969427466531654	1.0
PTBXL	9246	19200	4	100	SG0SPEC	0.36656879635986345	0.004645989662019355	0.022037751315602764	0.031072249477958735	1.0
PTBXL	9246	19200	5	100	SG0SPEC	0.24643075689290464	0.0046165961923368	0.02383675274600781	0.02342379122064131	1.0
PTBXL	9246	19200	6	100	SG0SPEC	0.14806603343670763	0.0048210368162593985	0.025510107099415574	0.04073428682010004	1.0
PTBXL	9246	19200	7	100	SG0SPEC	0.18716221814998663	0.004793307623755237	0.0256671850054867	0.03679598692347566	1.0
PTBXL	9246	19200	8	100	SG0SPEC	0.27635208248954085	0.004681063240288463	0.025722564189247645	0.033462824878861194	1.0
PTBXL	9246	19200	1	150	FD	0.5755375117553684	0.005789543806019798	0.027698091078244582	0.06461982454650599	1.0
PTBXL	9246	19200	2	150	FD	0.22317359368142675	0.005317156758005475	0.023595490261473617	0.09672700819878802	1.0
PTBXL	9246	19200	3	150	FD	0.2602182317791044	0.005337341619978974	0.0230153592538846	0.07640526041676013	1.0
PTBXL	9246	19200	4	150	FD	0.29833308379998835	0.005504740587312287	0.022186956610270328	0.07858357461233362	1.0
PTBXL	9246	19200	5	150	FD	0.22731166640483322	0.0051604094878035444	0.02384939905669551	0.06839636009355339	1.0
PTBXL	9246	19200	6	150	FD	0.22492667098934996	0.005777393536628954	0.025557812227885883	0.0967318247103943	1.0
PTBXL	9246	19200	7	150	FD	0.2749570667910016	0.005562356532159757	0.025553286436049216	0.07656066809993732	1.0
PTBXL	9246	19200	8	150	FD	0.2562675381353444	0.005420038199549184	0.02558634131023343	0.07046259673673236	1.0
PTBXL	9246	19200	1	150	SG	0.12104064496120243	0.0041558859034236464	0.02759191109689399	0.024281542665214404	1.0
PTBXL	9246	19200	2	150	SG	0.43170622940165787	0.003813968304858665	0.02320326748029449	0.034720895700981844	1.0
PTBXL	9246	19200	3	150	SG	0.18777783918007845	0.0038697463482767315	0.022658842437972476	0.02482548797586441	1.0
PTBXL	9246	19200	4	150	SG	0.21016427336226695	0.003867295489602809	0.021776151224983307	0.028516142260539553	1.0
PTBXL	9246	19200	5	150	SG	0.2812028034883966	0.0038646142339051237	0.023686904678499196	0.02174163317749654	1.0
PTBXL	9246	19200	6	150	SG	0.157194737226402	0.004031890573170171	0.025397164722652903	0.02667772803715787	1.0
PTBXL	9246	19200	7	150	SG	0.1592898337977592	0.0039948357361657034	0.025465317744378314	0.03176573343192945	1.0
PTBXL	9246	19200	8	150	SG	0.2502526826304137	0.003958920389282385	0.02552687368427919	0.0300074841009238	1.0
PTBXL	9246	19200	1	150	SPEC	0.8081012903259006	0.007293702063462861	0.02829979643662153	0.14319326067837826	1.0
PTBXL	9246	19200	2	150	SPEC	0.5637550251013894	0.006808324793717372	0.024198446054503744	0.16726735530807166	1.0
PTBXL	9246	19200	3	150	SPEC	0.6172250567537745	0.00692657676782953	0.023734100466528234	0.21158875507512298	1.0
PTBXL	9246	19200	4	150	SPEC	0.553608162507379	0.007198585404768548	0.022930345859068575	0.19427736647867314	1.0
PTBXL	9246	19200	5	150	SPEC	0.5066760969417601	0.006255284991983534	0.024366944692441238	0.17345949812866265	1.0
PTBXL	9246	19200	6	150	SPEC	0.5954218647855035	0.007287018041950112	0.026193415297027667	0.18818286048910923	1.0
PTBXL	9246	19200	7	150	SPEC	0.6288815965092557	0.0069355171213262715	0.026141184992579232	0.1585260004254134	1.0
PTBXL	9246	19200	8	150	SPEC	0.4818668739819199	0.00695532321237885	0.02617181384524674	0.15003718397148108	1.0
PTBXL	9246	19200	1	150	SG0SPEC	0.2769210457086344	0.004970317575514452	0.027766522260296293	0.0317675879913501	1.0
PTBXL	9246	19200	2	150	SG0SPEC	0.28878716127976506	0.004598483762244964	0.023337976218929305	0.052158025177196726	1.0
PTBXL	9246	19200	3	150	SG0SPEC	0.21404599076711364	0.0046550812996305965	0.022765870010689655	0.05512958916603702	1.0
PTBXL	9246	19200	4	150	SG0SPEC	0.20894522317228476	0.004672244168101467	0.022050135090949628	0.04889498536784708	1.0
PTBXL	9246	19200	5	150	SG0SPEC	0.3032497912722364	0.004644286464399159	0.02384318134125765	0.036220494802736106	1.0
PTBXL	9246	19200	6	150	SG0SPEC	0.2838470391327172	0.004848651604652405	0.02555274581002089	0.06780902068366186	1.0
PTBXL	9246	19200	7	150	SG0SPEC	0.2981772082543588	0.004819549465669114	0.025689779509515193	0.053240423233240436	1.0
PTBXL	9246	19200	8	150	SG0SPEC	0.324001925413356	0.00472535329740536	0.025732411884584735	0.043263334206456686	1.0
PTBXL	14634	1535	1	40	FD	0.3564109416789232	0.002430209704908192	0.00762767495932232	0.09392647470352072	1.0
PTBXL	14634	1535	2	40	FD	0.15428302400372845	0.0030165577493335215	0.010200914499525359	0.09932927512467077	1.0
PTBXL	14634	1535	3	40	FD	0.14164308466744194	0.002434825616999158	0.008100893856317948	0.10075326061546247	1.0
PTBXL	14634	1535	4	40	FD	0.17128783657111352	0.0024949696023134245	0.008290555534248222	0.1032982098105709	1.0
PTBXL	14634	1535	5	40	FD	0.18191975022975573	0.0026758546236233657	0.008636210146471333	0.10448155607071148	1.0
PTBXL	14634	1535	6	40	FD	0.13592769776751168	0.0028818874436074065	0.009285300096396044	0.10006894827593053	1.0
PTBXL	14634	1535	7	40	FD	0.21850818004529912	0.002787972989597176	0.009000346342385135	0.09040975661038637	1.0
PTBXL	14634	1535	8	40	FD	0.1931054833999488	0.0029496214710512305	0.009743953518652466	0.10133442756775592	1.0
PTBXL	14634	1535	9	40	FD	0.17203483132160363	0.002202901730341076	0.007248013028661867	0.10024794576917376	1.0
PTBXL	14634	1535	10	40	FD	0.16912098057931346	0.0029192343026223687	0.00926912752281965	0.10462433419880993	1.0
PTBXL	14634	1535	1	40	SG	0.120049791713102	0.0020248576496026244	0.007467524147236469	0.08843684793521094	1.0
PTBXL	14634	1535	2	40	SG	0.18420039194868332	0.002491267409067014	0.01000188500479731	0.09245244681626301	1.0
PTBXL	14634	1535	3	40	SG	0.1298278022732655	0.0020103877211719357	0.007933857290215809	0.09431977190941314	1.0
PTBXL	14634	1535	4	40	SG	0.16541485716497187	0.0020564950389210237	0.008130728943514668	0.09749672451969338	1.0
PTBXL	14634	1535	5	40	SG	0.12424985755584529	0.002215566016217355	0.008474256492273832	0.09999053980535245	1.0
PTBXL	14634	1535	6	40	SG	0.18121280117231198	0.00238902324602555	0.009091795164150169	0.09370701569240128	1.0
PTBXL	14634	1535	7	40	SG	0.16680534874522196	0.0023128001972131844	0.008800309047328788	0.08347397469114544	1.0
PTBXL	14634	1535	8	40	SG	0.14957306446109714	0.002439449404115816	0.009551825631225131	0.09480739117051053	1.0
PTBXL	14634	1535	9	40	SG	0.16936971547090138	0.0018176069328322882	0.007096497480404578	0.09367162841906725	1.0
PTBXL	14634	1535	10	40	SG	0.16245510493847365	0.0024121478848719573	0.009088056136131365	0.10085102802883325	1.0
PTBXL	14634	1535	1	40	SPEC	0.13365209066507816	0.002521578049860493	0.007770677439235365	0.09920477039435312	1.0
PTBXL	14634	1535	2	40	SPEC	0.17368686186834315	0.0031320861454605872	0.010392091147510519	0.10542640838827956	1.0
PTBXL	14634	1535	3	40	SPEC	0.14779444980599885	0.002530469534025045	0.008252553464068618	0.10670215096196743	1.0
PTBXL	14634	1535	4	40	SPEC	0.2290777968682306	0.0025921971136082115	0.008448672025725483	0.10915490941478971	1.0
PTBXL	14634	1535	5	40	SPEC	0.19219560826280602	0.0027787131308650527	0.008805890600541785	0.10984316130639322	1.0
PTBXL	14634	1535	6	40	SPEC	0.14842610129085115	0.0029900132875907643	0.009460866308300593	0.10587475173373498	1.0
PTBXL	14634	1535	7	40	SPEC	0.14891102239097906	0.002894686334007882	0.009158419875248595	0.09602668762183479	1.0
PTBXL	14634	1535	8	40	SPEC	0.19872382427746726	0.0030620774856224085	0.009923081124674457	0.10728697153315388	1.0
PTBXL	14634	1535	9	40	SPEC	0.18778652330349022	0.00228731962724125	0.00738354449703498	0.10616766975863695	1.0
PTBXL	14634	1535	10	40	SPEC	0.18894708039466382	0.003030903765444106	0.00946145171131247	0.10994716649004063	1.0
PTBXL	14634	1535	1	40	SG0SPEC	0.12870574902449214	0.0024309139476058773	0.007495486854279055	0.09404891934132031	1.0
PTBXL	14634	1535	2	40	SG0SPEC	0.15680715455932137	0.003014870216219642	0.01000473710349928	0.09909060440524864	1.0
PTBXL	14634	1535	3	40	SG0SPEC	0.1667046629083846	0.002430809432784093	0.00794611070761452	0.10065875843348547	1.0
PTBXL	14634	1535	4	40	SG0SPEC	0.16678373659368448	0.0024932589745046492	0.008129926809598976	0.10346925744400112	1.0
PTBXL	14634	1535	5	40	SG0SPEC	0.15081220435597528	0.0026737711579747007	0.008463714721777791	0.10509308370622658	1.0
PTBXL	14634	1535	6	40	SG0SPEC	0.15563886690518697	0.0028816667183446023	0.009112633292163953	0.10013947582599288	1.0
PTBXL	14634	1535	7	40	SG0SPEC	0.23035466995272433	0.0027864580794025946	0.008854499505152175	0.09006832035940893	1.0
PTBXL	14634	1535	8	40	SG0SPEC	0.1606858791151935	0.002948282613848991	0.00956521184082468	0.10126939898934391	1.0
PTBXL	14634	1535	9	40	SG0SPEC	0.14789284047533408	0.0022005172490845186	0.007108001826639097	0.10031805856044393	1.0
PTBXL	14634	1535	10	40	SG0SPEC	0.17573987225916046	0.002915833216230428	0.009059038872934091	0.10518274777748475	1.0
PTBXL	14634	1535	1	100	FD	0.33497565613847813	0.003183552383382303	0.00885836096425711	0.10893745078311007	1.0
PTBXL	14634	1535	2	100	FD	0.41678169048415076	0.0038602121390387267	0.011765465154823811	0.11149112267719277	1.0
PTBXL	14634	1535	3	100	FD	0.28860801443286116	0.003131055671361437	0.009374065737802926	0.11405120454124805	1.0
PTBXL	14634	1535	4	100	FD	0.3061268880892033	0.00322799253145523	0.009650022514729281	0.10556658741595053	1.0
PTBXL	14634	1535	5	100	FD	0.24775452199642056	0.003394882959412214	0.010166599188034375	0.09044695281677811	1.0
PTBXL	14634	1535	6	100	FD	0.31895889300944136	0.003719345620458748	0.011033775699874286	0.12800907874882367	1.0
PTBXL	14634	1535	7	100	FD	0.38554538760003987	0.003554416751802474	0.010501716757968725	0.10619823641027418	1.0
PTBXL	14634	1535	8	100	FD	0.32149475348126383	0.003852028853136246	0.011497795216066418	0.11791194802990432	1.0
PTBXL	14634	1535	9	100	FD	0.2765645502432278	0.003030191105838226	0.008888544180948144	0.09040835608351867	1.0
PTBXL	14634	1535	10	100	FD	0.2967227650886352	0.003624626043055961	0.01095068368361253	0.10333125715777061	1.0
PTBXL	14634	1535	1	100	SG	0.33695015317591764	0.002189630478319506	0.008416553036716354	0.12095693089815009	1.0
PTBXL	14634	1535	2	100	SG	0.15674169642437827	0.0027177914940596354	0.011279904355707158	0.1422027289997359	1.0
PTBXL	14634	1535	3	100	SG	0.21572678020448416	0.0021959131205984226	0.009019234734083328	0.1351779275559653	1.0
PTBXL	14634	1535	4	100	SG	0.20576500955111388	0.002247996699243347	0.009211212713544779	0.13390233191228884	1.0
PTBXL	14634	1535	5	100	SG	0.21273870271895853	0.0024096194602392074	0.009676103001631322	0.12285760099831221	1.0
PTBXL	14634	1535	6	100	SG	0.2879685363595306	0.00258771216169471	0.010444764205685129	0.1363897728380866	1.0
PTBXL	14634	1535	7	100	SG	0.21780953034159442	0.002517718462394802	0.010012488094323233	0.12687129881918602	1.0
PTBXL	14634	1535	8	100	SG	0.16988250414197667	0.002680071920509576	0.010983469431853719	0.14218830642222532	1.0
PTBXL	14634	1535	9	100	SG	0.24730644766044482	0.002003467696412367	0.008239371523154232	0.1313439725941254	1.0
PTBXL	14634	1535	10	100	SG	0.18026173539390467	0.002622623575320957	0.010532131561917393	0.1246291665811652	1.0
PTBXL	14634	1535	1	100	SPEC	0.3937377810267346	0.003674291164532089	0.009250574301191717	0.15413647166363906	1.0
PTBXL	14634	1535	2	100	SPEC	0.3553052661800366	0.004352307236429258	0.012172547559236307	0.13498952872713443	1.0
PTBXL	14634	1535	3	100	SPEC	0.48167208617737894	0.0035625718563461577	0.009726435648892126	0.145268331825321	1.0
PTBXL	14634	1535	4	100	SPEC	0.3646270537826509	0.0036510754757657538	0.01003729845531196	0.14613168168430057	1.0
PTBXL	14634	1535	5	100	SPEC	0.2893618896817204	0.003822109806526507	0.010571178367384271	0.11274885184371383	1.0
PTBXL	14634	1535	6	100	SPEC	0.3934480167363821	0.0042642582017129735	0.011485821355085616	0.17139657614612558	1.0
PTBXL	14634	1535	7	100	SPEC	0.40905218022437356	0.003992929326843099	0.010902917980680485	0.13822228983266976	1.0
PTBXL	14634	1535	8	100	SPEC	0.4078540505827059	0.00434286875696439	0.011915019807961464	0.12557511551319117	1.0
PTBXL	14634	1535	9	100	SPEC	0.4951241632387955	0.0035344769141545896	0.009337755486434857	0.16252036590914606	1.0
PTBXL	14634	1535	10	100	SPEC	0.3840077854187859	0.004042798782164842	0.011363723270248644	0.14073131943962675	1.0
PTBXL	14634	1535	1	100	SG0SPEC	0.410347870734255	0.0028114691485200015	0.0083864881800251	0.12390877260378125	1.0
PTBXL	14634	1535	2	100	SG0SPEC	0.18632847559390012	0.0034695853697456376	0.011175859907811957	0.1483741024966229	1.0
PTBXL	14634	1535	3	100	SG0SPEC	0.2500557917678228	0.002822617759575142	0.008954789838090057	0.13813635352881778	1.0
PTBXL	14634	1535	4	100	SG0SPEC	0.25809723531117174	0.0028983628788539994	0.009199411764259901	0.1366834625737649	1.0
PTBXL	14634	1535	5	100	SG0SPEC	0.21412116089243902	0.003078790568472093	0.009609078396465576	0.11899134601160724	1.0
PTBXL	14634	1535	6	100	SG0SPEC	0.27074148033493456	0.0033464005522042873	0.010342569758911046	0.1397875152165579	1.0
PTBXL	14634	1535	7	100	SG0SPEC	0.2745688172792184	0.0032137123568184082	0.009992541984554274	0.13102583771643464	1.0
PTBXL	14634	1535	8	100	SG0SPEC	0.23698879385990845	0.0034248595816625408	0.010842707292554309	0.14655138790843572	1.0
PTBXL	14634	1535	9	100	SG0SPEC	0.48158938355028363	0.0026078818954307094	0.008175683783606032	0.13672250719365028	1.0
PTBXL	14634	1535	10	100	SG0SPEC	0.2058851544647417	0.0033458450995893564	0.010388140999323085	0.12298392081931478	1.0
PTBXL	14634	1535	1	150	FD	0.8149240214145965	0.003430183894894878	0.009000964174963363	0.11653308575523802	1.0
PTBXL	14634	1535	2	150	FD	0.3137153411326493	0.004095850569622678	0.01188208048293391	0.10019763888746827	1.0
PTBXL	14634	1535	3	150	FD	0.42255799025654917	0.0033145817062952354	0.009402208427737166	0.11524561265141366	1.0
PTBXL	14634	1535	4	150	FD	0.2344679599196327	0.0034980213843134027	0.009737148790217542	0.13601554852508801	1.0
PTBXL	14634	1535	5	150	FD	0.32194782584306914	0.0036332735693280875	0.010162114858924482	0.11229965809220037	1.0
PTBXL	14634	1535	6	150	FD	0.2839333611376192	0.0039648556952572855	0.011206114972583543	0.1358573931567353	1.0
PTBXL	14634	1535	7	150	FD	0.3920789289154452	0.0037174323714535347	0.010645116875495117	0.11633267818778945	1.0
PTBXL	14634	1535	8	150	FD	0.3395327026080506	0.004117082378403908	0.011613331656643779	0.09650434256420187	1.0
PTBXL	14634	1535	9	150	FD	0.27163240555079016	0.00321924465949433	0.009071459408707381	0.11680856154935287	1.0
PTBXL	14634	1535	10	150	FD	0.311320512821602	0.003910817905552687	0.01097065850181936	0.13700522903446943	1.0
PTBXL	14634	1535	1	150	SG	0.22697930292327628	0.0021908715662470124	0.008435085764862377	0.12091289830836893	1.0
PTBXL	14634	1535	2	150	SG	0.22267069518504662	0.0027176490724996525	0.01129392355888427	0.1425505600087951	1.0
PTBXL	14634	1535	3	150	SG	0.2696372057705332	0.0021966529343725115	0.009027682748881513	0.13559666272172494	1.0
PTBXL	14634	1535	4	150	SG	0.22575668754192119	0.0022507022537516263	0.00922367119452991	0.1338241667084251	1.0
PTBXL	14634	1535	5	150	SG	0.25343738270835425	0.0024084480621202084	0.009698323699098153	0.12258124458655216	1.0
PTBXL	14634	1535	6	150	SG	0.28401869187976037	0.0025889267255087118	0.010442987150885052	0.1374636120993191	1.0
PTBXL	14634	1535	7	150	SG	0.23096888279291955	0.0025224374003117085	0.010023770805991953	0.12759120020049583	1.0
PTBXL	14634	1535	8	150	SG	0.17572870060688608	0.002683191180824657	0.01099683109108611	0.14282594229268036	1.0
PTBXL	14634	1535	9	150	SG	0.24419562928874416	0.0020066617138072957	0.008249812385152612	0.1316608811126329	1.0
PTBXL	14634	1535	10	150	SG	0.17079892948242859	0.0026226854174863407	0.010571363468743567	0.1250238516718629	1.0
PTBXL	14634	1535	1	150	SPEC	0.8687418417676721	0.004543904900509721	0.009775804542014873	0.15171433528742034	1.0
PTBXL	14634	1535	2	150	SPEC	0.5128589349633476	0.005269381204388053	0.012716009166234677	0.20547632782272562	1.0
PTBXL	14634	1535	3	150	SPEC	1.0376316069087828	0.0042539018964148426	0.009980104696585085	0.21824127673334048	1.0
PTBXL	14634	1535	4	150	SPEC	0.4799488928851632	0.004599260886770477	0.010431914854955203	0.24412946814413644	1.0
PTBXL	14634	1535	5	150	SPEC	0.6023446280662814	0.004629127832324676	0.010822223801665424	0.19442479465216175	1.0
PTBXL	14634	1535	6	150	SPEC	0.6495509100816049	0.005080674333117477	0.011993012154773821	0.18382391923195146	1.0
PTBXL	14634	1535	7	150	SPEC	0.5678573271161863	0.004673611304779657	0.011291618107685732	0.2326368974365904	1.0
PTBXL	14634	1535	8	150	SPEC	0.8348455148261065	0.005489088077243004	0.012513289299010799	0.1669692344680245	1.0
PTBXL	14634	1535	9	150	SPEC	0.5538316530688594	0.004081896508975298	0.009732853892795624	0.21514774147171523	1.0
PTBXL	14634	1535	10	150	SPEC	0.4768970365930932	0.005051074446329389	0.011614536699878789	0.26272763041529507	1.0
PTBXL	14634	1535	1	150	SG0SPEC	0.28596265011843913	0.0028534047695106786	0.008424920278135106	0.12011689972636627	1.0
PTBXL	14634	1535	2	150	SG0SPEC	0.411382006152863	0.0034963474154857885	0.011187502744558889	0.1494732686878497	1.0
PTBXL	14634	1535	3	150	SG0SPEC	0.34439497747884107	0.0028553536060762167	0.008978009151346923	0.13806654287240358	1.0
PTBXL	14634	1535	4	150	SG0SPEC	0.3546482613814949	0.0029429532965970003	0.009257680519870132	0.1414502948887096	1.0
PTBXL	14634	1535	5	150	SG0SPEC	0.334377725032797	0.0030955714260906715	0.009664654108705414	0.11978412150139381	1.0
PTBXL	14634	1535	6	150	SG0SPEC	0.3079473499135497	0.0033823955043268267	0.010356175181471224	0.1384843014431746	1.0
PTBXL	14634	1535	7	150	SG0SPEC	0.30059014559635827	0.0032748775855828203	0.01006554570061097	0.13336165142224707	1.0
PTBXL	14634	1535	8	150	SG0SPEC	0.4632013012202424	0.0034786532055224124	0.010861961212566539	0.15085795204068533	1.0
PTBXL	14634	1535	9	150	SG0SPEC	0.3147810314143258	0.0026554639381123194	0.00821739178447808	0.13729388656132777	1.0
PTBXL	14634	1535	10	150	SG0SPEC	0.32802945184473575	0.003367800848980476	0.010457107439387025	0.12966107037648436	1.0
PTBXL	18055	10146	1	40	FD	0.16491549616082182	0.002591781956343819	0.013290301154028078	0.026721061019157822	1.0
PTBXL	18055	10146	2	40	FD	0.1664653141257479	0.0031016494601336796	0.015559811517931248	0.02376184769321987	1.0
PTBXL	18055	10146	3	40	FD	0.28848658464773397	0.0031372391384561736	0.015826197398440312	0.020150020637331244	1.0
PTBXL	18055	10146	4	40	FD	0.22139286527326396	0.0030780963646183466	0.01578628752294133	0.028587502308961815	1.0
PTBXL	18055	10146	5	40	FD	0.12525362204053106	0.0026037733774239755	0.01358177939854952	0.0277833397306641	1.0
PTBXL	18055	10146	6	40	FD	0.11438063965468757	0.0027991180179690635	0.014334092064518078	0.02402186072256359	1.0
PTBXL	18055	10146	7	40	FD	0.15114050179073946	0.0027125544922266234	0.01349245621393478	0.02400541388840161	1.0
PTBXL	18055	10146	8	40	FD	0.10144977701717928	0.0030940740787220532	0.01567108829434411	0.021424835795652325	1.0
PTBXL	18055	10146	9	40	FD	0.10857938862236727	0.003021362059724438	0.015589364721351726	0.028571373383328314	1.0
PTBXL	18055	10146	1	40	SG	0.12884247534683707	0.002297376702993901	0.013247552629736873	0.02473080240861657	1.0
PTBXL	18055	10146	2	40	SG	0.13994273578978073	0.0027518812371244085	0.0155029391317354	0.02178479427189182	1.0
PTBXL	18055	10146	3	40	SG	0.12532382946419174	0.0027962938876115277	0.01577308853339808	0.020946088668756965	1.0
PTBXL	18055	10146	4	40	SG	0.13791093234091842	0.002737748299794036	0.015732444283594813	0.026322332665711223	1.0
PTBXL	18055	10146	5	40	SG	0.1306572571535884	0.002314139785795936	0.013538978382687727	0.025635771238093796	1.0
PTBXL	18055	10146	6	40	SG	0.11364151903630892	0.0024884327362726857	0.014285119748595069	0.021962211658992082	1.0
PTBXL	18055	10146	7	40	SG	0.1295415097829638	0.00241306678425905	0.013440468263795849	0.021226462234987743	1.0
PTBXL	18055	10146	8	40	SG	0.11639428152556913	0.0027537689662975183	0.015616461390250505	0.022194594496540158	1.0
PTBXL	18055	10146	9	40	SG	0.09648601106838686	0.0026958527096393433	0.015540847156759654	0.02706767209262545	1.0
PTBXL	18055	10146	1	40	SPEC	0.17418452554742103	0.002655150943810313	0.013386691711927282	0.028833252603770648	1.0
PTBXL	18055	10146	2	40	SPEC	0.16288733300912317	0.003178647846536992	0.01566851431938357	0.025892788294617882	1.0
PTBXL	18055	10146	3	40	SPEC	0.264978980592964	0.0032107544275807517	0.01594048081995125	0.021605352233819923	1.0
PTBXL	18055	10146	4	40	SPEC	0.19723499647822249	0.003153056338217571	0.015894998444002086	0.031012999469086696	1.0
PTBXL	18055	10146	5	40	SPEC	0.12854236869172703	0.0026661560158640135	0.013671889167229667	0.030122828597843924	1.0
PTBXL	18055	10146	6	40	SPEC	0.11803429389665988	0.00286538413844502	0.014436270851875299	0.026014736248140116	1.0
PTBXL	18055	10146	7	40	SPEC	0.16812192105493867	0.0027772375351998793	0.013589963638654366	0.026369141510638187	1.0
PTBXL	18055	10146	8	40	SPEC	0.10240411563433972	0.0031669068576334254	0.015779944055628745	0.022746317435034268	1.0
PTBXL	18055	10146	9	40	SPEC	0.10495144692918819	0.0030909816723760255	0.015690703300242116	0.03095363362569383	1.0
PTBXL	18055	10146	1	40	SG0SPEC	0.1566853777746239	0.002609866912392748	0.013310735254161344	0.025989949465391113	1.0
PTBXL	18055	10146	2	40	SG0SPEC	0.1613824080432909	0.0031236667033218875	0.015583102146550983	0.022733432329464003	1.0
PTBXL	18055	10146	3	40	SG0SPEC	0.19941949156775607	0.003162917521925246	0.015848655794347605	0.019736876738201493	1.0
PTBXL	18055	10146	4	40	SG0SPEC	0.26926963148920774	0.003098827462514689	0.015808797713725155	0.027504303764091416	1.0
PTBXL	18055	10146	5	40	SG0SPEC	0.1891035948649696	0.002621802747584489	0.013605487282696168	0.026748816121210786	1.0
PTBXL	18055	10146	6	40	SG0SPEC	0.1142125846389831	0.002819276909450449	0.014350430900461895	0.023300837427737132	1.0
PTBXL	18055	10146	7	40	SG0SPEC	0.145182274278659	0.0027311910508970687	0.013508310621615978	0.022825488534632784	1.0
PTBXL	18055	10146	8	40	SG0SPEC	0.10525812713370647	0.003116088863138118	0.015692020452280762	0.020941419721887285	1.0
PTBXL	18055	10146	9	40	SG0SPEC	0.13434932251922996	0.003043437026138436	0.015617320529380476	0.027545131333381316	1.0
PTBXL	18055	10146	1	100	FD	0.43476216721542144	0.00281708061017242	0.01335392578159661	0.04645137774767137	1.0
PTBXL	18055	10146	2	100	FD	0.2740333454117395	0.0033871069316786556	0.01547538352976671	0.06221399819823016	1.0
PTBXL	18055	10146	3	100	FD	0.3415468952919067	0.0033614725331587445	0.01582960396612786	0.05428812264647536	1.0
PTBXL	18055	10146	4	100	FD	0.23168106184411552	0.003309154608502752	0.015791609757073024	0.0692576132839622	1.0
PTBXL	18055	10146	5	100	FD	0.30081199887360377	0.002922324884512252	0.013554930258438177	0.06766800024580913	1.0
PTBXL	18055	10146	6	100	FD	0.39844988161009126	0.002948205103683234	0.014442750570978458	0.04343350950019803	1.0
PTBXL	18055	10146	7	100	FD	0.2065606348655677	0.0030049408794030593	0.013466128289572277	0.05765595784121717	1.0
PTBXL	18055	10146	8	100	FD	0.6319890123920789	0.0033381985820328014	0.01553456593067742	0.06164209606584665	1.0
PTBXL	18055	10146	9	100	FD	0.20597541531516103	0.0032464091165329894	0.01549332953622532	0.06199330893822064	1.0
PTBXL	18055	10146	1	100	SG	0.1990906527468574	0.0023242175435148086	0.013184449719518423	0.043052288765265845	1.0
PTBXL	18055	10146	2	100	SG	0.17915895191462522	0.002797727342514561	0.01536195577713639	0.04332289860722309	1.0
PTBXL	18055	10146	3	100	SG	0.21741341897647617	0.0028232644808111654	0.015707968899445784	0.03600247202568602	1.0
PTBXL	18055	10146	4	100	SG	0.4254121846847958	0.002776925491087962	0.015675788076678777	0.04909029421288738	1.0
PTBXL	18055	10146	5	100	SG	0.16262317696842205	0.002363994592730217	0.013415766829905479	0.051533791857508345	1.0
PTBXL	18055	10146	6	100	SG	0.13543234878091878	0.0025102809751962217	0.014290014565525998	0.03687717658870779	1.0
PTBXL	18055	10146	7	100	SG	0.14488816530831586	0.002469710685797421	0.013313894395744522	0.046371492699774246	1.0
PTBXL	18055	10146	8	100	SG	0.10277797041110406	0.0028000894102266196	0.015446376133920251	0.041769016549418475	1.0
PTBXL	18055	10146	9	100	SG	0.16836792532829492	0.002737224315768691	0.01541098835210564	0.049479141822175644	1.0
PTBXL	18055	10146	1	100	SPEC	0.4010128796528961	0.0030631668032687132	0.013522060540225127	0.07156139805272231	1.0
PTBXL	18055	10146	2	100	SPEC	0.4130305550418073	0.0036548993842689535	0.015625843563793845	0.08837417740990425	1.0
PTBXL	18055	10146	3	100	SPEC	0.2680413391534025	0.0036109735370260447	0.015992474937477325	0.08016763497538784	1.0
PTBXL	18055	10146	4	100	SPEC	0.376072312691054	0.003574009091071245	0.01595856921080955	0.10121578155430057	1.0
PTBXL	18055	10146	5	100	SPEC	0.3793525103313343	0.0031855564746785885	0.0137146225449305	0.08518111206489273	1.0
PTBXL	18055	10146	6	100	SPEC	0.443874879826566	0.003153745617952863	0.014599435040563241	0.07124478009926477	1.0
PTBXL	18055	10146	7	100	SPEC	0.30934998628820287	0.003261895378850322	0.013613849854460028	0.07880844170373759	1.0
PTBXL	18055	10146	8	100	SPEC	0.3671005536599494	0.0035754058866769955	0.015670397227110926	0.09940227489428884	1.0
PTBXL	18055	10146	9	100	SPEC	0.2996311693032785	0.003478071465566232	0.015629233570556678	0.07642831872848127	1.0
PTBXL	18055	10146	1	100	SG0SPEC	0.21543587997322672	0.0027018791453563393	0.01328517899741824	0.05040585306095817	1.0
PTBXL	18055	10146	2	100	SG0SPEC	0.23422442897816248	0.003247210446759214	0.015508835655851068	0.04546900629516598	1.0
PTBXL	18055	10146	3	100	SG0SPEC	0.2015332291225343	0.0032693088203093537	0.015820967998878853	0.04065774712030801	1.0
PTBXL	18055	10146	4	100	SG0SPEC	0.20884729709035185	0.003236834620747521	0.015819701534652262	0.0486124696550627	1.0
PTBXL	18055	10146	5	100	SG0SPEC	0.3181986382255391	0.0027614645664107013	0.013561975023555512	0.051573411824612767	1.0
PTBXL	18055	10146	6	100	SG0SPEC	0.218392262703485	0.002903150995014235	0.014374139592999973	0.04393329087894921	1.0
PTBXL	18055	10146	7	100	SG0SPEC	0.22333028930798296	0.0028912599451958293	0.013449422634773897	0.05273144796474343	1.0
PTBXL	18055	10146	8	100	SG0SPEC	0.1734594834864492	0.003239357595299891	0.015600815630749604	0.05060121995979512	1.0
PTBXL	18055	10146	9	100	SG0SPEC	0.22042087055335152	0.003167865033504141	0.015556434497466565	0.05242801605991873	1.0
PTBXL	18055	10146	1	150	FD	0.32053431594420145	0.003108155870773353	0.013494064629323144	0.1108022381559123	1.0
PTBXL	18055	10146	2	150	FD	0.3410531850927241	0.00369319177425911	0.015576816391728483	0.10613081540302279	1.0
PTBXL	18055	10146	3	150	FD	0.23930237919784123	0.00366445385774409	0.01587120567062327	0.10914548962911856	1.0
PTBXL	18055	10146	4	150	FD	0.1952218461977967	0.0035373260530502273	0.015809108297022516	0.08314325242527061	1.0
PTBXL	18055	10146	5	150	FD	0.29140784090648586	0.0031630296878181036	0.013625707152472192	0.06613424293782268	1.0
PTBXL	18055	10146	6	150	FD	0.2953280343501367	0.0032333885874783514	0.014533394941218743	0.13213914555211756	1.0
PTBXL	18055	10146	7	150	FD	0.308298346197299	0.0032546861395371944	0.013550297938130803	0.07255131710068294	1.0
PTBXL	18055	10146	8	150	FD	0.36226000806037867	0.003542633972938409	0.015598637609840817	0.07982314614354978	1.0
PTBXL	18055	10146	9	150	FD	0.258131590007375	0.0034195700509476847	0.01557866183097085	0.07613108271372021	1.0
PTBXL	18055	10146	1	150	SG	0.25049427276955755	0.0023289532667297537	0.01319145712258297	0.04406084868450723	1.0
PTBXL	18055	10146	2	150	SG	0.21142825215642327	0.0028006096391810695	0.015359741532495719	0.04312981815321401	1.0
PTBXL	18055	10146	3	150	SG	0.2449064161771694	0.0028262670959834867	0.015712782197496028	0.03639800895483966	1.0
PTBXL	18055	10146	4	150	SG	0.16940402591550424	0.002783640856866706	0.01566922453562123	0.05015984823446724	1.0
PTBXL	18055	10146	5	150	SG	0.14852958700013502	0.0023704880175500743	0.013414439822069451	0.05334380166871318	1.0
PTBXL	18055	10146	6	150	SG	0.13491055593279486	0.0025138589578001195	0.014288926720970773	0.038329383686494495	1.0
PTBXL	18055	10146	7	150	SG	0.16437332659006135	0.002474185272362148	0.013316502745541905	0.04646388191517171	1.0
PTBXL	18055	10146	8	150	SG	0.10408834021697755	0.0028069194419843724	0.01544400442181532	0.042095438153252944	1.0
PTBXL	18055	10146	9	150	SG	0.13236655984146856	0.0027427980114141316	0.015402021304828446	0.050196150508350794	1.0
PTBXL	18055	10146	1	150	SPEC	0.6575958862519539	0.004229404472672926	0.013914615517657958	0.33877326410070274	1.0
PTBXL	18055	10146	2	150	SPEC	0.5625823083847276	0.004921904619586102	0.016034342824640665	0.29324229290088455	1.0
PTBXL	18055	10146	3	150	SPEC	0.45365417659526547	0.004848278138255334	0.016249641272940492	0.2962584144503533	1.0
PTBXL	18055	10146	4	150	SPEC	0.5994161757307193	0.0045608599593606036	0.01616500491000072	0.18906969023303435	1.0
PTBXL	18055	10146	5	150	SPEC	0.8265580301030637	0.004230332003615935	0.014056892973689547	0.2022165346955373	1.0
PTBXL	18055	10146	6	150	SPEC	0.5548749890888202	0.00442276637149766	0.014959431061097716	0.34890433064352977	1.0
PTBXL	18055	10146	7	150	SPEC	0.6018557885832443	0.004120411141618072	0.013925196039986095	0.1939906329906917	1.0
PTBXL	18055	10146	8	150	SPEC	0.8159004242064152	0.004494541014680652	0.01594893407477033	0.15218990868022528	1.0
PTBXL	18055	10146	9	150	SPEC	0.6767715366966918	0.004393505743589583	0.015967860928807528	0.2254313110430373	1.0
PTBXL	18055	10146	1	150	SG0SPEC	0.2671758178818224	0.002759119790010745	0.01329856050675864	0.06977898372443907	1.0
PTBXL	18055	10146	2	150	SG0SPEC	0.27930536294483505	0.0033038011965690413	0.015518500548704494	0.05004922994610735	1.0
PTBXL	18055	10146	3	150	SG0SPEC	0.24941731995986066	0.00332255061611876	0.015828488940393765	0.07152982685188555	1.0
PTBXL	18055	10146	4	150	SG0SPEC	0.1951242947217359	0.0032980991340322463	0.01583421008962148	0.07119145258606534	1.0
PTBXL	18055	10146	5	150	SG0SPEC	0.37193979182090253	0.002828994001418704	0.013582375438931076	0.06046796561572919	1.0
PTBXL	18055	10146	6	150	SG0SPEC	0.29778869953926107	0.002954909373042654	0.014379040430999433	0.06755108872937984	1.0
PTBXL	18055	10146	7	150	SG0SPEC	0.3032311923987796	0.002946830601441212	0.013454533759205994	0.07471207860957216	1.0
PTBXL	18055	10146	8	150	SG0SPEC	0.23678676871809443	0.0032961055190770046	0.015612235313392831	0.06366689969866239	1.0
PTBXL	18055	10146	9	150	SG0SPEC	0.6338222383670425	0.003221251369029622	0.01556881271221805	0.05525792042018688	1.0
PTBXL	8460	3699	1	40	FD	0.16549763018227587	0.0013468681697459271	0.007556249689750223	0.13501398408558676	1.0
PTBXL	8460	3699	2	40	FD	0.14717828795775093	0.0015820767222948652	0.008640016793401631	0.13430634363463212	1.0
PTBXL	8460	3699	3	40	FD	0.2130835756383219	0.0016238925716840827	0.009184160204752177	0.13862526198560948	1.0
PTBXL	8460	3699	4	40	FD	0.1432340900400737	0.0017683754358405945	0.010101838049050436	0.13051346519058352	1.0
PTBXL	8460	3699	5	40	FD	0.16721056595506537	0.0016376241594761609	0.009115424851477217	0.12112354002646317	1.0
PTBXL	8460	3699	6	40	FD	0.17765886405677708	0.0015603162604304669	0.00792741647656902	0.14783036013582	1.0
PTBXL	8460	3699	7	40	FD	0.27019629893225394	0.0017381641256466896	0.009865063922155628	0.13088223464596863	1.0
PTBXL	8460	3699	8	40	FD	0.1546021990136859	0.001516749533828265	0.008468624179223267	0.13579934626112436	1.0
PTBXL	8460	3699	9	40	FD	0.22598748244424133	0.0017290979058631536	0.008676194000174662	0.138923039999331	1.0
PTBXL	8460	3699	1	40	SG	0.1601926372629461	0.001140524112270087	0.007539041618201969	0.13561580264601156	1.0
PTBXL	8460	3699	2	40	SG	0.13422494311516384	0.0013388098808328921	0.008625635788470379	0.13469742917776714	1.0
PTBXL	8460	3699	3	40	SG	0.26740179463774033	0.0013602321924225187	0.009169184302520453	0.14098076957739547	1.0
PTBXL	8460	3699	4	40	SG	0.1404241751632557	0.001498684533205635	0.010089357998750699	0.13248952019876853	1.0
PTBXL	8460	3699	5	40	SG	0.15765414020562682	0.0013752483223772787	0.009094553741275088	0.12206259499311103	1.0
PTBXL	8460	3699	6	40	SG	0.17080601753962105	0.0012813255377635958	0.00788677772094436	0.14979628928057626	1.0
PTBXL	8460	3699	7	40	SG	0.1701930411136073	0.0014540373718452196	0.00984677225147126	0.1313295289932363	1.0
PTBXL	8460	3699	8	40	SG	0.15756778172049393	0.0012739883334535647	0.008455282844308345	0.13606711405889219	1.0
PTBXL	8460	3699	9	40	SG	0.1328538982130021	0.0014186320659821062	0.008647978838981964	0.14205424757259713	1.0
PTBXL	8460	3699	1	40	SPEC	0.17498897086861534	0.0013955567852707842	0.007615696777253587	0.14014933869234455	1.0
PTBXL	8460	3699	2	40	SPEC	0.14656329660971568	0.001638181026581259	0.008707029276975501	0.13982921313553115	1.0
PTBXL	8460	3699	3	40	SPEC	0.20608025112657738	0.0016842287222234513	0.009264646819878536	0.1435318667796761	1.0
PTBXL	8460	3699	4	40	SPEC	0.18424629855109562	0.0018290437652022844	0.010185405676947663	0.13487588471427173	1.0
PTBXL	8460	3699	5	40	SPEC	0.17276286182725645	0.0016999104710197378	0.009185659158723464	0.12574131757632834	1.0
PTBXL	8460	3699	6	40	SPEC	0.18239058999332786	0.0016256356740912844	0.008004387876711181	0.1536890820749156	1.0
PTBXL	8460	3699	7	40	SPEC	0.2789948339395847	0.0018028966908995398	0.009937146840642576	0.13639421855011014	1.0
PTBXL	8460	3699	8	40	SPEC	0.15941386809431438	0.001571592519856297	0.008547690407898295	0.14125012153167812	1.0
PTBXL	8460	3699	9	40	SPEC	0.16959012731098902	0.0018000394193355646	0.008771185019523434	0.14408932956643605	1.0
PTBXL	8460	3699	1	40	SG0SPEC	0.1732198843524554	0.0013419931690833236	0.007537510428253543	0.13652758990133876	1.0
PTBXL	8460	3699	2	40	SG0SPEC	0.1628022689108654	0.001579853656960672	0.008639136102919593	0.13537798994108421	1.0
PTBXL	8460	3699	3	40	SG0SPEC	0.21898580199755308	0.0016220701321005145	0.009161839132936207	0.140323850106388	1.0
PTBXL	8460	3699	4	40	SG0SPEC	0.1573501949840935	0.0017691047227298413	0.010081098065823557	0.13205998117347315	1.0
PTBXL	8460	3699	5	40	SG0SPEC	0.2240305647974228	0.0016310324246239993	0.009099412899116944	0.12207735012429563	1.0
PTBXL	8460	3699	6	40	SG0SPEC	0.18061318537141657	0.0015518303850254633	0.007887520700934219	0.1496686276389125	1.0
PTBXL	8460	3699	7	40	SG0SPEC	0.19178370471289233	0.0017302999070440662	0.009855313329824294	0.13163118404774385	1.0
PTBXL	8460	3699	8	40	SG0SPEC	0.16038967311186142	0.0015109294852559444	0.008441488392236225	0.13674620107259178	1.0
PTBXL	8460	3699	9	40	SG0SPEC	0.418114735510989	0.0017190008588106186	0.008625572852044254	0.14049696092426395	1.0
PTBXL	8460	3699	1	100	FD	0.2955895960188516	0.001987153406295544	0.008410688567320862	0.12527590803764008	1.0
PTBXL	8460	3699	2	100	FD	0.33892960659211524	0.0019838406325593974	0.008710637018743684	0.119634561019685	1.0
PTBXL	8460	3699	3	100	FD	0.2880254832273332	0.0020627637941487784	0.010145677782479774	0.1261189839752567	1.0
PTBXL	8460	3699	4	100	FD	0.3369272489540438	0.002129022000916043	0.010840558476421071	0.11193756966008148	1.0
PTBXL	8460	3699	5	100	FD	0.3251404142332084	0.00224613489978158	0.009654476744733841	0.134006614333768	1.0
PTBXL	8460	3699	6	100	FD	0.3094294196832403	0.0022354587043105765	0.008706499181271286	0.15613547578955728	1.0
PTBXL	8460	3699	7	100	FD	0.26055437311916596	0.002485061189624577	0.010215743265478928	0.1324149726417984	1.0
PTBXL	8460	3699	8	100	FD	0.26594626778783614	0.0020679023886874142	0.008917522517094004	0.1537679956924418	1.0
PTBXL	8460	3699	9	100	FD	0.28649499683572405	0.002371521833910965	0.010130354815490397	0.10300255184846144	1.0
PTBXL	8460	3699	1	100	SG	0.206391564278036	0.0012884180240744572	0.008081077423801902	0.1445137356666043	1.0
PTBXL	8460	3699	2	100	SG	0.13491066453340256	0.0014291287829554218	0.008587021165239508	0.16199298839656007	1.0
PTBXL	8460	3699	3	100	SG	0.17339704267183678	0.0014628391565359583	0.009726683498903084	0.1550484558173863	1.0
PTBXL	8460	3699	4	100	SG	0.15161549894299065	0.0016156977778106394	0.010609222025294365	0.1425602784925337	1.0
PTBXL	8460	3699	5	100	SG	0.20199329935755672	0.0015207518944914864	0.009419804870012018	0.14212285067963154	1.0
PTBXL	8460	3699	6	100	SG	0.16516798090412907	0.0014667743202220012	0.0083766856481151	0.18122778844123416	1.0
PTBXL	8460	3699	7	100	SG	0.19244436675795681	0.0016639911987937034	0.010035532242165251	0.16287237770084767	1.0
PTBXL	8460	3699	8	100	SG	0.20404924601759009	0.0014214948143721677	0.008732555597862617	0.16729894641869875	1.0
PTBXL	8460	3699	9	100	SG	0.28188394926910515	0.0016153148810754488	0.009664241708133094	0.1532702559760134	1.0
PTBXL	8460	3699	1	100	SPEC	0.3141364327635148	0.002382492644468084	0.008653582303853794	0.17522555625552977	1.0
PTBXL	8460	3699	2	100	SPEC	0.40455705231393035	0.0022997995675406373	0.008855632523597244	0.14678260806448154	1.0
PTBXL	8460	3699	3	100	SPEC	0.5717323562660988	0.0023341178881498134	0.010411767520966531	0.150456472509346	1.0
PTBXL	8460	3699	4	100	SPEC	0.31027996860264	0.002361751967086786	0.011055848089457395	0.11428327504407874	1.0
PTBXL	8460	3699	5	100	SPEC	0.5424696224605164	0.0026519547106257676	0.009833958411427203	0.1953709050898173	1.0
PTBXL	8460	3699	6	100	SPEC	0.3900845164571693	0.0026002476961449017	0.008950160167812228	0.18244404135866243	1.0
PTBXL	8460	3699	7	100	SPEC	0.39371866031962394	0.002870787553519735	0.01044562441216515	0.12687326495987095	1.0
PTBXL	8460	3699	8	100	SPEC	0.3699089134085523	0.002371093988956681	0.009119358405718515	0.15831281449073767	1.0
PTBXL	8460	3699	9	100	SPEC	0.3627291704585708	0.00265973732255987	0.010453821431609684	0.11903818327932325	1.0
PTBXL	8460	3699	1	100	SG0SPEC	0.721797170685933	0.0017042424567459042	0.007990111029731154	0.14093405739428397	1.0
PTBXL	8460	3699	2	100	SG0SPEC	0.2525469181734546	0.001796300844376172	0.00863859616778462	0.16166592241666977	1.0
PTBXL	8460	3699	3	100	SG0SPEC	0.24942917580068533	0.001860264023396957	0.00954944542421586	0.15012251606988886	1.0
PTBXL	8460	3699	4	100	SG0SPEC	0.305350739338457	0.002029352401208538	0.010486172867803425	0.14131036646255504	1.0
PTBXL	8460	3699	5	100	SG0SPEC	0.254297336215818	0.0019625024730636916	0.00936876350033388	0.1416264736956032	1.0
PTBXL	8460	3699	6	100	SG0SPEC	0.24881959174176982	0.00197371277309563	0.008333119536947337	0.17322229235917994	1.0
PTBXL	8460	3699	7	100	SG0SPEC	0.3637527806543747	0.002158820799036399	0.010059029819063828	0.16196172321502053	1.0
PTBXL	8460	3699	8	100	SG0SPEC	0.24961305876509585	0.0018175135914418868	0.008702552354489093	0.16483701281255836	1.0
PTBXL	8460	3699	9	100	SG0SPEC	0.22219595586657465	0.0021300179057999703	0.00935447902689447	0.13924859869521553	1.0
PTBXL	8460	3699	1	150	FD	0.4359856566581799	0.002270341134865248	0.0086715256827533	0.15075643304205782	1.0
PTBXL	8460	3699	2	150	FD	0.4231868317551689	0.0022644647906352026	0.008865137481552678	0.1455910609343297	1.0
PTBXL	8460	3699	3	150	FD	0.3042933777745594	0.0022401331018956586	0.010274536171709243	0.14153631541795	1.0
PTBXL	8460	3699	4	150	FD	0.398832063718859	0.0022707693102898595	0.01094052543533776	0.09451512113698021	1.0
PTBXL	8460	3699	5	150	FD	0.49350091799599466	0.002506642096848677	0.00985079068318396	0.16757275959415202	1.0
PTBXL	8460	3699	6	150	FD	0.47698475637022736	0.0023852498673721	0.008894566915332362	0.16316393048910413	1.0
PTBXL	8460	3699	7	150	FD	0.7819520471248697	0.0027013639853733363	0.010339465712611575	0.10688658276143986	1.0
PTBXL	8460	3699	8	150	FD	0.37535168625270754	0.002275473051891173	0.00902720006423683	0.14418750093479155	1.0
PTBXL	8460	3699	9	150	FD	0.2660565508691361	0.0025647547135432443	0.010376872905901464	0.13775950587766775	1.0
PTBXL	8460	3699	1	150	SG	0.20063028614609302	0.0012942815336790853	0.008084316209544813	0.14472086896510372	1.0
PTBXL	8460	3699	2	150	SG	0.13012597720672123	0.0014316199319479436	0.008581653637746925	0.16129770370623037	1.0
PTBXL	8460	3699	3	150	SG	0.19281192502644023	0.0014642754540474731	0.009748013109627368	0.15485441624483365	1.0
PTBXL	8460	3699	4	150	SG	0.21725624306358962	0.0016178751267712959	0.0106206684217462	0.14260790590581185	1.0
PTBXL	8460	3699	5	150	SG	0.2173407541514023	0.0015238188540736162	0.009420695105992666	0.14253314973706374	1.0
PTBXL	8460	3699	6	150	SG	0.17567480263377808	0.0014692301685437779	0.00837165497958755	0.18134683155987752	1.0
PTBXL	8460	3699	7	150	SG	0.18354237299098267	0.001668017260549684	0.010040903429161592	0.16338504028300962	1.0
PTBXL	8460	3699	8	150	SG	0.21147600363061328	0.0014248002170145302	0.008749301312847143	0.1672245959335962	1.0
PTBXL	8460	3699	9	150	SG	0.5554390418567494	0.001617480224877481	0.009668908554918918	0.15321978443748138	1.0
PTBXL	8460	3699	1	150	SPEC	0.7310857982663199	0.0035211891035123984	0.009379164982252513	0.28645239542084344	1.0
PTBXL	8460	3699	2	150	SPEC	0.6423943904424694	0.0034949533699641325	0.009374901373328132	0.4051650538789924	1.0
PTBXL	8460	3699	3	150	SPEC	0.5837383423523671	0.00315951079577273	0.010750279738074575	0.24211185441144553	1.0
PTBXL	8460	3699	4	150	SPEC	0.620331419425538	0.0032762498684557827	0.011403927924883352	0.30752973821930063	1.0
PTBXL	8460	3699	5	150	SPEC	1.2198974750240734	0.003707247674231705	0.01039789297440373	0.28896256885342353	1.0
PTBXL	8460	3699	6	150	SPEC	0.6469607921423356	0.00330608372751941	0.009426640802507397	0.2730121739410566	1.0
PTBXL	8460	3699	7	150	SPEC	0.6737327867394687	0.003976837507134995	0.01099555566148676	0.19079220754991408	1.0
PTBXL	8460	3699	8	150	SPEC	0.5657411240087309	0.003405367797910818	0.009575559652457478	0.29360250897299434	1.0
PTBXL	8460	3699	9	150	SPEC	0.5798241953613881	0.00371847805601608	0.011007769904737199	0.30262199691503794	1.0
PTBXL	8460	3699	1	150	SG0SPEC	0.4030713710877152	0.0017923032475050894	0.008053114707283914	0.164958920286297	1.0
PTBXL	8460	3699	2	150	SG0SPEC	0.369798890574525	0.0018659254591737058	0.008634496179600236	0.14617445449565994	1.0
PTBXL	8460	3699	3	150	SG0SPEC	0.3435198349248086	0.0019016404508805165	0.009535815350033838	0.15449128260296144	1.0
PTBXL	8460	3699	4	150	SG0SPEC	0.26436640637634623	0.002077109318603881	0.01048784540656712	0.1399994318802029	1.0
PTBXL	8460	3699	5	150	SG0SPEC	0.37734671802549863	0.002025034065176864	0.009382566475952358	0.1547492254209029	1.0
PTBXL	8460	3699	6	150	SG0SPEC	0.46133803043509625	0.0020218174296944436	0.00835790916130846	0.16664467987584103	1.0
PTBXL	8460	3699	7	150	SG0SPEC	0.39640838736277456	0.0022527556742901003	0.01009955518763885	0.15785370249431704	1.0
PTBXL	8460	3699	8	150	SG0SPEC	0.44638126909376813	0.0018970523531888208	0.008746215479769228	0.15474761360168912	1.0
PTBXL	8460	3699	9	150	SG0SPEC	0.4013644515386333	0.002195446070073139	0.009363023935011958	0.15718658457056486	1.0
PTBXL	20624	17969	1	40	FD	0.12036516617702414	0.0030028210854580032	0.01058351866140053	0.03792080484308021	1.0
PTBXL	20624	17969	2	40	FD	0.15095771704913893	0.002504783867113739	0.009529569514714767	0.04386043050263108	1.0
PTBXL	20624	17969	3	40	FD	0.1248896380557707	0.0028239543820013703	0.008169521182276786	0.016825328903988815	1.0
PTBXL	20624	17969	4	40	FD	0.15356571519351636	0.0024205954710937467	0.008003918122126695	0.03136127977221461	1.0
PTBXL	20624	17969	5	40	FD	0.10930231324000172	0.0028863639446492133	0.010083717507474608	0.04719228580138155	1.0
PTBXL	20624	17969	6	40	FD	0.1423987552090925	0.002897536292761412	0.008841048681012733	0.019151858760974468	1.0
PTBXL	20624	17969	7	40	FD	0.2703083238671893	0.0028606695952121328	0.008400946956724959	0.021171318786502656	1.0
PTBXL	20624	17969	8	40	FD	0.10485584091678889	0.0029691359621080576	0.010284805526680601	0.041086359709749075	1.0
PTBXL	20624	17969	9	40	FD	0.14996847124101845	0.002947701545262904	0.010077995579671557	0.032686467329459595	1.0
PTBXL	20624	17969	10	40	FD	0.16283597331802485	0.0027371492841557353	0.008223113437931718	0.014148845459028949	1.0
PTBXL	20624	17969	11	40	FD	0.10991834723666527	0.0028701483216850474	0.009435662267266842	0.02986217987026958	1.0
PTBXL	20624	17969	1	40	SG	0.1711273508026509	0.0026408611799068	0.010439309432948555	0.041139173103448376	1.0
PTBXL	20624	17969	2	40	SG	0.12208161672467674	0.0022218228447214734	0.009428151584628354	0.04827772064084641	1.0
PTBXL	20624	17969	3	40	SG	0.1310321694948068	0.0024762815571817112	0.007965178740756773	0.02014305807467653	1.0
PTBXL	20624	17969	4	40	SG	0.13993579299161826	0.0021216089755433255	0.007869549116054914	0.03437003253772877	1.0
PTBXL	20624	17969	5	40	SG	0.13861065203494646	0.002547591846388531	0.009947115498706074	0.05078875309476028	1.0
PTBXL	20624	17969	6	40	SG	0.1497755718288329	0.002533657605473312	0.008640843803244432	0.02259943217179818	1.0
PTBXL	20624	17969	7	40	SG	0.15265139978067715	0.0024877371182849325	0.008198886445408482	0.02322678449194912	1.0
PTBXL	20624	17969	8	40	SG	0.12448384902237673	0.002622279096436775	0.0101438280830276	0.04584777041818399	1.0
PTBXL	20624	17969	9	40	SG	0.1262780951640551	0.0026039710663686754	0.009913236361211648	0.03765071025099657	1.0
PTBXL	20624	17969	10	40	SG	0.14136336523598927	0.0024083129835173567	0.008025535515536586	0.01728825191339663	1.0
PTBXL	20624	17969	11	40	SG	0.1195095286012792	0.0025283805340810765	0.009272534937565998	0.03429539821957021	1.0
PTBXL	20624	17969	1	40	SPEC	0.12788023466537396	0.0030826037108582197	0.010677198932834791	0.038564119548846365	1.0
PTBXL	20624	17969	2	40	SPEC	0.153988651876102	0.0025655863648530383	0.009603363728260978	0.0442247321918929	1.0
PTBXL	20624	17969	3	40	SPEC	0.11520111830627865	0.002900331061402072	0.00824906055590109	0.016847837493417964	1.0
PTBXL	20624	17969	4	40	SPEC	0.15558012484407396	0.0024853385335644	0.008068684449726717	0.03176777686531749	1.0
PTBXL	20624	17969	5	40	SPEC	0.11374538089663049	0.002959679459910861	0.010159279356231388	0.04783507687473334	1.0
PTBXL	20624	17969	6	40	SPEC	0.14813416254009265	0.0029765931944244393	0.008930487723344416	0.01941301955310595	1.0
PTBXL	20624	17969	7	40	SPEC	0.16880436843438215	0.0029458857644422153	0.008477579188993613	0.02185376564362103	1.0
PTBXL	20624	17969	8	40	SPEC	0.10748262861950146	0.003043160422384235	0.01036975134692412	0.04093078445885796	1.0
PTBXL	20624	17969	9	40	SPEC	0.16320414023530352	0.003021864216493035	0.010156288159558312	0.03241397316812265	1.0
PTBXL	20624	17969	10	40	SPEC	0.17778919702694282	0.0028084657782200396	0.008305618221457882	0.014268563010126292	1.0
PTBXL	20624	17969	11	40	SPEC	0.11144675086983778	0.002943407971274456	0.009507973672578392	0.029972123659573642	1.0
PTBXL	20624	17969	1	40	SG0SPEC	0.11615676216978467	0.00301246657104525	0.01056658198455399	0.03832439275155759	1.0
PTBXL	20624	17969	2	40	SG0SPEC	0.153961295639015	0.0025206667378911024	0.009529584517023588	0.04430042284500634	1.0
PTBXL	20624	17969	3	40	SG0SPEC	0.14980678454945323	0.0028376976598660426	0.0081822390565132	0.017072344976992927	1.0
PTBXL	20624	17969	4	40	SG0SPEC	0.15914271973738633	0.0024325328161143083	0.008010455426210525	0.0313413543774365	1.0
PTBXL	20624	17969	5	40	SG0SPEC	0.11751834955954746	0.0029021641030692862	0.010093686586562305	0.04768730116973966	1.0
PTBXL	20624	17969	6	40	SG0SPEC	0.1440261260659482	0.002909441095941956	0.008834679785691054	0.019092738379203472	1.0
PTBXL	20624	17969	7	40	SG0SPEC	0.2331231821287125	0.0028747762782104333	0.008413405012121438	0.021077157735449683	1.0
PTBXL	20624	17969	8	40	SG0SPEC	0.10758348628998934	0.002986920437498287	0.01029275677652225	0.04173580269500604	1.0
PTBXL	20624	17969	9	40	SG0SPEC	0.13644895095111387	0.002966727079256118	0.010094269132961341	0.03338237368916993	1.0
PTBXL	20624	17969	10	40	SG0SPEC	0.15554682607466996	0.0027528080705672125	0.008220731035796326	0.014046982250468187	1.0
PTBXL	20624	17969	11	40	SG0SPEC	0.1147645962588568	0.002884648562672794	0.009452693313579839	0.030352843730903828	1.0
PTBXL	20624	17969	1	100	FD	0.25843105401544664	0.003960171492683582	0.011794995605843928	0.061173774641150674	1.0
PTBXL	20624	17969	2	100	FD	0.2544308636341226	0.003031051937934043	0.009914483536699388	0.06618134103244604	1.0
PTBXL	20624	17969	3	100	FD	0.3104776969323621	0.0033337774653177336	0.008731735748510348	0.06616062902614771	1.0
PTBXL	20624	17969	4	100	FD	0.27810526249054573	0.002796494420948957	0.008458987465072442	0.07278999098480447	1.0
PTBXL	20624	17969	5	100	FD	0.21620301607411577	0.0034971405835898957	0.010608730945069962	0.061572804414299145	1.0
PTBXL	20624	17969	6	100	FD	0.38742037746588737	0.003425882958078075	0.009349341773922005	0.05735647247188874	1.0
PTBXL	20624	17969	7	100	FD	0.27942838352737615	0.0034354416181117554	0.009240335088084424	0.07537248359425791	1.0
PTBXL	20624	17969	8	100	FD	0.6916566868009629	0.0034724587893316177	0.01062386260610809	0.07595892346190274	1.0
PTBXL	20624	17969	9	100	FD	0.4135466499945501	0.0033917923922675	0.01048968375897991	0.045744045610352356	1.0
PTBXL	20624	17969	10	100	FD	0.2665727616309919	0.003272410281231975	0.008867253725142053	0.045533701895667286	1.0
PTBXL	20624	17969	11	100	FD	0.25177548823242646	0.003552147674781474	0.01011192790724045	0.0636232802045672	1.0
PTBXL	20624	17969	1	100	SG	0.15623859137503585	0.002867563630347541	0.011072572282634629	0.044312151458656336	1.0
PTBXL	20624	17969	2	100	SG	0.27923710146481684	0.0023080489051357594	0.00957814937158245	0.0652178772722911	1.0
PTBXL	20624	17969	3	100	SG	0.20350297429621306	0.0025901483360688685	0.008163096312966939	0.027204726996025885	1.0
PTBXL	20624	17969	4	100	SG	0.18439481730707857	0.0022224484555652428	0.008220685396500697	0.05581438552716197	1.0
PTBXL	20624	17969	5	100	SG	0.1624921775380653	0.002688008250568994	0.010170369955083757	0.057614897801640766	1.0
PTBXL	20624	17969	6	100	SG	0.20460534405356057	0.0026590693539127633	0.008905954583377642	0.037995570463353695	1.0
PTBXL	20624	17969	7	100	SG	0.17910564786319094	0.002607847920241092	0.008701665673517631	0.03806979065612582	1.0
PTBXL	20624	17969	8	100	SG	0.1491208687757908	0.0027224677516197423	0.010291276726209667	0.06001333450427915	1.0
PTBXL	20624	17969	9	100	SG	0.3440890392887326	0.0026946016867059296	0.010073229329789699	0.0396768847751488	1.0
PTBXL	20624	17969	10	100	SG	0.2438559658877322	0.002508226632888825	0.008415361405476553	0.03712197334261206	1.0
PTBXL	20624	17969	11	100	SG	0.21300553530704525	0.0026521605368174774	0.009521965843228368	0.039330931714015006	1.0
PTBXL	20624	17969	1	100	SPEC	0.44755476908850406	0.004406797900202736	0.012162079503587688	0.08468671012835491	1.0
PTBXL	20624	17969	2	100	SPEC	0.32523691748389116	0.0033398025890382975	0.010100405417948806	0.0731848567446653	1.0
PTBXL	20624	17969	3	100	SPEC	0.3068748480501378	0.003714275046971402	0.008972003771424738	0.11212701578016646	1.0
PTBXL	20624	17969	4	100	SPEC	0.3858382560540145	0.0030227519622491083	0.008593558337395574	0.09571925807975495	1.0
PTBXL	20624	17969	5	100	SPEC	0.4756356133158792	0.0038095485016105277	0.01085506512161871	0.0891363683162975	1.0
PTBXL	20624	17969	6	100	SPEC	0.4157662379992192	0.0037487607556839454	0.009568339872993737	0.09639410596979009	1.0
PTBXL	20624	17969	7	100	SPEC	0.4777613672152267	0.003778660711844221	0.009520347643669214	0.10637338552847726	1.0
PTBXL	20624	17969	8	100	SPEC	0.3552965871018672	0.0037840910846743824	0.010817423651209867	0.09286054934019264	1.0
PTBXL	20624	17969	9	100	SPEC	0.36697972910529775	0.003717284860036889	0.010694075659827423	0.06537182870313449	1.0
PTBXL	20624	17969	10	100	SPEC	0.40084772524138595	0.0035503380211350383	0.009066651312483673	0.0590113538650859	1.0
PTBXL	20624	17969	11	100	SPEC	0.3661102289685872	0.003940061346603216	0.010369807887485538	0.08774120184386404	1.0
PTBXL	20624	17969	1	100	SG0SPEC	0.19748723313356178	0.003518114489390338	0.011167134438177042	0.04884438457532908	1.0
PTBXL	20624	17969	2	100	SG0SPEC	0.3001058021856646	0.002734698701967721	0.009665275069104768	0.06423333552518894	1.0
PTBXL	20624	17969	3	100	SG0SPEC	0.2049604136693546	0.0030933670058829674	0.008474718169810706	0.02926649275996771	1.0
PTBXL	20624	17969	4	100	SG0SPEC	0.2197578653823589	0.0026576779352690495	0.008370886427131671	0.05972926873112871	1.0
PTBXL	20624	17969	5	100	SG0SPEC	0.2470849573427243	0.003269448189156543	0.01039262274472577	0.05349824928536401	1.0
PTBXL	20624	17969	6	100	SG0SPEC	0.2261509409215313	0.0032145759006911505	0.009161491676841233	0.04143582797723076	1.0
PTBXL	20624	17969	7	100	SG0SPEC	0.28235993471009424	0.003157634854228518	0.008856642520999486	0.04013845141612175	1.0
PTBXL	20624	17969	8	100	SG0SPEC	0.2562441501325701	0.0032368763646002667	0.010529550122500838	0.058157372135424205	1.0
PTBXL	20624	17969	9	100	SG0SPEC	0.1778087563630252	0.0031904435939568666	0.010347157272252152	0.034950593594576036	1.0
PTBXL	20624	17969	10	100	SG0SPEC	0.2523265164817336	0.0029969966585249837	0.008617145103402708	0.04085337521937522	1.0
PTBXL	20624	17969	11	100	SG0SPEC	0.26402140998119156	0.0032155464608659315	0.009770228005613725	0.03543456013200404	1.0
PTBXL	20624	17969	1	150	FD	0.281324664591583	0.004218100623356169	0.012040007189054236	0.07243739782852078	1.0
PTBXL	20624	17969	2	150	FD	0.41181310754385947	0.003227324322147741	0.010043398974267993	0.07858056777094242	1.0
PTBXL	20624	17969	3	150	FD	0.28405298765423204	0.003506848191594871	0.008854004925099666	0.09433773237534439	1.0
PTBXL	20624	17969	4	150	FD	0.3051588505510305	0.002970134624792479	0.00854396429557508	0.08889706207690583	1.0
PTBXL	20624	17969	5	150	FD	0.32503186848501003	0.0035672913219995063	0.010807798009948555	0.08367371047944597	1.0
PTBXL	20624	17969	6	150	FD	0.2935144568069644	0.003542127659313294	0.009471572601962956	0.08303432679635535	1.0
PTBXL	20624	17969	7	150	FD	2.732693969226527	0.00354846931813224	0.009377964748916124	0.1024501423263712	1.0
PTBXL	20624	17969	8	150	FD	0.3392525207502914	0.0036350138839190862	0.010749430373732261	0.08371488918906958	1.0
PTBXL	20624	17969	9	150	FD	0.24946771828497238	0.003531480183431179	0.010598102982531048	0.07657049577284004	1.0
PTBXL	20624	17969	10	150	FD	0.3824380526822972	0.003405929204887947	0.008912485669625391	0.05033722139292426	1.0
PTBXL	20624	17969	11	150	FD	0.21671240395880748	0.0036554716428142324	0.010191928980730718	0.07457400638575662	1.0
PTBXL	20624	17969	1	150	SG	0.1805909379208325	0.002870021060130907	0.011089597682085645	0.04411185071748296	1.0
PTBXL	20624	17969	2	150	SG	0.3572333163547913	0.002310698114770704	0.00959533128569145	0.06601827022387538	1.0
PTBXL	20624	17969	3	150	SG	0.20330623799157146	0.0025991703535235243	0.008171801507570303	0.029059631038436617	1.0
PTBXL	20624	17969	4	150	SG	0.2293329453438556	0.002224448936560982	0.008224988073232664	0.05697387309516327	1.0
PTBXL	20624	17969	5	150	SG	0.13366625397110427	0.002692233183488948	0.010167594554395802	0.05713711772392055	1.0
PTBXL	20624	17969	6	150	SG	0.19420531718159456	0.0026646997032501022	0.008914177740673953	0.03784324892728737	1.0
PTBXL	20624	17969	7	150	SG	0.2139239815687937	0.0026081578182153924	0.008718652109902244	0.03903160465634877	1.0
PTBXL	20624	17969	8	150	SG	0.20577461469543235	0.002725177990156366	0.010295428929768792	0.06043883775710273	1.0
PTBXL	20624	17969	9	150	SG	0.17716758647652672	0.0026991405904011794	0.010077936837769062	0.03952732915780308	1.0
PTBXL	20624	17969	10	150	SG	0.15719455390595047	0.0025086121359843296	0.00842659887127407	0.03741805443859772	1.0
PTBXL	20624	17969	11	150	SG	0.1985793431647551	0.002653154992613544	0.009530263898188524	0.039667754627962674	1.0
PTBXL	20624	17969	1	150	SPEC	0.6372533761125635	0.005534454598168533	0.012955622545651585	0.17950533694895413	1.0
PTBXL	20624	17969	2	150	SPEC	0.7538664280409514	0.004472022801020103	0.010766408998823189	0.1832221623562556	1.0
PTBXL	20624	17969	3	150	SPEC	0.6058378299171757	0.0044723335096367505	0.009429985395755075	0.1889957494011267	1.0
PTBXL	20624	17969	4	150	SPEC	0.974639831440015	0.0037555905356731183	0.009016690133450973	0.22869451700099336	1.0
PTBXL	20624	17969	5	150	SPEC	0.6535170061966211	0.004476854110262482	0.011395573541071976	0.16828670034760673	1.0
PTBXL	20624	17969	6	150	SPEC	0.38871789244291716	0.004389167807204608	0.01004260366161771	0.1589637639054203	1.0
PTBXL	20624	17969	7	150	SPEC	0.6848471412147575	0.004533694689508113	0.009979766826477054	0.23678043246866745	1.0
PTBXL	20624	17969	8	150	SPEC	0.6602473817598886	0.0047206353337167625	0.011389668750706392	0.1698989839798699	1.0
PTBXL	20624	17969	9	150	SPEC	0.5923295012208425	0.00457666588638268	0.011098545397432382	0.22062004441631405	1.0
PTBXL	20624	17969	10	150	SPEC	0.692312665255664	0.004127260233477812	0.009348172311900663	0.12496978100692568	1.0
PTBXL	20624	17969	11	150	SPEC	0.45205256142812084	0.004424961044780592	0.010651839676558009	0.1557158543216647	1.0
PTBXL	20624	17969	1	150	SG0SPEC	0.2414965389877995	0.003593992884920764	0.011189424652389118	0.07059127337833102	1.0
PTBXL	20624	17969	2	150	SG0SPEC	0.4174547696916902	0.0027940802962835446	0.009685506896714	0.0726752042057929	1.0
PTBXL	20624	17969	3	150	SG0SPEC	0.3055651338097019	0.003188285693507714	0.008505209786588305	0.05818151752795371	1.0
PTBXL	20624	17969	4	150	SG0SPEC	0.33803497252233317	0.002713372669766855	0.00839740496347347	0.07483416393707942	1.0
PTBXL	20624	17969	5	150	SG0SPEC	0.39873568195193154	0.0033260060737496664	0.010401603397511927	0.06238721311023602	1.0
PTBXL	20624	17969	6	150	SG0SPEC	0.20228287946298773	0.0032787420822702907	0.00918527660221766	0.04613528642597121	1.0
PTBXL	20624	17969	7	150	SG0SPEC	0.3699440490817434	0.0031992639402906686	0.008893929515954597	0.06131084315081418	1.0
PTBXL	20624	17969	8	150	SG0SPEC	0.3614969275560254	0.0032914058349757832	0.01056027471473985	0.0658086574469249	1.0
PTBXL	20624	17969	9	150	SG0SPEC	0.30680480247855474	0.0032644054658987624	0.01037573285268369	0.04181522710129752	1.0
PTBXL	20624	17969	10	150	SG0SPEC	0.3418390795720548	0.0030365806614760203	0.008643853627435855	0.044487114611709566	1.0
PTBXL	20624	17969	11	150	SG0SPEC	0.2934427634051188	0.0032668373252071345	0.009791805915434205	0.042003081805792125	1.0
PTBXL	18111	727	1	40	FD	0.117537327556263	0.0024263174823119416	0.016438961027830858	0.08627257736094401	1.0
PTBXL	18111	727	2	40	FD	0.15075524297629486	0.00241016692926399	0.015950565182786453	0.08336042973134579	1.0
PTBXL	18111	727	3	40	FD	0.14942730052967393	0.002495465580395133	0.01585376883361872	0.08306320668088028	1.0
PTBXL	18111	727	4	40	FD	0.13818419983582048	0.0022776114790795717	0.015239105384546314	0.08304029848773431	1.0
PTBXL	18111	727	5	40	FD	0.14588500329455673	0.0027967466807649883	0.01845077995327816	0.08256433482763477	1.0
PTBXL	18111	727	6	40	FD	0.1591755789785926	0.0023828671421217145	0.015443301570094416	0.089382692275139	1.0
PTBXL	18111	727	7	40	FD	0.13764472142900078	0.0021187275928455634	0.01380447421154621	0.08981518950500249	1.0
PTBXL	18111	727	1	40	SG	0.2786142990055993	0.0021638416447238564	0.016445600748182142	0.09208905524807016	1.0
PTBXL	18111	727	2	40	SG	0.13137690652349127	0.0021424301573359683	0.015967239520628576	0.08887889317009429	1.0
PTBXL	18111	727	3	40	SG	0.1250024634474116	0.0022176118034432286	0.015863667504244866	0.08878859047498554	1.0
PTBXL	18111	727	4	40	SG	0.09879123186654006	0.0020400292814723928	0.015255152996585404	0.08855609764273023	1.0
PTBXL	18111	727	5	40	SG	0.14657378552229772	0.0024894351288632394	0.018457575717573005	0.08864250610702973	1.0
PTBXL	18111	727	6	40	SG	0.14724848507884988	0.0021089999440525695	0.015449575283099088	0.09415522037818848	1.0
PTBXL	18111	727	7	40	SG	0.11813145978599372	0.0018856709050363303	0.013807079315180512	0.09419882415441465	1.0
PTBXL	18111	727	1	40	SPEC	0.1212604877348241	0.0024841751233115176	0.016530357384047265	0.08683802963768525	1.0
PTBXL	18111	727	2	40	SPEC	0.12772146350659577	0.0024698470096740947	0.016047596556254148	0.08388738488184366	1.0
PTBXL	18111	727	3	40	SPEC	0.15861989840392565	0.0025582149827780296	0.01594615468484295	0.08352922656685001	1.0
PTBXL	18111	727	4	40	SPEC	0.12425956627914947	0.0023296273745273106	0.01532013032279656	0.08344955231297593	1.0
PTBXL	18111	727	5	40	SPEC	0.15076759060987757	0.002863649913685742	0.01856088087071941	0.08280869156031564	1.0
PTBXL	18111	727	6	40	SPEC	0.15054871646606235	0.0024439844167680677	0.015533011634201722	0.09046355547179752	1.0
PTBXL	18111	727	7	40	SPEC	0.145666214869375	0.002170090336320967	0.013883168279295708	0.0908690746105153	1.0
PTBXL	18111	727	1	40	SG0SPEC	0.11036724206500845	0.002437133419323968	0.01644738445907149	0.0888100342428585	1.0
PTBXL	18111	727	2	40	SG0SPEC	0.12422391979336836	0.0024218995474983066	0.015968074882449102	0.08566801769690416	1.0
PTBXL	18111	727	3	40	SG0SPEC	0.152628729603037	0.0025044277028629723	0.01587043767756196	0.08548880313858367	1.0
PTBXL	18111	727	4	40	SG0SPEC	0.17048532822362794	0.0022896967531720403	0.015260056795158891	0.08542480202442593	1.0
PTBXL	18111	727	5	40	SG0SPEC	0.1473129204389284	0.002811974551610038	0.01845785016803834	0.08496823523053039	1.0
PTBXL	18111	727	6	40	SG0SPEC	0.17631480486088053	0.0023937712677702954	0.015458256146464676	0.0914468804193164	1.0
PTBXL	18111	727	7	40	SG0SPEC	0.1437254321917665	0.002128766866216203	0.013811385623061636	0.09211736335920924	1.0
PTBXL	18111	727	1	100	FD	0.37413934675137706	0.003247495299172398	0.01727284085860702	0.1261124193760006	1.0
PTBXL	18111	727	2	100	FD	0.2185942470933756	0.003164320484664084	0.016548038763742938	0.1011923900435753	1.0
PTBXL	18111	727	3	100	FD	0.32086478254380785	0.003447846236561889	0.01661925145540621	0.1199191015202123	1.0
PTBXL	18111	727	4	100	FD	0.34471318724794653	0.0031711411448296883	0.01606381321595908	0.12616160464086068	1.0
PTBXL	18111	727	5	100	FD	0.22762126710461386	0.003515679260964165	0.019151581469041213	0.12668372870639916	1.0
PTBXL	18111	727	6	100	FD	0.264324483729642	0.0032387079661301763	0.016428926273055703	0.118103019236662	1.0
PTBXL	18111	727	7	100	FD	0.39035888507841865	0.002846843284893545	0.014636118645387147	0.10235320259419803	1.0
PTBXL	18111	727	1	100	SG	0.20455648982120436	0.0022668556230349126	0.016765497770440358	0.09993972220137202	1.0
PTBXL	18111	727	2	100	SG	0.18989620225442386	0.0022573867837296997	0.016086303442072687	0.08080470405428464	1.0
PTBXL	18111	727	3	100	SG	0.24151128672847696	0.002372669354839886	0.01604005929865107	0.09133551727599444	1.0
PTBXL	18111	727	4	100	SG	0.2558462657599469	0.002170946865146316	0.015588300814535818	0.0957019087221289	1.0
PTBXL	18111	727	5	100	SG	0.16213784194321024	0.0025949943123316503	0.018678053403460453	0.08162655463302428	1.0
PTBXL	18111	727	6	100	SG	0.17687854349499302	0.0022119976028008637	0.015750528249296097	0.08228639925364054	1.0
PTBXL	18111	727	7	100	SG	0.2545367259713983	0.0019903865201084665	0.014154734786769327	0.09256424461080291	1.0
PTBXL	18111	727	1	100	SPEC	0.3855846197770472	0.003796826838968698	0.017590868274106088	0.14957784359063184	1.0
PTBXL	18111	727	2	100	SPEC	0.3396575556025904	0.0036480972498365623	0.016867430348367435	0.12831031594318085	1.0
PTBXL	18111	727	3	100	SPEC	0.43497189579020473	0.0040532147254039325	0.016994328552494407	0.15792873442745362	1.0
PTBXL	18111	727	4	100	SPEC	0.42032653829822736	0.0037049427999138566	0.01639486948488291	0.15391593990152486	1.0
PTBXL	18111	727	5	100	SPEC	0.3723897910081465	0.004009739473644358	0.019487151726911074	0.1790653240705596	1.0
PTBXL	18111	727	6	100	SPEC	0.439126270035637	0.003806284156569413	0.016790604504417047	0.154742712507429	1.0
PTBXL	18111	727	7	100	SPEC	0.5192234353856322	0.0032796639551484932	0.014938068267259845	0.13150218663865296	1.0
PTBXL	18111	727	1	100	SG0SPEC	0.2813669919392321	0.002766166860832431	0.016651898810167036	0.07740148136019932	1.0
PTBXL	18111	727	2	100	SG0SPEC	0.19211427260542693	0.0027927904581561734	0.015991812371301612	0.07575326490689435	1.0
PTBXL	18111	727	3	100	SG0SPEC	0.34299531874265826	0.0029323632197073325	0.01595394960707178	0.08190071332569465	1.0
PTBXL	18111	727	4	100	SG0SPEC	0.2635473767810446	0.0026673209214177758	0.01546484801604467	0.07091099493193295	1.0
PTBXL	18111	727	5	100	SG0SPEC	0.20469101384695063	0.003081574296542455	0.01856969946500087	0.06389548066211372	1.0
PTBXL	18111	727	6	100	SG0SPEC	0.25675119731362966	0.0026811378818361164	0.015521155701672236	0.07083688647069879	1.0
PTBXL	18111	727	7	100	SG0SPEC	0.27005857735021793	0.0024768789665162026	0.014021974703928958	0.09006485891763095	1.0
PTBXL	18111	727	1	150	FD	0.34790019125134825	0.003493519660978184	0.017392948465246905	0.12365641279438185	1.0
PTBXL	18111	727	2	150	FD	0.23910616249260416	0.003417704306264831	0.016676307101574257	0.09710696350206534	1.0
PTBXL	18111	727	3	150	FD	0.31930876786025675	0.0038867740989273823	0.01697605052632406	0.11986000280812613	1.0
PTBXL	18111	727	4	150	FD	0.3900060528030448	0.0035117681955227575	0.01614965469399683	0.13176000713543404	1.0
PTBXL	18111	727	5	150	FD	0.46184802434607297	0.003789760444631879	0.01929394081421273	0.14045533415115577	1.0
PTBXL	18111	727	6	150	FD	0.4428741901586137	0.003594645880650008	0.016735046104567164	0.12736216423448238	1.0
PTBXL	18111	727	7	150	FD	0.3006495207737813	0.0030464324581269612	0.014773175396410008	0.10546181065466666	1.0
PTBXL	18111	727	1	150	SG	0.18162423544941805	0.002268872918290679	0.016788099193183078	0.10165753397112993	1.0
PTBXL	18111	727	2	150	SG	0.19173585616109054	0.0022621549396266184	0.016113130070386346	0.08183299267521749	1.0
PTBXL	18111	727	3	150	SG	0.24620128182221956	0.002375926459148165	0.016091285019564812	0.09414081756990264	1.0
PTBXL	18111	727	4	150	SG	0.33444862910328965	0.002176349315489439	0.01562608240851082	0.09671260794078244	1.0
PTBXL	18111	727	5	150	SG	0.19148781004581972	0.0025948657373597367	0.01869915865946401	0.0841101421564763	1.0
PTBXL	18111	727	6	150	SG	0.18150702408666292	0.0022149532719276496	0.015796451824610723	0.08552499990928496	1.0
PTBXL	18111	727	7	150	SG	0.30766859085156256	0.0019936677807827177	0.014166877056832793	0.09395125218177597	1.0
PTBXL	18111	727	1	150	SPEC	0.4993619484830068	0.004642021668867599	0.01791968279051439	0.20405526496330076	1.0
PTBXL	18111	727	2	150	SPEC	0.5132624467464509	0.0048076589329451485	0.01726345743295929	0.20468941062537507	1.0
PTBXL	18111	727	3	150	SPEC	0.7162008748414326	0.005533444329021392	0.017859307794958465	0.19746544084681492	1.0
PTBXL	18111	727	4	150	SPEC	0.6521600101157499	0.00510938957289136	0.016759811391539987	0.27801452426540546	1.0
PTBXL	18111	727	5	150	SPEC	0.63810413786133	0.0051845465039782445	0.019841229974522413	0.19275048937700304	1.0
PTBXL	18111	727	6	150	SPEC	0.885971038743925	0.005115391040006537	0.017475158242461198	0.20711718959421807	1.0
PTBXL	18111	727	7	150	SPEC	0.89991307336224	0.004017492175116185	0.01526564212900428	0.18138397284817334	1.0
PTBXL	18111	727	1	150	SG0SPEC	0.42015725489375705	0.0028418857249742258	0.01665423953619175	0.0948843381803714	1.0
PTBXL	18111	727	2	150	SG0SPEC	0.37613846537174644	0.002882424161696492	0.01601411970501452	0.09097909625288876	1.0
PTBXL	18111	727	3	150	SG0SPEC	0.2784359933697901	0.0030651927472955657	0.0160095365143557	0.0975255375145916	1.0
PTBXL	18111	727	4	150	SG0SPEC	0.2974368862688424	0.0027869607505839815	0.015501157397754555	0.09591127829819067	1.0
PTBXL	18111	727	5	150	SG0SPEC	0.2813685540726691	0.003148945547282787	0.018598121772780942	0.0959637609748498	1.0
PTBXL	18111	727	6	150	SG0SPEC	0.3674371093852623	0.002761090310327034	0.015556301122186575	0.08424993314222695	1.0
PTBXL	18111	727	7	150	SG0SPEC	0.3290375752866163	0.002540905661379171	0.014039494237827547	0.11174247994027653	1.0
PTBXL	5428	21291	1	40	FD	0.1532555969242425	0.0035552382668047494	0.017374105799223133	0.03604294440866086	1.0
PTBXL	5428	21291	2	40	FD	0.15361245984781183	0.0035894567510874817	0.01743158766735291	0.0363511328036463	1.0
PTBXL	5428	21291	3	40	FD	0.14254417705423753	0.003619423077297677	0.019140653865764714	0.033877251983054614	1.0
PTBXL	5428	21291	4	40	FD	0.14025998770543524	0.00359432016490946	0.01993036493701496	0.03671782015636799	1.0
PTBXL	5428	21291	5	40	FD	0.14515758203422288	0.0036047652535247322	0.018515680765124023	0.034409763002727044	1.0
PTBXL	5428	21291	6	40	FD	0.13579073024997637	0.0035709966976550677	0.018256186439191573	0.037022723131684004	1.0
PTBXL	5428	21291	7	40	FD	0.1483420366911617	0.0030204761836753998	0.016069068158735697	0.0373807357108048	1.0
PTBXL	5428	21291	8	40	FD	0.12525260554615936	0.003032753177776758	0.01667573981601897	0.03599861951628533	1.0
PTBXL	5428	21291	1	40	SG	0.14465998514493067	0.003016959499666478	0.017248406538486714	0.04513262341954653	1.0
PTBXL	5428	21291	2	40	SG	0.13559650508042229	0.0030378557127442476	0.017304519283730807	0.04611576836537454	1.0
PTBXL	5428	21291	3	40	SG	0.12436858818012814	0.0030851789792247205	0.019030867709825792	0.04292938298874811	1.0
PTBXL	5428	21291	4	40	SG	0.13067130018389655	0.0030686797106085034	0.01983581205163411	0.04666050746128648	1.0
PTBXL	5428	21291	5	40	SG	0.1273485953430405	0.0030541026311219324	0.018397977340224116	0.04376840203395913	1.0
PTBXL	5428	21291	6	40	SG	0.12377216523489971	0.0030304516628565925	0.0181393164984416	0.04640759211018419	1.0
PTBXL	5428	21291	7	40	SG	0.13443328899519486	0.002565182549820531	0.015981867104189394	0.04606685132527594	1.0
PTBXL	5428	21291	8	40	SG	0.122596265585565	0.002583068990963189	0.016591019509486073	0.04497709609306544	1.0
PTBXL	5428	21291	1	40	SPEC	0.1593342580631252	0.0036744455647854373	0.01751781133548642	0.035065675597252426	1.0
PTBXL	5428	21291	2	40	SPEC	0.16618376557880918	0.0037120691269616423	0.01757773414926378	0.035219351802380686	1.0
PTBXL	5428	21291	3	40	SPEC	0.1478465355267776	0.003739299731145874	0.01929172986908058	0.03276798281186213	1.0
PTBXL	5428	21291	4	40	SPEC	0.1443906328650866	0.003711484214786157	0.02008039647017705	0.03543580510669291	1.0
PTBXL	5428	21291	5	40	SPEC	0.1540027410168265	0.003727803970232592	0.018669456605738946	0.033280097186489825	1.0
PTBXL	5428	21291	6	40	SPEC	0.13545906758913925	0.0036916788665280515	0.018407274452384343	0.035936102815712724	1.0
PTBXL	5428	21291	7	40	SPEC	0.1531769993498792	0.0031225770446506895	0.016197577989812424	0.03671656931800548	1.0
PTBXL	5428	21291	8	40	SPEC	0.15094064458824025	0.0031330157185213794	0.016803521834729065	0.035024253922370144	1.0
PTBXL	5428	21291	1	40	SG0SPEC	0.15352764777713598	0.003560810800040396	0.017342311152991313	0.03794071275503573	1.0
PTBXL	5428	21291	2	40	SG0SPEC	0.14777241703902902	0.00359417546664803	0.017399117748109608	0.03843969477236474	1.0
PTBXL	5428	21291	3	40	SG0SPEC	0.14252420721752138	0.0036238647411371283	0.019112460677200935	0.03572500257516721	1.0
PTBXL	5428	21291	4	40	SG0SPEC	0.14309622031222566	0.003601231015583274	0.01990676542474682	0.03881224999514422	1.0
PTBXL	5428	21291	5	40	SG0SPEC	0.1431847007613439	0.0036076283944646063	0.01847993502827586	0.03630036264608593	1.0
PTBXL	5428	21291	6	40	SG0SPEC	0.13714080328580097	0.003574594483982064	0.018219707227239524	0.039056795388089684	1.0
PTBXL	5428	21291	7	40	SG0SPEC	0.14642445974285254	0.00302469427368353	0.016043433016741934	0.039031413469035006	1.0
PTBXL	5428	21291	8	40	SG0SPEC	0.12772273920380486	0.003036711063000421	0.01665332551090905	0.037811278538379775	1.0
PTBXL	5428	21291	1	100	FD	0.36358065327812183	0.004263991217162584	0.018856187356416976	0.030545639067010702	1.0
PTBXL	5428	21291	2	100	FD	0.23904467630431658	0.004368711369083174	0.018697676253689576	0.0475270582287184	1.0
PTBXL	5428	21291	3	100	FD	0.5123172373668791	0.004490665419350401	0.020587699061730098	0.030441276349170154	1.0
PTBXL	5428	21291	4	100	FD	0.306579725812773	0.004514142556053529	0.021313521434504042	0.0279212331703563	1.0
PTBXL	5428	21291	5	100	FD	0.23292001784579583	0.0043994746268213305	0.019991096104301682	0.021276349151789026	1.0
PTBXL	5428	21291	6	100	FD	0.23821393266865587	0.004494421647670805	0.01980661590101393	0.04228320644993843	1.0
PTBXL	5428	21291	7	100	FD	0.2903401764441028	0.003807178435758787	0.01744340590596258	0.02773437341612954	1.0
PTBXL	5428	21291	8	100	FD	0.2179571085937481	0.0037943702203901233	0.017930995261517722	0.02786279509624497	1.0
PTBXL	5428	21291	1	100	SG	0.138500753284831	0.003208795837310842	0.018017133555908213	0.02764453167134803	1.0
PTBXL	5428	21291	2	100	SG	0.11955445293246272	0.0032422087181075026	0.01796082973274164	0.031809543797433025	1.0
PTBXL	5428	21291	3	100	SG	0.22614121177796703	0.003293349272879862	0.01982247498844261	0.02939536115145616	1.0
PTBXL	5428	21291	4	100	SG	0.1564030312038963	0.0032652832272298386	0.02058156448780262	0.03220853543583273	1.0
PTBXL	5428	21291	5	100	SG	0.1706416275893088	0.0032596311729670715	0.019219095698169698	0.02920845622260128	1.0
PTBXL	5428	21291	6	100	SG	0.15474364847538422	0.003251255123841605	0.018986910652497867	0.026390715950929913	1.0
PTBXL	5428	21291	7	100	SG	0.33746514650156256	0.002750286564468886	0.01673285913009179	0.034387477033760064	1.0
PTBXL	5428	21291	8	100	SG	0.1709369299178615	0.002742323554189725	0.017270169274089597	0.0330997710184193	1.0
PTBXL	5428	21291	1	100	SPEC	0.4342764074664383	0.004796083659463366	0.019287732293918818	0.052699631017500345	1.0
PTBXL	5428	21291	2	100	SPEC	0.4470139096130645	0.004893547344608208	0.019101201614563242	0.0819442014251197	1.0
PTBXL	5428	21291	3	100	SPEC	0.416119471746021	0.005132207789607264	0.021030000780757577	0.058164414524929986	1.0
PTBXL	5428	21291	4	100	SPEC	0.4004434572236088	0.005168226728877819	0.021732275294385452	0.05427361726623306	1.0
PTBXL	5428	21291	5	100	SPEC	0.4121571008113586	0.004969892696365196	0.020438300140925018	0.038508192723480515	1.0
PTBXL	5428	21291	6	100	SPEC	0.3697499780815749	0.005155738871562522	0.020265251809413055	0.07267475241223924	1.0
PTBXL	5428	21291	7	100	SPEC	0.2912424466301252	0.0043626247206592144	0.01785905176554254	0.05360111208605471	1.0
PTBXL	5428	21291	8	100	SPEC	0.41717849461620754	0.004370511173083794	0.018324738981413756	0.04076685716953785	1.0
PTBXL	5428	21291	1	100	SG0SPEC	0.1852901279701145	0.004070870563733736	0.018118245594213506	0.034285021188040214	1.0
PTBXL	5428	21291	2	100	SG0SPEC	0.2819705073245534	0.004108953561822499	0.018144045772786357	0.03601182368941907	1.0
PTBXL	5428	21291	3	100	SG0SPEC	0.20068985193536135	0.0041667159383219805	0.019923910160389382	0.040430189679724976	1.0
PTBXL	5428	21291	4	100	SG0SPEC	0.19537417149285827	0.004179338676885426	0.02069731457788027	0.039889601152478985	1.0
PTBXL	5428	21291	5	100	SG0SPEC	0.2590275327946641	0.004144400609824404	0.0192904617039189	0.03401691382020978	1.0
PTBXL	5428	21291	6	100	SG0SPEC	0.19306772005499578	0.004138121539268798	0.019080003315385778	0.03811280914849168	1.0
PTBXL	5428	21291	7	100	SG0SPEC	0.20267862785261712	0.0035027964857194615	0.016778406545125236	0.03417541585120941	1.0
PTBXL	5428	21291	8	100	SG0SPEC	0.48007060964699666	0.0034571788052559583	0.01731359364278796	0.034773842766933516	1.0
PTBXL	5428	21291	1	150	FD	0.363742214776943	0.004389621482811722	0.019021654471807092	0.03981849883810761	1.0
PTBXL	5428	21291	2	150	FD	0.5322008217619416	0.004409997633251122	0.01880711444704018	0.07213424716478235	1.0
PTBXL	5428	21291	3	150	FD	0.27602229867013706	0.004675388765217194	0.02072144763147017	0.049985549451700036	1.0
PTBXL	5428	21291	4	150	FD	0.35307362261014363	0.004566019937107836	0.021527240454120262	0.04610276259917059	1.0
PTBXL	5428	21291	5	150	FD	0.3558638034232997	0.004536118589930696	0.02012147783723624	0.039111669763025284	1.0
PTBXL	5428	21291	6	150	FD	0.3802161356575323	0.00468831182155986	0.0199348031444339	0.058613409635828534	1.0
PTBXL	5428	21291	7	150	FD	0.32606364368671353	0.003997310619866565	0.01759653096694254	0.041732308048478585	1.0
PTBXL	5428	21291	8	150	FD	0.3365161186805614	0.0040352237610820785	0.018131960704880636	0.04358514131014219	1.0
PTBXL	5428	21291	1	150	SG	0.21630979478595525	0.0032101639351593157	0.01802082491031941	0.02703676396938544	1.0
PTBXL	5428	21291	2	150	SG	0.12373527079323325	0.0032434492577121986	0.017964319900880127	0.03051721362227564	1.0
PTBXL	5428	21291	3	150	SG	0.164453432565562	0.003295943510783154	0.019829930453797186	0.02787078437240935	1.0
PTBXL	5428	21291	4	150	SG	0.1509458415568735	0.0032652641110453295	0.020577205716404385	0.031000998921524893	1.0
PTBXL	5428	21291	5	150	SG	0.15442303349155545	0.003264260199961343	0.019225563204612373	0.02881392299861033	1.0
PTBXL	5428	21291	6	150	SG	0.160057709070007	0.0032527210318032845	0.018989843709228432	0.025681197036801728	1.0
PTBXL	5428	21291	7	150	SG	0.24658757848980228	0.0027537421152750703	0.016745680783430132	0.03315487913151672	1.0
PTBXL	5428	21291	8	150	SG	0.23894288388671994	0.002743953305047457	0.01728462376008289	0.031080376309090097	1.0
PTBXL	5428	21291	1	150	SPEC	0.46901334646999615	0.005338414775005205	0.019626573106118286	0.0928140588103507	1.0
PTBXL	5428	21291	2	150	SPEC	0.59240179612635	0.00554393898000521	0.019397529389993926	0.18831879220517844	1.0
PTBXL	5428	21291	3	150	SPEC	0.6366350662246227	0.005682040536456732	0.021340819361238852	0.10644567448305793	1.0
PTBXL	5428	21291	4	150	SPEC	0.4937946110715653	0.005855248024286758	0.022281972024533764	0.11880199872737209	1.0
PTBXL	5428	21291	5	150	SPEC	0.5910961872211931	0.005498753877287382	0.020752403902888402	0.09472381284781171	1.0
PTBXL	5428	21291	6	150	SPEC	0.9532886592504198	0.005761197021527484	0.02055693779405527	0.10484538678997012	1.0
PTBXL	5428	21291	7	150	SPEC	0.9230242997814878	0.005057265727817489	0.018259278265993224	0.08299704467308792	1.0
PTBXL	5428	21291	8	150	SPEC	0.7449782715430756	0.0051736477071793385	0.018776769079815736	0.08321431134622445	1.0
PTBXL	5428	21291	1	150	SG0SPEC	0.280407239992392	0.004121418933629521	0.01809995011891958	0.04296935702716479	1.0
PTBXL	5428	21291	2	150	SG0SPEC	0.2404026056558362	0.004168473031730841	0.018142711750332746	0.04125870182446075	1.0
PTBXL	5428	21291	3	150	SG0SPEC	0.24744731313610627	0.004242104287993574	0.019915433701023773	0.04814517589675675	1.0
PTBXL	5428	21291	4	150	SG0SPEC	0.2646947847399655	0.004254066365180067	0.020695022661192747	0.044842196456235196	1.0
PTBXL	5428	21291	5	150	SG0SPEC	0.23482303949334893	0.004220783645997176	0.019284390597227214	0.034489378615766036	1.0
PTBXL	5428	21291	6	150	SG0SPEC	0.2676289408286897	0.004186956793683086	0.019058778369139873	0.04309849905175363	1.0
PTBXL	5428	21291	7	150	SG0SPEC	0.29613006067446007	0.0035763213303498767	0.016789661744482653	0.0343964753421493	1.0
PTBXL	5428	21291	8	150	SG0SPEC	0.258271822447754	0.003535192752411872	0.01730982144777073	0.03543712592639971	1.0
PTBXL	15796	10943	1	40	FD	0.14811917176111966	0.003410917975060793	0.012974736682730087	0.025114987840494884	1.0
PTBXL	15796	10943	2	40	FD	0.1534219416131593	0.003075646367233716	0.010970325647321652	0.020868166829088142	1.0
PTBXL	15796	10943	3	40	FD	0.13245257197509464	0.0029360699146907996	0.011993638969756302	0.028227688697994656	1.0
PTBXL	15796	10943	4	40	FD	0.1321355304844085	0.003087533953698053	0.013279791967936045	0.031067875929958737	1.0
PTBXL	15796	10943	5	40	FD	0.1511525951628227	0.003038607599658946	0.01231654370708106	0.02239651591888533	1.0
PTBXL	15796	10943	6	40	FD	0.1623769283279679	0.003075785536560876	0.012093873112436704	0.025697907524781696	1.0
PTBXL	15796	10943	7	40	FD	0.1608988825857938	0.0029411722521156826	0.011442746001547401	0.02415497158611397	1.0
PTBXL	15796	10943	8	40	FD	0.13448557542561285	0.003491963072230794	0.013519251026517728	0.024483230495734774	1.0
PTBXL	15796	10943	9	40	FD	0.15868461314443275	0.0028386389568364474	0.010927449917047449	0.02404244901942556	1.0
PTBXL	15796	10943	10	40	FD	0.15428775656664298	0.00324422133612019	0.01170580381931084	0.015095114422421924	1.0
PTBXL	15796	10943	11	40	FD	0.13854601562819122	0.0032988226892717745	0.01315275594302397	0.022911315688576926	1.0
PTBXL	15796	10943	1	40	SG	0.14742491208115627	0.0028712600260709367	0.012814580309894694	0.024726317806737924	1.0
PTBXL	15796	10943	2	40	SG	0.11030511306175729	0.0025917117183834725	0.010811308114894927	0.020663733899836008	1.0
PTBXL	15796	10943	3	40	SG	0.16472451902921667	0.002480549970396837	0.011875006229054906	0.032257345549257806	1.0
PTBXL	15796	10943	4	40	SG	0.14456171356255199	0.0026182596850988548	0.013171319782378631	0.03621317923561341	1.0
PTBXL	15796	10943	5	40	SG	0.13079059250420624	0.0025587538213166054	0.01218914505646534	0.02230714830672974	1.0
PTBXL	15796	10943	6	40	SG	0.16056176198180105	0.0025783990092515677	0.011948172980108479	0.02480115963732333	1.0
PTBXL	15796	10943	7	40	SG	0.20707199523710298	0.0024737748779990647	0.011310878086182181	0.024115179513784606	1.0
PTBXL	15796	10943	8	40	SG	0.16788351938322896	0.0029241859386195455	0.0133609398782787	0.024281728310993313	1.0
PTBXL	15796	10943	9	40	SG	0.13354342430035424	0.0023870491775846293	0.010798490994413358	0.023035762299431262	1.0
PTBXL	15796	10943	10	40	SG	0.14656890564380134	0.0027199833208554854	0.011540642697848904	0.014707250107650555	1.0
PTBXL	15796	10943	11	40	SG	0.14842338951931047	0.0027850858672330216	0.013012278608673577	0.02348211869966306	1.0
PTBXL	15796	10943	1	40	SPEC	0.15379432845610702	0.0035304639679837576	0.013117437562908169	0.026726683588390865	1.0
PTBXL	15796	10943	2	40	SPEC	0.18722722348537138	0.003180828206021058	0.011093973061483587	0.022005381910418394	1.0
PTBXL	15796	10943	3	40	SPEC	0.17342323145877464	0.0030362899929784306	0.012114474737687309	0.028159406677031023	1.0
PTBXL	15796	10943	4	40	SPEC	0.1361855605874421	0.003190238278796876	0.013404537818120085	0.030889789198343613	1.0
PTBXL	15796	10943	5	40	SPEC	0.1625575754971629	0.00314284730104343	0.012439533055637449	0.023871311479955373	1.0
PTBXL	15796	10943	6	40	SPEC	0.16431191566713088	0.0031873530941864295	0.012216938688766088	0.02733160119565631	1.0
PTBXL	15796	10943	7	40	SPEC	0.15620699968228974	0.0030445603958434747	0.01156037732701142	0.02564669642374563	1.0
PTBXL	15796	10943	8	40	SPEC	0.13493548859583682	0.0036170965661380715	0.013662346497235056	0.025796577571083622	1.0
PTBXL	15796	10943	9	40	SPEC	0.2085347583666774	0.0029392148029462675	0.01104282167014026	0.025588710793362387	1.0
PTBXL	15796	10943	10	40	SPEC	0.16526528751332165	0.0033577374911870034	0.011838003426524378	0.016071197891168388	1.0
PTBXL	15796	10943	11	40	SPEC	0.15345171333447455	0.00340997458799795	0.013290638247434431	0.024029070460024532	1.0
PTBXL	15796	10943	1	40	SG0SPEC	0.15288760222828499	0.0034186537719704205	0.0129544313711796	0.025070996317685265	1.0
PTBXL	15796	10943	2	40	SG0SPEC	0.17667720843211837	0.0030856971667296415	0.010957325989873503	0.020914955659105804	1.0
PTBXL	15796	10943	3	40	SG0SPEC	0.1454030647589631	0.0029430146928197615	0.011975858496286058	0.02934828817489478	1.0
PTBXL	15796	10943	4	40	SG0SPEC	0.134341504502411	0.0030977529517732215	0.013274210441271278	0.032470601609989345	1.0
PTBXL	15796	10943	5	40	SG0SPEC	0.1381089536065687	0.003047478346817286	0.012309152741670682	0.02243852550563501	1.0
PTBXL	15796	10943	6	40	SG0SPEC	0.16533782097404445	0.00308068824404488	0.012083924904951993	0.02532406617208623	1.0
PTBXL	15796	10943	7	40	SG0SPEC	0.15777403106707452	0.0029487275057855527	0.011438403343789202	0.024096983393147895	1.0
PTBXL	15796	10943	8	40	SG0SPEC	0.2787760963010081	0.0034983093942926864	0.013509522586796654	0.024509985434901255	1.0
PTBXL	15796	10943	9	40	SG0SPEC	0.14485891840253798	0.0028464222490355824	0.010918428861970229	0.023680093141332122	1.0
PTBXL	15796	10943	10	40	SG0SPEC	0.15980709808470447	0.0032526577773029017	0.011686276362777297	0.015001810431909565	1.0
PTBXL	15796	10943	11	40	SG0SPEC	0.12504007462653957	0.0033099930706080483	0.013133012747420146	0.023024219293329585	1.0
PTBXL	15796	10943	1	100	FD	0.27029147587655683	0.004141698448426272	0.013695393248661144	0.09101261025899302	1.0
PTBXL	15796	10943	2	100	FD	0.2101364765602002	0.0037275320529727082	0.011544360167776699	0.0703059125490911	1.0
PTBXL	15796	10943	3	100	FD	0.27694077349963003	0.0035022221547934226	0.01248201154110071	0.05892253597097479	1.0
PTBXL	15796	10943	4	100	FD	0.2634258489431025	0.003792264832453712	0.013697706078123748	0.06241598080515236	1.0
PTBXL	15796	10943	5	100	FD	0.3046959693481535	0.0037604043358523366	0.012866805322111525	0.09172772143899982	1.0
PTBXL	15796	10943	6	100	FD	0.22689975578001031	0.0038712168898396996	0.012659721050555687	0.0905813014879806	1.0
PTBXL	15796	10943	7	100	FD	0.6362427546145951	0.003473919520720812	0.011754228795925449	0.08637112180501559	1.0
PTBXL	15796	10943	8	100	FD	0.252971719950016	0.004214404417229113	0.014004702010925402	0.08830224324578997	1.0
PTBXL	15796	10943	9	100	FD	0.3869330290768969	0.003418018158161476	0.011456866829352576	0.07702341138440796	1.0
PTBXL	15796	10943	10	100	FD	0.39199111298843553	0.0038817286246032247	0.01232924841225585	0.07605966545246015	1.0
PTBXL	15796	10943	11	100	FD	0.3473705527974149	0.0037922057389053	0.013625780989872417	0.05217590648100248	1.0
PTBXL	15796	10943	1	100	SG	0.21415788548532383	0.0030761528619285433	0.013261871539463623	0.04997287472910551	1.0
PTBXL	15796	10943	2	100	SG	0.29483096130819425	0.00275191698117913	0.011105539274710077	0.037781093197439296	1.0
PTBXL	15796	10943	3	100	SG	0.2498320705690026	0.002604926300864538	0.012111165007481418	0.03396515669325464	1.0
PTBXL	15796	10943	4	100	SG	0.19160967192400716	0.002789076031191126	0.013319189002004735	0.04506240726881065	1.0
PTBXL	15796	10943	5	100	SG	0.24413649785474342	0.0027147158798773987	0.012387617096491686	0.04927645650618375	1.0
PTBXL	15796	10943	6	100	SG	0.2111679682465628	0.002775322358596373	0.012186579129472292	0.05670048787335893	1.0
PTBXL	15796	10943	7	100	SG	0.17373016453801657	0.0026269857444899377	0.011427606877388245	0.04725756799802861	1.0
PTBXL	15796	10943	8	100	SG	0.1714540729309983	0.003113585954306527	0.013586685736485056	0.04941750138766819	1.0
PTBXL	15796	10943	9	100	SG	0.2279691866169872	0.0025233084922884	0.011050857300941085	0.04923389837621165	1.0
PTBXL	15796	10943	10	100	SG	0.37856968207364156	0.002867625678111718	0.011897456971326577	0.03295016594053651	1.0
PTBXL	15796	10943	11	100	SG	0.23800816060916904	0.002929690093040773	0.013299540758132224	0.03395938728160838	1.0
PTBXL	15796	10943	1	100	SPEC	0.3774554181795663	0.0045703255573252555	0.013997077049126328	0.11649997838929183	1.0
PTBXL	15796	10943	2	100	SPEC	0.48875488212355334	0.00411989275715799	0.011832040154872376	0.09853935209698271	1.0
PTBXL	15796	10943	3	100	SPEC	0.48360756477726063	0.0038498849986094374	0.012735878879128821	0.08997705061578276	1.0
PTBXL	15796	10943	4	100	SPEC	0.3389688658319153	0.004194684772677896	0.013978087791857835	0.09448775381867698	1.0
PTBXL	15796	10943	5	100	SPEC	0.39137475289840234	0.004184180410330896	0.013159644326122185	0.13519909068007402	1.0
PTBXL	15796	10943	6	100	SPEC	0.3077829453095687	0.004342285088221413	0.012964223787921834	0.11425854475377326	1.0
PTBXL	15796	10943	7	100	SPEC	0.4652561999599642	0.003838682693453474	0.012011036596973146	0.11807265315365498	1.0
PTBXL	15796	10943	8	100	SPEC	0.3229399527922502	0.004657890133388698	0.014309206925557774	0.12213375407193997	1.0
PTBXL	15796	10943	9	100	SPEC	0.3656193550270441	0.0037677194903259154	0.011713493540111803	0.11020727608654567	1.0
PTBXL	15796	10943	10	100	SPEC	0.6941483616438883	0.004306165079216432	0.012619642821657161	0.11053545561454503	1.0
PTBXL	15796	10943	11	100	SPEC	0.2513618559782961	0.004098597311591668	0.013863228326628877	0.07261612540153196	1.0
PTBXL	15796	10943	1	100	SG0SPEC	0.37027166254200927	0.0038792657186381046	0.013408466640222789	0.05929636509606799	1.0
PTBXL	15796	10943	2	100	SG0SPEC	0.47532610164072764	0.003473260348866354	0.011307781693801203	0.046473628592012796	1.0
PTBXL	15796	10943	3	100	SG0SPEC	0.282306297342298	0.0032216100426559523	0.012312585392388008	0.02549501731028235	1.0
PTBXL	15796	10943	4	100	SG0SPEC	0.30463718018290686	0.003511375189535394	0.013578861466433834	0.04081383204048462	1.0
PTBXL	15796	10943	5	100	SG0SPEC	0.3271173770748755	0.0034475263698372214	0.0125604390034416	0.05570861503492549	1.0
PTBXL	15796	10943	6	100	SG0SPEC	0.24228433923126133	0.0035393669118849607	0.012430627412230498	0.05848708474560166	1.0
PTBXL	15796	10943	7	100	SG0SPEC	0.30945321708335916	0.003287303474329185	0.011626254891722313	0.05496395374578567	1.0
PTBXL	15796	10943	8	100	SG0SPEC	0.26987735299432825	0.00394081615939537	0.013821801281183987	0.05559858423577604	1.0
PTBXL	15796	10943	9	100	SG0SPEC	0.31700962908980757	0.003166434395609604	0.011187084868627807	0.052380166090418484	1.0
PTBXL	15796	10943	10	100	SG0SPEC	0.23763946827165777	0.003646985526676789	0.012075744398994186	0.040558183421267484	1.0
PTBXL	15796	10943	11	100	SG0SPEC	0.24882581805717574	0.0036221009953259892	0.013501505144629788	0.03569528715387349	1.0
PTBXL	15796	10943	1	150	FD	0.2783966649262675	0.004408804305333394	0.013825312121328062	0.09397999035351985	1.0
PTBXL	15796	10943	2	150	FD	0.3553189460194651	0.003910570041517218	0.01160534237064793	0.08449221932327004	1.0
PTBXL	15796	10943	3	150	FD	0.37652146220472793	0.00369966887825227	0.012683700958921365	0.07097402769520857	1.0
PTBXL	15796	10943	4	150	FD	1.4211419133606131	0.004038227184404246	0.013863537451288318	0.08439817411523393	1.0
PTBXL	15796	10943	5	150	FD	0.28901681491536946	0.0039762058412790065	0.012989798815862342	0.10887898599829968	1.0
PTBXL	15796	10943	6	150	FD	0.349152621187213	0.004113335015001933	0.012852962900382205	0.09285141067360832	1.0
PTBXL	15796	10943	7	150	FD	0.5206085741940022	0.0036908260212940363	0.011954717337447582	0.10091530405343911	1.0
PTBXL	15796	10943	8	150	FD	0.33403572534594805	0.004444748442505313	0.014187259919695404	0.10313299433694102	1.0
PTBXL	15796	10943	9	150	FD	0.40892967996928276	0.0035423550684427927	0.011509869348276525	0.09674822040498374	1.0
PTBXL	15796	10943	10	150	FD	0.32398477598755077	0.004107570208702045	0.012490651888267196	0.09088005157572547	1.0
PTBXL	15796	10943	11	150	FD	0.6206023405743107	0.004066607615665598	0.013782333151281384	0.07755008136151724	1.0
PTBXL	15796	10943	1	150	SG	0.2836461083348096	0.003079491582675056	0.013272692558211589	0.05048462111775532	1.0
PTBXL	15796	10943	2	150	SG	0.35894917295163914	0.0027524234672024655	0.011117914586756244	0.03831444675292542	1.0
PTBXL	15796	10943	3	150	SG	0.3953636807003173	0.002605227332851747	0.01210812444144919	0.03630726932547672	1.0
PTBXL	15796	10943	4	150	SG	0.18855871118791523	0.0027889309344640584	0.013310339889643615	0.04673306164824466	1.0
PTBXL	15796	10943	5	150	SG	0.2978462760423679	0.002714526085248131	0.01239650885600073	0.04980463676531382	1.0
PTBXL	15796	10943	6	150	SG	0.2161191597078274	0.0027771597252878055	0.012202041883232423	0.05680705929869696	1.0
PTBXL	15796	10943	7	150	SG	0.17676269032880604	0.002630173172691527	0.0114395971283731	0.04829435460322474	1.0
PTBXL	15796	10943	8	150	SG	0.18311817902305746	0.003116732291731705	0.013597204452040126	0.050012837308901416	1.0
PTBXL	15796	10943	9	150	SG	0.24978956130724664	0.002523152174270412	0.011060799587524489	0.05053359001263661	1.0
PTBXL	15796	10943	10	150	SG	0.3877667776346572	0.0028691280677689227	0.01190221163747377	0.03369970570939343	1.0
PTBXL	15796	10943	11	150	SG	0.1706151527607377	0.0029334434249651945	0.013291453871749228	0.03419447601429197	1.0
PTBXL	15796	10943	1	150	SPEC	0.4790608051526276	0.005523120733797172	0.014448704023045376	0.19360110037732897	1.0
PTBXL	15796	10943	2	150	SPEC	0.47400145142827027	0.0049059726012057004	0.012169722270842767	0.18438707305102364	1.0
PTBXL	15796	10943	3	150	SPEC	0.633255988058496	0.004642255071640827	0.013231372932755447	0.17753093346848434	1.0
PTBXL	15796	10943	4	150	SPEC	0.5938357651586716	0.00519211850402972	0.01436026464897021	0.20817628048769166	1.0
PTBXL	15796	10943	5	150	SPEC	0.8179280006570507	0.004957330167040574	0.013531923417495779	0.2194790304197567	1.0
PTBXL	15796	10943	6	150	SPEC	0.5090890430594441	0.005254325091335266	0.01341581126248973	0.18734193271816257	1.0
PTBXL	15796	10943	7	150	SPEC	0.5833965169033583	0.004755540418629532	0.012564160745657289	0.23839966555885583	1.0
PTBXL	15796	10943	8	150	SPEC	0.6251090703168956	0.005669846637818169	0.014854560904466317	0.19670490347638106	1.0
PTBXL	15796	10943	9	150	SPEC	0.9700181888510293	0.004364055397287532	0.011930194770356737	0.22139922585255792	1.0
PTBXL	15796	10943	10	150	SPEC	0.6541129766603734	0.005133503180536787	0.013043498304798111	0.19182040969009925	1.0
PTBXL	15796	10943	11	150	SPEC	0.6607631731461235	0.005140316694030427	0.014373808296767265	0.21045628770710684	1.0
PTBXL	15796	10943	1	150	SG0SPEC	0.2819661887583729	0.0039618495548299935	0.013454255990514443	0.06518408186826136	1.0
PTBXL	15796	10943	2	150	SG0SPEC	0.3997216091729274	0.0035299927232971475	0.011344280090095998	0.05799893050131457	1.0
PTBXL	15796	10943	3	150	SG0SPEC	0.32237690992498236	0.003284070610680647	0.012328199606364821	0.045251161268835334	1.0
PTBXL	15796	10943	4	150	SG0SPEC	0.32838129012247935	0.003547356419248067	0.013599810401700692	0.0590080643504815	1.0
PTBXL	15796	10943	5	150	SG0SPEC	0.3676645990698281	0.003482407912298421	0.012601616668713253	0.060676240994481635	1.0
PTBXL	15796	10943	6	150	SG0SPEC	0.2872259755235956	0.003612696230329919	0.01249609712346666	0.06815154355508778	1.0
PTBXL	15796	10943	7	150	SG0SPEC	0.32576303657537703	0.0033515111641081426	0.011675619795228643	0.0606846964428154	1.0
PTBXL	15796	10943	8	150	SG0SPEC	0.24940610947522895	0.004008717866936952	0.013870662699022143	0.05919732508609008	1.0
PTBXL	15796	10943	9	150	SG0SPEC	0.3177258803734262	0.0032073719253373992	0.011206267717168688	0.05618347399922225	1.0
PTBXL	15796	10943	10	150	SG0SPEC	0.3892272399783866	0.0036995850034819916	0.012120587383774447	0.04857705223517326	1.0
PTBXL	15796	10943	11	150	SG0SPEC	0.3630556042364263	0.0036903230272782106	0.013519955700282879	0.04380745123650014	1.0
PTBXL	3791	13759	1	40	FD	0.20199201455062984	0.0028760984531662785	0.006271222732523098	0.029376030676648696	1.0
PTBXL	3791	13759	2	40	FD	0.1674310353283505	0.003806273384961101	0.008232227507142998	0.036457090285122444	1.0
PTBXL	3791	13759	3	40	FD	0.13933752845955052	0.003991461690797226	0.007753771305039787	0.026181677821708663	1.0
PTBXL	3791	13759	4	40	FD	0.18324883100283285	0.003881615818837683	0.007344653997527842	0.0242793246509902	1.0
PTBXL	3791	13759	5	40	FD	0.12884884208819358	0.0037671499749758457	0.007608488587505621	0.032577773404441665	1.0
PTBXL	3791	13759	6	40	FD	0.16571897976398983	0.003584601252219609	0.007107316166164228	0.03163933609176568	1.0
PTBXL	3791	13759	7	40	FD	0.14531587816661365	0.0038590826170012637	0.007180276089508935	0.02661087894583054	1.0
PTBXL	3791	13759	8	40	FD	0.24487584719336525	0.0029926340414451525	0.005840742495189399	0.03223324220971437	1.0
PTBXL	3791	13759	9	40	FD	0.14391905349524345	0.0034186671984302273	0.0068640659821949685	0.02839232376591781	1.0
PTBXL	3791	13759	10	40	FD	0.16172298232046564	0.002652285582393095	0.005310141443285008	0.025922391331135216	1.0
PTBXL	3791	13759	11	40	FD	0.18706601500153358	0.00391542574139048	0.007696676331147656	0.030811732223162327	1.0
PTBXL	3791	13759	12	40	FD	0.17343312909351286	0.0039863648274679146	0.007761086821490404	0.030835553721988446	1.0
PTBXL	3791	13759	1	40	SG	0.16181784110293143	0.0024411204148764892	0.006025183901552597	0.031868525822711456	1.0
PTBXL	3791	13759	2	40	SG	0.14319190991239447	0.003271705864850994	0.007935654154110525	0.03890535674538358	1.0
PTBXL	3791	13759	3	40	SG	0.1545145417846623	0.0034251358177877595	0.007402805505901487	0.027857777770369827	1.0
PTBXL	3791	13759	4	40	SG	0.12851484395349194	0.0033343550306103604	0.006992761147265926	0.02599718191734334	1.0
PTBXL	3791	13759	5	40	SG	0.12247787153588996	0.003248775064569938	0.007296950299912432	0.0345703312339414	1.0
PTBXL	3791	13759	6	40	SG	0.1732166826429481	0.003064821284742515	0.006798036542627429	0.03229190290498751	1.0
PTBXL	3791	13759	7	40	SG	0.13358175108866005	0.003306785025119236	0.006826095492732701	0.026930663022564885	1.0
PTBXL	3791	13759	8	40	SG	0.16384705309559025	0.0025627794031895797	0.0055791869936642645	0.033502768900071596	1.0
PTBXL	3791	13759	9	40	SG	0.1581174201420719	0.0029386795333841806	0.006579786151342888	0.02904565675620206	1.0
PTBXL	3791	13759	10	40	SG	0.16556485562233864	0.002282542723764992	0.005082151232460718	0.027518657755134672	1.0
PTBXL	3791	13759	11	40	SG	0.1843520218050671	0.003355346423264886	0.0073675444404825985	0.03250831789183576	1.0
PTBXL	3791	13759	12	40	SG	0.17844193433373884	0.0033912642354636986	0.007397323742920816	0.03314913210951885	1.0
PTBXL	3791	13759	1	40	SPEC	0.20416898600882752	0.0029721526000251043	0.006361823153427136	0.02954316735472552	1.0
PTBXL	3791	13759	2	40	SPEC	0.1692343362154235	0.00392254533221987	0.008345074566202999	0.036897032283756195	1.0
PTBXL	3791	13759	3	40	SPEC	0.14099139952169162	0.00411192279152094	0.007861930044317447	0.02655670590334936	1.0
PTBXL	3791	13759	4	40	SPEC	0.14588431660995418	0.004000524842951561	0.007455209409748755	0.02457557548815218	1.0
PTBXL	3791	13759	5	40	SPEC	0.13425429113604212	0.0038788286974468142	0.0077162888832404426	0.03306463063658908	1.0
PTBXL	3791	13759	6	40	SPEC	0.18178889613466756	0.003698403766821892	0.0072081450797909525	0.032555746571810956	1.0
PTBXL	3791	13759	7	40	SPEC	0.154943457532315	0.003978693895982357	0.007291755310321751	0.027475109076668024	1.0
PTBXL	3791	13759	8	40	SPEC	0.15783966292697896	0.0030859980097596956	0.005924060707457707	0.03294138781994922	1.0
PTBXL	3791	13759	9	40	SPEC	0.1448848875731179	0.0035221923718191154	0.006957107770989007	0.029176432475611788	1.0
PTBXL	3791	13759	10	40	SPEC	0.16766705302082704	0.002731581438810504	0.005380145571878363	0.02628254479298749	1.0
PTBXL	3791	13759	11	40	SPEC	0.1851309751920797	0.004036985295206797	0.007806719357599503	0.03131298760124552	1.0
PTBXL	3791	13759	12	40	SPEC	0.18295434803881883	0.004114987733723134	0.00787796775995923	0.031202491186765987	1.0
PTBXL	3791	13759	1	40	SG0SPEC	0.32795464925212137	0.002882185581587114	0.0062412248218867115	0.03027227851378563	1.0
PTBXL	3791	13759	2	40	SG0SPEC	0.16799693563621446	0.0038241704646934	0.008229590812276682	0.03746717312113547	1.0
PTBXL	3791	13759	3	40	SG0SPEC	0.1509609969751817	0.004019795290507535	0.007761825454981974	0.026883173988055068	1.0
PTBXL	3791	13759	4	40	SG0SPEC	0.1368919317265142	0.00390278656525256	0.007347164374191743	0.024960806394295217	1.0
PTBXL	3791	13759	5	40	SG0SPEC	0.12744730335692406	0.0037896926163589425	0.007609370781683606	0.033469701877853544	1.0
PTBXL	3791	13759	6	40	SG0SPEC	0.17580011041757643	0.003604329067433267	0.007107202880958384	0.032080251146849224	1.0
PTBXL	3791	13759	7	40	SG0SPEC	0.14362639110775002	0.0038807671121596173	0.0071736669913767806	0.02694300592647089	1.0
PTBXL	3791	13759	8	40	SG0SPEC	0.16961100701812176	0.0030097194919377662	0.005843632109465723	0.03292875248936997	1.0
PTBXL	3791	13759	9	40	SG0SPEC	0.1492215738030032	0.003440190400569674	0.006862468039310749	0.0287940661134996	1.0
PTBXL	3791	13759	10	40	SG0SPEC	0.15768013070967757	0.0026681115464569083	0.005317036043721954	0.026633862490708347	1.0
PTBXL	3791	13759	11	40	SG0SPEC	0.21486655252412895	0.003937759801351502	0.00770953261648602	0.03156019206653641	1.0
PTBXL	3791	13759	12	40	SG0SPEC	0.17815433998115188	0.0040088751356679615	0.007768602550421242	0.03164300360197898	1.0
PTBXL	3791	13759	1	100	FD	0.37852056883261	0.003652072783109959	0.00738695958343082	0.09244058368770504	1.0
PTBXL	3791	13759	2	100	FD	0.3133863164960506	0.00436538822736226	0.009102132714897139	0.0962139593224647	1.0
PTBXL	3791	13759	3	100	FD	0.2380680137743785	0.0045842712751596295	0.008594900652675931	0.0952799235039943	1.0
PTBXL	3791	13759	4	100	FD	0.3055813144123726	0.004674464582248218	0.008799222553459005	0.09727342295306643	1.0
PTBXL	3791	13759	5	100	FD	0.2860928167423178	0.0045096891425344685	0.008605419730142136	0.09271434007454703	1.0
PTBXL	3791	13759	6	100	FD	0.2697827397120095	0.004042043590208331	0.007635105289408276	0.0799988728329123	1.0
PTBXL	3791	13759	7	100	FD	0.5691027272352651	0.004579321698057707	0.008134386080751198	0.08980875835030071	1.0
PTBXL	3791	13759	8	100	FD	0.33486161201356995	0.0035149007351462165	0.006499025820693144	0.09921487239861068	1.0
PTBXL	3791	13759	9	100	FD	0.3101402511398572	0.004005230491576249	0.00751774348408815	0.09251987514410469	1.0
PTBXL	3791	13759	10	100	FD	0.25582398214178964	0.003141592995693295	0.005939078102142813	0.08957842091286618	1.0
PTBXL	3791	13759	11	100	FD	0.26739917671392555	0.00477643831176127	0.00870913062711254	0.0954035613652693	1.0
PTBXL	3791	13759	12	100	FD	0.2615789917508392	0.004454664638920259	0.00820243345248541	0.08315641908383399	1.0
PTBXL	3791	13759	1	100	SG	0.22657014433727518	0.002642053474831682	0.00671002285574723	0.05875643287645204	1.0
PTBXL	3791	13759	2	100	SG	0.17820385038627998	0.0033820924858867147	0.008381677375146002	0.049859210244210465	1.0
PTBXL	3791	13759	3	100	SG	0.13770432816398184	0.0034880406687932608	0.007807068675504514	0.04677481183021667	1.0
PTBXL	3791	13759	4	100	SG	0.1737721934329673	0.0034576265973535495	0.007779436737340258	0.056394938437539094	1.0
PTBXL	3791	13759	5	100	SG	0.24808093941313009	0.003358473572360257	0.007698984507657318	0.047005033467299555	1.0
PTBXL	3791	13759	6	100	SG	0.14169659422414174	0.0031455622657714302	0.00700539683660608	0.041786062945903625	1.0
PTBXL	3791	13759	7	100	SG	0.13117389506249905	0.003393400879832829	0.007248952949263056	0.04512326396626868	1.0
PTBXL	3791	13759	8	100	SG	0.22672067532635298	0.002624999152233889	0.005774505822898659	0.04556728644075375	1.0
PTBXL	3791	13759	9	100	SG	0.12387606473707226	0.0030166151442505697	0.006849886607564646	0.04477445471521214	1.0
PTBXL	3791	13759	10	100	SG	0.4851719713098064	0.0023579625034021467	0.005297291985652058	0.04525245104216863	1.0
PTBXL	3791	13759	11	100	SG	0.28882600116452406	0.0035069483133683774	0.007787363510326536	0.04874620300531843	1.0
PTBXL	3791	13759	12	100	SG	0.182104107104384	0.0034632699301166423	0.007558858182670761	0.04027282059320598	1.0
PTBXL	3791	13759	1	100	SPEC	0.6081171511081759	0.004056327081365879	0.007733013404282103	0.11806641247815342	1.0
PTBXL	3791	13759	2	100	SPEC	0.3897688571612777	0.004741840594847643	0.00942766286576764	0.1321898040944414	1.0
PTBXL	3791	13759	3	100	SPEC	0.2315827338147662	0.005048143294503035	0.0089750472634652	0.13001957571996098	1.0
PTBXL	3791	13759	4	100	SPEC	0.33033874245559186	0.005233117220025629	0.009318074935746663	0.13034816883540937	1.0
PTBXL	3791	13759	5	100	SPEC	0.3828006408480961	0.005018539788774892	0.009054792033001755	0.12469950166340311	1.0
PTBXL	3791	13759	6	100	SPEC	0.300323774069507	0.004421521953148562	0.00795478172636829	0.11345908023528771	1.0
PTBXL	3791	13759	7	100	SPEC	0.4193887302091513	0.005120804389735827	0.00857827459738432	0.12393081685188052	1.0
PTBXL	3791	13759	8	100	SPEC	0.4539540735416452	0.003911432491564895	0.00686100597464905	0.1370454084309167	1.0
PTBXL	3791	13759	9	100	SPEC	0.4384520121304487	0.00443546589929229	0.007831198350541326	0.12858308371620547	1.0
PTBXL	3791	13759	10	100	SPEC	0.32219946377594333	0.0034896837278391786	0.006226085648093543	0.12448442258615315	1.0
PTBXL	3791	13759	11	100	SPEC	0.49243413384409324	0.005289748087716728	0.00917766461249776	0.12702618234345195	1.0
PTBXL	3791	13759	12	100	SPEC	0.41977665095323774	0.004850126390905751	0.008485135659362462	0.12238989326483309	1.0
PTBXL	3791	13759	1	100	SG0SPEC	0.2534841255824628	0.003354003166252607	0.006968744371575648	0.059216678626786125	1.0
PTBXL	3791	13759	2	100	SG0SPEC	0.2053331565756418	0.004087272379524758	0.008637902573248887	0.05074001822192023	1.0
PTBXL	3791	13759	3	100	SG0SPEC	0.22394203074193336	0.004243375441048277	0.008156948691370776	0.048786907613466705	1.0
PTBXL	3791	13759	4	100	SG0SPEC	0.40285036560319537	0.004257788161485177	0.008013747884053698	0.05916879487917977	1.0
PTBXL	3791	13759	5	100	SG0SPEC	0.19904524570343163	0.004089999733959464	0.008043619621870033	0.0459493267114549	1.0
PTBXL	3791	13759	6	100	SG0SPEC	0.22575953667622292	0.003821647654634643	0.007349328974924785	0.0450855464465092	1.0
PTBXL	3791	13759	7	100	SG0SPEC	0.3137908429131801	0.004143452843388482	0.007614502728247524	0.05016873348212761	1.0
PTBXL	3791	13759	8	100	SG0SPEC	0.22457800211819118	0.0032015270464195366	0.006063732087274522	0.049891582809795526	1.0
PTBXL	3791	13759	9	100	SG0SPEC	0.24198265567317429	0.0036748497460199034	0.007158751722768065	0.048565580683869944	1.0
PTBXL	3791	13759	10	100	SG0SPEC	0.28134744109086474	0.0028919055851311915	0.00555492051516645	0.048401624719689805	1.0
PTBXL	3791	13759	11	100	SG0SPEC	0.26837945673803915	0.004309468890926903	0.008180768364587544	0.05160804527640789	1.0
PTBXL	3791	13759	12	100	SG0SPEC	0.391639936204165	0.004210671170711871	0.007970940800430076	0.048288275526309286	1.0
PTBXL	3791	13759	1	150	FD	0.3211840574341436	0.003907341663311631	0.007629203702972312	0.10940982842365979	1.0
PTBXL	3791	13759	2	150	FD	0.2250940393623599	0.004472600127163822	0.00921537090467322	0.11520369407012383	1.0
PTBXL	3791	13759	3	150	FD	0.3591832099144922	0.0046689568927194	0.008657320576319731	0.113075256491586	1.0
PTBXL	3791	13759	4	150	FD	0.6859430120801979	0.004838223848384527	0.009069981478627363	0.11539914883068242	1.0
PTBXL	3791	13759	5	150	FD	0.27062765643395964	0.004667506712525315	0.008808178743099039	0.10779733421826282	1.0
PTBXL	3791	13759	6	150	FD	0.23639611905231192	0.004115898507572142	0.0076972631536476	0.09816681873013089	1.0
PTBXL	3791	13759	7	150	FD	0.2917860904707331	0.004789134858174907	0.008228857000243991	0.10653578003944615	1.0
PTBXL	3791	13759	8	150	FD	0.282180562057874	0.0036292812352752943	0.006543100482523859	0.10875006818259816	1.0
PTBXL	3791	13759	9	150	FD	0.6581840202083126	0.004192965911884732	0.007619556329881094	0.1103961806499196	1.0
PTBXL	3791	13759	10	150	FD	0.30695880531558445	0.0032855702103119313	0.0061169788356829	0.12204484985862339	1.0
PTBXL	3791	13759	11	150	FD	0.4147663807476594	0.00492576646107741	0.008840699297033152	0.11287514560410558	1.0
PTBXL	3791	13759	12	150	FD	0.35893482363869195	0.004643470578869085	0.00827779108122267	0.11460925364741138	1.0
PTBXL	3791	13759	1	150	SG	0.274753409318434	0.0026423800756150166	0.006726929013201424	0.059087550880446704	1.0
PTBXL	3791	13759	2	150	SG	0.17885414733001612	0.0033820036579072926	0.008394152852447719	0.04950781573089365	1.0
PTBXL	3791	13759	3	150	SG	0.14340153181774454	0.00348942877569979	0.007820191374342684	0.04751633556846059	1.0
PTBXL	3791	13759	4	150	SG	0.22325952244752786	0.003460701458413424	0.007792969670787227	0.05787627673680777	1.0
PTBXL	3791	13759	5	150	SG	0.11650809239084516	0.003359676011730356	0.0077184966755950175	0.046823805229227126	1.0
PTBXL	3791	13759	6	150	SG	0.15853479567641907	0.003148445557583941	0.006999331434521287	0.04177927689922064	1.0
PTBXL	3791	13759	7	150	SG	0.11968620320317479	0.003395997466866303	0.0072622090260241025	0.04710870924860328	1.0
PTBXL	3791	13759	8	150	SG	0.1833684083047043	0.0026261070440577856	0.005791823589718445	0.04630158952608914	1.0
PTBXL	3791	13759	9	150	SG	0.16553769111867173	0.0030168493785509213	0.006862902730798585	0.0464321733029776	1.0
PTBXL	3791	13759	10	150	SG	0.30504783031118815	0.0023597883165726937	0.0053139606660973894	0.04551294423754407	1.0
PTBXL	3791	13759	11	150	SG	0.2551726320469298	0.0035125476168761643	0.007791887657260458	0.050014390893682176	1.0
PTBXL	3791	13759	12	150	SG	0.20414978104743386	0.0034692181001039343	0.007566519728775319	0.041095096706883084	1.0
PTBXL	3791	13759	1	150	SPEC	1.5781693154943774	0.005060599845015118	0.008528020889011025	0.21031750229353663	1.0
PTBXL	3791	13759	2	150	SPEC	0.4974718839911281	0.005416907768753884	0.00988407181635712	0.2023034381970094	1.0
PTBXL	3791	13759	3	150	SPEC	0.3888499994400698	0.005596015489930164	0.009356012986240482	0.20871803875507536	1.0
PTBXL	3791	13759	4	150	SPEC	0.6169579857174444	0.006049454475327766	0.009979502418082837	0.20063573650686434	1.0
PTBXL	3791	13759	5	150	SPEC	0.5072212487944243	0.005719662113902198	0.009641007735248496	0.21129424413667028	1.0
PTBXL	3791	13759	6	150	SPEC	0.9159278646396855	0.005012856646884556	0.00834529725848757	0.2155407266748869	1.0
PTBXL	3791	13759	7	150	SPEC	0.6442777404795198	0.005942798756537007	0.009044283892423951	0.22318968373346554	1.0
PTBXL	3791	13759	8	150	SPEC	0.6012921163503383	0.004560476874655837	0.0071776891742983935	0.23399001657728502	1.0
PTBXL	3791	13759	9	150	SPEC	1.2203978195020573	0.005309214954136365	0.008294060907080054	0.23879965201995296	1.0
PTBXL	3791	13759	10	150	SPEC	0.6729337215009998	0.004174131405979441	0.006760998522051199	0.25158210722576324	1.0
PTBXL	3791	13759	11	150	SPEC	0.5336088907335501	0.006223476278102248	0.00991346797174476	0.2074582387672892	1.0
PTBXL	3791	13759	12	150	SPEC	0.8055474520362655	0.005672352237894194	0.008994782779981792	0.2464007654680004	1.0
PTBXL	3791	13759	1	150	SG0SPEC	0.2534047070265832	0.003392961972936543	0.00701120347529528	0.06025348880825703	1.0
PTBXL	3791	13759	2	150	SG0SPEC	0.3004793801002797	0.00410484921644755	0.008652473237905191	0.058090417255307676	1.0
PTBXL	3791	13759	3	150	SG0SPEC	0.2917031284267746	0.004287356798758749	0.008190745312776207	0.05516060041647599	1.0
PTBXL	3791	13759	4	150	SG0SPEC	0.28137614701385066	0.004338929996031477	0.008075793007292295	0.06910904163036095	1.0
PTBXL	3791	13759	5	150	SG0SPEC	0.3692405721481644	0.004138661824549448	0.008090820910593415	0.04737472986360715	1.0
PTBXL	3791	13759	6	150	SG0SPEC	0.2822764870339684	0.0038894307173061742	0.0073900060153810464	0.0537507136049385	1.0
PTBXL	3791	13759	7	150	SG0SPEC	0.46557530200452796	0.004217289595647327	0.007666579425296847	0.05739591225685014	1.0
PTBXL	3791	13759	8	150	SG0SPEC	0.3357896525058806	0.0032519862040983516	0.006109068284104114	0.05304802220261228	1.0
PTBXL	3791	13759	9	150	SG0SPEC	0.28436161440884283	0.0037224764053535677	0.007198782492231652	0.05181871450346644	1.0
PTBXL	3791	13759	10	150	SG0SPEC	0.3040303866917975	0.0029320405820406265	0.005583478193778354	0.06011721608686473	1.0
PTBXL	3791	13759	11	150	SG0SPEC	0.3370170258554186	0.004365653159816341	0.008222807284961157	0.05836510191804254	1.0
PTBXL	3791	13759	12	150	SG0SPEC	0.2937152791683464	0.004285254831736322	0.008027123660314259	0.05969381260880135	1.0
PTBXL	9992	4586	1	40	FD	0.21515318368953049	0.002554875045469384	0.01300753052161333	0.04405323077542697	1.0
PTBXL	9992	4586	2	40	FD	0.12219945793899518	0.0027081823127485245	0.01325969442388933	0.04646294247758668	1.0
PTBXL	9992	4586	3	40	FD	0.16416882241970168	0.0023099382354641166	0.0125922622323746	0.05288116381591789	1.0
PTBXL	9992	4586	4	40	FD	0.16352364003227757	0.002453299062941323	0.013658013031559052	0.05632174582868635	1.0
PTBXL	9992	4586	5	40	FD	0.14546940850261472	0.0025193344397529075	0.014100929045711688	0.060212425920290885	1.0
PTBXL	9992	4586	6	40	FD	0.12920435266951993	0.002638213198164367	0.014405930882132923	0.05531074718642892	1.0
PTBXL	9992	4586	7	40	FD	0.15802192074031612	0.00259354238001667	0.012244421337557194	0.0550084462473167	1.0
PTBXL	9992	4586	8	40	FD	0.1447368400954874	0.0020718500292376788	0.01004632774714343	0.042654226869334184	1.0
PTBXL	9992	4586	1	40	SG	0.1266648458051922	0.0022091628720949832	0.012971388411477729	0.04092659168766271	1.0
PTBXL	9992	4586	2	40	SG	0.12921385899588514	0.0023404131753896338	0.013204795333358303	0.041308731542477814	1.0
PTBXL	9992	4586	3	40	SG	0.1410375833268083	0.001992732483372231	0.012564409973588094	0.04465285620593052	1.0
PTBXL	9992	4586	4	40	SG	0.12632840092885975	0.0021031033007188915	0.013628386701100241	0.05017470869747153	1.0
PTBXL	9992	4586	5	40	SG	0.14317523773671464	0.0021590300678980983	0.01408526765474915	0.05196706103193668	1.0
PTBXL	9992	4586	6	40	SG	0.1599042711260316	0.0022530741411903137	0.014370955404121486	0.049822236202903394	1.0
PTBXL	9992	4586	7	40	SG	0.14366264955127261	0.0022264533750783	0.012189518983535737	0.04901476973435727	1.0
PTBXL	9992	4586	8	40	SG	0.19753659977240337	0.0017796904328743542	0.010007015145721762	0.03715496547059135	1.0
PTBXL	9992	4586	1	40	SPEC	0.21181707552716222	0.002630405745738294	0.013144138052268828	0.04671054747143424	1.0
PTBXL	9992	4586	2	40	SPEC	0.12972566563383114	0.0027876064012945594	0.013384890040529167	0.04985798003264032	1.0
PTBXL	9992	4586	3	40	SPEC	0.18749030178715312	0.0023808749011131375	0.012699252872914976	0.057267149684182304	1.0
PTBXL	9992	4586	4	40	SPEC	0.16838856927693657	0.0025307800785676986	0.013785412109374034	0.05999912291981341	1.0
PTBXL	9992	4586	5	40	SPEC	0.1501043582557957	0.002598289446817829	0.014227472748718864	0.06475371338366387	1.0
PTBXL	9992	4586	6	40	SPEC	0.13143030950970136	0.0027215195266587612	0.014554592144412036	0.05885207760391502	1.0
PTBXL	9992	4586	7	40	SPEC	0.16797199458905177	0.0026735489640633595	0.012385024816140105	0.05867397029554935	1.0
PTBXL	9992	4586	8	40	SPEC	0.16069001503763244	0.002135043158464445	0.01014161166966251	0.04578109468686575	1.0
PTBXL	9992	4586	1	40	SG0SPEC	0.19298308960459817	0.002567212038663837	0.012975798889257253	0.04333739249196125	1.0
PTBXL	9992	4586	2	40	SG0SPEC	0.13545752289103388	0.002719638283634374	0.013239911786273643	0.045268896438332935	1.0
PTBXL	9992	4586	3	40	SG0SPEC	0.16585367994173952	0.002318675799479693	0.012580818032595345	0.0520993961873938	1.0
PTBXL	9992	4586	4	40	SG0SPEC	0.1670536923764393	0.002461817781265023	0.01361999142935594	0.056444085418735856	1.0
PTBXL	9992	4586	5	40	SG0SPEC	0.14707451127412197	0.0025274415014759906	0.014090743296368566	0.05960430134690674	1.0
PTBXL	9992	4586	6	40	SG0SPEC	0.13914682442017873	0.002645780404670415	0.01435319419617838	0.05519205779535689	1.0
PTBXL	9992	4586	7	40	SG0SPEC	0.15617475949335766	0.00260534453235214	0.012211481302910472	0.05477491648221505	1.0
PTBXL	9992	4586	8	40	SG0SPEC	0.14421362930160656	0.0020812698573701677	0.010035743065395236	0.04240988877048099	1.0
PTBXL	9992	4586	1	100	FD	0.23380329155711393	0.0032555002661608743	0.013694806716209937	0.12052807883680683	1.0
PTBXL	9992	4586	2	100	FD	0.44185084389740015	0.003353167975530083	0.013512070672538927	0.11058998550906558	1.0
PTBXL	9992	4586	3	100	FD	0.27096476184067664	0.003002761324507851	0.01254048814707511	0.09376178044614714	1.0
PTBXL	9992	4586	4	100	FD	0.28886100761536415	0.0030344428723767213	0.014139211527846791	0.09200602593405907	1.0
PTBXL	9992	4586	5	100	FD	0.22182327457481468	0.0034003559480092044	0.014206352721720324	0.11171435104389964	1.0
PTBXL	9992	4586	6	100	FD	0.20597366000974177	0.003337347786852314	0.015119779890428934	0.09972679624153126	1.0
PTBXL	9992	4586	7	100	FD	0.33766723340755594	0.003155022901066427	0.012681785887618703	0.09809107420561361	1.0
PTBXL	9992	4586	8	100	FD	0.21810633074748817	0.0025001426412134776	0.010045477243793817	0.08349575206639503	1.0
PTBXL	9992	4586	1	100	SG	0.22934177801744976	0.002371346700924256	0.013306012503581564	0.07270773567920102	1.0
PTBXL	9992	4586	2	100	SG	0.18784362653339975	0.002526983014651682	0.013289066153477715	0.08347057665292792	1.0
PTBXL	9992	4586	3	100	SG	0.233752292916248	0.002167241386457114	0.012434481180698459	0.07345005830159519	1.0
PTBXL	9992	4586	4	100	SG	0.13950954314752026	0.002239209320827698	0.013980383382586135	0.0700248134381486	1.0
PTBXL	9992	4586	5	100	SG	0.20767433783065498	0.0023429946124373224	0.014221357907689402	0.09289066914067552	1.0
PTBXL	9992	4586	6	100	SG	0.15567885100770698	0.0024239455179959966	0.014930349024502652	0.0818804685715915	1.0
PTBXL	9992	4586	7	100	SG	0.2848749884188987	0.0023392614826575494	0.012334124642878586	0.06998558270603344	1.0
PTBXL	9992	4586	8	100	SG	0.17780893799480435	0.0018948404103342712	0.009929055991000996	0.0628980818458403	1.0
PTBXL	9992	4586	1	100	SPEC	0.4199628322509524	0.003627506069609584	0.014027727573211003	0.16187858987344245	1.0
PTBXL	9992	4586	2	100	SPEC	0.3543351366381056	0.003720247722254302	0.013742308016486373	0.14267299991725507	1.0
PTBXL	9992	4586	3	100	SPEC	0.3060982386950918	0.0033009461560817516	0.012708951612882585	0.12275772165579953	1.0
PTBXL	9992	4586	4	100	SPEC	0.29952136150350983	0.003351470841924808	0.01437153389259	0.13425366338528455	1.0
PTBXL	9992	4586	5	100	SPEC	0.29693783232988596	0.0038552410325464193	0.014437463123008488	0.1491382344051358	1.0
PTBXL	9992	4586	6	100	SPEC	0.3991875517459995	0.0037186694055203447	0.01539237724733318	0.1322141159206802	1.0
PTBXL	9992	4586	7	100	SPEC	0.5342507713222289	0.003497963317726187	0.013006819485501496	0.13448645698393347	1.0
PTBXL	9992	4586	8	100	SPEC	0.2915160474575294	0.0027172072842498126	0.010189940772053386	0.10602504927063243	1.0
PTBXL	9992	4586	1	100	SG0SPEC	0.16037443451718628	0.0029397918637780627	0.013169150334471994	0.07246223119540865	1.0
PTBXL	9992	4586	2	100	SG0SPEC	0.2514327088546737	0.00312234314794053	0.013316127900283609	0.08487078436255932	1.0
PTBXL	9992	4586	3	100	SG0SPEC	0.24569303940763088	0.0027020329354155086	0.012505979437625738	0.0801433985162223	1.0
PTBXL	9992	4586	4	100	SG0SPEC	0.4364838661187954	0.0027367550523500197	0.013950375583888008	0.07512423575446475	1.0
PTBXL	9992	4586	5	100	SG0SPEC	0.2587177325153793	0.0029144011504383194	0.014304892665243893	0.09885724731500009	1.0
PTBXL	9992	4586	6	100	SG0SPEC	0.16088087464224096	0.002952223689897991	0.01484452779526675	0.09049562405872795	1.0
PTBXL	9992	4586	7	100	SG0SPEC	0.19825552424847387	0.00289380793996163	0.012293640216368681	0.07811406841245505	1.0
PTBXL	9992	4586	8	100	SG0SPEC	0.1645240451109932	0.0023354820751331955	0.009976262183307289	0.07432382398410954	1.0
PTBXL	9992	4586	1	150	FD	0.26878682956847705	0.003406243075519937	0.014059539164506583	0.15658578533462267	1.0
PTBXL	9992	4586	2	150	FD	0.30841888712207244	0.003506118354813372	0.013531379796092093	0.1138288671869385	1.0
PTBXL	9992	4586	3	150	FD	0.33367048129386384	0.00317825523428753	0.012618745250919071	0.10156343303356696	1.0
PTBXL	9992	4586	4	150	FD	0.1737362065245111	0.0032366804451075567	0.014239850015621882	0.11259452704301656	1.0
PTBXL	9992	4586	5	150	FD	0.2393755757454684	0.0037271506606914406	0.01454382434063389	0.12368420239862815	1.0
PTBXL	9992	4586	6	150	FD	0.4783263022425765	0.003555734048885435	0.01525908934707566	0.11651624483035225	1.0
PTBXL	9992	4586	7	150	FD	0.4100084003262169	0.0033236883606442775	0.012964022792943654	0.12389368917654581	1.0
PTBXL	9992	4586	8	150	FD	0.25714924026137553	0.0026045695240726765	0.010150240116744518	0.09881529859235547	1.0
PTBXL	9992	4586	1	150	SG	0.16167459383050187	0.0023749647489547834	0.013298190847766256	0.07362015112783077	1.0
PTBXL	9992	4586	2	150	SG	0.21504747386953163	0.0025292260089743125	0.013304845643057981	0.08385619882665386	1.0
PTBXL	9992	4586	3	150	SG	0.23678327730185458	0.002167642605015623	0.012431631782786258	0.07363743461795773	1.0
PTBXL	9992	4586	4	150	SG	0.15564966729873211	0.0022413417115643443	0.013989132432147968	0.0698129535304298	1.0
PTBXL	9992	4586	5	150	SG	0.25748056680977177	0.0023460195617931914	0.014213805586601411	0.09254961034795144	1.0
PTBXL	9992	4586	6	150	SG	0.15757543076525748	0.0024239674683656162	0.014938269722427348	0.08282366579668833	1.0
PTBXL	9992	4586	7	150	SG	0.2588889255050642	0.0023418232132712477	0.012339156594204752	0.07017001779615309	1.0
PTBXL	9992	4586	8	150	SG	0.20444719644190673	0.0018957768597785644	0.00993096342158445	0.0623799953956162	1.0
PTBXL	9992	4586	1	150	SPEC	0.7484658206563317	0.004696366001087485	0.014817437702591826	0.3362568843757579	1.0
PTBXL	9992	4586	2	150	SPEC	0.47932832412358584	0.004391854879391461	0.01393293064546716	0.2109847370165329	1.0
PTBXL	9992	4586	3	150	SPEC	0.4080248097430822	0.004092870647518857	0.013113893656292678	0.23106587458220793	1.0
PTBXL	9992	4586	4	150	SPEC	1.0250822886597715	0.004213264166498997	0.014718642144243092	0.22240727748040431	1.0
PTBXL	9992	4586	5	150	SPEC	0.43887589379255176	0.0050644520056737944	0.01525680505591086	0.21859225169541668	1.0
PTBXL	9992	4586	6	150	SPEC	0.6734319863056625	0.004772006029777522	0.01582511850274748	0.3058451449412929	1.0
PTBXL	9992	4586	7	150	SPEC	0.8834064771276667	0.004512898322720656	0.01372413213752644	0.2538774311746722	1.0
PTBXL	9992	4586	8	150	SPEC	0.7004795924344897	0.003260128109682221	0.010523051884416114	0.21760360568713277	1.0
PTBXL	9992	4586	1	150	SG0SPEC	0.2273573102780211	0.003002470213708597	0.013170925956989439	0.09658728589961288	1.0
PTBXL	9992	4586	2	150	SG0SPEC	0.2416990403144407	0.0031547136107176166	0.013334822170752603	0.09001936710517133	1.0
PTBXL	9992	4586	3	150	SG0SPEC	0.32264135631949176	0.002745977851377537	0.012519492118504692	0.09390805293116429	1.0
PTBXL	9992	4586	4	150	SG0SPEC	0.3327246420608886	0.002802027041016815	0.01398891607902928	0.08376263759780087	1.0
PTBXL	9992	4586	5	150	SG0SPEC	0.3195670439911457	0.0030057604360719465	0.014369250732119436	0.11177270959123733	1.0
PTBXL	9992	4586	6	150	SG0SPEC	0.4024524129441286	0.0029962352465056864	0.014883746287116506	0.10940003148467088	1.0
PTBXL	9992	4586	7	150	SG0SPEC	0.46920589665188517	0.00297229227644503	0.012305994327160242	0.09135161575846901	1.0
PTBXL	9992	4586	8	150	SG0SPEC	0.24560804246907586	0.0023739546392987356	0.009982793826799766	0.08406103683261516	1.0
PTBXL	10760	5638	1	40	FD	0.13003820378112907	0.0027434266432886925	0.02002820705956702	0.027590743096845543	1.0
PTBXL	10760	5638	2	40	FD	0.2405902793127146	0.002762799666152965	0.017749654457893824	0.013647429012578401	1.0
PTBXL	10760	5638	3	40	FD	0.16105781418118081	0.002287642350743708	0.01653640307080267	0.03200210537856173	1.0
PTBXL	10760	5638	4	40	FD	0.1423773033437359	0.0026237931972097396	0.017180600902568417	0.02184849831648897	1.0
PTBXL	10760	5638	5	40	FD	0.12926805596555183	0.0028147761311908322	0.01801505243540219	0.01678402268097391	1.0
PTBXL	10760	5638	6	40	FD	0.12258387925153487	0.002301854087538116	0.016857038632235453	0.024047517653654298	1.0
PTBXL	10760	5638	1	40	SG	0.09565741475619292	0.0024520593847110815	0.02006033589517837	0.027263810514264773	1.0
PTBXL	10760	5638	2	40	SG	0.20621049458972715	0.002410645235237132	0.01776163240437794	0.013250754834178662	1.0
PTBXL	10760	5638	3	40	SG	0.1470728459493509	0.00201628704038032	0.01656117107567724	0.0321961427608012	1.0
PTBXL	10760	5638	4	40	SG	0.14168798195216972	0.0023009068078098916	0.017196785568591163	0.021065885917393782	1.0
PTBXL	10760	5638	5	40	SG	0.13519615648151	0.0024613544072117953	0.018031573088956886	0.017706699423587373	1.0
PTBXL	10760	5638	6	40	SG	0.11293331936907562	0.0020621076593307754	0.01688316433611203	0.02466357077238356	1.0
PTBXL	10760	5638	1	40	SPEC	0.13390876437503732	0.002806699703012427	0.02014327568658287	0.028873006650487736	1.0
PTBXL	10760	5638	2	40	SPEC	0.21751581813633866	0.002839237931374684	0.017871643473511632	0.014855190150417877	1.0
PTBXL	10760	5638	3	40	SPEC	0.16441328799913965	0.002347025155345744	0.01663020071031785	0.033134991573390185	1.0
PTBXL	10760	5638	4	40	SPEC	0.14695584919011803	0.002693058616121545	0.01729416446169738	0.023012160753549116	1.0
PTBXL	10760	5638	5	40	SPEC	0.14532515803169183	0.0028900940357109843	0.01814220620548741	0.01759538033962649	1.0
PTBXL	10760	5638	6	40	SPEC	0.12187694991887711	0.002354253916466095	0.01695352931851627	0.02493488019797592	1.0
PTBXL	10760	5638	1	40	SG0SPEC	0.13788655981097425	0.002760456188436856	0.020062225100185974	0.027263053975013708	1.0
PTBXL	10760	5638	2	40	SG0SPEC	0.2252549457918632	0.002774081508356958	0.017769576683647717	0.013163237498174912	1.0
PTBXL	10760	5638	3	40	SG0SPEC	0.1951802920421078	0.0022973335227079697	0.016569022929920258	0.03178184089687805	1.0
PTBXL	10760	5638	4	40	SG0SPEC	0.14263445675722072	0.0026383624511504325	0.0171996528586192	0.02168023388222994	1.0
PTBXL	10760	5638	5	40	SG0SPEC	0.12714662695087953	0.0028287998341393573	0.018035713767662276	0.016633992285798628	1.0
PTBXL	10760	5638	6	40	SG0SPEC	0.10788550113801457	0.0023162379367390835	0.016886912108910756	0.023836329524325968	1.0
PTBXL	10760	5638	1	100	FD	0.32692385289905307	0.003269956907238408	0.01972836141852612	0.09167469568672262	1.0
PTBXL	10760	5638	2	100	FD	0.322492950286041	0.0037279619455979716	0.01871785108109058	0.08623196517321426	1.0
PTBXL	10760	5638	3	100	FD	0.2389189102912602	0.0028714972181472388	0.016323337954130664	0.10285717079369357	1.0
PTBXL	10760	5638	4	100	FD	0.22675415334502802	0.0031859219335584926	0.01740917594728222	0.08336602646348446	1.0
PTBXL	10760	5638	5	100	FD	0.2672644193511858	0.0036427086272795796	0.018239356635942224	0.09939858320132645	1.0
PTBXL	10760	5638	6	100	FD	0.22125272885493721	0.0029292525532920322	0.016718425679775214	0.10871673491528988	1.0
PTBXL	10760	5638	1	100	SG	0.13027051629100894	0.002575149580699395	0.019789372621591854	0.04989607217304997	1.0
PTBXL	10760	5638	2	100	SG	0.18194332341459557	0.0025938124439535983	0.018025785137067724	0.04753738828936519	1.0
PTBXL	10760	5638	3	100	SG	0.15696663248951154	0.002163415751285276	0.016257082950996198	0.05806384407515662	1.0
PTBXL	10760	5638	4	100	SG	0.18774336905412023	0.002426787569210254	0.01712087801765635	0.04912196233613897	1.0
PTBXL	10760	5638	5	100	SG	0.23361703631075698	0.0026374370158707343	0.01796819322369055	0.04784470940606233	1.0
PTBXL	10760	5638	6	100	SG	0.1598229099211214	0.0021738090786051893	0.016716592275241186	0.04828867802018924	1.0
PTBXL	10760	5638	1	100	SPEC	0.31098223421013793	0.0036382164006518087	0.01987270601712817	0.14157552623966788	1.0
PTBXL	10760	5638	2	100	SPEC	0.3316906277903999	0.004340126754605517	0.01916479650252501	0.12118534906676236	1.0
PTBXL	10760	5638	3	100	SPEC	0.44222154045972817	0.0032492254837719094	0.016497797571214095	0.14911296310930242	1.0
PTBXL	10760	5638	4	100	SPEC	0.32237410101321173	0.0036086113563137978	0.017708313703731052	0.12215600711443826	1.0
PTBXL	10760	5638	5	100	SPEC	0.32543826912604873	0.004229541212422816	0.018549195940870924	0.1361736622026984	1.0
PTBXL	10760	5638	6	100	SPEC	0.3438066863995825	0.0033817245083600064	0.016908638487299784	0.15399935178161095	1.0
PTBXL	10760	5638	1	100	SG0SPEC	0.17129275436971214	0.0030568795971311433	0.019846379096176696	0.060077027465345545	1.0
PTBXL	10760	5638	2	100	SG0SPEC	0.17802839868427275	0.003135852190862293	0.017732767409912576	0.049732687684379294	1.0
PTBXL	10760	5638	3	100	SG0SPEC	0.24841132081135225	0.002611384759361973	0.016299215793231656	0.05734146898238626	1.0
PTBXL	10760	5638	4	100	SG0SPEC	0.21203556961400144	0.0029306830773034604	0.01707848206460866	0.0547389795958699	1.0
PTBXL	10760	5638	5	100	SG0SPEC	0.3064248747478627	0.0032358135512183697	0.017949700713016235	0.039903122016962056	1.0
PTBXL	10760	5638	6	100	SG0SPEC	0.23881471559174744	0.0025949040875002127	0.01680302255635458	0.05853231797652791	1.0
PTBXL	10760	5638	1	150	FD	0.3681925782766487	0.0035596660234716733	0.01981476968723872	0.14171307180663992	1.0
PTBXL	10760	5638	2	150	FD	0.31025077655947586	0.004055265129364957	0.019165341803979868	0.10278000855716139	1.0
PTBXL	10760	5638	3	150	FD	0.28129764713642186	0.003110366168176762	0.016417586050769515	0.13850007888407107	1.0
PTBXL	10760	5638	4	150	FD	0.366469388311646	0.0034705939269251904	0.017662262632578942	0.12476420223216604	1.0
PTBXL	10760	5638	5	150	FD	0.3188194322620487	0.003961678333728178	0.01859223134530722	0.1063279025905972	1.0
PTBXL	10760	5638	6	150	FD	0.436383171720252	0.003312096253237972	0.01699776507034165	0.13932117101827168	1.0
PTBXL	10760	5638	1	150	SG	0.11471637574859744	0.0025807261872618395	0.019803491145387108	0.05054317853981783	1.0
PTBXL	10760	5638	2	150	SG	0.1809694989818628	0.002599191508461261	0.018046775943423028	0.04927244250216551	1.0
PTBXL	10760	5638	3	150	SG	0.15139911099508493	0.002167488673566056	0.016277326805470945	0.05939078733371144	1.0
PTBXL	10760	5638	4	150	SG	0.18708213803482332	0.0024299553898148593	0.017132158416756343	0.049842080088167054	1.0
PTBXL	10760	5638	5	150	SG	0.23198196577597097	0.0026411823765781785	0.017964827358633507	0.04894205588401004	1.0
PTBXL	10760	5638	6	150	SG	0.13620052908001323	0.002178174200071888	0.016727041829304453	0.049076520452573345	1.0
PTBXL	10760	5638	1	150	SPEC	0.6441465626240398	0.0049703698137437465	0.020308099911179853	0.2477741530825134	1.0
PTBXL	10760	5638	2	150	SPEC	0.593511155127315	0.005527702281398305	0.020043096731645796	0.18624548085112586	1.0
PTBXL	10760	5638	3	150	SPEC	0.5648599229519156	0.004266586275118813	0.016920202726227795	0.2537224248275641	1.0
PTBXL	10760	5638	4	150	SPEC	0.5758653153136545	0.004788940197946604	0.01819980454639998	0.28526195599841114	1.0
PTBXL	10760	5638	5	150	SPEC	0.5365095208031192	0.00544772296069797	0.019276692445975595	0.1775799302891275	1.0
PTBXL	10760	5638	6	150	SPEC	0.6409187677196051	0.004984796214245833	0.017644748804786614	0.27240133750341095	1.0
PTBXL	10760	5638	1	150	SG0SPEC	0.28376211026142467	0.003132049613813177	0.01990911587221632	0.10149571589864159	1.0
PTBXL	10760	5638	2	150	SG0SPEC	0.2965599461208306	0.0032486237505617156	0.017745640433275565	0.0695517675806099	1.0
PTBXL	10760	5638	3	150	SG0SPEC	0.33314467412449594	0.0026702950428445426	0.01635288135600075	0.09493814965448766	1.0
PTBXL	10760	5638	4	150	SG0SPEC	0.9718175763504431	0.003004791011670264	0.017106862958326866	0.08197975599579875	1.0
PTBXL	10760	5638	5	150	SG0SPEC	0.2414610284526968	0.0033160348579479885	0.01798225662440445	0.06684252214914488	1.0
PTBXL	10760	5638	6	150	SG0SPEC	0.2942497533736053	0.002683063085944907	0.016881640925009024	0.08957894537705327	1.0
PTBXL	20280	10937	1	40	FD	0.12297102845626647	0.0024820690310341912	0.010188221397850063	0.08652518317889554	1.0
PTBXL	20280	10937	2	40	FD	0.11604744089927402	0.0024351934427855513	0.010591736156069936	0.0865456657334931	1.0
PTBXL	20280	10937	3	40	FD	0.12210775702075066	0.002357447648009897	0.01054580309998577	0.08964933883605496	1.0
PTBXL	20280	10937	4	40	FD	0.11968090869852663	0.0021981475723468987	0.009708452581349213	0.09322040122881631	1.0
PTBXL	20280	10937	5	40	FD	0.1262657212047734	0.0024438755123935996	0.010494158251133989	0.086157923227611	1.0
PTBXL	20280	10937	6	40	FD	0.12267008443711172	0.002713840121713537	0.011126917955922452	0.08500090670253692	1.0
PTBXL	20280	10937	7	40	FD	0.12412521420325136	0.0022872597994106304	0.010115060241095623	0.08784027482945421	1.0
PTBXL	20280	10937	8	40	FD	0.17126025239901813	0.0025074998790049112	0.011235258667395193	0.08713485502134455	1.0
PTBXL	20280	10937	9	40	FD	0.11802159010324195	0.0021713421418086787	0.009951073204553592	0.09594069890633718	1.0
PTBXL	20280	10937	10	40	FD	0.13876292218423206	0.00216609073211974	0.009401489418534264	0.09033584309021456	1.0
PTBXL	20280	10937	1	40	SG	0.11764985824384214	0.002194848758931542	0.010141166592175984	0.08840506254072932	1.0
PTBXL	20280	10937	2	40	SG	0.10951169400564005	0.0021680622215939816	0.010558509759975673	0.08880435019430978	1.0
PTBXL	20280	10937	3	40	SG	0.13236082457075102	0.0020975794763836587	0.010514076525130032	0.09186013029543098	1.0
PTBXL	20280	10937	4	40	SG	0.09153749935455417	0.0019574806074534093	0.009681678593749356	0.0963462725158816	1.0
PTBXL	20280	10937	5	40	SG	0.11028127835979547	0.002173283336829121	0.010458477575366271	0.0890600255228432	1.0
PTBXL	20280	10937	6	40	SG	0.13428942281565515	0.0024068224492581683	0.011074711325021283	0.086662593095505	1.0
PTBXL	20280	10937	7	40	SG	0.11963841775452706	0.0020345813518387063	0.010086452266168153	0.09000006897669593	1.0
PTBXL	20280	10937	8	40	SG	0.1289391431794405	0.00222995503598431	0.011204860054909118	0.09043135670082553	1.0
PTBXL	20280	10937	9	40	SG	0.12086424503387526	0.0019319529941913003	0.009920480028025359	0.0971803422497043	1.0
PTBXL	20280	10937	10	40	SG	0.12838001619184428	0.0019235257697147185	0.009370979416063581	0.09206685185436421	1.0
PTBXL	20280	10937	1	40	SPEC	0.1308194681882144	0.002544828127598969	0.010261446723367472	0.0886526091680333	1.0
PTBXL	20280	10937	2	40	SPEC	0.12324010739584781	0.0024932904534950492	0.010661879992965851	0.08849553176834095	1.0
PTBXL	20280	10937	3	40	SPEC	0.13113206627699042	0.002414527711644872	0.010613713935920964	0.09168129628571424	1.0
PTBXL	20280	10937	4	40	SPEC	0.12108730526022271	0.0022505852344598693	0.009772393358343397	0.09507167875290484	1.0
PTBXL	20280	10937	5	40	SPEC	0.13095974015607767	0.0025027376606680677	0.010565296877853176	0.08791247006122055	1.0
PTBXL	20280	10937	6	40	SPEC	0.13567961508050602	0.002780603427280199	0.011206432285923676	0.08711938940028088	1.0
PTBXL	20280	10937	7	40	SPEC	0.1342031816357667	0.0023423280679630777	0.010178363434755939	0.08988042316071779	1.0
PTBXL	20280	10937	8	40	SPEC	0.14911434698436404	0.002568047325989973	0.011308614706855506	0.0887328742594804	1.0
PTBXL	20280	10937	9	40	SPEC	0.12450574228953643	0.0022236491364037905	0.010015108220068408	0.09861209717700509	1.0
PTBXL	20280	10937	10	40	SPEC	0.14733730452498983	0.0022190070170024444	0.009463599380730717	0.09263269061777345	1.0
PTBXL	20280	10937	1	40	SG0SPEC	0.12083760627533542	0.0024937361588727716	0.01019747209396654	0.08807890369856346	1.0
PTBXL	20280	10937	2	40	SG0SPEC	0.12088048162929864	0.002445692285592838	0.010605662062586002	0.088106987145652	1.0
PTBXL	20280	10937	3	40	SG0SPEC	0.12475380027512116	0.002366733077406515	0.010563693534529375	0.09126940227445468	1.0
PTBXL	20280	10937	4	40	SG0SPEC	0.12444243717460163	0.002208685079476789	0.009725744379829851	0.0951248488744911	1.0
PTBXL	20280	10937	5	40	SG0SPEC	0.12876252184943468	0.002455529491995078	0.01051391931153253	0.0878817985653465	1.0
PTBXL	20280	10937	6	40	SG0SPEC	0.1293390286650549	0.0027275696318815076	0.011140678890490625	0.08644458118102018	1.0
PTBXL	20280	10937	7	40	SG0SPEC	0.13533597104720768	0.0022980338787813967	0.010133061658263493	0.08948262193457918	1.0
PTBXL	20280	10937	8	40	SG0SPEC	0.12151038372709155	0.0025205801419380678	0.01125111067119112	0.08901927572649648	1.0
PTBXL	20280	10937	9	40	SG0SPEC	0.13050884167236373	0.002181568128077379	0.00996661674724698	0.09739486949765842	1.0
PTBXL	20280	10937	10	40	SG0SPEC	0.1336230537210493	0.002176506900803276	0.009414123315597525	0.09172870147505556	1.0
PTBXL	20280	10937	1	100	FD	0.25388332450051443	0.002862813784990478	0.010261930800550672	0.02810751858910646	1.0
PTBXL	20280	10937	2	100	FD	0.3260739708113953	0.002788778906882843	0.010756711240756178	0.03275780836008227	1.0
PTBXL	20280	10937	3	100	FD	0.24415481285526966	0.002751856833409589	0.01067462406778152	0.038579939912249984	1.0
PTBXL	20280	10937	4	100	FD	0.21534763300582718	0.002598316522753466	0.009988864883087312	0.041918838939954406	1.0
PTBXL	20280	10937	5	100	FD	0.3616849942192274	0.002885706114194006	0.010671345984719707	0.032435906327082084	1.0
PTBXL	20280	10937	6	100	FD	0.24164610492841906	0.0032268384283546335	0.011391598250188718	0.03448480680303663	1.0
PTBXL	20280	10937	7	100	FD	0.752954332015685	0.0026292942907059445	0.010255618709355558	0.03048839751013116	1.0
PTBXL	20280	10937	8	100	FD	0.2926179253463523	0.0029061549093378596	0.011355161270882532	0.03665772173452302	1.0
PTBXL	20280	10937	9	100	FD	0.272295758546854	0.0025643076014994744	0.010001596801526218	0.04815371929000632	1.0
PTBXL	20280	10937	10	100	FD	0.2795671138683309	0.002560521836701646	0.009516750071528048	0.03636229077670551	1.0
PTBXL	20280	10937	1	100	SG	0.11867643025445947	0.0022671731624217778	0.01000047815742876	0.06803985001943944	1.0
PTBXL	20280	10937	2	100	SG	0.14125358493064358	0.002246478916405216	0.010514309519565126	0.07374064642396257	1.0
PTBXL	20280	10937	3	100	SG	0.12655184564618072	0.002185864462973076	0.010427940197095892	0.07504793142450299	1.0
PTBXL	20280	10937	4	100	SG	0.14433653692169185	0.0020324541379756786	0.009655355569964852	0.07442463429979662	1.0
PTBXL	20280	10937	5	100	SG	0.1423313772401424	0.0022456482045543854	0.01031067343234478	0.0693108749826236	1.0
PTBXL	20280	10937	6	100	SG	0.18296885793945578	0.0025041771612489953	0.010969807441418788	0.07095481882498739	1.0
PTBXL	20280	10937	7	100	SG	0.26626592485323586	0.002117779895675485	0.010014426840723784	0.0728447030557645	1.0
PTBXL	20280	10937	8	100	SG	0.23055759155449448	0.0023039673782224404	0.011103945925992901	0.06925634358147356	1.0
PTBXL	20280	10937	9	100	SG	0.14820529516983577	0.0020061879795171263	0.009818990093521492	0.08850527525720943	1.0
PTBXL	20280	10937	10	100	SG	0.2595373141264676	0.0019956882351930758	0.0092685833526824	0.08022751244014188	1.0
PTBXL	20280	10937	1	100	SPEC	0.5179381756353151	0.003123661667086545	0.01045233660579045	0.043705050822107364	1.0
PTBXL	20280	10937	2	100	SPEC	0.3533248849724819	0.003057375206114789	0.01091808528199124	0.04854901136238114	1.0
PTBXL	20280	10937	3	100	SPEC	0.5023036818780785	0.0030154379215568444	0.010850341981307734	0.05056196370208345	1.0
PTBXL	20280	10937	4	100	SPEC	0.2947659633677189	0.0028783394926410627	0.010199588992884047	0.05282845457868373	1.0
PTBXL	20280	10937	5	100	SPEC	0.31369012885890457	0.003213456523689262	0.01089137973269167	0.05069103176255476	1.0
PTBXL	20280	10937	6	100	SPEC	0.33733982245202043	0.0035373193946870948	0.011658851527665189	0.05145815109988897	1.0
PTBXL	20280	10937	7	100	SPEC	0.47703729204665085	0.002862027095416699	0.010428298220596368	0.03985396393081658	1.0
PTBXL	20280	10937	8	100	SPEC	0.36293254164520705	0.0032044523982978496	0.011528137681822707	0.04741113838322637	1.0
PTBXL	20280	10937	9	100	SPEC	0.24862532141876292	0.002858668884544208	0.01014680450563282	0.07596138552756246	1.0
PTBXL	20280	10937	10	100	SPEC	0.3575705460944447	0.002832411650054841	0.009683834345787536	0.054445936092011336	1.0
PTBXL	20280	10937	1	100	SG0SPEC	0.23244116884380933	0.002718285439149158	0.01017760760558789	0.05538436899211876	1.0
PTBXL	20280	10937	2	100	SG0SPEC	0.19421752619285723	0.0026859607003694927	0.010656835085038743	0.06300382844786663	1.0
PTBXL	20280	10937	3	100	SG0SPEC	0.17881036573672565	0.002615084125086702	0.010564059532224165	0.061516690124705446	1.0
PTBXL	20280	10937	4	100	SG0SPEC	0.2124210725883842	0.002457528554656463	0.009775061594492863	0.06492356987587372	1.0
PTBXL	20280	10937	5	100	SG0SPEC	0.3124916967140142	0.0027093149823041915	0.010519314613920878	0.05972090040066006	1.0
PTBXL	20280	10937	6	100	SG0SPEC	0.27714161799822395	0.003022626326229907	0.011148010351318249	0.05658874451576443	1.0
PTBXL	20280	10937	7	100	SG0SPEC	0.19790427325975476	0.0025363620883772373	0.010156594053154798	0.06126845712890902	1.0
PTBXL	20280	10937	8	100	SG0SPEC	0.20360131569087425	0.0027379689390154486	0.011259345788176105	0.056743684272434015	1.0
PTBXL	20280	10937	9	100	SG0SPEC	0.16086766474607037	0.002415460473108967	0.009965497593504097	0.08265800005746157	1.0
PTBXL	20280	10937	10	100	SG0SPEC	0.26093864258885524	0.002400394515173867	0.009403346950090688	0.07056717713310869	1.0
PTBXL	20280	10937	1	150	FD	0.3944341668335148	0.0030137902316218056	0.01029712840741044	0.054375976713447204	1.0
PTBXL	20280	10937	2	150	FD	0.3192938013387985	0.0030389375766002214	0.010820061313691415	0.06992362731008987	1.0
PTBXL	20280	10937	3	150	FD	0.21453375777670014	0.0029671479259813843	0.01074777070274224	0.06667481690485606	1.0
PTBXL	20280	10937	4	150	FD	0.32782958416045765	0.0027690171409152226	0.010015633165846104	0.0665763630730471	1.0
PTBXL	20280	10937	5	150	FD	0.26812496048984025	0.0031914720499703884	0.010733980318588182	0.06557069061313044	1.0
PTBXL	20280	10937	6	150	FD	0.3040701065351183	0.003393330585741345	0.011509859507510203	0.05986374875582773	1.0
PTBXL	20280	10937	7	150	FD	0.3093153181175697	0.002898526397456508	0.010338753921476557	0.05945558321589512	1.0
PTBXL	20280	10937	8	150	FD	0.6217579802123117	0.003141776481797802	0.011432833724648808	0.06411916315504294	1.0
PTBXL	20280	10937	9	150	FD	0.344283317689076	0.00280311856996143	0.010023631733114706	0.07681521791336289	1.0
PTBXL	20280	10937	10	150	FD	0.2405037733849472	0.0027669457253258313	0.009583404859979914	0.06256641234516466	1.0
PTBXL	20280	10937	1	150	SG	0.1232282430832327	0.0022688837768438607	0.010009160115254316	0.06771904855597789	1.0
PTBXL	20280	10937	2	150	SG	0.1644986577591127	0.0022486897191230054	0.010528360024688132	0.0737472161721189	1.0
PTBXL	20280	10937	3	150	SG	0.21263518475385138	0.0021867017240421284	0.01043650413913077	0.0749463255055863	1.0
PTBXL	20280	10937	4	150	SG	0.13912051057061395	0.0020343153114829073	0.009663594805942564	0.07392315891355337	1.0
PTBXL	20280	10937	5	150	SG	0.15280883920057103	0.002248820229099761	0.010324503930446751	0.06939515771201551	1.0
PTBXL	20280	10937	6	150	SG	0.1833013962119677	0.0025061390243301283	0.010978114215991484	0.07090570752415894	1.0
PTBXL	20280	10937	7	150	SG	0.23765565145147202	0.0021212085524584426	0.010028574964719567	0.0731779618042379	1.0
PTBXL	20280	10937	8	150	SG	0.3775404380567093	0.002305253560388962	0.011105995577018827	0.06916500961837993	1.0
PTBXL	20280	10937	9	150	SG	0.18884242329210602	0.00200891772889844	0.009827176953917294	0.08820208009365174	1.0
PTBXL	20280	10937	10	150	SG	0.25697598573915253	0.001998134446473995	0.00927608541646065	0.07980343792977951	1.0
PTBXL	20280	10937	1	150	SPEC	0.5870746197878723	0.003751641177118499	0.010675426079940983	0.1555732799077283	1.0
PTBXL	20280	10937	2	150	SPEC	0.6707129418355542	0.003918656510959859	0.01130497999423881	0.22587896553983067	1.0
PTBXL	20280	10937	3	150	SPEC	0.662527459822575	0.0037211966174160835	0.011184481586576842	0.16224970240936015	1.0
PTBXL	20280	10937	4	150	SPEC	0.5800888969091091	0.003545005394006652	0.010462959226213807	0.14296491522107196	1.0
PTBXL	20280	10937	5	150	SPEC	0.46811798500915336	0.004154470055314092	0.011172892124803364	0.18401794801817462	1.0
PTBXL	20280	10937	6	150	SPEC	0.739455656275894	0.00432150127176779	0.012066375834195158	0.16195796048189173	1.0
PTBXL	20280	10937	7	150	SPEC	0.7174440961495421	0.003874784394280734	0.010769089742563088	0.21658564499728367	1.0
PTBXL	20280	10937	8	150	SPEC	0.8425592272070382	0.004004262870225296	0.011884887191296552	0.19235714890002997	1.0
PTBXL	20280	10937	9	150	SPEC	0.7756509348902942	0.003767065110486949	0.010444421776081047	0.24127919613682738	1.0
PTBXL	20280	10937	10	150	SPEC	0.42599085496142863	0.0035201282111005866	0.009965140681731828	0.15095838575119866	1.0
PTBXL	20280	10937	1	150	SG0SPEC	0.30195029148604524	0.002766844973004934	0.010209210375173958	0.06879881102311548	1.0
PTBXL	20280	10937	2	150	SG0SPEC	0.2598181447276362	0.0027307679191376074	0.010688431653980715	0.08611225830127756	1.0
PTBXL	20280	10937	3	150	SG0SPEC	0.270995610968063	0.002656712137969277	0.01059295495713602	0.06397823775432288	1.0
PTBXL	20280	10937	4	150	SG0SPEC	0.2748125971388597	0.00249796462854769	0.009798919392988062	0.07187818943390079	1.0
PTBXL	20280	10937	5	150	SG0SPEC	0.41541593982410535	0.002765150321759664	0.010564409476537556	0.07027600688833105	1.0
PTBXL	20280	10937	6	150	SG0SPEC	0.2835937089428463	0.0030663713933720216	0.011201961106456552	0.06304823492272751	1.0
PTBXL	20280	10937	7	150	SG0SPEC	0.3098816293554384	0.0025961595019665866	0.010205529704235654	0.09040583654013254	1.0
PTBXL	20280	10937	8	150	SG0SPEC	0.31996532995863836	0.0027709394636041135	0.011285828993179555	0.06519176351584331	1.0
PTBXL	20280	10937	9	150	SG0SPEC	0.41637791902775423	0.0024663374252533983	0.010004622659262578	0.10260875333057559	1.0
PTBXL	20280	10937	10	150	SG0SPEC	0.4054648002781395	0.0024344362782915967	0.00943144946840139	0.07342430959856552	1.0
PTBXL	10152	5924	1	40	FD	0.1598002497298587	0.002879679195651455	0.012569695255169213	0.02576394196479656	1.0
PTBXL	10152	5924	2	40	FD	0.13729083384735144	0.0029138226874702296	0.011693467680892891	0.018862145560838314	1.0
PTBXL	10152	5924	3	40	FD	0.11763985877202829	0.0029951191981337304	0.013139570291466196	0.016280257859376993	1.0
PTBXL	10152	5924	4	40	FD	0.15261960606945543	0.003043802646657586	0.013654564938769174	0.01764037981181988	1.0
PTBXL	10152	5924	5	40	FD	0.17705269444909708	0.0029567919344606333	0.013190852432112687	0.012674587589449266	1.0
PTBXL	10152	5924	6	40	FD	0.19601200197537935	0.0027049329570298245	0.012718394902871575	0.017726073444663655	1.0
PTBXL	10152	5924	7	40	FD	0.16168748878609707	0.0027225317316459247	0.012687033047947247	0.02144251044884955	1.0
PTBXL	10152	5924	8	40	FD	0.12376427935511675	0.0028699954825078286	0.011519668811547512	0.01843947302381353	1.0
PTBXL	10152	5924	9	40	FD	0.1254076924022125	0.0030852837204618597	0.012296491700574473	0.017050277796795146	1.0
PTBXL	10152	5924	10	40	FD	0.1288481254924348	0.00287452777516426	0.013032602253486849	0.016347924999276113	1.0
PTBXL	10152	5924	11	40	FD	0.1235883864397748	0.0027247788067907984	0.01105300970417538	0.013357106196990891	1.0
PTBXL	10152	5924	12	40	FD	0.3037366421409468	0.0028406488390742696	0.0112111710863556	0.022453051166992775	1.0
PTBXL	10152	5924	1	40	SG	0.22736224506504193	0.0024035193436338304	0.012472474752045083	0.021955050306944293	1.0
PTBXL	10152	5924	2	40	SG	0.13318939066876886	0.002459939654494631	0.011576044948476584	0.018002727559370248	1.0
PTBXL	10152	5924	3	40	SG	0.1335902732231118	0.0025206598095419393	0.013044710560432849	0.01489485162105417	1.0
PTBXL	10152	5924	4	40	SG	0.23584001084414014	0.0025625333675932983	0.013554826257510066	0.01704783784048668	1.0
PTBXL	10152	5924	5	40	SG	0.16271268884896206	0.002508564668353592	0.013091240219376656	0.014774936948191578	1.0
PTBXL	10152	5924	6	40	SG	0.12386858920236823	0.002289213830291548	0.012633439742608752	0.020657717531038827	1.0
PTBXL	10152	5924	7	40	SG	0.15973926511282463	0.00228325085174366	0.012589027890613533	0.024216208892143473	1.0
PTBXL	10152	5924	8	40	SG	0.16176280164196785	0.0024129247340386874	0.011407836447945052	0.02031679207798538	1.0
PTBXL	10152	5924	9	40	SG	0.11176036057810476	0.0025961018845136953	0.012162270607960256	0.015098507737972385	1.0
PTBXL	10152	5924	10	40	SG	0.16023415053478876	0.0024110047575297347	0.012942735171106468	0.01893965173201951	1.0
PTBXL	10152	5924	11	40	SG	0.20432489281552557	0.0023061954619227726	0.01095324231163504	0.015646709059663873	1.0
PTBXL	10152	5924	12	40	SG	0.2201186758582623	0.0023858332197416207	0.011093523439159177	0.020450017201259704	1.0
PTBXL	10152	5924	1	40	SPEC	0.1632862324729839	0.002985392988844934	0.012704427746430899	0.028396480842226908	1.0
PTBXL	10152	5924	2	40	SPEC	0.13900660235210227	0.003015233472797665	0.011814583629743226	0.02121199608714653	1.0
PTBXL	10152	5924	3	40	SPEC	0.12628163187467556	0.003100842539955147	0.013277073773423131	0.01826431554617853	1.0
PTBXL	10152	5924	4	40	SPEC	0.167952006168752	0.0031527241472940845	0.013791097863375724	0.020194318752690392	1.0
PTBXL	10152	5924	5	40	SPEC	0.17342516949100958	0.0030607633399444604	0.013318199003939572	0.014173044420692317	1.0
PTBXL	10152	5924	6	40	SPEC	0.24399309366644734	0.0027994991319808455	0.012829836957056308	0.01909854381382484	1.0
PTBXL	10152	5924	7	40	SPEC	0.16076557125834537	0.0028238714977405115	0.012803992072164209	0.023409110029732668	1.0
PTBXL	10152	5924	8	40	SPEC	0.13007717847347303	0.0029724271928958275	0.011648288188827918	0.019514820207103205	1.0
PTBXL	10152	5924	9	40	SPEC	0.1319587758793065	0.003194304370226894	0.012425388279951427	0.01935122176816056	1.0
PTBXL	10152	5924	10	40	SPEC	0.1405477458912909	0.0029772778774191633	0.013160094520603509	0.017276379375625695	1.0
PTBXL	10152	5924	11	40	SPEC	0.19245259321152888	0.002816989818910544	0.011168312165955119	0.014297299236784456	1.0
PTBXL	10152	5924	12	40	SPEC	0.2555179454946701	0.0029449831057745683	0.011342030075056431	0.024898483224656837	1.0
PTBXL	10152	5924	1	40	SG0SPEC	0.17306112676673535	0.002879944523765319	0.012516740257831819	0.02468385656632398	1.0
PTBXL	10152	5924	2	40	SG0SPEC	0.179264001429628	0.002916280690271911	0.011650860277229487	0.01795476111119577	1.0
PTBXL	10152	5924	3	40	SG0SPEC	0.12449142927148463	0.0029981831043139123	0.01308837477106237	0.01534948856052714	1.0
PTBXL	10152	5924	4	40	SG0SPEC	0.15687841351776283	0.0030443897977646037	0.013616263785368971	0.01697978439140682	1.0
PTBXL	10152	5924	5	40	SG0SPEC	0.14776638158048488	0.0029609520323694237	0.013152507345534963	0.012550174972515007	1.0
PTBXL	10152	5924	6	40	SG0SPEC	0.20334411457905927	0.0027050467971992498	0.012664706120113342	0.018028848221154702	1.0
PTBXL	10152	5924	7	40	SG0SPEC	0.17755760611612284	0.00271747591125431	0.012620397406169421	0.02178206746757027	1.0
PTBXL	10152	5924	8	40	SG0SPEC	0.1294116154865401	0.0028712487988004514	0.01146700661809721	0.018480162103759797	1.0
PTBXL	10152	5924	9	40	SG0SPEC	0.1279448259859967	0.0030857461447369654	0.012213965393960562	0.015925419614779925	1.0
PTBXL	10152	5924	10	40	SG0SPEC	0.13305275791124963	0.002872355878209233	0.012989721920491302	0.016684915372227757	1.0
PTBXL	10152	5924	11	40	SG0SPEC	0.11695903058735263	0.002731692471622021	0.011015729827097125	0.013510489845865338	1.0
PTBXL	10152	5924	12	40	SG0SPEC	0.27633923982840314	0.0028428513818678056	0.011150371917562466	0.02109367220075197	1.0
PTBXL	10152	5924	1	100	FD	0.2519173880642658	0.003504676109480059	0.013474585142663092	0.09400626296306262	1.0
PTBXL	10152	5924	2	100	FD	0.248407419837597	0.003689810102974141	0.012855593082364246	0.11926881150369019	1.0
PTBXL	10152	5924	3	100	FD	0.3730470632701786	0.0036365902324606344	0.013849363196521514	0.08434298046702618	1.0
PTBXL	10152	5924	4	100	FD	0.26884593709668586	0.0038256265023103937	0.014680900530076523	0.09069840658228671	1.0
PTBXL	10152	5924	5	100	FD	0.3167264954421305	0.003637503321274736	0.014249338292893618	0.10056471611861828	1.0
PTBXL	10152	5924	6	100	FD	0.3428074740072169	0.003791184612902928	0.014155020609843149	0.10618067127244951	1.0
PTBXL	10152	5924	7	100	FD	0.2454732631633473	0.003695892891478572	0.01392650463569359	0.09519699130009311	1.0
PTBXL	10152	5924	8	100	FD	0.237199267462734	0.0036647111683079064	0.012846877989740138	0.09501066356170332	1.0
PTBXL	10152	5924	9	100	FD	0.47347272411757046	0.003868048971293851	0.013521205203019703	0.08449863364242224	1.0
PTBXL	10152	5924	10	100	FD	0.23794166917988058	0.0035368063050226833	0.013974047717214824	0.06893897452001103	1.0
PTBXL	10152	5924	11	100	FD	0.3801150814507374	0.003413827808938897	0.012273840913237166	0.10971968071858366	1.0
PTBXL	10152	5924	12	100	FD	0.28245288923842393	0.003515039013337675	0.012277862518019477	0.10910091525872459	1.0
PTBXL	10152	5924	1	100	SG	0.25468371980020493	0.002560673809028316	0.013109542337453532	0.063913901640031	1.0
PTBXL	10152	5924	2	100	SG	0.22815839643991268	0.002609203098616612	0.01240791516798689	0.06817031551244064	1.0
PTBXL	10152	5924	3	100	SG	0.22529307758921804	0.002651794565192142	0.013592167660020572	0.04591475832774215	1.0
PTBXL	10152	5924	4	100	SG	0.26926508922043657	0.0027507266667960413	0.014298599328234398	0.05219455867158058	1.0
PTBXL	10152	5924	5	100	SG	0.19416804583071648	0.002691882712324005	0.01391048479609359	0.05420999960307253	1.0
PTBXL	10152	5924	6	100	SG	0.22569464996702207	0.002488321006761549	0.013585963358584533	0.05794044283327554	1.0
PTBXL	10152	5924	7	100	SG	0.19837331795393603	0.0024880316478878965	0.013432089325265857	0.06701584211549774	1.0
PTBXL	10152	5924	8	100	SG	0.15750252083446586	0.002607886888859077	0.012382661247634253	0.05890026600073347	1.0
PTBXL	10152	5924	9	100	SG	0.2129567225745752	0.0027679524228612553	0.013091398180573853	0.05659630363824697	1.0
PTBXL	10152	5924	10	100	SG	0.1612021161514053	0.002576192227846032	0.013660930341655069	0.0430343683439049	1.0
PTBXL	10152	5924	11	100	SG	0.3112144686363185	0.00244840046616108	0.01181698372670142	0.053953543861495167	1.0
PTBXL	10152	5924	12	100	SG	0.22790961623885836	0.0025529653612489443	0.011867820314843305	0.07343256979165191	1.0
PTBXL	10152	5924	1	100	SPEC	0.32470429931026984	0.003890260664732388	0.013760000734722003	0.11339361835924618	1.0
PTBXL	10152	5924	2	100	SPEC	0.3080641338507592	0.004098097807737357	0.0131622902249968	0.1462426983289447	1.0
PTBXL	10152	5924	3	100	SPEC	0.35466853862919895	0.004026135102805377	0.014122932817306942	0.11324097280012571	1.0
PTBXL	10152	5924	4	100	SPEC	0.6169869360477965	0.004254303957954938	0.015005852618461626	0.13397658842492266	1.0
PTBXL	10152	5924	5	100	SPEC	0.40825331713572743	0.004031022119079354	0.014536799866564028	0.13068384524621393	1.0
PTBXL	10152	5924	6	100	SPEC	0.39079429499538887	0.004395897184871406	0.014546464209237157	0.138796078023327	1.0
PTBXL	10152	5924	7	100	SPEC	0.5253794713426558	0.004195889228594656	0.014277990663488999	0.1058096566448761	1.0
PTBXL	10152	5924	8	100	SPEC	0.3088690461118835	0.004081742108911688	0.013173583736522042	0.11371316800528777	1.0
PTBXL	10152	5924	9	100	SPEC	0.5929811491142146	0.004324730742700391	0.013850036084802732	0.09881141029337964	1.0
PTBXL	10152	5924	10	100	SPEC	0.41158584472187626	0.0039341953495634924	0.014257192034638206	0.08142250912828768	1.0
PTBXL	10152	5924	11	100	SPEC	0.48886912220163026	0.0038717766400655357	0.0125706117003756	0.14631505565378047	1.0
PTBXL	10152	5924	12	100	SPEC	0.36633862363348163	0.0038507887523444866	0.012568872055328095	0.12680229582776137	1.0
PTBXL	10152	5924	1	100	SG0SPEC	0.3116026092818758	0.003227164445279356	0.013122806600684421	0.06897766147457267	1.0
PTBXL	10152	5924	2	100	SG0SPEC	0.22317974048699074	0.003256834824804649	0.012439299254877235	0.07408791865038614	1.0
PTBXL	10152	5924	3	100	SG0SPEC	0.33558379686339235	0.003296130969098705	0.013641987316667518	0.05552045527545795	1.0
PTBXL	10152	5924	4	100	SG0SPEC	0.2509142139317686	0.003472372226022325	0.01438672120395032	0.06817448619010655	1.0
PTBXL	10152	5924	5	100	SG0SPEC	0.2501944086179265	0.003382151235610782	0.013919573319683074	0.06004266687072795	1.0
PTBXL	10152	5924	6	100	SG0SPEC	0.3102684930857781	0.0031837405674423887	0.013555935818808955	0.058824160034948746	1.0
PTBXL	10152	5924	7	100	SG0SPEC	0.28578622466122355	0.00318384251424097	0.013402470432866513	0.07398858420734938	1.0
PTBXL	10152	5924	8	100	SG0SPEC	0.21836084619484133	0.0032698529327209237	0.012355605046335644	0.05949204423123345	1.0
PTBXL	10152	5924	9	100	SG0SPEC	0.23437015349504062	0.003438366821071985	0.013117374880671275	0.06182133760566232	1.0
PTBXL	10152	5924	10	100	SG0SPEC	0.2862878726647278	0.0032245874328129497	0.013674996706634282	0.04405358559720209	1.0
PTBXL	10152	5924	11	100	SG0SPEC	0.29621905661811226	0.003068357461811768	0.011769590720837763	0.05552524348096567	1.0
PTBXL	10152	5924	12	100	SG0SPEC	0.28231296496020913	0.003212657080678049	0.011884079928446475	0.07720806562120172	1.0
PTBXL	10152	5924	1	150	FD	0.28504893338938764	0.003705900679258124	0.013585181362915255	0.10079366006671352	1.0
PTBXL	10152	5924	2	150	FD	0.33459549935073507	0.0038784286019681565	0.012956974579824782	0.11000630017506781	1.0
PTBXL	10152	5924	3	150	FD	0.24501726740680332	0.003789166203981042	0.013932416972462823	0.08679726087591384	1.0
PTBXL	10152	5924	4	150	FD	0.2972514067311978	0.0040436497050880945	0.014678691209215083	0.11924693822599312	1.0
PTBXL	10152	5924	5	150	FD	0.35263607338613423	0.003907768644093645	0.014352485050159422	0.11456321789604747	1.0
PTBXL	10152	5924	6	150	FD	0.36972744698533044	0.003964690831798604	0.014266098443787522	0.12008417251558771	1.0
PTBXL	10152	5924	7	150	FD	0.4089926822136025	0.0038164573338104685	0.01403007531761012	0.08894428610913273	1.0
PTBXL	10152	5924	8	150	FD	0.45952268252755596	0.0039874439341617395	0.012972381647322104	0.09963519785673904	1.0
PTBXL	10152	5924	9	150	FD	0.23131914445544513	0.004120975595129625	0.013667003138596028	0.09735127172668825	1.0
PTBXL	10152	5924	10	150	FD	0.33390352926608385	0.0037652911028272624	0.014075982623118627	0.07791200705439912	1.0
PTBXL	10152	5924	11	150	FD	0.43294848507542505	0.0037224903726579502	0.012439713377023267	0.12702648710904926	1.0
PTBXL	10152	5924	12	150	FD	0.3073054720254863	0.0036718493133804436	0.012426651256438714	0.11243422593453635	1.0
PTBXL	10152	5924	1	150	SG	0.1927144269694958	0.0025631979679413023	0.013115611655079403	0.06432287717517007	1.0
PTBXL	10152	5924	2	150	SG	0.23236618453363594	0.002608142948747224	0.012417040213829476	0.06940522139171702	1.0
PTBXL	10152	5924	3	150	SG	0.24913099998542995	0.0026522086729052477	0.013601078973889503	0.04638388696946249	1.0
PTBXL	10152	5924	4	150	SG	0.28985301605439034	0.0027490020163378802	0.014307554402519573	0.05206165857528768	1.0
PTBXL	10152	5924	5	150	SG	0.1877584669514663	0.0026951169719317916	0.013917090361075532	0.054988366745016594	1.0
PTBXL	10152	5924	6	150	SG	0.2646796357792703	0.002490054481267229	0.013603076937076776	0.05908703554941615	1.0
PTBXL	10152	5924	7	150	SG	0.18895734237243003	0.0024924732722026344	0.013431844019778538	0.06800849998151996	1.0
PTBXL	10152	5924	8	150	SG	0.1958623474856646	0.002608127192170133	0.012387429687180582	0.05922313364721663	1.0
PTBXL	10152	5924	9	150	SG	0.22073651248105763	0.002768661684791274	0.013092670017534266	0.05730513593360788	1.0
PTBXL	10152	5924	10	150	SG	0.1896878745093502	0.0025757030949982995	0.013665190303649348	0.04388181294782134	1.0
PTBXL	10152	5924	11	150	SG	0.3355577315342302	0.002450948598306322	0.011816340579192541	0.0546804868577154	1.0
PTBXL	10152	5924	12	150	SG	0.26215997415116327	0.002555880274910792	0.011871949738709274	0.07354688533525944	1.0
PTBXL	10152	5924	1	150	SPEC	0.56906017389246	0.00457108651556203	0.014173560192062203	0.17908712234299898	1.0
PTBXL	10152	5924	2	150	SPEC	0.5767309564060741	0.00489793778616898	0.013571406642212056	0.17696614300333174	1.0
PTBXL	10152	5924	3	150	SPEC	0.62091928971703	0.004539249675492119	0.014382928144409123	0.1429204437689008	1.0
PTBXL	10152	5924	4	150	SPEC	0.5243825218570359	0.004964883097365152	0.015169324254000497	0.2343717698615446	1.0
PTBXL	10152	5924	5	150	SPEC	0.5618101389590499	0.005002495164322034	0.014856671109811011	0.2326980515005957	1.0
PTBXL	10152	5924	6	150	SPEC	0.581509784794733	0.005214974033043444	0.014993659635366013	0.22183777038456784	1.0
PTBXL	10152	5924	7	150	SPEC	0.8598869822231018	0.00488325883505691	0.014700793518543262	0.17662432180147652	1.0
PTBXL	10152	5924	8	150	SPEC	0.797431088972785	0.005358707425525998	0.013658214835761922	0.2532293009060547	1.0
PTBXL	10152	5924	9	150	SPEC	0.5746827673990507	0.005142545234639707	0.01422474853714661	0.24180408266878162	1.0
PTBXL	10152	5924	10	150	SPEC	0.5826537716239761	0.00464754343824453	0.014604900837233039	0.13542264494575962	1.0
PTBXL	10152	5924	11	150	SPEC	0.6826759642603117	0.004848516798331109	0.012974810792164223	0.23761768590799873	1.0
PTBXL	10152	5924	12	150	SPEC	0.6690328682603032	0.004666087217924488	0.013040063061284338	0.20389158307077893	1.0
PTBXL	10152	5924	1	150	SG0SPEC	0.30666284740904615	0.0032756064777073367	0.013143197181585653	0.07481623943002014	1.0
PTBXL	10152	5924	2	150	SG0SPEC	0.2701032841696748	0.0032683840443827133	0.012456835333154594	0.0801936504860689	1.0
PTBXL	10152	5924	3	150	SG0SPEC	0.4118368660089792	0.003310577479061672	0.013667935549141986	0.060254644555824265	1.0
PTBXL	10152	5924	4	150	SG0SPEC	0.49958746911542584	0.0034915505040266715	0.014429086138104084	0.08280425788568918	1.0
PTBXL	10152	5924	5	150	SG0SPEC	0.3321498136503648	0.0034273756108390715	0.013947265672470793	0.06837387770581092	1.0
PTBXL	10152	5924	6	150	SG0SPEC	0.2590869669516679	0.0032780072855429438	0.013598513700002797	0.07393678238844009	1.0
PTBXL	10152	5924	7	150	SG0SPEC	0.30182167019751155	0.0032593802625830513	0.013430299017314185	0.07824438190532268	1.0
PTBXL	10152	5924	8	150	SG0SPEC	0.4023632780309261	0.0033239038927919645	0.01238616716334675	0.06920385899903385	1.0
PTBXL	10152	5924	9	150	SG0SPEC	0.30715185425751823	0.00347377826876752	0.013145283494271324	0.07062957410341854	1.0
PTBXL	10152	5924	10	150	SG0SPEC	0.3918861772645932	0.0032912606127119457	0.013702312513327588	0.05161371480825625	1.0
PTBXL	10152	5924	11	150	SG0SPEC	0.4620436803111769	0.0031333032382408255	0.01177000165935251	0.07403251525324767	1.0
PTBXL	10152	5924	12	150	SG0SPEC	0.3470184710666479	0.003260206612502357	0.011901455282254749	0.07972115304425167	1.0
PTBXL	1280	14661	1	40	FD	0.11063959201947675	0.0023272112872541714	0.01496372568342766	0.03517369849651897	1.0
PTBXL	1280	14661	2	40	FD	0.18232366054583418	0.0023652416876586415	0.014507919832116014	0.035346319741926036	1.0
PTBXL	1280	14661	3	40	FD	0.14853639374756672	0.0025072095416114825	0.01575102261802928	0.027621263487521377	1.0
PTBXL	1280	14661	4	40	FD	0.13962021504221056	0.0026205843455021976	0.01667026631053656	0.03147815217144435	1.0
PTBXL	1280	14661	5	40	FD	0.18430501306725977	0.002242793811038412	0.01490915305150787	0.028803853074012994	1.0
PTBXL	1280	14661	6	40	FD	0.102001953055496	0.002737303219120153	0.017284471781203566	0.02692019612545578	1.0
PTBXL	1280	14661	7	40	FD	0.11218519879508593	0.0026684229412071592	0.016541805704697488	0.029140912360844776	1.0
PTBXL	1280	14661	8	40	FD	0.14484095024812077	0.0027570338129589704	0.018034415878018777	0.042183452975838254	1.0
PTBXL	1280	14661	9	40	FD	0.15488650571270768	0.002417177627933237	0.015316855343480047	0.03660354154881667	1.0
PTBXL	1280	14661	10	40	FD	0.17280529733149652	0.0025511361220289077	0.016372005304529102	0.04009920953572427	1.0
PTBXL	1280	14661	11	40	FD	0.15532187062096567	0.0022392343089792342	0.013935529410395255	0.04516040899263549	1.0
PTBXL	1280	14661	12	40	FD	0.13783107451630422	0.0023712493844602316	0.015308331332835063	0.031116464221927834	1.0
PTBXL	1280	14661	1	40	SG	0.1522981147408493	0.0019965767234137416	0.01494241830889098	0.030065711790526216	1.0
PTBXL	1280	14661	2	40	SG	0.17224879652996747	0.002003996723178914	0.014474091093048314	0.028593390526876324	1.0
PTBXL	1280	14661	3	40	SG	0.1262485712027177	0.002141841591450886	0.015719730054723442	0.02125362166710843	1.0
PTBXL	1280	14661	4	40	SG	0.13015053497639162	0.0022438513981068177	0.016643543202569597	0.02852510307542379	1.0
PTBXL	1280	14661	5	40	SG	0.16906756705430567	0.001936522599929794	0.014889369817306632	0.02601867319611325	1.0
PTBXL	1280	14661	6	40	SG	0.15480336900991765	0.0023444580478142194	0.01725205000552618	0.02236891258373451	1.0
PTBXL	1280	14661	7	40	SG	0.2488862363919757	0.0022847998107794506	0.016513208208209364	0.023292285690494102	1.0
PTBXL	1280	14661	8	40	SG	0.18008339507414628	0.002361619535897579	0.018014496267586853	0.038657660629848885	1.0
PTBXL	1280	14661	9	40	SG	0.14064691285553077	0.0020708485715502565	0.015290995412492455	0.032246148055028956	1.0
PTBXL	1280	14661	10	40	SG	0.12998361107613043	0.002193172121556441	0.016354799933300298	0.03281388141530422	1.0
PTBXL	1280	14661	11	40	SG	0.16739595791328798	0.001914032643273439	0.013906029525341162	0.03828656985935603	1.0
PTBXL	1280	14661	12	40	SG	0.1736307055866887	0.0020418655927665294	0.015292185498302302	0.02887561517584581	1.0
PTBXL	1280	14661	1	40	SPEC	0.2740234954213406	0.0024013386350582367	0.015092847805524057	0.03873953330489799	1.0
PTBXL	1280	14661	2	40	SPEC	0.1967364776207084	0.0024485646223783046	0.014639005775294233	0.03938857909175386	1.0
PTBXL	1280	14661	3	40	SPEC	0.15965055714028678	0.0025903334825733847	0.015897669866634635	0.03085074021904211	1.0
PTBXL	1280	14661	4	40	SPEC	0.11254829579376881	0.002705731722590872	0.016821221890727968	0.03434525656904027	1.0
PTBXL	1280	14661	5	40	SPEC	0.1766054688845868	0.002312206471197293	0.01502659928630148	0.031519571275875735	1.0
PTBXL	1280	14661	6	40	SPEC	0.11341835708913539	0.002823527471020603	0.017433356839694925	0.029875114683429124	1.0
PTBXL	1280	14661	7	40	SPEC	0.1233300263654205	0.002751851891295623	0.016695346295763153	0.03255724196853867	1.0
PTBXL	1280	14661	8	40	SPEC	0.1888017230466928	0.0028421518890522266	0.01818668597513817	0.04523889059474137	1.0
PTBXL	1280	14661	9	40	SPEC	0.1425939462630075	0.0024973903330736836	0.015445003738364048	0.04008982514865839	1.0
PTBXL	1280	14661	10	40	SPEC	0.1443447502704813	0.00263111198857123	0.016516516829502257	0.04386729116992975	1.0
PTBXL	1280	14661	11	40	SPEC	0.17278424395285738	0.0023114465442679926	0.014056557985611826	0.04899250329990488	1.0
PTBXL	1280	14661	12	40	SPEC	0.14231201299055812	0.0024439967057839486	0.015440735716640962	0.03330879790096358	1.0
PTBXL	1280	14661	1	40	SG0SPEC	0.10820934441635482	0.0023339089709424046	0.01493730507639903	0.03411764335510861	1.0
PTBXL	1280	14661	2	40	SG0SPEC	0.19775128089478172	0.0023664375141005094	0.014459658402798286	0.03400614503651965	1.0
PTBXL	1280	14661	3	40	SG0SPEC	0.13642015146725678	0.0025130199801103002	0.015703847338326915	0.026405165566771985	1.0
PTBXL	1280	14661	4	40	SG0SPEC	0.19584171964540792	0.0026260231925051745	0.01662267476329389	0.03091860608330191	1.0
PTBXL	1280	14661	5	40	SG0SPEC	0.19254871040796623	0.0022489653967947853	0.014882403867885594	0.028113034765678883	1.0
PTBXL	1280	14661	6	40	SG0SPEC	0.1013751771827962	0.0027454352780021197	0.01725346229122129	0.02594611490999237	1.0
PTBXL	1280	14661	7	40	SG0SPEC	0.11734227669453536	0.0026761647776525157	0.01650019903601288	0.02769045464624328	1.0
PTBXL	1280	14661	8	40	SG0SPEC	0.13519165118665188	0.0027679961409374843	0.01799921633256311	0.041952239490390876	1.0
PTBXL	1280	14661	9	40	SG0SPEC	0.19759658597986807	0.0024248446322227297	0.01529067206671383	0.03579641536387383	1.0
PTBXL	1280	14661	10	40	SG0SPEC	0.20403980895615148	0.0025601603232466926	0.016335795631595127	0.03904533551282203	1.0
PTBXL	1280	14661	11	40	SG0SPEC	0.20228173636281424	0.002244396530927418	0.013905399066163749	0.044211852421741304	1.0
PTBXL	1280	14661	12	40	SG0SPEC	0.14145041527872715	0.0023811539080658356	0.015286346266666518	0.030627393799805898	1.0
PTBXL	1280	14661	1	100	FD	0.31205715635332765	0.003157185606427572	0.016088119038323596	0.0758351212531998	1.0
PTBXL	1280	14661	2	100	FD	0.2670618890547767	0.003156737494218719	0.015857463783240752	0.05588142256163099	1.0
PTBXL	1280	14661	3	100	FD	0.2905906343876771	0.00313190731168905	0.016521291189532366	0.06961245939920147	1.0
PTBXL	1280	14661	4	100	FD	0.24456025222252092	0.0033564909499773097	0.017743910124060274	0.03606408752011575	1.0
PTBXL	1280	14661	5	100	FD	0.2677473038346686	0.002886886221702508	0.016136295854443393	0.0705978351838422	1.0
PTBXL	1280	14661	6	100	FD	0.25995593488622315	0.0033414104857838094	0.018332757542589617	0.04032298939016658	1.0
PTBXL	1280	14661	7	100	FD	0.23468580725818938	0.003407898947241208	0.017431816522592663	0.07780147127678559	1.0
PTBXL	1280	14661	8	100	FD	0.31944625424765827	0.003431354613927438	0.019183018067596758	0.07884616932314996	1.0
PTBXL	1280	14661	9	100	FD	0.3202569606278255	0.003007289213757043	0.01627813121106539	0.062128605226937264	1.0
PTBXL	1280	14661	10	100	FD	0.3062934340914198	0.0033559232919345566	0.01738491096832201	0.06318590569248875	1.0
PTBXL	1280	14661	11	100	FD	0.2994528933848573	0.003030234564764969	0.014714545832444201	0.05881888418955398	1.0
PTBXL	1280	14661	12	100	FD	0.24253717641493502	0.0030022808493728893	0.01590088589020668	0.04851646337207875	1.0
PTBXL	1280	14661	1	100	SG	0.21017922085368015	0.0021098728164383245	0.015667479186100626	0.06486755956442529	1.0
PTBXL	1280	14661	2	100	SG	0.2057778229086012	0.002199551495316764	0.015448659662103183	0.05899225134336453	1.0
PTBXL	1280	14661	3	100	SG	0.2923965648211477	0.002273064666209799	0.01623591459830745	0.0589757455637326	1.0
PTBXL	1280	14661	4	100	SG	0.1662162356455961	0.0023674509769796618	0.017394414748296325	0.048041886792567864	1.0
PTBXL	1280	14661	5	100	SG	0.24439842545403664	0.0020446503282546074	0.015730333538193617	0.054686863419274506	1.0
PTBXL	1280	14661	6	100	SG	0.18503546953810585	0.002462620102468012	0.017986754888843038	0.05017029446660172	1.0
PTBXL	1280	14661	7	100	SG	0.14360467509891015	0.002437628605971534	0.017152194535744243	0.06798212070413984	1.0
PTBXL	1280	14661	8	100	SG	0.21180514582745408	0.0024525690983758022	0.01885362038634213	0.06086135040296505	1.0
PTBXL	1280	14661	9	100	SG	0.19580278159940842	0.0021608225535312046	0.01591325529866901	0.058537936747890616	1.0
PTBXL	1280	14661	10	100	SG	0.30934485098905534	0.0023225543294002307	0.017070862723884084	0.06703333860897585	1.0
PTBXL	1280	14661	11	100	SG	0.2631970555008825	0.002046465194060931	0.014442206096034693	0.0745807081277802	1.0
PTBXL	1280	14661	12	100	SG	0.24489115743495096	0.0021334041146176415	0.01568684676862763	0.04998170525043153	1.0
PTBXL	1280	14661	1	100	SPEC	0.38879697327586615	0.003641682469758305	0.01640682503046091	0.08366292372575918	1.0
PTBXL	1280	14661	2	100	SPEC	0.3237162432546815	0.003523004128974061	0.016153958207900204	0.07636975380080863	1.0
PTBXL	1280	14661	3	100	SPEC	0.456521941554298	0.0034777384447061918	0.016785317677940892	0.07927147228591748	1.0
PTBXL	1280	14661	4	100	SPEC	0.3651987209910459	0.003801062485306599	0.018049931689174698	0.05324291204389302	1.0
PTBXL	1280	14661	5	100	SPEC	0.2833789285211187	0.0032606754459751255	0.016445198575122815	0.08926906805053804	1.0
PTBXL	1280	14661	6	100	SPEC	0.3579800982000889	0.0037661500971611335	0.018663775176294677	0.054483925854424395	1.0
PTBXL	1280	14661	7	100	SPEC	0.47767728523759695	0.0038158147710935955	0.017748746479117627	0.09383423775669048	1.0
PTBXL	1280	14661	8	100	SPEC	0.4262338506889841	0.003892957513851572	0.019481834915431224	0.10124880963771128	1.0
PTBXL	1280	14661	9	100	SPEC	0.4313817457412025	0.003393886027074003	0.016549823055326384	0.07385695929551521	1.0
PTBXL	1280	14661	10	100	SPEC	0.43423711978747104	0.0038471270124914867	0.017682976564392973	0.08624466983950597	1.0
PTBXL	1280	14661	11	100	SPEC	0.26961538170463073	0.0034536513161421336	0.014973063650221849	0.06238466821649744	1.0
PTBXL	1280	14661	12	100	SPEC	0.37256500666495657	0.003371563355828416	0.01616095658195957	0.07134746590828246	1.0
PTBXL	1280	14661	1	100	SG0SPEC	0.25461832704084264	0.002670104544339823	0.015501538495494424	0.07647398642107622	1.0
PTBXL	1280	14661	2	100	SG0SPEC	0.5466438631731463	0.002857002643112371	0.015254670790704649	0.06807068330256136	1.0
PTBXL	1280	14661	3	100	SG0SPEC	0.2889123838774295	0.0028870684428421328	0.01616812163340911	0.0696759343505495	1.0
PTBXL	1280	14661	4	100	SG0SPEC	0.2798301568000934	0.0029740507503932044	0.01723717178525735	0.05580462664737056	1.0
PTBXL	1280	14661	5	100	SG0SPEC	0.24854199848934128	0.002571816499184708	0.01554013807071737	0.06269299801449918	1.0
PTBXL	1280	14661	6	100	SG0SPEC	0.2984093400872113	0.003088036814411805	0.017870402264375026	0.05714185532442484	1.0
PTBXL	1280	14661	7	100	SG0SPEC	0.27702185057854406	0.0030890005209296078	0.017088205480039205	0.08047855159092886	1.0
PTBXL	1280	14661	8	100	SG0SPEC	0.2762781551253775	0.003067953360674697	0.018694113496691325	0.06256306790200877	1.0
PTBXL	1280	14661	9	100	SG0SPEC	0.25021919027731393	0.002703050311025121	0.015818192813257293	0.06768913447482604	1.0
PTBXL	1280	14661	10	100	SG0SPEC	0.25479027568956214	0.002924534978413165	0.016916560699775162	0.07630730768480506	1.0
PTBXL	1280	14661	11	100	SG0SPEC	0.2757682350608968	0.0026075591451625913	0.014442166624321098	0.0878540559451703	1.0
PTBXL	1280	14661	12	100	SG0SPEC	0.2584923992499442	0.0026909582893472252	0.015669201990334183	0.059586182337356436	1.0
PTBXL	1280	14661	1	150	FD	0.3184647539754358	0.003440996875371507	0.01619354443641922	0.06551747556564563	1.0
PTBXL	1280	14661	2	150	FD	0.3501478390704685	0.0033593412783724757	0.01590808220705775	0.08614675928816028	1.0
PTBXL	1280	14661	3	150	FD	0.41991741666161775	0.003281746169292251	0.016514585000468988	0.0746484295978106	1.0
PTBXL	1280	14661	4	150	FD	0.256681833383023	0.0036126877772944604	0.017770091202518743	0.05921051222879495	1.0
PTBXL	1280	14661	5	150	FD	0.25657131678266126	0.0030838652296245315	0.016246092111342494	0.0858053725036395	1.0
PTBXL	1280	14661	6	150	FD	0.33602849535940793	0.003475033080642365	0.01836035013681693	0.04615840864565017	1.0
PTBXL	1280	14661	7	150	FD	0.3447226084725351	0.003566569753200636	0.017509248607737955	0.09666402715497366	1.0
PTBXL	1280	14661	8	150	FD	0.6648560664019583	0.0036431222732098935	0.01917796366223278	0.08817189574832367	1.0
PTBXL	1280	14661	9	150	FD	0.3458814765466042	0.003116198646126797	0.016324341844105583	0.05854948441893496	1.0
PTBXL	1280	14661	10	150	FD	0.3401680615841956	0.0035641857922535268	0.017441133694285505	0.0837658597806916	1.0
PTBXL	1280	14661	11	150	FD	0.27928837249259736	0.003290603954983299	0.014805568354006956	0.06550271641709758	1.0
PTBXL	1280	14661	12	150	FD	0.355255987115484	0.00313597387707993	0.015840449934264016	0.05773771000951417	1.0
PTBXL	1280	14661	1	150	SG	0.23547732844048294	0.0021137070178928316	0.015696000591372074	0.06560285397746393	1.0
PTBXL	1280	14661	2	150	SG	0.24231460440437882	0.0022004323121937804	0.015467609744671854	0.05903833183711902	1.0
PTBXL	1280	14661	3	150	SG	0.22886426745155616	0.002277760832023876	0.016247971969459752	0.0593341447315591	1.0
PTBXL	1280	14661	4	150	SG	0.18617704455631878	0.002369660155771795	0.017416357208946204	0.04811171765747383	1.0
PTBXL	1280	14661	5	150	SG	0.2450649398046436	0.0020465074771466073	0.015746440978130247	0.054484287510916975	1.0
PTBXL	1280	14661	6	150	SG	0.18040530069826682	0.002464298992339535	0.01799730373973339	0.05001851356329075	1.0
PTBXL	1280	14661	7	150	SG	0.15325197690603368	0.0024390748270808277	0.017166492796371106	0.0682898711276613	1.0
PTBXL	1280	14661	8	150	SG	0.231231736024473	0.002452144278432769	0.01886250402783954	0.061150166782837044	1.0
PTBXL	1280	14661	9	150	SG	0.20901428036286396	0.0021627231471623804	0.015924989626457525	0.05889326968955173	1.0
PTBXL	1280	14661	10	150	SG	0.2911193456330245	0.0023247087110339565	0.017076115495409622	0.06721600528977534	1.0
PTBXL	1280	14661	11	150	SG	0.2937770079313785	0.0020475458299951113	0.01446080705296178	0.07452854178512688	1.0
PTBXL	1280	14661	12	150	SG	0.21852546266117473	0.002133686219525664	0.01568762752480422	0.050099875845818945	1.0
PTBXL	1280	14661	1	150	SPEC	0.6288643177079156	0.004814380127855145	0.016825770186467498	0.1859765216529827	1.0
PTBXL	1280	14661	2	150	SPEC	0.6106452063822121	0.004446483791693887	0.01636298453774765	0.1893604258213784	1.0
PTBXL	1280	14661	3	150	SPEC	0.6811809716861383	0.00423533787033515	0.016902299414973027	0.21652483714058526	1.0
PTBXL	1280	14661	4	150	SPEC	0.7491070690300199	0.004814001688334753	0.018255073969594065	0.23105872044662384	1.0
PTBXL	1280	14661	5	150	SPEC	0.5534297746218554	0.0040856523558148155	0.016773306357554196	0.19651449441528676	1.0
PTBXL	1280	14661	6	150	SPEC	0.5561651623777341	0.004488560230064718	0.01881465153831844	0.10784769153393099	1.0
PTBXL	1280	14661	7	150	SPEC	0.47683752277406405	0.004563921877218738	0.017991628687408275	0.23067899031136407	1.0
PTBXL	1280	14661	8	150	SPEC	0.7050750474600066	0.004692904593429603	0.019606621348141354	0.1642068494066483	1.0
PTBXL	1280	14661	9	150	SPEC	0.5277708946419786	0.004059648565131035	0.01669512325861193	0.19267551100116265	1.0
PTBXL	1280	14661	10	150	SPEC	1.0964753905744273	0.004649718883957287	0.017832087244998546	0.16970443772635402	1.0
PTBXL	1280	14661	11	150	SPEC	0.3945604558700751	0.004385856130806407	0.015208268666648551	0.14679154359840854	1.0
PTBXL	1280	14661	12	150	SPEC	0.6658088500136988	0.004038291445445478	0.016209697883805056	0.21877994955881197	1.0
PTBXL	1280	14661	1	150	SG0SPEC	0.5067629508383511	0.002741432366616435	0.015547669871324228	0.08390058351632923	1.0
PTBXL	1280	14661	2	150	SG0SPEC	0.34658902350730886	0.00286714133977792	0.015269485736601014	0.0800148700388101	1.0
PTBXL	1280	14661	3	150	SG0SPEC	0.523220518047692	0.0029706638428457495	0.016197046942325793	0.07738273053932047	1.0
PTBXL	1280	14661	4	150	SG0SPEC	0.2664835601862427	0.0030275951665596126	0.0172591545796812	0.0568941741477988	1.0
PTBXL	1280	14661	5	150	SG0SPEC	0.28139736101893753	0.0026080797912221504	0.01554877859395946	0.06797642759611672	1.0
PTBXL	1280	14661	6	150	SG0SPEC	0.39502885043289276	0.003137796960659013	0.01788558481300905	0.06646993212173866	1.0
PTBXL	1280	14661	7	150	SG0SPEC	0.27957503116783317	0.003134298699883056	0.01711033899826594	0.0866676049305795	1.0
PTBXL	1280	14661	8	150	SG0SPEC	0.2716646380085243	0.0031092549440140333	0.018714013744865886	0.06757421187401362	1.0
PTBXL	1280	14661	9	150	SG0SPEC	0.3310120254148507	0.002744081783718493	0.015831186236277432	0.0709479966316199	1.0
PTBXL	1280	14661	10	150	SG0SPEC	0.3015803243595794	0.002948317004581002	0.016925145451179367	0.08487575184816432	1.0
PTBXL	1280	14661	11	150	SG0SPEC	0.39354332980494683	0.0026449712323222546	0.014467586830373972	0.09754490012074392	1.0
PTBXL	1280	14661	12	150	SG0SPEC	0.4546378112688712	0.002722599442230705	0.01570385830055739	0.06857992505527023	1.0
PTBXL	11896	19461	1	40	FD	0.14587368461108732	0.003478057656199667	0.02646347766159777	0.051317880967680383	1.0
PTBXL	11896	19461	2	40	FD	0.14237279107943615	0.003576067384986736	0.027263311398812544	0.04723618279581874	1.0
PTBXL	11896	19461	3	40	FD	0.1410607039922729	0.003601567091567123	0.0258770425329045	0.0492831196403038	1.0
PTBXL	11896	19461	4	40	FD	0.10907590589721579	0.003575283474349403	0.026198585943326056	0.05065099567073202	1.0
PTBXL	11896	19461	5	40	FD	0.11427166391048385	0.003515046825817162	0.026710398323573286	0.047883661138914464	1.0
PTBXL	11896	19461	6	40	FD	0.12369015563812083	0.0034437636363898213	0.026259087258867095	0.04921122685449339	1.0
PTBXL	11896	19461	7	40	FD	0.10878915925388964	0.0036536226761536817	0.02640137717758223	0.04764537053301112	1.0
PTBXL	11896	19461	1	40	SG	0.1384743346643925	0.003082540824267686	0.026480936988065945	0.05427242166764141	1.0
PTBXL	11896	19461	2	40	SG	0.11662688730258557	0.0031643874897165974	0.02728434240964225	0.050130794130482596	1.0
PTBXL	11896	19461	3	40	SG	0.1404903832986236	0.0032057426339846848	0.025886110101625517	0.05245943225520359	1.0
PTBXL	11896	19461	4	40	SG	0.11029040376545278	0.0031817552035408	0.026211900625347635	0.05398512643079759	1.0
PTBXL	11896	19461	5	40	SG	0.10661897315332473	0.003110399955019344	0.026730678320391676	0.05131116520179918	1.0
PTBXL	11896	19461	6	40	SG	0.1146341690459226	0.0030395573462264677	0.026273560166367924	0.05194829484499949	1.0
PTBXL	11896	19461	7	40	SG	0.10656039033302878	0.0032502804778352327	0.02640676976916161	0.051016382059483556	1.0
PTBXL	11896	19461	1	40	SPEC	0.15474109323579963	0.0035642143317404173	0.026655139211357884	0.05179856349694757	1.0
PTBXL	11896	19461	2	40	SPEC	0.1586816453703734	0.0036664970040768863	0.02745837796506661	0.04769941145233371	1.0
PTBXL	11896	19461	3	40	SPEC	0.14958627316842274	0.0036870880619229887	0.026060556337850767	0.049702916124216394	1.0
PTBXL	11896	19461	4	40	SPEC	0.11705186654677988	0.0036600310490286065	0.02638552174558249	0.05103259621092612	1.0
PTBXL	11896	19461	5	40	SPEC	0.1152713558523616	0.0036042202619052032	0.026902172678236552	0.048143346984414935	1.0
PTBXL	11896	19461	6	40	SPEC	0.1346166810887614	0.003532256090450595	0.026444049825913328	0.049770705061805115	1.0
PTBXL	11896	19461	7	40	SPEC	0.11451153324861194	0.0037404749345394186	0.02659182228377813	0.04800337463302723	1.0
PTBXL	11896	19461	1	40	SG0SPEC	0.14192898819005528	0.0035009753306003647	0.026431170008329233	0.05218048251989315	1.0
PTBXL	11896	19461	2	40	SG0SPEC	0.1508696485208476	0.003597690628309368	0.027232166437498734	0.04797823058830555	1.0
PTBXL	11896	19461	3	40	SG0SPEC	0.14210134635605046	0.003624609484440355	0.025857334917783338	0.04997885035679708	1.0
PTBXL	11896	19461	4	40	SG0SPEC	0.11344284754693124	0.003599409805962232	0.026175619798937084	0.05141088745257448	1.0
PTBXL	11896	19461	5	40	SG0SPEC	0.1297189285945312	0.0035351826815463836	0.026680816114369427	0.04876212317452158	1.0
PTBXL	11896	19461	6	40	SG0SPEC	0.12294558767156456	0.0034647781350066555	0.02623640212840084	0.05002580044272493	1.0
PTBXL	11896	19461	7	40	SG0SPEC	0.11669084724348316	0.0036784833478198118	0.02638325638345515	0.04843281131167458	1.0
PTBXL	11896	19461	1	100	FD	0.23458184155711895	0.003823300950521989	0.02748045708249656	0.06954591831413218	1.0
PTBXL	11896	19461	2	100	FD	0.23941013041889997	0.003991555846656586	0.02845277142403708	0.04962318078510671	1.0
PTBXL	11896	19461	3	100	FD	0.3727043790241088	0.004036577446097457	0.026702110713927533	0.07354136616625095	1.0
PTBXL	11896	19461	4	100	FD	0.33395109576988596	0.004005446417302681	0.027296037813651964	0.06482112702897644	1.0
PTBXL	11896	19461	5	100	FD	0.449823280669808	0.0039035838113688263	0.027807936234980138	0.06623640128654905	1.0
PTBXL	11896	19461	6	100	FD	0.2140524535718052	0.003769195406405466	0.027460021978898245	0.05080882328583516	1.0
PTBXL	11896	19461	7	100	FD	0.3331158980300758	0.004085054583964551	0.027356327553449196	0.08161809018581914	1.0
PTBXL	11896	19461	1	100	SG	0.1736933962200598	0.0031119213234897733	0.027210438977728083	0.04967076276058363	1.0
PTBXL	11896	19461	2	100	SG	0.1717177075438967	0.0031835161961910976	0.028056925068730323	0.04458441190992934	1.0
PTBXL	11896	19461	3	100	SG	0.26989217427987167	0.003242184409631368	0.026448886248184006	0.04924389943485475	1.0
PTBXL	11896	19461	4	100	SG	0.14992973438228688	0.00320974581508748	0.026939088477671055	0.04975593286745775	1.0
PTBXL	11896	19461	5	100	SG	0.15539707279764217	0.003151921084313123	0.027493089738825284	0.0471811382222109	1.0
PTBXL	11896	19461	6	100	SG	0.19042081370693387	0.00305799674957517	0.027145054898654864	0.04530791120941022	1.0
PTBXL	11896	19461	7	100	SG	0.15410709490614216	0.0032627799638469423	0.027083379079127536	0.05256206070950042	1.0
PTBXL	11896	19461	1	100	SPEC	0.3656267282082069	0.004278490305005544	0.02788273950696608	0.10400477803329194	1.0
PTBXL	11896	19461	2	100	SPEC	0.363276429820935	0.004502316607986332	0.02886805647446824	0.07377724866110877	1.0
PTBXL	11896	19461	3	100	SPEC	0.35973252647102893	0.0045481004876474435	0.027059663678003207	0.11824291780173823	1.0
PTBXL	11896	19461	4	100	SPEC	0.3679265779248988	0.004569588501502787	0.027683689440718633	0.10180287016933225	1.0
PTBXL	11896	19461	5	100	SPEC	0.47983785921476985	0.004415393857622168	0.028226453756014347	0.10856894447364948	1.0
PTBXL	11896	19461	6	100	SPEC	0.3028911416639242	0.004178221677328265	0.027833119618551918	0.0700945241855232	1.0
PTBXL	11896	19461	7	100	SPEC	0.44261700983175395	0.004600110963031579	0.027721879533126714	0.11078844411468382	1.0
PTBXL	11896	19461	1	100	SG0SPEC	0.23718446766348017	0.003641951048922877	0.027049067440883236	0.03903003477802183	1.0
PTBXL	11896	19461	2	100	SG0SPEC	0.2738538416145885	0.003753489186578814	0.027918981351724714	0.042500579616271246	1.0
PTBXL	11896	19461	3	100	SG0SPEC	0.2305120604521856	0.0037886128107730782	0.026401984132113712	0.050975042738232015	1.0
PTBXL	11896	19461	4	100	SG0SPEC	0.20734812764555605	0.003773785628754868	0.026791840354051837	0.04972843843284543	1.0
PTBXL	11896	19461	5	100	SG0SPEC	0.19982177829302325	0.003703751910103236	0.02734491845501217	0.03979298550619127	1.0
PTBXL	11896	19461	6	100	SG0SPEC	0.2464240424893238	0.003599447798879851	0.026938642391624544	0.03948611142230747	1.0
PTBXL	11896	19461	7	100	SG0SPEC	0.2438124415649185	0.0038027134851313146	0.0269916372989561	0.04268882537016972	1.0
PTBXL	11896	19461	1	150	FD	0.29635210225693126	0.004272837208663237	0.02743982020114461	0.10764403785530793	1.0
PTBXL	11896	19461	2	150	FD	0.3351560066413842	0.004371987563672275	0.028410337350790637	0.08497006639129548	1.0
PTBXL	11896	19461	3	150	FD	0.3018143757945849	0.004480321516115713	0.02676114428937151	0.12557166798739525	1.0
PTBXL	11896	19461	4	150	FD	0.45815119797233933	0.004409106741424774	0.027302633951011207	0.10087463629760532	1.0
PTBXL	11896	19461	5	150	FD	0.29935467003469557	0.004511448136596344	0.027851346494053283	0.11231074848249915	1.0
PTBXL	11896	19461	6	150	FD	0.4995010559702403	0.004029956515085963	0.027458539976829698	0.06214376794784439	1.0
PTBXL	11896	19461	7	150	FD	0.45231701579749944	0.004502160125465652	0.027458109338217837	0.09922479202673729	1.0
PTBXL	11896	19461	1	150	SG	0.2685910357675331	0.003115169501374522	0.027230405188295007	0.04815750952749596	1.0
PTBXL	11896	19461	2	150	SG	0.21455085672446614	0.0031850335146316323	0.028087473626825028	0.045857743755551204	1.0
PTBXL	11896	19461	3	150	SG	0.2454102870890603	0.003248452871252918	0.02644489522627499	0.04952595045829292	1.0
PTBXL	11896	19461	4	150	SG	0.1898038204000351	0.0032134610160220157	0.02696351445449314	0.05005092387308274	1.0
PTBXL	11896	19461	5	150	SG	0.12836892694392416	0.0031560271282880486	0.027503550750242228	0.046809233259496104	1.0
PTBXL	11896	19461	6	150	SG	0.27903301875155007	0.0030599305031080355	0.02718186492615128	0.0458565082448533	1.0
PTBXL	11896	19461	7	150	SG	0.1548132783754737	0.003265709614706978	0.027077620402499235	0.052071596339549345	1.0
PTBXL	11896	19461	1	150	SPEC	0.6705889646372513	0.006093164416987046	0.027995514009720782	0.2395868079998967	1.0
PTBXL	11896	19461	2	150	SPEC	0.6466490658626282	0.006257297629359126	0.0289812909024463	0.23539240224536231	1.0
PTBXL	11896	19461	3	150	SPEC	0.9411375124283453	0.006229301291726847	0.02736684626557565	0.2962724594712211	1.0
PTBXL	11896	19461	4	150	SPEC	0.6132073903324373	0.006248058844526972	0.027870603472436254	0.23826536573384305	1.0
PTBXL	11896	19461	5	150	SPEC	0.5553307341397037	0.006535083094001606	0.02848255920427066	0.2376951475531937	1.0
PTBXL	11896	19461	6	150	SPEC	1.050654729114146	0.005534887992089741	0.02802270165119778	0.21255739425876446	1.0
PTBXL	11896	19461	7	150	SPEC	0.546855214018374	0.006288177880672823	0.028015911758875373	0.23799240153232767	1.0
PTBXL	11896	19461	1	150	SG0SPEC	0.3046833031744237	0.00370201856551585	0.027064270383509916	0.04571318079054636	1.0
PTBXL	11896	19461	2	150	SG0SPEC	0.3429045723720157	0.003803920276237613	0.02794527146003162	0.05510957336387732	1.0
PTBXL	11896	19461	3	150	SG0SPEC	0.2940673210313314	0.003858156243520852	0.026402961267276214	0.0675631943976598	1.0
PTBXL	11896	19461	4	150	SG0SPEC	0.2520688083866833	0.0038336615542384263	0.026793061093897393	0.05993752471825597	1.0
PTBXL	11896	19461	5	150	SG0SPEC	0.27832785928968656	0.0037823886497745127	0.027378044638429244	0.052327934702221364	1.0
PTBXL	11896	19461	6	150	SG0SPEC	0.3114749551348895	0.0036413490408867305	0.026949836991192105	0.0501712239240294	1.0
PTBXL	11896	19461	7	150	SG0SPEC	0.290196841616	0.0038434422556784856	0.02696915330018751	0.04878358522481417	1.0
PTBXL	299	7852	1	40	FD	0.11631830591101949	0.00857048463381318	0.07177117807530219	0.04509994958415321	1.0
PTBXL	299	7852	2	40	FD	0.11599910520207442	0.008352020019755713	0.06838118873006707	0.048738721788059956	1.0
PTBXL	299	7852	3	40	FD	0.22147374595544145	0.008443243234417388	0.07024422910731491	0.04784402777306323	1.0
PTBXL	299	7852	4	40	FD	0.13040413206294127	0.008476557721052224	0.07127113832789304	0.04702503935393574	1.0
PTBXL	299	7852	5	40	FD	0.13754206372875466	0.008477300118569602	0.071259891633871	0.0460652760907948	1.0
PTBXL	299	7852	6	40	FD	0.09089740051791821	0.008511272831070437	0.07174243328900483	0.04551319915997154	1.0
PTBXL	299	7852	7	40	FD	0.20329689804178078	0.007279316262123772	0.060345700381648215	0.04568711153794451	1.0
PTBXL	299	7852	8	40	FD	0.1457512447523864	0.008308248833036528	0.06874963920682335	0.04671687235865485	1.0
PTBXL	299	7852	9	40	FD	0.13019932981728047	0.008463726172553806	0.07098773708640109	0.04683762796524914	1.0
PTBXL	299	7852	10	40	FD	0.12501467688332435	0.008482023976738154	0.07147424132177721	0.046608991545481794	1.0
PTBXL	299	7852	1	40	SG	0.09605557751253035	0.00770535672985645	0.07193996359961895	0.043261158918314065	1.0
PTBXL	299	7852	2	40	SG	0.11564947943275179	0.007508256103536453	0.06854336687937353	0.04634977321938132	1.0
PTBXL	299	7852	3	40	SG	0.10720632128092235	0.0075931020232017496	0.07039603002804826	0.04631478218184486	1.0
PTBXL	299	7852	4	40	SG	0.10135703521680109	0.007621355441257819	0.07144284862575367	0.046043368369513726	1.0
PTBXL	299	7852	5	40	SG	0.09676832112640664	0.007628205827568857	0.07143736604122806	0.045073035261701026	1.0
PTBXL	299	7852	6	40	SG	0.08663914413478475	0.0076543862189134395	0.07192216839970295	0.04442469462864801	1.0
PTBXL	299	7852	7	40	SG	0.15795567868977167	0.006536114027201385	0.06048428238533814	0.04356004563567716	1.0
PTBXL	299	7852	8	40	SG	0.15156795788481672	0.0074859993428278695	0.06890257591544638	0.04470998228745392	1.0
PTBXL	299	7852	9	40	SG	0.08358060739510154	0.007629993766590091	0.07114764446314291	0.045470600060486865	1.0
PTBXL	299	7852	10	40	SG	0.07941548564493474	0.00764516297646974	0.07163849444176461	0.04556483724940138	1.0
PTBXL	299	7852	1	40	SPEC	0.1291092603550014	0.008751469061636246	0.07211868398175401	0.04670148759906532	1.0
PTBXL	299	7852	2	40	SPEC	0.12025539200490593	0.008525539266453896	0.06872092094328079	0.050596342881544076	1.0
PTBXL	299	7852	3	40	SPEC	0.14355187094076632	0.008622628067218445	0.0705834148777249	0.049420400982415215	1.0
PTBXL	299	7852	4	40	SPEC	0.14998541166090718	0.008652534628361146	0.07160100981233535	0.048361054790066076	1.0
PTBXL	299	7852	5	40	SPEC	0.14528386461111825	0.008651969144997926	0.07159153809385273	0.04740679986536393	1.0
PTBXL	299	7852	6	40	SPEC	0.1003549998373126	0.00868592715066196	0.07208362484845891	0.046865899276474735	1.0
PTBXL	299	7852	7	40	SPEC	0.22476553782974923	0.007436296397426542	0.060651898643174995	0.047395808789174654	1.0
PTBXL	299	7852	8	40	SPEC	0.1559949828613045	0.008479956071488519	0.06908958723784603	0.04840338271422114	1.0
PTBXL	299	7852	9	40	SPEC	0.12361527147860715	0.008639588120640961	0.07133303002217088	0.0483021274273521	1.0
PTBXL	299	7852	10	40	SPEC	0.16534158921441325	0.008656757887998542	0.07182904869892809	0.04796438793669265	1.0
PTBXL	299	7852	1	40	SG0SPEC	0.15489334496277735	0.00863045967914888	0.07189279751163977	0.045713345626190775	1.0
PTBXL	299	7852	2	40	SG0SPEC	0.11708430809371916	0.008413104855244108	0.06849737699626487	0.0492322534208265	1.0
PTBXL	299	7852	3	40	SG0SPEC	0.14277866743362777	0.008501761029678015	0.07034058493689749	0.04838540450656518	1.0
PTBXL	299	7852	4	40	SG0SPEC	0.13417502398759198	0.008533848814243346	0.07140144255270871	0.047700235148537266	1.0
PTBXL	299	7852	5	40	SG0SPEC	0.13069989583768118	0.008535507552896202	0.07139129244893128	0.04667859421047449	1.0
PTBXL	299	7852	6	40	SG0SPEC	0.08536805289742515	0.008571023247287497	0.07187164319518428	0.04616908817069056	1.0
PTBXL	299	7852	7	40	SG0SPEC	0.1984541564718312	0.0073296180986346295	0.06042809799360521	0.04623838523059554	1.0
PTBXL	299	7852	8	40	SG0SPEC	0.1384959542252755	0.00837051920057828	0.06885286741345506	0.04728208247371601	1.0
PTBXL	299	7852	9	40	SG0SPEC	0.10039680858272702	0.008520454984047764	0.0710855339090134	0.047390791937693987	1.0
PTBXL	299	7852	10	40	SG0SPEC	0.11004155569675225	0.008541759336653191	0.07156526462563315	0.04727858555191055	1.0
PTBXL	299	7852	1	100	FD	0.2227654104951024	0.009576299686079665	0.07146861850977075	0.05026098532335164	1.0
PTBXL	299	7852	2	100	FD	0.2241499325262568	0.009138466435091384	0.0683810283785046	0.051276812938469744	1.0
PTBXL	299	7852	3	100	FD	0.2983557707417925	0.009230224605626787	0.07053822903940711	0.05428581946476374	1.0
PTBXL	299	7852	4	100	FD	0.159805243220796	0.009360123954914625	0.07133914587761786	0.055348576958110386	1.0
PTBXL	299	7852	5	100	FD	0.19541199752941482	0.009350374882964625	0.07136824684938003	0.0511856199153542	1.0
PTBXL	299	7852	6	100	FD	0.15713837582930779	0.009388429141843221	0.07177181350372382	0.05468397628397285	1.0
PTBXL	299	7852	7	100	FD	0.27929603731792685	0.008071704619700045	0.06019785196883935	0.050651073571420936	1.0
PTBXL	299	7852	8	100	FD	0.2890197243277401	0.00908311745782793	0.06876157952282039	0.048485562867098486	1.0
PTBXL	299	7852	9	100	FD	0.26692092876915086	0.009402008919306436	0.07132340881701495	0.04769249042222739	1.0
PTBXL	299	7852	10	100	FD	0.19259120816978736	0.00941945624285005	0.07171785797101189	0.05577982464443126	1.0
PTBXL	299	7852	1	100	SG	0.24858798267760515	0.007828274039474625	0.07134802411848852	0.049260849754439104	1.0
PTBXL	299	7852	2	100	SG	0.12495566539240015	0.007620787205736175	0.06830718752057725	0.05111323870256833	1.0
PTBXL	299	7852	3	100	SG	0.09702207414168748	0.007712091633878697	0.07018597715523481	0.05396782285961237	1.0
PTBXL	299	7852	4	100	SG	0.07716561704742024	0.007762447157319245	0.07125084784396939	0.05332071401836243	1.0
PTBXL	299	7852	5	100	SG	0.1091878534648938	0.007752791351520096	0.07125667909408709	0.05265610502422286	1.0
PTBXL	299	7852	6	100	SG	0.14366815719118142	0.007784090116516186	0.07171584528990645	0.052573874387646206	1.0
PTBXL	299	7852	7	100	SG	0.1273419907876922	0.006662197704238641	0.060035627138174605	0.048917285601059735	1.0
PTBXL	299	7852	8	100	SG	0.10905485816859442	0.007570464788579747	0.0685322143276399	0.04931115519358989	1.0
PTBXL	299	7852	9	100	SG	0.1259324276800852	0.007764644505456708	0.07088469916101914	0.05107129757539501	1.0
PTBXL	299	7852	10	100	SG	0.07344160048131483	0.00778438909532629	0.0714667079230606	0.05385389790408547	1.0
PTBXL	299	7852	1	100	SPEC	0.33420097782957053	0.010515500720641545	0.07198098060306808	0.06101338794952499	1.0
PTBXL	299	7852	2	100	SPEC	0.21198922778048587	0.009945551047247089	0.06889178152410773	0.05945236438699764	1.0
PTBXL	299	7852	3	100	SPEC	0.3930231305611237	0.009984362834533578	0.0710872084759973	0.06758467559348408	1.0
PTBXL	299	7852	4	100	SPEC	0.2247663595403236	0.01020861069139182	0.07187178045977403	0.06523656370484546	1.0
PTBXL	299	7852	5	100	SPEC	0.226732635921734	0.010176051039951815	0.0719211477173321	0.05730862336109706	1.0
PTBXL	299	7852	6	100	SPEC	0.2132223654176615	0.010182497224508796	0.07234180349797557	0.06041106409723551	1.0
PTBXL	299	7852	7	100	SPEC	0.34359551872604943	0.008733297124511086	0.06067925171857612	0.05698316483383179	1.0
PTBXL	299	7852	8	100	SPEC	0.350250869932006	0.009855412123143921	0.06925852990577655	0.06281343112721577	1.0
PTBXL	299	7852	9	100	SPEC	0.2887164251901703	0.010229614881312176	0.0719021046496198	0.05480007678495736	1.0
PTBXL	299	7852	10	100	SPEC	0.19631716787380296	0.01025191966731065	0.07233229114279877	0.06580346123382293	1.0
PTBXL	299	7852	1	100	SG0SPEC	0.1437916956164095	0.00889615295859969	0.07130807427487586	0.05164726435535779	1.0
PTBXL	299	7852	2	100	SG0SPEC	0.16650373765887122	0.008595817903573357	0.06818347980150706	0.05564007538209112	1.0
PTBXL	299	7852	3	100	SG0SPEC	0.2286419066794243	0.008739246403844	0.07014833514946962	0.059165655955514304	1.0
PTBXL	299	7852	4	100	SG0SPEC	0.15288631496001137	0.008812965741983508	0.07107743603356363	0.058274035913031055	1.0
PTBXL	299	7852	5	100	SG0SPEC	0.20276371054581907	0.008794437323841213	0.0710499456476192	0.05846737998188468	1.0
PTBXL	299	7852	6	100	SG0SPEC	0.16705543702060852	0.008857184685821225	0.0715595807359666	0.05860718736113446	1.0
PTBXL	299	7852	7	100	SG0SPEC	0.1871056562469174	0.007572758882361454	0.0600533305393867	0.05176808827113729	1.0
PTBXL	299	7852	8	100	SG0SPEC	0.23071244068147986	0.008497488546487204	0.06842462228485434	0.05265299621697272	1.0
PTBXL	299	7852	9	100	SG0SPEC	0.20954607181866225	0.008774127446128084	0.07079719188416915	0.056804128202355954	1.0
PTBXL	299	7852	10	100	SG0SPEC	0.24483393203271805	0.008831496314501761	0.0713277225584507	0.05874992082455346	1.0
PTBXL	299	7852	1	150	FD	0.2201964961811791	0.01026527279236781	0.07183187405652525	0.05988871232054394	1.0
PTBXL	299	7852	2	150	FD	0.16171914799287063	0.009734332567241998	0.06875114044274873	0.05578306152649283	1.0
PTBXL	299	7852	3	150	FD	0.18132717849591393	0.009882193091876483	0.07074606397768178	0.06315269984018793	1.0
PTBXL	299	7852	4	150	FD	0.37596701671030563	0.009970691676136628	0.0715771244314898	0.058318602601401454	1.0
PTBXL	299	7852	5	150	FD	0.3324559601765988	0.010017058347100559	0.07151800191417512	0.05695263759103935	1.0
PTBXL	299	7852	6	150	FD	0.23219538548532076	0.009959583029679617	0.07196266764529274	0.057513308573934475	1.0
PTBXL	299	7852	7	150	FD	0.2853089440079427	0.008361065240053702	0.060578217868826376	0.05549099080369155	1.0
PTBXL	299	7852	8	150	FD	0.17612306393102914	0.009613145845013327	0.06912374442649881	0.06415735536339176	1.0
PTBXL	299	7852	9	150	FD	0.18522103813396962	0.0100311199454955	0.07156079142041688	0.05430167697724734	1.0
PTBXL	299	7852	10	150	FD	0.16868080922700004	0.010001613309332637	0.07186392046955356	0.06004026719113905	1.0
PTBXL	299	7852	1	150	SG	0.38076476706217827	0.007824548916044977	0.07133709699694613	0.049252417648038706	1.0
PTBXL	299	7852	2	150	SG	0.10957607076298166	0.007615911182696935	0.06827420755462858	0.051326745536609736	1.0
PTBXL	299	7852	3	150	SG	0.12489012647309569	0.007705463835064296	0.07019813767744598	0.054181118589101164	1.0
PTBXL	299	7852	4	150	SG	0.07625945325327174	0.007756342141742563	0.07125340164927349	0.0534481169531613	1.0
PTBXL	299	7852	5	150	SG	0.1449890470633743	0.0077449759221398014	0.07125483140113868	0.05259510778725933	1.0
PTBXL	299	7852	6	150	SG	0.1750544471509888	0.007774851652767882	0.0717092438063106	0.05276754198202494	1.0
PTBXL	299	7852	7	150	SG	0.21458833377649195	0.006658649539148463	0.06001089350448783	0.04906455463279687	1.0
PTBXL	299	7852	8	150	SG	0.11704825744554062	0.007565868776503083	0.06853251711482292	0.049300189342224965	1.0
PTBXL	299	7852	9	150	SG	0.12719963131072265	0.0077562610631016805	0.07092326627121819	0.051057745953447586	1.0
PTBXL	299	7852	10	150	SG	0.07945733891029874	0.0077773080059595455	0.07146953450951539	0.054024444675522185	1.0
PTBXL	299	7852	1	150	SPEC	0.47400587357264984	0.01254369472306852	0.07259648175006289	0.11294486918928816	1.0
PTBXL	299	7852	2	150	SPEC	0.3660594620726686	0.01162405677754137	0.06948592087725797	0.12344980379138489	1.0
PTBXL	299	7852	3	150	SPEC	0.42089291845591537	0.01219510467169034	0.07140451965628032	0.11396385888196928	1.0
PTBXL	299	7852	4	150	SPEC	0.2556305097545977	0.012288497282944913	0.07218769735403471	0.09072602879554176	1.0
PTBXL	299	7852	5	150	SPEC	0.32779577532460324	0.012539665173203755	0.07202791410911642	0.0915986111554181	1.0
PTBXL	299	7852	6	150	SPEC	0.858927973055573	0.012227244329144191	0.07265893356367847	0.10465427290525389	1.0
PTBXL	299	7852	7	150	SPEC	0.5207543088768645	0.009871452130150038	0.06129179718037274	0.12349323285415882	1.0
PTBXL	299	7852	8	150	SPEC	0.28202413196304316	0.011531964802702004	0.06986165818113631	0.11582609831875307	1.0
PTBXL	299	7852	9	150	SPEC	0.41631824452979266	0.012473757086283763	0.07230353044224976	0.09930552865254642	1.0
PTBXL	299	7852	10	150	SPEC	0.6760655877990053	0.012367220766592857	0.07253924739917339	0.09568451582850405	1.0
PTBXL	299	7852	1	150	SG0SPEC	0.3104096906161972	0.009010029951082132	0.07129769248904062	0.05783612526112472	1.0
PTBXL	299	7852	2	150	SG0SPEC	0.2647054164358573	0.008696382435886349	0.0681459564339382	0.0622516541813412	1.0
PTBXL	299	7852	3	150	SG0SPEC	0.39003319828069494	0.00879176739373335	0.07017704932564016	0.0638990763834804	1.0
PTBXL	299	7852	4	150	SG0SPEC	0.21405191907291393	0.008864337867875147	0.07110613045974654	0.06083406884629429	1.0
PTBXL	299	7852	5	150	SG0SPEC	0.414734299929987	0.008864750820437344	0.07105325730920539	0.06280923360767086	1.0
PTBXL	299	7852	6	150	SG0SPEC	0.5173726171801717	0.008932033037501952	0.07155982407662793	0.06395043856420012	1.0
PTBXL	299	7852	7	150	SG0SPEC	0.2929520154935973	0.007628771909894344	0.06001933989125684	0.0570544201908015	1.0
PTBXL	299	7852	8	150	SG0SPEC	0.3140577572216653	0.008607798340833538	0.06841297412682114	0.05688861216692226	1.0
PTBXL	299	7852	9	150	SG0SPEC	0.27843531659161	0.008854693365021555	0.07082336260897251	0.05796706953803964	1.0
PTBXL	299	7852	10	150	SG0SPEC	0.3397374079489644	0.008885114290069692	0.0713793409728819	0.06167603261061954	1.0
PTBXL	504	3602	1	40	FD	0.19970689740768885	0.0018116394554242039	0.00876537108511605	0.02824908828437446	1.0
PTBXL	504	3602	2	40	FD	0.18745818466782116	0.0016704713565474539	0.0083325328919508	0.028195666058247713	1.0
PTBXL	504	3602	3	40	FD	0.15082491822471014	0.0017583996720168763	0.007879870689985129	0.02772756445571838	1.0
PTBXL	504	3602	4	40	FD	0.13682427511789919	0.002150425226703227	0.010502344572884379	0.033964112623185105	1.0
PTBXL	504	3602	5	40	FD	0.14746434384007548	0.0021393103657542955	0.010393610158410442	0.03077070991369492	1.0
PTBXL	504	3602	6	40	FD	0.14858150208024287	0.0017090996895169147	0.008095362008554605	0.025186173186101425	1.0
PTBXL	504	3602	7	40	FD	0.13373645431115228	0.0017676331252730988	0.008925900935194974	0.03254011659498583	1.0
PTBXL	504	3602	8	40	FD	0.16086161036367358	0.0018841847770304102	0.008871367839005068	0.027705016247489424	1.0
PTBXL	504	3602	9	40	FD	0.158091555631088	0.001821183160951621	0.008940018737524444	0.0312286584616933	1.0
PTBXL	504	3602	1	40	SG	0.17792508561197787	0.0015647603263076713	0.008723410600390056	0.03507265595419604	1.0
PTBXL	504	3602	2	40	SG	0.16258622395408623	0.0014417392742724204	0.008305030108518073	0.0374105393816773	1.0
PTBXL	504	3602	3	40	SG	0.15053069210580103	0.0015186388395296646	0.007816422821410141	0.03279864363139654	1.0
PTBXL	504	3602	4	40	SG	0.1468745734128782	0.0018698299226325356	0.010455905577545166	0.041149710018839596	1.0
PTBXL	504	3602	5	40	SG	0.13096021489819196	0.0018603022605497902	0.010346210892212054	0.036832530327147964	1.0
PTBXL	504	3602	6	40	SG	0.14601831665071308	0.0014761492703384586	0.008050862419098725	0.03202231597223198	1.0
PTBXL	504	3602	7	40	SG	0.15551001115148083	0.0015382579829154024	0.008897431377640007	0.042385431551856985	1.0
PTBXL	504	3602	8	40	SG	0.13626625894622696	0.0016314142180192523	0.008815190219366307	0.034540633980039745	1.0
PTBXL	504	3602	9	40	SG	0.1664458124274438	0.0015779470686855478	0.008908531900284681	0.039079654527111596	1.0
PTBXL	504	3602	1	40	SPEC	0.24867473475616225	0.0018672298903168742	0.008826455298828311	0.029340110405236205	1.0
PTBXL	504	3602	2	40	SPEC	0.214703418269014	0.0017219407651781606	0.008391617859516202	0.028104113522733936	1.0
PTBXL	504	3602	3	40	SPEC	0.1736382154607262	0.0018121797058842121	0.007940685683683108	0.0286373699574908	1.0
PTBXL	504	3602	4	40	SPEC	0.1584623168679473	0.002213162905970098	0.01057081124893027	0.034697676191374364	1.0
PTBXL	504	3602	5	40	SPEC	0.15501944558774172	0.002201594452723148	0.010460101868882632	0.03130409841435694	1.0
PTBXL	504	3602	6	40	SPEC	0.15499889635362704	0.0017614105018428953	0.008158672564192594	0.026087412542027618	1.0
PTBXL	504	3602	7	40	SPEC	0.13853919282989197	0.001818207368710422	0.008989354033230658	0.03176472017775201	1.0
PTBXL	504	3602	8	40	SPEC	0.17240914537048127	0.0019416757064303263	0.008937661523007972	0.02835780284667293	1.0
PTBXL	504	3602	9	40	SPEC	0.16301845051865263	0.0018752397703055777	0.009002313501067009	0.03162362276210034	1.0
PTBXL	504	3602	1	40	SG0SPEC	0.2185163462808764	0.0018163600508426044	0.008783775788152572	0.028488009495057632	1.0
PTBXL	504	3602	2	40	SG0SPEC	0.21379174682157054	0.0016747183465457259	0.008349446975281605	0.02881308498708386	1.0
PTBXL	504	3602	3	40	SG0SPEC	0.19500469630844725	0.0017652644623885928	0.007888334118712943	0.028248240520696074	1.0
PTBXL	504	3602	4	40	SG0SPEC	0.15266154109608188	0.0021585209235566293	0.010526349022464316	0.03384039843120111	1.0
PTBXL	504	3602	5	40	SG0SPEC	0.16666141455462968	0.0021469144190539484	0.01042387916958474	0.031017381846576958	1.0
PTBXL	504	3602	6	40	SG0SPEC	0.17193500708839105	0.0017141278669686232	0.008110815775653283	0.025868302685171693	1.0
PTBXL	504	3602	7	40	SG0SPEC	0.1313301341072737	0.001775135760255527	0.008936826425449414	0.0339318740924337	1.0
PTBXL	504	3602	8	40	SG0SPEC	0.1811386704620997	0.0018903374596516494	0.00888368083646561	0.028655494492703628	1.0
PTBXL	504	3602	9	40	SG0SPEC	0.16442772797825692	0.001827378712411811	0.008967656292637701	0.03134046413628411	1.0
PTBXL	504	3602	1	100	FD	0.5284631243557624	0.0022775803694225533	0.009334244528084248	0.10385242648997021	1.0
PTBXL	504	3602	2	100	FD	0.28190611013760275	0.002164036978745154	0.008727412470868882	0.1319398700241269	1.0
PTBXL	504	3602	3	100	FD	0.28831019278860776	0.002082893907602795	0.008419953411001343	0.05238447629891942	1.0
PTBXL	504	3602	4	100	FD	0.26600705688210813	0.0025652597628090072	0.011033503923862271	0.09026119985337225	1.0
PTBXL	504	3602	5	100	FD	0.24738032399754242	0.0025930807034523066	0.010496232411696609	0.08321754000136436	1.0
PTBXL	504	3602	6	100	FD	0.3330177593383127	0.002035268017806169	0.008154520314206853	0.08398177757705329	1.0
PTBXL	504	3602	7	100	FD	0.25294216608421843	0.0021994073476540167	0.009134486046166242	0.09761289014166001	1.0
PTBXL	504	3602	8	100	FD	0.2720114461526633	0.0022488334886585264	0.009062130572106293	0.07084880682304823	1.0
PTBXL	504	3602	9	100	FD	0.2352928723037629	0.0023826743118532502	0.00951653849935236	0.14605295765681905	1.0
PTBXL	504	3602	1	100	SG	0.32761877301183984	0.0016580130785968958	0.00893244414141972	0.0689934399732593	1.0
PTBXL	504	3602	2	100	SG	0.3525405685968828	0.0015239175084140074	0.008362753847347797	0.07342163017042518	1.0
PTBXL	504	3602	3	100	SG	0.1559213947388234	0.0016008968679121674	0.008106598984112121	0.048904785156352236	1.0
PTBXL	504	3602	4	100	SG	0.1845725901693589	0.0019720394474510663	0.010726250123576812	0.07270653359999571	1.0
PTBXL	504	3602	5	100	SG	0.1560158825572577	0.0019612642793182633	0.010242616729815633	0.06117351368127197	1.0
PTBXL	504	3602	6	100	SG	0.28851531310652095	0.0015561286764806594	0.007944651810015859	0.05522712776217457	1.0
PTBXL	504	3602	7	100	SG	0.31632822203435856	0.0016260942201947986	0.008877471005323592	0.059486293715087984	1.0
PTBXL	504	3602	8	100	SG	0.14853778444295423	0.0017084862057407998	0.00880885371608128	0.050187146687905325	1.0
PTBXL	504	3602	9	100	SG	0.19212494196604582	0.0016873179462517202	0.00905472299806859	0.08901766958327229	1.0
PTBXL	504	3602	1	100	SPEC	0.37745802497917197	0.0025482022897970018	0.009576412497733661	0.14130298990661974	1.0
PTBXL	504	3602	2	100	SPEC	0.3039809308371704	0.002448396678986934	0.008958737957215263	0.18023540773594593	1.0
PTBXL	504	3602	3	100	SPEC	0.4228156296385371	0.002285636984735565	0.008619601661624664	0.07254807403741984	1.0
PTBXL	504	3602	4	100	SPEC	0.36304043844422595	0.0027877799035159003	0.011241097487980068	0.11724299228426446	1.0
PTBXL	504	3602	5	100	SPEC	0.27861604854591165	0.0028540860202802233	0.01067157760126629	0.11386187605964909	1.0
PTBXL	504	3602	6	100	SPEC	0.329127440307861	0.00222356264476555	0.008302259800543393	0.11776234833949537	1.0
PTBXL	504	3602	7	100	SPEC	0.3731868312883202	0.0024584436158810903	0.00930570449603109	0.14959001521522614	1.0
PTBXL	504	3602	8	100	SPEC	0.286857342848342	0.0024694576162219892	0.009239509244454694	0.09520563420320453	1.0
PTBXL	504	3602	9	100	SPEC	0.36548414599971346	0.0026948772066593555	0.009786074279344994	0.192780045583559	1.0
PTBXL	504	3602	1	100	SG0SPEC	0.2907508498010414	0.0020239551801433196	0.008876720076173274	0.06414777553720308	1.0
PTBXL	504	3602	2	100	SG0SPEC	0.4027302549728015	0.0018578516614935466	0.008314699237900316	0.06103664311247906	1.0
PTBXL	504	3602	3	100	SG0SPEC	0.26416094077269997	0.001947349622682094	0.008112215620265232	0.05011718037910895	1.0
PTBXL	504	3602	4	100	SG0SPEC	0.23278427823440556	0.0023938927798972404	0.010705831082876508	0.06878519192789406	1.0
PTBXL	504	3602	5	100	SG0SPEC	0.23799881763895706	0.0023630578463819246	0.010304664654228007	0.056767928832272205	1.0
PTBXL	504	3602	6	100	SG0SPEC	0.2509702417572426	0.0018748958490664783	0.008033728630156646	0.04476019171961879	1.0
PTBXL	504	3602	7	100	SG0SPEC	0.24153680772002	0.001972415999349456	0.008893150116629764	0.05924591247461508	1.0
PTBXL	504	3602	8	100	SG0SPEC	0.32271745972135935	0.0020868990528368943	0.008909999895163586	0.04603822679419175	1.0
PTBXL	504	3602	9	100	SG0SPEC	0.2826932392664496	0.002062922674314718	0.008987034316520617	0.08061101206760556	1.0
PTBXL	504	3602	1	150	FD	0.4794315321543878	0.0024090193218630753	0.00946223969315882	0.13039415502806906	1.0
PTBXL	504	3602	2	150	FD	0.4126259883156293	0.0023064626993449153	0.008834156649023841	0.16137493480725523	1.0
PTBXL	504	3602	3	150	FD	0.3017646499878242	0.002292862572599405	0.008468180676369202	0.0973899155201465	1.0
PTBXL	504	3602	4	150	FD	0.29564948005016084	0.0026703234913193837	0.011082154085049034	0.12922621659739647	1.0
PTBXL	504	3602	5	150	FD	0.3323679772804369	0.002740240490095598	0.010583604047779898	0.11786171446917344	1.0
PTBXL	504	3602	6	150	FD	0.34569907783257403	0.002130661414406563	0.008206144512751999	0.10563811065314205	1.0
PTBXL	504	3602	7	150	FD	0.3766762385626633	0.002353558651735111	0.00932990618346746	0.12743925574605164	1.0
PTBXL	504	3602	8	150	FD	0.29731491044550884	0.002357792193798522	0.009097302273732944	0.09594715899654276	1.0
PTBXL	504	3602	9	150	FD	0.5068577743487506	0.0026052362333256925	0.009711112740227793	0.15486083508411233	1.0
PTBXL	504	3602	1	150	SG	0.2596285988901701	0.0016597575444087709	0.008939029895690172	0.07023600602410589	1.0
PTBXL	504	3602	2	150	SG	0.2888423469351252	0.0015259912413939705	0.008375873984722093	0.075469129727125	1.0
PTBXL	504	3602	3	150	SG	0.17130769914837338	0.001603757807447242	0.008118523093147067	0.051112225677425266	1.0
PTBXL	504	3602	4	150	SG	0.19467195824550515	0.0019738645236266534	0.010736375286420295	0.07434366484809972	1.0
PTBXL	504	3602	5	150	SG	0.15175922047907262	0.001962528360949502	0.010246803564269843	0.06388690873895542	1.0
PTBXL	504	3602	6	150	SG	0.34184586451789706	0.001557866326076856	0.007952783018800962	0.055688477612213204	1.0
PTBXL	504	3602	7	150	SG	0.2710631074442752	0.001626879617076993	0.008887876954728991	0.060548540618926054	1.0
PTBXL	504	3602	8	150	SG	0.16807494930424513	0.0017121094848259256	0.008826848012573784	0.051102352381296075	1.0
PTBXL	504	3602	9	150	SG	0.19841946112869865	0.0016898614583805926	0.009071000335631277	0.09072101262987316	1.0
PTBXL	504	3602	1	150	SPEC	0.6065014232588349	0.0030650700689209176	0.009893357242782978	0.23604032071148986	1.0
PTBXL	504	3602	2	150	SPEC	0.532562764719001	0.0030757396420468108	0.009302155472292862	0.2856396031961007	1.0
PTBXL	504	3602	3	150	SPEC	0.6609252715806984	0.0030111493283843595	0.008817863989678857	0.2804579901531024	1.0
PTBXL	504	3602	4	150	SPEC	0.5454314048035922	0.003458714398708371	0.011485700108244842	0.2672332428219368	1.0
PTBXL	504	3602	5	150	SPEC	1.026153497060105	0.0035891356152001606	0.010949664173696989	0.28798107567391484	1.0
PTBXL	504	3602	6	150	SPEC	0.5148239579326899	0.0026037616076374404	0.008477414893619988	0.19127204043674387	1.0
PTBXL	504	3602	7	150	SPEC	0.64605367315768	0.003064138864997274	0.009797130375423095	0.21262055048239475	1.0
PTBXL	504	3602	8	150	SPEC	0.52953554510056	0.003097406187989403	0.009449539288655459	0.2252663243923552	1.0
PTBXL	504	3602	9	150	SPEC	0.521108525413389	0.0034008821810285563	0.010221919974816071	0.1970453370285974	1.0
PTBXL	504	3602	1	150	SG0SPEC	0.3311974301795998	0.0020435965454103726	0.008883021307185815	0.07567674664016664	1.0
PTBXL	504	3602	2	150	SG0SPEC	0.2852054483249647	0.0018983376990601292	0.008328986528126055	0.07590769294777917	1.0
PTBXL	504	3602	3	150	SG0SPEC	0.38564106603799125	0.0019821357746892536	0.008127770245957913	0.055423562445381845	1.0
PTBXL	504	3602	4	150	SG0SPEC	0.3952261559922836	0.0024229989572173865	0.010719373252077252	0.08142965946216357	1.0
PTBXL	504	3602	5	150	SG0SPEC	0.3202909614750638	0.0023801641895418646	0.010318920028073001	0.07006581754647284	1.0
PTBXL	504	3602	6	150	SG0SPEC	0.39492687501394563	0.0019079876078973124	0.008048258100280951	0.051343323875968544	1.0
PTBXL	504	3602	7	150	SG0SPEC	0.45785853289326267	0.00200467167846335	0.008911187585086109	0.07508669271382588	1.0
PTBXL	504	3602	8	150	SG0SPEC	0.22958183432303536	0.0021369598192563315	0.008935818581655795	0.06638878443041384	1.0
PTBXL	504	3602	9	150	SG0SPEC	0.28285637326729685	0.0021095554998372353	0.00899398239464513	0.09277786873338471	1.0
PTBXL	19104	9042	1	40	FD	0.13011218796026966	0.0017407327117495732	0.008827420615536617	0.06896966605821808	1.0
PTBXL	19104	9042	2	40	FD	0.17319854347132427	0.0017703782701887648	0.00881321940342217	0.07833277274396984	1.0
PTBXL	19104	9042	3	40	FD	0.1631697819753185	0.0021536390466157657	0.009839558295621201	0.06842483606766776	1.0
PTBXL	19104	9042	4	40	FD	0.1963123379646325	0.0015560879391844135	0.007243819078135923	0.06924770999118411	1.0
PTBXL	19104	9042	5	40	FD	0.18262954361480596	0.0016495673304561165	0.007711674105657869	0.06276512723338483	1.0
PTBXL	19104	9042	6	40	FD	0.15335392384197166	0.0018402719307090722	0.0076108159859107315	0.07956040979432899	1.0
PTBXL	19104	9042	7	40	FD	0.1851138602784517	0.0019112664215655557	0.009321225423343807	0.06855599553246895	1.0
PTBXL	19104	9042	8	40	FD	0.1521177373422724	0.001830320752144586	0.009663605679335647	0.06559912363761261	1.0
PTBXL	19104	9042	9	40	FD	0.14864880752909876	0.0020313238527570913	0.00939049102062126	0.05476327504172007	1.0
PTBXL	19104	9042	10	40	FD	0.17741898323260952	0.0017630812450885526	0.008607056569378074	0.060931632439969574	1.0
PTBXL	19104	9042	11	40	FD	0.1664320187979395	0.0012769279095477366	0.005896481395817391	0.05260637312350145	1.0
PTBXL	19104	9042	12	40	FD	0.16484016239695795	0.00203190486414422	0.008387369825417556	0.06172801508128832	1.0
PTBXL	19104	9042	13	40	FD	0.1580880297985573	0.001656402586433083	0.007730646039998287	0.0783978785405249	1.0
PTBXL	19104	9042	14	40	FD	0.1529523211561766	0.0018929508971794373	0.00898057170384067	0.06893845191971205	1.0
PTBXL	19104	9042	15	40	FD	0.1574835978062121	0.0018392359910643665	0.008987658724795499	0.07903568843471726	1.0
PTBXL	19104	9042	16	40	FD	0.11981739089994344	0.0016779742346366762	0.007678205259342661	0.08197818233374103	1.0
PTBXL	19104	9042	17	40	FD	0.18146898231302008	0.0019352349452997047	0.008403180163430111	0.08522006569745312	1.0
PTBXL	19104	9042	18	40	FD	0.16607867301986734	0.0017955140620572107	0.008082220313066187	0.06916597158662392	1.0
PTBXL	19104	9042	19	40	FD	0.1406657796596517	0.0019916143636116166	0.008756070789241276	0.0757473645139312	1.0
PTBXL	19104	9042	1	40	SG	0.13709139342610563	0.00150782416408649	0.008803069449419918	0.073947721220558	1.0
PTBXL	19104	9042	2	40	SG	0.1787754568527485	0.001526486317258937	0.00878147928114302	0.08424471818041071	1.0
PTBXL	19104	9042	3	40	SG	0.17357661716148673	0.0018336678545357516	0.009790304491480993	0.07348803720068546	1.0
PTBXL	19104	9042	4	40	SG	0.18295603408909478	0.0013025497872374725	0.00719490468055549	0.07314504483837822	1.0
PTBXL	19104	9042	5	40	SG	0.17376685298583178	0.0013962105981912148	0.007670978262899468	0.06748663796393929	1.0
PTBXL	19104	9042	6	40	SG	0.1618137328718885	0.0015444954658009665	0.0075417474535478405	0.08643208845971943	1.0
PTBXL	19104	9042	7	40	SG	0.1760655013557451	0.0016227283906049316	0.00927408614664728	0.07551440156585992	1.0
PTBXL	19104	9042	8	40	SG	0.14367342015603587	0.001581054782148776	0.00963560967053067	0.06991340592058878	1.0
PTBXL	19104	9042	9	40	SG	0.1602691942929538	0.001749038080478263	0.009346594658893422	0.06025863894447636	1.0
PTBXL	19104	9042	10	40	SG	0.14074491662498897	0.0015247415163233214	0.008573235792590159	0.06808907505169635	1.0
PTBXL	19104	9042	11	40	SG	0.1887956070773229	0.0010730245533660812	0.005854878444763478	0.058436859900733204	1.0
PTBXL	19104	9042	12	40	SG	0.17204911431948997	0.0017175256826111116	0.008321248433936486	0.06841971404312557	1.0
PTBXL	19104	9042	13	40	SG	0.1560810219515204	0.0014054272995506565	0.0076947988390558796	0.08679876121320672	1.0
PTBXL	19104	9042	14	40	SG	0.15737788546272446	0.00161768880160789	0.008938624107769834	0.07402491318860466	1.0
PTBXL	19104	9042	15	40	SG	0.14736255430502582	0.0015744502531042357	0.008951968642240514	0.08595108310964028	1.0
PTBXL	19104	9042	16	40	SG	0.14389521901667687	0.001448705679834404	0.007638383097607041	0.08757237981962974	1.0
PTBXL	19104	9042	17	40	SG	0.18588095230793172	0.0016580524127246127	0.008356413770918954	0.08939117635357967	1.0
PTBXL	19104	9042	18	40	SG	0.1769025350131536	0.0015020349927050167	0.008023982345679768	0.07528872156540538	1.0
PTBXL	19104	9042	19	40	SG	0.1554729160073919	0.0017015555950218493	0.008707940108489819	0.08294829819815758	1.0
PTBXL	19104	9042	1	40	SPEC	0.13233042168196596	0.0017916579917745456	0.008911230794039274	0.06995362523617653	1.0
PTBXL	19104	9042	2	40	SPEC	0.2018879989060158	0.0018234699009674912	0.008886680577004723	0.07916274090776772	1.0
PTBXL	19104	9042	3	40	SPEC	0.16801032423454154	0.0022241650686270135	0.00993351504872193	0.06935030786897783	1.0
PTBXL	19104	9042	4	40	SPEC	0.20246875398725056	0.0016140858915217615	0.007295247791359001	0.07055062160322856	1.0
PTBXL	19104	9042	5	40	SPEC	0.1946003566734231	0.001705717217461795	0.007777316252115911	0.06389088847747257	1.0
PTBXL	19104	9042	6	40	SPEC	0.1545729708713354	0.0019062467462750037	0.007698761941557716	0.0805179329158509	1.0
PTBXL	19104	9042	7	40	SPEC	0.21226057272921617	0.0019747532660090135	0.009416655281735261	0.06896158775715285	1.0
PTBXL	19104	9042	8	40	SPEC	0.15835624143050914	0.0018854946846386378	0.009756977237309014	0.06671436237230302	1.0
PTBXL	19104	9042	9	40	SPEC	0.15293559771258883	0.002093208267820653	0.00946768678687933	0.054977746925713944	1.0
PTBXL	19104	9042	10	40	SPEC	0.20840635207152372	0.001815899236725024	0.008686277099903519	0.06083667601532115	1.0
PTBXL	19104	9042	11	40	SPEC	0.16957598603893853	0.0013219615109728727	0.005949814532454694	0.05291368641534743	1.0
PTBXL	19104	9042	12	40	SPEC	0.1676573168113747	0.002100520647658889	0.008472328226708592	0.06206994547677511	1.0
PTBXL	19104	9042	13	40	SPEC	0.16346511048059842	0.001713164193769506	0.00779596223601031	0.07866819033681163	1.0
PTBXL	19104	9042	14	40	SPEC	0.1549580310194558	0.0019538179404930494	0.009072325812941338	0.06995011337880218	1.0
PTBXL	19104	9042	15	40	SPEC	0.16379381289276043	0.0018973994442016682	0.009076676662804465	0.07961386842585563	1.0
PTBXL	19104	9042	16	40	SPEC	0.13629282403405266	0.0017278795596681678	0.007747454570608941	0.08302174356275295	1.0
PTBXL	19104	9042	17	40	SPEC	0.1836150111696537	0.0019954507198133306	0.00848502646828583	0.08692301857128175	1.0
PTBXL	19104	9042	18	40	SPEC	0.17063718340318235	0.0018611727200892347	0.008167892946022938	0.07009277504661492	1.0
PTBXL	19104	9042	19	40	SPEC	0.1423397636448355	0.0020554974395186115	0.008847405331842842	0.07640489297580694	1.0
PTBXL	19104	9042	1	40	SG0SPEC	0.1419947697691301	0.0017524929422364022	0.008804333231331944	0.07020446065112387	1.0
PTBXL	19104	9042	2	40	SG0SPEC	0.18415446554547957	0.001783546306612798	0.008799431454390775	0.08005585862131931	1.0
PTBXL	19104	9042	3	40	SG0SPEC	0.16569838299490733	0.0021621401971602737	0.009837233171149332	0.06993030454011648	1.0
PTBXL	19104	9042	4	40	SG0SPEC	0.20088138625195393	0.001554993812608229	0.007229466426767567	0.07064899838790557	1.0
PTBXL	19104	9042	5	40	SG0SPEC	0.18045685215323018	0.001656613306366997	0.007715480695114687	0.06394941358014902	1.0
PTBXL	19104	9042	6	40	SG0SPEC	0.1928576370948988	0.0018441049603963886	0.007568814942764886	0.0819841734214554	1.0
PTBXL	19104	9042	7	40	SG0SPEC	0.17741616191075443	0.0019193493329893528	0.009288809244565727	0.07043319988126055	1.0
PTBXL	19104	9042	8	40	SG0SPEC	0.15261166142437937	0.001838392367587121	0.009634754405796135	0.06666396847220248	1.0
PTBXL	19104	9042	9	40	SG0SPEC	0.1435260804838971	0.002044641008103603	0.009413142970729302	0.05615811196317629	1.0
PTBXL	19104	9042	10	40	SG0SPEC	0.1462151132774632	0.0017728360424405635	0.008598013138687029	0.06286897213817895	1.0
PTBXL	19104	9042	11	40	SG0SPEC	0.1786145965044904	0.0012795821030212825	0.005870497423048939	0.054011472983852615	1.0
PTBXL	19104	9042	12	40	SG0SPEC	0.16731065370196452	0.0020418543428427456	0.008370670209311655	0.06353545542499855	1.0
PTBXL	19104	9042	13	40	SG0SPEC	0.16318459978447122	0.00165977440153843	0.007730040692823568	0.0808946014192202	1.0
PTBXL	19104	9042	14	40	SG0SPEC	0.15669105112848475	0.0019023402200349418	0.00895356506691728	0.07053534245208591	1.0
PTBXL	19104	9042	15	40	SG0SPEC	0.15653020348158	0.0018457520178995503	0.008972934239729809	0.0810195501775618	1.0
PTBXL	19104	9042	16	40	SG0SPEC	0.1380347882180867	0.001686975135704344	0.007666808770253336	0.08384324496726088	1.0
PTBXL	19104	9042	17	40	SG0SPEC	0.1824600250224201	0.0019487663160788651	0.008403279547624133	0.08668688341625151	1.0
PTBXL	19104	9042	18	40	SG0SPEC	0.1755925589253667	0.0017980089375056348	0.008052737054820654	0.07074450646756178	1.0
PTBXL	19104	9042	19	40	SG0SPEC	0.1462067258700499	0.0019974316824361888	0.008743488251540628	0.07762349316857942	1.0
PTBXL	19104	9042	1	100	FD	0.2800489081789366	0.0020986117050750437	0.009328296016243125	0.07088698112525352	1.0
PTBXL	19104	9042	2	100	FD	0.20511652815424983	0.0019473735837335446	0.009064541343432755	0.11520569973850077	1.0
PTBXL	19104	9042	3	100	FD	0.3036431276584958	0.0026589735982859254	0.010381203713737287	0.12133579742888811	1.0
PTBXL	19104	9042	4	100	FD	0.3203821843078057	0.002085169337326168	0.007668098749736579	0.0956409875765872	1.0
PTBXL	19104	9042	5	100	FD	0.34548869739760174	0.0019760031288034506	0.007911905297983912	0.0902152010859529	1.0
PTBXL	19104	9042	6	100	FD	0.5754379758801728	0.0021677772052188385	0.00816314721241836	0.12233106749359285	1.0
PTBXL	19104	9042	7	100	FD	0.24341629132144876	0.002122375414296199	0.009357202974550831	0.08340086720447419	1.0
PTBXL	19104	9042	8	100	FD	0.454601909785972	0.002609351654739764	0.010400028187951781	0.1447350931839045	1.0
PTBXL	19104	9042	9	100	FD	0.2581940959621728	0.00250369696856001	0.009698860117156278	0.08593937424730182	1.0
PTBXL	19104	9042	10	100	FD	0.3358045483964087	0.002153177949911303	0.009075341954867583	0.11089012255435483	1.0
PTBXL	19104	9042	11	100	FD	0.2192834673047034	0.0016686840794533744	0.006392296874752939	0.0935190196322104	1.0
PTBXL	19104	9042	12	100	FD	0.19652647480907204	0.002505542880025772	0.008818830713654883	0.12107481946696677	1.0
PTBXL	19104	9042	13	100	FD	0.2823743048707466	0.002117008860488604	0.00815581902392189	0.11203587881350165	1.0
PTBXL	19104	9042	14	100	FD	0.33318105244152413	0.002182355401060462	0.009385726084904391	0.0929586356777546	1.0
PTBXL	19104	9042	15	100	FD	0.27083582140054596	0.002305400475692869	0.009544121182409994	0.10031132962722483	1.0
PTBXL	19104	9042	16	100	FD	0.24210383092196303	0.001993791227075247	0.007943795940606086	0.08774778358232244	1.0
PTBXL	19104	9042	17	100	FD	0.25674672348722966	0.002243757435977253	0.008752224874302588	0.09961695776939794	1.0
PTBXL	19104	9042	18	100	FD	0.3786862403207396	0.0022043102278267316	0.008220037792639193	0.1039014588969993	1.0
PTBXL	19104	9042	19	100	FD	0.5079570953212167	0.002308283388164397	0.009236364885110773	0.08949325470041035	1.0
PTBXL	19104	9042	1	100	SG	0.19662364077571123	0.0015690836407968648	0.009083268102532053	0.08401927618592088	1.0
PTBXL	19104	9042	2	100	SG	0.12216470010297617	0.00154753150159894	0.008959637309137965	0.08633772662341466	1.0
PTBXL	19104	9042	3	100	SG	0.19643363109802128	0.0019163518105862701	0.010010252802587463	0.07343000703254103	1.0
PTBXL	19104	9042	4	100	SG	0.30700011505858815	0.0014410861283117886	0.0074842067194983795	0.07126713538407252	1.0
PTBXL	19104	9042	5	100	SG	0.15610090107666424	0.0014535884739150062	0.0077135209927862115	0.07285824804732659	1.0
PTBXL	19104	9042	6	100	SG	0.22570914034762443	0.001627539857991319	0.007958407121581645	0.0761572001657605	1.0
PTBXL	19104	9042	7	100	SG	0.1870112383829167	0.0016505291156324196	0.009202746043189674	0.06819592270894313	1.0
PTBXL	19104	9042	8	100	SG	0.21401258764324774	0.001650422566657051	0.0100710029954469	0.09359122448669227	1.0
PTBXL	19104	9042	9	100	SG	0.2600112734885202	0.0018469471131426416	0.009451139819862269	0.06254470459768827	1.0
PTBXL	19104	9042	10	100	SG	0.21977128080114808	0.0015638771028581855	0.008795749177694472	0.06239190886966473	1.0
PTBXL	19104	9042	11	100	SG	0.28115506671564644	0.0011431308273014665	0.00618446873030444	0.064610585461926	1.0
PTBXL	19104	9042	12	100	SG	0.15589696185223884	0.0018019983415448577	0.008490292991278143	0.07411329923550783	1.0
PTBXL	19104	9042	13	100	SG	0.13389079124031775	0.0015110494355390551	0.007878240211068518	0.07852335024348349	1.0
PTBXL	19104	9042	14	100	SG	0.23842675663168078	0.0016629932609206251	0.009124826850013265	0.06993373256291209	1.0
PTBXL	19104	9042	15	100	SG	0.1816469207355288	0.0016824009805918693	0.009263264606871475	0.09350961079590801	1.0
PTBXL	19104	9042	16	100	SG	0.15972093760446568	0.0015044233365706866	0.007708775795312857	0.07716723117744609	1.0
PTBXL	19104	9042	17	100	SG	0.17462466460494983	0.001694962227304179	0.008530620548855833	0.09258229743690205	1.0
PTBXL	19104	9042	18	100	SG	0.21100953991845336	0.0015706734414675319	0.007968168423182705	0.07632479067398744	1.0
PTBXL	19104	9042	19	100	SG	0.1785858422673322	0.0017814410980422795	0.009023019542925557	0.08304123505141468	1.0
PTBXL	19104	9042	1	100	SPEC	0.45982082151721976	0.0023786019995014496	0.009548238959810357	0.1122252005902635	1.0
PTBXL	19104	9042	2	100	SPEC	0.4939377877886582	0.002158154310857059	0.009206151598536556	0.14722047700958926	1.0
PTBXL	19104	9042	3	100	SPEC	0.5090694927241045	0.0031281392844763503	0.010688989831249496	0.15732883008694148	1.0
PTBXL	19104	9042	4	100	SPEC	0.45658291342053603	0.002417219655381878	0.007883883348771813	0.14715336276309923	1.0
PTBXL	19104	9042	5	100	SPEC	0.3759870396525823	0.0022505418344538914	0.008091454299935215	0.11636189343817345	1.0
PTBXL	19104	9042	6	100	SPEC	0.5232029692095309	0.0024450471984600107	0.008365036136490277	0.17796724255012714	1.0
PTBXL	19104	9042	7	100	SPEC	0.702499279936692	0.0023826935169964157	0.009552305964911578	0.13735859263408687	1.0
PTBXL	19104	9042	8	100	SPEC	0.45760327487134	0.0032441602720841302	0.01073242524908459	0.1877343161182296	1.0
PTBXL	19104	9042	9	100	SPEC	0.3714375118848375	0.0028125304191592925	0.009933479507410607	0.1264374796940003	1.0
PTBXL	19104	9042	10	100	SPEC	0.3432858252245154	0.00247980973169738	0.009314201463877098	0.15488571527628262	1.0
PTBXL	19104	9042	11	100	SPEC	0.4913084214022436	0.0019466970796085893	0.006583994790821049	0.13483511377460808	1.0
PTBXL	19104	9042	12	100	SPEC	0.25335283033594347	0.002814754480589915	0.00905154670565527	0.15381655421523996	1.0
PTBXL	19104	9042	13	100	SPEC	0.6272733934041645	0.002459490826086387	0.008393677259571094	0.1442077606237952	1.0
PTBXL	19104	9042	14	100	SPEC	0.42067679504618055	0.0024877949433394398	0.009613795810409114	0.1391695243880487	1.0
PTBXL	19104	9042	15	100	SPEC	0.7795405535577229	0.0026350246628142346	0.009794008973739811	0.11076575132568003	1.0
PTBXL	19104	9042	16	100	SPEC	0.4822987959096132	0.002255404139793321	0.008152891710247299	0.13680010370863968	1.0
PTBXL	19104	9042	17	100	SPEC	0.3258462503207484	0.002572173072341308	0.008975104504185386	0.16194690977225723	1.0
PTBXL	19104	9042	18	100	SPEC	0.41866394673143614	0.0025838625610611955	0.0084870491544906	0.14545675239806807	1.0
PTBXL	19104	9042	19	100	SPEC	0.48149070707385333	0.0025615999239778676	0.009459711937378512	0.10722629980307946	1.0
PTBXL	19104	9042	1	100	SG0SPEC	0.23114500384659417	0.0019283457990067576	0.009054127520504685	0.087031134116334	1.0
PTBXL	19104	9042	2	100	SG0SPEC	0.24265930003610578	0.0018684726836187037	0.008931826383894883	0.08083191871885727	1.0
PTBXL	19104	9042	3	100	SG0SPEC	0.2461664795422571	0.0023893068882992834	0.010034558388061667	0.07452520998654716	1.0
PTBXL	19104	9042	4	100	SG0SPEC	0.30079368568504	0.0018535022458083341	0.0075132549186317735	0.06983998170399217	1.0
PTBXL	19104	9042	5	100	SG0SPEC	0.2545612641376847	0.0017973943770410975	0.007792782727684988	0.07472890161885637	1.0
PTBXL	19104	9042	6	100	SG0SPEC	0.2144800297136706	0.0020453332512257467	0.007937888171568978	0.07248056523732621	1.0
PTBXL	19104	9042	7	100	SG0SPEC	0.28438538507961514	0.0020168119294219776	0.00925350696939886	0.0650121469794876	1.0
PTBXL	19104	9042	8	100	SG0SPEC	0.21483108031456127	0.0020648772050936735	0.010029787311877696	0.10242410840110339	1.0
PTBXL	19104	9042	9	100	SG0SPEC	0.22752967294074586	0.0023350109651433535	0.009519635501256578	0.05863746954516118	1.0
PTBXL	19104	9042	10	100	SG0SPEC	0.25722352523290876	0.0019029077446643756	0.008814586924860824	0.04632008244018236	1.0
PTBXL	19104	9042	11	100	SG0SPEC	0.27991162671932346	0.0014557637494857947	0.006162153915496603	0.05940451872520154	1.0
PTBXL	19104	9042	12	100	SG0SPEC	0.23380912504558493	0.0022438589651388773	0.008539508524756202	0.05334881034926095	1.0
PTBXL	19104	9042	13	100	SG0SPEC	0.2692513372166287	0.0019047841774267433	0.007938596721015089	0.07652006613946455	1.0
PTBXL	19104	9042	14	100	SG0SPEC	0.25077375412356034	0.0020638536252894145	0.009132428278373569	0.0623924950648668	1.0
PTBXL	19104	9042	15	100	SG0SPEC	0.17900286873883664	0.002076034162752182	0.009307875577014476	0.08734938661778939	1.0
PTBXL	19104	9042	16	100	SG0SPEC	0.16111627538706488	0.0018259286349054272	0.007756589368604515	0.06405959442888415	1.0
PTBXL	19104	9042	17	100	SG0SPEC	0.31297648422566643	0.0020833083551434063	0.008582872908219056	0.09560999467279924	1.0
PTBXL	19104	9042	18	100	SG0SPEC	0.26031615877427416	0.00203033911690731	0.008088925108488043	0.07727156302924372	1.0
PTBXL	19104	9042	19	100	SG0SPEC	0.18601298979486797	0.002176693575283398	0.009049509408185467	0.07339379936627968	1.0
PTBXL	19104	9042	1	150	FD	0.38948879773677475	0.0023406526891456302	0.009461132913462629	0.12161597268722003	1.0
PTBXL	19104	9042	2	150	FD	1.0317211718064478	0.002162285002836919	0.009154397312368882	0.13022467058310921	1.0
PTBXL	19104	9042	3	150	FD	0.3074023356524735	0.0030861372367149433	0.010617868010712727	0.11388653714419077	1.0
PTBXL	19104	9042	4	150	FD	0.5682753302036886	0.0023246594742169545	0.0077695781616074384	0.10997568142701353	1.0
PTBXL	19104	9042	5	150	FD	0.4116584723451951	0.002117475880726785	0.008050311107164383	0.11926405842841754	1.0
PTBXL	19104	9042	6	150	FD	0.3642295930706498	0.002336847804559996	0.008303424966244354	0.15741843459948676	1.0
PTBXL	19104	9042	7	150	FD	0.2788253555500749	0.0023895132176774744	0.009452062324762464	0.146369738891386	1.0
PTBXL	19104	9042	8	150	FD	0.3295677263340647	0.002984372447591257	0.010566340235513002	0.14785069585343993	1.0
PTBXL	19104	9042	9	150	FD	0.3552062718802053	0.002805395888597782	0.009915516266180195	0.11232450142824581	1.0
PTBXL	19104	9042	10	150	FD	0.5141348568447331	0.0023554933725848967	0.009205488959429336	0.13761489046406447	1.0
PTBXL	19104	9042	11	150	FD	0.34540410392416676	0.0018182537134681443	0.006440927525509482	0.13344877831902016	1.0
PTBXL	19104	9042	12	150	FD	0.32011887684986845	0.0026390171673085247	0.009042272724193376	0.12564704562431048	1.0
PTBXL	19104	9042	13	150	FD	0.339740846665785	0.0024040404521168085	0.008279802993978173	0.12056341962297726	1.0
PTBXL	19104	9042	14	150	FD	0.3172747435818066	0.0023926097090415854	0.009499510652133942	0.1381826242541723	1.0
PTBXL	19104	9042	15	150	FD	0.27761067390541133	0.0026581633223242813	0.009742137075909582	0.10576487669949838	1.0
PTBXL	19104	9042	16	150	FD	0.3704498268108005	0.0022704847215902525	0.008173050421830252	0.1088812601771712	1.0
PTBXL	19104	9042	17	150	FD	0.34210476701708153	0.002670582090264482	0.009097832504206179	0.189391158145243	1.0
PTBXL	19104	9042	18	150	FD	0.5826338716147061	0.0024882766401620507	0.008287469375276291	0.150576548695424	1.0
PTBXL	19104	9042	19	150	FD	0.33061394880841083	0.0023820077810155407	0.009361405430520204	0.10756828547507655	1.0
PTBXL	19104	9042	1	150	SG	0.19000763215287048	0.0015711853589010687	0.009082454008291137	0.08387550545990335	1.0
PTBXL	19104	9042	2	150	SG	0.12551160962277916	0.0015491602201287626	0.008956886331434656	0.08500037209863566	1.0
PTBXL	19104	9042	3	150	SG	0.24876123854057372	0.0019218144380125782	0.010013966596337185	0.07589739696533926	1.0
PTBXL	19104	9042	4	150	SG	0.31776186932081796	0.001445982170244912	0.007489320230648889	0.07309407554341475	1.0
PTBXL	19104	9042	5	150	SG	0.21527123290186523	0.001456267905796833	0.007727048498361641	0.07455741643054001	1.0
PTBXL	19104	9042	6	150	SG	0.16885155752344452	0.0016307739410539878	0.007960700282459189	0.07640201438217781	1.0
PTBXL	19104	9042	7	150	SG	0.19494691075694615	0.0016514766935979955	0.009207094648144114	0.0686741994014306	1.0
PTBXL	19104	9042	8	150	SG	0.24894947002018103	0.0016534567042422988	0.010072842533850605	0.09520817453619096	1.0
PTBXL	19104	9042	9	150	SG	0.23368411739416864	0.0018498586893733562	0.009432909811720397	0.06568380257470875	1.0
PTBXL	19104	9042	10	150	SG	0.26769981365187195	0.0015625686445984313	0.008803125427481486	0.06194392803745085	1.0
PTBXL	19104	9042	11	150	SG	0.2272414845587963	0.0011440667029830767	0.006209057437158377	0.06510679511761888	1.0
PTBXL	19104	9042	12	150	SG	0.2500788278805538	0.0018041973404873117	0.008493199372840089	0.07598713367296384	1.0
PTBXL	19104	9042	13	150	SG	0.21156568430295464	0.0015143471292927663	0.007886023708849166	0.07965465686991892	1.0
PTBXL	19104	9042	14	150	SG	0.2557120375315278	0.0016639800494600324	0.009122726157514836	0.07117475947202796	1.0
PTBXL	19104	9042	15	150	SG	0.25769024250755845	0.001681491305983519	0.00928830285672551	0.09865025164069738	1.0
PTBXL	19104	9042	16	150	SG	0.13906217119053862	0.001506492775067783	0.007718860675887837	0.07798849665141483	1.0
PTBXL	19104	9042	17	150	SG	0.2527567460808458	0.0016987394913351805	0.008542149080194397	0.09377186109992909	1.0
PTBXL	19104	9042	18	150	SG	0.22399999817377209	0.0015721293756192094	0.007973396099825536	0.07592834407631281	1.0
PTBXL	19104	9042	19	150	SG	0.20857272314703454	0.0017817756055620423	0.00901939532856198	0.0832556159475569	1.0
PTBXL	19104	9042	1	150	SPEC	0.8602417337949709	0.003403248195730001	0.009943030230030176	0.24047056928029217	1.0
PTBXL	19104	9042	2	150	SPEC	0.6786947889713352	0.003275701798107381	0.009586876229598999	0.2802420576837141	1.0
PTBXL	19104	9042	3	150	SPEC	0.814083649402623	0.004402436484546132	0.011268982239833346	0.1762588299366385	1.0
PTBXL	19104	9042	4	150	SPEC	0.6053666918237763	0.0032801986036700135	0.008336503583219829	0.1909903311330211	1.0
PTBXL	19104	9042	5	150	SPEC	0.6553003643173437	0.0029438247499282777	0.00848519838102769	0.23003809469801276	1.0
PTBXL	19104	9042	6	150	SPEC	0.660648730619814	0.0032165469112722532	0.008815876272218338	0.2707098192064299	1.0
PTBXL	19104	9042	7	150	SPEC	0.5222921547319326	0.003321562300657703	0.00991965984868113	0.27262901675217777	1.0
PTBXL	19104	9042	8	150	SPEC	0.4390863647443205	0.004430009222963176	0.011277465829835963	0.20016147696406741	1.0
PTBXL	19104	9042	9	150	SPEC	1.041369357471586	0.003955797163815452	0.010584780176073862	0.2175176843748384	1.0
PTBXL	19104	9042	10	150	SPEC	0.719028825019284	0.0034489295254479663	0.009837890383054654	0.23072620248111966	1.0
PTBXL	19104	9042	11	150	SPEC	0.6866030456791183	0.002675090457948353	0.006847380027093662	0.2837455082511214	1.0
PTBXL	19104	9042	12	150	SPEC	0.5830275933877852	0.0035248849777229146	0.009617990077644148	0.1970912608235123	1.0
PTBXL	19104	9042	13	150	SPEC	0.6534155268296008	0.003565060021811529	0.008997768030985223	0.227444566256275	1.0
PTBXL	19104	9042	14	150	SPEC	0.5446974801287446	0.003345164746072286	0.010001428233893635	0.28848871261717846	1.0
PTBXL	19104	9042	15	150	SPEC	0.9354274866384226	0.0039548926985943965	0.010452905755228465	0.21579829022726954	1.0
PTBXL	19104	9042	16	150	SPEC	0.4555271879624562	0.0033852721347150064	0.008771926514187078	0.18936057548484006	1.0
PTBXL	19104	9042	17	150	SPEC	0.670469925158159	0.004277466629935463	0.009902352138363043	0.3764954950423033	1.0
PTBXL	19104	9042	18	150	SPEC	0.5557835975869945	0.003864393686494244	0.008968140944365205	0.2736690336666099	1.0
PTBXL	19104	9042	19	150	SPEC	0.7894100488107927	0.0031827414016881274	0.009821287695399526	0.24777856958797564	1.0
PTBXL	19104	9042	1	150	SG0SPEC	0.3836780370884048	0.0019847688633865667	0.009058290548807425	0.10779126318306131	1.0
PTBXL	19104	9042	2	150	SG0SPEC	0.3589210254902647	0.0019096949470689957	0.008957226879583636	0.09264150227906733	1.0
PTBXL	19104	9042	3	150	SG0SPEC	0.3088795180615005	0.0024817460260886217	0.010064487043761705	0.12550905352615094	1.0
PTBXL	19104	9042	4	150	SG0SPEC	0.3831664378505325	0.0019285974061751478	0.00758402219361634	0.08228608535341586	1.0
PTBXL	19104	9042	5	150	SG0SPEC	0.38205159711003644	0.001857592730870911	0.007819442766951373	0.10824474733413703	1.0
PTBXL	19104	9042	6	150	SG0SPEC	0.5635448727515956	0.0020937796938865307	0.007965198773873456	0.10008775974972867	1.0
PTBXL	19104	9042	7	150	SG0SPEC	0.27051771080939224	0.0020586830050461787	0.009263920365197024	0.08778297262866326	1.0
PTBXL	19104	9042	8	150	SG0SPEC	0.3039036958662025	0.0021739365103617815	0.010035595791472753	0.16049222148627956	1.0
PTBXL	19104	9042	9	150	SG0SPEC	0.29719453527569845	0.0024101226952048076	0.009551347128810495	0.07993284122366083	1.0
PTBXL	19104	9042	10	150	SG0SPEC	0.3198275163223097	0.0019425091988673965	0.008844414962042515	0.057409731276557734	1.0
PTBXL	19104	9042	11	150	SG0SPEC	0.3085688011404397	0.0015169942489117402	0.006204397553007322	0.07688541578559195	1.0
PTBXL	19104	9042	12	150	SG0SPEC	0.27101520391402373	0.0023087748100616276	0.008572359382043272	0.0839772890014982	1.0
PTBXL	19104	9042	13	150	SG0SPEC	0.37385100111997116	0.001981099417869281	0.007973563655599925	0.10945829426070698	1.0
PTBXL	19104	9042	14	150	SG0SPEC	0.42685818374460294	0.002136723301622532	0.009143976488967368	0.09314250897053244	1.0
PTBXL	19104	9042	15	150	SG0SPEC	0.25024499669019756	0.0021515336304115357	0.009360316532945234	0.1410997554912847	1.0
PTBXL	19104	9042	16	150	SG0SPEC	0.3907806493384102	0.0018806256489216815	0.007804092849239683	0.08470048366164255	1.0
PTBXL	19104	9042	17	150	SG0SPEC	0.3860371383110657	0.0021888786995937787	0.0086336593342651	0.13853693653561422	1.0
PTBXL	19104	9042	18	150	SG0SPEC	0.3293559730428693	0.0021312655659818484	0.008145869112754668	0.12193084493900697	1.0
PTBXL	19104	9042	19	150	SG0SPEC	0.1963420954620412	0.0021990686193384323	0.009065138502062777	0.0831313709679601	1.0
PTBXL	400	10987	1	40	FD	0.18918672986141716	0.003214132098477251	0.011820824693031829	0.013171922024779043	1.0
PTBXL	400	10987	2	40	FD	0.17850361134508844	0.003329201152951021	0.013369005309223725	0.014492748173686341	1.0
PTBXL	400	10987	3	40	FD	0.20015608226659162	0.00326837256405113	0.012987070088396068	0.014852240293186504	1.0
PTBXL	400	10987	4	40	FD	0.11272373444129322	0.003165241335757772	0.012407928606587107	0.015309945739323347	1.0
PTBXL	400	10987	5	40	FD	0.3978397456384317	0.0032704118811060817	0.012739954498512368	0.018028139558469325	1.0
PTBXL	400	10987	6	40	FD	0.12820566122805582	0.003276861671485781	0.012394866709345581	0.01692313819399916	1.0
PTBXL	400	10987	7	40	FD	0.12329336971715141	0.0032986127062081066	0.012698298592424198	0.015768367414791987	1.0
PTBXL	400	10987	8	40	FD	0.12912714168497946	0.0031844243791867267	0.012307196364007447	0.0145964445852326	1.0
PTBXL	400	10987	9	40	FD	0.14845428113001333	0.0032256946778633088	0.012173527463987978	0.017834974922425775	1.0
PTBXL	400	10987	1	40	SG	0.14319445063105504	0.0027210120354843052	0.011704684391525031	0.012085620629174615	1.0
PTBXL	400	10987	2	40	SG	0.16978809289229177	0.002813858957741715	0.0132809647351217	0.015487320010983364	1.0
PTBXL	400	10987	3	40	SG	0.19977141862532388	0.002773398918403027	0.012899267633376146	0.014238983687482392	1.0
PTBXL	400	10987	4	40	SG	0.11622446972231801	0.0027004934854441484	0.012324136473109176	0.013682385483912898	1.0
PTBXL	400	10987	5	40	SG	0.17286656112669435	0.002764386957152184	0.012646033641802225	0.015094220579684813	1.0
PTBXL	400	10987	6	40	SG	0.1307525591232709	0.002779631489104947	0.01228509075377135	0.014518894953130072	1.0
PTBXL	400	10987	7	40	SG	0.11659561398192578	0.002811855868487828	0.012602525230002022	0.01332142132974616	1.0
PTBXL	400	10987	8	40	SG	0.1234388833935736	0.002702820595664106	0.01220755474756917	0.012721079570097783	1.0
PTBXL	400	10987	9	40	SG	0.14776134744946257	0.00273662387786533	0.01206955114445822	0.015633591464703542	1.0
PTBXL	400	10987	1	40	SPEC	0.2131284437255397	0.003321791347148307	0.011980473008370934	0.014405427101344325	1.0
PTBXL	400	10987	2	40	SPEC	0.19547185366752615	0.0034413332253738103	0.013546166113777944	0.014736697065138214	1.0
PTBXL	400	10987	3	40	SPEC	0.19573848389785	0.0033774622832893385	0.013160085049983169	0.016032815947116426	1.0
PTBXL	400	10987	4	40	SPEC	0.1165724050934789	0.003266922184694279	0.012570627428668725	0.01681569654339084	1.0
PTBXL	400	10987	5	40	SPEC	0.22238013842896345	0.0033837045145688207	0.012908468295776031	0.020059722253047932	1.0
PTBXL	400	10987	6	40	SPEC	0.13461379049520814	0.0033847624787144022	0.012562542506844677	0.018665999794142	1.0
PTBXL	400	10987	7	40	SPEC	0.26707012644358313	0.0034040677033742505	0.012861918472977428	0.01748891476213502	1.0
PTBXL	400	10987	8	40	SPEC	0.12905515454706798	0.003288739034166331	0.012471822657933547	0.01602488978716989	1.0
PTBXL	400	10987	9	40	SPEC	0.15168662564122687	0.0033324211010012338	0.012331304751198632	0.019541679642162874	1.0
PTBXL	400	10987	1	40	SG0SPEC	0.17211004950577155	0.0032324729291426588	0.011807480299013623	0.01221032546073674	1.0
PTBXL	400	10987	2	40	SG0SPEC	0.1786868886715666	0.0033460890547037806	0.013354869814879957	0.014761818854181888	1.0
PTBXL	400	10987	3	40	SG0SPEC	0.20904532200474588	0.0032858163776868497	0.01297485420611789	0.014040960185640633	1.0
PTBXL	400	10987	4	40	SG0SPEC	0.18531524476653732	0.0031833693826501873	0.012391584505722945	0.01439945537458083	1.0
PTBXL	400	10987	5	40	SG0SPEC	0.4416365022574532	0.0032851964768216627	0.01273002519145709	0.01674191869998247	1.0
PTBXL	400	10987	6	40	SG0SPEC	0.12442895649555767	0.003294511715599774	0.012378978524819693	0.015510121465957451	1.0
PTBXL	400	10987	7	40	SG0SPEC	0.15957238521952397	0.0033187050160941064	0.012696649910741029	0.014355306801139014	1.0
PTBXL	400	10987	8	40	SG0SPEC	0.1314861481459678	0.0032025262147056277	0.012289219471370346	0.01343811368277259	1.0
PTBXL	400	10987	9	40	SG0SPEC	0.14963489467931226	0.003241635528828752	0.01216442836216479	0.016679479695236817	1.0
PTBXL	400	10987	1	100	FD	0.2547653413830507	0.0037392598880726393	0.011792120450758318	0.06733705554870949	1.0
PTBXL	400	10987	2	100	FD	0.2512378514369438	0.0038558387800347845	0.013071972058496912	0.0614938092734469	1.0
PTBXL	400	10987	3	100	FD	0.2729557529624838	0.0038679850604832577	0.012774877470830618	0.08170974706221852	1.0
PTBXL	400	10987	4	100	FD	0.3440074818746984	0.004021862406610967	0.012417903804159917	0.09157411415461227	1.0
PTBXL	400	10987	5	100	FD	0.279306761552443	0.003949580740504865	0.012644821410321366	0.09619368761336543	1.0
PTBXL	400	10987	6	100	FD	0.3981069201104497	0.0038703820363936168	0.012354663932284045	0.08711392033373618	1.0
PTBXL	400	10987	7	100	FD	0.24896502192051775	0.003939266666597335	0.012654902078421272	0.08181112504079334	1.0
PTBXL	400	10987	8	100	FD	0.2485336069116681	0.003779987769088653	0.012467458423881547	0.06777494540052972	1.0
PTBXL	400	10987	9	100	FD	0.26398238229884635	0.003889655551557122	0.012242263414606864	0.07551321842082745	1.0
PTBXL	400	10987	1	100	SG	0.23978581886056807	0.002792013541066101	0.011548481663264297	0.04802757303062094	1.0
PTBXL	400	10987	2	100	SG	0.19801051369947142	0.002894451264996187	0.012968238136944104	0.04800508144285564	1.0
PTBXL	400	10987	3	100	SG	0.17098573332383565	0.0028734855006644316	0.01260523057216556	0.053917250062678446	1.0
PTBXL	400	10987	4	100	SG	0.16467550436498665	0.0028778029653788585	0.012143267677354849	0.06235553031410178	1.0
PTBXL	400	10987	5	100	SG	0.22173661288715546	0.002879169370905577	0.012357584707416963	0.06387413747823921	1.0
PTBXL	400	10987	6	100	SG	0.19229787042127283	0.0028872234602709207	0.012087586435865877	0.06138140070756285	1.0
PTBXL	400	10987	7	100	SG	0.15214722317241364	0.002933348990522294	0.012417113480668132	0.06423608317771663	1.0
PTBXL	400	10987	8	100	SG	0.19069892347270484	0.002795091366242648	0.012172523298814837	0.04885270759038429	1.0
PTBXL	400	10987	9	100	SG	0.13283442117814787	0.002855204956543947	0.011955177236361551	0.05264514239773389	1.0
PTBXL	400	10987	1	100	SPEC	0.3837659925354211	0.004121168318719429	0.012090461932263262	0.08677406166115585	1.0
PTBXL	400	10987	2	100	SPEC	0.3409912314462876	0.00420774810261817	0.01331262902899917	0.07442576598319058	1.0
PTBXL	400	10987	3	100	SPEC	0.39500976092517853	0.004252361110058897	0.013058058165901878	0.10116538884442812	1.0
PTBXL	400	10987	4	100	SPEC	0.31107374570391083	0.004482061954308405	0.012735986847580844	0.12890334739357412	1.0
PTBXL	400	10987	5	100	SPEC	0.3862601060995247	0.004353975070832415	0.012960005859781562	0.12678291679712148	1.0
PTBXL	400	10987	6	100	SPEC	0.4226691411673451	0.004249436975701426	0.012647314282552865	0.11861088925077365	1.0
PTBXL	400	10987	7	100	SPEC	0.35446113650960714	0.004322877719757433	0.01294742648226107	0.10267140247003421	1.0
PTBXL	400	10987	8	100	SPEC	0.328074030220466	0.004191454623466018	0.012790016404675983	0.09362361849452568	1.0
PTBXL	400	10987	9	100	SPEC	0.38195819362375405	0.004341700713834512	0.012574436719889556	0.10570860419512657	1.0
PTBXL	400	10987	1	100	SG0SPEC	0.2965892748558637	0.0034297836275996763	0.0117062602129157	0.049696873512592256	1.0
PTBXL	400	10987	2	100	SG0SPEC	0.1957664359212176	0.0035568779617272833	0.013115275962896283	0.05437534928471188	1.0
PTBXL	400	10987	3	100	SG0SPEC	0.1724180710642987	0.003514353333061049	0.012754847259873345	0.05445937311291399	1.0
PTBXL	400	10987	4	100	SG0SPEC	0.23510600813493884	0.0035623206375160537	0.012253848028080995	0.06317637218059328	1.0
PTBXL	400	10987	5	100	SG0SPEC	0.22308666131326174	0.0035587382756992574	0.012498631358052719	0.06715946174676643	1.0
PTBXL	400	10987	6	100	SG0SPEC	0.22419650589535478	0.0035566982858838765	0.01222521720658289	0.06657985337048943	1.0
PTBXL	400	10987	7	100	SG0SPEC	0.18792782606998723	0.003577827847796125	0.012539694484117877	0.07006304575397133	1.0
PTBXL	400	10987	8	100	SG0SPEC	0.2697217516297778	0.0034130215878152717	0.012234170768568432	0.05147545789167582	1.0
PTBXL	400	10987	9	100	SG0SPEC	0.1946304787773762	0.003496728108040563	0.012086910006679427	0.05498605361432817	1.0
PTBXL	400	10987	1	150	FD	0.2941514900744441	0.003935948321051194	0.011954892466088139	0.09723754608435148	1.0
PTBXL	400	10987	2	150	FD	0.3994140857593047	0.003976112706723448	0.013138611943334964	0.0704112793851767	1.0
PTBXL	400	10987	3	150	FD	0.30733797080544284	0.004012279518045015	0.012893576731133909	0.09759271527459484	1.0
PTBXL	400	10987	4	150	FD	0.29295870008718	0.004142891120253001	0.01244544080143505	0.11846570596858653	1.0
PTBXL	400	10987	5	150	FD	0.2920176996863152	0.004074812222417311	0.012745004021431862	0.1159627969733597	1.0
PTBXL	400	10987	6	150	FD	0.306659050722116	0.004044480268852675	0.01246369380839888	0.10549681576645407	1.0
PTBXL	400	10987	7	150	FD	0.4565840303320469	0.0041688034235441325	0.012784782244429485	0.11177917473269534	1.0
PTBXL	400	10987	8	150	FD	0.33042824314563646	0.003998023347219681	0.012618833279380673	0.10055754216978485	1.0
PTBXL	400	10987	9	150	FD	0.24947082352135153	0.004169835913970738	0.012462489126075995	0.10635007686179956	1.0
PTBXL	400	10987	1	150	SG	0.21334803279276487	0.0027937469417606544	0.011554782230626373	0.04758873007537508	1.0
PTBXL	400	10987	2	150	SG	0.42813105486994424	0.0028915101909476196	0.01296891077412895	0.047452947704556186	1.0
PTBXL	400	10987	3	150	SG	0.170065147121996	0.002870112672006951	0.012604116280876662	0.05393054459786148	1.0
PTBXL	400	10987	4	150	SG	0.16323042422512204	0.002880014555099662	0.01215124702921559	0.0625010318548804	1.0
PTBXL	400	10987	5	150	SG	0.25879832872483277	0.0028783389105695636	0.012369787813536273	0.06425167163004887	1.0
PTBXL	400	10987	6	150	SG	0.20161258510199886	0.0028846342247223497	0.012097585838711903	0.06104654021071076	1.0
PTBXL	400	10987	7	150	SG	0.14447116397376628	0.002931899347253668	0.012428038957724532	0.06311698201556665	1.0
PTBXL	400	10987	8	150	SG	0.18805389773433298	0.002788348168618373	0.012184198126699982	0.04881335710968113	1.0
PTBXL	400	10987	9	150	SG	0.12539180074250572	0.0028498482201909777	0.011953192589451494	0.05215747653095027	1.0
PTBXL	400	10987	1	150	SPEC	0.5877332513118086	0.004993507529048943	0.012546668888658158	0.23393697559959525	1.0
PTBXL	400	10987	2	150	SPEC	0.5466061292392194	0.004819661755934438	0.01365367687849692	0.16638712251946547	1.0
PTBXL	400	10987	3	150	SPEC	0.6426453345134348	0.004980912580159397	0.013612231957034423	0.16557605017126337	1.0
PTBXL	400	10987	4	150	SPEC	0.5440500007572577	0.005006033315544708	0.012970133068845912	0.18185462220664625	1.0
PTBXL	400	10987	5	150	SPEC	0.421061211421515	0.004986341648214821	0.013303878159595882	0.18904118577861512	1.0
PTBXL	400	10987	6	150	SPEC	0.561481607149613	0.005011728167814508	0.012988984897821593	0.2034293488430135	1.0
PTBXL	400	10987	7	150	SPEC	0.3561723534666315	0.005266392646240804	0.013460568414394787	0.23973151671319606	1.0
PTBXL	400	10987	8	150	SPEC	0.8265476905505974	0.005090075478585048	0.0132834806744824	0.2285558235156891	1.0
PTBXL	400	10987	9	150	SPEC	0.5116880214442363	0.00549173450161706	0.013257430975144561	0.23669870804338639	1.0
PTBXL	400	10987	1	150	SG0SPEC	0.3659534624074902	0.003497206112880984	0.011729098417970058	0.05937776540252872	1.0
PTBXL	400	10987	2	150	SG0SPEC	0.3707574232785455	0.0035854981042606044	0.013138846178394309	0.05661101325734725	1.0
PTBXL	400	10987	3	150	SG0SPEC	0.2800531765888911	0.003537154023194804	0.012775925820964516	0.06018000727190632	1.0
PTBXL	400	10987	4	150	SG0SPEC	0.3900227302389827	0.003601089450728572	0.012253258220836113	0.06677850483252219	1.0
PTBXL	400	10987	5	150	SG0SPEC	0.283022819118118	0.003593632865170607	0.012526098571142213	0.07327697291967276	1.0
PTBXL	400	10987	6	150	SG0SPEC	0.2979071566103089	0.0035739098379573408	0.012239695899940598	0.07031772233779311	1.0
PTBXL	400	10987	7	150	SG0SPEC	0.24394708386337946	0.0035865047888887476	0.012554149905761695	0.07336623955938561	1.0
PTBXL	400	10987	8	150	SG0SPEC	0.23686952432619104	0.0034419223669688364	0.012251476102068433	0.054648423458519085	1.0
PTBXL	400	10987	9	150	SG0SPEC	0.2845097402281883	0.003504147283284326	0.012097537141663249	0.06317278217111924	1.0
PTBXL	16861	5308	1	40	FD	0.15059054959157506	0.002439760812542643	0.010640714991688359	0.024827028156499384	1.0
PTBXL	16861	5308	2	40	FD	0.1527171822201191	0.0023680341678808743	0.010188774341000033	0.034479423369702146	1.0
PTBXL	16861	5308	3	40	FD	0.1377445249798974	0.0024197301691056307	0.01038064829091532	0.030976098959589308	1.0
PTBXL	16861	5308	4	40	FD	0.14517254157122658	0.0023892422525548375	0.010341470383899126	0.02973664469997715	1.0
PTBXL	16861	5308	5	40	FD	0.14513294115839084	0.002382363608899155	0.010348017350584366	0.023312920412696485	1.0
PTBXL	16861	5308	6	40	FD	0.15023318707293667	0.0023983146311802738	0.0101448669061891	0.027593544124259455	1.0
PTBXL	16861	5308	7	40	FD	0.2319636301159135	0.002431238492957169	0.010176067419503327	0.02338038486597262	1.0
PTBXL	16861	5308	8	40	FD	0.12906328426696706	0.0023993866829989745	0.010039260459474519	0.027439174733740468	1.0
PTBXL	16861	5308	9	40	FD	0.17140759780562193	0.0022749185652029017	0.010244454244617302	0.031301226493250026	1.0
PTBXL	16861	5308	10	40	FD	0.16141866689822534	0.0023286502471283888	0.01049463551722936	0.029861735538361512	1.0
PTBXL	16861	5308	1	40	SG	0.13894229874592326	0.0021099496358031036	0.010532803991682873	0.02708288565206265	1.0
PTBXL	16861	5308	2	40	SG	0.1349079321967663	0.002049847910238277	0.010082200767590638	0.0359144171542877	1.0
PTBXL	16861	5308	3	40	SG	0.1187508135673888	0.002113694665668794	0.010281350358619675	0.03238577058333679	1.0
PTBXL	16861	5308	4	40	SG	0.16842682297006908	0.0020652358082061313	0.010231760328004288	0.03190745486270355	1.0
PTBXL	16861	5308	5	40	SG	0.1851983750181873	0.002055441953255107	0.010241261008518597	0.02588744062978147	1.0
PTBXL	16861	5308	6	40	SG	0.16808007815849269	0.002078818348602213	0.010035878767163406	0.030017197126115544	1.0
PTBXL	16861	5308	7	40	SG	0.2558758683465938	0.002094698176903909	0.010062372781186968	0.025602672982010192	1.0
PTBXL	16861	5308	8	40	SG	0.13313546024554923	0.002070700483836325	0.009924952184334843	0.029803992524956188	1.0
PTBXL	16861	5308	9	40	SG	0.14651004271080492	0.0019660519905937194	0.010144957624834082	0.032836006372511974	1.0
PTBXL	16861	5308	10	40	SG	0.15948779540379812	0.002025857752685303	0.010395093161390303	0.031535075407827504	1.0
PTBXL	16861	5308	1	40	SPEC	0.1566627547542977	0.0025137358261672674	0.010717000928332594	0.025656325441359266	1.0
PTBXL	16861	5308	2	40	SPEC	0.1609273340778173	0.002441060506650949	0.010259788778581717	0.035647143562149854	1.0
PTBXL	16861	5308	3	40	SPEC	0.13981421528226004	0.002489178835650709	0.010455050477450762	0.032156084951416565	1.0
PTBXL	16861	5308	4	40	SPEC	0.15483123440044816	0.002461533789458252	0.010415414551235319	0.03074373677273921	1.0
PTBXL	16861	5308	5	40	SPEC	0.1312678089471919	0.0024557277675207397	0.01042339103008926	0.024034952275359893	1.0
PTBXL	16861	5308	6	40	SPEC	0.14252887532027173	0.0024724117285549745	0.010218189687850883	0.02816861060543747	1.0
PTBXL	16861	5308	7	40	SPEC	0.2203291991416075	0.002507437891423992	0.010247351030447828	0.024272136754657885	1.0
PTBXL	16861	5308	8	40	SPEC	0.1328891300853001	0.0024723171611818373	0.010116089620221895	0.02820708542077579	1.0
PTBXL	16861	5308	9	40	SPEC	0.15122477960128422	0.002345997644985341	0.010315528761342405	0.03252491532716944	1.0
PTBXL	16861	5308	10	40	SPEC	0.14411795594492732	0.002398286982619341	0.010566703223246755	0.030983590832890682	1.0
PTBXL	16861	5308	1	40	SG0SPEC	0.15296048626118858	0.002442625972673663	0.01062107879142304	0.02478467734949885	1.0
PTBXL	16861	5308	2	40	SG0SPEC	0.1570770147370627	0.002371947348269523	0.01018303696916468	0.03458694867136754	1.0
PTBXL	16861	5308	3	40	SG0SPEC	0.12863022845399236	0.0024283699145277514	0.010388617468318923	0.03106641809623842	1.0
PTBXL	16861	5308	4	40	SG0SPEC	0.1443307560278032	0.002390794492945616	0.010322441664244477	0.02970407205016022	1.0
PTBXL	16861	5308	5	40	SG0SPEC	0.12059196302709864	0.002386051969695801	0.010328221569683767	0.023454806784032188	1.0
PTBXL	16861	5308	6	40	SG0SPEC	0.14256143557107404	0.00240393259417444	0.010149241805308977	0.028054605563997484	1.0
PTBXL	16861	5308	7	40	SG0SPEC	0.220470563158014	0.00243357124560618	0.010162373071635486	0.02331819212379738	1.0
PTBXL	16861	5308	8	40	SG0SPEC	0.1316777659466693	0.0024018856926677425	0.010010258374742965	0.02747543152992026	1.0
PTBXL	16861	5308	9	40	SG0SPEC	0.14897770142300232	0.002275146931278529	0.01022526785460548	0.031277645624506106	1.0
PTBXL	16861	5308	10	40	SG0SPEC	0.15187668659439216	0.002332526784739287	0.010482217821001295	0.02992482448869271	1.0
PTBXL	16861	5308	1	100	FD	0.2270013281531235	0.0029926254238658917	0.011529010867212383	0.04280366613081102	1.0
PTBXL	16861	5308	2	100	FD	0.28189766431527885	0.0027684685680010243	0.010829429899830443	0.04537964327580351	1.0
PTBXL	16861	5308	3	100	FD	0.24041846168413328	0.0028325771482504013	0.010900408249770042	0.05839200586988864	1.0
PTBXL	16861	5308	4	100	FD	0.3567466716268819	0.002897787303020377	0.011061415366715692	0.048495336604984965	1.0
PTBXL	16861	5308	5	100	FD	0.2796495867559821	0.002806929784963084	0.010963210992452775	0.044667688705547236	1.0
PTBXL	16861	5308	6	100	FD	0.26221529801374416	0.0028205387619087423	0.010617039022638584	0.040697099243654056	1.0
PTBXL	16861	5308	7	100	FD	0.2272786502075101	0.0029073932863772174	0.01099760058102668	0.05025543016335223	1.0
PTBXL	16861	5308	8	100	FD	0.22227389071937803	0.002863739889278007	0.011075484603537699	0.04840584256623983	1.0
PTBXL	16861	5308	9	100	FD	0.20608177813524112	0.002732427413936194	0.010914719017594013	0.047726357750547156	1.0
PTBXL	16861	5308	10	100	FD	0.21357216632706463	0.0027705502731560023	0.011037941887322721	0.03689040541798473	1.0
PTBXL	16861	5308	1	100	SG	0.2963922761920418	0.0022586640011320455	0.011190183413063142	0.03766351976677007	1.0
PTBXL	16861	5308	2	100	SG	0.16951023131044282	0.002160740702817944	0.010510256781976424	0.04481031124700876	1.0
PTBXL	16861	5308	3	100	SG	0.2115468547795414	0.002212061220253254	0.01061167763666863	0.04446709469142534	1.0
PTBXL	16861	5308	4	100	SG	0.20350564397635162	0.002228554424033931	0.010799298837218085	0.03933048086436848	1.0
PTBXL	16861	5308	5	100	SG	0.27459728151025203	0.002184634838394714	0.01073484976482502	0.03241727067784351	1.0
PTBXL	16861	5308	6	100	SG	0.13848231288700005	0.002195576405127205	0.010325065359989333	0.03390749479335493	1.0
PTBXL	16861	5308	7	100	SG	0.1412185755336331	0.002239754458592171	0.010690970043432437	0.036190024807842454	1.0
PTBXL	16861	5308	8	100	SG	0.2896482632779145	0.0022239421636114014	0.010762094492632338	0.03939172570263337	1.0
PTBXL	16861	5308	9	100	SG	0.10728564071761905	0.002115018321344092	0.010678600281623677	0.046253511858054465	1.0
PTBXL	16861	5308	10	100	SG	0.26963248449884003	0.002145884275643264	0.010752429445233568	0.039663277578480025	1.0
PTBXL	16861	5308	1	100	SPEC	0.2562232998180725	0.003284730447993911	0.011744165731500807	0.06289268327504528	1.0
PTBXL	16861	5308	2	100	SPEC	0.3009594216037022	0.0029995666764202427	0.011008028769257586	0.06188383644280184	1.0
PTBXL	16861	5308	3	100	SPEC	0.3038241397912503	0.003079731463638451	0.011088005251715872	0.0855114121342632	1.0
PTBXL	16861	5308	4	100	SPEC	0.34728492292339036	0.003185326350428145	0.011257451287210497	0.07712924989975171	1.0
PTBXL	16861	5308	5	100	SPEC	0.41156973822025783	0.0030555432892850148	0.011144334238186813	0.06842615764966403	1.0
PTBXL	16861	5308	6	100	SPEC	0.2716783488567758	0.003048244298302229	0.010788234800068552	0.053867927127389	1.0
PTBXL	16861	5308	7	100	SPEC	0.36167921769003825	0.0031842193179613234	0.01120835055890684	0.08126557312971112	1.0
PTBXL	16861	5308	8	100	SPEC	0.33976641540349417	0.0031423180025836896	0.011298332362058848	0.06178119117928781	1.0
PTBXL	16861	5308	9	100	SPEC	0.30430693728469577	0.00298313290685285	0.011106905381338811	0.06458251955877709	1.0
PTBXL	16861	5308	10	100	SPEC	0.1741229718827458	0.00301862333096503	0.01121393376472279	0.05087818569305258	1.0
PTBXL	16861	5308	1	100	SG0SPEC	0.2200444859827486	0.0027221217228993884	0.011208848027775213	0.03747121905948885	1.0
PTBXL	16861	5308	2	100	SG0SPEC	0.21813135766134142	0.0025843369261205036	0.010543535152511808	0.04396956251882067	1.0
PTBXL	16861	5308	3	100	SG0SPEC	0.1776118305711723	0.0026419000408367723	0.010669720583033693	0.04418687440602391	1.0
PTBXL	16861	5308	4	100	SG0SPEC	0.2106025998630013	0.0027119763426255265	0.010857365605731894	0.035553917559280196	1.0
PTBXL	16861	5308	5	100	SG0SPEC	0.20788699017861065	0.0026270910278492644	0.010785234394334268	0.03254705886707828	1.0
PTBXL	16861	5308	6	100	SG0SPEC	0.31443001898629075	0.0026318343686672564	0.010388890944138172	0.030637031161666	1.0
PTBXL	16861	5308	7	100	SG0SPEC	0.28488095839959454	0.0027164940753088562	0.010715583058075207	0.03332734816258145	1.0
PTBXL	16861	5308	8	100	SG0SPEC	0.27438604014206325	0.0026963776521525314	0.010747335665191014	0.039660191296976524	1.0
PTBXL	16861	5308	9	100	SG0SPEC	0.13572765374050905	0.00255497794211146	0.010697319106049305	0.04647315000201334	1.0
PTBXL	16861	5308	10	100	SG0SPEC	0.2999155221072925	0.0025674260997157745	0.010791193226555524	0.038611658168851905	1.0
PTBXL	16861	5308	1	150	FD	0.37579171757878166	0.0031500251927326656	0.01166893089630877	0.07114227119172008	1.0
PTBXL	16861	5308	2	150	FD	0.33101022126995744	0.0029239526581889236	0.010876234523065737	0.06669233318805795	1.0
PTBXL	16861	5308	3	150	FD	0.31453038955315327	0.0030027710933698895	0.011035004735990547	0.07807128388008558	1.0
PTBXL	16861	5308	4	150	FD	0.3613816907422149	0.0031825201429339575	0.01116483774540279	0.0814244330089171	1.0
PTBXL	16861	5308	5	150	FD	0.43674075420437414	0.002956906305316991	0.011038458310466293	0.06141040309204312	1.0
PTBXL	16861	5308	6	150	FD	0.3051256232900698	0.002915935263963244	0.010696598608252646	0.05006928192638745	1.0
PTBXL	16861	5308	7	150	FD	0.26682058493177263	0.0031230874168462937	0.011099036501492429	0.08921564014008175	1.0
PTBXL	16861	5308	8	150	FD	0.41737401492500226	0.0031201947463179564	0.011192289960664013	0.058685844839205824	1.0
PTBXL	16861	5308	9	150	FD	0.29247397072529174	0.0028502595332214587	0.010935955997041391	0.06135889598268943	1.0
PTBXL	16861	5308	10	150	FD	0.2261346274793636	0.002950059164958864	0.011121125375786318	0.049715336208140136	1.0
PTBXL	16861	5308	1	150	SG	0.21560781795590256	0.002259074920459929	0.01119536166230921	0.03814239586648555	1.0
PTBXL	16861	5308	2	150	SG	0.22519083200316414	0.0021603948971544106	0.010519156407345921	0.04506132425836691	1.0
PTBXL	16861	5308	3	150	SG	0.22664959185448336	0.0022139195141512294	0.010610574290065315	0.04469861816539507	1.0
PTBXL	16861	5308	4	150	SG	0.22357317497558463	0.0022295695399780044	0.010808414707923585	0.03925439849512902	1.0
PTBXL	16861	5308	5	150	SG	0.2770587028749589	0.002183160186871003	0.01074815349169475	0.03267589267405278	1.0
PTBXL	16861	5308	6	150	SG	0.15773063689012723	0.002197483251069185	0.010328882775200374	0.03410111420373427	1.0
PTBXL	16861	5308	7	150	SG	0.14036240443625758	0.002238033594452987	0.010690447658472293	0.037107850654329325	1.0
PTBXL	16861	5308	8	150	SG	0.20017834176585236	0.0022239926094527723	0.010769354557574662	0.04001723498706848	1.0
PTBXL	16861	5308	9	150	SG	0.11475298219448737	0.0021150926779921826	0.010675880189417501	0.04642140463805543	1.0
PTBXL	16861	5308	10	150	SG	0.2813516561179544	0.002144470474934056	0.010771226641558	0.03997905443999203	1.0
PTBXL	16861	5308	1	150	SPEC	1.0050868036827372	0.003943101718380872	0.012117377914075427	0.1606501472208337	1.0
PTBXL	16861	5308	2	150	SPEC	0.4473575102917584	0.0035721228341218467	0.011240515014154242	0.15835990077902587	1.0
PTBXL	16861	5308	3	150	SPEC	0.5004673027176966	0.003799078000373557	0.011572656376166347	0.14491481405849502	1.0
PTBXL	16861	5308	4	150	SPEC	0.5596248354845067	0.004322261359403644	0.011731851427606986	0.21144476598831616	1.0
PTBXL	16861	5308	5	150	SPEC	0.5223902796773795	0.003557962327852453	0.011411657641296421	0.11450501309719241	1.0
PTBXL	16861	5308	6	150	SPEC	0.5018034089591922	0.003467476891716981	0.0110441521994212	0.09768623653242271	1.0
PTBXL	16861	5308	7	150	SPEC	0.5140616901223916	0.004106325224162611	0.011621333982177684	0.24806095593640762	1.0
PTBXL	16861	5308	8	150	SPEC	0.7701242915309925	0.004090547772409053	0.011629874570078177	0.1291548000741009	1.0
PTBXL	16861	5308	9	150	SPEC	0.48195159283429384	0.00351550444902848	0.011301408452143722	0.12852635753444236	1.0
PTBXL	16861	5308	10	150	SPEC	0.4146481830234653	0.0037008511007195362	0.011518966510824845	0.10399475563149287	1.0
PTBXL	16861	5308	1	150	SG0SPEC	0.2712763693175268	0.0027469129922985326	0.01124058636956326	0.052919238477301074	1.0
PTBXL	16861	5308	2	150	SG0SPEC	0.2571413521672645	0.0026063103419873856	0.010556186096530923	0.04940749783623153	1.0
PTBXL	16861	5308	3	150	SG0SPEC	0.2424678334243404	0.002665916297607256	0.010686321214843687	0.05078217026476906	1.0
PTBXL	16861	5308	4	150	SG0SPEC	0.35098642612851755	0.002766980311434928	0.010886860947558868	0.054373275669281455	1.0
PTBXL	16861	5308	5	150	SG0SPEC	0.30269498048258825	0.00264337802399981	0.010811580206145184	0.040037666514005414	1.0
PTBXL	16861	5308	6	150	SG0SPEC	0.3577994668261986	0.002654800847535223	0.010403875952658802	0.037904512021628	1.0
PTBXL	16861	5308	7	150	SG0SPEC	0.3766771721795981	0.0027406880881990195	0.010734682306795293	0.04111020583846393	1.0
PTBXL	16861	5308	8	150	SG0SPEC	0.8828729266976217	0.002735495224561383	0.010773595639067613	0.04834869957345034	1.0
PTBXL	16861	5308	9	150	SG0SPEC	0.2700091413802249	0.002568197382694291	0.010719636655172522	0.04915236248102398	1.0
PTBXL	16861	5308	10	150	SG0SPEC	0.24126107730518417	0.002582483159640675	0.010808680573358128	0.04649176634755849	1.0
PTBXL	12529	3673	1	40	FD	0.15806387471200833	0.003109267946416074	0.02040714885733273	0.04898173196314869	1.0
PTBXL	12529	3673	2	40	FD	0.17824756769566963	0.0031359737796501324	0.020134998180597618	0.049249916879008086	1.0
PTBXL	12529	3673	3	40	FD	0.1916994189870561	0.0031216233295067956	0.020369248426443196	0.046462421969559874	1.0
PTBXL	12529	3673	4	40	FD	0.191537682936959	0.00306475346424071	0.020238134974123342	0.047021160865679625	1.0
PTBXL	12529	3673	5	40	FD	0.186606705985303	0.003108008078082061	0.02026981964983672	0.04808833897681385	1.0
PTBXL	12529	3673	6	40	FD	0.13185753700076872	0.003293486911118248	0.02007356441478123	0.048507366549350325	1.0
PTBXL	12529	3673	7	40	FD	0.18669995576771217	0.003115616115663363	0.020099910038999202	0.04327235457496235	1.0
PTBXL	12529	3673	8	40	FD	0.16505171097089225	0.003076409904327874	0.02019494913618524	0.04963280605590927	1.0
PTBXL	12529	3673	9	40	FD	0.8944698238065097	0.003156368632852448	0.020691690801116942	0.046904631872645534	1.0
PTBXL	12529	3673	10	40	FD	0.1745337669607273	0.003272064353117462	0.020502850251521727	0.0478977560207566	1.0
PTBXL	12529	3673	1	40	SG	0.14590753538088544	0.0027274984689851264	0.0204191533347754	0.04627437823630824	1.0
PTBXL	12529	3673	2	40	SG	0.1449232391869442	0.0027446799274943655	0.020150374676989356	0.04605398856716787	1.0
PTBXL	12529	3673	3	40	SG	0.40159319691928225	0.0027326812541016553	0.020379682703842553	0.043225756487136044	1.0
PTBXL	12529	3673	4	40	SG	0.15554398872652958	0.002692485079280924	0.020256538597230693	0.04454904948426862	1.0
PTBXL	12529	3673	5	40	SG	0.16672058915689386	0.002710689908848802	0.02028624439575817	0.04491858996933958	1.0
PTBXL	12529	3673	6	40	SG	0.13295913430689388	0.0028895620141682382	0.020079105710995485	0.04610534843530873	1.0
PTBXL	12529	3673	7	40	SG	0.15245728770475905	0.0027399028204993276	0.0201150866742443	0.04116885379189613	1.0
PTBXL	12529	3673	8	40	SG	0.14069473859563722	0.002698692978206094	0.020213901482080018	0.04684629327105592	1.0
PTBXL	12529	3673	9	40	SG	0.17004119924108005	0.0027615780935907196	0.02070104375140734	0.04387605088413782	1.0
PTBXL	12529	3673	10	40	SG	0.201774062827448	0.002853889169383686	0.020508604652333437	0.04493646442640418	1.0
PTBXL	12529	3673	1	40	SPEC	0.16810821381201418	0.003193003615159515	0.02055422265400573	0.05140478010446655	1.0
PTBXL	12529	3673	2	40	SPEC	0.17952942808074135	0.0032226266007332584	0.02027976087014255	0.05195228456151108	1.0
PTBXL	12529	3673	3	40	SPEC	0.18120566878323874	0.003208372416738368	0.020511572283837605	0.049186294291629906	1.0
PTBXL	12529	3673	4	40	SPEC	0.20810970262397982	0.003147566682230992	0.02037409765303239	0.049319248948151186	1.0
PTBXL	12529	3673	5	40	SPEC	0.18727345969100015	0.003195657044460896	0.020411544892835386	0.05078306189594933	1.0
PTBXL	12529	3673	6	40	SPEC	0.22824478948388544	0.003381505427882041	0.020214547776204454	0.0507859019930485	1.0
PTBXL	12529	3673	7	40	SPEC	0.20299679096165238	0.003197476443850129	0.02024264950360154	0.04539214407648127	1.0
PTBXL	12529	3673	8	40	SPEC	0.17346665117840881	0.0031591464954826153	0.02033270848979231	0.05212694029126021	1.0
PTBXL	12529	3673	9	40	SPEC	0.1708846734790232	0.0032447210387096873	0.020832757203053522	0.049471633451889346	1.0
PTBXL	12529	3673	10	40	SPEC	0.1730762310904091	0.0033639497449527034	0.020651870230710183	0.05041673730798843	1.0
PTBXL	12529	3673	1	40	SG0SPEC	0.17829746905684385	0.003129137871180502	0.02039402860355371	0.048890658106472765	1.0
PTBXL	12529	3673	2	40	SG0SPEC	0.18585801875127037	0.0031550377529940997	0.02012740585819078	0.04900192024517967	1.0
PTBXL	12529	3673	3	40	SG0SPEC	0.21311230611985857	0.0031397803471430318	0.020361600149633625	0.04611473809186932	1.0
PTBXL	12529	3673	4	40	SG0SPEC	0.16647085715566828	0.0030853813791356004	0.02023725388371995	0.04698864266373853	1.0
PTBXL	12529	3673	5	40	SG0SPEC	0.18900793224868856	0.003126545525880717	0.0202620004981707	0.04787551903583762	1.0
PTBXL	12529	3673	6	40	SG0SPEC	0.19853476303841391	0.0033163004596963425	0.02007132212938796	0.04855542010075676	1.0
PTBXL	12529	3673	7	40	SG0SPEC	0.21312686078860263	0.0031368867778571573	0.02009530684905637	0.04320260679962117	1.0
PTBXL	12529	3673	8	40	SG0SPEC	0.16675148456524103	0.0030936092020939906	0.02019618916566306	0.04955861904513868	1.0
PTBXL	12529	3673	9	40	SG0SPEC	0.19937367915526427	0.0031762458236849426	0.020683195225373645	0.04663273710757003	1.0
PTBXL	12529	3673	10	40	SG0SPEC	0.1837276602374583	0.003292626390854717	0.02048760193868446	0.047659736819873205	1.0
PTBXL	12529	3673	1	100	FD	0.20664147635526514	0.003506937149434942	0.020811376489281646	0.08695554797126098	1.0
PTBXL	12529	3673	2	100	FD	0.24267600034525394	0.003536719412684826	0.02046447591066104	0.07687783849887743	1.0
PTBXL	12529	3673	3	100	FD	0.24763488589629834	0.0035203402384399105	0.020759726349251405	0.07347607876777526	1.0
PTBXL	12529	3673	4	100	FD	0.23787231457807306	0.0035098123926689886	0.02043656770265078	0.09919967556541781	1.0
PTBXL	12529	3673	5	100	FD	0.6904848097052664	0.003477984088498766	0.020697832996142345	0.07500703997510859	1.0
PTBXL	12529	3673	6	100	FD	0.2725894435655816	0.0036093709795294747	0.020304991938541794	0.06535393817200312	1.0
PTBXL	12529	3673	7	100	FD	0.30070985699296865	0.003425543492447299	0.020138821097356163	0.07089806539385299	1.0
PTBXL	12529	3673	8	100	FD	0.30960208012497065	0.003463703822275603	0.020485489208774146	0.07535541626458563	1.0
PTBXL	12529	3673	9	100	FD	0.30757279107284846	0.003518363431850333	0.02123419960647621	0.09861782752653746	1.0
PTBXL	12529	3673	10	100	FD	0.5195058743580814	0.0036177198073461905	0.0209372451326537	0.0854836000728645	1.0
PTBXL	12529	3673	1	100	SG	0.12908650299991214	0.0028123001402450385	0.020685271130622306	0.06387606627993746	1.0
PTBXL	12529	3673	2	100	SG	0.14995906595966388	0.002856302161076618	0.02035749491308481	0.06012071565569721	1.0
PTBXL	12529	3673	3	100	SG	0.18658663906134293	0.0028381297596342123	0.02066920300958652	0.061891033794292206	1.0
PTBXL	12529	3673	4	100	SG	0.21188455507488219	0.002788893258687826	0.02036733609202659	0.0634005493414049	1.0
PTBXL	12529	3673	5	100	SG	0.46556579541688153	0.0028005844048522278	0.020589702512030815	0.057479097001255884	1.0
PTBXL	12529	3673	6	100	SG	0.17318838047464077	0.0029640835450833467	0.020268521033861838	0.054547937183046236	1.0
PTBXL	12529	3673	7	100	SG	0.17768932380957045	0.0028135681072396887	0.020182333536424193	0.05333643170816294	1.0
PTBXL	12529	3673	8	100	SG	0.13330863523586683	0.0027920284741441152	0.020400506398487415	0.05714370083528226	1.0
PTBXL	12529	3673	9	100	SG	0.18802969632557623	0.0028514126080927326	0.021044719030700272	0.06290397162649763	1.0
PTBXL	12529	3673	10	100	SG	0.1803866035420961	0.0029400707635547996	0.020829142953359452	0.06070567418098104	1.0
PTBXL	12529	3673	1	100	SPEC	0.3128071763957017	0.0037689569837858227	0.021033033169677237	0.10854932753952114	1.0
PTBXL	12529	3673	2	100	SPEC	0.5745073561521522	0.0037732478540857275	0.02067557118261191	0.09716376737622832	1.0
PTBXL	12529	3673	3	100	SPEC	0.43343739961197225	0.0037949021003370774	0.02095301569083656	0.1015048542671409	1.0
PTBXL	12529	3673	4	100	SPEC	0.2929526919109776	0.0038041821347008713	0.02062125968300796	0.1243068713960073	1.0
PTBXL	12529	3673	5	100	SPEC	0.46675781860453414	0.0037433220655421528	0.02091590413071443	0.09922803956202329	1.0
PTBXL	12529	3673	6	100	SPEC	0.4339368215674394	0.0038854404072099194	0.02048929276480794	0.08278389067016818	1.0
PTBXL	12529	3673	7	100	SPEC	0.39834458478908696	0.0036661618898410253	0.0202964942027196	0.104546303896157	1.0
PTBXL	12529	3673	8	100	SPEC	0.35400884467953403	0.003711227394918011	0.0206785252794069	0.10582811947957975	1.0
PTBXL	12529	3673	9	100	SPEC	0.22060091879540494	0.0037778433903445314	0.021465967298625988	0.12782736485251897	1.0
PTBXL	12529	3673	10	100	SPEC	0.37849476248108704	0.003863870940416472	0.021164531314802556	0.11462051776619085	1.0
PTBXL	12529	3673	1	100	SG0SPEC	0.24228377375810625	0.0033107757622143925	0.02061579012272507	0.06739011991341042	1.0
PTBXL	12529	3673	2	100	SG0SPEC	0.26383979935127067	0.0033679085377167784	0.020276547361104253	0.06103023517264192	1.0
PTBXL	12529	3673	3	100	SG0SPEC	0.1694805613661101	0.0033665539857218683	0.020605448455521497	0.0657737405253837	1.0
PTBXL	12529	3673	4	100	SG0SPEC	0.27602821750444173	0.0032787296936522756	0.020353934238703863	0.05970482676192792	1.0
PTBXL	12529	3673	5	100	SG0SPEC	0.21092296317142004	0.0033431465420746204	0.020490850830460948	0.06066346187556654	1.0
PTBXL	12529	3673	6	100	SG0SPEC	0.26298160867528264	0.0034719024834741485	0.0202592766768086	0.05986021117113921	1.0
PTBXL	12529	3673	7	100	SG0SPEC	0.5140959741409098	0.003297572837476709	0.02019777607741868	0.059747536777919955	1.0
PTBXL	12529	3673	8	100	SG0SPEC	0.2400472267836724	0.003290236683403575	0.02035143378369784	0.05917085071099524	1.0
PTBXL	12529	3673	9	100	SG0SPEC	0.25501554079827543	0.0033831173254881665	0.020928469249275133	0.06562777713922516	1.0
PTBXL	12529	3673	10	100	SG0SPEC	0.20283184662499437	0.003484143494873796	0.02076533448542076	0.06540047087037003	1.0
PTBXL	12529	3673	1	150	FD	0.37129652543901515	0.003673723256864214	0.02093309034492109	0.12396300401411164	1.0
PTBXL	12529	3673	2	150	FD	0.2680876584861628	0.0036157782630711183	0.020527099630671394	0.09170212603953423	1.0
PTBXL	12529	3673	3	150	FD	0.6537946355017816	0.0036646537717243293	0.02081213291328228	0.11303568841023416	1.0
PTBXL	12529	3673	4	150	FD	0.35669110982536223	0.003682943924034079	0.02041713377484676	0.13107610600691538	1.0
PTBXL	12529	3673	5	150	FD	0.8538994120454741	0.003506924911816369	0.020703069849111376	0.09650242950239875	1.0
PTBXL	12529	3673	6	150	FD	0.8579716149231894	0.0038529686297236556	0.020289267768922346	0.09543965967189195	1.0
PTBXL	12529	3673	7	150	FD	0.2021335485001135	0.0035639644120128594	0.02021254641094646	0.11233416944195246	1.0
PTBXL	12529	3673	8	150	FD	0.2701381531092441	0.003653881890475815	0.020599311108010478	0.12226221520236588	1.0
PTBXL	12529	3673	9	150	FD	0.288333075407169	0.0036417536161326074	0.02130542890960545	0.11438239754719408	1.0
PTBXL	12529	3673	10	150	FD	0.2122059232889981	0.0037035294973029958	0.021023172544047862	0.1134134183932308	1.0
PTBXL	12529	3673	1	150	SG	0.14276407188086815	0.002813418241030751	0.020693465637709182	0.06403486613948657	1.0
PTBXL	12529	3673	2	150	SG	0.16755152720412514	0.002858335923325464	0.0203670492609448	0.061128836590432674	1.0
PTBXL	12529	3673	3	150	SG	0.18243959902963347	0.002841078592243588	0.020674182613874645	0.06266820739619884	1.0
PTBXL	12529	3673	4	150	SG	0.16033789309194618	0.0027884641537579166	0.020373159808776943	0.062789523900696	1.0
PTBXL	12529	3673	5	150	SG	0.5974885245251198	0.0028021038609459975	0.020598889480397724	0.057576651651533105	1.0
PTBXL	12529	3673	6	150	SG	0.46583283109765006	0.002964733084477827	0.020273066203659082	0.056168472226089505	1.0
PTBXL	12529	3673	7	150	SG	0.2117923587875763	0.002814670310819459	0.020172467776316826	0.053744742291087666	1.0
PTBXL	12529	3673	8	150	SG	0.16010717363725335	0.002792479542939504	0.02040741051804076	0.057619551267309464	1.0
PTBXL	12529	3673	9	150	SG	0.18709163456440558	0.0028517859442034527	0.02105371143334402	0.06379982191253486	1.0
PTBXL	12529	3673	10	150	SG	0.18429685516075642	0.0029414937285429984	0.020829906980968114	0.060969622464390964	1.0
PTBXL	12529	3673	1	150	SPEC	0.5670059481631851	0.004685437122957306	0.021469134494554187	0.26720350531812675	1.0
PTBXL	12529	3673	2	150	SPEC	0.5003444654393108	0.0045150725950463795	0.021036524359033505	0.27180965089878767	1.0
PTBXL	12529	3673	3	150	SPEC	0.5027042084108602	0.004473740042864946	0.021169147135722193	0.253439096723558	1.0
PTBXL	12529	3673	4	150	SPEC	0.6157067300601381	0.004566501734880576	0.020829259444397185	0.29317971538552307	1.0
PTBXL	12529	3673	5	150	SPEC	0.4610974843771644	0.004212107012283951	0.021080349448841487	0.2378320260243838	1.0
PTBXL	12529	3673	6	150	SPEC	0.7203491880444474	0.004742289264907256	0.02065071755378236	0.2318071004212405	1.0
PTBXL	12529	3673	7	150	SPEC	0.5359863675557192	0.004256306064259477	0.020527669199947238	0.2673219759454363	1.0
PTBXL	12529	3673	8	150	SPEC	0.5685914643445027	0.004658458004907563	0.021105405883656496	0.31109927573518126	1.0
PTBXL	12529	3673	9	150	SPEC	0.5912509974621367	0.004500673347490524	0.021739985475425192	0.2760273345868111	1.0
PTBXL	12529	3673	10	150	SPEC	0.36109581404868446	0.004403451760404257	0.02145710618097334	0.2472440692559357	1.0
PTBXL	12529	3673	1	150	SG0SPEC	0.302508488971765	0.003372777316160951	0.020652062951178714	0.08464852779614945	1.0
PTBXL	12529	3673	2	150	SG0SPEC	0.23827196618845217	0.003404494859829492	0.020295120655904053	0.06982518948701258	1.0
PTBXL	12529	3673	3	150	SG0SPEC	0.34658029524771455	0.003403941492665785	0.020635427828269784	0.08948669648147907	1.0
PTBXL	12529	3673	4	150	SG0SPEC	0.41015842823746634	0.0033023825732252975	0.02039064530602423	0.06976658450686712	1.0
PTBXL	12529	3673	5	150	SG0SPEC	0.31230337691451343	0.0033899211488878094	0.020517327447281426	0.06821013337372081	1.0
PTBXL	12529	3673	6	150	SG0SPEC	0.3765258071837117	0.003516683333741781	0.02029279737826618	0.0808131982144339	1.0
PTBXL	12529	3673	7	150	SG0SPEC	0.3559897943950437	0.003335631485291004	0.020220643703640993	0.08434495696847182	1.0
PTBXL	12529	3673	8	150	SG0SPEC	0.3304923527585822	0.0033437648310410766	0.020392039763990698	0.08245300132511191	1.0
PTBXL	12529	3673	9	150	SG0SPEC	0.26751911772333936	0.0034169137978867755	0.02093013335593562	0.06984521337422278	1.0
PTBXL	12529	3673	10	150	SG0SPEC	0.254173945624485	0.003507278300091278	0.0207779689947385	0.06854119610919673	1.0
PTBXL	20905	9731	1	40	FD	0.154005450054469	0.001463051212771481	0.006424501278841851	0.12617309255151385	1.0
PTBXL	20905	9731	2	40	FD	0.18520094377169247	0.0011336645122938579	0.005379058799624382	0.1338721290055827	1.0
PTBXL	20905	9731	3	40	FD	0.3419242306473376	0.0015023661248803825	0.007257029780045718	0.14011001122876568	1.0
PTBXL	20905	9731	4	40	FD	0.15162104845389163	0.0011594829519874865	0.005474275777924369	0.1356271068913491	1.0
PTBXL	20905	9731	5	40	FD	0.15510555417359373	0.0013627571415582632	0.005782630757914206	0.12067225185288764	1.0
PTBXL	20905	9731	6	40	FD	0.1728845995064946	0.001522067342844986	0.006569316585878794	0.12787606350368033	1.0
PTBXL	20905	9731	7	40	FD	0.1697912166730587	0.001504599100688661	0.007308734872698438	0.1408810521775633	1.0
PTBXL	20905	9731	8	40	FD	0.12988984578653837	0.001446891905582181	0.006499427202177807	0.12865962232592265	1.0
PTBXL	20905	9731	9	40	FD	0.15300430256317563	0.0013991682467998296	0.005420155033145346	0.1160751899127565	1.0
PTBXL	20905	9731	1	40	SG	0.1216042067888859	0.0012729537765674291	0.006405086798441764	0.12982783840924578	1.0
PTBXL	20905	9731	2	40	SG	0.17025555617189905	0.0009857330192125846	0.005370403254101215	0.13660094056515618	1.0
PTBXL	20905	9731	3	40	SG	0.15433450230191753	0.0012989630633867483	0.007249985596527128	0.14309247317688173	1.0
PTBXL	20905	9731	4	40	SG	0.13588623221798476	0.0010034753482117144	0.005460000673477109	0.13925292889963536	1.0
PTBXL	20905	9731	5	40	SG	0.14419901083394807	0.0011760463263219701	0.005755279421203632	0.12573251812315875	1.0
PTBXL	20905	9731	6	40	SG	0.1421242754866862	0.0013093871167204941	0.0065420977418538615	0.13146681788611198	1.0
PTBXL	20905	9731	7	40	SG	0.15574340089783684	0.0012976330976274771	0.00729739926356683	0.14428946277814034	1.0
PTBXL	20905	9731	8	40	SG	0.1336623265426229	0.0012548822333459258	0.006482622792429432	0.13264748069242108	1.0
PTBXL	20905	9731	9	40	SG	0.14087487505432703	0.0012117818405455597	0.00539010173671618	0.1194598847787105	1.0
PTBXL	20905	9731	1	40	SPEC	0.17094961672245515	0.0015041561573158177	0.006480278020469584	0.12936329650459397	1.0
PTBXL	20905	9731	2	40	SPEC	0.1980795111930825	0.0011663611160172517	0.00542280481027203	0.13748586782008715	1.0
PTBXL	20905	9731	3	40	SPEC	0.19530738875903328	0.0015475908301043595	0.007322086224458951	0.14396266416197306	1.0
PTBXL	20905	9731	4	40	SPEC	0.15977804434864154	0.0011935582080393953	0.005523404358902445	0.13920122618894162	1.0
PTBXL	20905	9731	5	40	SPEC	0.15396456453221385	0.0014037404719785024	0.005839899362532125	0.12332426466070524	1.0
PTBXL	20905	9731	6	40	SPEC	0.16512990698027108	0.001569601486231035	0.006626836701183317	0.13134632409604832	1.0
PTBXL	20905	9731	7	40	SPEC	0.166164610381934	0.00155033273805162	0.00737457204158238	0.1447601972247356	1.0
PTBXL	20905	9731	8	40	SPEC	0.13134989658076346	0.001488573907214137	0.006560698408240813	0.13170489080465034	1.0
PTBXL	20905	9731	9	40	SPEC	0.15096827899969234	0.0014399966240131346	0.005469669733320184	0.11898411433699904	1.0
PTBXL	20905	9731	1	40	SG0SPEC	0.16574662750553706	0.001472367682775009	0.006427478309490793	0.12787012371198572	1.0
PTBXL	20905	9731	2	40	SG0SPEC	0.1875253958224464	0.0011409241272947934	0.005378350140493984	0.13552588814463265	1.0
PTBXL	20905	9731	3	40	SG0SPEC	0.1649450498325214	0.0015118425072091388	0.007251185117847244	0.14188177830250895	1.0
PTBXL	20905	9731	4	40	SG0SPEC	0.19362235506995915	0.00116594767102461	0.005468286388585165	0.13744066132281613	1.0
PTBXL	20905	9731	5	40	SG0SPEC	0.1649000369053951	0.0013699314583889522	0.005776769000637438	0.12274029748146398	1.0
PTBXL	20905	9731	6	40	SG0SPEC	0.1712495058761129	0.0015306059335803543	0.006568605560867017	0.12964071950772407	1.0
PTBXL	20905	9731	7	40	SG0SPEC	0.17864283482043097	0.0015128349363036353	0.00730235117780007	0.1427444477421382	1.0
PTBXL	20905	9731	8	40	SG0SPEC	0.280143788927094	0.001456640691672448	0.0064924796026401815	0.1305711802889256	1.0
PTBXL	20905	9731	9	40	SG0SPEC	0.16682283575223503	0.0014086072973254697	0.005419764697655471	0.11770445969060307	1.0
PTBXL	20905	9731	1	100	FD	0.3262951180352941	0.001963698573618555	0.006489610562244261	0.1695735565901434	1.0
PTBXL	20905	9731	2	100	FD	0.3982025481256842	0.0014947516108291766	0.005460823931008294	0.18803379823082425	1.0
PTBXL	20905	9731	3	100	FD	0.43511804000605436	0.002041080945688224	0.007393582630118302	0.20876133272588526	1.0
PTBXL	20905	9731	4	100	FD	0.393816582514699	0.0016128032465308033	0.005677176237107479	0.1905468511942972	1.0
PTBXL	20905	9731	5	100	FD	0.3189664522815163	0.001787580838453915	0.005880908378407933	0.1948316608606463	1.0
PTBXL	20905	9731	6	100	FD	0.29184450574779874	0.0020172094040585105	0.006730215758266032	0.17966948071633554	1.0
PTBXL	20905	9731	7	100	FD	0.5664399278993298	0.0019787412875854563	0.00744752156821462	0.19967598297607744	1.0
PTBXL	20905	9731	8	100	FD	0.385116691507872	0.0019469266481501395	0.006646063516559284	0.1962903340099102	1.0
PTBXL	20905	9731	9	100	FD	0.28342174305729884	0.0018041228769848491	0.005433648598035272	0.20458633252979694	1.0
PTBXL	20905	9731	1	100	SG	0.21708565070608865	0.0013109751799652272	0.006246844574100476	0.15127959812662156	1.0
PTBXL	20905	9731	2	100	SG	0.5142771705097462	0.0010171448404772778	0.00526198534503297	0.15879085153795494	1.0
PTBXL	20905	9731	3	100	SG	0.3360637369679456	0.0013372765045015075	0.007109232598563763	0.1693578358299669	1.0
PTBXL	20905	9731	4	100	SG	0.1829897346703052	0.0010453457131378704	0.005428978942111099	0.1568206490197194	1.0
PTBXL	20905	9731	5	100	SG	0.22478214473910424	0.001204085619210918	0.005617201623094565	0.14126573002498974	1.0
PTBXL	20905	9731	6	100	SG	0.3132375449392873	0.001352096748663489	0.006435435614386575	0.1481354010038967	1.0
PTBXL	20905	9731	7	100	SG	0.19660135047378152	0.0013427988141215819	0.007195770612286164	0.16434478063144373	1.0
PTBXL	20905	9731	8	100	SG	0.20453577504334444	0.0012839646963363595	0.006393610563865256	0.15139220308443246	1.0
PTBXL	20905	9731	9	100	SG	0.20248344074731398	0.0012448468663921188	0.005239723669065571	0.14042360481102462	1.0
PTBXL	20905	9731	1	100	SPEC	0.39881994015442834	0.002404555232422691	0.006713047396861832	0.19801713888115782	1.0
PTBXL	20905	9731	2	100	SPEC	0.31680890695998415	0.0017969876270927771	0.00560824320708595	0.21652909187723543	1.0
PTBXL	20905	9731	3	100	SPEC	0.4672855763867095	0.0024898451597743713	0.007625497137949596	0.2449960632449916	1.0
PTBXL	20905	9731	4	100	SPEC	0.35237921790174387	0.0019994728608848577	0.005888065928081676	0.22854768919662624	1.0
PTBXL	20905	9731	5	100	SPEC	0.5897792702242074	0.002242779049615015	0.006113083884422551	0.23772800609713557	1.0
PTBXL	20905	9731	6	100	SPEC	0.40762924994873656	0.0024831180324630196	0.006963683983553931	0.20659789976534756	1.0
PTBXL	20905	9731	7	100	SPEC	0.3619525812649923	0.00244095630221623	0.007664692037040128	0.23270341648706563	1.0
PTBXL	20905	9731	8	100	SPEC	0.5081311016765051	0.0023906826310576773	0.006891795385036849	0.24463041691077164	1.0
PTBXL	20905	9731	9	100	SPEC	0.3584992429949752	0.0022340601990660813	0.005669043510637994	0.25707186688895645	1.0
PTBXL	20905	9731	1	100	SG0SPEC	0.27976163668095977	0.0016327858441578435	0.006283868633259932	0.16463431233969525	1.0
PTBXL	20905	9731	2	100	SG0SPEC	0.2644577687251517	0.0012494218405112456	0.0052574158361247654	0.16041487413455313	1.0
PTBXL	20905	9731	3	100	SG0SPEC	0.24093466093923288	0.0016383174566302718	0.007158859240809178	0.16035420294396613	1.0
PTBXL	20905	9731	4	100	SG0SPEC	0.26503920089613875	0.001300661114813976	0.005455381904281965	0.16432061943926765	1.0
PTBXL	20905	9731	5	100	SG0SPEC	0.28712642532379584	0.0014952816393994067	0.00568275067111145	0.15438872561681655	1.0
PTBXL	20905	9731	6	100	SG0SPEC	0.23669588936027128	0.0016901561873006725	0.0064936488332775245	0.15403441066075832	1.0
PTBXL	20905	9731	7	100	SG0SPEC	0.2232240357643172	0.0016522616439449249	0.0072373710018399625	0.16111045203933597	1.0
PTBXL	20905	9731	8	100	SG0SPEC	0.26972746467784964	0.0015969027931746383	0.006431858143452852	0.161957594716476	1.0
PTBXL	20905	9731	9	100	SG0SPEC	0.24416731910835976	0.0015508085436278186	0.005304401298697953	0.15952618860396425	1.0
PTBXL	20905	9731	1	150	FD	0.34270435102617547	0.0021602361214552953	0.006582944400662702	0.15109153465493153	1.0
PTBXL	20905	9731	2	150	FD	0.24799118781348364	0.001641111247034284	0.005531780769132969	0.20865003448626424	1.0
PTBXL	20905	9731	3	150	FD	0.35913271062722074	0.002261449479333037	0.007489465766839606	0.2348083430432463	1.0
PTBXL	20905	9731	4	150	FD	0.4572585703181061	0.0017938210307733677	0.005796746188224085	0.1806026621822092	1.0
PTBXL	20905	9731	5	150	FD	0.449662023035528	0.0020123293724337377	0.005962462843923652	0.1874313522978107	1.0
PTBXL	20905	9731	6	150	FD	0.3436077769025455	0.0022023745057673134	0.006865034381442992	0.17050550539632248	1.0
PTBXL	20905	9731	7	150	FD	0.35803400481821906	0.002195069538092729	0.0075278587902156665	0.22678527160776593	1.0
PTBXL	20905	9731	8	150	FD	0.442407523035323	0.0021401585216289593	0.006740455235403812	0.2014515720661368	1.0
PTBXL	20905	9731	9	150	FD	0.4194192778330527	0.0020724102128424	0.005639503977757859	0.2059598287820745	1.0
PTBXL	20905	9731	1	150	SG	0.15317178594350087	0.0013152904898104977	0.006259967118332802	0.15429650716576293	1.0
PTBXL	20905	9731	2	150	SG	0.26537479204086317	0.001018214967337248	0.0052811695221376374	0.15904608446419535	1.0
PTBXL	20905	9731	3	150	SG	0.2949324170342781	0.0013391358820020972	0.007124115434579725	0.17040169536793848	1.0
PTBXL	20905	9731	4	150	SG	0.1776453141258364	0.00104891045157363	0.005442419167885244	0.16102371078227612	1.0
PTBXL	20905	9731	5	150	SG	0.30308920700807535	0.0012074552784855177	0.005641291431512265	0.14439835873817597	1.0
PTBXL	20905	9731	6	150	SG	0.362240773348187	0.0013553461800734827	0.0064580598647937274	0.1521257222663571	1.0
PTBXL	20905	9731	7	150	SG	0.1784397908019585	0.0013435843425966872	0.007205579078041336	0.16551534117260752	1.0
PTBXL	20905	9731	8	150	SG	0.3327588019217362	0.0012873519205070965	0.006406975762486901	0.15545566665874472	1.0
PTBXL	20905	9731	9	150	SG	0.25327534708209665	0.0012464747400634218	0.0052502183992270916	0.14168489501912515	1.0
PTBXL	20905	9731	1	150	SPEC	0.6756079192871535	0.0030559456171572654	0.007157505847547573	0.16366022392404941	1.0
PTBXL	20905	9731	2	150	SPEC	0.5143147226369141	0.002368820076362878	0.005928441337342461	0.32991546347494577	1.0
PTBXL	20905	9731	3	150	SPEC	0.6348417187924568	0.003235376592932383	0.007868544281958226	0.3784385114990874	1.0
PTBXL	20905	9731	4	150	SPEC	0.5395069084697985	0.002623838614083146	0.006288994299522034	0.19317680349977642	1.0
PTBXL	20905	9731	5	150	SPEC	0.8137592216978317	0.0028956385347636937	0.006524762597966383	0.231773712366725	1.0
PTBXL	20905	9731	6	150	SPEC	0.6196590071587268	0.0032678241091090377	0.007550442127280264	0.20316550967519226	1.0
PTBXL	20905	9731	7	150	SPEC	0.7108242257413181	0.003098771795871964	0.007878757317091626	0.36705273713075204	1.0
PTBXL	20905	9731	8	150	SPEC	0.6645982497046272	0.0030648325153669544	0.007251200442317416	0.25112510986566233	1.0
PTBXL	20905	9731	9	150	SPEC	0.6498413300041198	0.003101522884814966	0.006226366080787165	0.23532644322310886	1.0
PTBXL	20905	9731	1	150	SG0SPEC	0.3325293295169879	0.0017291279323222045	0.006328019978239189	0.17515980307215723	1.0
PTBXL	20905	9731	2	150	SG0SPEC	0.42478455715556945	0.0012900655813098921	0.005257619038592068	0.17428093694075938	1.0
PTBXL	20905	9731	3	150	SG0SPEC	0.43449866048559355	0.0016955981343571907	0.007141052076388258	0.16448834520789607	1.0
PTBXL	20905	9731	4	150	SG0SPEC	0.30808135170339707	0.0013728214482982132	0.00545893756881201	0.19074542899692648	1.0
PTBXL	20905	9731	5	150	SG0SPEC	0.4112436169677746	0.0015730364084907717	0.0056827334943702	0.17478642804400463	1.0
PTBXL	20905	9731	6	150	SG0SPEC	0.40089610314048124	0.0017755433759317368	0.006504217647473116	0.1766025809531279	1.0
PTBXL	20905	9731	7	150	SG0SPEC	0.33662508638043237	0.0016928686460901195	0.007222970077709142	0.1663560063915482	1.0
PTBXL	20905	9731	8	150	SG0SPEC	0.4044690834978616	0.001664045091832463	0.006418061093725509	0.18422019004055393	1.0
PTBXL	20905	9731	9	150	SG0SPEC	0.37401599625585774	0.001629310708757292	0.0053326061435430465	0.1713466504225065	1.0
PTBXL	3990	6017	1	40	FD	0.12690981709655605	0.0015718239185799363	0.012719797777365488	0.037721760161944395	1.0
PTBXL	3990	6017	2	40	FD	0.1193865967202064	0.002944454403025595	0.018792137691548996	0.019466752343528015	1.0
PTBXL	3990	6017	3	40	FD	0.14330832032988247	0.0032407145042194366	0.021330362958992953	0.09680423070651846	1.0
PTBXL	3990	6017	4	40	FD	0.1680730377213397	0.0032633030896553044	0.02133939483851284	0.09935956796425727	1.0
PTBXL	3990	6017	5	40	FD	0.14189748133882946	0.0028325495500936115	0.017930169546315874	0.013462672053140414	1.0
PTBXL	3990	6017	6	40	FD	0.1311726780396422	0.00122196707276856	0.012793036980430167	0.04490660746160429	1.0
PTBXL	3990	6017	7	40	FD	0.13458041195242812	0.0041543997834510155	0.024519942748018417	0.010134345488598083	1.0
PTBXL	3990	6017	8	40	FD	0.1549580519058659	0.004003148577541487	0.02406439345820131	0.12234271737416372	1.0
PTBXL	3990	6017	9	40	FD	0.11663890378276981	0.0039928588005248115	0.023731259783163202	0.01018821434022892	1.0
PTBXL	3990	6017	1	40	SG	0.1223065931604082	0.001308642363107051	0.01269986355426956	0.04385579431558148	1.0
PTBXL	3990	6017	2	40	SG	0.18027697093443756	0.00233674940120873	0.01868796218128631	0.021202917489949576	1.0
PTBXL	3990	6017	3	40	SG	0.14487035522543248	0.002533017029695636	0.021263318075342947	0.09621304152383052	1.0
PTBXL	3990	6017	4	40	SG	0.2662565536172344	0.0025505797300020582	0.0212566304637937	0.09916052012311513	1.0
PTBXL	3990	6017	5	40	SG	0.12886433248509943	0.0022411167901792454	0.017821302775860342	0.016052684235507753	1.0
PTBXL	3990	6017	6	40	SG	0.13543286618961195	0.0010688311123808298	0.012809520985715885	0.05078291055128858	1.0
PTBXL	3990	6017	7	40	SG	0.12461821437653975	0.0032906086677238927	0.02438912354184672	0.010384012644979596	1.0
PTBXL	3990	6017	8	40	SG	0.15079551930899446	0.0031418334077089683	0.023982230098891912	0.12243985992501677	1.0
PTBXL	3990	6017	9	40	SG	0.14472394041071804	0.0031354467365328374	0.023579684995677783	0.011007855730391727	1.0
PTBXL	3990	6017	1	40	SPEC	0.1219746882172564	0.0016324109587324174	0.012834748069570074	0.03804665769449393	1.0
PTBXL	3990	6017	2	40	SPEC	0.16869496272460086	0.0030832094711649165	0.019009699239572873	0.020300336486484015	1.0
PTBXL	3990	6017	3	40	SPEC	0.1498957989387628	0.0034055915476412326	0.021589799752497786	0.10305831719161336	1.0
PTBXL	3990	6017	4	40	SPEC	0.15295615278208086	0.003429967455244198	0.021602463608095764	0.10567195304636899	1.0
PTBXL	3990	6017	5	40	SPEC	0.14230989179030762	0.002967871874374051	0.0181448852756065	0.013730498003667787	1.0
PTBXL	3990	6017	6	40	SPEC	0.14593256385464454	0.0012567022629551663	0.012852993403466167	0.044708938433939735	1.0
PTBXL	3990	6017	7	40	SPEC	0.13380271381295267	0.0043496298926389895	0.024824310613489057	0.010808707776404108	1.0
PTBXL	3990	6017	8	40	SPEC	0.16266757012362446	0.0041997229724961465	0.024354603553524288	0.1294948010249515	1.0
PTBXL	3990	6017	9	40	SPEC	0.11707257791047435	0.004185854937836161	0.0240184030308102	0.010684934918642539	1.0
PTBXL	3990	6017	1	40	SG0SPEC	0.15390329891696694	0.0015604671181758006	0.012632589394681329	0.03928503684692277	1.0
PTBXL	3990	6017	2	40	SG0SPEC	0.12548482167677877	0.002906578852931048	0.018608250298264913	0.019551622283967188	1.0
PTBXL	3990	6017	3	40	SG0SPEC	0.1606161607958308	0.0031867412410989853	0.021078923448337693	0.09576943203467349	1.0
PTBXL	3990	6017	4	40	SG0SPEC	0.14168281805447155	0.0032082867507829066	0.0210647872938398	0.09851149214465807	1.0
PTBXL	3990	6017	5	40	SG0SPEC	0.16911235200411892	0.0027922819791471516	0.0177472884487596	0.013889615177411321	1.0
PTBXL	3990	6017	6	40	SG0SPEC	0.1311612097775202	0.0012281216979253377	0.012780452432478079	0.04709382235840142	1.0
PTBXL	3990	6017	7	40	SG0SPEC	0.15579369379853233	0.004106494576299249	0.02430863993737461	0.00964584861132447	1.0
PTBXL	3990	6017	8	40	SG0SPEC	0.14953599964424288	0.0039473582643019325	0.023858931501352574	0.12194185163607313	1.0
PTBXL	3990	6017	9	40	SG0SPEC	0.12869319528328096	0.003938207576633397	0.02348913528123294	0.01012980540887843	1.0
PTBXL	3990	6017	1	100	FD	0.33424992846323376	0.004042155903931927	0.015579936090347852	0.17727321360913972	1.0
PTBXL	3990	6017	2	100	FD	0.2359264168988201	0.005241987000711493	0.02080428869628717	0.10671967704517261	1.0
PTBXL	3990	6017	3	100	FD	0.3054669389970636	0.007764872614045082	0.025893500450041455	0.27170548505300185	1.0
PTBXL	3990	6017	4	100	FD	0.31452965329372123	0.007924805771807444	0.026008581981445976	0.27504361217930856	1.0
PTBXL	3990	6017	5	100	FD	0.23240855180800277	0.005469667064990207	0.02076810679267148	0.063225110853375	1.0
PTBXL	3990	6017	6	100	FD	0.47293331250386017	0.0017411498768663844	0.012691347963496434	0.07185819914193307	1.0
PTBXL	3990	6017	7	100	FD	0.22722740217858634	0.007684457370861617	0.02688103018049737	0.07708630434263945	1.0
PTBXL	3990	6017	8	100	FD	0.2887501513239373	0.007890391947459649	0.026803307971370177	0.159820247714579	1.0
PTBXL	3990	6017	9	100	FD	0.35914408995958796	0.007438856883894125	0.026804522161338752	0.06631968811448383	1.0
PTBXL	3990	6017	1	100	SG	0.2486687428226804	0.0016591863567279339	0.014101926429030427	0.07976111911672153	1.0
PTBXL	3990	6017	2	100	SG	0.14820801505835032	0.0028788283440265424	0.02017637552611082	0.05204407743098728	1.0
PTBXL	3990	6017	3	100	SG	0.19590765308708682	0.003449865196859389	0.02388397593155139	0.24457841270953817	1.0
PTBXL	3990	6017	4	100	SG	0.1964862998019281	0.0034877540142102675	0.024046495055760106	0.24552655988701164	1.0
PTBXL	3990	6017	5	100	SG	0.36727609499963354	0.0028535828904533785	0.019647231773188445	0.028810861137762548	1.0
PTBXL	3990	6017	6	100	SG	0.25599753972929296	0.00109908863285656	0.01264029297796256	0.03588381592434742	1.0
PTBXL	3990	6017	7	100	SG	0.28408620643049864	0.003816741251811691	0.025902765586677957	0.050192331917017774	1.0
PTBXL	3990	6017	8	100	SG	0.22289566810048153	0.00398419398574879	0.02553532231282405	0.22679705931651334	1.0
PTBXL	3990	6017	9	100	SG	0.2324178079030863	0.003763803106953654	0.025353025423675	0.04269905834771599	1.0
PTBXL	3990	6017	1	100	SPEC	0.4035026673046175	0.005509526800099169	0.0167281480338868	0.23709802925479792	1.0
PTBXL	3990	6017	2	100	SPEC	0.4651272259747717	0.006456776618845829	0.021587493155857933	0.13904693122362674	1.0
PTBXL	3990	6017	3	100	SPEC	0.45879296716409784	0.009920257777215282	0.02745613905865668	0.3209101624452918	1.0
PTBXL	3990	6017	4	100	SPEC	0.49289215225245153	0.01014563281628434	0.02759074585012371	0.326766865071835	1.0
PTBXL	3990	6017	5	100	SPEC	0.3422590833302901	0.006673915621687763	0.021787789642609242	0.09252707889431813	1.0
PTBXL	3990	6017	6	100	SPEC	0.3922180545624259	0.0020581770816219384	0.012841699537705566	0.11853792081402147	1.0
PTBXL	3990	6017	7	100	SPEC	0.3986553933935403	0.01016874521117566	0.02855082710736454	0.07819564047172281	1.0
PTBXL	3990	6017	8	100	SPEC	0.407459047606335	0.00981619070357735	0.02816196746553607	0.17086085292773812	1.0
PTBXL	3990	6017	9	100	SPEC	0.3212955514712845	0.009939981937521974	0.028505524104331412	0.06923917092857107	1.0
PTBXL	3990	6017	1	100	SG0SPEC	0.32518281473135924	0.0025376365528828816	0.013891679436336166	0.11074492123388709	1.0
PTBXL	3990	6017	2	100	SG0SPEC	0.34201347034408797	0.004127505363806469	0.02026599304711395	0.05187959593621053	1.0
PTBXL	3990	6017	3	100	SG0SPEC	0.2946526250003695	0.005546881736640517	0.023509294106477525	0.21605988766214904	1.0
PTBXL	3990	6017	4	100	SG0SPEC	0.226477082520333	0.0055830532130667155	0.023683271061937412	0.21775754273291298	1.0
PTBXL	3990	6017	5	100	SG0SPEC	0.39840542473673063	0.004231495717414136	0.019633842048230616	0.032898770813940534	1.0
PTBXL	3990	6017	6	100	SG0SPEC	0.25504465786993125	0.001431096334613123	0.01268147190071944	0.05889259508877808	1.0
PTBXL	3990	6017	7	100	SG0SPEC	0.2338917040156299	0.00547491811014487	0.02648917308690241	0.04679562814265544	1.0
PTBXL	3990	6017	8	100	SG0SPEC	0.2053018642903921	0.005977596540173371	0.025881082418674442	0.2095366050958199	1.0
PTBXL	3990	6017	9	100	SG0SPEC	0.2655730274878688	0.005522452031830565	0.02585939448929612	0.04160267948910478	1.0
PTBXL	3990	6017	1	150	FD	0.38756076692398006	0.005950290565195935	0.01780422034979763	0.1817485558232096	1.0
PTBXL	3990	6017	2	150	FD	0.3276444551975489	0.006896241090982139	0.02162827750673762	0.0841091997441658	1.0
PTBXL	3990	6017	3	150	FD	0.28349794993329425	0.008843997474118726	0.02613892952272571	0.20461266163448513	1.0
PTBXL	3990	6017	4	150	FD	0.35152802262511906	0.009051374481049947	0.026420265513994724	0.21341358807196048	1.0
PTBXL	3990	6017	5	150	FD	0.3442478229540596	0.0066675113608901234	0.02041851948803816	0.057292849471631394	1.0
PTBXL	3990	6017	6	150	FD	0.4943858718582913	0.0019093915331955282	0.012701017150485591	0.12756214104226912	1.0
PTBXL	3990	6017	7	150	FD	0.45649992206396117	0.01076886910203929	0.02868097525173936	0.03388849571719551	1.0
PTBXL	3990	6017	8	150	FD	0.3136910045734532	0.009438993112347778	0.02809532023661146	0.10416592558820931	1.0
PTBXL	3990	6017	9	150	FD	0.2523089473418004	0.01039131762865135	0.027925434661477393	0.03004080030997659	1.0
PTBXL	3990	6017	1	150	SG	0.230594830805017	0.0017022547956815396	0.014051669245607579	0.08068680140998574	1.0
PTBXL	3990	6017	2	150	SG	0.15551324301473402	0.002858445604764531	0.02036337583598031	0.054311629819165014	1.0
PTBXL	3990	6017	3	150	SG	0.1776925343889183	0.003452848818939376	0.02414666270173823	0.24208987360291512	1.0
PTBXL	3990	6017	4	150	SG	0.21920817273637958	0.0035004271197006586	0.024282097715261294	0.24363290971163698	1.0
PTBXL	3990	6017	5	150	SG	0.23761259151849848	0.0028227030914498756	0.019896427688441423	0.030784879650068465	1.0
PTBXL	3990	6017	6	150	SG	0.249431103956768	0.001098203928717656	0.012629988973366845	0.03789682138226676	1.0
PTBXL	3990	6017	7	150	SG	0.19508103086216472	0.00376536857904671	0.02618161041181149	0.04807039382383828	1.0
PTBXL	3990	6017	8	150	SG	0.4101250283096019	0.0039837208734378295	0.025775916402274012	0.22307272952338544	1.0
PTBXL	3990	6017	9	150	SG	0.21487502945061165	0.0037114917704610412	0.02558734886228123	0.04141405782592842	1.0
PTBXL	3990	6017	1	150	SPEC	0.5512123673079377	0.011547787580889762	0.022317120700984773	0.270257203033715	1.0
PTBXL	3990	6017	2	150	SPEC	0.5779212062749168	0.013665037645275884	0.026144425497312055	0.2509068015738168	1.0
PTBXL	3990	6017	3	150	SPEC	0.6741531977157148	0.015339249751559961	0.02957953605074921	0.22385341618542895	1.0
PTBXL	3990	6017	4	150	SPEC	0.6864951214270484	0.015738701531794668	0.02999246105387943	0.24219765277681835	1.0
PTBXL	3990	6017	5	150	SPEC	0.6258157355451456	0.012638865246735177	0.02449795542473868	0.15174698884486124	1.0
PTBXL	3990	6017	6	150	SPEC	0.6578836999344837	0.002828496802428174	0.013026487412235655	0.2641921940955326	1.0
PTBXL	3990	6017	7	150	SPEC	0.8304595706407278	0.02076481367310301	0.036395153758648484	0.10641937999796196	1.0
PTBXL	3990	6017	8	150	SPEC	0.9493925656926058	0.01659077671151653	0.03247985446266086	0.1654195186403218	1.0
PTBXL	3990	6017	9	150	SPEC	0.8805474043480116	0.01971509365172771	0.03482746793039078	0.095411815890126	1.0
PTBXL	3990	6017	1	150	SG0SPEC	0.3172635533471061	0.003161845705792611	0.014216820514136374	0.1821484535225129	1.0
PTBXL	3990	6017	2	150	SG0SPEC	0.3876570248677083	0.004606395980669812	0.02078312344348807	0.08134234793373568	1.0
PTBXL	3990	6017	3	150	SG0SPEC	0.3048528493655847	0.0062139185177750595	0.02397680651071109	0.22895774543737263	1.0
PTBXL	3990	6017	4	150	SG0SPEC	0.3183051983995565	0.006253213537354197	0.02411362367939823	0.23766190057370964	1.0
PTBXL	3990	6017	5	150	SG0SPEC	0.2620006184060382	0.004739363592371889	0.02016752247009308	0.05078530986793548	1.0
PTBXL	3990	6017	6	150	SG0SPEC	0.29617503641880616	0.00146406096854524	0.012662469014983996	0.09001099167717182	1.0
PTBXL	3990	6017	7	150	SG0SPEC	0.38488231822354463	0.006584446899610854	0.02741996210401591	0.05552486168412442	1.0
PTBXL	3990	6017	8	150	SG0SPEC	0.2709300411297655	0.006534290709129651	0.0264882354030216	0.195391932984169	1.0
PTBXL	3990	6017	9	150	SG0SPEC	0.21776960630230957	0.006465374806046809	0.026693847311388307	0.04503680844490202	1.0
PTBXL	9543	20966	1	40	FD	0.13763502079389486	0.0014741367985728897	0.009731752607425589	0.03983058200181957	1.0
PTBXL	9543	20966	2	40	FD	0.14147558513155375	0.001763122538595386	0.010140546935999535	0.056826208315266004	1.0
PTBXL	9543	20966	3	40	FD	0.19115659058558748	0.0017650582078045697	0.010556961876635181	0.045414121577726105	1.0
PTBXL	9543	20966	4	40	FD	0.18743903839203233	0.0016625976028712805	0.009936441978293882	0.04420308265355516	1.0
PTBXL	9543	20966	5	40	FD	0.16139469210114527	0.0017718367031445616	0.011284543863086166	0.034025429006583445	1.0
PTBXL	9543	20966	6	40	FD	0.1603931664952024	0.0016260873589823504	0.010245354355331103	0.042636416417189404	1.0
PTBXL	9543	20966	7	40	FD	0.1596627857348534	0.0017393148284264909	0.010644379868465819	0.049685839850170256	1.0
PTBXL	9543	20966	8	40	FD	0.16219901162118044	0.0016062472149419391	0.009638980532997842	0.051398688504516225	1.0
PTBXL	9543	20966	9	40	FD	0.1461638300611931	0.0016759414269577244	0.010403728337858638	0.04192954149729319	1.0
PTBXL	9543	20966	1	40	SG	0.11803942179269196	0.00126462053503272	0.009710224037749612	0.033600691445773045	1.0
PTBXL	9543	20966	2	40	SG	0.1471604582274432	0.0014772094338316262	0.010112096204655918	0.05084359998569694	1.0
PTBXL	9543	20966	3	40	SG	0.19668581643186175	0.0014865138844735826	0.010536252165103588	0.040336606354059466	1.0
PTBXL	9543	20966	4	40	SG	0.1868854078603003	0.001394020498283137	0.009916181803780899	0.04102258989121091	1.0
PTBXL	9543	20966	5	40	SG	0.14320290028989932	0.0015049043745864982	0.011278422002533083	0.029366295285358533	1.0
PTBXL	9543	20966	6	40	SG	0.2490201214953296	0.0013693524189136311	0.010228889531649715	0.03472627868996504	1.0
PTBXL	9543	20966	7	40	SG	0.17292201959139028	0.001456254512637373	0.01061752925134516	0.044084866276977254	1.0
PTBXL	9543	20966	8	40	SG	0.1615425773140519	0.0013488555587784022	0.009623942744938047	0.04388621823851632	1.0
PTBXL	9543	20966	9	40	SG	0.17582286491716	0.0014227100433352152	0.01039740445918601	0.03661081246097528	1.0
PTBXL	9543	20966	1	40	SPEC	0.16490197793306624	0.0015229461570591964	0.009800273722919594	0.0438126170943081	1.0
PTBXL	9543	20966	2	40	SPEC	0.14626694815538918	0.0018279596994567944	0.010233566214024931	0.061395893394476264	1.0
PTBXL	9543	20966	3	40	SPEC	0.19627519617618142	0.0018285834258219124	0.010651130003484046	0.04919353750635029	1.0
PTBXL	9543	20966	4	40	SPEC	0.19290901346908698	0.0017234204025362294	0.010034173652584584	0.047234248849195054	1.0
PTBXL	9543	20966	5	40	SPEC	0.16874681957881785	0.0018318503766975862	0.011380760890553357	0.03718493081103499	1.0
PTBXL	9543	20966	6	40	SPEC	0.20683982407120544	0.0016863405276132054	0.010328804823734813	0.04741614266750529	1.0
PTBXL	9543	20966	7	40	SPEC	0.1695314238673858	0.0018045826159115905	0.010743841202015537	0.053838822474755285	1.0
PTBXL	9543	20966	8	40	SPEC	0.17195382882590532	0.0016650964686999766	0.009723484549826657	0.05641091706472113	1.0
PTBXL	9543	20966	9	40	SPEC	0.15439961223233645	0.0017337843477343749	0.010494894620141774	0.045742340223896054	1.0
PTBXL	9543	20966	1	40	SG0SPEC	0.18803173254730085	0.001474075166602365	0.009685106707273836	0.0378672570659844	1.0
PTBXL	9543	20966	2	40	SG0SPEC	0.16034982960760036	0.001760283279841669	0.010086014807697356	0.055340163402738916	1.0
PTBXL	9543	20966	3	40	SG0SPEC	0.193334959344763	0.0017649674379653989	0.010509633624642287	0.04402812630850893	1.0
PTBXL	9543	20966	4	40	SG0SPEC	0.1888413617273751	0.0016627155967622225	0.009880189965972475	0.04368425378744768	1.0
PTBXL	9543	20966	5	40	SG0SPEC	0.1589532642090536	0.001776316894917513	0.011261620951380768	0.032757713605625384	1.0
PTBXL	9543	20966	6	40	SG0SPEC	0.16721964512313386	0.0016214554335292623	0.010226989128849118	0.03996505700609165	1.0
PTBXL	9543	20966	7	40	SG0SPEC	0.17567679247082046	0.0017363109599008184	0.010583054495615892	0.048128652020704266	1.0
PTBXL	9543	20966	8	40	SG0SPEC	0.16761578815879577	0.001604641960581445	0.009614380113489057	0.049051033987280654	1.0
PTBXL	9543	20966	9	40	SG0SPEC	0.1503058287460188	0.0016780409417382223	0.010371171954610736	0.040186354298832674	1.0
PTBXL	9543	20966	1	100	FD	0.6677129600862357	0.0022828912546826352	0.01078521089630108	0.06890799798167703	1.0
PTBXL	9543	20966	2	100	FD	0.3378622163980083	0.0028387148428036806	0.011082567126877092	0.13438791240051348	1.0
PTBXL	9543	20966	3	100	FD	0.8924770290811467	0.0026610601174804857	0.011373602168732714	0.10344899531264608	1.0
PTBXL	9543	20966	4	100	FD	0.2877869076325513	0.0023174286441524777	0.01046909778984137	0.0639926563128466	1.0
PTBXL	9543	20966	5	100	FD	0.18793382129406214	0.002434039711518998	0.011666205799500973	0.07602720454273151	1.0
PTBXL	9543	20966	6	100	FD	0.26234657493656527	0.0025939959288273987	0.011454625721137689	0.08590182423305806	1.0
PTBXL	9543	20966	7	100	FD	0.403406495445238	0.0025258853241058375	0.011430347408989794	0.08226122851508803	1.0
PTBXL	9543	20966	8	100	FD	0.2726881555873425	0.002555810239402655	0.010685099362218158	0.16363950957217818	1.0
PTBXL	9543	20966	9	100	FD	0.33091049055302885	0.002468355279027535	0.011238566309879733	0.11585969873345645	1.0
PTBXL	9543	20966	1	100	SG	0.23377742509795454	0.0014325423603141192	0.010615946501047292	0.08165141438799592	1.0
PTBXL	9543	20966	2	100	SG	0.1914041032502222	0.001689007433825217	0.010725859836794348	0.10672052599559716	1.0
PTBXL	9543	20966	3	100	SG	0.23358093653771156	0.0016735417055677572	0.01117759632953353	0.08828577839806573	1.0
PTBXL	9543	20966	4	100	SG	0.31636975853737553	0.0015119654985745897	0.01028184825041987	0.061170631621342446	1.0
PTBXL	9543	20966	5	100	SG	0.2571235420205702	0.0016200124149122425	0.011458113035452713	0.05825683958675755	1.0
PTBXL	9543	20966	6	100	SG	0.5847570105184792	0.0016079197509560907	0.011161765720333375	0.09762369137340146	1.0
PTBXL	9543	20966	7	100	SG	0.18986226942862797	0.0016467233834241404	0.011240227881947827	0.08401115788952754	1.0
PTBXL	9543	20966	8	100	SG	0.339859632566242	0.0015515749980761226	0.01043952889449	0.11640911329105957	1.0
PTBXL	9543	20966	9	100	SG	0.21063478323410834	0.0015843021636401961	0.011052837941778124	0.10206090402956562	1.0
PTBXL	9543	20966	1	100	SPEC	0.3792103455937465	0.0026845231370835557	0.010975209587333322	0.0754195288865898	1.0
PTBXL	9543	20966	2	100	SPEC	0.6116398602713784	0.0033947209496939367	0.011379621396297567	0.1715899830045372	1.0
PTBXL	9543	20966	3	100	SPEC	0.3731023253157971	0.0030920428606143646	0.011597997113376729	0.12054945928566003	1.0
PTBXL	9543	20966	4	100	SPEC	0.47788924453056353	0.002699339874026552	0.01068757231394825	0.07544515279689218	1.0
PTBXL	9543	20966	5	100	SPEC	0.3274165164752328	0.0027708310978720578	0.011894628246843305	0.10201964538173013	1.0
PTBXL	9543	20966	6	100	SPEC	0.7176835154602796	0.0030314192533712585	0.011726086799556045	0.12190195208364821	1.0
PTBXL	9543	20966	7	100	SPEC	0.5787643538622755	0.0029207318692013426	0.011685517441131573	0.09524936722356848	1.0
PTBXL	9543	20966	8	100	SPEC	0.3970930401629765	0.002990256774829654	0.01092189494593776	0.20607137091336963	1.0
PTBXL	9543	20966	9	100	SPEC	0.47776940402850304	0.0028386498276576555	0.011430840229756866	0.12910545984439611	1.0
PTBXL	9543	20966	1	100	SG0SPEC	0.256345248526461	0.001899726484704689	0.010479855290885852	0.08271048585305141	1.0
PTBXL	9543	20966	2	100	SG0SPEC	0.3153389652016103	0.0022384233250981466	0.010660496278255245	0.11122634142704285	1.0
PTBXL	9543	20966	3	100	SG0SPEC	0.3254342468272981	0.0021997886567851504	0.011085393626719285	0.08561205575083232	1.0
PTBXL	9543	20966	4	100	SG0SPEC	0.24056049385177017	0.0019466840904477044	0.01020302898665353	0.056108533772831544	1.0
PTBXL	9543	20966	5	100	SG0SPEC	0.2606013968212738	0.0020780227022303473	0.01136778448368401	0.060429157935750044	1.0
PTBXL	9543	20966	6	100	SG0SPEC	0.207472472647471	0.0021528493259431107	0.011006271952550464	0.10245001612982396	1.0
PTBXL	9543	20966	7	100	SG0SPEC	0.2903752867733552	0.002181588369669643	0.011151898090776935	0.08281173247283119	1.0
PTBXL	9543	20966	8	100	SG0SPEC	0.41405526765689604	0.002060181189515007	0.010268393611122358	0.11608388108210112	1.0
PTBXL	9543	20966	9	100	SG0SPEC	0.36551728583571275	0.002058146040987028	0.010923192614602922	0.09834046887914616	1.0
PTBXL	9543	20966	1	150	FD	0.328650181784265	0.0024777072180984737	0.010726011200233655	0.07992246467958904	1.0
PTBXL	9543	20966	2	150	FD	0.3923345570491304	0.003172051185932588	0.01113639358182444	0.14187461013920846	1.0
PTBXL	9543	20966	3	150	FD	0.39104498570600255	0.002905657635820699	0.011302945930286782	0.08749302145723832	1.0
PTBXL	9543	20966	4	150	FD	0.3763424305568584	0.0024663518783100535	0.010453846457967571	0.08201576512490334	1.0
PTBXL	9543	20966	5	150	FD	0.47328104061973775	0.0026253669723497516	0.011685982391783499	0.0931314010862338	1.0
PTBXL	9543	20966	6	150	FD	0.33831535875491564	0.002953118810524653	0.011601296501393398	0.12073142324365307	1.0
PTBXL	9543	20966	7	150	FD	0.42874506659156747	0.0027277035275811404	0.01144533549149841	0.0946665895595574	1.0
PTBXL	9543	20966	8	150	FD	0.5770295259875654	0.0028425242447445557	0.010692949138679738	0.1708095914298261	1.0
PTBXL	9543	20966	9	150	FD	0.30851073775824045	0.0026691009399376553	0.011174007189385441	0.10998686641392022	1.0
PTBXL	9543	20966	1	150	SG	0.2512578621972106	0.0014314707750404253	0.0106250662270702	0.08154514558946561	1.0
PTBXL	9543	20966	2	150	SG	0.26173255206661783	0.0016877793558937777	0.010734823805637572	0.10859839030605438	1.0
PTBXL	9543	20966	3	150	SG	0.2813782484275091	0.0016722088748308559	0.011199258697888447	0.08876082998760472	1.0
PTBXL	9543	20966	4	150	SG	0.30931304795177794	0.0015125938579423058	0.010287176340310978	0.06250609198908047	1.0
PTBXL	9543	20966	5	150	SG	0.23032026017980736	0.0016225382309601644	0.011480806937100229	0.05985124838335085	1.0
PTBXL	9543	20966	6	150	SG	0.3437769458275145	0.0016080929560645164	0.01117546696550456	0.1010428679314401	1.0
PTBXL	9543	20966	7	150	SG	0.16318237462378157	0.0016492735448527523	0.01124153621684766	0.08506489238738538	1.0
PTBXL	9543	20966	8	150	SG	0.45221721460568165	0.001552524122999108	0.01046923856291839	0.11689877740476419	1.0
PTBXL	9543	20966	9	150	SG	0.19969615778273436	0.0015833516623532547	0.01107785580751398	0.10377782326844984	1.0
PTBXL	9543	20966	1	150	SPEC	0.6501301884280165	0.0034349569029851292	0.011023785104276878	0.19022901139687864	1.0
PTBXL	9543	20966	2	150	SPEC	2.2242465020417073	0.004457917889497048	0.011789631161775232	0.1943482580895169	1.0
PTBXL	9543	20966	3	150	SPEC	0.9436237966811288	0.003867376814281715	0.011659511666331729	0.13030161479076602	1.0
PTBXL	9543	20966	4	150	SPEC	0.622650963922341	0.0032081229312499932	0.010751819380603057	0.1882535039743908	1.0
PTBXL	9543	20966	5	150	SPEC	2.7776246681372427	0.003723191261572436	0.0121648119593567	0.170607724414628	1.0
PTBXL	9543	20966	6	150	SPEC	0.39017779688174403	0.004472120423019597	0.012233666933300866	0.20720220556720814	1.0
PTBXL	9543	20966	7	150	SPEC	0.5017244273595035	0.003709902002269944	0.011902882972882492	0.22893448854638584	1.0
PTBXL	9543	20966	8	150	SPEC	0.6630674757181269	0.004056431585949975	0.01112379238957651	0.26063299154975583	1.0
PTBXL	9543	20966	9	150	SPEC	0.632335660137234	0.0036710488701228883	0.011599029765016275	0.17395562977151455	1.0
PTBXL	9543	20966	1	150	SG0SPEC	0.385896533139171	0.0019264952459279567	0.010518776136516509	0.0971166410551323	1.0
PTBXL	9543	20966	2	150	SG0SPEC	0.5009302156817951	0.0023222068671437026	0.010713506935749503	0.12704379510977656	1.0
PTBXL	9543	20966	3	150	SG0SPEC	0.3285257826022471	0.002228921059395648	0.011143898725414282	0.09791936566607604	1.0
PTBXL	9543	20966	4	150	SG0SPEC	0.30411415005478376	0.0019766101833403943	0.010235173923320679	0.0796077931556001	1.0
PTBXL	9543	20966	5	150	SG0SPEC	0.8327608863220488	0.0021626981633220558	0.011412519556562318	0.07716386300069504	1.0
PTBXL	9543	20966	6	150	SG0SPEC	0.476759823988084	0.0022426545932696866	0.011053712908246778	0.13862184999734378	1.0
PTBXL	9543	20966	7	150	SG0SPEC	0.2331886244877181	0.0022462784239214283	0.011165881147157627	0.09323079957698036	1.0
PTBXL	9543	20966	8	150	SG0SPEC	0.3346388565242492	0.0021434695526934638	0.010315218605928071	0.12565592345875237	1.0
PTBXL	9543	20966	9	150	SG0SPEC	0.4386217822100058	0.002091361728294048	0.01097270351668839	0.10824561737446828	1.0
PTBXL	17904	12192	1	40	FD	0.1820324509671593	0.0024325961238894516	0.014875516736560573	0.07841799220000555	1.0
PTBXL	17904	12192	2	40	FD	0.17180612344475238	0.0031757209425796015	0.019135578225917445	0.09036336894712853	1.0
PTBXL	17904	12192	3	40	FD	0.16881854551323397	0.0024257660952202807	0.014818521664209904	0.08408783654583345	1.0
PTBXL	17904	12192	4	40	FD	0.13491646478466066	0.002561214109191261	0.015396784284826479	0.08542827800730236	1.0
PTBXL	17904	12192	5	40	FD	0.14511633346842748	0.0018383943712741058	0.012903436123629708	0.047360376124236825	1.0
PTBXL	17904	12192	6	40	FD	0.14705342744858185	0.0031997031233097924	0.019061801575114168	0.08674314796536345	1.0
PTBXL	17904	12192	7	40	FD	0.15056163439925527	0.002782368921029631	0.01680038337761317	0.09124197307245027	1.0
PTBXL	17904	12192	8	40	FD	0.12756517663293424	0.0027670219702559157	0.01592671649977745	0.081982463773317	1.0
PTBXL	17904	12192	9	40	FD	0.1290829218008779	0.003125634182201201	0.01909988369167292	0.08186666515739432	1.0
PTBXL	17904	12192	1	40	SG	0.15639281972608882	0.0020711342443755255	0.014861399926817747	0.08126037000683507	1.0
PTBXL	17904	12192	2	40	SG	0.12688982905548032	0.0026920116292186895	0.019115989888019706	0.09233250775105119	1.0
PTBXL	17904	12192	3	40	SG	0.13068258005674982	0.002066870787153501	0.014806770544570948	0.08753008063139942	1.0
PTBXL	17904	12192	4	40	SG	0.16215321396340068	0.002186468827531834	0.015382073188155439	0.08759074593981635	1.0
PTBXL	17904	12192	5	40	SG	0.1597087910527178	0.001607549781819844	0.012877398512899606	0.04700731062596469	1.0
PTBXL	17904	12192	6	40	SG	0.1478288577722593	0.0026986180132627675	0.019031487407362577	0.08981990278374749	1.0
PTBXL	17904	12192	7	40	SG	0.14596212248687326	0.002358232619116136	0.016789299967231438	0.09330896294350012	1.0
PTBXL	17904	12192	8	40	SG	0.17964029301873896	0.0023543192335149852	0.015892666294862634	0.08591589372115768	1.0
PTBXL	17904	12192	9	40	SG	0.13895622778224198	0.0026658200528322483	0.019081515237085164	0.08510500925393163	1.0
PTBXL	17904	12192	1	40	SPEC	0.1853516716400696	0.0025129964168702727	0.01499275026129662	0.08092444874072324	1.0
PTBXL	17904	12192	2	40	SPEC	0.1778075976149557	0.003284050638839146	0.019291999818411266	0.09352153211875014	1.0
PTBXL	17904	12192	3	40	SPEC	0.1617416650218887	0.002507713039176611	0.014931658844639616	0.08670163951323522	1.0
PTBXL	17904	12192	4	40	SPEC	0.1441833476845753	0.002643940889033706	0.015521719569645265	0.08853081518188534	1.0
PTBXL	17904	12192	5	40	SPEC	0.1507827316794316	0.001889473508635243	0.012992909899374006	0.049227992744025444	1.0
PTBXL	17904	12192	6	40	SPEC	0.15196059506911175	0.003312238806775721	0.019213074813380464	0.08949420449416094	1.0
PTBXL	17904	12192	7	40	SPEC	0.15964162212964683	0.0028771608049193162	0.016938953236139878	0.09451676857753286	1.0
PTBXL	17904	12192	8	40	SPEC	0.13066056714751892	0.0028579467177410433	0.016056717174279946	0.08420260348484428	1.0
PTBXL	17904	12192	9	40	SPEC	0.1376811177747128	0.0032280206651344894	0.01924773420936131	0.08421413758007221	1.0
PTBXL	17904	12192	1	40	SG0SPEC	0.17012793354842096	0.0024388684586380102	0.014868380922398212	0.07953002138970207	1.0
PTBXL	17904	12192	2	40	SG0SPEC	0.17772651376353554	0.003180422886950238	0.019114075810578578	0.09136679265144532	1.0
PTBXL	17904	12192	3	40	SG0SPEC	0.1850870818835132	0.0024307883857713213	0.014805711100720532	0.0853168182061006	1.0
PTBXL	17904	12192	4	40	SG0SPEC	0.1344074006644218	0.0025681983538734096	0.015380381623372486	0.08607128632318471	1.0
PTBXL	17904	12192	5	40	SG0SPEC	0.1450449721180554	0.0018375158610127857	0.01283315410451925	0.04836480274697881	1.0
PTBXL	17904	12192	6	40	SG0SPEC	0.15264458236178408	0.0032043687173394456	0.01903850781451419	0.08796842856965283	1.0
PTBXL	17904	12192	7	40	SG0SPEC	0.15124540298726163	0.0027866054394047	0.016781175311881006	0.0922883794842028	1.0
PTBXL	17904	12192	8	40	SG0SPEC	0.1288949706488317	0.002774716834606129	0.015912373702177914	0.08333551248084721	1.0
PTBXL	17904	12192	9	40	SG0SPEC	0.13352526706935686	0.003135098365433675	0.01908192925937748	0.08320572444687485	1.0
PTBXL	17904	12192	1	100	FD	0.22731509204985426	0.003097579928918619	0.01542235360401446	0.060383525767516905	1.0
PTBXL	17904	12192	2	100	FD	0.2366870447806802	0.003939981587578188	0.01984121291479935	0.06795894232428026	1.0
PTBXL	17904	12192	3	100	FD	0.268654077500114	0.0030331493445447224	0.015513219544804634	0.06868172448461723	1.0
PTBXL	17904	12192	4	100	FD	0.46511921369725534	0.0031548340299213926	0.016060720408738665	0.07901181434155446	1.0
PTBXL	17904	12192	5	100	FD	0.2904372031774286	0.002812942385844429	0.014058418401685296	0.10898367287534487	1.0
PTBXL	17904	12192	6	100	FD	0.286851192481705	0.0037828518562421217	0.019947741467407146	0.05757957057118378	1.0
PTBXL	17904	12192	7	100	FD	0.2984944692724685	0.0036106517402107997	0.01761204376088907	0.11459483292258349	1.0
PTBXL	17904	12192	8	100	FD	0.22560773640049572	0.003280698240021375	0.016556707042516692	0.07703910980235706	1.0
PTBXL	17904	12192	9	100	FD	0.20888459965227188	0.003808004664501019	0.019870529797393094	0.06446414916181989	1.0
PTBXL	17904	12192	1	100	SG	0.19085673146016638	0.0022104056214243928	0.015059436683017709	0.08387368173285405	1.0
PTBXL	17904	12192	2	100	SG	0.17196013053674275	0.0028953288399928196	0.019465498183676804	0.0986142997024389	1.0
PTBXL	17904	12192	3	100	SG	0.217633909607917	0.0022101526370806326	0.015127866427951199	0.08816002299542415	1.0
PTBXL	17904	12192	4	100	SG	0.1857385538187325	0.002335328507412617	0.015770011669038127	0.10627966318884983	1.0
PTBXL	17904	12192	5	100	SG	0.2176203555004105	0.001802651059063301	0.013716613196980537	0.06494806145070511	1.0
PTBXL	17904	12192	6	100	SG	0.2365655358527235	0.002859971453901761	0.019525695602820144	0.08996900969941266	1.0
PTBXL	17904	12192	7	100	SG	0.1370963558922038	0.0025399265760229933	0.017243684454037334	0.10839219206295074	1.0
PTBXL	17904	12192	8	100	SG	0.17930629317050842	0.0024802721220645945	0.01621609248204346	0.08971365341099105	1.0
PTBXL	17904	12192	9	100	SG	0.17676836648813365	0.0028315822299130357	0.01942114002211194	0.08309119662833891	1.0
PTBXL	17904	12192	1	100	SPEC	0.35266110346751595	0.0034962024686495717	0.015753531637191096	0.07237364080331095	1.0
PTBXL	17904	12192	2	100	SPEC	0.2965560182673281	0.004339552274936255	0.02019634849061474	0.08088290827001053	1.0
PTBXL	17904	12192	3	100	SPEC	0.27728036464955325	0.003411417192817474	0.015806527623367365	0.08093312375495303	1.0
PTBXL	17904	12192	4	100	SPEC	0.6803310875902148	0.00353658307707979	0.016346679133997035	0.08968321276640302	1.0
PTBXL	17904	12192	5	100	SPEC	0.3736486707078144	0.003355122491247764	0.014375615868085126	0.1624008309674334	1.0
PTBXL	17904	12192	6	100	SPEC	0.16657698205993485	0.004129011984767611	0.02028714679046106	0.0605724414161595	1.0
PTBXL	17904	12192	7	100	SPEC	0.34012527792904634	0.00411946470313344	0.01798036033563718	0.14822355500182335	1.0
PTBXL	17904	12192	8	100	SPEC	0.22698645509050713	0.003655658343474624	0.016880473105367666	0.09611145012411308	1.0
PTBXL	17904	12192	9	100	SPEC	0.44354242888938633	0.004243845447747409	0.020238487468611704	0.08267184130344997	1.0
PTBXL	17904	12192	1	100	SG0SPEC	0.24980171146016666	0.0027682596717812716	0.015121964078927151	0.07982717987662936	1.0
PTBXL	17904	12192	2	100	SG0SPEC	0.2615910727568625	0.00367199940354672	0.019510298344049656	0.09296223944304532	1.0
PTBXL	17904	12192	3	100	SG0SPEC	0.21028891607858302	0.0027933633705313817	0.015131487325926056	0.08047882251612004	1.0
PTBXL	17904	12192	4	100	SG0SPEC	0.48750297268175413	0.002924891797663467	0.015749618499034387	0.10520116520451894	1.0
PTBXL	17904	12192	5	100	SG0SPEC	0.19507214159798864	0.002262177186801828	0.013526051933658056	0.07195779502846833	1.0
PTBXL	17904	12192	6	100	SG0SPEC	0.22670019938216157	0.003574570604810496	0.01950470378514674	0.08094227623013797	1.0
PTBXL	17904	12192	7	100	SG0SPEC	0.2590115545986778	0.0032333260801579466	0.017251373044734186	0.10533102407571052	1.0
PTBXL	17904	12192	8	100	SG0SPEC	0.508622424102341	0.003074413926439369	0.016232943359413134	0.08523008559144538	1.0
PTBXL	17904	12192	9	100	SG0SPEC	0.4310598673512944	0.003523782912205931	0.01943610945736534	0.07439343191524347	1.0
PTBXL	17904	12192	1	150	FD	0.27754695301152876	0.00329561071047798	0.015635161805333603	0.06485446132404613	1.0
PTBXL	17904	12192	2	150	FD	0.4488890644387904	0.004068073419507014	0.01995087775401237	0.07904935118702137	1.0
PTBXL	17904	12192	3	150	FD	0.3111963013585349	0.003160279824263625	0.015602336584024995	0.07616802809951302	1.0
PTBXL	17904	12192	4	150	FD	0.3186705350241715	0.003391159660393217	0.01630276015104712	0.10175456473268495	1.0
PTBXL	17904	12192	5	150	FD	0.3729921308392846	0.0031054703149148385	0.014143900993944797	0.11778250802049424	1.0
PTBXL	17904	12192	6	150	FD	0.24591909730847725	0.003990633319390705	0.02006790707340842	0.060101231400102026	1.0
PTBXL	17904	12192	7	150	FD	0.3510463904412825	0.0037981592792728806	0.01779613122621561	0.13543649721383297	1.0
PTBXL	17904	12192	8	150	FD	0.38381692273224	0.0035028267958825896	0.01676076304994995	0.09188727901643717	1.0
PTBXL	17904	12192	9	150	FD	0.2100040956552052	0.0040149915691687285	0.02009157262718883	0.07802030875812996	1.0
PTBXL	17904	12192	1	150	SG	0.20678659351026837	0.002212336617711014	0.015071437651909632	0.08548089729968084	1.0
PTBXL	17904	12192	2	150	SG	0.15447623454247297	0.0028954520432195783	0.019479941979723817	0.09817416124791381	1.0
PTBXL	17904	12192	3	150	SG	0.29430025508242286	0.0022133000434785798	0.01513884288352975	0.08799574083902444	1.0
PTBXL	17904	12192	4	150	SG	0.21706587349701623	0.0023366290746431777	0.015784053424788096	0.10586482611155086	1.0
PTBXL	17904	12192	5	150	SG	0.2230503909294918	0.001804445692272554	0.013728186145814739	0.06593878963898503	1.0
PTBXL	17904	12192	6	150	SG	0.09756287835706379	0.002860449737240178	0.019547616407505117	0.08934041568442007	1.0
PTBXL	17904	12192	7	150	SG	0.13896114630179773	0.0025419521798897013	0.0172588834373963	0.10872864996999519	1.0
PTBXL	17904	12192	8	150	SG	0.34800934125462446	0.0024819316049965894	0.016229727827526953	0.08964112475364006	1.0
PTBXL	17904	12192	9	150	SG	0.2767887838566515	0.0028331100754735773	0.01942931660925422	0.08181627529942154	1.0
PTBXL	17904	12192	1	150	SPEC	0.6106601775732666	0.0041910124802863125	0.016268386049571117	0.20447104230378252	1.0
PTBXL	17904	12192	2	150	SPEC	0.9074729809999189	0.0049650021599148605	0.020498995457175387	0.13589123396613675	1.0
PTBXL	17904	12192	3	150	SPEC	0.5905193818023525	0.004122183351837144	0.01603215510545159	0.1444220545203256	1.0
PTBXL	17904	12192	4	150	SPEC	0.6753268414812807	0.004761740765062806	0.017029985953089303	0.2706819897787896	1.0
PTBXL	17904	12192	5	150	SPEC	0.7462746044292021	0.0042193083831848265	0.01468392075697231	0.18143320863124274	1.0
PTBXL	17904	12192	6	150	SPEC	0.5100588828731089	0.005098974421664123	0.020620556979454228	0.1912862553221382	1.0
PTBXL	17904	12192	7	150	SPEC	0.5796652982490572	0.004809913084160631	0.018377953262405565	0.22461615316167813	1.0
PTBXL	17904	12192	8	150	SPEC	0.43278969665261013	0.004566953398438895	0.01740525996322177	0.1865585096346354	1.0
PTBXL	17904	12192	9	150	SPEC	0.4440108250791347	0.005100103999036192	0.020727538068850034	0.1651358799153652	1.0
PTBXL	17904	12192	1	150	SG0SPEC	0.3104485021699693	0.0028250773549730055	0.015145094066187552	0.09201463223410562	1.0
PTBXL	17904	12192	2	150	SG0SPEC	0.3873324299605221	0.0036854757947276137	0.019528655806932665	0.09413704092726811	1.0
PTBXL	17904	12192	3	150	SG0SPEC	0.33487078764105216	0.002844303214096801	0.01513194535514083	0.08410991584632108	1.0
PTBXL	17904	12192	4	150	SG0SPEC	0.3104866747594442	0.0029768183492841723	0.015765965454714037	0.10417728935411576	1.0
PTBXL	17904	12192	5	150	SG0SPEC	0.2832375803999235	0.0023217328205893096	0.013537560753467404	0.08766652477222203	1.0
PTBXL	17904	12192	6	150	SG0SPEC	0.28421544445560354	0.0036030343255862808	0.019527524986078876	0.08341857515948549	1.0
PTBXL	17904	12192	7	150	SG0SPEC	0.3438504986498273	0.0032756639556176066	0.01727139388257308	0.10662465905259516	1.0
PTBXL	17904	12192	8	150	SG0SPEC	0.5084749261837616	0.0031141449756471127	0.016269456078569302	0.08834583195399112	1.0
PTBXL	17904	12192	9	150	SG0SPEC	0.4347770760711106	0.0035673127873860587	0.019444205888925183	0.07511387406349197	1.0
PTBXL	18891	13884	1	40	FD	0.1560259338802702	0.002874953763690613	0.013823069173899163	0.11344726661241775	1.0
PTBXL	18891	13884	2	40	FD	0.1327502046052351	0.002637928781002929	0.012078679902691923	0.11162144741456166	1.0
PTBXL	18891	13884	3	40	FD	0.1359495598166564	0.0027940753741153277	0.012230718072351756	0.10838758908746213	1.0
PTBXL	18891	13884	4	40	FD	0.13782339318844525	0.0027881168151969982	0.013789817904252724	0.11774023362814474	1.0
PTBXL	18891	13884	5	40	FD	0.13394909046309258	0.0026774918131070974	0.012264333873083049	0.11303841387382356	1.0
PTBXL	18891	13884	6	40	FD	0.1242754276448853	0.002883624935643775	0.010360307428372179	0.07626831282225374	1.0
PTBXL	18891	13884	7	40	FD	0.1494378368731053	0.00294897074825273	0.012942409755184504	0.1003302166172533	1.0
PTBXL	18891	13884	8	40	FD	0.14151190815662065	0.0028802885274577463	0.014279414466499307	0.11746014793429214	1.0
PTBXL	18891	13884	9	40	FD	0.14297027819723943	0.00294973583074937	0.011437304346373021	0.08420587384293016	1.0
PTBXL	18891	13884	1	40	SG	0.13851055754567074	0.0025049242618152582	0.01378449257534599	0.11730105653247129	1.0
PTBXL	18891	13884	2	40	SG	0.12897914441142683	0.0023170189607471586	0.012035075296973462	0.11354816645050957	1.0
PTBXL	18891	13884	3	40	SG	0.12336350088971529	0.002441014184730304	0.012178137016294405	0.11139694371506478	1.0
PTBXL	18891	13884	4	40	SG	0.14636818070037183	0.002427703682544482	0.013757800583794711	0.12131167998958409	1.0
PTBXL	18891	13884	5	40	SG	0.13130358139823334	0.0023473339434048907	0.012221491798718303	0.11525481286539023	1.0
PTBXL	18891	13884	6	40	SG	0.11749157865059268	0.0025412022639448926	0.010268594026162084	0.0808078642404365	1.0
PTBXL	18891	13884	7	40	SG	0.13434913168161655	0.0025735973524383922	0.012877389089161018	0.1036388152355765	1.0
PTBXL	18891	13884	8	40	SG	0.14266194442423535	0.0025171372232202626	0.014248564007983211	0.12094853245789129	1.0
PTBXL	18891	13884	9	40	SG	0.13517283836339755	0.0025818968175452847	0.0113463170352742	0.08760454196148877	1.0
PTBXL	18891	13884	1	40	SPEC	0.19765242069584282	0.0029564175828490145	0.013948824900814468	0.11622532732311094	1.0
PTBXL	18891	13884	2	40	SPEC	0.13354839768370247	0.0027076781238256123	0.012175128316328086	0.11477941542640879	1.0
PTBXL	18891	13884	3	40	SPEC	0.14023888370798945	0.002871388915472548	0.012338871440803114	0.11111725677784133	1.0
PTBXL	18891	13884	4	40	SPEC	0.17392015799999128	0.002868517047395356	0.013906759150425474	0.1207553429437913	1.0
PTBXL	18891	13884	5	40	SPEC	0.1380126266111324	0.002749957688913277	0.012370327853896117	0.11606898993431355	1.0
PTBXL	18891	13884	6	40	SPEC	0.125805447418696	0.0029571613924121638	0.010453650956927732	0.07736657675385976	1.0
PTBXL	18891	13884	7	40	SPEC	0.15532032198600298	0.003031479166551962	0.013063568619428288	0.10278815019830626	1.0
PTBXL	18891	13884	8	40	SPEC	0.14395411327861588	0.0029601519401309317	0.014403159578414862	0.12045666061256012	1.0
PTBXL	18891	13884	9	40	SPEC	0.1367264801081981	0.003030082316153188	0.011535663777139552	0.08594018172159207	1.0
PTBXL	18891	13884	1	40	SG0SPEC	0.13999243382316323	0.0028920170900333794	0.013803361142853913	0.11523694740745664	1.0
PTBXL	18891	13884	2	40	SG0SPEC	0.13413290268478217	0.002655388988773884	0.012077743133969705	0.11294216609308692	1.0
PTBXL	18891	13884	3	40	SG0SPEC	0.13603235261426314	0.0028120896612461466	0.012221345479438985	0.10998540185417788	1.0
PTBXL	18891	13884	4	40	SG0SPEC	0.11432188458748832	0.002800992415532361	0.013778394479126634	0.11954825214620872	1.0
PTBXL	18891	13884	5	40	SG0SPEC	0.13882987050878343	0.002693564407769812	0.012257892105081176	0.1145439181612023	1.0
PTBXL	18891	13884	6	40	SG0SPEC	0.12781271186154364	0.002902023238453975	0.010360642801361482	0.07776020933213276	1.0
PTBXL	18891	13884	7	40	SG0SPEC	0.15372968359906203	0.0029673514482826666	0.012922931231701806	0.10180704003135647	1.0
PTBXL	18891	13884	8	40	SG0SPEC	0.24116180331688153	0.0028990433079517527	0.014261556078960246	0.11923382238995864	1.0
PTBXL	18891	13884	9	40	SG0SPEC	0.14541025163189902	0.002968371991662189	0.011441380728911769	0.08556550871934591	1.0
PTBXL	18891	13884	1	100	FD	0.35376352766603125	0.003262105570175519	0.014351846024671865	0.07894672347448864	1.0
PTBXL	18891	13884	2	100	FD	0.3409737072625818	0.0030599197681590185	0.012657212451477728	0.0787696093293874	1.0
PTBXL	18891	13884	3	100	FD	0.2620532036939052	0.0033002185764698074	0.012756821172374819	0.09347199354191237	1.0
PTBXL	18891	13884	4	100	FD	0.2802142290520006	0.0032082511552392274	0.014281375293495593	0.07909790212348228	1.0
PTBXL	18891	13884	5	100	FD	0.6429230567709616	0.0031761455890104125	0.012765661170269815	0.09762187800919134	1.0
PTBXL	18891	13884	6	100	FD	0.16900438818592856	0.003281466719812341	0.010845925175390876	0.052934299456150545	1.0
PTBXL	18891	13884	7	100	FD	0.3160380816154041	0.0033179770491398967	0.01349346397739592	0.0856571847532429	1.0
PTBXL	18891	13884	8	100	FD	0.27298820977253757	0.0034085678852905574	0.014723150249083062	0.08812420981649492	1.0
PTBXL	18891	13884	9	100	FD	0.28058229551523267	0.003491217629739109	0.012180795443036503	0.0842353506245932	1.0
PTBXL	18891	13884	1	100	SG	0.1295320877420289	0.002605643636104172	0.014084822326107204	0.11358638316795697	1.0
PTBXL	18891	13884	2	100	SG	0.14328433351932976	0.002395181653560852	0.012361546534086804	0.11837808592061859	1.0
PTBXL	18891	13884	3	100	SG	0.15517303351731268	0.0025394312854561114	0.012334469165531702	0.11147086215587114	1.0
PTBXL	18891	13884	4	100	SG	0.1600043921818212	0.002531334762856031	0.014016055105457928	0.1176361200757149	1.0
PTBXL	18891	13884	5	100	SG	0.1680151861315722	0.0024516193125427004	0.012437416536808694	0.111842589507901	1.0
PTBXL	18891	13884	6	100	SG	0.12076097711764117	0.0026329990202429636	0.010534442244478436	0.07630415813860172	1.0
PTBXL	18891	13884	7	100	SG	0.17047651914719888	0.0026564690959873577	0.013193352409759811	0.10179955586490362	1.0
PTBXL	18891	13884	8	100	SG	0.19103484982434793	0.0026322901704530005	0.014441074420191696	0.11878103789904498	1.0
PTBXL	18891	13884	9	100	SG	0.1273297070973659	0.0026740075383972404	0.011688691143443088	0.08489403617104513	1.0
PTBXL	18891	13884	1	100	SPEC	0.4482406893354952	0.0035184248268633395	0.014610433092314332	0.0922375152080284	1.0
PTBXL	18891	13884	2	100	SPEC	0.3359333209081877	0.003348643457283699	0.012886530036739547	0.08733424163452619	1.0
PTBXL	18891	13884	3	100	SPEC	0.47523643649816033	0.003624241758404139	0.013038622373660685	0.1194805134731958	1.0
PTBXL	18891	13884	4	100	SPEC	0.2615027985652565	0.0034708620026561486	0.014532060742007203	0.08559712031160034	1.0
PTBXL	18891	13884	5	100	SPEC	0.47567602622052946	0.0035154063842686048	0.013027384419307403	0.13745141566694383	1.0
PTBXL	18891	13884	6	100	SPEC	0.5178279260267972	0.0035263967451008528	0.011063934070943726	0.08230959074534894	1.0
PTBXL	18891	13884	7	100	SPEC	0.3432431283954326	0.0035803104867305462	0.013727376486214764	0.09955863163859624	1.0
PTBXL	18891	13884	8	100	SPEC	0.35882834799705776	0.0036883163638744302	0.014991046336629583	0.0864995468802493	1.0
PTBXL	18891	13884	9	100	SPEC	0.30165918653809437	0.0038578062118614733	0.012461565854816068	0.10762260160943106	1.0
PTBXL	18891	13884	1	100	SG0SPEC	0.1839547663254622	0.0031098298869596686	0.014044810932545072	0.10553882940249998	1.0
PTBXL	18891	13884	2	100	SG0SPEC	0.18930033862336912	0.0028612732205691763	0.01233005203709184	0.11884394349273351	1.0
PTBXL	18891	13884	3	100	SG0SPEC	0.17576946911638658	0.0030382778028182483	0.012339794340147831	0.110570204907529	1.0
PTBXL	18891	13884	4	100	SG0SPEC	0.19681084435661958	0.003028583063267164	0.01395505197658198	0.11170589297391839	1.0
PTBXL	18891	13884	5	100	SG0SPEC	0.19968102037009358	0.0029430815801481966	0.012445914220837592	0.10563345273083778	1.0
PTBXL	18891	13884	6	100	SG0SPEC	0.22352633671776923	0.0031014873378015957	0.010623790965593361	0.07698264490785785	1.0
PTBXL	18891	13884	7	100	SG0SPEC	0.20306902168218538	0.0031653536626904725	0.013177435376452735	0.09943035120375782	1.0
PTBXL	18891	13884	8	100	SG0SPEC	0.31123615562099743	0.0031766890860447042	0.01445768168559238	0.1080926381149686	1.0
PTBXL	18891	13884	9	100	SG0SPEC	0.20227078839563764	0.003197664513344606	0.011711843054618516	0.07910368660284538	1.0
PTBXL	18891	13884	1	150	FD	0.26998089868094427	0.003345977344589069	0.014413339208033876	0.07247451641928267	1.0
PTBXL	18891	13884	2	150	FD	0.3178826912538499	0.0031902805675254977	0.012705636573191981	0.08851490561515334	1.0
PTBXL	18891	13884	3	150	FD	0.23757817089307295	0.0034688620952035613	0.012976337549442588	0.09842338285800314	1.0
PTBXL	18891	13884	4	150	FD	0.6571181453167211	0.003286796682355749	0.014382473329048448	0.07234770451584607	1.0
PTBXL	18891	13884	5	150	FD	0.3851257151150506	0.0033820431022322005	0.012934934266378206	0.10773038063826164	1.0
PTBXL	18891	13884	6	150	FD	0.3918858422708406	0.003395830303798404	0.010935925927578142	0.06120769231972222	1.0
PTBXL	18891	13884	7	150	FD	0.34367202629828664	0.0034062988023249013	0.01360552862252703	0.08965558889393169	1.0
PTBXL	18891	13884	8	150	FD	0.32647737672397065	0.0035090650514516372	0.014827623877085002	0.09933607212059348	1.0
PTBXL	18891	13884	9	150	FD	0.25581940632414873	0.003756197970384111	0.01228291734088279	0.12580623456171836	1.0
PTBXL	18891	13884	1	150	SG	0.12850053752810284	0.0026068582704968793	0.014087244428175367	0.11345747399853531	1.0
PTBXL	18891	13884	2	150	SG	0.1648903863602853	0.0023971838883414644	0.012377565427951069	0.11727236327882296	1.0
PTBXL	18891	13884	3	150	SG	0.17105504401307745	0.0025422738275750595	0.012331258969690742	0.11181170873038873	1.0
PTBXL	18891	13884	4	150	SG	0.20436141143044262	0.0025327856163827704	0.014023205319895643	0.11740381405673478	1.0
PTBXL	18891	13884	5	150	SG	0.1433515572819653	0.002455109971683621	0.012446846998455207	0.11193403917513982	1.0
PTBXL	18891	13884	6	150	SG	0.11903021051676277	0.0026344346303612378	0.010538983431825355	0.07612754090436596	1.0
PTBXL	18891	13884	7	150	SG	0.16325715817972905	0.002657993109997436	0.0131937855524697	0.10178609268764628	1.0
PTBXL	18891	13884	8	150	SG	0.20176776386722256	0.0026340070790431577	0.014443361463556676	0.11877583121474623	1.0
PTBXL	18891	13884	9	150	SG	0.11994017124780992	0.0026758103802545907	0.011717887800261019	0.08371178018397152	1.0
PTBXL	18891	13884	1	150	SPEC	0.5613519204608229	0.003894792214141503	0.014784784012123978	0.12244783803125155	1.0
PTBXL	18891	13884	2	150	SPEC	0.4255075216924057	0.003941821735195436	0.0130626703746152	0.1512722458754544	1.0
PTBXL	18891	13884	3	150	SPEC	0.4394143768954479	0.004274099871601024	0.013506952470344561	0.16540174809997576	1.0
PTBXL	18891	13884	4	150	SPEC	0.7375316898704968	0.00382385844625985	0.014813642424300786	0.12561063379591655	1.0
PTBXL	18891	13884	5	150	SPEC	0.4813435034703409	0.004229660204774929	0.013395958062360918	0.1734414948181792	1.0
PTBXL	18891	13884	6	150	SPEC	0.5331991411481707	0.004129261934564906	0.011349888696734912	0.15315410750005684	1.0
PTBXL	18891	13884	7	150	SPEC	0.4007800237153318	0.0040439733639628574	0.0139901644952953	0.1490172869299026	1.0
PTBXL	18891	13884	8	150	SPEC	0.4646197851175508	0.004193706752061678	0.015279963651842752	0.21903038178467096	1.0
PTBXL	18891	13884	9	150	SPEC	0.5958550202209707	0.004841073934047475	0.012778086121020358	0.27358213056490527	1.0
PTBXL	18891	13884	1	150	SG0SPEC	0.2628814164777369	0.003135470871791991	0.01404157031530014	0.10784043560855056	1.0
PTBXL	18891	13884	2	150	SG0SPEC	0.25513168744424003	0.002911886728804261	0.01234985288724868	0.12025909147789654	1.0
PTBXL	18891	13884	3	150	SG0SPEC	0.27569042938017096	0.0030775242152116526	0.012327714007723558	0.11537893496140962	1.0
PTBXL	18891	13884	4	150	SG0SPEC	0.45982565418992577	0.003061579066927811	0.013957368084231802	0.11541173707998517	1.0
PTBXL	18891	13884	5	150	SG0SPEC	0.21343749151484734	0.0029988410096039642	0.01247741094422043	0.11609115646243694	1.0
PTBXL	18891	13884	6	150	SG0SPEC	0.318254649508995	0.003139468478833582	0.010640406087043792	0.0904567670981844	1.0
PTBXL	18891	13884	7	150	SG0SPEC	0.25082518082128424	0.0032094219556556844	0.013177374191404375	0.10195742149199699	1.0
PTBXL	18891	13884	8	150	SG0SPEC	0.2863110700102259	0.003210674531414866	0.014474713492852733	0.1124933928375106	1.0
PTBXL	18891	13884	9	150	SG0SPEC	0.2627491082756357	0.0032485675177613225	0.011710779360389658	0.07999093380274941	1.0
PTBXL	799	18739	1	40	FD	0.14241227937514486	0.0032805408601186813	0.01978796945991404	0.05493983525456602	1.0
PTBXL	799	18739	2	40	FD	0.155906448283973	0.0035172551492326696	0.021648938695545253	0.046599228616812795	1.0
PTBXL	799	18739	3	40	FD	0.1591232685151166	0.003227938483868965	0.02085103157646545	0.05221181121851116	1.0
PTBXL	799	18739	4	40	FD	0.15918887432395978	0.0029086689401660146	0.018698088930829027	0.053906305780449776	1.0
PTBXL	799	18739	5	40	FD	0.15851693187402682	0.003710545982710357	0.022158252897967884	0.052646035560396987	1.0
PTBXL	799	18739	6	40	FD	0.1715644156698971	0.0038162491712095746	0.02158378069133134	0.04336791908259334	1.0
PTBXL	799	18739	7	40	FD	0.14741892834711767	0.0028929271131664454	0.017694996664495654	0.04136732630789639	1.0
PTBXL	799	18739	8	40	FD	0.17537345467076465	0.0032115037692165608	0.020375617385029552	0.044770822609372284	1.0
PTBXL	799	18739	9	40	FD	0.14610534710991085	0.003539408065204692	0.021794729648766692	0.05353866257703964	1.0
PTBXL	799	18739	1	40	SG	0.1409933240655956	0.002861566702643425	0.019758266262650575	0.05969639775626806	1.0
PTBXL	799	18739	2	40	SG	0.15322325564849246	0.003067936721049734	0.021618176198470153	0.05082778544831338	1.0
PTBXL	799	18739	3	40	SG	0.13639183262470592	0.0028217084006999437	0.020833252333356717	0.056833255092340766	1.0
PTBXL	799	18739	4	40	SG	0.16647282657366053	0.002527439580860851	0.018681256817786426	0.05813274660491925	1.0
PTBXL	799	18739	5	40	SG	0.15810140416010152	0.0032199553519476477	0.022117897779165133	0.05747094726735868	1.0
PTBXL	799	18739	6	40	SG	0.16414810890478726	0.0032993497456732697	0.02153514152934177	0.048061881823369214	1.0
PTBXL	799	18739	7	40	SG	0.1447271114716698	0.0025396900994255987	0.017679306632089234	0.046396221490875654	1.0
PTBXL	799	18739	8	40	SG	0.17305244371765333	0.0028028213618742233	0.020361392110836114	0.0496269853668883	1.0
PTBXL	799	18739	9	40	SG	0.14241731759843146	0.0030835860057962404	0.021771408265951267	0.057741488471135125	1.0
PTBXL	799	18739	1	40	SPEC	0.14828947709160983	0.003371203961688207	0.019936841523805055	0.05512026301440565	1.0
PTBXL	799	18739	2	40	SPEC	0.16262928055832646	0.0036153909598446226	0.021816936465329104	0.046704718253091096	1.0
PTBXL	799	18739	3	40	SPEC	0.1624996860711909	0.0033168394102178387	0.0210032089791425	0.05234484033268603	1.0
PTBXL	799	18739	4	40	SPEC	0.16533542486926042	0.0029916787668777573	0.018828255742355363	0.05420150064010167	1.0
PTBXL	799	18739	5	40	SPEC	0.1628212352491578	0.0038174043717162033	0.02232648559512529	0.05274522586290443	1.0
PTBXL	799	18739	6	40	SPEC	0.18381009310736257	0.003929624854052266	0.0217583910188338	0.043282725669898194	1.0
PTBXL	799	18739	7	40	SPEC	0.15688097462512043	0.0029695632703827433	0.017826559757094462	0.04111806839135309	1.0
PTBXL	799	18739	8	40	SPEC	0.17901595701465106	0.0033015344303326	0.020533472098719228	0.044661034117210126	1.0
PTBXL	799	18739	9	40	SPEC	0.15028629534016988	0.003638368663018506	0.021966662949677713	0.053847092157068475	1.0
PTBXL	799	18739	1	40	SG0SPEC	0.14327467403877236	0.0033005322696067338	0.019783134779387104	0.056417018751196604	1.0
PTBXL	799	18739	2	40	SG0SPEC	0.15857593704892428	0.0035363440508015325	0.021630466994638782	0.04786060455406279	1.0
PTBXL	799	18739	3	40	SG0SPEC	0.13717076641444056	0.0032438374870090237	0.020842160800617703	0.05373776248225773	1.0
PTBXL	799	18739	4	40	SG0SPEC	0.16080741731520382	0.002922582711344473	0.018692851538842738	0.05538176962282645	1.0
PTBXL	799	18739	5	40	SG0SPEC	0.1611327341348121	0.003731814322084065	0.022148081101178222	0.05419167047657995	1.0
PTBXL	799	18739	6	40	SG0SPEC	0.1690237281545671	0.003835996634647142	0.02156916830761328	0.04468439494569969	1.0
PTBXL	799	18739	7	40	SG0SPEC	0.1395343270574036	0.0029128324990812526	0.017691795942485215	0.042610730136303246	1.0
PTBXL	799	18739	8	40	SG0SPEC	0.18423175515405246	0.003229420150650645	0.020371020156135983	0.0461184906443255	1.0
PTBXL	799	18739	9	40	SG0SPEC	0.14770530733100148	0.0035615317428849573	0.02177953552002778	0.05483772861347133	1.0
PTBXL	799	18739	1	100	FD	0.23939953031555988	0.004021565904875687	0.02026043806552346	0.08078728008724673	1.0
PTBXL	799	18739	2	100	FD	0.22786917441616764	0.004217162067396034	0.022149288745158164	0.06753757937032115	1.0
PTBXL	799	18739	3	100	FD	0.47494590904395495	0.003924023730383394	0.02101321604243702	0.0831534792170021	1.0
PTBXL	799	18739	4	100	FD	0.27789009885722754	0.003490331210347497	0.01889968729516359	0.08007019165983105	1.0
PTBXL	799	18739	5	100	FD	0.24262769971874493	0.004582826843132497	0.022460866199497716	0.09367994041907828	1.0
PTBXL	799	18739	6	100	FD	0.2443866258256561	0.004600076650352265	0.02202355591142853	0.06515231829590158	1.0
PTBXL	799	18739	7	100	FD	0.38972554729494197	0.003452094710394302	0.017829318692099777	0.07858139573003299	1.0
PTBXL	799	18739	8	100	FD	0.2811403720554655	0.003943130379482847	0.02031848004844024	0.10472233098056892	1.0
PTBXL	799	18739	9	100	FD	0.2697905282613808	0.004243646883511636	0.022213426425281207	0.08011753509371067	1.0
PTBXL	799	18739	1	100	SG	0.2847206842207662	0.002973559821317704	0.01998048292535682	0.06717108199685493	1.0
PTBXL	799	18739	2	100	SG	0.17417329137961335	0.003191795695821972	0.021993042035873725	0.05550235408469354	1.0
PTBXL	799	18739	3	100	SG	0.249577272986823	0.002956140046137333	0.020966334238746078	0.05910272993403318	1.0
PTBXL	799	18739	4	100	SG	0.16217768205288	0.0026444287444410317	0.018866874102173404	0.05503497483138455	1.0
PTBXL	799	18739	5	100	SG	0.16216750062357224	0.0033652009197030603	0.02230111052938722	0.06001831428723603	1.0
PTBXL	799	18739	6	100	SG	0.12917430394417032	0.0034516126511274373	0.021833993506320936	0.054865547717863804	1.0
PTBXL	799	18739	7	100	SG	0.23405256744267838	0.0026318295532547662	0.01776565705060528	0.053971103553829246	1.0
PTBXL	799	18739	8	100	SG	0.22892668636040633	0.002928669957463172	0.020273828758120793	0.06216289833204034	1.0
PTBXL	799	18739	9	100	SG	0.18538822536509186	0.0031787737958344853	0.0220450379588641	0.05592000221303311	1.0
PTBXL	799	18739	1	100	SPEC	0.3391603479836663	0.004460072935716349	0.020556825324353916	0.09843246781300145	1.0
PTBXL	799	18739	2	100	SPEC	0.34138941056564903	0.004642553141363234	0.02240453701046067	0.0963183102336489	1.0
PTBXL	799	18739	3	100	SPEC	0.443490490884801	0.00436108682772771	0.021248891944458764	0.12452721397514929	1.0
PTBXL	799	18739	4	100	SPEC	0.3280424992424239	0.003918064742580447	0.019085263773785104	0.10658160936272301	1.0
PTBXL	799	18739	5	100	SPEC	0.33933854588561363	0.005167728035247923	0.022738129955155006	0.14551046659894576	1.0
PTBXL	799	18739	6	100	SPEC	0.3417335881260291	0.005048310537476787	0.022326035041016684	0.08731969746712352	1.0
PTBXL	799	18739	7	100	SPEC	1.1550712386197897	0.0038247559413424393	0.018030422055851106	0.10728292290884137	1.0
PTBXL	799	18739	8	100	SPEC	0.3578929904297911	0.0043634036536103465	0.020554208577821444	0.16159814459379582	1.0
PTBXL	799	18739	9	100	SPEC	0.44318662147049165	0.004714351061500559	0.022478993505623525	0.11445432548494223	1.0
PTBXL	799	18739	1	100	SG0SPEC	0.2781006783180439	0.003542726848264326	0.019993147554071562	0.07113725919419997	1.0
PTBXL	799	18739	2	100	SG0SPEC	0.25937350146350874	0.0038189000824841515	0.02200773262351928	0.06138012760714914	1.0
PTBXL	799	18739	3	100	SG0SPEC	0.2147489235954938	0.0035749442740051164	0.021032571446274795	0.0637421701283355	1.0
PTBXL	799	18739	4	100	SG0SPEC	0.20079724423409107	0.0031487791185417042	0.018932178958875116	0.05069041151399488	1.0
PTBXL	799	18739	5	100	SG0SPEC	0.2456465899210439	0.0040725509090530285	0.02241868312569594	0.0658152090430687	1.0
PTBXL	799	18739	6	100	SG0SPEC	0.6888287130571357	0.004129948781048419	0.021853867026368837	0.05367771369587871	1.0
PTBXL	799	18739	7	100	SG0SPEC	0.2877814911902218	0.003126345507038677	0.01783225831122456	0.058454095523126914	1.0
PTBXL	799	18739	8	100	SG0SPEC	0.2883847349391233	0.0035303929821061584	0.020408477146241475	0.06615543068453478	1.0
PTBXL	799	18739	9	100	SG0SPEC	0.25639935277666553	0.0037697490567329115	0.022017522558317522	0.050682353474749864	1.0
PTBXL	799	18739	1	150	FD	0.2350545013606984	0.00424707155095324	0.020483949113390645	0.09822624159199184	1.0
PTBXL	799	18739	2	150	FD	0.38021105416580003	0.004441451462907924	0.022201793612782263	0.08056978519017359	1.0
PTBXL	799	18739	3	150	FD	0.35290605771663314	0.00418770870530028	0.021087619335468894	0.10239764203530935	1.0
PTBXL	799	18739	4	150	FD	0.32291480403288236	0.0038758055082124473	0.018988551547967764	0.09203874874556074	1.0
PTBXL	799	18739	5	150	FD	0.29299489472153634	0.0048617301764918635	0.02251137641681537	0.11289998832801366	1.0
PTBXL	799	18739	6	150	FD	0.20986791421532838	0.004914170869705541	0.022239123847547025	0.09056370314183715	1.0
PTBXL	799	18739	7	150	FD	0.30672828263531776	0.0037006673518174458	0.017905163949718618	0.1251272284999158	1.0
PTBXL	799	18739	8	150	FD	0.33785076575524603	0.004124833121995299	0.020381199832362237	0.14942944565646998	1.0
PTBXL	799	18739	9	150	FD	0.27614863553066993	0.004570847534250186	0.022384090475423547	0.09342516546524678	1.0
PTBXL	799	18739	1	150	SG	0.3347802363872284	0.0029696129930381412	0.019981378231629415	0.06669260605478028	1.0
PTBXL	799	18739	2	150	SG	0.23115156569402048	0.0031899191240066715	0.022001241738574633	0.055691351949466145	1.0
PTBXL	799	18739	3	150	SG	0.16548880684195433	0.002954234737493869	0.020960379908427782	0.05915530929820424	1.0
PTBXL	799	18739	4	150	SG	0.2341956856465074	0.0026410121292100813	0.018870064938188394	0.05637675295120955	1.0
PTBXL	799	18739	5	150	SG	0.1864137714965722	0.0033601642328076023	0.022306097110887848	0.05941143803124686	1.0
PTBXL	799	18739	6	150	SG	0.1375407248043578	0.0034492762666562824	0.021842688458688687	0.05496307325331624	1.0
PTBXL	799	18739	7	150	SG	0.18384044667980298	0.002630395232692795	0.017761456805400457	0.05408419976180667	1.0
PTBXL	799	18739	8	150	SG	0.2304974166954298	0.0029286163720785756	0.02027685024687565	0.06265746836264031	1.0
PTBXL	799	18739	9	150	SG	0.20081789327347577	0.0031774583780875823	0.022034511577195933	0.055569394576992254	1.0
PTBXL	799	18739	1	150	SPEC	0.6784595622775206	0.005263914187208153	0.021009784077154144	0.16983224257114	1.0
PTBXL	799	18739	2	150	SPEC	0.8337650770636512	0.005649775195003624	0.022623515055103547	0.16333998732795169	1.0
PTBXL	799	18739	3	150	SPEC	0.4882002065488794	0.005411607606995215	0.02154870825904096	0.1774480069192935	1.0
PTBXL	799	18739	4	150	SPEC	0.9231651073368692	0.005060788688445183	0.019425513981473994	0.16770127247880015	1.0
PTBXL	799	18739	5	150	SPEC	0.7990578803733432	0.006167087245623551	0.023137900381683018	0.20232084241796222	1.0
PTBXL	799	18739	6	150	SPEC	0.41130345069654684	0.006283706612465048	0.02294005832686432	0.17609645759450773	1.0
PTBXL	799	18739	7	150	SPEC	0.7986352608761609	0.004767253336747153	0.018377779066041152	0.29565128483395337	1.0
PTBXL	799	18739	8	150	SPEC	0.6374983904115306	0.005133705839554607	0.02083489743778128	0.2662095624130174	1.0
PTBXL	799	18739	9	150	SPEC	0.5698135815272545	0.005940891062108454	0.022925188368860504	0.20019103686646353	1.0
PTBXL	799	18739	1	150	SG0SPEC	0.39116745962382904	0.0035585828886519387	0.019995603270664106	0.07691833785831938	1.0
PTBXL	799	18739	2	150	SG0SPEC	0.26337359207640454	0.003876955525088042	0.022041170547349106	0.0680421986934164	1.0
PTBXL	799	18739	3	150	SG0SPEC	0.20710473088241324	0.00363160580888195	0.021030169480939824	0.0731861187955737	1.0
PTBXL	799	18739	4	150	SG0SPEC	0.5612266793958267	0.0032054405272516334	0.018966075865390376	0.060176225871447345	1.0
PTBXL	799	18739	5	150	SG0SPEC	0.30451023528932336	0.00414395615570573	0.022435486776242426	0.0772090180774467	1.0
PTBXL	799	18739	6	150	SG0SPEC	0.383154546534995	0.0041901490174557025	0.021873432033372286	0.05917579229131418	1.0
PTBXL	799	18739	7	150	SG0SPEC	0.3983624986165758	0.003171609853876782	0.01784717976711668	0.07117378626409522	1.0
PTBXL	799	18739	8	150	SG0SPEC	0.32154812463263016	0.0035755469602741998	0.020410112386547108	0.07903971951967734	1.0
PTBXL	799	18739	9	150	SG0SPEC	0.34504248352117733	0.0038345154269141184	0.022022073342441547	0.061765878154534534	1.0
PTBXL	10691	4344	1	40	FD	0.1506465582344287	0.00267645719330934	0.018509058020243264	0.06094424140526749	1.0
PTBXL	10691	4344	2	40	FD	0.1719835919470739	0.002603490326812914	0.018757450276057266	0.04887968061032992	1.0
PTBXL	10691	4344	3	40	FD	0.14725034584902486	0.002802975344999345	0.0203819197879105	0.04633047527658803	1.0
PTBXL	10691	4344	4	40	FD	0.13832566738917967	0.0025652949510452682	0.01807797224850483	0.059165052213209335	1.0
PTBXL	10691	4344	5	40	FD	0.1184583141733961	0.002526074168675331	0.01811493443743485	0.04742408577833339	1.0
PTBXL	10691	4344	6	40	FD	0.1565140746234514	0.0028768286800587017	0.020906041324017327	0.04444581397978742	1.0
PTBXL	10691	4344	7	40	FD	0.16291597204524427	0.002764712317471573	0.019160736459391328	0.0588654758983408	1.0
PTBXL	10691	4344	1	40	SG	0.1442222246133148	0.0023348915030058956	0.018515975721612683	0.06388683538045445	1.0
PTBXL	10691	4344	2	40	SG	0.12772405745394333	0.0022735398887120803	0.01877851858759926	0.05184879959365072	1.0
PTBXL	10691	4344	3	40	SG	0.14010837834076387	0.0024428565966722847	0.020408147215348445	0.04955885262907921	1.0
PTBXL	10691	4344	4	40	SG	0.14407947023249054	0.0022413486281955995	0.01808989636914182	0.06178010334995589	1.0
PTBXL	10691	4344	5	40	SG	0.11341887147709574	0.002211447134036592	0.01813602072774963	0.05080581247011757	1.0
PTBXL	10691	4344	6	40	SG	0.1254653539455031	0.002517236943567517	0.020932666695672338	0.04755067040103991	1.0
PTBXL	10691	4344	7	40	SG	0.16753276606320575	0.0024083569960381902	0.019171219469462025	0.06215718457234237	1.0
PTBXL	10691	4344	1	40	SPEC	0.17721820361829332	0.002749894764641511	0.018667481052082175	0.06194606042778419	1.0
PTBXL	10691	4344	2	40	SPEC	0.17731012666188692	0.0026743908489158448	0.01891942818694664	0.049512567833693	1.0
PTBXL	10691	4344	3	40	SPEC	0.16490942919082094	0.002879840574392117	0.020561105161008845	0.04680671209674355	1.0
PTBXL	10691	4344	4	40	SPEC	0.1415283577067707	0.0026351987417244983	0.01823075129127936	0.060221944183948974	1.0
PTBXL	10691	4344	5	40	SPEC	0.13377353504435538	0.002593351203880597	0.018272230082802668	0.04788758891193547	1.0
PTBXL	10691	4344	6	40	SPEC	0.19483378358891842	0.002953808823937023	0.021087759331937007	0.044898266326978874	1.0
PTBXL	10691	4344	7	40	SPEC	0.17070418156973913	0.0028414721944825853	0.01932670356805875	0.05970124844578263	1.0
PTBXL	10691	4344	1	40	SG0SPEC	0.14805198026420946	0.0026944541457639606	0.018456323487319574	0.06207427196826586	1.0
PTBXL	10691	4344	2	40	SG0SPEC	0.1661946460288489	0.002621369870274754	0.018713080472457174	0.049806148491367885	1.0
PTBXL	10691	4344	3	40	SG0SPEC	0.14115490552802387	0.0028218439488922995	0.02032092546941692	0.04729351441349723	1.0
PTBXL	10691	4344	4	40	SG0SPEC	0.14786374558421764	0.0025823273290217588	0.018031768294970794	0.06020086196080996	1.0
PTBXL	10691	4344	5	40	SG0SPEC	0.11823507638019994	0.002543879820188201	0.01806297428965751	0.04836494666648792	1.0
PTBXL	10691	4344	6	40	SG0SPEC	0.14596395352707328	0.002899484443658908	0.020859264279765758	0.04529898214441195	1.0
PTBXL	10691	4344	7	40	SG0SPEC	0.1662554029449864	0.0027838548890745047	0.01910369068638044	0.06000082440339372	1.0
PTBXL	10691	4344	1	100	FD	0.4141735386955324	0.0032973366294901255	0.01979057177591731	0.11116031408466852	1.0
PTBXL	10691	4344	2	100	FD	0.4310278754312543	0.003061481852922558	0.019839089135802214	0.09279877100113172	1.0
PTBXL	10691	4344	3	100	FD	0.2681324559506277	0.0033950599302239493	0.021648468255483437	0.10132108670053806	1.0
PTBXL	10691	4344	4	100	FD	0.27864586813633324	0.0031278075491928646	0.019204381918946987	0.10653454987122533	1.0
PTBXL	10691	4344	5	100	FD	0.36971655321932934	0.0029820483884201586	0.019136211764136834	0.0889835651120881	1.0
PTBXL	10691	4344	6	100	FD	0.3159560674844983	0.003355759576314291	0.022039691033913653	0.09746739733850397	1.0
PTBXL	10691	4344	7	100	FD	0.30538172542674397	0.0033561065447258566	0.020447745067191173	0.10985294022962959	1.0
PTBXL	10691	4344	1	100	SG	0.232016380338528	0.002346747091796484	0.019534935089780672	0.06439161265675412	1.0
PTBXL	10691	4344	2	100	SG	0.19410997464990964	0.0022892669008163203	0.019648110574290487	0.05929740305614463	1.0
PTBXL	10691	4344	3	100	SG	0.26846934555216917	0.0024554934255781257	0.021464488235400748	0.06218013175172331	1.0
PTBXL	10691	4344	4	100	SG	0.25428313380421175	0.002255118520868575	0.01898015779170838	0.06540079538867175	1.0
PTBXL	10691	4344	5	100	SG	0.2129513253929421	0.002210358289319819	0.01900098046510599	0.050147333997199076	1.0
PTBXL	10691	4344	6	100	SG	0.12147223085994309	0.0025106656963863254	0.021846930409518236	0.052151112612979354	1.0
PTBXL	10691	4344	7	100	SG	0.21035810089573626	0.0024184001903524606	0.020227766875890563	0.06092630562944571	1.0
PTBXL	10691	4344	1	100	SPEC	0.5413007252271539	0.003829123767560771	0.020109605205353622	0.14906326597999953	1.0
PTBXL	10691	4344	2	100	SPEC	0.3274354903872769	0.0035425491330308024	0.02014012164432728	0.11774656053931518	1.0
PTBXL	10691	4344	3	100	SPEC	0.48276479086239743	0.0039296275954738644	0.021975145182762116	0.13847781475343046	1.0
PTBXL	10691	4344	4	100	SPEC	0.34277283581187856	0.0036049722461456574	0.019494811412192694	0.14383448136385735	1.0
PTBXL	10691	4344	5	100	SPEC	0.4244636094502259	0.003485137106034105	0.019423922791514545	0.1299563131513523	1.0
PTBXL	10691	4344	6	100	SPEC	0.38714399168513797	0.003918059792270721	0.02238334263415647	0.13725050470369665	1.0
PTBXL	10691	4344	7	100	SPEC	0.4101439003630966	0.003916657332033811	0.020761019870920577	0.1541875234922634	1.0
PTBXL	10691	4344	1	100	SG0SPEC	0.19967261680083473	0.002810911274471914	0.019290753235101474	0.06874860575825416	1.0
PTBXL	10691	4344	2	100	SG0SPEC	0.28578952874237346	0.0027348430638169277	0.019381396661216264	0.0651232003441306	1.0
PTBXL	10691	4344	3	100	SG0SPEC	0.24310103485945408	0.002960974282277769	0.02116511828756294	0.06687241937001061	1.0
PTBXL	10691	4344	4	100	SG0SPEC	0.23443671930234636	0.002702145188985563	0.018760881794353746	0.07146193252467388	1.0
PTBXL	10691	4344	5	100	SG0SPEC	0.27122131898884333	0.002625043980349711	0.018770888862356973	0.06165366861940806	1.0
PTBXL	10691	4344	6	100	SG0SPEC	0.24554804581379358	0.0029580286979895127	0.021597350405291513	0.058907554954098294	1.0
PTBXL	10691	4344	7	100	SG0SPEC	0.20824972658669447	0.0028724645811322573	0.019975324567478414	0.06188895674731922	1.0
[truncated: 10,224,741 more chars]
