## Supplementary material for "Calibration and processing sensitivity of time-embedded three-dimensional electrocardiographic descriptors: a two-dataset benchmark": Research materials and reproducible analysis code: PTBXL_boundary_beats.csv (part 1 of 3)

cohort	patient	record	beat	method	onset_shift_ms	offset_shift_ms	abs_torsion	curvature	almost_curvature	weighted_abs_torsion	valid_duration_fraction
PTBXL	20954	7744	1	FD	-10	-10	0.33247499475337	0.0017752052767112604	0.006010383851473656	0.16201422083811443	1.0
PTBXL	20954	7744	2	FD	-10	-10	0.4072725746969941	0.0015399580559722747	0.0041829216374455426	0.10250085439818987	1.0
PTBXL	20954	7744	3	FD	-10	-10	0.49223385879212705	0.0017022895434032801	0.004939124029055216	0.14285830429212876	1.0
PTBXL	20954	7744	4	FD	-10	-10	0.3622754331422787	0.0017680505372735984	0.004875685302830548	0.14712224338603744	1.0
PTBXL	20954	7744	5	FD	-10	-10	0.3310698409027658	0.0015375647472507855	0.004544904942135976	0.12331479581095034	1.0
PTBXL	20954	7744	6	FD	-10	-10	0.4009260536448582	0.0013318314686007356	0.004217277176723861	0.13134183447681413	1.0
PTBXL	20954	7744	7	FD	-10	-10	0.3685024628831664	0.0016295472974578436	0.005139003121808586	0.18910759802478627	1.0
PTBXL	20954	7744	8	FD	-10	-10	0.4340270983909005	0.0023021196044699975	0.006605721622261999	0.1627270216840232	1.0
PTBXL	20954	7744	1	FD	-10	10	0.3063398392590099	0.0016890541543079299	0.005438106284101442	0.16145276252509916	1.0
PTBXL	20954	7744	2	FD	-10	10	0.42098590531962393	0.0014084803396465348	0.0037865079637729015	0.10308862946629109	1.0
PTBXL	20954	7744	3	FD	-10	10	0.48876347051699903	0.00162193715713762	0.004586787294093949	0.13695938017725923	1.0
PTBXL	20954	7744	4	FD	-10	10	0.3475707501531853	0.0015743581578245198	0.004385581671530047	0.14714990424012123	1.0
PTBXL	20954	7744	5	FD	-10	10	0.321585387436415	0.001438187993164129	0.004199901648900591	0.12154631480896898	1.0
PTBXL	20954	7744	6	FD	-10	10	0.37319577369659507	0.0012056324909614326	0.003787414085609334	0.13114019098802127	1.0
PTBXL	20954	7744	7	FD	-10	10	0.4049201278191013	0.0015924610630178146	0.004968403797989265	0.19326447368168168	1.0
PTBXL	20954	7744	8	FD	-10	10	0.4310638136956325	0.0020565364722491247	0.0060171961018159695	0.16222987566951005	1.0
PTBXL	20954	7744	1	FD	10	-10	0.3304055880705709	0.0020091873587526534	0.006842879859884248	0.1618377827341785	1.0
PTBXL	20954	7744	2	FD	10	-10	0.449743457692955	0.0017103795279917215	0.004588020919507677	0.10298724353227819	1.0
PTBXL	20954	7744	3	FD	10	-10	0.48210612361248784	0.0017784734735552528	0.00532893401612085	0.13695037330691315	1.0
PTBXL	20954	7744	4	FD	10	-10	0.37083961928418774	0.0019910217552029214	0.005560664942909923	0.1473991534755417	1.0
PTBXL	20954	7744	5	FD	10	-10	0.320981309135452	0.0016205078399103992	0.0049922173098754085	0.12386447082510248	1.0
PTBXL	20954	7744	6	FD	10	-10	0.389807944103744	0.001455820074496737	0.004685431874948596	0.13131188406550098	1.0
PTBXL	20954	7744	7	FD	10	-10	0.37373961304804304	0.001857683183826289	0.005620574788098117	0.1891150088536739	1.0
PTBXL	20954	7744	8	FD	10	-10	0.38960843344668983	0.0026012991942885393	0.0075670903273649896	0.1623291615368807	1.0
PTBXL	20954	7744	1	FD	10	10	0.30097375465681886	0.001879182372726758	0.006078167556103431	0.16128181785215667	1.0
PTBXL	20954	7744	2	FD	10	10	0.4599064732077662	0.0015416303069320078	0.004092655029077657	0.10357567373769772	1.0
PTBXL	20954	7744	3	FD	10	10	0.4795477006667449	0.001676677756273479	0.00487493334663535	0.13106338897137854	1.0
PTBXL	20954	7744	4	FD	10	10	0.3528576307836855	0.0017386443620385755	0.00490505662549958	0.14742666497304904	1.0
PTBXL	20954	7744	5	FD	10	10	0.3115819371199408	0.001495452234169338	0.004535620261573148	0.12195553264730066	1.0
PTBXL	20954	7744	6	FD	10	10	0.3601232911664042	0.0013001872635003398	0.004149919632147096	0.1311090528084482	1.0
PTBXL	20954	7744	7	FD	10	10	0.41448790503551375	0.0017837605437184168	0.005359396160097009	0.19327565552943166	1.0
PTBXL	20954	7744	8	FD	10	10	0.3931225519153192	0.0022705968867490073	0.006736393834176925	0.16182733510547107	1.0
PTBXL	20954	7744	1	SPEC	-10	-10	0.6987038442064872	0.0026999871986137436	0.006508335244214123	0.2719662880367241	1.0
PTBXL	20954	7744	2	SPEC	-10	-10	0.4472891083355897	0.002321695889061799	0.0046671751554463155	0.20411830683629364	1.0
PTBXL	20954	7744	3	SPEC	-10	-10	0.7250903863011648	0.002337341178203551	0.0053332811729939434	0.20835172726538198	1.0
PTBXL	20954	7744	4	SPEC	-10	-10	0.6586072611263004	0.002724318359908518	0.005503858195374723	0.3330953658316115	1.0
PTBXL	20954	7744	5	SPEC	-10	-10	0.6883996853594471	0.0022597610879132395	0.004983388129348221	0.27374716926867676	1.0
PTBXL	20954	7744	6	SPEC	-10	-10	0.861517197800445	0.001960536621153836	0.004622734591966654	0.24330775527404658	1.0
PTBXL	20954	7744	7	SPEC	-10	-10	0.8348838446926562	0.0024316130951947366	0.0056139048919886456	0.2545533754151748	1.0
PTBXL	20954	7744	8	SPEC	-10	-10	0.7026703418374525	0.003497355788798206	0.0072110256809293895	0.2717215141562034	1.0
PTBXL	20954	7744	1	SPEC	-10	10	0.8197648050260988	0.002595305701054767	0.005964772833262027	0.2654964132338356	1.0
PTBXL	20954	7744	2	SPEC	-10	10	0.465200064948261	0.0021317141999440646	0.004237522516785975	0.20585091968234714	1.0
PTBXL	20954	7744	3	SPEC	-10	10	0.7410212606682637	0.0022804711435347107	0.005009949721648884	0.21344222399087226	1.0
PTBXL	20954	7744	4	SPEC	-10	10	0.7030646444911265	0.002431517698616653	0.004945015721875782	0.332840466579014	1.0
PTBXL	20954	7744	5	SPEC	-10	10	0.6661195776714895	0.002156171723436371	0.004634703113537585	0.2711834800532494	1.0
PTBXL	20954	7744	6	SPEC	-10	10	0.8704188509646004	0.0017837313542050967	0.004165679975567727	0.24253565767753346	1.0
PTBXL	20954	7744	7	SPEC	-10	10	0.8522391826171071	0.0024116560795441632	0.0054674527072536205	0.27080516954299666	1.0
PTBXL	20954	7744	8	SPEC	-10	10	0.647999870226531	0.0031357195159358057	0.006548621507748732	0.27119009720949167	1.0
PTBXL	20954	7744	1	SPEC	10	-10	0.7132045451305644	0.0030197948281426783	0.007381989058776876	0.2715457036961267	1.0
PTBXL	20954	7744	2	SPEC	10	-10	0.4827084635482995	0.0025538915940185466	0.005125979510856318	0.20598015081556267	1.0
PTBXL	20954	7744	3	SPEC	10	-10	0.7543195651078312	0.0023861288864495465	0.005689172013763525	0.18920995666269036	1.0
PTBXL	20954	7744	4	SPEC	10	-10	0.72615922781086	0.003075354366269471	0.00627144132280404	0.33349593364743124	1.0
PTBXL	20954	7744	5	SPEC	10	-10	0.7072371277692776	0.0022947848848846194	0.005375527583229011	0.2691859900539489	1.0
PTBXL	20954	7744	6	SPEC	10	-10	0.8418840225542438	0.0021150277272178747	0.0050989963918671	0.24137098630300446	1.0
PTBXL	20954	7744	7	SPEC	10	-10	0.8532258097269007	0.0027601750730160968	0.006165558908513529	0.2543983991693336	1.0
PTBXL	20954	7744	8	SPEC	10	-10	0.6922924438753556	0.00394425208199251	0.008249697611179002	0.27012205503091224	1.0
PTBXL	20954	7744	1	SPEC	10	10	0.8488628018262764	0.002856964135092206	0.006644287438850144	0.2650686293637668	1.0
PTBXL	20954	7744	2	SPEC	10	10	0.49845788946960806	0.0023117892389656917	0.004586640823545318	0.20771835990197685	1.0
PTBXL	20954	7744	3	SPEC	10	10	0.7684287539352632	0.002314785188367714	0.005272796412813721	0.1966016100623699	1.0
PTBXL	20954	7744	4	SPEC	10	10	0.7673638529616388	0.002691872484181435	0.005525778342132105	0.3332390858286855	1.0
PTBXL	20954	7744	5	SPEC	10	10	0.6791658158421953	0.002171672539922082	0.004922501092813948	0.2665899615321319	1.0
PTBXL	20954	7744	6	SPEC	10	10	0.8541427143549112	0.0018992464163852796	0.004532139844138835	0.24059677896715426	1.0
PTBXL	20954	7744	7	SPEC	10	10	0.8704441161083248	0.002691812641605532	0.0059221475291590725	0.27068573839983195	1.0
PTBXL	20954	7744	8	SPEC	10	10	0.6307012576318056	0.0034562825956837503	0.007321500296837364	0.26959386224599075	1.0
PTBXL	11498	377	1	FD	-10	-10	0.29645279025976307	0.0033970768242676305	0.012296696396153354	0.08108551418090731	1.0
PTBXL	11498	377	2	FD	-10	-10	0.4293489121047798	0.003867580629861663	0.01637259832533024	0.05947149631709639	1.0
PTBXL	11498	377	3	FD	-10	-10	0.2835391867759355	0.003943907658610837	0.016026583835628844	0.04519199945144657	1.0
PTBXL	11498	377	4	FD	-10	-10	0.2937083188503234	0.003851662199020696	0.015636814812217917	0.053641139002919565	1.0
PTBXL	11498	377	5	FD	-10	-10	0.2530150853761502	0.003987378652711327	0.01543695250448456	0.09305604105208844	1.0
PTBXL	11498	377	6	FD	-10	-10	0.2938809458076011	0.003657934488687589	0.013529742799256039	0.07332583828913816	1.0
PTBXL	11498	377	7	FD	-10	-10	0.32576935682907115	0.0035257610716233545	0.013274981109492394	0.08551788263404045	1.0
PTBXL	11498	377	8	FD	-10	-10	0.3310890569646094	0.003718679527795392	0.014315098994676161	0.10319733774029338	1.0
PTBXL	11498	377	9	FD	-10	-10	0.23747783383054671	0.004013952586831269	0.01592229735544777	0.09196764845677462	1.0
PTBXL	11498	377	10	FD	-10	-10	0.47421410680456944	0.0041165531212783435	0.016816282723272402	0.0865224671124261	1.0
PTBXL	11498	377	11	FD	-10	-10	0.38623875834592974	0.003960326754839422	0.016573049443374486	0.06567523357576098	1.0
PTBXL	11498	377	12	FD	-10	-10	0.2887188623640428	0.003934149878193458	0.015718223389829613	0.07055267698209729	1.0
PTBXL	11498	377	13	FD	-10	-10	0.44836076407035536	0.0037000446878835617	0.014717656901852363	0.08411048387280311	1.0
PTBXL	11498	377	1	FD	-10	10	0.3060561928145813	0.003080195627641963	0.01115162843331433	0.08128319388634674	1.0
PTBXL	11498	377	2	FD	-10	10	0.42321672642677677	0.0034877701464076363	0.014584806591296129	0.05980026304097394	1.0
PTBXL	11498	377	3	FD	-10	10	0.2760692572054695	0.003510182713566968	0.014216347046831198	0.04528373368023614	1.0
PTBXL	11498	377	4	FD	-10	10	0.30366806684294567	0.003431893290371528	0.013837164068569708	0.05391471384402398	1.0
PTBXL	11498	377	5	FD	-10	10	0.2856967520508659	0.0035233778913081612	0.013587322621639192	0.09310502501709075	1.0
PTBXL	11498	377	6	FD	-10	10	0.31301077887425033	0.003256641959219983	0.011935785935272513	0.07345227714827507	1.0
PTBXL	11498	377	7	FD	-10	10	0.33563787047334415	0.0031355315387539126	0.011709143069055853	0.08565367973035615	1.0
PTBXL	11498	377	8	FD	-10	10	0.3522153288985487	0.003297282177654535	0.01265965581482395	0.10327273542088801	1.0
PTBXL	11498	377	9	FD	-10	10	0.2623942534524854	0.003554060108048768	0.014045491165259053	0.09207361945194276	1.0
PTBXL	11498	377	10	FD	-10	10	0.4572872487609344	0.003635631706275401	0.014788440306940383	0.08655180989951712	1.0
PTBXL	11498	377	11	FD	-10	10	0.37476024496725663	0.003506409544208019	0.014602973739510035	0.06574453671478603	1.0
PTBXL	11498	377	12	FD	-10	10	0.3192107837102332	0.0035341974913017924	0.013966327402304008	0.07063942027584516	1.0
PTBXL	11498	377	13	FD	-10	10	0.43464880145093343	0.0033334482670531137	0.01310963367976914	0.08434042299919638	1.0
PTBXL	11498	377	1	FD	10	-10	0.2881683144772002	0.0038511537730496377	0.013995413694981864	0.08107224647096965	1.0
PTBXL	11498	377	2	FD	10	-10	0.2935941052445859	0.00446397186315594	0.018946513082904876	0.05946750398145664	1.0
PTBXL	11498	377	3	FD	10	-10	0.25911152142748767	0.004548112812971703	0.01856587285295617	0.04514575296891751	1.0
PTBXL	11498	377	4	FD	10	-10	0.3220631342401542	0.00444127311502915	0.018128989106144737	0.05365079815990588	1.0
PTBXL	11498	377	5	FD	10	-10	0.2528476272598142	0.004653203217147756	0.01804190491889485	0.09305451900763884	1.0
PTBXL	11498	377	6	FD	10	-10	0.27544573442269427	0.00425238255356969	0.01576619184676783	0.07332647789465128	1.0
PTBXL	11498	377	7	FD	10	-10	0.2597141124316617	0.004066513403649319	0.01532105972056588	0.08554090948663577	1.0
PTBXL	11498	377	8	FD	10	-10	0.30028085060779364	0.004337804323164914	0.016726176498976564	0.1031765666276773	1.0
PTBXL	11498	377	9	FD	10	-10	0.24017930935973772	0.00465415146176347	0.01852649882490111	0.09196552407185984	1.0
PTBXL	11498	377	10	FD	10	-10	0.4869465263298107	0.004760200528772319	0.019556103052247836	0.086467305569086	1.0
PTBXL	11498	377	11	FD	10	-10	0.2824664475145184	0.004615343394831211	0.01936475191643598	0.06564861390648559	1.0
PTBXL	11498	377	12	FD	10	-10	0.28771259631929086	0.004547315324175878	0.018257476245532502	0.0705380438847097	1.0
PTBXL	11498	377	13	FD	10	-10	0.4445495440696211	0.004264403407456664	0.01689056440000571	0.08410528075233102	1.0
PTBXL	11498	377	1	FD	10	10	0.2999800970736703	0.003439092558472406	0.012499261131936973	0.08126996614102792	1.0
PTBXL	11498	377	2	FD	10	10	0.30571862677534206	0.0039466681801599	0.0165443964908977	0.05979634232419759	1.0
PTBXL	11498	377	3	FD	10	10	0.25403000534687836	0.003968200529983507	0.01614302679569021	0.04523754009743661	1.0
PTBXL	11498	377	4	FD	10	10	0.32935693043607955	0.003875217275270182	0.015707334733862464	0.05392453496064984	1.0
PTBXL	11498	377	5	FD	10	10	0.2902900366578707	0.004025459654898272	0.015546683398766048	0.09310350473788995	1.0
PTBXL	11498	377	6	FD	10	10	0.29994200241099417	0.0037088413677664124	0.013625034138284977	0.07345292262514135	1.0
PTBXL	11498	377	7	FD	10	10	0.2804288772247465	0.003543286461509104	0.013239233587056478	0.0856767541850172	1.0
PTBXL	11498	377	8	FD	10	10	0.3289338585259004	0.0037656066620805227	0.014481382495334117	0.10325198198436264	1.0
PTBXL	11498	377	9	FD	10	10	0.2683152860965674	0.004034825453457098	0.01600027123476427	0.09207151660038458	1.0
PTBXL	11498	377	10	FD	10	10	0.4657212222617009	0.004116298125001708	0.01683729502065387	0.0864966738647605	1.0
PTBXL	11498	377	11	FD	10	10	0.2843638468101551	0.004000711133384854	0.0167045634333069	0.06571793702342398	1.0
PTBXL	11498	377	12	FD	10	10	0.32264088208674085	0.004004670284766734	0.0159011930969888	0.07062482573863595	1.0
PTBXL	11498	377	13	FD	10	10	0.4294813153380501	0.0037702788852010728	0.014764605462821583	0.08433527633970961	1.0
PTBXL	11498	377	1	SPEC	-10	-10	0.7262687765118788	0.004238893282544377	0.012953235069201222	0.12869541987870828	1.0
PTBXL	11498	377	2	SPEC	-10	-10	0.4929412856733696	0.004546681438569177	0.016915779181822493	0.14094872521745727	1.0
PTBXL	11498	377	3	SPEC	-10	-10	0.5789888596559498	0.004665039516784841	0.016585881547700226	0.1102537158839232	1.0
PTBXL	11498	377	4	SPEC	-10	-10	0.594763694391665	0.004503799642689136	0.016131549337277236	0.10965417269821912	1.0
PTBXL	11498	377	5	SPEC	-10	-10	0.48326464513499445	0.0048841226632749144	0.015920795050516055	0.19440687880592064	1.0
PTBXL	11498	377	6	SPEC	-10	-10	0.6491261860660493	0.004345248979685591	0.014084330586410027	0.12334318790355409	1.0
PTBXL	11498	377	7	SPEC	-10	-10	0.39020002661255443	0.004357994967088023	0.013821828875969113	0.1285999441181172	1.0
PTBXL	11498	377	8	SPEC	-10	-10	0.6638904950914581	0.004423198169441427	0.014798981532180816	0.18046887891278005	1.0
PTBXL	11498	377	9	SPEC	-10	-10	0.34375321668132497	0.005063667145733303	0.016410310757363874	0.21994214837611223	1.0
PTBXL	11498	377	10	SPEC	-10	-10	3.4653387997527854	0.005036515027703444	0.017463969199479748	0.19248399127473456	1.0
PTBXL	11498	377	11	SPEC	-10	-10	0.4745619753007479	0.004719516797425262	0.017070464740399062	0.1524292741030192	1.0
PTBXL	11498	377	12	SPEC	-10	-10	0.4989331243875192	0.004775080353692448	0.016250064608648578	0.15898512309344154	1.0
PTBXL	11498	377	13	SPEC	-10	-10	0.5460303412421489	0.0045037961382835955	0.015174244435425121	0.20160513101081493	1.0
PTBXL	11498	377	1	SPEC	-10	10	0.7002783903858394	0.0038809135603166314	0.01174424186743507	0.12946937309714712	1.0
PTBXL	11498	377	2	SPEC	-10	10	0.5076233362124943	0.004174286839622111	0.015110455944839127	0.14191625817714285	1.0
PTBXL	11498	377	3	SPEC	-10	10	0.595379636374429	0.0041806186209238025	0.014728613814876392	0.11069598793384777	1.0
PTBXL	11498	377	4	SPEC	-10	10	0.6030178776038728	0.004099684479169378	0.014326363792285735	0.11171444736655549	1.0
PTBXL	11498	377	5	SPEC	-10	10	0.5032169734763978	0.004361136376113419	0.014044512277253552	0.19445817604530535	1.0
PTBXL	11498	377	6	SPEC	-10	10	0.7430569680002097	0.003915481034429316	0.012472167280055808	0.12401386242754368	1.0
PTBXL	11498	377	7	SPEC	-10	10	0.42029743526605123	0.003913399466082205	0.012227486491325101	0.1292152413009496	1.0
PTBXL	11498	377	8	SPEC	-10	10	0.6482058943736392	0.003967820691974671	0.01310684986713849	0.1808927562230293	1.0
PTBXL	11498	377	9	SPEC	-10	10	0.4115940918527408	0.004522906610012074	0.014500979127891653	0.22020628011930723	1.0
PTBXL	11498	377	10	SPEC	-10	10	3.0985115213736254	0.004501894317047763	0.015391035832481156	0.19245549029581543	1.0
PTBXL	11498	377	11	SPEC	-10	10	0.4778553545791772	0.004218217346131804	0.01506758274420069	0.15251428236889203	1.0
PTBXL	11498	377	12	SPEC	-10	10	0.5094445639388197	0.004339757930302144	0.014491727446551922	0.15955338330304702	1.0
PTBXL	11498	377	13	SPEC	-10	10	0.5328587275881584	0.004097530167333676	0.013537391657779275	0.20191892612198203	1.0
PTBXL	11498	377	1	SPEC	10	-10	0.7319243898869917	0.00477912143981547	0.014719626337162863	0.12856538467619696	1.0
PTBXL	11498	377	2	SPEC	10	-10	0.43892267009872576	0.00521455954333141	0.01955447851969013	0.1409557806685988	1.0
PTBXL	11498	377	3	SPEC	10	-10	0.5862091353587625	0.0053478488763283325	0.019189173582315328	0.11013763748210306	1.0
PTBXL	11498	377	4	SPEC	10	-10	0.626612432558232	0.005170652592052859	0.018688009111002785	0.10967045512526317	1.0
PTBXL	11498	377	5	SPEC	10	-10	0.5135550285484112	0.005685337137538607	0.018591945241530548	0.1943965328126454	1.0
PTBXL	11498	377	6	SPEC	10	-10	0.6626326292256955	0.005030281527239672	0.016392046380590535	0.12332463264855172	1.0
PTBXL	11498	377	7	SPEC	10	-10	0.39881862976692656	0.004992340876852626	0.015934562495987722	0.12857158111698344	1.0
PTBXL	11498	377	8	SPEC	10	-10	0.6073790279402715	0.005140541968703964	0.017278129674011267	0.18035838698125278	1.0
PTBXL	11498	377	9	SPEC	10	-10	0.35818102898975396	0.005852226780594383	0.019075195981481562	0.21997600046316168	1.0
PTBXL	11498	377	10	SPEC	10	-10	3.930766257618717	0.005771409386239952	0.02027248660371531	0.19220005578815033	1.0
PTBXL	11498	377	11	SPEC	10	-10	0.4106820055303956	0.005480034138154554	0.019926078646396148	0.1522978400761809	1.0
PTBXL	11498	377	12	SPEC	10	-10	0.48223401798518906	0.005480925532330592	0.018839456276249007	0.15873411785566097	1.0
PTBXL	11498	377	13	SPEC	10	-10	0.494641315054287	0.005173478178323389	0.017412906164821357	0.201544047721101	1.0
PTBXL	11498	377	1	SPEC	10	10	0.7020270902422914	0.004310251855921201	0.013143301719380935	0.129340169992891	1.0
PTBXL	11498	377	2	SPEC	10	10	0.4632808707947194	0.004695647662171767	0.017123236610192532	0.14192388020850186	1.0
PTBXL	11498	377	3	SPEC	10	10	0.6038915319386035	0.004699029352945528	0.016703657994922634	0.11058032009763447	1.0
PTBXL	11498	377	4	SPEC	10	10	0.6314471150524166	0.00461132465854999	0.01625070105605229	0.11173290336260937	1.0
PTBXL	11498	377	5	SPEC	10	10	0.532009088038798	0.004970437696547372	0.01605661421257573	0.1944478497697981	1.0
PTBXL	11498	377	6	SPEC	10	10	0.768052602413358	0.004441256368724776	0.0142199003455885	0.12399546406855141	1.0
PTBXL	11498	377	7	SPEC	10	10	0.4319844392060127	0.0043936108885938895	0.013810637824963336	0.1291875573449441	1.0
PTBXL	11498	377	8	SPEC	10	10	0.5976113643867087	0.004515204885914122	0.014981464703625057	0.18078254551244013	1.0
PTBXL	11498	377	9	SPEC	10	10	0.43376292776450115	0.005118811147687313	0.0165029343732282	0.22024019155942484	1.0
PTBXL	11498	377	10	SPEC	10	10	3.4433223507982382	0.0050528009843969985	0.017492096603204516	0.19217192445452186	1.0
PTBXL	11498	377	11	SPEC	10	10	0.42371065278690895	0.004795862688017219	0.017219066809299886	0.15238305383087025	1.0
PTBXL	11498	377	12	SPEC	10	10	0.49657792879756435	0.004884875277668674	0.016468762940955586	0.1593037317906871	1.0
PTBXL	11498	377	13	SPEC	10	10	0.4867049633912379	0.0046198220688817284	0.015245160988950561	0.20185816081582011	1.0
PTBXL	12854	10115	1	FD	-10	-10	0.22375030907421234	0.007254287057937669	0.022681488818959983	0.07654750142191175	1.0
PTBXL	12854	10115	2	FD	-10	-10	0.23994020264136126	0.007083865024162951	0.02107913832918871	0.08323753008507405	1.0
PTBXL	12854	10115	3	FD	-10	-10	0.3375059290391286	0.005311748594736662	0.017252306718735243	0.08984507485590991	1.0
PTBXL	12854	10115	4	FD	-10	-10	0.25875073245044405	0.007336237351311041	0.02428889354119271	0.07190760183272882	1.0
PTBXL	12854	10115	5	FD	-10	-10	0.2132892037199305	0.007425206823080669	0.024047348662856252	0.088916236492489	1.0
PTBXL	12854	10115	6	FD	-10	-10	0.1994705082228199	0.006816770499129025	0.020689908094706545	0.07153362531900274	1.0
PTBXL	12854	10115	1	FD	-10	10	0.31212471025559585	0.006240866762879324	0.01944532383465064	0.07656053920801438	1.0
PTBXL	12854	10115	2	FD	-10	10	0.296665870017523	0.00603983026277316	0.01814366913752933	0.08323767716364518	1.0
PTBXL	12854	10115	3	FD	-10	10	0.35370928742817964	0.004715482925972916	0.015271194212759166	0.08988599339666999	1.0
PTBXL	12854	10115	4	FD	-10	10	0.24916528989395964	0.006248326744163997	0.02065219257130547	0.071903183752255	1.0
PTBXL	12854	10115	5	FD	-10	10	0.28040420462262183	0.006388940453538202	0.020631336293091326	0.08896527186350044	1.0
PTBXL	12854	10115	6	FD	-10	10	0.20838926704020744	0.005818204922420487	0.017852296474590513	0.07155281878146418	1.0
PTBXL	12854	10115	1	FD	10	-10	0.2001954496310014	0.00875747709473929	0.027366283568916756	0.07650691646435687	1.0
PTBXL	12854	10115	2	FD	10	-10	0.22574706346256185	0.008568767050860248	0.02540655307954103	0.08325284385627792	1.0
PTBXL	12854	10115	3	FD	10	-10	0.31257945094830675	0.006055245795333125	0.019679715437888358	0.08982251234757263	1.0
PTBXL	12854	10115	4	FD	10	-10	0.2289411273628741	0.008803630253268564	0.02943318502484717	0.07188910932691765	1.0
PTBXL	12854	10115	5	FD	10	-10	0.21954827483057476	0.008953658143064185	0.029141502890827172	0.08896000433038775	1.0
PTBXL	12854	10115	6	FD	10	-10	0.175457753449941	0.008236664770626642	0.02512890756618393	0.0714355660315004	1.0
PTBXL	12854	10115	1	FD	10	10	0.3085572187810625	0.007294662097563096	0.02271566148920275	0.07652000677971578	1.0
PTBXL	12854	10115	2	FD	10	10	0.2951368034378238	0.007073136434454904	0.021174140326808127	0.08325298933460391	1.0
PTBXL	12854	10115	3	FD	10	10	0.33426678753467415	0.005280345077321352	0.01711080010189505	0.089863486522949	1.0
PTBXL	12854	10115	4	FD	10	10	0.223032805266587	0.00725111900810251	0.02419993997249781	0.07188468687789919	1.0
PTBXL	12854	10115	5	FD	10	10	0.29772799024091107	0.007451079466335176	0.024178187503292103	0.08900904766070387	1.0
PTBXL	12854	10115	6	FD	10	10	0.19036406019283153	0.006798379221516985	0.02096827574759636	0.07145480812152032	1.0
PTBXL	12854	10115	1	SPEC	-10	-10	0.49713280037348123	0.008955428893320613	0.02355203371544768	0.15591982564994827	1.0
PTBXL	12854	10115	2	SPEC	-10	-10	0.3789511987679403	0.00882963978585151	0.021990339274075232	0.15956899496816318	1.0
PTBXL	12854	10115	3	SPEC	-10	-10	0.52829378032897	0.006707427731977608	0.018016633974622154	0.18653539486965792	1.0
PTBXL	12854	10115	4	SPEC	-10	-10	0.4087909452750174	0.009096751549914392	0.025174888037522485	0.1837997464896463	1.0
PTBXL	12854	10115	5	SPEC	-10	-10	0.6142107889293037	0.009352483785379822	0.02496690932977933	0.18675436158968645	1.0
PTBXL	12854	10115	6	SPEC	-10	-10	0.6130184029892252	0.00856904940312203	0.02145724528656848	0.13800410108004035	1.0
PTBXL	12854	10115	1	SPEC	-10	10	0.5096191259625049	0.007789244306994586	0.020260372103782377	0.15622742580821145	1.0
PTBXL	12854	10115	2	SPEC	-10	10	0.49213158401378354	0.007541370401711999	0.018922315740915286	0.1596359398012944	1.0
PTBXL	12854	10115	3	SPEC	-10	10	0.5381183089717894	0.005967743041873367	0.01596056927954531	0.18662638359037406	1.0
PTBXL	12854	10115	4	SPEC	-10	10	0.4860625414946504	0.007772873896579888	0.021421228832181793	0.18379361320291826	1.0
PTBXL	12854	10115	5	SPEC	-10	10	0.5961315385731247	0.008095510296361191	0.021451353581803893	0.1867092444133724	1.0
PTBXL	12854	10115	6	SPEC	-10	10	0.6017964082338366	0.007332751089115832	0.018514909542199674	0.1381106252206122	1.0
PTBXL	12854	10115	1	SPEC	10	-10	0.48059434683174396	0.01077705594347093	0.028395436495937357	0.15583593020525935	1.0
PTBXL	12854	10115	2	SPEC	10	-10	0.3740715207478791	0.010661152724306979	0.026492510739898063	0.1595925015795549	1.0
PTBXL	12854	10115	3	SPEC	10	-10	0.4921186279085398	0.007638654719095701	0.020548386502875902	0.18653008972715948	1.0
PTBXL	12854	10115	4	SPEC	10	-10	0.4446893399788116	0.010806580723658579	0.03040035909625503	0.1838708809401824	1.0
PTBXL	12854	10115	5	SPEC	10	-10	0.5146544779048579	0.011239157171795062	0.030197484467483153	0.18696996172797223	1.0
PTBXL	12854	10115	6	SPEC	10	-10	0.5817635626007802	0.010297781609409204	0.026035338378484967	0.13784639400020607	1.0
PTBXL	12854	10115	1	SPEC	10	10	0.4982636686941179	0.009077333564916986	0.02365108481424438	0.15614396333110322	1.0
PTBXL	12854	10115	2	SPEC	10	10	0.508334060148348	0.00881577935398979	0.022072666671205474	0.15965946900916111	1.0
PTBXL	12854	10115	3	SPEC	10	10	0.5080764473597923	0.006676181805361814	0.017880612844688316	0.1866212242832707	1.0
PTBXL	12854	10115	4	SPEC	10	10	0.5294833364740515	0.008931120010855222	0.025014130751991926	0.18386466952773808	1.0
PTBXL	12854	10115	5	SPEC	10	10	0.5113892385792724	0.009410611523606636	0.025091723103929667	0.1869243598676366	1.0
PTBXL	12854	10115	6	SPEC	10	10	0.5741839034150383	0.008522386837167849	0.021725651936609743	0.13795316262262802	1.0
PTBXL	12442	19333	1	FD	-10	-10	0.35993339208031044	0.002621922799909337	0.011692163657792947	0.08901058199462687	1.0
PTBXL	12442	19333	2	FD	-10	-10	0.4994549828162598	0.003018794331080246	0.013127909537396357	0.11981964852520804	1.0
PTBXL	12442	19333	3	FD	-10	-10	0.5741052455376814	0.0029830351099796176	0.01218105817760521	0.09578043109075063	1.0
PTBXL	12442	19333	4	FD	-10	-10	1.3838630388232094	0.002610416835987351	0.011454249637923904	0.11734740008737546	1.0
PTBXL	12442	19333	5	FD	-10	-10	0.2788187698123046	0.0032307197208623433	0.013425501572182329	0.12531084019920707	1.0
PTBXL	12442	19333	6	FD	-10	-10	0.25528410852657163	0.002861849090417024	0.012085386173367463	0.09356862150631076	1.0
PTBXL	12442	19333	7	FD	-10	-10	0.3565762790084397	0.003059606218890367	0.012327336554182701	0.09838000398008527	1.0
PTBXL	12442	19333	8	FD	-10	-10	0.32537371157211714	0.003028207487553314	0.013457738219624265	0.08333389292749561	1.0
PTBXL	12442	19333	9	FD	-10	-10	0.35229764334899133	0.0027664022206792846	0.011978058552300294	0.09346502428987713	1.0
PTBXL	12442	19333	10	FD	-10	-10	0.25153194658356776	0.0030778203353141755	0.012586456402552723	0.11043905546497151	1.0
PTBXL	12442	19333	11	FD	-10	-10	0.4113344467333776	0.0028793784922839776	0.012863304464009724	0.1009770925444287	1.0
PTBXL	12442	19333	1	FD	-10	10	0.33941392013702604	0.0023756529390104807	0.01053687261852703	0.08900340272033092	1.0
PTBXL	12442	19333	2	FD	-10	10	0.49537687378240114	0.002769641192859474	0.011853145777517027	0.11931022101360537	1.0
PTBXL	12442	19333	3	FD	-10	10	0.5185977289076208	0.0026600302755892665	0.010775944274866207	0.09566925169274111	1.0
PTBXL	12442	19333	4	FD	-10	10	1.4089956645340835	0.0023663838875513338	0.010317841560413136	0.11742935207256872	1.0
PTBXL	12442	19333	5	FD	-10	10	0.284047385295623	0.0028951685862321067	0.011928435229280302	0.1254047884610985	1.0
PTBXL	12442	19333	6	FD	-10	10	0.2656363531979941	0.002581386343592524	0.01081167673288855	0.0935766482408811	1.0
PTBXL	12442	19333	7	FD	-10	10	0.34988465419350495	0.002729191948723427	0.010933127683445256	0.09843460155774875	1.0
PTBXL	12442	19333	8	FD	-10	10	0.3388925363647961	0.002708355904203715	0.011961531139842687	0.08348828418627008	1.0
PTBXL	12442	19333	9	FD	-10	10	0.32043037343079395	0.002523505348548828	0.01084627812107694	0.09316715730214815	1.0
PTBXL	12442	19333	10	FD	-10	10	0.2707512960201769	0.002785447673844489	0.011335574736709713	0.110440701051463	1.0
PTBXL	12442	19333	11	FD	-10	10	0.36607922824261596	0.002575884667994043	0.011438198780178804	0.10092489368679036	1.0
PTBXL	12442	19333	1	FD	10	-10	0.34180484279224665	0.0029282258331910045	0.013110320321759383	0.08882459940879786	1.0
PTBXL	12442	19333	2	FD	10	-10	0.47174806717696327	0.0034226251052202677	0.015019387467387041	0.11970292299964742	1.0
PTBXL	12442	19333	3	FD	10	-10	0.6200718375203299	0.0033129121361205817	0.013696772611647872	0.09539878650362722	1.0
PTBXL	12442	19333	4	FD	10	-10	1.5313376018482765	0.0029131289709160603	0.012912042886799983	0.11720431533138102	1.0
PTBXL	12442	19333	5	FD	10	-10	0.26520004619581844	0.0035093118176244267	0.015054545124290242	0.12426187224115022	1.0
PTBXL	12442	19333	6	FD	10	-10	0.26210353052006485	0.0032040178830393985	0.013663772285021818	0.09356338943382754	1.0
PTBXL	12442	19333	7	FD	10	-10	0.3334272518703814	0.003509111539547401	0.014200506876572587	0.09827631446593252	1.0
PTBXL	12442	19333	8	FD	10	-10	0.334803526186789	0.003358389159500312	0.015174568377057036	0.08312438150651005	1.0
PTBXL	12442	19333	9	FD	10	-10	0.28778828096825865	0.0031255196730506554	0.013542288758188725	0.09341945858074886	1.0
PTBXL	12442	19333	10	FD	10	-10	0.23569888855547483	0.0034176933050632727	0.014371062744920986	0.11006127127781412	1.0
PTBXL	12442	19333	11	FD	10	-10	0.4094840011006701	0.0032637495725111286	0.014718152771641983	0.10087117991399762	1.0
PTBXL	12442	19333	1	FD	10	10	0.32100735658672735	0.002617703310178133	0.011655791177466445	0.08881749341190691	1.0
PTBXL	12442	19333	2	FD	10	10	0.47077901164382	0.003087553031162548	0.013328012958840606	0.11919375035160892	1.0
PTBXL	12442	19333	3	FD	10	10	0.5510344397419081	0.002902856386992722	0.011902214930671316	0.09528731199944966	1.0
PTBXL	12442	19333	4	FD	10	10	1.5420770584633634	0.0026047730714959575	0.011470434653243704	0.11728640900516406	1.0
PTBXL	12442	19333	5	FD	10	10	0.2729416402257776	0.0030918749188085484	0.013140664128720217	0.12435854984085669	1.0
PTBXL	12442	19333	6	FD	10	10	0.27289192613937996	0.0028466870449251613	0.012037952282551143	0.09357143228363834	1.0
PTBXL	12442	19333	7	FD	10	10	0.3289596003423553	0.003073302730079924	0.01236476027703415	0.0983310009020307	1.0
PTBXL	12442	19333	8	FD	10	10	0.34886755233653555	0.0029518664754445006	0.013249956332313548	0.08327992340020905	1.0
PTBXL	12442	19333	9	FD	10	10	0.2599508990083989	0.0028083000448088616	0.012077667507568852	0.09312162610607164	1.0
PTBXL	12442	19333	10	FD	10	10	0.2595303968690184	0.0030421304289595355	0.012720774762208072	0.11006407372063577	1.0
PTBXL	12442	19333	11	FD	10	10	0.3585176282864804	0.0028697472081531572	0.012861474194197487	0.10081897949823183	1.0
PTBXL	12442	19333	1	SPEC	-10	-10	0.6407478163956299	0.0033176764534024222	0.012041325333424342	0.16520844750511826	1.0
PTBXL	12442	19333	2	SPEC	-10	-10	0.5492239414619644	0.004006440390694987	0.013650159337987274	0.27283895421371773	1.0
PTBXL	12442	19333	3	SPEC	-10	-10	0.5423312097839231	0.0038020455413377246	0.012584786823918568	0.15643902692294304	1.0
PTBXL	12442	19333	4	SPEC	-10	-10	0.45280938668150406	0.0032998696454553883	0.011865260928797182	0.19460893449113892	1.0
PTBXL	12442	19333	5	SPEC	-10	-10	0.6187767532299666	0.00446707549866791	0.013993495782532736	0.2621226922096826	1.0
PTBXL	12442	19333	6	SPEC	-10	-10	0.4994329760094414	0.0037231951299750918	0.012561193807203785	0.17249805270082452	1.0
PTBXL	12442	19333	7	SPEC	-10	-10	0.6359372786598082	0.003859432266052346	0.012800895739969622	0.17651249787690707	1.0
PTBXL	12442	19333	8	SPEC	-10	-10	0.6804627931422518	0.0038723933937462075	0.01386770425616074	0.24498267313031008	1.0
PTBXL	12442	19333	9	SPEC	-10	-10	0.6236264012037499	0.0036170869817720996	0.01239108688419688	0.25666355312205824	1.0
PTBXL	12442	19333	10	SPEC	-10	-10	0.6865320508066847	0.004139140817672307	0.013175845813980425	0.24970191676940806	1.0
PTBXL	12442	19333	11	SPEC	-10	-10	0.4885885241327864	0.003624992390379436	0.013303905206712366	0.19461375888094037	1.0
PTBXL	12442	19333	1	SPEC	-10	10	0.6378609542843798	0.0030270095369563676	0.010869119269320396	0.16560240038447524	1.0
PTBXL	12442	19333	2	SPEC	-10	10	0.5350580822985593	0.003720458182142996	0.012381020344853472	0.2696791325666476	1.0
PTBXL	12442	19333	3	SPEC	-10	10	0.4819835636302136	0.0034179131280346153	0.01116739541109439	0.1559992264133689	1.0
PTBXL	12442	19333	4	SPEC	-10	10	0.45098724280284114	0.0030116264193016996	0.01070824618483787	0.19474371933784027	1.0
PTBXL	12442	19333	5	SPEC	-10	10	0.6069470071599067	0.0040245420820893855	0.01245702207308938	0.26231753868475205	1.0
PTBXL	12442	19333	6	SPEC	-10	10	0.5194504730766237	0.0033791991007406296	0.011262890020313445	0.17267404851095025	1.0
PTBXL	12442	19333	7	SPEC	-10	10	0.6175525347171174	0.003460145670821376	0.011369981398966856	0.17662968040944924	1.0
PTBXL	12442	19333	8	SPEC	-10	10	0.681828560800208	0.003498283186516109	0.012355124308764199	0.24549426122064236	1.0
PTBXL	12442	19333	9	SPEC	-10	10	0.5727355845257485	0.0033249372875986615	0.01123890040236053	0.2552501977003448	1.0
PTBXL	12442	19333	10	SPEC	-10	10	0.6407784141652985	0.0037898802887345053	0.011891746702765233	0.24940035999521679	1.0
PTBXL	12442	19333	11	SPEC	-10	10	0.5725574023724221	0.0032511879874704067	0.011841991084885683	0.19442962835111266	1.0
PTBXL	12442	19333	1	SPEC	10	-10	0.6396528401197378	0.0036575629893838024	0.013470364674631606	0.1641305540994837	1.0
PTBXL	12442	19333	2	SPEC	10	-10	0.5299880015518253	0.004527813057378616	0.015603186472464116	0.2723881679889943	1.0
PTBXL	12442	19333	3	SPEC	10	-10	0.5190020211182537	0.0041604953884141985	0.014094284282227382	0.15500513329071688	1.0
PTBXL	12442	19333	4	SPEC	10	-10	0.4493961931566451	0.0036293538475624582	0.013322648603065482	0.19409956540599216	1.0
PTBXL	12442	19333	5	SPEC	10	-10	0.6259344356670482	0.004742514230552598	0.015551935936582243	0.26197163118733147	1.0
PTBXL	12442	19333	6	SPEC	10	-10	0.5010519978003186	0.004142336282316568	0.014172786821953687	0.17178968887726404	1.0
PTBXL	12442	19333	7	SPEC	10	-10	0.5985540724851126	0.004408593716357922	0.01472870574257319	0.17624011425188404	1.0
PTBXL	12442	19333	8	SPEC	10	-10	0.7088643626482398	0.004284083880718871	0.01560191070455967	0.245345151744734	1.0
PTBXL	12442	19333	9	SPEC	10	-10	0.5951914770383756	0.004061566179402165	0.013997122004944218	0.2564244655788944	1.0
PTBXL	12442	19333	10	SPEC	10	-10	0.6498542749317434	0.004512242527474026	0.014923327055642348	0.2515585314782352	1.0
PTBXL	12442	19333	11	SPEC	10	-10	0.4755724149778194	0.004058990953954656	0.015173806639465518	0.19415521008880746	1.0
PTBXL	12442	19333	1	SPEC	10	10	0.6365576191904225	0.0032935759040508368	0.011995688214561243	0.1645269447797731	1.0
PTBXL	12442	19333	2	SPEC	10	10	0.5164892582761486	0.00413559994419036	0.013910078252013128	0.26922970128718177	1.0
PTBXL	12442	19333	3	SPEC	10	10	0.4537185806328054	0.0036773520070604786	0.012286641019918805	0.15456400928672548	1.0
PTBXL	12442	19333	4	SPEC	10	10	0.4477612315892994	0.00326843680631927	0.011858057104020573	0.19423548969482166	1.0
PTBXL	12442	19333	5	SPEC	10	10	0.6115730324627028	0.0042042511941789784	0.013602807045339836	0.2621732270492671	1.0
PTBXL	12442	19333	6	SPEC	10	10	0.5233409115682793	0.0037041257862208796	0.012515236516342327	0.17196724416626274	1.0
PTBXL	12442	19333	7	SPEC	10	10	0.5827366883035034	0.0038811384663247164	0.012843909733515515	0.1763577153694722	1.0
PTBXL	12442	19333	8	SPEC	10	10	0.7066253567264585	0.0038052002475950724	0.013656425904390396	0.2458602741862348	1.0
PTBXL	12442	19333	9	SPEC	10	10	0.541528327951408	0.0036784746467344673	0.012504414337603706	0.2550112227932496	1.0
PTBXL	12442	19333	10	SPEC	10	10	0.6029064460842458	0.004067934335544182	0.013240335792732798	0.25124038206457755	1.0
PTBXL	12442	19333	11	SPEC	10	10	0.5723024757693767	0.0035788966870345406	0.013273495734141485	0.19397096630982008	1.0
PTBXL	20398	15948	1	FD	-10	-10	0.41098345084700966	0.00314275158784974	0.01162852007337307	0.14068888754205694	1.0
PTBXL	20398	15948	2	FD	-10	-10	0.34437270117548885	0.0038023525046656796	0.015020955844135115	0.14597736390499683	1.0
PTBXL	20398	15948	3	FD	-10	-10	0.3062883963274715	0.003264391702437513	0.013644551683312637	0.10725077044171955	1.0
PTBXL	20398	15948	4	FD	-10	-10	0.39258844089497025	0.0032051964931370186	0.012522601759708464	0.11633979523699253	1.0
PTBXL	20398	15948	5	FD	-10	-10	0.391896866777737	0.0028636955216894714	0.01348632332410355	0.06711347161003725	1.0
PTBXL	20398	15948	6	FD	-10	-10	0.36059719661610595	0.0032640156073264924	0.012329189018632468	0.09783060021077258	1.0
PTBXL	20398	15948	7	FD	-10	-10	0.19015396169678392	0.0034497802931216567	0.013884023748396783	0.09443728968653792	1.0
PTBXL	20398	15948	8	FD	-10	-10	0.28405311154161	0.003893755614305124	0.015260712520667392	0.15404230315773687	1.0
PTBXL	20398	15948	1	FD	-10	10	0.4143542459613078	0.00285951611696955	0.010527476323714495	0.14069503331861052	1.0
PTBXL	20398	15948	2	FD	-10	10	0.3380399641303899	0.003362898470076854	0.013238019030732254	0.14599764538147697	1.0
PTBXL	20398	15948	3	FD	-10	10	0.2962504686648574	0.003009793129672489	0.012304506448880382	0.10688078898809361	1.0
PTBXL	20398	15948	4	FD	-10	10	0.3947314937676678	0.0029949071579826797	0.011436023787065947	0.11677107295864424	1.0
PTBXL	20398	15948	5	FD	-10	10	0.39711831148913523	0.002633060369124466	0.012293236822663875	0.06728213911620294	1.0
PTBXL	20398	15948	6	FD	-10	10	0.48887538635192596	0.00301401627604604	0.011291434724800445	0.0973773291603377	1.0
PTBXL	20398	15948	7	FD	-10	10	0.256947741370674	0.0030378456718206212	0.012275602324775413	0.0944371134668597	1.0
PTBXL	20398	15948	8	FD	-10	10	0.2840604961752014	0.0035428183212376455	0.013713275504801994	0.15379833770052104	1.0
PTBXL	20398	15948	1	FD	10	-10	0.4200504864745327	0.003507641008611906	0.013048096067840098	0.14064607210277638	1.0
PTBXL	20398	15948	2	FD	10	-10	0.33922758041174444	0.004393223511585612	0.017305647110309484	0.145975772796544	1.0
PTBXL	20398	15948	3	FD	10	-10	0.3024051411563801	0.003630976014801048	0.015250272125961134	0.10728653677507298	1.0
PTBXL	20398	15948	4	FD	10	-10	0.42780688418112744	0.0036132765178201833	0.014143723249596424	0.11634051036846016	1.0
PTBXL	20398	15948	5	FD	10	-10	0.37483005706165584	0.0031909095873316404	0.01507712809803033	0.06705444524366395	1.0
PTBXL	20398	15948	6	FD	10	-10	0.3562240318893255	0.0036655579472983377	0.013916912770802153	0.09779820331463253	1.0
PTBXL	20398	15948	7	FD	10	-10	0.20898671613563302	0.003995408290807968	0.01616790283433671	0.09444236127616974	1.0
PTBXL	20398	15948	8	FD	10	-10	0.3038247582440922	0.0044885231499095036	0.017525460575567406	0.15406425274478527	1.0
PTBXL	20398	15948	1	FD	10	10	0.422781254564873	0.003151582516198868	0.01166383661659438	0.14065223592344886	1.0
PTBXL	20398	15948	2	FD	10	10	0.3327275734678632	0.0038086532739673848	0.014949804933585883	0.1459960574740637	1.0
PTBXL	20398	15948	3	FD	10	10	0.2916345143876324	0.0033024270985683394	0.01355954050140022	0.10691573833018217	1.0
PTBXL	20398	15948	4	FD	10	10	0.4260123905760322	0.003329371782685188	0.01273480010284314	0.1167718432188279	1.0
PTBXL	20398	15948	5	FD	10	10	0.38255580002333256	0.0028975947473276263	0.01357124482407757	0.06722324652049337	1.0
PTBXL	20398	15948	6	FD	10	10	0.5002940495373599	0.003337994131344992	0.012566601566731828	0.09734495375015668	1.0
PTBXL	20398	15948	7	FD	10	10	0.2826320708431004	0.003446679009651597	0.014003438480778013	0.094442184429871	1.0
PTBXL	20398	15948	8	FD	10	10	0.30108710647922665	0.004006237963970933	0.015448553410984587	0.15382014343343045	1.0
PTBXL	20398	15948	1	SPEC	-10	-10	0.39630015939471774	0.004297127102798124	0.012459667692721322	0.28976552449620907	1.0
PTBXL	20398	15948	2	SPEC	-10	-10	0.6999239396421094	0.005238536503027538	0.015999370847101426	0.2809446139723737	1.0
PTBXL	20398	15948	3	SPEC	-10	-10	0.6777433000886021	0.0045088925134235845	0.014497099010380836	0.20419088826658024	1.0
PTBXL	20398	15948	4	SPEC	-10	-10	0.5083841163542651	0.004414288468118606	0.013250404225537008	0.19787964135832778	1.0
PTBXL	20398	15948	5	SPEC	-10	-10	0.6419942499315555	0.003911876186451299	0.014096229647240605	0.2009715829770193	1.0
PTBXL	20398	15948	6	SPEC	-10	-10	0.667970889727222	0.004299768111054292	0.013097863520080445	0.21779416484487213	1.0
PTBXL	20398	15948	7	SPEC	-10	-10	1.0454270987717742	0.0044266847881842784	0.014393873845904686	0.21367421345359008	1.0
PTBXL	20398	15948	8	SPEC	-10	-10	0.6303605323900504	0.005692976411308829	0.01620850529245183	0.3210821955444744	1.0
PTBXL	20398	15948	1	SPEC	-10	10	0.5070455021170668	0.003921103822822241	0.011297210327585015	0.28965086904569753	1.0
PTBXL	20398	15948	2	SPEC	-10	10	0.6723541571388438	0.004661992974357315	0.014123914966926497	0.2809748836457441	1.0
PTBXL	20398	15948	3	SPEC	-10	10	0.6467548784258259	0.004194379745013616	0.013134465867342198	0.20313492117935825	1.0
PTBXL	20398	15948	4	SPEC	-10	10	0.547243263450731	0.0041848137919792945	0.012174794740365341	0.19959405770375874	1.0
PTBXL	20398	15948	5	SPEC	-10	10	0.6581702973017495	0.003626836759860918	0.01286812342749369	0.20157524355726936	1.0
PTBXL	20398	15948	6	SPEC	-10	10	0.6204452020045321	0.003999418870105388	0.012019403508577931	0.2161537818882953	1.0
PTBXL	20398	15948	7	SPEC	-10	10	1.117860481604493	0.00390752302665325	0.012727367502781075	0.21365493888256165	1.0
PTBXL	20398	15948	8	SPEC	-10	10	0.6052968493397363	0.005208001531106077	0.014592449225060998	0.3198735685997254	1.0
PTBXL	20398	15948	1	SPEC	10	-10	0.39435617059667866	0.004786102136119659	0.013969698049478844	0.2896771925451474	1.0
PTBXL	20398	15948	2	SPEC	10	-10	0.6939238084032024	0.006037399643643293	0.01843870894446386	0.2809381991134668	1.0
PTBXL	20398	15948	3	SPEC	10	-10	0.6898457645465524	0.004985943168227677	0.016179699963181617	0.20428687129755077	1.0
PTBXL	20398	15948	4	SPEC	10	-10	0.5235787441640786	0.0049639573561431425	0.014954904227760156	0.19788065636849878	1.0
PTBXL	20398	15948	5	SPEC	10	-10	0.6442333454770979	0.004342499928721966	0.015753131301614532	0.200844553835344	1.0
PTBXL	20398	15948	6	SPEC	10	-10	0.6967956442060574	0.004805139335261903	0.01476620320586379	0.2178031539201793	1.0
PTBXL	20398	15948	7	SPEC	10	-10	1.1654606749957137	0.005113120046748618	0.016741209612507267	0.21367827658250307	1.0
PTBXL	20398	15948	8	SPEC	10	-10	0.6832387244578859	0.006534474864309108	0.01862014093656752	0.32121061455931704	1.0
PTBXL	20398	15948	1	SPEC	10	10	0.5177632359617679	0.0043128880344249654	0.012506961165028623	0.2895625561193954	1.0
PTBXL	20398	15948	2	SPEC	10	10	0.6633160468486188	0.005267136865777861	0.015955535602663957	0.28096848085426396	1.0
PTBXL	20398	15948	3	SPEC	10	10	0.6537274754884518	0.004577196658958891	0.014454538951590662	0.20322721419531892	1.0
PTBXL	20398	15948	4	SPEC	10	10	0.5652550959375271	0.0046417274937938496	0.013548329327422443	0.19959548035757724	1.0
PTBXL	20398	15948	5	SPEC	10	10	0.6619753424905112	0.003977048910124727	0.014200866893764144	0.20144893288755364	1.0
PTBXL	20398	15948	6	SPEC	10	10	0.640180618126043	0.004408870991318175	0.013360743230398677	0.21616124209701315	1.0
PTBXL	20398	15948	7	SPEC	10	10	1.231094030201116	0.004421730139489679	0.014501297253708488	0.21365899548809386	1.0
PTBXL	20398	15948	8	SPEC	10	10	0.6473497809744954	0.005865267576717049	0.016444683242578563	0.32000054837570113	1.0
PTBXL	11424	16566	1	FD	-10	-10	0.9909830508205102	0.003936719020232472	0.00977085863822115	0.046286528135218864	1.0
PTBXL	11424	16566	2	FD	-10	-10	0.34254644340823015	0.004035545569743895	0.00991161391814984	0.05337424261260942	1.0
PTBXL	11424	16566	3	FD	-10	-10	0.2740641828093558	0.004292351453886097	0.011058968213007827	0.07194997098477399	1.0
PTBXL	11424	16566	4	FD	-10	-10	0.32207009301284895	0.003417239700099984	0.010886724907402882	0.06014785687006159	1.0
PTBXL	11424	16566	5	FD	-10	-10	0.36341400036465515	0.004009053821618708	0.009853988611823633	0.07773341045293174	1.0
PTBXL	11424	16566	6	FD	-10	-10	0.42290632583298543	0.0036603890107219372	0.010371591622266606	0.06433815122889347	1.0
PTBXL	11424	16566	7	FD	-10	-10	0.27944064314566164	0.004414552992992357	0.0119161035412888	0.058076677976925686	1.0
PTBXL	11424	16566	8	FD	-10	-10	0.23186053492122305	0.004162788796289337	0.011131861928377456	0.04585349427449598	1.0
PTBXL	11424	16566	9	FD	-10	-10	0.31772754398942954	0.00384381758201629	0.010680108315172564	0.0616815507802313	1.0
PTBXL	11424	16566	10	FD	-10	-10	0.38520579635318875	0.0034267754006251936	0.010085554020883231	0.07764533080471372	1.0
PTBXL	11424	16566	11	FD	-10	-10	0.3914444905051205	0.0038061776766727356	0.009166032904594243	0.03761090096936723	1.0
PTBXL	11424	16566	12	FD	-10	-10	0.347720291118646	0.004032700466097602	0.009860036503269453	0.055420221603968374	1.0
PTBXL	11424	16566	13	FD	-10	-10	0.2940855807070491	0.004170571046702951	0.009813559097440526	0.07067220664238362	1.0
PTBXL	11424	16566	14	FD	-10	-10	0.2355570824025208	0.003417535535324452	0.009289817396640575	0.054985295026794036	1.0
PTBXL	11424	16566	15	FD	-10	-10	0.3782456014276955	0.00456530413550591	0.012240906892473013	0.052147703263927946	1.0
PTBXL	11424	16566	16	FD	-10	-10	0.29516019161740253	0.004643747759010569	0.011085536442192947	0.06959194339706964	1.0
PTBXL	11424	16566	1	FD	-10	10	0.9406694053286876	0.003458653405470972	0.008566856492095928	0.04631950739528897	1.0
PTBXL	11424	16566	2	FD	-10	10	0.38308034789389156	0.0035784145296604945	0.008768456950270773	0.05344393160230346	1.0
PTBXL	11424	16566	3	FD	-10	10	0.28614394712194124	0.003776043961115604	0.009761283164688286	0.07200914144213141	1.0
PTBXL	11424	16566	4	FD	-10	10	0.29996840410884246	0.003023193047420888	0.009583425344488937	0.06016973671771335	1.0
PTBXL	11424	16566	5	FD	-10	10	0.37534071337256575	0.0035845347924486465	0.008727548170334857	0.07788233716792695	1.0
PTBXL	11424	16566	6	FD	-10	10	0.3986586265747129	0.003251032243080277	0.0092889977678833	0.06441578826884402	1.0
PTBXL	11424	16566	7	FD	-10	10	0.36560228731028127	0.003889309228788901	0.010531770496656838	0.05809412427064622	1.0
PTBXL	11424	16566	8	FD	-10	10	0.2421716565365378	0.0036864990170135726	0.01022539425284132	0.045854698363333536	1.0
PTBXL	11424	16566	9	FD	-10	10	0.32092091941758716	0.003392140486456347	0.009397089522706088	0.06171061232577149	1.0
PTBXL	11424	16566	10	FD	-10	10	0.42822929509568713	0.003116392189362673	0.00918451722190429	0.07828327819119815	1.0
PTBXL	11424	16566	11	FD	-10	10	0.39884449542023626	0.0033593566102365358	0.008065639509499779	0.037608227941873594	1.0
PTBXL	11424	16566	12	FD	-10	10	0.3382556308527173	0.003564001828901979	0.008665440705339658	0.05543482514142722	1.0
PTBXL	11424	16566	13	FD	-10	10	0.3256467299393867	0.0036843947985533533	0.008677368416861616	0.07070215691039242	1.0
PTBXL	11424	16566	14	FD	-10	10	0.21768980304540084	0.0030932762020102057	0.00849021997034778	0.05488401189835511	1.0
PTBXL	11424	16566	15	FD	-10	10	0.3896346981217088	0.0040332576869376	0.010796579022062413	0.05218070229793819	1.0
PTBXL	11424	16566	16	FD	-10	10	0.342217117120355	0.004144706875058376	0.010143001068395044	0.06976163994483739	1.0
PTBXL	11424	16566	1	FD	10	-10	1.085447402943562	0.004571645008590732	0.011296762029473668	0.04622629072519994	1.0
PTBXL	11424	16566	2	FD	10	-10	0.3428695088076314	0.004660004834850128	0.011471350114432117	0.053363850343005836	1.0
PTBXL	11424	16566	3	FD	10	-10	0.2630551675844257	0.004996490465276121	0.012690689165255438	0.07195911793345722	1.0
PTBXL	11424	16566	4	FD	10	-10	0.28379981150996303	0.0038638781067889295	0.012164079934797964	0.06017793644593098	1.0
PTBXL	11424	16566	5	FD	10	-10	0.29760718522941904	0.004558212753142755	0.01129551861329936	0.07772240908142558	1.0
PTBXL	11424	16566	6	FD	10	-10	0.3437947697311744	0.0041660724930208184	0.011686244653838768	0.06419994397464665	1.0
PTBXL	11424	16566	7	FD	10	-10	0.29541045820600387	0.005131634016612497	0.013849234096671837	0.058034807965623755	1.0
PTBXL	11424	16566	8	FD	10	-10	0.1978713039262508	0.004675041028625541	0.012127368442401107	0.04584064795994927	1.0
PTBXL	11424	16566	9	FD	10	-10	0.3043216107668467	0.004440062997209082	0.01226559284993891	0.06165784310965979	1.0
PTBXL	11424	16566	10	FD	10	-10	0.34470944108548374	0.0038279479095134055	0.011328435509218488	0.07743517828352789	1.0
PTBXL	11424	16566	11	FD	10	-10	0.37936436098736537	0.00439079811720442	0.010514608038491729	0.037611335265988165	1.0
PTBXL	11424	16566	12	FD	10	-10	0.33061312856533226	0.004688418352687752	0.011478158841991078	0.05541034976934317	1.0
PTBXL	11424	16566	13	FD	10	-10	0.2831806694681972	0.004813613506922985	0.011261993505266925	0.07059213065969547	1.0
PTBXL	11424	16566	14	FD	10	-10	0.20554381313500353	0.003959955186808497	0.010779237828621216	0.054955621473698854	1.0
PTBXL	11424	16566	15	FD	10	-10	0.40466498786737737	0.005204604416175683	0.01390148501418119	0.052106556541620906	1.0
PTBXL	11424	16566	16	FD	10	-10	0.2880063065649275	0.005339777900632417	0.012668182843580483	0.06937011474484635	1.0
PTBXL	11424	16566	1	FD	10	10	1.0138428754495514	0.003929904158076326	0.009691303186675252	0.046259289817804965	1.0
PTBXL	11424	16566	2	FD	10	10	0.38906691175614644	0.004050537132063963	0.009947503968502155	0.053433556212833994	1.0
PTBXL	11424	16566	3	FD	10	10	0.2786332318269378	0.004295266835511609	0.010949154722910569	0.0720183197722291	1.0
PTBXL	11424	16566	4	FD	10	10	0.2639437604669119	0.0033530696403087173	0.010502356123229991	0.060199868211318494	1.0
PTBXL	11424	16566	5	FD	10	10	0.3203302215905445	0.003998460673876289	0.009812415610287737	0.07787158172140048	1.0
PTBXL	11424	16566	6	FD	10	10	0.3271670505900602	0.003629626801776305	0.010270699843072759	0.06427775637920667	1.0
PTBXL	11424	16566	7	FD	10	10	0.3922072279924837	0.00441815922395092	0.011962255052037601	0.05805230612684183	1.0
PTBXL	11424	16566	8	FD	10	10	0.2145110473430352	0.004057530961976638	0.010949190168356429	0.045841868486170195	1.0
PTBXL	11424	16566	9	FD	10	10	0.30988631600225286	0.00383868268582732	0.010572787867867741	0.0616869188391557	1.0
PTBXL	11424	16566	10	FD	10	10	0.39830507324699516	0.0034274943539280077	0.010156016648554207	0.07807561136864193	1.0
PTBXL	11424	16566	11	FD	10	10	0.3894699401292688	0.0038007212859115683	0.009074080125481715	0.03760866175830394	1.0
PTBXL	11424	16566	12	FD	10	10	0.3222402543404586	0.004059088783522732	0.009881746167396795	0.055424959507566034	1.0
PTBXL	11424	16566	13	FD	10	10	0.3208083987678476	0.0041661203004348685	0.009756570669201544	0.07062211161294707	1.0
PTBXL	11424	16566	14	FD	10	10	0.18938723658216491	0.003513628390846604	0.00965724352088146	0.05485442361971232	1.0
PTBXL	11424	16566	15	FD	10	10	0.4139069003120094	0.004505222720573361	0.012013599144896478	0.052139630261558996	1.0
PTBXL	11424	16566	16	FD	10	10	0.3431543978224214	0.004662368206893054	0.011348754667516097	0.06954062950436983	1.0
PTBXL	11424	16566	1	SPEC	-10	-10	0.6343290556339863	0.004889456124397726	0.010391194243063027	0.12294469024066733	1.0
PTBXL	11424	16566	2	SPEC	-10	-10	0.669725509489941	0.004901598287289337	0.010424963862759927	0.1378251710052818	1.0
PTBXL	11424	16566	3	SPEC	-10	-10	1.345623894777234	0.0051122025909328015	0.011593484143688004	0.14954914650518622	1.0
PTBXL	11424	16566	4	SPEC	-10	-10	0.4773389925036843	0.004360145255604222	0.011338346102595709	0.14699912082463765	1.0
PTBXL	11424	16566	5	SPEC	-10	-10	1.2628685132189945	0.004843187515131726	0.010373916785412034	0.14264472635023126	1.0
PTBXL	11424	16566	6	SPEC	-10	-10	0.6516070328204174	0.004716806705474482	0.010890823416888342	0.15704138727093656	1.0
PTBXL	11424	16566	7	SPEC	-10	-10	0.6255293695405719	0.005787975807519405	0.012674843393124548	0.1419331568334973	1.0
PTBXL	11424	16566	8	SPEC	-10	-10	0.4919352599954136	0.004951295654425499	0.011642627913461401	0.07720346322067986	1.0
PTBXL	11424	16566	9	SPEC	-10	-10	0.48152879854391945	0.004742989473662693	0.011180200399391667	0.12252424661383936	1.0
PTBXL	11424	16566	10	SPEC	-10	-10	0.655348324426893	0.00441113557984434	0.01059521523394535	0.18097562410561058	1.0
PTBXL	11424	16566	11	SPEC	-10	-10	0.5203795961082973	0.004645052384815744	0.009619302343382038	0.06614033655274194	1.0
PTBXL	11424	16566	12	SPEC	-10	-10	0.5260767717898739	0.005018605981294993	0.010409226010548597	0.12842547155321493	1.0
PTBXL	11424	16566	13	SPEC	-10	-10	0.5905705455273664	0.0049081655044048884	0.01036996291772777	0.12354355152909666	1.0
PTBXL	11424	16566	14	SPEC	-10	-10	0.7192222627868634	0.004143309395596854	0.009813162068763632	0.1285783512115522	1.0
PTBXL	11424	16566	15	SPEC	-10	-10	0.509948198468174	0.005464106804179136	0.01284847370332099	0.10962018906504539	1.0
PTBXL	11424	16566	16	SPEC	-10	-10	0.3923482260265298	0.00581920466902166	0.011852937251261285	0.13402162939816414	1.0
PTBXL	11424	16566	1	SPEC	-10	10	0.6681488835981463	0.004311734873787808	0.009124223076554888	0.12302974117397195	1.0
PTBXL	11424	16566	2	SPEC	-10	10	0.6916859849846241	0.004364819891724811	0.009239878529929565	0.1379214976152008	1.0
PTBXL	11424	16566	3	SPEC	-10	10	1.2841699752938203	0.004541079083514035	0.010259366214210211	0.1499178260537409	1.0
PTBXL	11424	16566	4	SPEC	-10	10	0.49259720811846464	0.0038685750964528995	0.009995265169092292	0.1470265394387238	1.0
PTBXL	11424	16566	5	SPEC	-10	10	1.5649184785687418	0.004356607365137086	0.009228813938439516	0.14303947132838343	1.0
PTBXL	11424	16566	6	SPEC	-10	10	0.6282043456749509	0.0042261315886637976	0.009753141788952783	0.1573455047746564	1.0
PTBXL	11424	16566	7	SPEC	-10	10	0.6386216211614535	0.005134114788825909	0.01121472905525378	0.14203066737065265	1.0
PTBXL	11424	16566	8	SPEC	-10	10	0.4967400246720227	0.004422716014349758	0.010684005384362118	0.07733817765880577	1.0
PTBXL	11424	16566	9	SPEC	-10	10	0.5114825685555253	0.00420254622978161	0.0098517161399766	0.1226611592451464	1.0
PTBXL	11424	16566	10	SPEC	-10	10	0.6489473198660314	0.0040506260333906426	0.009667861960071047	0.18254330344559921	1.0
PTBXL	11424	16566	11	SPEC	-10	10	0.4925540685756015	0.004108636674089969	0.008476273037762041	0.06613682259102095	1.0
PTBXL	11424	16566	12	SPEC	-10	10	0.5203710188695555	0.004457467121659238	0.009175400097805658	0.12841250044640437	1.0
PTBXL	11424	16566	13	SPEC	-10	10	0.5896775723164411	0.004343615545456768	0.00917312759616418	0.12361039088679555	1.0
PTBXL	11424	16566	14	SPEC	-10	10	0.6885138187023796	0.0038047906803500846	0.008999193525632901	0.128448983259176	1.0
PTBXL	11424	16566	15	SPEC	-10	10	0.5216825502463855	0.0048557819105529395	0.011353174787146406	0.10976297037491496	1.0
PTBXL	11424	16566	16	SPEC	-10	10	0.4144043277851834	0.005214127222891023	0.010839803841007245	0.13447372015987713	1.0
PTBXL	11424	16566	1	SPEC	10	-10	0.5920573438729991	0.00565309500514413	0.012011122956684437	0.12277778000126466	1.0
PTBXL	11424	16566	2	SPEC	10	-10	0.7010630726931074	0.0056413794671184014	0.012046547852093735	0.13781528599102566	1.0
PTBXL	11424	16566	3	SPEC	10	-10	1.44949615964547	0.005899475305738025	0.013300018899894711	0.14919952548524965	1.0
PTBXL	11424	16566	4	SPEC	10	-10	0.5226180503382393	0.004814235931930863	0.012649183719462045	0.14694737211488956	1.0
PTBXL	11424	16566	5	SPEC	10	-10	0.5813736968418265	0.005449530809520704	0.011825322118888664	0.14284502147943062	1.0
PTBXL	11424	16566	6	SPEC	10	-10	0.7002391501578674	0.005349399895272467	0.012267448537965069	0.15692271138769046	1.0
PTBXL	11424	16566	7	SPEC	10	-10	0.6756352513523503	0.006711854498819211	0.01472581700884021	0.14195349354386794	1.0
PTBXL	11424	16566	8	SPEC	10	-10	0.5017834886005612	0.005518243465454666	0.01268684886124625	0.07685724893902914	1.0
PTBXL	11424	16566	9	SPEC	10	-10	0.4733805151062687	0.005463032388139502	0.012841208707645208	0.12245831924191615	1.0
PTBXL	11424	16566	10	SPEC	10	-10	0.6745490044220213	0.0048816310541216915	0.011854961366161161	0.18081589656349323	1.0
PTBXL	11424	16566	11	SPEC	10	-10	0.5399099106360954	0.005348073115553521	0.011034060975339302	0.06613392094386625	1.0
PTBXL	11424	16566	12	SPEC	10	-10	0.4679613069852407	0.005823383170930532	0.01210957119397232	0.12837121621054748	1.0
PTBXL	11424	16566	13	SPEC	10	-10	0.5152929644539933	0.005609611802272305	0.011883305805645587	0.12314468525080492	1.0
PTBXL	11424	16566	14	SPEC	10	-10	0.7411201668020817	0.004783948727530976	0.01137096302985678	0.12841142553553095	1.0
PTBXL	11424	16566	15	SPEC	10	-10	0.4730044042586124	0.006164318040944408	0.01455099339437895	0.10942661887324695	1.0
PTBXL	11424	16566	16	SPEC	10	-10	0.3929886579688424	0.006638586171083817	0.01353632071365029	0.13351668256132304	1.0
PTBXL	11424	16566	1	SPEC	10	10	0.6370671041496809	0.0048781149116876935	0.010319607690157247	0.12286296542388478	1.0
PTBXL	11424	16566	2	SPEC	10	10	0.7217028316091308	0.004924803948259003	0.010466156980930391	0.13791165996219043	1.0
PTBXL	11424	16566	3	SPEC	10	10	1.3629928182905942	0.005122534188891379	0.011505196018040481	0.14956931941468055	1.0
PTBXL	11424	16566	4	SPEC	10	10	0.5337067045336068	0.004191323990074267	0.010937502987296163	0.14697504947137044	1.0
PTBXL	11424	16566	5	SPEC	10	10	1.02002710409809	0.004811155736695005	0.010319593135742653	0.14324061387667064	1.0
PTBXL	11424	16566	6	SPEC	10	10	0.6668316290564401	0.0047027152914327994	0.010780557639333357	0.15722767795492953	1.0
PTBXL	11424	16566	7	SPEC	10	10	0.6831193771867323	0.005818942008914607	0.012733719647698774	0.14205104949637806	1.0
PTBXL	11424	16566	8	SPEC	10	10	0.505867758430236	0.00483315990379251	0.011442105835449237	0.07699350967484107	1.0
PTBXL	11424	16566	9	SPEC	10	10	0.5087774356106257	0.0047425196930644346	0.01108565408142034	0.1225953376058693	1.0
PTBXL	11424	16566	10	SPEC	10	10	0.6649072802971104	0.004415930998714696	0.0106507600661995	0.18239385590707724	1.0
PTBXL	11424	16566	11	SPEC	10	10	0.50550718281722	0.004639513454624475	0.009535783345055797	0.0661304075336346	1.0
PTBXL	11424	16566	12	SPEC	10	10	0.4697426557626813	0.005067113447113162	0.010456577981777005	0.12835830401472018	1.0
PTBXL	11424	16566	13	SPEC	10	10	0.5250263637948462	0.004864205235207679	0.010299302168441797	0.12321173093303804	1.0
PTBXL	11424	16566	14	SPEC	10	10	0.7030023779148228	0.004307520428174223	0.010222942443877616	0.1282832837449299	1.0
PTBXL	11424	16566	15	SPEC	10	10	0.4916927768922199	0.005369059414405146	0.012598863248599717	0.10957010316382479	1.0
PTBXL	11424	16566	16	SPEC	10	10	0.4182411283568006	0.005820902911790077	0.01212072209852415	0.1339715720314244	1.0
PTBXL	5077	5738	1	FD	-10	-10	0.34955223883756176	0.007424682701066304	0.015395842761182096	0.052318558821176205	1.0
PTBXL	5077	5738	2	FD	-10	-10	0.3415300232590255	0.006777109146172316	0.013893022764196919	0.04178412878308498	1.0
PTBXL	5077	5738	3	FD	-10	-10	0.24349920833652242	0.007360251599109558	0.01499940908519508	0.044777189376504906	1.0
PTBXL	5077	5738	4	FD	-10	-10	0.6122375746629264	0.005893018371243428	0.012375641727058507	0.037972506721951634	1.0
PTBXL	5077	5738	5	FD	-10	-10	0.21187377262516463	0.006813799897688261	0.013768666843386545	0.037284820950688316	1.0
PTBXL	5077	5738	6	FD	-10	-10	0.2674546326229034	0.007218061549387455	0.01529467065810304	0.042355227937789154	1.0
PTBXL	5077	5738	7	FD	-10	-10	0.39110914269806574	0.00727648940906877	0.01477690316579267	0.046514508808140766	1.0
PTBXL	5077	5738	1	FD	-10	10	0.3430311927089292	0.0065475538410045666	0.013577196298821644	0.052331372344808086	1.0
PTBXL	5077	5738	2	FD	-10	10	0.3541996349896997	0.006096108135201463	0.012533444958160365	0.04186015644882006	1.0
PTBXL	5077	5738	3	FD	-10	10	0.26428375888248357	0.006477729052970323	0.013184631701681503	0.04479512610283429	1.0
PTBXL	5077	5738	4	FD	-10	10	0.5735033302533749	0.005348877613029926	0.011194122624282645	0.03800847184524069	1.0
PTBXL	5077	5738	5	FD	-10	10	0.21330809259122774	0.00606441734633876	0.012237839239529912	0.037283812223733795	1.0
PTBXL	5077	5738	6	FD	-10	10	0.31926530419359733	0.006401162273289233	0.013570571489242329	0.042416194442386465	1.0
PTBXL	5077	5738	7	FD	-10	10	0.43672298936366155	0.006432479266685156	0.013050814554401862	0.04651409441128627	1.0
PTBXL	5077	5738	1	FD	10	-10	0.3039917840199133	0.008500090506576753	0.017632910296536405	0.05226136012197177	1.0
PTBXL	5077	5738	2	FD	10	-10	0.3477995299274948	0.00771236421441116	0.015588642224858337	0.04176007792867221	1.0
PTBXL	5077	5738	3	FD	10	-10	0.19100925883886488	0.008455547571120856	0.01723935623963885	0.04464818452855921	1.0
PTBXL	5077	5738	4	FD	10	-10	0.43190530576396535	0.006549616332136255	0.01372915977717044	0.03797785718426785	1.0
PTBXL	5077	5738	5	FD	10	-10	0.19749595082026072	0.007763316259854049	0.015660838787733843	0.037281486661158776	1.0
PTBXL	5077	5738	6	FD	10	-10	0.26465941408676885	0.008350262347509088	0.017502584820925312	0.04234402609854185	1.0
PTBXL	5077	5738	7	FD	10	-10	0.41603087380170095	0.008261263212326347	0.016734096038546784	0.04644973734517313	1.0
PTBXL	5077	5738	1	FD	10	10	0.3029692461573393	0.007347956482349916	0.015243036510554156	0.05227419370226921	1.0
PTBXL	5077	5738	2	FD	10	10	0.36130032413378005	0.006821459816529957	0.013832285553016849	0.04183616298434525	1.0
PTBXL	5077	5738	3	FD	10	10	0.2221141615036456	0.007294459036509713	0.014853490893032692	0.044666141494240655	1.0
PTBXL	5077	5738	4	FD	10	10	0.4089041751865706	0.005872060160688715	0.012265969879629269	0.03801384299394168	1.0
PTBXL	5077	5738	5	FD	10	10	0.2009318077193577	0.006798883213122867	0.013696720101826076	0.03728047784866833	1.0
PTBXL	5077	5738	6	FD	10	10	0.3241610560950442	0.007258841934196797	0.015224680957461368	0.04240500634238543	1.0
PTBXL	5077	5738	7	FD	10	10	0.4644036692088916	0.007173415210523908	0.014516903229269984	0.04644932389912344	1.0
PTBXL	5077	5738	1	SPEC	-10	-10	0.31739532861094255	0.009005963117784628	0.016516490101981893	0.11166819293628444	1.0
PTBXL	5077	5738	2	SPEC	-10	-10	0.600943537339875	0.008023908940515844	0.014805186338053333	0.08484799366569441	1.0
PTBXL	5077	5738	3	SPEC	-10	-10	0.6739941984765186	0.00876548755093277	0.015983882567348534	0.12991872920414288	1.0
PTBXL	5077	5738	4	SPEC	-10	-10	1.423732920639184	0.006944381646488481	0.013208214504089315	0.08950073407747242	1.0
PTBXL	5077	5738	5	SPEC	-10	-10	0.31771672694509606	0.008257378369764513	0.014648912941214972	0.09869174064347899	1.0
PTBXL	5077	5738	6	SPEC	-10	-10	0.4492106308215607	0.008505071191399594	0.016191319828266586	0.10631654662225182	1.0
PTBXL	5077	5738	7	SPEC	-10	-10	0.6292702180142582	0.008881747814263916	0.01603120461335432	0.10189644390246763	1.0
PTBXL	5077	5738	1	SPEC	-10	10	0.32485193966536124	0.007971588233131042	0.014590297015941079	0.11171140720769425	1.0
PTBXL	5077	5738	2	SPEC	-10	10	0.6224967233229092	0.007282190410766926	0.013404528323544614	0.08535864116602927	1.0
PTBXL	5077	5738	3	SPEC	-10	10	0.6872724326702082	0.007737901479231226	0.014071228236322992	0.1299393369617058	1.0
PTBXL	5077	5738	4	SPEC	-10	10	1.31823906847859	0.0063507672679360486	0.01199472322035971	0.08967427781395843	1.0
PTBXL	5077	5738	5	SPEC	-10	10	0.3192596029145299	0.007358329032438739	0.013031713852799099	0.09868530040241581	1.0
PTBXL	5077	5738	6	SPEC	-10	10	0.4729203980645421	0.007587053481126202	0.014392059945985905	0.10651323539997468	1.0
PTBXL	5077	5738	7	SPEC	-10	10	0.5951965200673561	0.007863233651985482	0.014171847421532676	0.10189450003584005	1.0
PTBXL	5077	5738	1	SPEC	10	-10	0.2930630397210682	0.010220575646104117	0.018841181055651236	0.11156822375501754	1.0
PTBXL	5077	5738	2	SPEC	10	-10	0.5960766811648225	0.009088752232242654	0.016616426291025808	0.084710567199706	1.0
PTBXL	5077	5738	3	SPEC	10	-10	0.5406433476848836	0.009951971549771507	0.018280249765440324	0.12943984489613325	1.0
PTBXL	5077	5738	4	SPEC	10	-10	0.6441844191260303	0.007674052309720245	0.014609984137656944	0.08949446579689425	1.0
PTBXL	5077	5738	5	SPEC	10	-10	0.29114110635062956	0.00937099222834167	0.016643336049267054	0.09868402300545566	1.0
PTBXL	5077	5738	6	SPEC	10	-10	0.3945217189257126	0.009810862404117644	0.018527159836187683	0.10626229107985745	1.0
PTBXL	5077	5738	7	SPEC	10	-10	0.6347889714188226	0.009979656902456955	0.01808301836661675	0.10122668376447105	1.0
PTBXL	5077	5738	1	SPEC	10	10	0.3049969606267958	0.008869441970890943	0.016316271907679408	0.1116115718869791	1.0
PTBXL	5077	5738	2	SPEC	10	10	0.6210610414541016	0.008112415284120267	0.014798638670350691	0.08522210567362952	1.0
PTBXL	5077	5738	3	SPEC	10	10	0.5745735656793234	0.00861254462306429	0.015774775500736294	0.12946061247375726	1.0
PTBXL	5077	5738	4	SPEC	10	10	0.6135855280046093	0.006933406259858457	0.013105908307560981	0.08966822962334176	1.0
PTBXL	5077	5738	5	SPEC	10	10	0.29624328568258246	0.008217175397863622	0.014568969594209662	0.09867758027199802	1.0
PTBXL	5077	5738	6	SPEC	10	10	0.4292735536530362	0.008579632169479262	0.01614549151866732	0.10645909651347053	1.0
PTBXL	5077	5738	7	SPEC	10	10	0.5954362799583918	0.008678952973448993	0.01570217171545056	0.10122477127661475	1.0
PTBXL	4515	12126	1	FD	-10	-10	0.36210729493398	0.005054335533293569	0.012252349274292806	0.04195316058172567	1.0
PTBXL	4515	12126	2	FD	-10	-10	0.23818820841349167	0.005667644517930255	0.013336983161073714	0.04046823893164615	1.0
PTBXL	4515	12126	3	FD	-10	-10	0.3943551858790923	0.004981870765300152	0.011820041467876689	0.058159134625187216	1.0
PTBXL	4515	12126	4	FD	-10	-10	0.4172002938224551	0.004591077545357189	0.011210309371545815	0.0495838450526303	1.0
PTBXL	4515	12126	5	FD	-10	-10	0.3870842983065455	0.004895323949119763	0.012390489123752626	0.04946821042465974	1.0
PTBXL	4515	12126	6	FD	-10	-10	0.3298252368994587	0.005252957901872241	0.012815133835895998	0.05007883486927041	1.0
PTBXL	4515	12126	7	FD	-10	-10	0.3028118566411787	0.004676352711726775	0.011157239705758097	0.04371197673334279	1.0
PTBXL	4515	12126	8	FD	-10	-10	0.5259125540995553	0.004442463235971016	0.010637397619076505	0.04182283868563729	1.0
PTBXL	4515	12126	9	FD	-10	-10	0.3025014300282112	0.005422684140915309	0.013161319007864169	0.04795478940805456	1.0
PTBXL	4515	12126	1	FD	-10	10	0.3607001076262936	0.004436492587424257	0.010734763155442166	0.04198301991742805	1.0
PTBXL	4515	12126	2	FD	-10	10	0.2926021957037654	0.0050227565609919245	0.011824204172128793	0.040534230822740436	1.0
PTBXL	4515	12126	3	FD	-10	10	0.3572650801501177	0.004383798850700369	0.010367207396816529	0.05815393823909431	1.0
PTBXL	4515	12126	4	FD	-10	10	0.3950472039517132	0.004174146333798943	0.01010388287774117	0.0499210347308759	1.0
PTBXL	4515	12126	5	FD	-10	10	0.3704616042418642	0.0043065608814283314	0.010887208462395976	0.04948315414062219	1.0
PTBXL	4515	12126	6	FD	-10	10	0.3085929805686835	0.00459449436990752	0.011164463546585778	0.05007766436129511	1.0
PTBXL	4515	12126	7	FD	-10	10	0.31848995518837053	0.004176592259240227	0.00994943110966424	0.043762940143018784	1.0
PTBXL	4515	12126	8	FD	-10	10	0.4937836206735327	0.003975024533875285	0.00950157625056237	0.04182900167531165	1.0
PTBXL	4515	12126	9	FD	-10	10	0.335499522241325	0.004753046301835994	0.011496089741070827	0.0479709581052129	1.0
PTBXL	4515	12126	1	FD	10	-10	0.28401474533938087	0.0059012742790398	0.014246798793942448	0.0419452068490732	1.0
PTBXL	4515	12126	2	FD	10	-10	0.20381745583942218	0.00639747958823962	0.015115175644203767	0.0397779512790999	1.0
PTBXL	4515	12126	3	FD	10	-10	0.29850944118822437	0.005771954260336761	0.013639657754820043	0.05814079625412113	1.0
PTBXL	4515	12126	4	FD	10	-10	0.39740086616891784	0.005215002229802021	0.012771575775375627	0.049448175565741145	1.0
PTBXL	4515	12126	5	FD	10	-10	0.3750744849219791	0.005695238350038054	0.0143407463190762	0.049443298446034095	1.0
PTBXL	4515	12126	6	FD	10	-10	0.378983124467497	0.006137989001122128	0.015049858480871326	0.050083381928469874	1.0
PTBXL	4515	12126	7	FD	10	-10	0.2799412265420347	0.0052797141834986724	0.01260676638093099	0.04357975903867579	1.0
PTBXL	4515	12126	8	FD	10	-10	0.5466423316851347	0.005037610500473033	0.01211582079338757	0.041829120191441985	1.0
PTBXL	4515	12126	9	FD	10	-10	0.2972946871808873	0.006200966766038326	0.015044975279812335	0.04789915360226023	1.0
PTBXL	4515	12126	1	FD	10	10	0.29388481719153453	0.005068022260874085	0.012212736845900588	0.041975068517056485	1.0
PTBXL	4515	12126	2	FD	10	10	0.2716836764424752	0.005544300263536486	0.013103764614035365	0.03984520616677871	1.0
PTBXL	4515	12126	3	FD	10	10	0.2698129981680917	0.004975574430074635	0.011719330775473668	0.058135600602351095	1.0
PTBXL	4515	12126	4	FD	10	10	0.3749380839011753	0.004661116295085474	0.011314137058198026	0.04978580255473381	1.0
PTBXL	4515	12126	5	FD	10	10	0.35778325742539707	0.004905217678200286	0.012336952924867342	0.04945824690461862	1.0
PTBXL	4515	12126	6	FD	10	10	0.34708569481871976	0.005245662646246103	0.01281049198939663	0.05008221049193604	1.0
PTBXL	4515	12126	7	FD	10	10	0.3006256534848546	0.004636691143446091	0.01105384930804924	0.04363079817569494	1.0
PTBXL	4515	12126	8	FD	10	10	0.5079060593826619	0.004437348552552583	0.010653218857020285	0.041835284235433964	1.0
PTBXL	4515	12126	9	FD	10	10	0.33599499358212614	0.005315221394988515	0.012850061604251605	0.04791537568666527	1.0
PTBXL	4515	12126	1	SPEC	-10	-10	0.7055325914804973	0.006134382742609127	0.013066100414034587	0.11049448857018773	1.0
PTBXL	4515	12126	2	SPEC	-10	-10	0.39328820595841224	0.006977376392570434	0.014222888412234012	0.06040101613438543	1.0
PTBXL	4515	12126	3	SPEC	-10	-10	0.4491507226658357	0.006216372492822648	0.01271100866112987	0.11850915303992751	1.0
PTBXL	4515	12126	4	SPEC	-10	-10	0.5834856032299552	0.005861100110365584	0.01213305476904604	0.08724792600779106	1.0
PTBXL	4515	12126	5	SPEC	-10	-10	0.6079083279741181	0.006096550482189888	0.013362935405162946	0.10456497643298138	1.0
PTBXL	4515	12126	6	SPEC	-10	-10	0.4798120940467988	0.006582651899411852	0.013815017833371772	0.0984996791170903	1.0
PTBXL	4515	12126	7	SPEC	-10	-10	0.5726656443006264	0.00578360066686273	0.011961059278325997	0.07132382211320212	1.0
PTBXL	4515	12126	8	SPEC	-10	-10	1.0590774140541872	0.0053786461879181706	0.011345010450365862	0.08175139772479595	1.0
PTBXL	4515	12126	9	SPEC	-10	-10	0.5498456957914636	0.006918400692014021	0.014260104807471327	0.07081547611676955	1.0
PTBXL	4515	12126	1	SPEC	-10	10	0.6923801434410116	0.0054009513338791676	0.011462880360756919	0.11059948266256459	1.0
PTBXL	4515	12126	2	SPEC	-10	10	0.49442009815862936	0.006243849510094889	0.012662301924658807	0.06069835332095127	1.0
PTBXL	4515	12126	3	SPEC	-10	10	0.42014843930845275	0.00550042106626087	0.011183148915771757	0.11846624480703248	1.0
PTBXL	4515	12126	4	SPEC	-10	10	0.5369923418342422	0.005431000601523179	0.011023236451826382	0.08781097336245659	1.0
PTBXL	4515	12126	5	SPEC	-10	10	0.7040581961491934	0.005380533748147636	0.01175613502190308	0.10470566476009087	1.0
PTBXL	4515	12126	6	SPEC	-10	10	0.46627853606160446	0.005794777171160429	0.012075150210012313	0.09852912891731355	1.0
PTBXL	4515	12126	7	SPEC	-10	10	0.5883285738595249	0.005183372011506092	0.010680327455278965	0.07149403934557419	1.0
PTBXL	4515	12126	8	SPEC	-10	10	1.0294130866395803	0.004825902861212823	0.010145705346750009	0.08180544256652285	1.0
PTBXL	4515	12126	9	SPEC	-10	10	0.6200545216067108	0.006113655149298004	0.012506786280489944	0.07093912244948754	1.0
PTBXL	4515	12126	1	SPEC	10	-10	0.7473131436374073	0.007145547281234527	0.015184459737947872	0.11047417382813081	1.0
PTBXL	4515	12126	2	SPEC	10	-10	0.3886098423063387	0.007758142961465591	0.016040247719642152	0.058610356481447815	1.0
PTBXL	4515	12126	3	SPEC	10	-10	0.47619218435594707	0.007170285729059483	0.014667532062045565	0.11845414909980871	1.0
PTBXL	4515	12126	4	SPEC	10	-10	0.5549363261047927	0.0065629050298321966	0.013763078707600693	0.08614813385040494	1.0
PTBXL	4515	12126	5	SPEC	10	-10	0.5367972301121166	0.007056122651221722	0.015458460391089935	0.1044008294068044	1.0
PTBXL	4515	12126	6	SPEC	10	-10	0.4518786415533604	0.007670775228089362	0.016194474043726613	0.09847397627387111	1.0
PTBXL	4515	12126	7	SPEC	10	-10	0.6007847870000068	0.006455483238047312	0.013474782783664617	0.07091267904692285	1.0
PTBXL	4515	12126	8	SPEC	10	-10	0.6535358989502	0.006061237878772631	0.012880573282261007	0.08179723027257829	1.0
PTBXL	4515	12126	9	SPEC	10	-10	0.5822911769730391	0.00779295710793466	0.01624927527731693	0.07031664683968142	1.0
PTBXL	4515	12126	1	SPEC	10	10	0.726082313216099	0.006155557644952311	0.013033948599789184	0.11057918843336348	1.0
PTBXL	4515	12126	2	SPEC	10	10	0.5057735914538725	0.006795177677267213	0.013967851263130077	0.05891566666654707	1.0
PTBXL	4515	12126	3	SPEC	10	10	0.4391836517060648	0.00621578220781219	0.01264190329579119	0.11841124680517916	1.0
PTBXL	4515	12126	4	SPEC	10	10	0.506082014147165	0.005983870727791237	0.012292754830410733	0.08671848407702036	1.0
PTBXL	4515	12126	5	SPEC	10	10	0.6571878180027103	0.006097266945719457	0.013315091113745015	0.10454164433082395	1.0
PTBXL	4515	12126	6	SPEC	10	10	0.4405268857663849	0.006598658370000221	0.01383046644556196	0.09850345394617828	1.0
PTBXL	4515	12126	7	SPEC	10	10	0.6148300265406609	0.005690045332490515	0.011831134684203864	0.07108350471449393	1.0
PTBXL	4515	12126	8	SPEC	10	10	0.670856219996766	0.005354077674872308	0.01133940968670628	0.08185131581373853	1.0
PTBXL	4515	12126	9	SPEC	10	10	0.6581363228828643	0.006737569481840039	0.013937376303047939	0.07044145858110837	1.0
PTBXL	8694	14244	1	FD	-10	-10	0.3156957951209054	0.002381628102640071	0.00985319007289849	0.10753523062180781	1.0
PTBXL	8694	14244	2	FD	-10	-10	0.25560634578505215	0.0021678098883558383	0.008846754041145707	0.1287724471719991	1.0
PTBXL	8694	14244	3	FD	-10	-10	0.43086066010690605	0.002521067407379209	0.008875190260038997	0.15549777631241427	1.0
PTBXL	8694	14244	4	FD	-10	-10	0.3962773769358371	0.0027901140565035594	0.009906103858785235	0.1325751239613894	1.0
PTBXL	8694	14244	5	FD	-10	-10	0.2919199702269866	0.0026918783435042554	0.010925056759263859	0.11622838196125504	1.0
PTBXL	8694	14244	6	FD	-10	-10	0.4943767703744872	0.0027859293959739046	0.009963133386190186	0.14711264909664462	1.0
PTBXL	8694	14244	7	FD	-10	-10	1.8549068625279013	0.0027197195859946875	0.010052678180057468	0.14020124419843957	1.0
PTBXL	8694	14244	8	FD	-10	-10	0.5709419697722219	0.002316392598592285	0.009256780866087794	0.12712637054246845	1.0
PTBXL	8694	14244	9	FD	-10	-10	0.47966879685704944	0.002682699278128363	0.010018735426269479	0.14687557417392913	1.0
PTBXL	8694	14244	1	FD	-10	10	0.33047759943574156	0.002138055735804298	0.008825807359784013	0.10751493693229908	1.0
PTBXL	8694	14244	2	FD	-10	10	0.23170948036911707	0.001973197154550665	0.008024365143185589	0.1287375220582563	1.0
PTBXL	8694	14244	3	FD	-10	10	0.3914828838553475	0.002276517209475305	0.007941931339324894	0.15543878822925336	1.0
PTBXL	8694	14244	4	FD	-10	10	0.3883351670994887	0.002522099485726445	0.008894441782712582	0.13273943484160722	1.0
PTBXL	8694	14244	5	FD	-10	10	0.30727244530066494	0.002407051761903281	0.009722177353914672	0.11624592145288026	1.0
PTBXL	8694	14244	6	FD	-10	10	0.46215864572485793	0.0025389403438971446	0.008898372103473641	0.14653409390169717	1.0
PTBXL	8694	14244	7	FD	-10	10	3.0569626616727277	0.0024243453096480234	0.008930150198949445	0.1401326292500228	1.0
PTBXL	8694	14244	8	FD	-10	10	0.5525332699011811	0.002101318866011839	0.0083651221429795	0.127104680572814	1.0
PTBXL	8694	14244	9	FD	-10	10	0.6890133071502098	0.0024029301934196607	0.008934859579825188	0.14693388890964074	1.0
PTBXL	8694	14244	1	FD	10	-10	0.2835277825214137	0.002687120916636198	0.011171524131536454	0.10755574017240299	1.0
PTBXL	8694	14244	2	FD	10	-10	0.24979187410409726	0.0024041357967344856	0.009815386017705457	0.1287352574276812	1.0
PTBXL	8694	14244	3	FD	10	-10	0.29092840185158075	0.002838471493102741	0.010048679931917215	0.15541956587712075	1.0
PTBXL	8694	14244	4	FD	10	-10	0.37512695996979095	0.00316706497685013	0.011299478743880783	0.13259979071395997	1.0
PTBXL	8694	14244	5	FD	10	-10	0.30096962536592975	0.003062090646843448	0.012517010236483711	0.1162687210677785	1.0
PTBXL	8694	14244	6	FD	10	-10	0.5176402461694386	0.003160544593614108	0.011360859648156682	0.14702196357297018	1.0
PTBXL	8694	14244	7	FD	10	-10	2.0935143468041315	0.003103760987081354	0.011560062081937283	0.14011244703859213	1.0
PTBXL	8694	14244	8	FD	10	-10	0.6034019130585693	0.0025735909907312216	0.010370927045079456	0.12715326558314996	1.0
PTBXL	8694	14244	9	FD	10	-10	0.4570530360874076	0.003037864494720556	0.011405266602951668	0.14664841011573648	1.0
PTBXL	8694	14244	1	FD	10	10	0.3039661912837592	0.0023773961183748945	0.009861524939897583	0.10753543606450293	1.0
PTBXL	8694	14244	2	FD	10	10	0.22395066527579874	0.0021631855745224498	0.008800414230012025	0.12870032830889727	1.0
PTBXL	8694	14244	3	FD	10	10	0.26381336730779875	0.002525390285000369	0.008858500451130878	0.1553605958484029	1.0
PTBXL	8694	14244	4	FD	10	10	0.3688357760246549	0.0028184297196825556	0.009987187047662105	0.1327641132872668	1.0
PTBXL	8694	14244	5	FD	10	10	0.3171514188520732	0.0026910747382766615	0.010946389662375438	0.11628624836844373	1.0
PTBXL	8694	14244	6	FD	10	10	0.47802457479386523	0.0028306749749084197	0.009967766692815731	0.14644324120725494	1.0
PTBXL	8694	14244	7	FD	10	10	3.4257658641744437	0.0027165737813518074	0.010082140603128202	0.14004383819894664	1.0
PTBXL	8694	14244	8	FD	10	10	0.5792776353046762	0.0023054529744744407	0.00925389698465656	0.1271315494325151	1.0
PTBXL	8694	14244	9	FD	10	10	0.6969186346783052	0.002674551422998578	0.00999633720083284	0.14670693017797454	1.0
PTBXL	8694	14244	1	SPEC	-10	-10	0.5410451552963083	0.0030283661501756503	0.010346520388238373	0.21568005939535467	1.0
PTBXL	8694	14244	2	SPEC	-10	-10	0.6967679051346067	0.0028377093069115213	0.00929171499562117	0.2530288672547262	1.0
PTBXL	8694	14244	3	SPEC	-10	-10	0.43009287248294914	0.0035488499937796833	0.00961865247430123	0.2750581807814514	1.0
PTBXL	8694	14244	4	SPEC	-10	-10	0.5002477939808967	0.0037562433589039003	0.01052860406108475	0.1888533502447015	1.0
PTBXL	8694	14244	5	SPEC	-10	-10	0.5599595767185453	0.003381621127479472	0.011415915308229899	0.1893096248659329	1.0
PTBXL	8694	14244	6	SPEC	-10	-10	0.701010073038671	0.0038982506353910148	0.010724905385646829	0.2511242887828679	1.0
PTBXL	8694	14244	7	SPEC	-10	-10	0.5663732031784056	0.003707035463021862	0.010693097104345664	0.2261279958482359	1.0
PTBXL	8694	14244	8	SPEC	-10	-10	0.46606807641899634	0.0029008258324704854	0.009687356908426792	0.2645406413039552	1.0
PTBXL	8694	14244	9	SPEC	-10	-10	0.5478272438885329	0.003692118333111559	0.01069627876718232	0.20895258189932112	1.0
PTBXL	8694	14244	1	SPEC	-10	10	0.49231518658688045	0.0027255841810844062	0.00927096157485243	0.21560074109819055	1.0
PTBXL	8694	14244	2	SPEC	-10	10	0.6327323492615253	0.0025905834204474655	0.008434068819569485	0.252909444355262	1.0
PTBXL	8694	14244	3	SPEC	-10	10	0.39668291307207787	0.0032257867411024403	0.008636539184500974	0.27486159587300363	1.0
PTBXL	8694	14244	4	SPEC	-10	10	0.4913722559603473	0.003438109527570219	0.00948265602396294	0.18955474457935312	1.0
PTBXL	8694	14244	5	SPEC	-10	10	0.5642293472935933	0.0030386382541864507	0.010172574468327871	0.1894070067109236	1.0
PTBXL	8694	14244	6	SPEC	-10	10	0.6468724019382291	0.0036077413030420015	0.009652557334351287	0.24847258320333243	1.0
PTBXL	8694	14244	7	SPEC	-10	10	0.5169744699250325	0.003314567917732692	0.009512258373670795	0.2259474475358862	1.0
PTBXL	8694	14244	8	SPEC	-10	10	0.47565549705128735	0.0026430982243807995	0.00876323512062358	0.264539258966383	1.0
PTBXL	8694	14244	9	SPEC	-10	10	0.5471444144737554	0.0033445598772569598	0.009565076810357344	0.20913390922023697	1.0
PTBXL	8694	14244	1	SPEC	10	-10	0.5252640836350229	0.0033967201870148366	0.011709567032271407	0.2158066797612016	1.0
PTBXL	8694	14244	2	SPEC	10	-10	0.690001596969388	0.003132770299689578	0.010303486681169803	0.2528687487991086	1.0
PTBXL	8694	14244	3	SPEC	10	-10	0.40675523211472187	0.003991683644515197	0.010879750106057644	0.27486119223571115	1.0
PTBXL	8694	14244	4	SPEC	10	-10	0.4978296310939875	0.004255190769217506	0.011994982454926488	0.18889853523264075	1.0
PTBXL	8694	14244	5	SPEC	10	-10	0.5928687338261827	0.003828311667462174	0.013057506052179849	0.189352440856377	1.0
PTBXL	8694	14244	6	SPEC	10	-10	0.691611697853124	0.004394845379852852	0.012203276175170905	0.25043566752587365	1.0
PTBXL	8694	14244	7	SPEC	10	-10	0.5306578272243571	0.00419921060620145	0.01226371038010253	0.22567769896719475	1.0
PTBXL	8694	14244	8	SPEC	10	-10	0.4575186145940143	0.0032003096288296573	0.010826428380871762	0.26483659110766555	1.0
PTBXL	8694	14244	9	SPEC	10	-10	0.485755074556872	0.004106998854852111	0.012122455524482736	0.20745309381972765	1.0
PTBXL	8694	14244	1	SPEC	10	10	0.4725643682932888	0.0030130784581729377	0.010340200332449442	0.21572723548364542	1.0
PTBXL	8694	14244	2	SPEC	10	10	0.6198080574718053	0.002827344748790886	0.00924482783182776	0.252749311806894	1.0
PTBXL	8694	14244	3	SPEC	10	10	0.3721169411132842	0.003575218330446152	0.009624074508750477	0.2746647495973946	1.0
PTBXL	8694	14244	4	SPEC	10	10	0.4881469211817329	0.0038349217826779145	0.010634993613934236	0.18960006362389584	1.0
PTBXL	8694	14244	5	SPEC	10	10	0.5933701640679953	0.0033814243976855057	0.011434568951244667	0.18944988726580808	1.0
PTBXL	8694	14244	6	SPEC	10	10	0.6315087872973628	0.003999388837262391	0.01079083227843275	0.24778646541483604	1.0
PTBXL	8694	14244	7	SPEC	10	10	0.47940999163323755	0.0036871967516597464	0.010711053810720668	0.2254972851717585	1.0
PTBXL	8694	14244	8	SPEC	10	10	0.46914388718779654	0.0028799739977681898	0.009670487125624934	0.2648349699645199	1.0
PTBXL	8694	14244	9	SPEC	10	10	0.49314978986800023	0.0036591194808928864	0.010654756368430732	0.2076388497759782	1.0
PTBXL	14190	2963	1	FD	-10	-10	0.28776793036446047	0.004094241212896026	0.01329748910872918	0.10930898676120629	1.0
PTBXL	14190	2963	2	FD	-10	-10	0.35576391752088354	0.004146034757709039	0.013934784190671696	0.08779804756248415	1.0
PTBXL	14190	2963	3	FD	-10	-10	0.3234050892848606	0.003784396775779357	0.01233125618863475	0.06412366327224112	1.0
PTBXL	14190	2963	4	FD	-10	-10	0.3092401377450796	0.003962653896421423	0.013917339265341125	0.10857568279921165	1.0
PTBXL	14190	2963	5	FD	-10	-10	0.3156508792138365	0.0040037883182574485	0.013319990595030628	0.09543391678987252	1.0
PTBXL	14190	2963	6	FD	-10	-10	0.339061892708456	0.0039051386347215165	0.012831529908576082	0.09298084122951439	1.0
PTBXL	14190	2963	7	FD	-10	-10	0.34591400173352865	0.0038798992821955235	0.013192562159887827	0.09719242777829248	1.0
PTBXL	14190	2963	8	FD	-10	-10	1.3133995534581542	0.0038510785211288588	0.012861624464992038	0.08855272409585983	1.0
PTBXL	14190	2963	9	FD	-10	-10	0.41358761708754244	0.004016729308136314	0.013573110774516225	0.09199663814860622	1.0
PTBXL	14190	2963	10	FD	-10	-10	0.3872359501333613	0.00414092288232691	0.014159808258199156	0.1166048686699221	1.0
PTBXL	14190	2963	1	FD	-10	10	0.2917347694649461	0.003650994670288466	0.011803371181717802	0.10932963042231497	1.0
PTBXL	14190	2963	2	FD	-10	10	0.360321368721331	0.0036703334376343155	0.012270770028033862	0.08791037862267928	1.0
PTBXL	14190	2963	3	FD	-10	10	0.32097573640077054	0.003376345927082033	0.010969988038207869	0.0641419135842891	1.0
PTBXL	14190	2963	4	FD	-10	10	0.31270557592172504	0.003486430014474397	0.012212234608421326	0.10856656723446344	1.0
PTBXL	14190	2963	5	FD	-10	10	0.2849016368866765	0.003569286520432633	0.01180222226726045	0.09542483982844045	1.0
PTBXL	14190	2963	6	FD	-10	10	0.345842739371429	0.0034868850688666094	0.011402957952649163	0.09303578131648205	1.0
PTBXL	14190	2963	7	FD	-10	10	0.3587033116049743	0.0034801360200472716	0.011779406992390086	0.0973176262090484	1.0
PTBXL	14190	2963	8	FD	-10	10	1.2223680199614466	0.0034278149201068895	0.011392336012728226	0.08861880692898211	1.0
PTBXL	14190	2963	9	FD	-10	10	0.39076257834552086	0.0035633136514656247	0.011990693316127095	0.09199429982607439	1.0
PTBXL	14190	2963	10	FD	-10	10	0.396530447195093	0.003684337194217134	0.01264052950655183	0.1166314101651811	1.0
PTBXL	14190	2963	1	FD	10	-10	0.26870329732996723	0.004639534667891331	0.015113431754263357	0.10938071942137141	1.0
PTBXL	14190	2963	2	FD	10	-10	0.37422614290468886	0.004804913231995759	0.01619289939428246	0.08779765666251567	1.0
PTBXL	14190	2963	3	FD	10	-10	0.35485142872824105	0.004303884702849921	0.01414525776892824	0.06415879089553846	1.0
PTBXL	14190	2963	4	FD	10	-10	0.26051763043719595	0.004566249903275841	0.016132029760228237	0.10856225650511181	1.0
PTBXL	14190	2963	5	FD	10	-10	0.2904220855904411	0.00456789557239481	0.015239559262908734	0.09537407170240048	1.0
PTBXL	14190	2963	6	FD	10	-10	0.33877774041040554	0.004462521572895836	0.014735814488031608	0.09294429013419495	1.0
PTBXL	14190	2963	7	FD	10	-10	0.3499116743622914	0.004402034416966944	0.015041323752851188	0.09714512809112477	1.0
PTBXL	14190	2963	8	FD	10	-10	0.862589493081598	0.004413166020995316	0.01476896102866717	0.0885538791288541	1.0
PTBXL	14190	2963	9	FD	10	-10	0.39458005487308234	0.004550779867503744	0.015449548337844813	0.09192725815084125	1.0
PTBXL	14190	2963	10	FD	10	-10	0.3847210823150525	0.004772240461007001	0.016376755529219515	0.11653634508447358	1.0
PTBXL	14190	2963	1	FD	10	10	0.27570059329031854	0.004066217072967604	0.013183779541390725	0.10940138000459904	1.0
PTBXL	14190	2963	2	FD	10	10	0.37679719779322807	0.004167129084155116	0.013968581036466258	0.0879100017828053	1.0
PTBXL	14190	2963	3	FD	10	10	0.347964747906326	0.003773789278393663	0.012366190969722362	0.06417704339433819	1.0
PTBXL	14190	2963	4	FD	10	10	0.2713334834708172	0.00393793871304692	0.013874841279110282	0.10855313906612032	1.0
PTBXL	14190	2963	5	FD	10	10	0.25894646843383834	0.004001997846680235	0.013269509751500623	0.09536500529291034	1.0
PTBXL	14190	2963	6	FD	10	10	0.3465005869348484	0.003914183139837033	0.012862861660720364	0.09299925759467254	1.0
PTBXL	14190	2963	7	FD	10	10	0.3638281172135682	0.0038840790526495036	0.013209974128884076	0.09727041989311316	1.0
PTBXL	14190	2963	8	FD	10	10	0.8201766794335189	0.0038567468657992343	0.012843371898573772	0.0886199772792072	1.0
PTBXL	14190	2963	9	FD	10	10	0.3712320741409839	0.003962094866170297	0.013393315123055997	0.09192493209330319	1.0
PTBXL	14190	2963	10	FD	10	10	0.39567887020495895	0.0041624289606733	0.01433124776029505	0.1165629461796527	1.0
PTBXL	14190	2963	1	SPEC	-10	-10	0.49864339081424364	0.005201807109577824	0.013900824525834554	0.21286792910040203	1.0
PTBXL	14190	2963	2	SPEC	-10	-10	0.6212088960006968	0.005086563406152241	0.014406945794802678	0.18212399809291585	1.0
PTBXL	14190	2963	3	SPEC	-10	-10	0.3879774630541955	0.0044976144094284526	0.012663934502473674	0.1461099998778671	1.0
PTBXL	14190	2963	4	SPEC	-10	-10	0.5251837662095601	0.004739643779769145	0.014317742373195616	0.20897793532384065	1.0
PTBXL	14190	2963	5	SPEC	-10	-10	1.0409377576404204	0.004844269412804413	0.013729422233873996	0.17108795932515283	1.0
PTBXL	14190	2963	6	SPEC	-10	-10	0.5307939382081112	0.004903367818295218	0.013402607812006619	0.20154718259226814	1.0
PTBXL	14190	2963	7	SPEC	-10	-10	0.5928946666098422	0.004924143034867135	0.013778638435838948	0.16879459523116294	1.0
PTBXL	14190	2963	8	SPEC	-10	-10	0.48661464715320746	0.004539006334045806	0.013258509888464463	0.1496762296886648	1.0
PTBXL	14190	2963	9	SPEC	-10	-10	0.7367033967830978	0.00475633455424992	0.013863394650081459	0.1776560101455955	1.0
PTBXL	14190	2963	10	SPEC	-10	-10	0.6315318411762256	0.005303770278664288	0.01458138871272064	0.26001368724378976	1.0
PTBXL	14190	2963	1	SPEC	-10	10	0.5005562224318428	0.004667539900481116	0.012368346740410048	0.21300231155205662	1.0
PTBXL	14190	2963	2	SPEC	-10	10	0.6161230982676307	0.004532455361231136	0.012715435049372536	0.18245319365091814	1.0
PTBXL	14190	2963	3	SPEC	-10	10	0.39576918345585943	0.004026469183821075	0.01127921136258921	0.14611383385686488	1.0
PTBXL	14190	2963	4	SPEC	-10	10	0.49350573282080656	0.004172408982601458	0.012568102646654995	0.2089566875753615	1.0
PTBXL	14190	2963	5	SPEC	-10	10	0.9301078438861786	0.004354352367541869	0.012206323324219621	0.17099413739537214	1.0
PTBXL	14190	2963	6	SPEC	-10	10	0.5436986044370903	0.004403063987601755	0.011938843948050585	0.20169470008714774	1.0
PTBXL	14190	2963	7	SPEC	-10	10	0.6141075390527845	0.004480409226156262	0.012344372518852039	0.16998350057215664	1.0
PTBXL	14190	2963	8	SPEC	-10	10	0.5108622333047054	0.004064239953473924	0.01176406612361625	0.14991137540956814	1.0
PTBXL	14190	2963	9	SPEC	-10	10	0.7441358157306966	0.004242244118326937	0.012271609992108199	0.1777744195151334	1.0
PTBXL	14190	2963	10	SPEC	-10	10	0.5920471436976703	0.004743318149276999	0.013034061150703232	0.2598368308047991	1.0
PTBXL	14190	2963	1	SPEC	10	-10	0.5427522193592608	0.0058060778761747315	0.015751131987148222	0.21340541013386846	1.0
PTBXL	14190	2963	2	SPEC	10	-10	0.6017436093986378	0.0058626333674301695	0.016713517284647872	0.18210209410576902	1.0
PTBXL	14190	2963	3	SPEC	10	-10	0.41983790415755085	0.005076743988378346	0.014480405500274601	0.14626027064154962	1.0
PTBXL	14190	2963	4	SPEC	10	-10	0.4743918144840794	0.005433121618200686	0.01656388795686338	0.20889737942742675	1.0
PTBXL	14190	2963	5	SPEC	10	-10	1.1190687569086375	0.00550500781254199	0.015691831510755903	0.17100318718554908	1.0
PTBXL	14190	2963	6	SPEC	10	-10	0.5098289966688484	0.005550019367880908	0.01534096923095175	0.2013213793512072	1.0
PTBXL	14190	2963	7	SPEC	10	-10	0.6069104218723356	0.005548391252343145	0.01566814814248595	0.1685217468540531	1.0
PTBXL	14190	2963	8	SPEC	10	-10	0.4303620536372632	0.005179063405153073	0.015205135132013794	0.14968017589630578	1.0
PTBXL	14190	2963	9	SPEC	10	-10	0.7013960900445139	0.005349561897624116	0.01574786478330374	0.177465709252778	1.0
PTBXL	14190	2963	10	SPEC	10	-10	0.5743963141640519	0.006078728961210395	0.01683535389155412	0.25985162505570736	1.0
PTBXL	14190	2963	1	SPEC	10	10	0.5391129461179891	0.005122003038697283	0.013773550879784482	0.21354012175000525	1.0
PTBXL	14190	2963	2	SPEC	10	10	0.598712024361142	0.00511849989305206	0.0144508519341784	0.18243147141258842	1.0
PTBXL	14190	2963	3	SPEC	10	10	0.4244626876247817	0.004467404709539749	0.012674472605431536	0.1462640284670433	1.0
PTBXL	14190	2963	4	SPEC	10	10	0.445405882269513	0.004688321661089445	0.014251461566913124	0.2088761267086174	1.0
PTBXL	14190	2963	5	SPEC	10	10	0.9833755651251248	0.004863688735042588	0.01371011310287307	0.17090938944049283	1.0
PTBXL	14190	2963	6	SPEC	10	10	0.5272496106002598	0.004896788153150226	0.013423588662608897	0.20146926418407823	1.0
PTBXL	14190	2963	7	SPEC	10	10	0.6290460016461045	0.004967736671044211	0.013807757145545971	0.1697130144519023	1.0
PTBXL	14190	2963	8	SPEC	10	10	0.4654880424465234	0.004553645206786711	0.013245682041706452	0.14991544126003026	1.0
PTBXL	14190	2963	9	SPEC	10	10	0.7146832659354255	0.004683784094674122	0.013679880838865345	0.17758461981435256	1.0
PTBXL	14190	2963	10	SPEC	10	10	0.5373976490141752	0.00533019080197333	0.014752632985754901	0.259674871565244	1.0
PTBXL	21553	11359	1	FD	-10	-10	0.28726723888344113	0.002752847375356278	0.01568642755086726	0.10873336615729211	1.0
PTBXL	21553	11359	2	FD	-10	-10	0.26611545940963094	0.0028890573619638924	0.014485816428381435	0.15802535645739663	1.0
PTBXL	21553	11359	3	FD	-10	-10	0.31764974454987543	0.0029864036985922993	0.01524619296491889	0.13171923998648927	1.0
PTBXL	21553	11359	4	FD	-10	-10	0.31104108817083487	0.0026701624564855883	0.014627756384978425	0.10266165363559729	1.0
PTBXL	21553	11359	5	FD	-10	-10	0.3199593912743928	0.00283155005276246	0.01654513073170997	0.13650541532817317	1.0
PTBXL	21553	11359	6	FD	-10	-10	0.30919419554176997	0.002874507248260664	0.016689098102861715	0.11187480828232702	1.0
PTBXL	21553	11359	7	FD	-10	-10	0.5580452207619494	0.0028382231926632404	0.015398403083504653	0.1137625970161481	1.0
PTBXL	21553	11359	8	FD	-10	-10	0.6311763196046488	0.0026456492469537096	0.015430398428058337	0.12923470223838623	1.0
PTBXL	21553	11359	1	FD	-10	10	0.2947575658815015	0.002478613374207393	0.014025458031156221	0.10875848504739735	1.0
PTBXL	21553	11359	2	FD	-10	10	0.2586365823821773	0.0025976420789198965	0.012947400265057694	0.1580157009636807	1.0
PTBXL	21553	11359	3	FD	-10	10	0.33439313934004394	0.002681095392401338	0.013596273048716374	0.13180803574847658	1.0
PTBXL	21553	11359	4	FD	-10	10	0.29165719878023505	0.0024284343797557444	0.013225258263904255	0.10264305148700781	1.0
PTBXL	21553	11359	5	FD	-10	10	0.337795251875271	0.002560161640404635	0.014861737330431697	0.13654471938614715	1.0
PTBXL	21553	11359	6	FD	-10	10	0.3824750046129963	0.002583159955290459	0.014912504699109264	0.1118574378631714	1.0
PTBXL	21553	11359	7	FD	-10	10	0.5062350008508395	0.0025358392982573075	0.013700461998466766	0.11374647721535258	1.0
PTBXL	21553	11359	8	FD	-10	10	0.6138391174296549	0.0024108626296551485	0.013940354202662767	0.1293171341624634	1.0
PTBXL	21553	11359	1	FD	10	-10	0.28435014885625315	0.0030819180606300794	0.017652871712026938	0.10863717599925252	1.0
PTBXL	21553	11359	2	FD	10	-10	0.25076639173692267	0.0032450896660577164	0.01639503116976255	0.1579376661698327	1.0
PTBXL	21553	11359	3	FD	10	-10	0.31561895406307217	0.0033788583894731267	0.017361796216698904	0.13170723793305414	1.0
PTBXL	21553	11359	4	FD	10	-10	0.3096300694571388	0.0029263877338283326	0.016252837448615103	0.10249866818867664	1.0
PTBXL	21553	11359	5	FD	10	-10	0.3154575692838742	0.0031709418793566917	0.01866815846893805	0.13645919408055093	1.0
PTBXL	21553	11359	6	FD	10	-10	0.3196094923023323	0.0032575872521656444	0.01895689264590868	0.11188518877256583	1.0
PTBXL	21553	11359	7	FD	10	-10	0.5764669630360316	0.003200018905012155	0.01752742053324231	0.1137093640620405	1.0
PTBXL	21553	11359	8	FD	10	-10	0.3320072771008613	0.0029579537284259412	0.017360684104329786	0.1292136432530536	1.0
PTBXL	21553	11359	1	FD	10	10	0.2931096730525145	0.0027341103172345256	0.01554953467025849	0.10866236128550096	1.0
PTBXL	21553	11359	2	FD	10	10	0.2442357304498612	0.0028756686496236223	0.014441237789004491	0.15792802596855393	1.0
PTBXL	21553	11359	3	FD	10	10	0.3347091220128621	0.0029863297086481925	0.015241185904498572	0.131796068725096	1.0
PTBXL	21553	11359	4	FD	10	10	0.2883136133270868	0.0026311162856928346	0.01452479317864729	0.10248006097960388	1.0
PTBXL	21553	11359	5	FD	10	10	0.3358908348372403	0.0028285325089811865	0.01654215795853113	0.13649852327903983	1.0
PTBXL	21553	11359	6	FD	10	10	0.4004644594832772	0.0028849836583671037	0.01669302358591533	0.11186781444317198	1.0
PTBXL	21553	11359	7	FD	10	10	0.5158777478517727	0.0028146125597618664	0.015351109631357478	0.11369324255898196	1.0
PTBXL	21553	11359	8	FD	10	10	0.34633657383921496	0.0026616962011531335	0.015486333148409831	0.12929610837273806	1.0
PTBXL	21553	11359	1	SPEC	-10	-10	0.508182776100306	0.0034278283952128346	0.015929257953532963	0.1668099417274293	1.0
PTBXL	21553	11359	2	SPEC	-10	-10	0.38750448506125784	0.0038325835993979875	0.014756035885880871	0.26417412516231886	1.0
PTBXL	21553	11359	3	SPEC	-10	-10	0.584115248671502	0.004092675500290342	0.015642671930041104	0.2799579135342387	1.0
PTBXL	21553	11359	4	SPEC	-10	-10	0.5525316746950676	0.0034680173643923617	0.015154986676466795	0.19331780874031645	1.0
PTBXL	21553	11359	5	SPEC	-10	-10	0.9214148561780607	0.003934263426643463	0.016973022486607973	0.25290709754868923	1.0
PTBXL	21553	11359	6	SPEC	-10	-10	0.48005285783832	0.003938827907053376	0.017113016295988145	0.22512933888917805	1.0
PTBXL	21553	11359	7	SPEC	-10	-10	0.46729187362605307	0.003727510335702046	0.015811609266966353	0.19549401993401488	1.0
PTBXL	21553	11359	8	SPEC	-10	-10	0.6105169376199856	0.0034191156202060054	0.015795875947510286	0.2554056106348485	1.0
PTBXL	21553	11359	1	SPEC	-10	10	0.5277691657922127	0.003098232993190175	0.014254573154252855	0.16692325905291194	1.0
PTBXL	21553	11359	2	SPEC	-10	10	0.4204114760149638	0.0034574678013192103	0.013206712430059898	0.264115511056677	1.0
PTBXL	21553	11359	3	SPEC	-10	10	0.6136932108557296	0.0036899793244638632	0.01396773378590589	0.28017520709785326	1.0
PTBXL	21553	11359	4	SPEC	-10	10	0.5524677874574392	0.003160131284254395	0.013712724869603734	0.19325748663787484	1.0
PTBXL	21553	11359	5	SPEC	-10	10	1.0760127246106241	0.0035730749663945203	0.015264993596452477	0.25305224595069936	1.0
PTBXL	21553	11359	6	SPEC	-10	10	0.4593059827330633	0.003543782620908666	0.015301782124472795	0.22509214058743532	1.0
PTBXL	21553	11359	7	SPEC	-10	10	0.5840776589680369	0.003336891055019418	0.014078320315749274	0.19543823151624912	1.0
PTBXL	21553	11359	8	SPEC	-10	10	0.6195676510608975	0.0031372151275210814	0.014294464860514333	0.2557291837462764	1.0
PTBXL	21553	11359	1	SPEC	10	-10	0.4831112352685505	0.0038230433092172303	0.017913247520612154	0.16651481742445956	1.0
PTBXL	21553	11359	2	SPEC	10	-10	0.38189948888712993	0.004292407377798913	0.016685540143755225	0.2640517660403316	1.0
PTBXL	21553	11359	3	SPEC	10	-10	0.5912043550511805	0.004617560442754812	0.01779284169762098	0.27995666878870346	1.0
PTBXL	21553	11359	4	SPEC	10	-10	0.46656153052233423	0.0037479290031610497	0.016784079476551965	0.19236078944201432	1.0
PTBXL	21553	11359	5	SPEC	10	-10	0.9526290513734552	0.004399016664046197	0.019136300729544004	0.25285004495013486	1.0
PTBXL	21553	11359	6	SPEC	10	-10	0.46178141199068	0.00445612015531409	0.01943550955250055	0.22514504654143144	1.0
PTBXL	21553	11359	7	SPEC	10	-10	0.47539826949330777	0.004167984671640092	0.017959058039059703	0.19515525027234082	1.0
PTBXL	21553	11359	8	SPEC	10	-10	0.6285698741887914	0.003809233047887354	0.017753751398830935	0.2553656566413715	1.0
PTBXL	21553	11359	1	SPEC	10	10	0.5081437140487086	0.0034050564052400508	0.01579238292055652	0.1666285357042869	1.0
PTBXL	21553	11359	2	SPEC	10	10	0.4194464782899726	0.0038166964500237857	0.014717080818814331	0.263993167266187	1.0
PTBXL	21553	11359	3	SPEC	10	10	0.6235934242109767	0.004098916627141966	0.01563976506452138	0.2801741005799603	1.0
PTBXL	21553	11359	4	SPEC	10	10	0.4757348752132119	0.003376838867226668	0.015011564486146082	0.19230051553133876	1.0
PTBXL	21553	11359	5	SPEC	10	10	1.1215738585545265	0.003941788471512175	0.016978119847168568	0.25299529457580844	1.0
PTBXL	21553	11359	6	SPEC	10	10	0.44073629239655376	0.003951154684301257	0.017126235931825228	0.22510783792391278	1.0
PTBXL	21553	11359	7	SPEC	10	10	0.6057689785196327	0.003673478688879879	0.01574067687242882	0.19509948152193812	1.0
PTBXL	21553	11359	8	SPEC	10	10	0.6366091018849961	0.0034518249237006026	0.015863656431125254	0.2556894360910987	1.0
PTBXL	20030	4254	1	FD	-10	-10	0.49913212910030536	0.002201816565706433	0.012882970676755921	0.08434797009574257	1.0
PTBXL	20030	4254	2	FD	-10	-10	0.31065405599658885	0.0022734064885664186	0.013422925568084375	0.08697625375144957	1.0
PTBXL	20030	4254	3	FD	-10	-10	0.33703872877986646	0.0022085176285339594	0.0133069110685078	0.13799802906270078	1.0
PTBXL	20030	4254	4	FD	-10	-10	0.5298048964327631	0.0024155279569300627	0.013222083227409323	0.13661194286589906	1.0
PTBXL	20030	4254	5	FD	-10	-10	0.24318457642054353	0.002385981528353708	0.01326090508636465	0.11972958241951144	1.0
PTBXL	20030	4254	6	FD	-10	-10	0.327140735357492	0.002390998239757442	0.013432293571546582	0.10410260489890996	1.0
PTBXL	20030	4254	7	FD	-10	-10	0.3657124723247591	0.0023671432611731113	0.013709748719222363	0.10357400451733607	1.0
PTBXL	20030	4254	8	FD	-10	-10	0.36531684977753603	0.002286774882526432	0.01324480357941381	0.11295533555874937	1.0
PTBXL	20030	4254	9	FD	-10	-10	0.4305830897708808	0.0022342626481247703	0.012890930441997161	0.12449437034826857	1.0
PTBXL	20030	4254	10	FD	-10	-10	0.2893557231440449	0.0023700699012023834	0.013165418598306432	0.1317562206048507	1.0
PTBXL	20030	4254	1	FD	-10	10	0.48523973005531634	0.0020210955319216717	0.011724077376936733	0.0845931892942566	1.0
PTBXL	20030	4254	2	FD	-10	10	0.31355721568314077	0.002083330362776876	0.012211533214711395	0.0870995610791144	1.0
PTBXL	20030	4254	3	FD	-10	10	0.3323475435488093	0.0020435087209949897	0.012184589350638413	0.13821110564025502	1.0
PTBXL	20030	4254	4	FD	-10	10	0.5097062251660179	0.0022104760754713543	0.012038427605867492	0.1366200274807315	1.0
PTBXL	20030	4254	5	FD	-10	10	0.2703546309546232	0.0021752098302097755	0.01214741056480471	0.11967781963736063	1.0
PTBXL	20030	4254	6	FD	-10	10	0.5873712747158617	0.0021890016646893933	0.012229179808877678	0.1042096267765642	1.0
PTBXL	20030	4254	7	FD	-10	10	0.3775244467092975	0.0021623684093369333	0.012502068373674204	0.10355230363732895	1.0
PTBXL	20030	4254	8	FD	-10	10	0.3738850374421833	0.002102375110619563	0.012099859611582562	0.11301453057232515	1.0
PTBXL	20030	4254	9	FD	-10	10	0.4269086819800376	0.0020456262400799273	0.011767284219295376	0.12451334448420702	1.0
PTBXL	20030	4254	10	FD	-10	10	0.29479133472095354	0.002165533527955973	0.01198884913867333	0.13174004129545067	1.0
PTBXL	20030	4254	1	FD	10	-10	0.5163475105565447	0.0024249660008703864	0.014327340628422666	0.08411186463277061	1.0
PTBXL	20030	4254	2	FD	10	-10	0.2834638072959206	0.002512625317405898	0.014945668323271119	0.08692536399341516	1.0
PTBXL	20030	4254	3	FD	10	-10	0.32980506080677174	0.0024249235697121757	0.014771065945934142	0.13771040244762317	1.0
PTBXL	20030	4254	4	FD	10	-10	0.5609394699413656	0.002658464681826424	0.014705044885666244	0.13658363325796866	1.0
PTBXL	20030	4254	5	FD	10	-10	0.23690867227515416	0.0026268072209063827	0.01476361933307875	0.1196359501963427	1.0
PTBXL	20030	4254	6	FD	10	-10	0.3082718815874028	0.0026357882906398156	0.014922157399632412	0.10395763840294416	1.0
PTBXL	20030	4254	7	FD	10	-10	0.3274980234006353	0.0026081161795245508	0.015242889842775546	0.10340806695337434	1.0
PTBXL	20030	4254	8	FD	10	-10	0.37837024710573863	0.0025319613675354037	0.014740790302682343	0.11297305733704265	1.0
PTBXL	20030	4254	9	FD	10	-10	0.4145421454212735	0.0024744690449118637	0.014292936234194855	0.12448074380516626	1.0
PTBXL	20030	4254	10	FD	10	-10	0.2768838715300928	0.00261834030680412	0.014651364275479853	0.1318547940266016	1.0
PTBXL	20030	4254	1	FD	10	10	0.4991457731603612	0.0022012800235804426	0.012891504429509232	0.08435761716967821	1.0
PTBXL	20030	4254	2	FD	10	10	0.2895683934066449	0.0022768795155919904	0.013443410532817317	0.08704880297060129	1.0
PTBXL	20030	4254	3	FD	10	10	0.32537871752801023	0.002220183948765166	0.01337931958272145	0.1379243577321058	1.0
PTBXL	20030	4254	4	FD	10	10	0.5354478255403734	0.0024062561049619196	0.013240692708356122	0.13659174469987886	1.0
PTBXL	20030	4254	5	FD	10	10	0.26763680751981556	0.0023679932471564282	0.01337180472978753	0.11958415696125704	1.0
PTBXL	20030	4254	6	FD	10	10	0.5978813044329786	0.002386761544419091	0.01343557231162091	0.10406485869376399	1.0
PTBXL	20030	4254	7	FD	10	10	0.3445759370808225	0.0023564205097738873	0.013746701974164086	0.10338642947438788	1.0
PTBXL	20030	4254	8	FD	10	10	0.38646630743738014	0.0023023419896373936	0.013317853630524802	0.11303225639119863	1.0
PTBXL	20030	4254	9	FD	10	10	0.41216947832082645	0.0022406912889899743	0.012903431904661545	0.12449973664947935	1.0
PTBXL	20030	4254	10	FD	10	10	0.2842044792323552	0.0023661400621000092	0.013194530064603957	0.1318385455818152	1.0
PTBXL	20030	4254	1	SPEC	-10	-10	0.7417743197477101	0.002848178204239227	0.01313732303207193	0.1775912707567053	1.0
PTBXL	20030	4254	2	SPEC	-10	-10	0.6529680618228291	0.0029706574231718507	0.013628375674413712	0.183373280811286	1.0
PTBXL	20030	4254	3	SPEC	-10	-10	0.504543117248439	0.0029178844162801	0.013597310958173467	0.23605703055333893	1.0
PTBXL	20030	4254	4	SPEC	-10	-10	0.5959519776765475	0.0033422707931063927	0.013658829067636585	0.24755782354592948	1.0
PTBXL	20030	4254	5	SPEC	-10	-10	0.5843826315763453	0.00309726789310101	0.013567342115166466	0.19928387067191874	1.0
PTBXL	20030	4254	6	SPEC	-10	-10	0.5657004732956864	0.0031331049561828784	0.013744356624685143	0.18819590614672888	1.0
PTBXL	20030	4254	7	SPEC	-10	-10	0.46355082735711745	0.003153968945080925	0.013964859865398145	0.18360914715216206	1.0
PTBXL	20030	4254	8	SPEC	-10	-10	0.7951349519555999	0.003123395512363428	0.013467801965212045	0.20522837532850316	1.0
PTBXL	20030	4254	9	SPEC	-10	-10	0.6163184043610118	0.002829824084445773	0.013111754966411076	0.20451562634219964	1.0
PTBXL	20030	4254	10	SPEC	-10	-10	1.0676841475576853	0.003104420087519071	0.013460906304118295	0.1997295999565181	1.0
PTBXL	20030	4254	1	SPEC	-10	10	0.7240142054802986	0.002638492211633468	0.011973055128220432	0.17840285478043408	1.0
PTBXL	20030	4254	2	SPEC	-10	10	0.6621708372686931	0.0027505749462711547	0.01242217226676339	0.1833062962779867	1.0
PTBXL	20030	4254	3	SPEC	-10	10	0.48965614410354225	0.002718130852712503	0.012462017335148307	0.23588341474514804	1.0
PTBXL	20030	4254	4	SPEC	-10	10	0.6209282359734328	0.00309122812544803	0.012454724946110659	0.24771408578648846	1.0
PTBXL	20030	4254	5	SPEC	-10	10	0.6536140390587022	0.0028247953911126377	0.01242686086110822	0.1991851910751317	1.0
PTBXL	20030	4254	6	SPEC	-10	10	0.5638894929078186	0.002896881314586647	0.012529892295918563	0.18891731658072045	1.0
PTBXL	20030	4254	7	SPEC	-10	10	0.4373661055599679	0.002887677575598223	0.012737909766630168	0.1834942956906538	1.0
PTBXL	20030	4254	8	SPEC	-10	10	0.8209716145212055	0.0028811883088367754	0.012317341351538315	0.2055745311433786	1.0
PTBXL	20030	4254	9	SPEC	-10	10	0.6186606044361033	0.00260426118073923	0.0119728411478496	0.20454190774546108	1.0
PTBXL	20030	4254	10	SPEC	-10	10	1.0303851766717271	0.002847394536837464	0.01226812866179808	0.19962961618458697	1.0
PTBXL	20030	4254	1	SPEC	10	-10	0.7466233425555855	0.0031043900190530077	0.014577888751175997	0.17666009276232067	1.0
PTBXL	20030	4254	2	SPEC	10	-10	0.5792700503188842	0.0032689879890772148	0.015158031318567702	0.18335261329187819	1.0
PTBXL	20030	4254	3	SPEC	10	-10	0.4985077080326198	0.0031820648149474156	0.015067676976870106	0.23521127181034823	1.0
PTBXL	20030	4254	4	SPEC	10	-10	0.5960339731129235	0.0036608240198616596	0.015166085723899709	0.24748188721976425	1.0
PTBXL	20030	4254	5	SPEC	10	-10	0.5861606397080191	0.003376550502650654	0.015064710425643021	0.19910109126648343	1.0
PTBXL	20030	4254	6	SPEC	10	-10	0.5552487361295275	0.0034270609696643553	0.015241326020151214	0.18766512991722217	1.0
PTBXL	20030	4254	7	SPEC	10	-10	0.4409729049655077	0.0034574605029609427	0.0155051399541941	0.18313299996755864	1.0
PTBXL	20030	4254	8	SPEC	10	-10	0.8384263126996481	0.003450212386598089	0.01497890814650415	0.20521979170915713	1.0
PTBXL	20030	4254	9	SPEC	10	-10	0.6479249343925326	0.0031199384593016705	0.0145313852651795	0.204485054303885	1.0
PTBXL	20030	4254	10	SPEC	10	-10	1.0615386796256308	0.003415319384220595	0.014963106642777316	0.19980269714845467	1.0
PTBXL	20030	4254	1	SPEC	10	10	0.7264580009397392	0.002845140429913255	0.01313651088743561	0.17747743400222443	1.0
PTBXL	20030	4254	2	SPEC	10	10	0.5972920584189833	0.0029937551884737464	0.013660779075619047	0.18328560285097875	1.0
PTBXL	20030	4254	3	SPEC	10	10	0.48269869697844414	0.002933984796980348	0.01366096047449892	0.23504043177268066	1.0
PTBXL	20030	4254	4	SPEC	10	10	0.6236306801319674	0.0033498238896334407	0.013676575204711775	0.2476386601857193	1.0
PTBXL	20030	4254	5	SPEC	10	10	0.662567940738321	0.003045380648371003	0.013643606877485325	0.1990021721308041	1.0
PTBXL	20030	4254	6	SPEC	10	10	0.5543473090867429	0.003135028943323101	0.013741447615149616	0.18838934279446648	1.0
PTBXL	20030	4254	7	SPEC	10	10	0.4144085200730381	0.0031311919832295327	0.013986902467261496	0.1830183656052693	1.0
PTBXL	20030	4254	8	SPEC	10	10	0.8624256386148916	0.003148107911728139	0.013548282607044543	0.20556621128472338	1.0
PTBXL	20030	4254	9	SPEC	10	10	0.6471866786827368	0.0028400937367990798	0.013123151013214878	0.20451140630521586	1.0
PTBXL	20030	4254	10	SPEC	10	10	1.020960392639262	0.0030985122706565535	0.013486647107722445	0.19970246587109822	1.0
PTBXL	16950	7661	1	FD	-10	-10	0.2554928715412108	0.003314036106140501	0.016038419081091236	0.08339295849236514	1.0
PTBXL	16950	7661	2	FD	-10	-10	0.3857773949175162	0.003288410210275433	0.01604089570909644	0.10143022403803516	1.0
PTBXL	16950	7661	3	FD	-10	-10	0.4128273057000941	0.0031673835355257086	0.014638417495213578	0.10185707392394451	1.0
PTBXL	16950	7661	4	FD	-10	-10	0.3916743362626709	0.003130682237192868	0.01435296968207435	0.09376911193142351	1.0
PTBXL	16950	7661	5	FD	-10	-10	0.3257136715011462	0.0031542594549181066	0.01538760128477315	0.11429974075396077	1.0
PTBXL	16950	7661	6	FD	-10	-10	0.2712965805116905	0.0031642651455072363	0.0159164702520938	0.0866392303683993	1.0
PTBXL	16950	7661	7	FD	-10	-10	0.32047322655585847	0.0033304368681173774	0.01508503389165612	0.0904010932882732	1.0
PTBXL	16950	7661	8	FD	-10	-10	0.37313587678841703	0.003362699745286861	0.014870990941095959	0.09255784933799258	1.0
PTBXL	16950	7661	1	FD	-10	10	0.2713788430799941	0.0029993089401046803	0.014525907285365524	0.08346661984064166	1.0
PTBXL	16950	7661	2	FD	-10	10	0.44534580962649895	0.002977279479064601	0.014530786928879954	0.1014896161501512	1.0
PTBXL	16950	7661	3	FD	-10	10	0.42546301294419675	0.0029069805107530353	0.013318599330056623	0.10207374500047775	1.0
PTBXL	16950	7661	4	FD	-10	10	0.38318975405883016	0.0028443840645522075	0.013029190588322997	0.093840728865137	1.0
PTBXL	16950	7661	5	FD	-10	10	0.35395021808099386	0.0028698511917422016	0.013877135551194672	0.11445236714947403	1.0
PTBXL	16950	7661	6	FD	-10	10	0.2910153146770274	0.0029166737417879994	0.014443082095063986	0.08690382253510828	1.0
PTBXL	16950	7661	7	FD	-10	10	0.3713116556688121	0.003064865747877701	0.013675175732628046	0.09041774626268788	1.0
PTBXL	16950	7661	8	FD	-10	10	0.3531781410936286	0.0030516810080476907	0.013444218768026768	0.09257395750495236	1.0
PTBXL	16950	7661	1	FD	10	-10	0.24658402323707898	0.003580468892635277	0.017920814233589284	0.08383817965542092	1.0
PTBXL	16950	7661	2	FD	10	-10	0.3612289539617644	0.003594298065011716	0.017846570457656863	0.10113288303789698	1.0
PTBXL	16950	7661	3	FD	10	-10	0.4079643137702886	0.003489742555407961	0.016346523554002117	0.1016407502990071	1.0
PTBXL	16950	7661	4	FD	10	-10	0.3778765920921055	0.0035103599641263306	0.016156489259468866	0.093774174644193	1.0
PTBXL	16950	7661	5	FD	10	-10	0.29251321844959294	0.003544332785187661	0.017336951840511098	0.11431513460265516	1.0
PTBXL	16950	7661	6	FD	10	-10	0.2890043290031733	0.003546314584509933	0.017917198642378146	0.08666429749275364	1.0
PTBXL	16950	7661	7	FD	10	-10	0.31418752657509946	0.003669207284806086	0.016936620451412285	0.09045497645144752	1.0
PTBXL	16950	7661	8	FD	10	-10	0.37034666769388974	0.0037739535863704774	0.016762331455301618	0.09255383239499969	1.0
PTBXL	16950	7661	1	FD	10	10	0.2653199740681514	0.0031989417320557115	0.016018083248412564	0.08391264810643602	1.0
PTBXL	16950	7661	2	FD	10	10	0.43046597277014187	0.00321224565725524	0.0159553371339028	0.10119282297492606	1.0
PTBXL	16950	7661	3	FD	10	10	0.42258850955688076	0.0031631165710154087	0.014682623090669544	0.10185864111107033	1.0
PTBXL	16950	7661	4	FD	10	10	0.36999577829357444	0.0031483827119886108	0.014477335316723667	0.09384580199067602	1.0
PTBXL	16950	7661	5	FD	10	10	0.3278114891250039	0.0031823979020754955	0.015428806073677857	0.11446777248583309	1.0
PTBXL	16950	7661	6	FD	10	10	0.30895689871198173	0.0032255091293114033	0.016039843444962967	0.08692889096185814	1.0
PTBXL	16950	7661	7	FD	10	10	0.37159194753790514	0.0033341716200918836	0.015151883589075679	0.09047144753728506	1.0
PTBXL	16950	7661	8	FD	10	10	0.34841553813700243	0.0033799150125424786	0.014954167019327272	0.09256994648082364	1.0
PTBXL	16950	7661	1	SPEC	-10	-10	0.555563285274452	0.0043625830038765585	0.016454181830176946	0.23090589217304971	1.0
PTBXL	16950	7661	2	SPEC	-10	-10	0.606180423786518	0.004346503034217557	0.016399312120780246	0.2958037920350462	1.0
PTBXL	16950	7661	3	SPEC	-10	-10	0.5198303840820833	0.00410344041798956	0.014967599845840408	0.23692957639611376	1.0
PTBXL	16950	7661	4	SPEC	-10	-10	0.7722804761826958	0.004109261631240068	0.014788881384748896	0.26007850172129326	1.0
PTBXL	16950	7661	5	SPEC	-10	-10	0.5092411878604242	0.003987804859226912	0.015677768805266973	0.23156963115258414	1.0
PTBXL	16950	7661	6	SPEC	-10	-10	0.8020372442644471	0.00408354501265623	0.016179401632736647	0.24409914204589866	1.0
PTBXL	16950	7661	7	SPEC	-10	-10	0.9668585403188724	0.00445239942615854	0.015458494582916722	0.2668000341718447	1.0
PTBXL	16950	7661	8	SPEC	-10	-10	0.6393018611492088	0.004345286024379823	0.015159427307252274	0.20688923948090843	1.0
PTBXL	16950	7661	1	SPEC	-10	10	0.609536678069977	0.0039614245304100465	0.01490391408575972	0.23098946170731982	1.0
PTBXL	16950	7661	2	SPEC	-10	10	0.6902223471598746	0.003951240899254289	0.014859396601418379	0.29585608311110523	1.0
PTBXL	16950	7661	3	SPEC	-10	10	0.5394791211627138	0.003798982968338217	0.01364037750895088	0.23734950316758816	1.0
PTBXL	16950	7661	4	SPEC	-10	10	0.734991178008112	0.0037727951630668927	0.013436789785445474	0.2602097278785712	1.0
PTBXL	16950	7661	5	SPEC	-10	10	0.5863372025896708	0.003677351907600179	0.014186029589706375	0.23260212052479018	1.0
PTBXL	16950	7661	6	SPEC	-10	10	0.7705446979192762	0.003806628082591277	0.01472676379549325	0.24491572363485284	1.0
PTBXL	16950	7661	7	SPEC	-10	10	0.928043035618465	0.004149381075228938	0.014064470783226602	0.2652316345430581	1.0
PTBXL	16950	7661	8	SPEC	-10	10	0.7061594877531795	0.003970979492844593	0.013727030734151935	0.20687271551664357	1.0
PTBXL	16950	7661	1	SPEC	10	-10	0.588992865201157	0.004588255464819258	0.018235745481022952	0.2355383615929249	1.0
PTBXL	16950	7661	2	SPEC	10	-10	0.5312226354721009	0.00466566530062635	0.018155738716247198	0.29607716690427166	1.0
PTBXL	16950	7661	3	SPEC	10	-10	0.5226905623800616	0.00445650630763979	0.016665136686857197	0.23620468140657264	1.0
PTBXL	16950	7661	4	SPEC	10	-10	0.7656489163874503	0.004594665812178408	0.016630786480106526	0.26006985887535533	1.0
PTBXL	16950	7661	5	SPEC	10	-10	0.538429499761889	0.00446684898074568	0.017650157627392218	0.23161732533291748	1.0
PTBXL	16950	7661	6	SPEC	10	-10	0.8840020975517485	0.004565781956435066	0.018196905064831754	0.24420317725563448	1.0
PTBXL	16950	7661	7	SPEC	10	-10	0.9762500709279732	0.004882147687251612	0.017304818760752797	0.2675852868552035	1.0
PTBXL	16950	7661	8	SPEC	10	-10	0.5427737293555537	0.0048656709943487005	0.01707125659538656	0.2068398724465609	1.0
PTBXL	16950	7661	1	SPEC	10	10	0.6453276157976957	0.004115047458662033	0.0163025086107134	0.23561987921480607	1.0
PTBXL	16950	7661	2	SPEC	10	10	0.6335403877750866	0.0041882854183789365	0.016236933298629148	0.29613003663678994	1.0
PTBXL	16950	7661	3	SPEC	10	10	0.544247090231448	0.0040773302967041765	0.014994191716114684	0.23663118246346038	1.0
PTBXL	16950	7661	4	SPEC	10	10	0.7248757843061235	0.004164804952060742	0.014915740710955255	0.2602011466405421	1.0
PTBXL	16950	7661	5	SPEC	10	10	0.6210321470000761	0.004065649239102223	0.015760242775316007	0.23265002916370212	1.0
PTBXL	16950	7661	6	SPEC	10	10	0.8393168303190807	0.004200591320109208	0.016340762428828072	0.2450194189879471	1.0
PTBXL	16950	7661	7	SPEC	10	10	0.9318935276862429	0.004494903288963082	0.015538341170542432	0.2659987704487984	1.0
PTBXL	16950	7661	8	SPEC	10	10	0.6284113281891365	0.004388526359192309	0.01525446624513282	0.20682342041002402	1.0
PTBXL	6684	12941	1	FD	-10	-10	0.30388288209529535	0.002204682111389443	0.00995228346063944	0.08411816226523118	1.0
PTBXL	6684	12941	2	FD	-10	-10	0.3918897454618898	0.0023703003433407006	0.010586487648178352	0.13058453555224614	1.0
PTBXL	6684	12941	3	FD	-10	-10	0.2719994002413657	0.002179924776283578	0.009456694551599299	0.11767592260724341	1.0
PTBXL	6684	12941	4	FD	-10	-10	0.6223252947707353	0.0022708818426832754	0.009630684490637021	0.14892178804393572	1.0
PTBXL	6684	12941	5	FD	-10	-10	0.23575597997948142	0.0024581281721416516	0.010292742953175754	0.10988241128912736	1.0
PTBXL	6684	12941	6	FD	-10	-10	0.3026017954094069	0.002535440955742376	0.010890108467835434	0.1146312419596497	1.0
PTBXL	6684	12941	7	FD	-10	-10	0.5105272531711063	0.0025066690441724686	0.011941342971421689	0.12920811612432134	1.0
PTBXL	6684	12941	1	FD	-10	10	0.31801665312683636	0.00198101950477726	0.00888606817479252	0.08422632069490102	1.0
PTBXL	6684	12941	2	FD	-10	10	0.3478870289771491	0.0021200855181212853	0.00943179432713432	0.13054105002435348	1.0
PTBXL	6684	12941	3	FD	-10	10	0.32582068986624757	0.001971115826267414	0.00851897847846096	0.11765662282103646	1.0
PTBXL	6684	12941	4	FD	-10	10	0.5585879616082307	0.002058470055074365	0.008690468007158262	0.14885997882636742	1.0
PTBXL	6684	12941	5	FD	-10	10	0.21500122713637226	0.002200043542360015	0.009190502836113843	0.1098421409864964	1.0
PTBXL	6684	12941	6	FD	-10	10	0.321796817153491	0.0022633084930735463	0.009625269890478898	0.11481613462817317	1.0
PTBXL	6684	12941	7	FD	-10	10	0.4639158412549707	0.002236223596794192	0.010514534572492417	0.12922545904544874	1.0
PTBXL	6684	12941	1	FD	10	-10	0.31769052683500704	0.002477745218672798	0.011271835434368233	0.08408930457187644	1.0
PTBXL	6684	12941	2	FD	10	-10	0.3527001401711369	0.002670911160288109	0.012052084099777365	0.13035224136383255	1.0
PTBXL	6684	12941	3	FD	10	-10	0.27082257384389785	0.002423378634149652	0.010592578884113135	0.11760375276667616	1.0
PTBXL	6684	12941	4	FD	10	-10	0.3533610141404034	0.002546883469252638	0.010810067234870486	0.14896158009924187	1.0
PTBXL	6684	12941	5	FD	10	-10	0.21957420603256533	0.0027612710334930994	0.011689446464274151	0.10965331851027393	1.0
PTBXL	6684	12941	6	FD	10	-10	0.2930844376933741	0.0029329065535324667	0.012526818168495291	0.11464557073736836	1.0
PTBXL	6684	12941	7	FD	10	-10	0.5389556558200947	0.0028633355461521047	0.013840148168450415	0.12906661585511664	1.0
PTBXL	6684	12941	1	FD	10	10	0.33186506365302665	0.002191991897823672	0.009907399241074344	0.0841975640044058	1.0
PTBXL	6684	12941	2	FD	10	10	0.3080803581487054	0.0023500776629960243	0.010561456192497048	0.1303087933377666	1.0
PTBXL	6684	12941	3	FD	10	10	0.3309654860000843	0.002162585453342427	0.009416517936761902	0.11758445782800461	1.0
PTBXL	6684	12941	4	FD	10	10	0.3134872795206695	0.0022776794241811376	0.00962338572491356	0.14889973533901357	1.0
PTBXL	6684	12941	5	FD	10	10	0.1982331738437904	0.0024312341612585035	0.010266828958986559	0.10961307038481498	1.0
PTBXL	6684	12941	6	FD	10	10	0.3163234565445168	0.0025664645048835066	0.01085331081958715	0.11483049123180002	1.0
PTBXL	6684	12941	7	FD	10	10	0.4814689084597385	0.0025020043090118113	0.011931366784599693	0.12908415916413038	1.0
PTBXL	6684	12941	1	SPEC	-10	-10	0.5044913832552035	0.00273726172455626	0.010269592902948089	0.17655754148042516	1.0
PTBXL	6684	12941	2	SPEC	-10	-10	0.5552822944087575	0.003123620429313008	0.01094783830180588	0.2579108768430723	1.0
PTBXL	6684	12941	3	SPEC	-10	-10	0.5876991951917852	0.0028886995042912886	0.009841701862035234	0.25325381704236727	1.0
PTBXL	6684	12941	4	SPEC	-10	-10	0.727763244217541	0.003105986577687035	0.00997700421033275	0.3218395516232169	1.0
PTBXL	6684	12941	5	SPEC	-10	-10	0.48930301337999776	0.003326555199329447	0.010696836175401743	0.2681313563032168	1.0
PTBXL	6684	12941	6	SPEC	-10	-10	0.6000860287314025	0.003308509845306276	0.011220211096308016	0.2657409667238812	1.0
PTBXL	6684	12941	7	SPEC	-10	-10	1.160306969586243	0.003309071636485822	0.012285300055492504	0.2400259668660688	1.0
PTBXL	6684	12941	1	SPEC	-10	10	0.6036084509940864	0.002470929819974849	0.009180090651203303	0.17687158471528336	1.0
PTBXL	6684	12941	2	SPEC	-10	10	0.49313856280451146	0.0028036497911788864	0.009762224842891947	0.25773774852665693	1.0
PTBXL	6684	12941	3	SPEC	-10	10	0.557479552597851	0.0026207123224203347	0.008875320935182524	0.25318493985136	1.0
PTBXL	6684	12941	4	SPEC	-10	10	0.656201520410378	0.0028272963644986895	0.009013211165746153	0.321590475878588	1.0
PTBXL	6684	12941	5	SPEC	-10	10	2.2449956250906338	0.002991532384774756	0.009561566332164779	0.2679150807455096	1.0
PTBXL	6684	12941	6	SPEC	-10	10	0.5895812901725123	0.0030004233721696054	0.009962877171311474	0.26613588797023996	1.0
PTBXL	6684	12941	7	SPEC	-10	10	1.041534321386521	0.0030146275137132544	0.01087455464930297	0.23957346964587742	1.0
PTBXL	6684	12941	1	SPEC	10	-10	0.4784204948101717	0.003049713028255157	0.011607310140801576	0.17640875092919717	1.0
PTBXL	6684	12941	2	SPEC	10	-10	0.508183594913008	0.0034780627680730002	0.012426287371512953	0.25732020984938836	1.0
PTBXL	6684	12941	3	SPEC	10	-10	0.5238876924290166	0.0031682376546588076	0.01098930173586253	0.2533313712091544	1.0
PTBXL	6684	12941	4	SPEC	10	-10	0.618371980320992	0.003467497260540523	0.01118588932876013	0.3220622397463145	1.0
PTBXL	6684	12941	5	SPEC	10	-10	0.4578908972441355	0.003664272813333583	0.01209972170845312	0.2667175271485115	1.0
PTBXL	6684	12941	6	SPEC	10	-10	0.6105581106698765	0.0038167525992506154	0.012904523169167443	0.265772397950696	1.0
PTBXL	6684	12941	7	SPEC	10	-10	1.284043943516395	0.003753053792822317	0.01421601692275206	0.23971390321823632	1.0
PTBXL	6684	12941	1	SPEC	10	10	0.593186057072044	0.0027110332226387085	0.010214405452857006	0.1767235031071011	1.0
PTBXL	6684	12941	2	SPEC	10	10	0.4441110130384418	0.0030716289277729655	0.01089912743457069	0.25714703683254714	1.0
PTBXL	6684	12941	3	SPEC	10	10	0.49752918318782186	0.002837316526553546	0.00977993451008108	0.25326223798387626	1.0
PTBXL	6684	12941	4	SPEC	10	10	0.551209040245153	0.00311436508269615	0.009969459288474232	0.3218127877840438	1.0
PTBXL	6684	12941	5	SPEC	10	10	2.442699499704323	0.003243001225886735	0.01063904732979457	0.26650132530346055	1.0
PTBXL	6684	12941	6	SPEC	10	10	0.5970988903507942	0.003393690178637745	0.011232872906444705	0.26616737496418164	1.0
PTBXL	6684	12941	7	SPEC	10	10	1.1301249732688656	0.003351591368729596	0.01232100162185976	0.23926176976087	1.0
PTBXL	6601	12144	1	FD	-10	-10	0.3046682959183248	0.004277999312758066	0.009407654205953998	0.08776925356907474	1.0
PTBXL	6601	12144	2	FD	-10	-10	0.32070572179643175	0.0052541952266086074	0.011260493084657881	0.0462326390634488	1.0
PTBXL	6601	12144	3	FD	-10	-10	0.20929082540415248	0.005620546518823027	0.011971720323810388	0.07809283631428894	1.0
PTBXL	6601	12144	4	FD	-10	-10	0.21652818360302478	0.004324974322639763	0.009304425788691987	0.08427573695340657	1.0
PTBXL	6601	12144	5	FD	-10	-10	0.45732683567321886	0.005591736322656244	0.011886609342731273	0.08023040689918547	1.0
PTBXL	6601	12144	6	FD	-10	-10	0.3300326471878799	0.004892840240065831	0.0114453047235835	0.06821416604194701	1.0
PTBXL	6601	12144	7	FD	-10	-10	0.2755665896336156	0.004788323989061167	0.011357165516586184	0.08141632065482893	1.0
PTBXL	6601	12144	8	FD	-10	-10	0.30551131605716175	0.004630147950823186	0.009998665202975971	0.06476146128589531	1.0
PTBXL	6601	12144	9	FD	-10	-10	0.2423641192567297	0.004633805522015323	0.009945263295627522	0.08285575211888568	1.0
PTBXL	6601	12144	10	FD	-10	-10	0.36533795729863766	0.004820530103843753	0.010217097985887142	0.07563152298204937	1.0
PTBXL	6601	12144	1	FD	-10	10	0.29169917127609996	0.003881832008270389	0.008506834692080798	0.08776168639861313	1.0
PTBXL	6601	12144	2	FD	-10	10	0.3483054042762481	0.00465755673233164	0.01001246110884069	0.04625239430391175	1.0
PTBXL	6601	12144	3	FD	-10	10	0.22582116714871703	0.00496791515035834	0.010556934948347018	0.07813055955861282	1.0
PTBXL	6601	12144	4	FD	-10	10	0.4696907683651419	0.003919543917461611	0.008411134679394135	0.08427095536752169	1.0
PTBXL	6601	12144	5	FD	-10	10	0.42629203122210574	0.004965110613490231	0.010517647730935886	0.0802511113346582	1.0
PTBXL	6601	12144	6	FD	-10	10	0.3167502248964084	0.004376911558184329	0.010216961888632817	0.06820988086472315	1.0
PTBXL	6601	12144	7	FD	-10	10	0.35201726705846453	0.004263136634638387	0.010118543498686915	0.08141465680670579	1.0
PTBXL	6601	12144	8	FD	-10	10	0.38076166219093155	0.004142524709147778	0.008944757211677352	0.06475703144879005	1.0
PTBXL	6601	12144	9	FD	-10	10	0.25530914357845347	0.0041422353122403345	0.008885002945609162	0.0828567007411618	1.0
PTBXL	6601	12144	10	FD	-10	10	0.3779865937338393	0.004314586826848069	0.009118388515920927	0.07562893830616467	1.0
PTBXL	6601	12144	1	FD	10	-10	0.2965547794943386	0.004772023203677571	0.010488518465203349	0.0877507219069526	1.0
PTBXL	6601	12144	2	FD	10	-10	0.3127068658543985	0.006062430427522018	0.013005614544021132	0.0462272764166659	1.0
PTBXL	6601	12144	3	FD	10	-10	0.18525575803434155	0.00650573350509168	0.013865865713189714	0.07807774423849215	1.0
PTBXL	6601	12144	4	FD	10	-10	0.23632930514503786	0.004821989369519458	0.010368578230259386	0.08428229948178073	1.0
PTBXL	6601	12144	5	FD	10	-10	0.2532416730905975	0.006473681386522859	0.013774428230822693	0.08024075848940544	1.0
PTBXL	6601	12144	6	FD	10	-10	0.3508443971978712	0.005585971536871787	0.01308743162264535	0.06821608511721335	1.0
PTBXL	6601	12144	7	FD	10	-10	0.29946672018198134	0.005445321553589593	0.012931422467257496	0.08142972413284295	1.0
PTBXL	6601	12144	8	FD	10	-10	0.33460767208004893	0.00523279725093873	0.011293249920287643	0.06476095812486302	1.0
PTBXL	6601	12144	9	FD	10	-10	0.2663144856206513	0.005243227992183353	0.011235144531002515	0.08285745596796443	1.0
PTBXL	6601	12144	10	FD	10	-10	0.28394376323603854	0.005459320784719072	0.011565257875947815	0.07562202025570881	1.0
PTBXL	6601	12144	1	FD	10	10	0.2830520715314282	0.00427803269090339	0.009369931503734262	0.08774315648942983	1.0
PTBXL	6601	12144	2	FD	10	10	0.3451171616344648	0.005275944136597701	0.011353102374260637	0.04624703263843569	1.0
PTBXL	6601	12144	3	FD	10	10	0.20749953768233922	0.005636508002157509	0.011985033751128782	0.0781154743211863	1.0
PTBXL	6601	12144	4	FD	10	10	0.5148572663441228	0.004318467067378496	0.009262521517606617	0.08427751681494473	1.0
PTBXL	6601	12144	5	FD	10	10	0.24692834837255692	0.005631545566923613	0.011940212261900621	0.08026146052988478	1.0
PTBXL	6601	12144	6	FD	10	10	0.3331341603217942	0.004913022078537369	0.011486300510550187	0.06821179848559389	1.0
PTBXL	6601	12144	7	FD	10	10	0.3826546472063794	0.0047685720300705055	0.011332174940567128	0.08142805873190431	1.0
PTBXL	6601	12144	8	FD	10	10	0.415556041684298	0.004610572460894069	0.009949404557555655	0.06475652713669171	1.0
PTBXL	6601	12144	9	FD	10	10	0.27793356511801376	0.004619008061933302	0.009891734592382547	0.08285840464898722	1.0
PTBXL	6601	12144	10	FD	10	10	0.3082026256586231	0.004812052327739312	0.010164465768941243	0.07561943602466915	1.0
PTBXL	6601	12144	1	SPEC	-10	-10	0.43839221395368955	0.005161545095552593	0.010027813644568492	0.1800286058249415	1.0
PTBXL	6601	12144	2	SPEC	-10	-10	0.6384273591744329	0.006279832001567305	0.011992473713078778	0.12721175672053986	1.0
PTBXL	6601	12144	3	SPEC	-10	-10	0.40741728959275836	0.00666156787689715	0.012742216453010682	0.14716009448374628	1.0
PTBXL	6601	12144	4	SPEC	-10	-10	0.35818066701457535	0.0052108838632108365	0.009964213554996331	0.16568845340408173	1.0
PTBXL	6601	12144	5	SPEC	-10	-10	0.456061740172819	0.006651100665754647	0.012565394222903177	0.18876311535883486	1.0
PTBXL	6601	12144	6	SPEC	-10	-10	0.6231564933038136	0.005748700645886001	0.012162544003696494	0.13852087110710176	1.0
PTBXL	6601	12144	7	SPEC	-10	-10	0.5490193659396373	0.0057449504333683425	0.012108265741015206	0.17027028070378142	1.0
PTBXL	6601	12144	8	SPEC	-10	-10	0.47990975156475574	0.005496991175101	0.010596775919345767	0.1496289467374064	1.0
PTBXL	6601	12144	9	SPEC	-10	-10	0.3632395851609662	0.005541526115442961	0.010609532434138837	0.1954452123687901	1.0
PTBXL	6601	12144	10	SPEC	-10	-10	0.6819947096766467	0.005884414001708582	0.01095212871110105	0.13978754767633703	1.0
PTBXL	6601	12144	1	SPEC	-10	10	0.4231941703028434	0.00471237062916745	0.00909934957507603	0.17998509533106588	1.0
PTBXL	6601	12144	2	SPEC	-10	10	0.7658838068779655	0.0055915842753431885	0.010674639713272547	0.12732694425498733	1.0
PTBXL	6601	12144	3	SPEC	-10	10	0.41101386512541965	0.005922730127518276	0.011270629516766256	0.1471462081041934	1.0
PTBXL	6601	12144	4	SPEC	-10	10	0.3708859138733865	0.004742245276011836	0.009029256480461496	0.16567158426773126	1.0
PTBXL	6601	12144	5	SPEC	-10	10	0.44688676798168003	0.005967455927727176	0.011172698269171407	0.18870231392377185	1.0
PTBXL	6601	12144	6	SPEC	-10	10	0.607617840207926	0.00517681974196131	0.010888142388863714	0.1384441291245741	1.0
PTBXL	6601	12144	7	SPEC	-10	10	0.530481814729294	0.005129895765543056	0.010797224772349723	0.17025777428007793	1.0
PTBXL	6601	12144	8	SPEC	-10	10	0.4843949250027933	0.004932680812379653	0.009486097607664978	0.14960237712119512	1.0
PTBXL	6601	12144	9	SPEC	-10	10	0.3747815122793859	0.004959891627658399	0.009483259319745651	0.19544543617081886	1.0
PTBXL	6601	12144	10	SPEC	-10	10	0.7072452949140349	0.005287387903109694	0.009797653299994834	0.13978759324766388	1.0
PTBXL	6601	12144	1	SPEC	10	-10	0.4104316718154402	0.00572945264353498	0.011164408270261186	0.17991037062820528	1.0
PTBXL	6601	12144	2	SPEC	10	-10	0.5691421328652736	0.007236234553951152	0.0138403848332264	0.12720158013442173	1.0
PTBXL	6601	12144	3	SPEC	10	-10	0.37348303783984343	0.0076894245089279	0.014739172191139729	0.14709322721848225	1.0
PTBXL	6601	12144	4	SPEC	10	-10	0.38979046220753605	0.005777445290080246	0.011091843640795917	0.1657226753092987	1.0
PTBXL	6601	12144	5	SPEC	10	-10	0.4905733273991152	0.007663451197847107	0.014536957522804195	0.18882433705823323	1.0
PTBXL	6601	12144	6	SPEC	10	-10	0.6064651601789872	0.006536636599539842	0.013889001963015702	0.13853011497196796	1.0
PTBXL	6601	12144	7	SPEC	10	-10	0.47537741903067454	0.0065020120654942755	0.01377356645908914	0.17031997233713445	1.0
PTBXL	6601	12144	8	SPEC	10	-10	0.4724732109762027	0.006187658831953154	0.011946886085821463	0.14962844803174	1.0
PTBXL	6601	12144	9	SPEC	10	-10	0.38074056602799267	0.006246455867368054	0.011973076011825214	0.19546341604627224	1.0
PTBXL	6601	12144	10	SPEC	10	-10	0.7502906158415422	0.006651249901777333	0.012391491929031127	0.13977029547399494	1.0
PTBXL	6601	12144	1	SPEC	10	10	0.3966361005258473	0.005168510922823737	0.010009014673825301	0.17986690860135499	1.0
PTBXL	6601	12144	2	SPEC	10	10	0.7231852932732241	0.00632573679007731	0.012094747438831807	0.1273167775277722	1.0
PTBXL	6601	12144	3	SPEC	10	10	0.38236564538455775	0.006701756564984289	0.0127790581176596	0.14707938063199605	1.0
PTBXL	6601	12144	4	SPEC	10	10	0.40044086685611346	0.0051962849622216355	0.009932692309702992	0.16570579047988315	1.0
PTBXL	6601	12144	5	SPEC	10	10	0.4751574181483426	0.006737521421231076	0.012663653104267744	0.18876336268459093	1.0
PTBXL	6601	12144	6	SPEC	10	10	0.5910762057881565	0.005788156103721836	0.012224878325565782	0.1384533334575724	1.0
PTBXL	6601	12144	7	SPEC	10	10	0.463904533935539	0.0057110450515213945	0.012080943222892965	0.17030744660976832	1.0
PTBXL	6601	12144	8	SPEC	10	10	0.4784302009607331	0.00546841291125977	0.010532406727454688	0.1496018631027514	1.0
PTBXL	6601	12144	9	SPEC	10	10	0.39156453486344767	0.005509813639859438	0.010546824982723647	0.1954636393794482	1.0
PTBXL	6601	12144	10	SPEC	10	10	0.7702269639273861	0.005885845778651576	0.010916789526685865	0.13977034591886706	1.0
PTBXL	19057	6912	1	FD	-10	-10	0.3489280382861326	0.0029433522565036415	0.015589346053376724	0.05194799505159276	1.0
PTBXL	19057	6912	2	FD	-10	-10	0.4487591983514095	0.0038344353458822657	0.01869815986699287	0.08210420784776316	1.0
PTBXL	19057	6912	3	FD	-10	-10	0.2634280474107635	0.004136360406144968	0.01830900438515133	0.07233950733112797	1.0
PTBXL	19057	6912	4	FD	-10	-10	0.3640230141519011	0.003359144382621947	0.016201536164244437	0.10037484241227208	1.0
PTBXL	19057	6912	5	FD	-10	-10	0.3084925945508815	0.0032711631980072457	0.01662772835666458	0.07782517445204612	1.0
PTBXL	19057	6912	6	FD	-10	-10	0.24908473757228047	0.0038769736812599136	0.01735981256391242	0.11272977326788208	1.0
PTBXL	19057	6912	7	FD	-10	-10	0.3796296753577142	0.0039619406327223335	0.018381767712830017	0.09051685730774436	1.0
PTBXL	19057	6912	8	FD	-10	-10	0.19818930191965978	0.003183873210172557	0.01594087736574866	0.07998337764706341	1.0
PTBXL	19057	6912	9	FD	-10	-10	0.31537833413002864	0.0033409579944725003	0.017040491375731846	0.06177542806052086	1.0
PTBXL	19057	6912	10	FD	-10	-10	0.337690274010139	0.0038360297190323123	0.017906286030956706	0.1226439091678804	1.0
PTBXL	19057	6912	1	FD	-10	10	0.3506772344541616	0.002641723045154451	0.013984506839106117	0.05194862292355159	1.0
PTBXL	19057	6912	2	FD	-10	10	0.4209144753505079	0.0034756155003299537	0.016512935277705088	0.08218906699311562	1.0
PTBXL	19057	6912	3	FD	-10	10	0.26284220334658254	0.0036403644273072	0.01622252778646611	0.07232656043688607	1.0
PTBXL	19057	6912	4	FD	-10	10	0.3406395883276708	0.003121222436781489	0.014775747363552067	0.09942459289550788	1.0
PTBXL	19057	6912	5	FD	-10	10	0.3054428611823251	0.002938312051945716	0.014974488533416016	0.07791101797077081	1.0
PTBXL	19057	6912	6	FD	-10	10	0.2619919174820822	0.0034819537100870207	0.015465170445917255	0.11281489713424672	1.0
PTBXL	19057	6912	7	FD	-10	10	0.3697888206677937	0.0035133119349575054	0.016200122758737043	0.09038963513466651	1.0
PTBXL	19057	6912	8	FD	-10	10	0.17861007088747466	0.002834481582766635	0.014189875843657726	0.07998335496177993	1.0
PTBXL	19057	6912	9	FD	-10	10	0.3520252531772558	0.003021412218826246	0.015272189508013807	0.061731923070851645	1.0
PTBXL	19057	6912	10	FD	-10	10	0.4731541046831171	0.003384670198712126	0.015722825607468214	0.12263830348105684	1.0
PTBXL	19057	6912	1	FD	10	-10	0.28541416424852034	0.0032568858135046254	0.01754250745386398	0.05143097651032622	1.0
PTBXL	19057	6912	2	FD	10	-10	0.47299994252874317	0.004309818647922079	0.02147151980000212	0.08104204081612074	1.0
PTBXL	19057	6912	3	FD	10	-10	0.23775402236702015	0.004777794396108834	0.021321101349442553	0.07222719807242844	1.0
PTBXL	19057	6912	4	FD	10	-10	0.3602485431759318	0.0036920026334927255	0.01823473436696643	0.10022759607493881	1.0
PTBXL	19057	6912	5	FD	10	-10	0.2848856548751351	0.0036686214029840966	0.01881384623448487	0.07771164199777458	1.0
PTBXL	19057	6912	6	FD	10	-10	0.2607396739640585	0.004333626864216351	0.019553552317351498	0.112639846358028	1.0
PTBXL	19057	6912	7	FD	10	-10	0.3673844000346328	0.00456518553049571	0.0213844473109379	0.09035977468775759	1.0
PTBXL	19057	6912	8	FD	10	-10	0.1789333255517853	0.003565429138462783	0.018066347584898917	0.07963288142380286	1.0
PTBXL	19057	6912	9	FD	10	-10	0.2695886182991202	0.0037136241867877706	0.0192288785045264	0.061461665882800214	1.0
PTBXL	19057	6912	10	FD	10	-10	0.3568470332815903	0.0043721654814628	0.02063773046758296	0.12235789247777645	1.0
PTBXL	19057	6912	1	FD	10	10	0.2946648627390368	0.0028845482379772545	0.015528702651690178	0.05143160755837946	1.0
PTBXL	19057	6912	2	FD	10	10	0.43781923823513225	0.003833505401300455	0.018587903024475324	0.0811338696612469	1.0
PTBXL	19057	6912	3	FD	10	10	0.24080414656074678	0.004116953494256336	0.01849570104597814	0.07221427417573156	1.0
PTBXL	19057	6912	4	FD	10	10	0.33444425872845934	0.003383613996700263	0.016381910133753765	0.09927267843287024	1.0
PTBXL	19057	6912	5	FD	10	10	0.2844055722949774	0.003244481588042769	0.016680686698602707	0.07779771871050556	1.0
PTBXL	19057	6912	6	FD	10	10	0.2738053657115848	0.003830800164672657	0.017141393506769728	0.11272528567232751	1.0
PTBXL	19057	6912	7	FD	10	10	0.35789201210314137	0.003964111384102156	0.01845145097246799	0.09023260808349426	1.0
PTBXL	19057	6912	8	FD	10	10	0.159314186536352	0.003125797072082028	0.01583676930463006	0.07963285878720838	1.0
PTBXL	19057	6912	9	FD	10	10	0.3165401167061142	0.0033075519151463248	0.016965990512244285	0.06141864210461002	1.0
PTBXL	19057	6912	10	FD	10	10	0.5086921416167551	0.0037817221185016746	0.017762029922951537	0.12235233256326401	1.0
PTBXL	19057	6912	1	SPEC	-10	-10	0.49214296586517614	0.003420583846469992	0.015939613601538113	0.08821532437659348	1.0
PTBXL	19057	6912	2	SPEC	-10	-10	0.5632009016152683	0.004767994672449626	0.01910377271596968	0.17980880863455928	1.0
PTBXL	19057	6912	3	SPEC	-10	-10	0.5717308135029778	0.004841262851084691	0.018715577415879377	0.13982134895983486	1.0
PTBXL	19057	6912	4	SPEC	-10	-10	0.4651729768489368	0.004160289876957339	0.016640264078652236	0.16859405929327445	1.0
PTBXL	19057	6912	5	SPEC	-10	-10	0.5784711503509687	0.004252677946401594	0.017036083784412494	0.1800855412365667	1.0
PTBXL	19057	6912	6	SPEC	-10	-10	0.46375846202711457	0.005105134749794496	0.017863360699148817	0.24015406162539454	1.0
PTBXL	19057	6912	7	SPEC	-10	-10	0.5510596252664496	0.004849797902581505	0.01886716395559979	0.2164662811144399	1.0
PTBXL	19057	6912	8	SPEC	-10	-10	0.6805567676448818	0.0037791994232435704	0.01626183237740336	0.17242071495264003	1.0
PTBXL	19057	6912	9	SPEC	-10	-10	0.709312946438675	0.004144338796651875	0.01748035711728576	0.12686999708464342	1.0
PTBXL	19057	6912	10	SPEC	-10	-10	0.46620056391988407	0.004731490582887855	0.01821896404983991	0.22696970934271374	1.0
PTBXL	19057	6912	1	SPEC	-10	10	0.5831116254973664	0.003073808212046719	0.014302097884664577	0.08822166755297406	1.0
PTBXL	19057	6912	2	SPEC	-10	10	0.5335216589839556	0.0044112765959959015	0.01698146019161651	0.17934222588557597	1.0
PTBXL	19057	6912	3	SPEC	-10	10	0.5745678493275361	0.004277868173297079	0.016589189627050395	0.13981119272688727	1.0
PTBXL	19057	6912	4	SPEC	-10	10	0.42476843212571935	0.0039174644434924084	0.015220252103578451	0.165869960751725	1.0
PTBXL	19057	6912	5	SPEC	-10	10	0.6998616542229599	0.003832066001447524	0.015346756694251697	0.18017786778273975	1.0
PTBXL	19057	6912	6	SPEC	-10	10	0.47637641969385347	0.004611340290690539	0.0159471601714337	0.24035439087095237	1.0
PTBXL	19057	6912	7	SPEC	-10	10	0.5016889237568698	0.004330412855610057	0.016650502649135056	0.21590061823509435	1.0
PTBXL	19057	6912	8	SPEC	-10	10	0.808272952504223	0.0033650332253754847	0.014476135386226281	0.17242054728720535	1.0
PTBXL	19057	6912	9	SPEC	-10	10	0.6476142487263756	0.0037998539254929316	0.01570337566496745	0.1265033113431761	1.0
PTBXL	19057	6912	10	SPEC	-10	10	0.644278375688144	0.004185986780946385	0.016011007957865316	0.22701103727150646	1.0
PTBXL	19057	6912	1	SPEC	10	-10	0.5050944902976848	0.00375807768876261	0.01790622385204627	0.08701008013333433	1.0
PTBXL	19057	6912	2	SPEC	10	-10	0.5193360901146366	0.005264249273319995	0.02185622228140053	0.177355108322687	1.0
PTBXL	19057	6912	3	SPEC	10	-10	0.5663586907542393	0.005558678010577503	0.02176308523438135	0.13928211445165414	1.0
PTBXL	19057	6912	4	SPEC	10	-10	0.4180355688711708	0.0044977580754749615	0.018651235780464903	0.16648543470563343	1.0
PTBXL	19057	6912	5	SPEC	10	-10	0.5577606170696128	0.004724945779354662	0.019236877023466048	0.1800897527956183	1.0
PTBXL	19057	6912	6	SPEC	10	-10	0.4343770891429371	0.0056770856797221225	0.02008341057083823	0.2406456928440965	1.0
PTBXL	19057	6912	7	SPEC	10	-10	0.5190992044525027	0.005559318330271642	0.021912718272438642	0.21634268064474763	1.0
PTBXL	19057	6912	8	SPEC	10	-10	0.6996667350520024	0.004186342561227218	0.01839389231759971	0.17124870314937243	1.0
PTBXL	19057	6912	9	SPEC	10	-10	0.7623102978982671	0.004541927040300832	0.019674327020363754	0.12672918358441126	1.0
PTBXL	19057	6912	10	SPEC	10	-10	0.4248747422002676	0.005364529729756764	0.020985250566811962	0.22703544829875816	1.0
PTBXL	19057	6912	1	SPEC	10	10	0.605030636734436	0.003332650390349005	0.015854440782600124	0.08701647092575969	1.0
PTBXL	19057	6912	2	SPEC	10	10	0.49165481492970686	0.00478739420006006	0.019047323547218626	0.17692047324779261	1.0
PTBXL	19057	6912	3	SPEC	10	10	0.5703854597053623	0.00480965871869128	0.018886857502460924	0.13927233247938847	1.0
PTBXL	19057	6912	4	SPEC	10	10	0.3784622418337	0.004183291452876382	0.016807645573676745	0.16376571247207705	1.0
PTBXL	19057	6912	5	SPEC	10	10	0.6969137505857724	0.0041927238621622	0.017061284892153465	0.1801823776291379	1.0
PTBXL	19057	6912	6	SPEC	10	10	0.45231141776548817	0.005048386740993913	0.01764363404319849	0.24084604399178416	1.0
PTBXL	19057	6912	7	SPEC	10	10	0.4672052738565994	0.004861831040595617	0.018933417020567587	0.2157757555211634	1.0
PTBXL	19057	6912	8	SPEC	10	10	0.8407910949054448	0.0036707801490564493	0.01612452163119135	0.1712485357662044	1.0
PTBXL	19057	6912	9	SPEC	10	10	0.6862745940394812	0.004104683029790901	0.017400976648620902	0.12636003504699392	1.0
PTBXL	19057	6912	10	SPEC	10	10	0.6338544741780876	0.004653033963194114	0.018076696924281502	0.2270769349177122	1.0
PTBXL	11257	15798	1	FD	-10	-10	0.38012806964597773	0.0016670548262103788	0.011574516665408518	0.14473708190568937	1.0
PTBXL	11257	15798	2	FD	-10	-10	0.39006535178460194	0.0018466552176997055	0.010570577721285399	0.12581969684724406	1.0
PTBXL	11257	15798	3	FD	-10	-10	0.28076436914103853	0.0015767346395234151	0.011804108653808864	0.10717745681418865	1.0
PTBXL	11257	15798	4	FD	-10	-10	0.3700291271127964	0.0016493106827314905	0.011284636439141368	0.1674480043524126	1.0
PTBXL	11257	15798	5	FD	-10	-10	0.3135618635010748	0.0015621006233874832	0.011291281083754764	0.12432881432560658	1.0
PTBXL	11257	15798	6	FD	-10	-10	0.3343997344637476	0.0017226060544990552	0.01179388974456053	0.09909037123145846	1.0
PTBXL	11257	15798	7	FD	-10	-10	0.3726694577192151	0.0015782785820315675	0.01115807195148721	0.09703580197855033	1.0
PTBXL	11257	15798	8	FD	-10	-10	0.2980386286319139	0.0020120746294989642	0.01251699177654246	0.13637975393158594	1.0
PTBXL	11257	15798	9	FD	-10	-10	0.5704317404182832	0.0017452190984894112	0.010605073177083611	0.12660082429423936	1.0
PTBXL	11257	15798	10	FD	-10	-10	0.425029903769674	0.0017254052509784918	0.011188407803385491	0.147939075458837	1.0
PTBXL	11257	15798	11	FD	-10	-10	0.28205330299401427	0.001972583586903643	0.012567646127224589	0.12939449719980242	1.0
PTBXL	11257	15798	12	FD	-10	-10	0.28468959806883737	0.0017184754477197696	0.011909877268409577	0.14752216681391458	1.0
PTBXL	11257	15798	13	FD	-10	-10	0.3137408914360408	0.0018673207689234687	0.012306579810078717	0.12534396612982163	1.0
PTBXL	11257	15798	1	FD	-10	10	0.37463083337213676	0.0016069192885760826	0.010847068024388189	0.14824395377119562	1.0
PTBXL	11257	15798	2	FD	-10	10	0.3770692960090335	0.0017391051664877684	0.009881486558082079	0.1257062800133637	1.0
PTBXL	11257	15798	3	FD	-10	10	0.28004340501096947	0.001492423475211858	0.010985503188289773	0.10797789204842102	1.0
PTBXL	11257	15798	4	FD	-10	10	0.36637289649443855	0.001576120883349234	0.01054049086650236	0.1679645457152021	1.0
PTBXL	11257	15798	5	FD	-10	10	0.3203147710567874	0.001481986467889461	0.010509732143715048	0.12511150111762293	1.0
PTBXL	11257	15798	6	FD	-10	10	0.34963199888898094	0.0016235675329310103	0.01096956285669578	0.09888132965622658	1.0
PTBXL	11257	15798	7	FD	-10	10	0.37756674038387555	0.001482150214834662	0.010349987096754071	0.09773513384159972	1.0
PTBXL	11257	15798	8	FD	-10	10	0.2732561137134364	0.0018601259329279567	0.01157691029876631	0.1362512902731463	1.0
PTBXL	11257	15798	9	FD	-10	10	0.6233842303801914	0.0017019706766016117	0.009965540003310805	0.13232090423515713	1.0
PTBXL	11257	15798	10	FD	-10	10	0.41917104736146216	0.0016324091277826647	0.010459097798365576	0.14832167403763263	1.0
PTBXL	11257	15798	11	FD	-10	10	0.2774386772788863	0.0019036589590442096	0.011786764999319493	0.12881303070681244	1.0
PTBXL	11257	15798	12	FD	-10	10	0.3413245693034367	0.0016238903537574942	0.010995209814401316	0.14635059192711655	1.0
PTBXL	11257	15798	13	FD	-10	10	0.3047528819841704	0.0017551974356435297	0.011441769671426226	0.1253661162471858	1.0
PTBXL	11257	15798	1	FD	10	-10	0.38039592845597503	0.0017862678229949459	0.012701549744805423	0.14456261106316504	1.0
PTBXL	11257	15798	2	FD	10	-10	0.3897940689908742	0.0019407691270458794	0.011231971074566869	0.12532911735656305	1.0
PTBXL	11257	15798	3	FD	10	-10	0.2716177950196903	0.001704072215382441	0.012910283694022568	0.1068625998059578	1.0
PTBXL	11257	15798	4	FD	10	-10	0.36352500937113896	0.0017724502792317847	0.012206852458656391	0.16739553405419333	1.0
PTBXL	11257	15798	5	FD	10	-10	0.30884355830652593	0.0016763795065678005	0.01216149814206692	0.12416122175314578	1.0
PTBXL	11257	15798	6	FD	10	-10	0.35184258017330944	0.0018063529856830705	0.012767466101867941	0.09911795321477634	1.0
PTBXL	11257	15798	7	FD	10	-10	0.3662605081512047	0.001687313968282044	0.01212247397596	0.09652753600432347	1.0
PTBXL	11257	15798	8	FD	10	-10	0.3019690245112892	0.0021117006453824313	0.013622627193103155	0.13798541498249112	1.0
PTBXL	11257	15798	9	FD	10	-10	0.5823050130316482	0.0018819363364556716	0.011463701120584854	0.1264509758650118	1.0
PTBXL	11257	15798	10	FD	10	-10	0.44691771838927885	0.0017330203054883866	0.011800652445053215	0.15117322372272693	1.0
PTBXL	11257	15798	11	FD	10	-10	0.2751349945611131	0.002125600732132393	0.013667575859897087	0.12895663989466963	1.0
PTBXL	11257	15798	12	FD	10	-10	0.28715687582776234	0.0018875973157835835	0.013054395424716033	0.1475608957367229	1.0
PTBXL	11257	15798	13	FD	10	-10	0.3216697011247234	0.0020078100354886984	0.013427959648699686	0.12593448384401776	1.0
PTBXL	11257	15798	1	FD	10	10	0.3743548152874323	0.0017092126123022665	0.011799149998085354	0.14810294365776472	1.0
PTBXL	11257	15798	2	FD	10	10	0.3758484032912878	0.0018181695265385614	0.010442097484760207	0.12521570367848137	1.0
PTBXL	11257	15798	3	FD	10	10	0.271662795434283	0.001600520256509922	0.011916698182527767	0.10766766569671642	1.0
PTBXL	11257	15798	4	FD	10	10	0.36009844706917626	0.0016834274640525483	0.011328322886650118	0.16791339199276414	1.0
PTBXL	11257	15798	5	FD	10	10	0.31655240025809367	0.001580065931179916	0.01124230203549788	0.12494707656007735	1.0
PTBXL	11257	15798	6	FD	10	10	0.3668720389761274	0.0016905451565230934	0.011778193962152537	0.09890495316301214	1.0
PTBXL	11257	15798	7	FD	10	10	0.37211594608982024	0.0015737988423184116	0.011164178368751785	0.09723103439563383	1.0
PTBXL	11257	15798	8	FD	10	10	0.2745279067411586	0.001936457993954528	0.012493127484369884	0.13785217184270362	1.0
PTBXL	11257	15798	9	FD	10	10	0.6385972767617305	0.0018240565601081924	0.010702366229960502	0.13218004319958226	1.0
PTBXL	11257	15798	10	FD	10	10	0.4388567452328275	0.0016320391681889307	0.010964869849026343	0.15156227379005813	1.0
PTBXL	11257	15798	11	FD	10	10	0.2707336728013346	0.0020361259400981276	0.012712545578234802	0.128387340331079	1.0
PTBXL	11257	15798	12	FD	10	10	0.3490002791273304	0.0017676557831649532	0.011941729354331356	0.14638817825329298	1.0
PTBXL	11257	15798	13	FD	10	10	0.311129689916839	0.0018725112343330557	0.012380930246077148	0.1259529501914899	1.0
PTBXL	11257	15798	1	SPEC	-10	-10	0.5837982865130078	0.0025696170496851386	0.011880084855122444	0.25705167095258247	1.0
PTBXL	11257	15798	2	SPEC	-10	-10	0.8486752159795427	0.0027825178785327773	0.010986579295585525	0.17298865220264434	1.0
PTBXL	11257	15798	3	SPEC	-10	-10	0.6188965086002314	0.0022449270591286966	0.012028898262764843	0.1992608709073949	1.0
PTBXL	11257	15798	4	SPEC	-10	-10	0.7433746487251092	0.00235287633530655	0.011513313692389946	0.29703957778046974	1.0
PTBXL	11257	15798	5	SPEC	-10	-10	0.642180883877182	0.0022600328827585853	0.011510413177751385	0.2040940514991078	1.0
PTBXL	11257	15798	6	SPEC	-10	-10	0.5298524013756496	0.0025423960978397113	0.012105277734619507	0.16680092190034077	1.0
PTBXL	11257	15798	7	SPEC	-10	-10	0.5595769508758904	0.0022180493504392793	0.011361576181638489	0.1997017692197447	1.0
PTBXL	11257	15798	8	SPEC	-10	-10	0.4927890537587115	0.0029611164915910094	0.012834173146349106	0.2725042225101793	1.0
PTBXL	11257	15798	9	SPEC	-10	-10	0.514394688388105	0.002611873050501183	0.010900501151653651	0.2475065388879716	1.0
PTBXL	11257	15798	10	SPEC	-10	-10	0.6071362445572567	0.002468616636395848	0.011450405138047395	0.25749073915534165	1.0
PTBXL	11257	15798	11	SPEC	-10	-10	0.45347891426423736	0.0027821494577891922	0.01285106791007791	0.24699800329304428	1.0
PTBXL	11257	15798	12	SPEC	-10	-10	0.5638676593286872	0.002680664465881984	0.012097067052241558	0.25121430824693813	1.0
PTBXL	11257	15798	13	SPEC	-10	-10	0.674716692894041	0.00273409173318453	0.012577828674434797	0.22128115447910282	1.0
PTBXL	11257	15798	1	SPEC	-10	10	0.5908359793346527	0.0024935274855831446	0.011166625246179427	0.26486947185338344	1.0
PTBXL	11257	15798	2	SPEC	-10	10	0.8439431074872373	0.0026267574167052558	0.01028123480678398	0.17281747236221673	1.0
PTBXL	11257	15798	3	SPEC	-10	10	0.6806178757059248	0.0021388242478708147	0.011210488474405327	0.19788531351946573	1.0
PTBXL	11257	15798	4	SPEC	-10	10	0.7521313379399694	0.0022592052351918562	0.010773438620954806	0.2940674762864473	1.0
PTBXL	11257	15798	5	SPEC	-10	10	0.6377376602498611	0.0021445643897516483	0.010721008224127677	0.20533342323632703	1.0
PTBXL	11257	15798	6	SPEC	-10	10	0.5579054240933191	0.002415386047994216	0.011263851590597241	0.16529943144921347	1.0
PTBXL	11257	15798	7	SPEC	-10	10	0.6008206813910069	0.0021036746116066974	0.01056134882894479	0.202212819426148	1.0
PTBXL	11257	15798	8	SPEC	-10	10	0.4533077308471532	0.0027487501501117437	0.01186599934242832	0.272052784571205	1.0
PTBXL	11257	15798	9	SPEC	-10	10	0.5160643557419058	0.0025812982381189435	0.010298851022830104	0.26251293056690767	1.0
PTBXL	11257	15798	10	SPEC	-10	10	0.693041618722161	0.002345837079509423	0.010716638131144882	0.25905985302898493	1.0
PTBXL	11257	15798	11	SPEC	-10	10	0.4510290310744915	0.0027017587416944726	0.012077950908489095	0.2463777809266413	1.0
PTBXL	11257	15798	12	SPEC	-10	10	0.5751098140647348	0.0025383230073628845	0.011198048946995375	0.24976252588243417	1.0
PTBXL	11257	15798	13	SPEC	-10	10	0.6736524641462602	0.002573386636120234	0.011703026795649711	0.22131890027374143	1.0
PTBXL	11257	15798	1	SPEC	10	-10	0.5825074470793786	0.002739651157178235	0.013004391612779017	0.25668673568030614	1.0
PTBXL	11257	15798	2	SPEC	10	-10	0.7952482533160403	0.002910579998165778	0.011664939247999145	0.17060756874433447	1.0
PTBXL	11257	15798	3	SPEC	10	-10	0.6156312060785816	0.002395819932105226	0.013131230451488176	0.19805511888436667	1.0
PTBXL	11257	15798	4	SPEC	10	-10	0.5686022864744364	0.0025264591049437147	0.012448822551041785	0.297111566037268	1.0
PTBXL	11257	15798	5	SPEC	10	-10	0.6464843834717783	0.0024154301210662964	0.012392139909899055	0.2039771303432589	1.0
PTBXL	11257	15798	6	SPEC	10	-10	0.5346719933235979	0.0026307822093994994	0.013043857005525858	0.1616943566568434	1.0
PTBXL	11257	15798	7	SPEC	10	-10	0.5731570099647029	0.00235073909334654	0.012314713191731797	0.19932673357741132	1.0
PTBXL	11257	15798	8	SPEC	10	-10	0.4431544734462028	0.0030701825570490352	0.01389705767503908	0.27290584168285426	1.0
PTBXL	11257	15798	9	SPEC	10	-10	0.48793420570312773	0.0028022889095487068	0.011778159243509763	0.2468742024468053	1.0
PTBXL	11257	15798	10	SPEC	10	-10	0.6395635375963938	0.0024770115995357243	0.012033398377630136	0.2673261335866817	1.0
PTBXL	11257	15798	11	SPEC	10	-10	0.4494187118090823	0.002983515314012641	0.013970150910076263	0.24589964656447347	1.0
PTBXL	11257	15798	12	SPEC	10	-10	0.5239159824119937	0.002937669311110026	0.01326211095697446	0.2511517365077328	1.0
PTBXL	11257	15798	13	SPEC	10	-10	0.6560941496212331	0.0029297441039829414	0.01371366058323535	0.2202213420231312	1.0
PTBXL	11257	15798	1	SPEC	10	10	0.5903308504911438	0.0026403423787748175	0.012117557818307733	0.2645949341698667	1.0
PTBXL	11257	15798	2	SPEC	10	10	0.7941500891648692	0.0027336387466770228	0.010856333233733782	0.17044003344483147	1.0
PTBXL	11257	15798	3	SPEC	10	10	0.6832604522413062	0.0022663538768260346	0.012138207756121126	0.19669252725353545	1.0
PTBXL	11257	15798	4	SPEC	10	10	0.5921597056461944	0.002411235273397419	0.011573835872341563	0.2941327969331784	1.0
PTBXL	11257	15798	5	SPEC	10	10	0.6413122662426309	0.0022773894837831384	0.011463473982461062	0.20522194154870244	1.0
PTBXL	11257	15798	6	SPEC	10	10	0.5648565234513337	0.002484011043828748	0.012039127612427574	0.16022068293607328	1.0
PTBXL	11257	15798	7	SPEC	10	10	0.6167451194142517	0.0022154266865699033	0.011365895638801913	0.20186102026476707	1.0
PTBXL	11257	15798	8	SPEC	10	10	0.4046132669606585	0.0028280539556681675	0.012740822914395074	0.2724350879719234	1.0
PTBXL	11257	15798	9	SPEC	10	10	0.4918908771251219	0.002753747375912015	0.011056240153655347	0.26193308372091356	1.0
PTBXL	11257	15798	10	SPEC	10	10	0.729713203914137	0.002343821366456737	0.01119512658926054	0.26892245240745244	1.0
PTBXL	11257	15798	11	SPEC	10	10	0.44711793225502244	0.0028770360264069807	0.013021830204636783	0.24532280513052596	1.0
PTBXL	11257	15798	12	SPEC	10	10	0.5400806209608049	0.002756929169538317	0.012164625350768753	0.24969962057604184	1.0
PTBXL	11257	15798	13	SPEC	10	10	0.6566407754170328	0.0027363456612431686	0.01265439688907543	0.22026739021300326	1.0
PTBXL	8881	5383	1	FD	-10	-10	0.356786497562805	0.0026720627910670402	0.015910167589974055	0.1322683932618232	1.0
PTBXL	8881	5383	2	FD	-10	-10	0.35027010923277546	0.0021329784830562107	0.012320970424383864	0.13782558828530705	1.0
PTBXL	8881	5383	3	FD	-10	-10	0.3043764698994014	0.0023513767080362976	0.01433155660959784	0.1328996562395116	1.0
PTBXL	8881	5383	4	FD	-10	-10	0.27124840429531555	0.0022912328246946063	0.01274526350165176	0.13368932585494658	1.0
PTBXL	8881	5383	5	FD	-10	-10	0.31346720933928585	0.0025870143578594074	0.014568876413753849	0.14264001945981605	1.0
PTBXL	8881	5383	6	FD	-10	-10	0.27963420637562136	0.002637610167875682	0.01413873534384378	0.15537851113543602	1.0
PTBXL	8881	5383	7	FD	-10	-10	0.23274692158355678	0.002568887134980903	0.016060475473153535	0.1270304298820837	1.0
PTBXL	8881	5383	8	FD	-10	-10	0.27477764717838105	0.0025097545520832206	0.01612787174909802	0.13009722170518456	1.0
PTBXL	8881	5383	1	FD	-10	10	0.3655981120948176	0.0023889458467188283	0.014088256083303507	0.1323190866450913	1.0
PTBXL	8881	5383	2	FD	-10	10	0.3484008200898723	0.00196681814066974	0.011235220209836179	0.13778621400204266	1.0
PTBXL	8881	5383	3	FD	-10	10	0.3056456563324599	0.002121129778996508	0.012894196799562697	0.13289518335280495	1.0
PTBXL	8881	5383	4	FD	-10	10	0.29149267987318733	0.002117571093471884	0.011651953682299246	0.1334120671192759	1.0
PTBXL	8881	5383	5	FD	-10	10	0.31656318547683043	0.0023069674313385574	0.012901011249876575	0.14266214812294636	1.0
PTBXL	8881	5383	6	FD	-10	10	0.3314603081051522	0.002353579754691991	0.012523511364088205	0.1554640762385535	1.0
PTBXL	8881	5383	7	FD	-10	10	0.2429962562260709	0.0022864871750798523	0.014241796444292553	0.12698354726351038	1.0
PTBXL	8881	5383	8	FD	-10	10	0.43149434485081944	0.002236283443673377	0.014268000134390214	0.13011212538445663	1.0
PTBXL	8881	5383	1	FD	10	-10	0.3335184789051759	0.0029940989225732077	0.018259813956921285	0.13168911073706452	1.0
PTBXL	8881	5383	2	FD	10	-10	0.3624913871134263	0.002322356482789056	0.013619045489500301	0.1378411228890366	1.0
PTBXL	8881	5383	3	FD	10	-10	0.2619164179760813	0.002612168267387818	0.016156119724062678	0.1326856544327774	1.0
PTBXL	8881	5383	4	FD	10	-10	0.2630729285121703	0.0025358285227432167	0.014195168066366464	0.13365966776538835	1.0
PTBXL	8881	5383	5	FD	10	-10	0.2464668293445243	0.0029470856436910947	0.016667827400004696	0.1428139325098494	1.0
PTBXL	8881	5383	6	FD	10	-10	0.2688355117426251	0.0030287734415297258	0.01629717995708843	0.15537286669729444	1.0
PTBXL	8881	5383	7	FD	10	-10	0.2344748333357097	0.002927110958916721	0.018490721140173017	0.1270094902520123	1.0
PTBXL	8881	5383	8	FD	10	-10	0.2789577351191615	0.002833151189836525	0.018455079536426052	0.12984657842123568	1.0
PTBXL	8881	5383	1	FD	10	10	0.34666517900335625	0.0026292045355419723	0.015874178413275358	0.13174077592347266	1.0
PTBXL	8881	5383	2	FD	10	10	0.35913888038909647	0.0021187710517584462	0.012282366298145867	0.13780153218272728	1.0
PTBXL	8881	5383	3	FD	10	10	0.26839146611823245	0.002323464375444301	0.014330435756348969	0.1326812657396441	1.0
PTBXL	8881	5383	4	FD	10	10	0.2862775948568146	0.0023185983093047305	0.01283694008200695	0.1333823865626061	1.0
PTBXL	8881	5383	5	FD	10	10	0.25890898629970965	0.002581689622189907	0.014497720082777	0.14283600360086043	1.0
PTBXL	8881	5383	6	FD	10	10	0.32901158632049293	0.002654717203434337	0.014178800164932826	0.15545845697375446	1.0
PTBXL	8881	5383	7	FD	10	10	0.24586035769693865	0.002559294494504088	0.01610551881852797	0.12696258524545156	1.0
PTBXL	8881	5383	8	FD	10	10	0.4562874881607428	0.0024790222778911203	0.016029386380902594	0.12986169119627006	1.0
PTBXL	8881	5383	1	SPEC	-10	-10	0.5649333473017224	0.003420793037173644	0.016165155776247473	0.2030674775530336	1.0
PTBXL	8881	5383	2	SPEC	-10	-10	0.5096630222308948	0.0028246091289179467	0.012606591588082748	0.27229985874401436	1.0
PTBXL	8881	5383	3	SPEC	-10	-10	0.5312292499787084	0.0030453179563849895	0.014579517896106276	0.24801290090525047	1.0
PTBXL	8881	5383	4	SPEC	-10	-10	0.44964994792399526	0.003311926678502336	0.013211441886338658	0.22838536766326425	1.0
PTBXL	8881	5383	5	SPEC	-10	-10	0.4626768262914423	0.003387536972721966	0.014896134352405855	0.23760004100639584	1.0
PTBXL	8881	5383	6	SPEC	-10	-10	0.4427776452497039	0.0034454239320752156	0.014479930738262507	0.26764052141130806	1.0
PTBXL	8881	5383	7	SPEC	-10	-10	0.618530083504983	0.0032820568888211657	0.016352609764611923	0.21659309296209175	1.0
PTBXL	8881	5383	8	SPEC	-10	-10	0.5265310095441031	0.003307884193000202	0.016343900596940027	0.24780204174539108	1.0
PTBXL	8881	5383	1	SPEC	-10	10	0.5428426320382723	0.0030743000649537857	0.014330166920379927	0.20328090557300274	1.0
PTBXL	8881	5383	2	SPEC	-10	10	0.5560434335697675	0.0026263859099096955	0.011522278739983613	0.271792626789452	1.0
PTBXL	8881	5383	3	SPEC	-10	10	0.5469013146026135	0.0027573009364186617	0.013121529796656808	0.2480708979246323	1.0
PTBXL	8881	5383	4	SPEC	-10	10	0.47411407341278106	0.003083582981188656	0.012104074581003824	0.22805228657444024	1.0
PTBXL	8881	5383	5	SPEC	-10	10	0.4442386789013928	0.003032637251726115	0.013203201114729876	0.23763380558322597	1.0
PTBXL	8881	5383	6	SPEC	-10	10	0.4413246439926229	0.0030959833533271003	0.012840068226795665	0.267780216271066	1.0
PTBXL	8881	5383	7	SPEC	-10	10	0.5834508746386875	0.0029266159211737953	0.014505236712864113	0.21655220010489704	1.0
PTBXL	8881	5383	8	SPEC	-10	10	0.47805809919532505	0.0029796958187652952	0.014481129152577064	0.24754493244009093	1.0
PTBXL	8881	5383	1	SPEC	10	-10	0.5240479524008936	0.0038062066573086913	0.018510173053044317	0.2005594883929011	1.0
PTBXL	8881	5383	2	SPEC	10	-10	0.5178138684653915	0.0030405792924934954	0.0139115332273492	0.27242314495758113	1.0
PTBXL	8881	5383	3	SPEC	10	-10	0.48295221751325734	0.0033444338750270343	0.016405528610856934	0.24680341855345356	1.0
PTBXL	8881	5383	4	SPEC	10	-10	0.422968132427533	0.0036428979580667496	0.014691148124458946	0.22830048247653123	1.0
PTBXL	8881	5383	5	SPEC	10	-10	0.44983048494812533	0.0038145149734154804	0.017031136368483968	0.23832526144367694	1.0
PTBXL	8881	5383	6	SPEC	10	-10	0.38275035650169287	0.0039380274497207825	0.01666940213636647	0.26749227893507205	1.0
PTBXL	8881	5383	7	SPEC	10	-10	0.6707339176379656	0.0037057410658551085	0.018784903424262422	0.21654938568120186	1.0
PTBXL	8881	5383	8	SPEC	10	-10	0.5564795292936294	0.0036797484878769784	0.018649005949357877	0.247629094192232	1.0
PTBXL	8881	5383	1	SPEC	10	10	0.5044970587100622	0.003360807388824656	0.016110318503573473	0.20078005786823047	1.0
PTBXL	8881	5383	2	SPEC	10	10	0.5682184445520934	0.002798756770055371	0.012575719906895788	0.2719109890252666	1.0
PTBXL	8881	5383	3	SPEC	10	10	0.5062372698858953	0.0029865200766549466	0.014556588271621736	0.24686274663928048	1.0
PTBXL	8881	5383	4	SPEC	10	10	0.4527599601022822	0.0033562922839949355	0.013314293991680872	0.2279672596684139	1.0
PTBXL	8881	5383	5	SPEC	10	10	0.4306467634185113	0.0033553648895277145	0.014827811763640775	0.23835844403544065	1.0
PTBXL	8881	5383	6	SPEC	10	10	0.3891072602434025	0.0034763143247868423	0.01451896177029019	0.2676323053361172	1.0
PTBXL	8881	5383	7	SPEC	10	10	0.6240169697050999	0.0032464167455835626	0.016366908144328174	0.21650843839153988	1.0
PTBXL	8881	5383	8	SPEC	10	10	0.49740912839102636	0.003256958401599953	0.016223007910835346	0.24737094384992958	1.0
PTBXL	14400	805	1	FD	-10	-10	0.2962595782712855	0.003675171152718372	0.00886764340797342	0.09993110883226539	1.0
PTBXL	14400	805	2	FD	-10	-10	0.6547131489039428	0.004013178892241277	0.010281305975844228	0.09164997119538174	1.0
PTBXL	14400	805	3	FD	-10	-10	0.25006458684601673	0.004028166390632872	0.009551058530460723	0.09224491519068505	1.0
PTBXL	14400	805	4	FD	-10	-10	0.3541747904275312	0.002844068499421746	0.007060685074834996	0.11784976456230054	1.0
PTBXL	14400	805	5	FD	-10	-10	0.283850245061933	0.0033762492347045626	0.008542156458589686	0.11310503082690541	1.0
PTBXL	14400	805	6	FD	-10	-10	0.34703959889143843	0.0026170983722685406	0.0066544084893409485	0.11986980792195981	1.0
PTBXL	14400	805	7	FD	-10	-10	0.4352000363888295	0.003699332468363989	0.00971430982100885	0.13125144724277385	1.0
PTBXL	14400	805	8	FD	-10	-10	0.27214269903934984	0.003688684297174787	0.009298695263987479	0.12870539574320222	1.0
PTBXL	14400	805	9	FD	-10	-10	0.5812238775603685	0.003655859574876966	0.009708834387180907	0.1178633710098745	1.0
PTBXL	14400	805	10	FD	-10	-10	0.33676274165778597	0.003499715828583561	0.009320366939648177	0.1136337917462994	1.0
PTBXL	14400	805	1	FD	-10	10	0.3339799441014517	0.003164956083621619	0.007649120342169347	0.10003437257973309	1.0
PTBXL	14400	805	2	FD	-10	10	0.594923739466844	0.0034579083000986026	0.008834452665734334	0.09180529962828442	1.0
PTBXL	14400	805	3	FD	-10	10	1.2401899709015378	0.0034589172370126943	0.0081487699949019	0.09230052945661	1.0
PTBXL	14400	805	4	FD	-10	10	0.37694378824179886	0.0025635692227433766	0.006345708474259194	0.11796638291604827	1.0
PTBXL	14400	805	5	FD	-10	10	0.2532936703817571	0.002922857702390023	0.007468180553591335	0.11304614861329851	1.0
PTBXL	14400	805	6	FD	-10	10	0.4284792143934714	0.002333316129174543	0.0059175431759768546	0.1198566741250717	1.0
PTBXL	14400	805	7	FD	-10	10	0.4403222269573164	0.003204288163315558	0.008362069684222252	0.13138893977145447	1.0
PTBXL	14400	805	8	FD	-10	10	0.2785518779946579	0.003225901777424768	0.008109708058931913	0.12846977770260656	1.0
PTBXL	14400	805	9	FD	-10	10	0.5494266696723343	0.0031685647480862245	0.00835153411846716	0.11795364027739962	1.0
PTBXL	14400	805	10	FD	-10	10	0.3744629086213662	0.0030205768661265824	0.007984191775211215	0.11358056765820737	1.0
PTBXL	14400	805	1	FD	10	-10	0.27698692804150465	0.0044587724842054585	0.010804261643740072	0.09991530478270563	1.0
PTBXL	14400	805	2	FD	10	-10	0.4154806242453656	0.0048489500155344395	0.01247300524078637	0.09156558026619369	1.0
PTBXL	14400	805	3	FD	10	-10	0.2481122591416445	0.004871107875121522	0.011482530208340287	0.0922488094787482	1.0
PTBXL	14400	805	4	FD	10	-10	0.36487311123081884	0.003211076960537204	0.007987851168234757	0.11784937733278353	1.0
PTBXL	14400	805	5	FD	10	-10	0.28465553200699273	0.004066990665421197	0.01033123576774713	0.11310704146663907	1.0
PTBXL	14400	805	6	FD	10	-10	0.34460764943707645	0.0029650604498522703	0.007532861738944362	0.11985610261694532	1.0
PTBXL	14400	805	7	FD	10	-10	0.41329574855104523	0.004434135054144579	0.011675727456829193	0.13121596375384836	1.0
PTBXL	14400	805	8	FD	10	-10	0.23183449341385465	0.004453990411995669	0.01123991659364636	0.12873298901126126	1.0
PTBXL	14400	805	9	FD	10	-10	0.6183632863814765	0.004427986111896169	0.011761314295079997	0.11787087324458646	1.0
PTBXL	14400	805	10	FD	10	-10	0.336169786178168	0.004228813426524129	0.011274099751423034	0.11363680596957863	1.0
PTBXL	14400	805	1	FD	10	10	0.3250696604280248	0.0037133180695480077	0.009012076523104958	0.10001862923638395	1.0
PTBXL	14400	805	2	FD	10	10	0.3883172357576264	0.004040762747857976	0.010364596917030658	0.09172106545126574	1.0
PTBXL	14400	805	3	FD	10	10	1.4153943774400037	0.004049681821839054	0.009484927348953185	0.09230442985073797	1.0
PTBXL	14400	805	4	FD	10	10	0.3891141428269133	0.002851613325591294	0.0070726132635155915	0.11796603041906813	1.0
PTBXL	14400	805	5	FD	10	10	0.248498624893739	0.00340928967542252	0.008746000003078097	0.11304813160744455	1.0
PTBXL	14400	805	6	FD	10	10	0.43666391873105814	0.002601310571229446	0.006591525721407163	0.11984296513991252	1.0
PTBXL	14400	805	7	FD	10	10	0.42315942655922884	0.003723328136670004	0.009742143851164184	0.13135356086206554	1.0
PTBXL	14400	805	8	FD	10	10	0.2465860624728776	0.003771906350357989	0.00949196357882036	0.12849719594068013	1.0
PTBXL	14400	805	9	FD	10	10	0.57425596836681	0.003715794612996509	0.00979512470911396	0.117961141793869	1.0
PTBXL	14400	805	10	FD	10	10	0.3807080107208907	0.003533917935424732	0.009350441019805391	0.11358356712680445	1.0
PTBXL	14400	805	1	SPEC	-10	-10	0.46488305026264126	0.004940777753961949	0.009822824223544337	0.12408725803420945	1.0
PTBXL	14400	805	2	SPEC	-10	-10	0.5423825003136454	0.005279415683960298	0.0114196073609208	0.18506771984418516	1.0
PTBXL	14400	805	3	SPEC	-10	-10	0.46561016714568754	0.005180799783347288	0.010466184558877567	0.1418735654290887	1.0
PTBXL	14400	805	4	SPEC	-10	-10	0.7089114217463883	0.003792118419554447	0.007880969601709593	0.13814387717685123	1.0
PTBXL	14400	805	5	SPEC	-10	-10	0.6872533967053834	0.004548892610950402	0.009373033040219941	0.21103358604137	1.0
PTBXL	14400	805	6	SPEC	-10	-10	0.5922897200466019	0.0036334013065528396	0.007454229056857075	0.23203093248457063	1.0
PTBXL	14400	805	7	SPEC	-10	-10	0.7484258799677199	0.004964904652619387	0.010698695778793232	0.17921262609495478	1.0
PTBXL	14400	805	8	SPEC	-10	-10	0.4251058252262897	0.00500691807783378	0.0102277544903514	0.16195362518401685	1.0
PTBXL	14400	805	9	SPEC	-10	-10	0.5281959328628218	0.004856166157753228	0.01065126165323926	0.18182336288459686	1.0
PTBXL	14400	805	10	SPEC	-10	-10	0.5579147598697706	0.004577088421548587	0.010190332781303964	0.17856330820872632	1.0
PTBXL	14400	805	1	SPEC	-10	10	0.49727520339274117	0.004307566924506425	0.008494198287197078	0.12527264443204356	1.0
PTBXL	14400	805	2	SPEC	-10	10	0.5382361346187852	0.00457813527434565	0.009836253401880504	0.18525752921505081	1.0
PTBXL	14400	805	3	SPEC	-10	10	0.8566480820065869	0.004497023274401643	0.008982556074479243	0.14204870889728405	1.0
PTBXL	14400	805	4	SPEC	-10	10	0.6987310309719675	0.0034314728303094203	0.007092324322731412	0.1385498037618201	1.0
PTBXL	14400	805	5	SPEC	-10	10	0.6189293594815638	0.003936762838493489	0.008186413295924884	0.21088405044219868	1.0
PTBXL	14400	805	6	SPEC	-10	10	0.569350296271631	0.0032445765939490686	0.006635584465767944	0.23199167075092675	1.0
PTBXL	14400	805	7	SPEC	-10	10	0.7347035263939591	0.004312257043013307	0.009221872631862783	0.1794783658139012	1.0
PTBXL	14400	805	8	SPEC	-10	10	0.41851913673581803	0.004462372572821664	0.008978674951726993	0.16187908579795796	1.0
PTBXL	14400	805	9	SPEC	-10	10	0.5313612658453655	0.004242323653275652	0.00920082727901387	0.1822037664286014	1.0
PTBXL	14400	805	10	SPEC	-10	10	0.5118399340870172	0.003962405027895768	0.008742456150866435	0.17853514368645557	1.0
PTBXL	14400	805	1	SPEC	10	-10	0.38114212665651603	0.005959259663501266	0.011930654014826235	0.12380692709735952	1.0
PTBXL	14400	805	2	SPEC	10	-10	0.5529187018879983	0.006335275346697443	0.013813958312088287	0.1847755996436023	1.0
PTBXL	14400	805	3	SPEC	10	-10	0.46852262123994454	0.00625110873460086	0.012588329984544172	0.14187612740600336	1.0
PTBXL	14400	805	4	SPEC	10	-10	0.7383171840766747	0.004257477443708361	0.008897347932250686	0.13812219357150735	1.0
PTBXL	14400	805	5	SPEC	10	-10	0.7181996256783907	0.0054535613601513575	0.011305913748974014	0.21103908093604434	1.0
PTBXL	14400	805	6	SPEC	10	-10	0.5584000911379184	0.0041068536286075095	0.00843497651933333	0.2320321757788018	1.0
PTBXL	14400	805	7	SPEC	10	-10	0.7651933440652015	0.005929547704105156	0.012839337983658687	0.1790835356716418	1.0
PTBXL	14400	805	8	SPEC	10	-10	0.4256323443585906	0.006024609982375358	0.012344108805347394	0.161985482094872	1.0
PTBXL	14400	805	9	SPEC	10	-10	0.5418964767494824	0.005863013551339069	0.012885220958222506	0.18181582432952637	1.0
PTBXL	14400	805	10	SPEC	10	-10	0.5341904999969848	0.005510488046942115	0.012314349990310985	0.1785112196358644	1.0
PTBXL	14400	805	1	SPEC	10	10	0.4346493846477477	0.005025741063319407	0.00997721794618277	0.1249943774859366	1.0
PTBXL	14400	805	2	SPEC	10	10	0.5461027785078265	0.005314514923927925	0.011507385278464757	0.1849661901737699	1.0
PTBXL	14400	805	3	SPEC	10	10	0.9288686540948872	0.005254102679191067	0.01046081330191997	0.1420513127354145	1.0
PTBXL	14400	805	4	SPEC	10	10	0.7233092136553385	0.0037960995845366333	0.007888577822843329	0.13852844586210078	1.0
PTBXL	14400	805	5	SPEC	10	10	0.6321487552051377	0.004570574708826968	0.009562240352348757	0.21088939225858302	1.0
PTBXL	14400	805	6	SPEC	10	10	0.5368467692786073	0.0036088799242748226	0.007388560782223265	0.23199288667667697	1.0
PTBXL	14400	805	7	SPEC	10	10	0.7461218996719243	0.004993164890798753	0.010727871792553518	0.17934966903243849	1.0
PTBXL	14400	805	8	SPEC	10	10	0.4177754402211953	0.005201093511371511	0.01049405893571934	0.16191063736375028	1.0
PTBXL	14400	805	9	SPEC	10	10	0.5431805220705768	0.004959762136493024	0.010776859141281288	0.18219634465057438	1.0
PTBXL	14400	805	10	SPEC	10	10	0.4841245017303087	0.0046193612570310195	0.010228635174258361	0.17848312834123475	1.0
PTBXL	15293	3827	1	FD	-10	-10	0.42166609000555944	0.0029283848446581885	0.01617729604000201	0.11455320616709709	1.0
PTBXL	15293	3827	2	FD	-10	-10	0.44106572723671233	0.0025766800503716526	0.017547257108155193	0.1275562144213665	1.0
PTBXL	15293	3827	3	FD	-10	-10	0.24094477706903303	0.0030913979259928294	0.02145691164733978	0.13920687415309108	1.0
PTBXL	15293	3827	4	FD	-10	-10	0.4555111112641632	0.002687484552879965	0.01821626940717671	0.14022259359518058	1.0
PTBXL	15293	3827	5	FD	-10	-10	0.3237030970695962	0.0029513694895130687	0.01909815015177521	0.12097501312609929	1.0
PTBXL	15293	3827	6	FD	-10	-10	0.330605167115058	0.003019416385482853	0.02040548728493402	0.133922289096912	1.0
PTBXL	15293	3827	7	FD	-10	-10	0.26731087324474273	0.0030877946278526137	0.02146705472010839	0.10426197475876979	1.0
PTBXL	15293	3827	8	FD	-10	-10	0.5770837997910107	0.0024349504992635454	0.017522933836376573	0.10315702926819692	1.0
PTBXL	15293	3827	9	FD	-10	-10	0.24544363804124122	0.0021464343799848054	0.014108132235250091	0.15397568025390576	1.0
PTBXL	15293	3827	1	FD	-10	10	0.4015516397666119	0.0026623407627934213	0.01450563459989405	0.1145959215881906	1.0
PTBXL	15293	3827	2	FD	-10	10	0.5369036880164784	0.0023456116161933594	0.01584966922944931	0.12757068685707842	1.0
PTBXL	15293	3827	3	FD	-10	10	0.22841540039363095	0.00278798300240564	0.01906316111231888	0.13896507287920934	1.0
PTBXL	15293	3827	4	FD	-10	10	0.48120247519752196	0.002492135844508239	0.01652399270572922	0.14051160992071754	1.0
PTBXL	15293	3827	5	FD	-10	10	0.31177984453802515	0.002643862971123896	0.01703578107957726	0.12095685378054932	1.0
PTBXL	15293	3827	6	FD	-10	10	0.3033620208164109	0.002732322499118406	0.018143503590564866	0.13380856015461554	1.0
PTBXL	15293	3827	7	FD	-10	10	0.2836120896087218	0.0028026438223175865	0.019071737259988317	0.10445879553730625	1.0
PTBXL	15293	3827	8	FD	-10	10	0.567252192513836	0.002205013624820924	0.015796951608184152	0.1031848055472569	1.0
PTBXL	15293	3827	9	FD	-10	10	0.2288343085238259	0.0019777032961971635	0.012950902122904367	0.1539436168247475	1.0
PTBXL	15293	3827	1	FD	10	-10	0.3632467775205248	0.003167191837390826	0.018267681707401846	0.11619235553813487	1.0
PTBXL	15293	3827	2	FD	10	-10	0.4041754583224254	0.0028763558868541593	0.01965681488883787	0.12757737529933685	1.0
PTBXL	15293	3827	3	FD	10	-10	0.24476930036066302	0.003537870481494704	0.0247355627918637	0.1391955509841635	1.0
PTBXL	15293	3827	4	FD	10	-10	0.40453130513168534	0.0029970341765295236	0.02044510528274568	0.1400988673989605	1.0
PTBXL	15293	3827	5	FD	10	-10	0.3132233981817215	0.0033364889735248747	0.021685962439750295	0.12099051119404387	1.0
PTBXL	15293	3827	6	FD	10	-10	0.289672665076851	0.003372325585326374	0.023167657028665092	0.13386278925490794	1.0
PTBXL	15293	3827	7	FD	10	-10	0.22401660481244517	0.003489935497233403	0.024612781580325645	0.1037969930551397	1.0
PTBXL	15293	3827	8	FD	10	-10	0.4480865221596565	0.0027078382477434193	0.019636204557742933	0.1032006239107317	1.0
PTBXL	15293	3827	9	FD	10	-10	0.24532120938015045	0.002328058508702289	0.015452327698722377	0.15414065608692082	1.0
PTBXL	15293	3827	1	FD	10	10	0.34786132262060043	0.002838820462365885	0.01613157000710774	0.11623068095126149	1.0
PTBXL	15293	3827	2	FD	10	10	0.5145989388487907	0.0025869639064494045	0.017540859355254124	0.12759183911680108	1.0
PTBXL	15293	3827	3	FD	10	10	0.2300299372032295	0.0031331194120846682	0.021575271489336734	0.13895367339905493	1.0
PTBXL	15293	3827	4	FD	10	10	0.43874168796124813	0.0027455856534887657	0.01831714940607414	0.14038871544853868	1.0
PTBXL	15293	3827	5	FD	10	10	0.3011241025228704	0.0029445158694770455	0.01905649807972637	0.12097234408537261	1.0
PTBXL	15293	3827	6	FD	10	10	0.2641845643858398	0.003003180021242957	0.020261551098642062	0.13374872921661413	1.0
PTBXL	15293	3827	7	FD	10	10	0.2482638858159279	0.0031131458017096005	0.021478658210827263	0.10399627920587935	1.0
PTBXL	15293	3827	8	FD	10	10	0.4514955449218351	0.0024220319707538547	0.017483638668488427	0.10322840916870436	1.0
PTBXL	15293	3827	9	FD	10	10	0.22722657347928252	0.0021277638922565286	0.014069743930897551	0.1541085031749861	1.0
PTBXL	15293	3827	1	SPEC	-10	-10	0.6855100306059941	0.00411624577839979	0.016764873503714483	0.20123318155239667	1.0
PTBXL	15293	3827	2	SPEC	-10	-10	0.598014896085611	0.0034102097933830697	0.017874866286647854	0.27236564457705453	1.0
PTBXL	15293	3827	3	SPEC	-10	-10	0.4065824933119234	0.00410845896556494	0.021848217124008407	0.2223946687139865	1.0
PTBXL	15293	3827	4	SPEC	-10	-10	0.5399393117201892	0.003664050870884676	0.01854057056379458	0.28568978336025225	1.0
PTBXL	15293	3827	5	SPEC	-10	-10	0.6599760391732733	0.004015444318272324	0.019538532005711536	0.2818986465952605	1.0
PTBXL	15293	3827	6	SPEC	-10	-10	0.6003297851987864	0.0040369280269144815	0.020738395331027403	0.32909815891878796	1.0
PTBXL	15293	3827	7	SPEC	-10	-10	0.48291011931702504	0.003957504890960492	0.02179918323642289	0.21558006514548655	1.0
PTBXL	15293	3827	8	SPEC	-10	-10	0.4359747380921707	0.0031573237298553707	0.017671135121529305	0.234411411044097	1.0
PTBXL	15293	3827	9	SPEC	-10	-10	1.356927980852943	0.0029130595892648352	0.014387390247839145	0.3007292892615571	1.0
PTBXL	15293	3827	1	SPEC	-10	10	0.6889574165147743	0.0037666661231239096	0.015068422075794433	0.20137960545774877	1.0
PTBXL	15293	3827	2	SPEC	-10	10	0.9019959891735856	0.003126216471201552	0.01617169396496404	0.2721014456741971	1.0
PTBXL	15293	3827	3	SPEC	-10	10	0.42671549196799274	0.0037180377651316395	0.0194282704377276	0.22184526316433334	1.0
PTBXL	15293	3827	4	SPEC	-10	10	0.534562985430423	0.0034347967057044983	0.01687103894294523	0.2841765563532517	1.0
PTBXL	15293	3827	5	SPEC	-10	10	0.6248111802838998	0.00360363468390081	0.017439679587989435	0.28182970309811195	1.0
PTBXL	15293	3827	6	SPEC	-10	10	0.5446957270693126	0.0037036999633605085	0.018506262000569654	0.3278555479583592	1.0
PTBXL	15293	3827	7	SPEC	-10	10	0.4765098267225216	0.0036158422356413057	0.01940576901907825	0.21516791580835143	1.0
PTBXL	15293	3827	8	SPEC	-10	10	0.4483544683305915	0.0028691937907143208	0.015939595298980522	0.23447309351184636	1.0
PTBXL	15293	3827	9	SPEC	-10	10	1.2485024878749946	0.002685596552154796	0.013211659939401108	0.30067474490978346	1.0
PTBXL	15293	3827	1	SPEC	10	-10	0.7614851090783552	0.0042970037578689375	0.01871998054618235	0.2087214197099727	1.0
PTBXL	15293	3827	2	SPEC	10	-10	0.6059875500444857	0.00379143997535212	0.020016273226248354	0.2724326519811963	1.0
PTBXL	15293	3827	3	SPEC	10	-10	0.418315435794944	0.00468324035406185	0.025167144994725228	0.22233287580485225	1.0
PTBXL	15293	3827	4	SPEC	10	-10	0.5147316438258445	0.004068956326851251	0.02079064229804631	0.2853599373025127	1.0
PTBXL	15293	3827	5	SPEC	10	-10	0.6783365841539244	0.004528445002874259	0.02217625663283863	0.2819543534570945	1.0
PTBXL	15293	3827	6	SPEC	10	-10	0.5503017822873131	0.004467179947031056	0.023504781360727155	0.32997987770688053	1.0
PTBXL	15293	3827	7	SPEC	10	-10	0.4784752942078669	0.004423489516496832	0.024950837980685193	0.21417751480054376	1.0
PTBXL	15293	3827	8	SPEC	10	-10	0.44736399605244703	0.0034980114410342773	0.019785080868231265	0.2346028495420215	1.0
PTBXL	15293	3827	9	SPEC	10	-10	1.4151199713957943	0.003125308971505763	0.015727041261834947	0.300792630911426	1.0
PTBXL	15293	3827	1	SPEC	10	10	0.7559784588681747	0.003881950320525768	0.01657271943056008	0.2088323994559067	1.0
PTBXL	15293	3827	2	SPEC	10	10	0.9424970430367569	0.0034343451691980138	0.017890619667060764	0.27216817647528213	1.0
PTBXL	15293	3827	3	SPEC	10	10	0.4395835771771009	0.0041623863713406845	0.021971674719660952	0.22178329764331747	1.0
PTBXL	15293	3827	4	SPEC	10	10	0.511558799936587	0.0037692399815436556	0.018685599193296844	0.28384863420054296	1.0
PTBXL	15293	3827	5	SPEC	10	10	0.6366442369877185	0.00400385362228647	0.0194997728681837	0.281885359823204	1.0
PTBXL	15293	3827	6	SPEC	10	10	0.49394899912989015	0.004036069834288551	0.020631812214864598	0.3287239385848005	1.0
PTBXL	15293	3827	7	SPEC	10	10	0.47181293928198403	0.003974140557063577	0.02181808123512629	0.21377294792718418	1.0
PTBXL	15293	3827	8	SPEC	10	10	0.4598537787662172	0.003140012874079898	0.01762626487132129	0.23466450539260933	1.0
PTBXL	15293	3827	9	SPEC	10	10	1.291683894316873	0.002858232202922663	0.014324700023447915	0.30073786776892675	1.0
PTBXL	5313	4362	1	FD	-10	-10	0.3124221380038682	0.003388305945424703	0.013784683229072293	0.13722440705486227	1.0
PTBXL	5313	4362	2	FD	-10	-10	0.3425970807137405	0.0038387947188114327	0.015541799703074687	0.13449550267990118	1.0
PTBXL	5313	4362	3	FD	-10	-10	0.2521222145880102	0.003262465550024921	0.01418980681072897	0.12555950321243461	1.0
PTBXL	5313	4362	4	FD	-10	-10	0.26231887417431987	0.0032370551692655933	0.011652307575758886	0.1231257660289015	1.0
PTBXL	5313	4362	5	FD	-10	-10	0.3093456618333218	0.0029432858229387457	0.012264387539192132	0.09944517305754981	1.0
PTBXL	5313	4362	6	FD	-10	-10	0.337754793676232	0.003102065818571425	0.013373839593743416	0.12355413366907182	1.0
PTBXL	5313	4362	7	FD	-10	-10	0.2886618607763825	0.0034370816838729277	0.014890808374705014	0.12728734288196902	1.0
PTBXL	5313	4362	8	FD	-10	-10	0.3899895197331648	0.0028964359558428777	0.01203413331245345	0.11579783769522424	1.0
PTBXL	5313	4362	9	FD	-10	-10	0.26730781701541206	0.0033085607321717723	0.013466590439504949	0.14339556388115848	1.0
PTBXL	5313	4362	10	FD	-10	-10	0.3174099022765572	0.002923677838910068	0.011875759836573485	0.11988558917372082	1.0
PTBXL	5313	4362	11	FD	-10	-10	0.40880623388079934	0.002813442016863123	0.013198532290194834	0.1423508835404158	1.0
PTBXL	5313	4362	1	FD	-10	10	0.34174352128034946	0.0031561451413316265	0.012551817769608788	0.1365485632181939	1.0
PTBXL	5313	4362	2	FD	-10	10	0.34148326618971153	0.0034936375801214994	0.013891500131369217	0.13409348728477755	1.0
PTBXL	5313	4362	3	FD	-10	10	0.265074355651385	0.0029687489960819693	0.012653192967456178	0.12510711353505444	1.0
PTBXL	5313	4362	4	FD	-10	10	0.2775614915235943	0.002916145706906011	0.010414114041008072	0.12323500347714565	1.0
PTBXL	5313	4362	5	FD	-10	10	0.3019326817784227	0.002713349020467949	0.01113343729152426	0.09893573678824846	1.0
PTBXL	5313	4362	6	FD	-10	10	0.363111097642907	0.0027976090484086065	0.011955614653934741	0.12350082420898086	1.0
PTBXL	5313	4362	7	FD	-10	10	0.34423316030511975	0.003114806933931925	0.013277586939526076	0.1268907022850469	1.0
PTBXL	5313	4362	8	FD	-10	10	0.34929375038609367	0.0025967540742739405	0.01071915190164161	0.11575164860663892	1.0
PTBXL	5313	4362	9	FD	-10	10	0.3106988375065571	0.0029228466583791444	0.01177955911009941	0.1434591301474845	1.0
PTBXL	5313	4362	10	FD	-10	10	0.3148367597597349	0.0027197356526426127	0.010852322301949833	0.1186178397312301	1.0
PTBXL	5313	4362	11	FD	-10	10	0.3985666751236918	0.0026609284103366	0.012063848476517492	0.14111982854534585	1.0
PTBXL	5313	4362	1	FD	10	-10	0.3201830332451245	0.0037008699434962406	0.015552550894641927	0.1385994732447705	1.0
PTBXL	5313	4362	2	FD	10	-10	0.3130961399858411	0.004409686095681967	0.018165504074006533	0.13427144278526076	1.0
PTBXL	5313	4362	3	FD	10	-10	0.24578617423471807	0.003742648321562403	0.016307979480947553	0.12552066174039345	1.0
PTBXL	5313	4362	4	FD	10	-10	0.2828926217263351	0.003547116511402868	0.013152563053988814	0.12433717990232285	1.0
PTBXL	5313	4362	5	FD	10	-10	0.28614570823184937	0.003331848935467053	0.013950718575600617	0.09933467309730887	1.0
PTBXL	5313	4362	6	FD	10	-10	0.31337997590589345	0.0034680754295490853	0.015124656463559694	0.12355478299642972	1.0
PTBXL	5313	4362	7	FD	10	-10	0.29853429616231975	0.003632657299015833	0.01644245089946997	0.1298663924959186	1.0
PTBXL	5313	4362	8	FD	10	-10	0.38760535236070737	0.0032326576671214777	0.013567993403331695	0.115451727792443	1.0
PTBXL	5313	4362	9	FD	10	-10	0.26718388441175184	0.003633521327509548	0.015312587695311273	0.14369991214069316	1.0
PTBXL	5313	4362	10	FD	10	-10	0.3163070551646277	0.0033318019984596037	0.013571680154271201	0.1198815520553425	1.0
PTBXL	5313	4362	11	FD	10	-10	0.4040887682246646	0.003109242108499568	0.014749774314125151	0.14242593384888705	1.0
PTBXL	5313	4362	1	FD	10	10	0.3522335922222671	0.0033997566328000483	0.013939845799098278	0.13789639650928592	1.0
PTBXL	5313	4362	2	FD	10	10	0.3162834051896713	0.003925733727361661	0.01586762814735601	0.13387077810452092	1.0
PTBXL	5313	4362	3	FD	10	10	0.2615748125652497	0.0033351230432840926	0.014233897032749559	0.12506770857519336	1.0
PTBXL	5313	4362	4	FD	10	10	0.297451760844489	0.003145313356159074	0.011563286312445596	0.12444617198195468	1.0
PTBXL	5313	4362	5	FD	10	10	0.28075669914445966	0.003022617272098934	0.012458578419717826	0.09882587804985102	1.0
PTBXL	5313	4362	6	FD	10	10	0.34503135857345624	0.003078749497216586	0.013305286990887101	0.12350131562262359	1.0
PTBXL	5313	4362	7	FD	10	10	0.36019877757676366	0.00324133583373031	0.01440724760296518	0.12943866214192495	1.0
PTBXL	5313	4362	8	FD	10	10	0.34212063276680943	0.0028534878364465982	0.011896906804808594	0.11540551458108587	1.0
PTBXL	5313	4362	9	FD	10	10	0.317168079614231	0.0031401292735456473	0.01309024900451	0.14376406236176748	1.0
PTBXL	5313	4362	10	FD	10	10	0.31354779930541393	0.003050383059557086	0.012204020106695475	0.11861370381518732	1.0
PTBXL	5313	4362	11	FD	10	10	0.39316746957854826	0.0029013811318294685	0.013283494718027117	0.14118495567870668	1.0
PTBXL	5313	4362	1	SPEC	-10	-10	0.4519408497423916	0.0046623307443566546	0.014430825602233844	0.23392131279246767	1.0
PTBXL	5313	4362	2	SPEC	-10	-10	0.58114860513584	0.0057988870944449015	0.016538958056091197	0.227304265903142	1.0
PTBXL	5313	4362	3	SPEC	-10	-10	0.979641113150479	0.004369005256194451	0.014909708054493442	0.13413210482423804	1.0
PTBXL	5313	4362	4	SPEC	-10	-10	0.628140352466074	0.004879037502040727	0.01256416952834938	0.2924926410673354	1.0
PTBXL	5313	4362	5	SPEC	-10	-10	0.5302893925475365	0.003848812810957605	0.012646966049326712	0.16656445468234582	1.0
PTBXL	5313	4362	6	SPEC	-10	-10	0.6252508448670419	0.004117747106335125	0.013897906376454315	0.2073871537468815	1.0
PTBXL	5313	4362	7	SPEC	-10	-10	0.48956002242362057	0.004679770144465371	0.015424982518635317	0.21179565062722108	1.0
PTBXL	5313	4362	8	SPEC	-10	-10	0.5956077857701351	0.0039819136535954825	0.012689475335049535	0.20485263109370197	1.0
PTBXL	5313	4362	9	SPEC	-10	-10	0.7401228698847535	0.0044278670065633526	0.01405001517238076	0.24411284837982686	1.0
PTBXL	5313	4362	10	SPEC	-10	-10	0.6922903811302459	0.0040989682065591965	0.01229692017112796	0.22404707363280799	1.0
PTBXL	5313	4362	11	SPEC	-10	-10	0.7751480094029788	0.0038166182678788002	0.013610179699303362	0.24288509064472172	1.0
PTBXL	5313	4362	1	SPEC	-10	10	0.5625494574443257	0.0044239108730445564	0.013242467181215798	0.23128398430864558	1.0
PTBXL	5313	4362	2	SPEC	-10	10	0.5824106892322788	0.005326447318419502	0.014830874667525931	0.22688106426427776	1.0
PTBXL	5313	4362	3	SPEC	-10	10	0.9370023904790477	0.004018486011386214	0.013351137183844813	0.1334537282036342	1.0
PTBXL	5313	4362	4	SPEC	-10	10	0.6416232502771357	0.004421884770168461	0.01126767385768077	0.29276577230701845	1.0
PTBXL	5313	4362	5	SPEC	-10	10	0.5273996954711095	0.003607407001997944	0.011541127704611688	0.16645569229445203	1.0
PTBXL	5313	4362	6	SPEC	-10	10	0.7123765280594241	0.003740760934137768	0.012458962424035346	0.2071977151954202	1.0
PTBXL	5313	4362	7	SPEC	-10	10	0.48514698777916654	0.004284449129399804	0.013790143598684655	0.21065004410275856	1.0
PTBXL	5313	4362	8	SPEC	-10	10	0.5451563931875142	0.0036170664698412965	0.011357121742831917	0.20425329553709426	1.0
PTBXL	5313	4362	9	SPEC	-10	10	0.7112848348829957	0.003957101536728965	0.012328994085943464	0.24574088394011562	1.0
PTBXL	5313	4362	10	SPEC	-10	10	0.6953280556372201	0.003858263915527877	0.011291213255606121	0.22085036039946035	1.0
PTBXL	5313	4362	11	SPEC	-10	10	0.7323147561194153	0.0036568911965738503	0.012515676248630217	0.24032949337807458	1.0
PTBXL	5313	4362	1	SPEC	10	-10	0.43547137549527826	0.005032076692379748	0.016183632601992206	0.2372957990942264	1.0
PTBXL	5313	4362	2	SPEC	10	-10	0.5386219019894737	0.006608025305681354	0.01923539124528642	0.22691324964874202	1.0
PTBXL	5313	4362	3	SPEC	10	-10	1.0805373017558257	0.004956902198829273	0.017124077953776472	0.13340697721717454	1.0
PTBXL	5313	4362	4	SPEC	10	-10	0.6376894932704474	0.00532787686484752	0.014114677030234416	0.29577005274987866	1.0
PTBXL	5313	4362	5	SPEC	10	-10	0.5304361624430802	0.004300330910305364	0.014345938543083928	0.16617108996772065	1.0
PTBXL	5313	4362	6	SPEC	10	-10	0.5340254703324775	0.0045250341858755665	0.015655706393446156	0.2085587456784736	1.0
PTBXL	5313	4362	7	SPEC	10	-10	0.4820738206352628	0.004730268218842392	0.016834315497463295	0.21238125802034868	1.0
PTBXL	5313	4362	8	SPEC	10	-10	0.5377483320589849	0.004406293555070558	0.01427795421847447	0.20318002935555998	1.0
PTBXL	5313	4362	9	SPEC	10	-10	0.7668121315980775	0.004764773894177328	0.015879541505447885	0.24481677146366193	1.0
PTBXL	5313	4362	10	SPEC	10	-10	0.7620941451770131	0.00465264926663105	0.014035350091901813	0.22412537581367661	1.0
PTBXL	5313	4362	11	SPEC	10	-10	0.8138545624909461	0.004173551097773452	0.015170361993316655	0.24294649492995846	1.0
PTBXL	5313	4362	1	SPEC	10	10	0.5621658163553195	0.004716673805961929	0.014622974760622721	0.23450063838728336	1.0
PTBXL	5313	4362	2	SPEC	10	10	0.5465186508196711	0.005941407046737494	0.016859956860090775	0.2264940058524765	1.0
PTBXL	5313	4362	3	SPEC	10	10	1.0167905038966327	0.004468380573514704	0.015010662852255536	0.13273719075824336	1.0
PTBXL	5313	4362	4	SPEC	10	10	0.6516767189028794	0.004754571300324092	0.012453180952828163	0.29603834143185886	1.0
PTBXL	5313	4362	5	SPEC	10	10	0.5271571747292211	0.00397008870284475	0.012880509065231438	0.1660681779190566	1.0
PTBXL	5313	4362	6	SPEC	10	10	0.6437272367814353	0.004048772918521525	0.013812111305658735	0.20836254621076272	1.0
PTBXL	5313	4362	7	SPEC	10	10	0.4780705416099959	0.004275504658517814	0.014793586991008807	0.2111145840444601	1.0
PTBXL	5313	4362	8	SPEC	10	10	0.4882229471174303	0.003942792985662714	0.01258049656680153	0.20258165618215804	1.0
PTBXL	5313	4362	9	SPEC	10	10	0.7295608698213073	0.004171633824729551	0.013620558688782647	0.24649680726066844	1.0
PTBXL	5313	4362	10	SPEC	10	10	0.7566804159447732	0.004311389867865152	0.012682284083177984	0.2209257777145935	1.0
PTBXL	5313	4362	11	SPEC	10	10	0.7609546664454651	0.003950038853480897	0.01374811956181802	0.24035823738388282	1.0
PTBXL	11591	115	1	FD	-10	-10	0.3699825450325713	0.005329656791358432	0.02259175351633359	0.14570327093455848	1.0
PTBXL	11591	115	2	FD	-10	-10	0.47115646210917844	0.004740013320705131	0.022841222356496122	0.10481639276541067	1.0
PTBXL	11591	115	3	FD	-10	-10	0.300551675136586	0.005460535286308607	0.025897201346181963	0.11574991230934599	1.0
PTBXL	11591	115	4	FD	-10	-10	0.29619690750025546	0.005921655186533538	0.025762864149468094	0.13819402743150572	1.0
PTBXL	11591	115	5	FD	-10	-10	0.28732701944488426	0.005646252185541489	0.024916115884245287	0.12230810037863434	1.0
PTBXL	11591	115	6	FD	-10	-10	0.23299016756533522	0.005385249729463824	0.02584964244826923	0.12624106083821054	1.0
PTBXL	11591	115	7	FD	-10	-10	0.30099738404032855	0.004907962903644943	0.02223790068429192	0.14385339950251824	1.0
PTBXL	11591	115	8	FD	-10	-10	0.33298140152530453	0.005571795788567864	0.02342918425816419	0.14733495979875744	1.0
PTBXL	11591	115	9	FD	-10	-10	0.45527027591355856	0.005688475075360675	0.026092045574569876	0.13107137822717896	1.0
PTBXL	11591	115	10	FD	-10	-10	0.408556403473995	0.004998552853979138	0.02232747031732235	0.1232992529221405	1.0
PTBXL	11591	115	1	FD	-10	10	0.397207608743856	0.0047203399965563934	0.01995218439253767	0.14569578461695096	1.0
PTBXL	11591	115	2	FD	-10	10	0.558128216913661	0.004222433600179913	0.02029686420929783	0.10482186320874186	1.0
PTBXL	11591	115	3	FD	-10	10	0.3136393754942086	0.004776100734902574	0.022571745246612287	0.1157722347918332	1.0
PTBXL	11591	115	4	FD	-10	10	0.3137925964744099	0.00524043763147454	0.022564091314732887	0.1383090311510263	1.0
PTBXL	11591	115	5	FD	-10	10	0.29278475583449326	0.005015035235362946	0.021940212436592037	0.12226625679572306	1.0
PTBXL	11591	115	6	FD	-10	10	0.3454648617291551	0.004734411393981605	0.022668829609257275	0.12621640489820277	1.0
PTBXL	11591	115	7	FD	-10	10	0.306621288146891	0.004385013554542724	0.01973733555554609	0.14385793740927338	1.0
PTBXL	11591	115	8	FD	-10	10	0.3288926304878054	0.004926236997337804	0.02062590152518181	0.1473380085631484	1.0
PTBXL	11591	115	9	FD	-10	10	0.4465381124927974	0.005031068205883532	0.022880453339031107	0.1310688512955486	1.0
PTBXL	11591	115	10	FD	-10	10	0.386592219224455	0.004437617102045699	0.019796262349532214	0.12329414156965192	1.0
PTBXL	11591	115	1	FD	10	-10	0.3629070004031153	0.006089594715738547	0.025918877295735922	0.14567194699312877	1.0
PTBXL	11591	115	2	FD	10	-10	0.48114180259612854	0.0054182979286844625	0.026177827019039642	0.10480780217722004	1.0
PTBXL	11591	115	3	FD	10	-10	0.2971083043956157	0.006373616703283132	0.030249948795486436	0.11574830905908524	1.0
PTBXL	11591	115	4	FD	10	-10	0.22744396666341268	0.006920513153198872	0.030278431075471117	0.13819663873589078	1.0
PTBXL	11591	115	5	FD	10	-10	0.2698252700419704	0.006592730363527156	0.029181450382166324	0.12229730685058364	1.0
PTBXL	11591	115	6	FD	10	-10	0.23960748722339953	0.006269659866015244	0.03011758336116689	0.12625766001833774	1.0
PTBXL	11591	115	7	FD	10	-10	0.27676450778018286	0.005637874938545656	0.025590743122306085	0.14385315035942936	1.0
PTBXL	11591	115	8	FD	10	-10	0.34891232353360263	0.00643048769049006	0.027100574391463076	0.147322978401953	1.0
PTBXL	11591	115	9	FD	10	-10	0.3712018214326609	0.006671983093182291	0.030647078946081426	0.1310662388021342	1.0
PTBXL	11591	115	10	FD	10	-10	0.41403033314287446	0.005689348714148243	0.02547278717406194	0.12330776678701112	1.0
PTBXL	11591	115	1	FD	10	10	0.3947054785598321	0.005297710625045553	0.02248374911818023	0.1456644590496429	1.0
PTBXL	11591	115	2	FD	10	10	0.5781117930262646	0.0047454111525093035	0.022869707467978777	0.10481327438648956	1.0
PTBXL	11591	115	3	FD	10	10	0.3126633287978044	0.005450746932715821	0.025778492166234047	0.11577063916848425	1.0
PTBXL	11591	115	4	FD	10	10	0.2581227813665062	0.005984738700908915	0.0259108188830483	0.13831168038024438	1.0
PTBXL	11591	115	5	FD	10	10	0.27865940140106804	0.005729499423912701	0.025140659001340382	0.12225547468171681	1.0
PTBXL	11591	115	6	FD	10	10	0.36788178952240674	0.005389679967542929	0.025825016230825146	0.1262329853376346	1.0
PTBXL	11591	115	7	FD	10	10	0.28631693561920685	0.004950075407337788	0.02231999278740763	0.14385768869894638	1.0
PTBXL	11591	115	8	FD	10	10	0.342043039573076	0.005576005191877741	0.023398031538163857	0.14732602924260618	1.0
PTBXL	11591	115	9	FD	10	10	0.3737138805581887	0.005769663553959066	0.026276288858744105	0.1310637167864159	1.0
PTBXL	11591	115	10	FD	10	10	0.388502757475358	0.004965850415188498	0.022204368190099112	0.12330265250188924	1.0
PTBXL	11591	115	1	SPEC	-10	-10	0.7511280817917964	0.006745985699502701	0.023174741782735916	0.29111552724350354	1.0
PTBXL	11591	115	2	SPEC	-10	-10	0.7168982423648413	0.005686865932866234	0.023251153115627872	0.1981448839915718	1.0
PTBXL	11591	115	3	SPEC	-10	-10	0.6749617219632842	0.006619650638632228	0.02634677370199802	0.1810442760120391	1.0
PTBXL	11591	115	4	SPEC	-10	-10	0.5134398362068976	0.007604581649217904	0.02631735428988991	0.28903112731126884	1.0
PTBXL	11591	115	5	SPEC	-10	-10	0.6095508164263601	0.006891637721365701	0.025397321438930937	0.2558588094302077	1.0
PTBXL	11591	115	6	SPEC	-10	-10	0.7325204769553004	0.006519468593243161	0.02623931957986035	0.21488281749554622	1.0
PTBXL	11591	115	7	SPEC	-10	-10	0.6586223341901131	0.005973656538776196	0.02259734881482525	0.24304774693891212	1.0
PTBXL	11591	115	8	SPEC	-10	-10	0.7017054342433158	0.006882873053923513	0.02395225259447385	0.2806366580679645	1.0
PTBXL	11591	115	9	SPEC	-10	-10	0.7005195479361223	0.007116981786681007	0.02669973888863977	0.22807394982233403	1.0
PTBXL	11591	115	10	SPEC	-10	-10	0.5961606375058771	0.006480520227576242	0.02273143832201554	0.20726909952107042	1.0
PTBXL	11591	115	1	SPEC	-10	10	0.7190088639555121	0.005985285102581076	0.020480010841455287	0.29109122129544174	1.0
PTBXL	11591	115	2	SPEC	-10	10	0.6907489261110665	0.005078152482509709	0.020673939474836225	0.1981395800756109	1.0
PTBXL	11591	115	3	SPEC	-10	10	0.7569257256174259	0.00580878392920076	0.0229825840209615	0.1811233207034236	1.0
PTBXL	11591	115	4	SPEC	-10	10	0.5138507090530735	0.006807993049557467	0.023117082001209422	0.28905655688319865	1.0
PTBXL	11591	115	5	SPEC	-10	10	0.8243994682885745	0.006192224886162454	0.02242949031061591	0.2554117693816209	1.0
PTBXL	11591	115	6	SPEC	-10	10	0.7196281465061027	0.005751589137347367	0.023028961129052693	0.214906941763369	1.0
PTBXL	11591	115	7	SPEC	-10	10	0.6446282049425434	0.005369683201444759	0.020077430876900167	0.2431371599773872	1.0
PTBXL	11591	115	8	SPEC	-10	10	0.6712596939392648	0.006109705557021385	0.021112977960765354	0.2806296578083448	1.0
PTBXL	11591	115	9	SPEC	-10	10	0.6556036626371627	0.006354714224524646	0.023452375211142018	0.22797429559994525	1.0
PTBXL	11591	115	10	SPEC	-10	10	0.5618292817447934	0.005760175492686134	0.020160458200707308	0.20725326792243506	1.0
PTBXL	11591	115	1	SPEC	10	-10	0.6917500795003096	0.00767959686239121	0.02657025763226443	0.2911038414473833	1.0
PTBXL	11591	115	2	SPEC	10	-10	0.7644804398961746	0.006482945603736949	0.026632698067150972	0.19813937334018855	1.0
PTBXL	11591	115	3	SPEC	10	-10	0.644253805788699	0.007702827335638784	0.0307585152863311	0.18105229690459407	1.0
PTBXL	11591	115	4	SPEC	10	-10	0.5039183160880615	0.008872022489189425	0.030898684825023188	0.28906280069311246	1.0
PTBXL	11591	115	5	SPEC	10	-10	0.5640249442391232	0.008014534779882263	0.02971035181642765	0.2558415207495138	1.0
PTBXL	11591	115	6	SPEC	10	-10	0.7433685207414189	0.007548577637573904	0.030555702029331163	0.21495024698884033	1.0
PTBXL	11591	115	7	SPEC	10	-10	0.6461339292754531	0.006859919042024419	0.02599941200054437	0.24303355257523576	1.0
PTBXL	11591	115	8	SPEC	10	-10	0.7012519727570298	0.00790293418291914	0.027683920084740445	0.2805163333249267	1.0
PTBXL	11591	115	9	SPEC	10	-10	0.6706821055870502	0.008315870006958012	0.03133317164521269	0.2279935381396071	1.0
PTBXL	11591	115	10	SPEC	10	-10	0.5200570489623964	0.007368145300846964	0.02594454498417574	0.2072558245543989	1.0
PTBXL	11591	115	1	SPEC	10	10	0.6632653662580525	0.0066929880308282345	0.023063493785542587	0.2910795153085687	1.0
PTBXL	11591	115	2	SPEC	10	10	0.7287556023716066	0.005691791488285977	0.023281619674110656	0.1981340697291652	1.0
PTBXL	11591	115	3	SPEC	10	10	0.7430345138948895	0.006609267580470295	0.026233738849269272	0.18113140337238257	1.0
PTBXL	11591	115	4	SPEC	10	10	0.5058340969592392	0.007762702156251421	0.02651938180546183	0.2890881386116548	1.0
PTBXL	11591	115	5	SPEC	10	10	0.8171639672850802	0.007047135195602573	0.02567180576078737	0.25539442808088925	1.0
PTBXL	11591	115	6	SPEC	10	10	0.7269328508541144	0.006512490942838327	0.02622194941430284	0.2149743332101235	1.0
PTBXL	11591	115	7	SPEC	10	10	0.631941678405132	0.006059862041458815	0.02270028602003452	0.2431229860873975	1.0
PTBXL	11591	115	8	SPEC	10	10	0.6666406381727334	0.006880707154642324	0.02393201460047985	0.28050937502160156	1.0
PTBXL	11591	115	9	SPEC	10	10	0.6235157064149732	0.007260892626528014	0.026909569693973047	0.2278940565157427	1.0
PTBXL	11591	115	10	SPEC	10	10	0.49115065849772793	0.006438973318143761	0.022622384761118365	0.2072399843161732	1.0
PTBXL	7793	570	1	FD	-10	-10	0.548002860290556	0.00482634875216359	0.017721571598266796	0.08397234056493515	1.0
PTBXL	7793	570	2	FD	-10	-10	0.5894846769912891	0.003493888925608557	0.013669176136520267	0.11240533470079578	1.0
PTBXL	7793	570	3	FD	-10	-10	0.3683245596675323	0.0036254174602617854	0.013981240527231513	0.0911687298781135	1.0
PTBXL	7793	570	4	FD	-10	-10	0.4307250847389489	0.004717547536362902	0.018520399141845896	0.06475874666616595	1.0
PTBXL	7793	570	5	FD	-10	-10	0.4746631143721091	0.004728354370180888	0.017954468089533573	0.07215327840396844	1.0
PTBXL	7793	570	6	FD	-10	-10	0.3063370130287178	0.004761654548786822	0.018176475073770737	0.07137678337357803	1.0
PTBXL	7793	570	7	FD	-10	-10	0.24189313304577362	0.00496588638400868	0.019090566216587234	0.08247802578201537	1.0
PTBXL	7793	570	1	FD	-10	10	0.5337824359236142	0.0041777415761038075	0.015229977918157268	0.08394958909427738	1.0
PTBXL	7793	570	2	FD	-10	10	0.5618815360229491	0.0031109464816330835	0.012125674398423136	0.11239474754698095	1.0
PTBXL	7793	570	3	FD	-10	10	0.37571367211977225	0.003227591048766354	0.01238703089143732	0.09119960000742697	1.0
PTBXL	7793	570	4	FD	-10	10	0.47053345415763237	0.004087312503136625	0.015950457290671242	0.06481195670813114	1.0
PTBXL	7793	570	5	FD	-10	10	0.44457585162716834	0.004066707378315099	0.015496825364744326	0.07228216696159918	1.0
PTBXL	7793	570	6	FD	-10	10	0.32947562842793404	0.004116857674664523	0.015799133193781654	0.07144121801317488	1.0
PTBXL	7793	570	7	FD	-10	10	0.2552224074486549	0.004290345156642823	0.01654971530229304	0.0825591082561843	1.0
PTBXL	7793	570	1	FD	10	-10	0.5554440048292361	0.00580373774685074	0.021428234098114948	0.08396685047760674	1.0
PTBXL	7793	570	2	FD	10	-10	0.47109173670028953	0.003959377308477258	0.015600279442730784	0.11246827635112254	1.0
PTBXL	7793	570	3	FD	10	-10	0.3487279301787866	0.004158642802572541	0.016014234433444824	0.09117099239852294	1.0
PTBXL	7793	570	4	FD	10	-10	0.4632766064490477	0.005705837451086274	0.022353002273767984	0.06474226143356987	1.0
PTBXL	7793	570	5	FD	10	-10	0.3915421861073863	0.005696395526841441	0.021677066799770505	0.07210191504322534	1.0
PTBXL	7793	570	6	FD	10	-10	0.27412878664153806	0.005682681239026576	0.021747791352973462	0.07134720737103617	1.0
PTBXL	7793	570	7	FD	10	-10	0.22375792457858495	0.005969211045582836	0.02307246750164258	0.08245098796364274	1.0
PTBXL	7793	570	1	FD	10	10	0.5374233052156943	0.004869868084695003	0.017849227053100554	0.08394410391551588	1.0
PTBXL	7793	570	2	FD	10	10	0.4554346219586153	0.0034647992293907097	0.013599592830382642	0.1124576580795689	1.0
PTBXL	7793	570	3	FD	10	10	0.35971514155649137	0.0036366761572362858	0.013936397658716295	0.09120186701556661	1.0
PTBXL	7793	570	4	FD	10	10	0.5043808415299786	0.004786580105726133	0.01863974881846891	0.06479552802136888	1.0
PTBXL	7793	570	5	FD	10	10	0.37092522077669227	0.0047437327941673765	0.0181158095330123	0.07223093867245053	1.0
PTBXL	7793	570	6	FD	10	10	0.30697737428398175	0.004763178476419702	0.01832682523452967	0.07141175269272146	1.0
PTBXL	7793	570	7	FD	10	10	0.24260728369551357	0.004999131942964347	0.01938727409623443	0.08253212344940292	1.0
PTBXL	7793	570	1	SPEC	-10	-10	0.7152244952879778	0.006168841980619296	0.01837616299469471	0.2181733695285841	1.0
PTBXL	7793	570	2	SPEC	-10	-10	0.583185699653905	0.004173344135122466	0.013990379328587573	0.19328814899084337	1.0
PTBXL	7793	570	3	SPEC	-10	-10	0.8991370163635937	0.004540176169903131	0.01438631715732789	0.22189022880766926	1.0
PTBXL	7793	570	4	SPEC	-10	-10	0.76432153340968	0.005828656218540506	0.019101065822131776	0.15790706948052521	1.0
PTBXL	7793	570	5	SPEC	-10	-10	0.5169008991420956	0.005719238077851241	0.01854379741941643	0.17366589988862038	1.0
PTBXL	7793	570	6	SPEC	-10	-10	0.5051803097876307	0.005805264413951091	0.01883192087566723	0.14446689577438268	1.0
PTBXL	7793	570	7	SPEC	-10	-10	0.49166422689336226	0.006009719556495939	0.019703017877638757	0.19611239642541853	1.0
PTBXL	7793	570	1	SPEC	-10	10	0.7501884895101674	0.0053616157877542986	0.015806033923045987	0.21823275682528187	1.0
PTBXL	7793	570	2	SPEC	-10	10	0.6002361499845381	0.003730336886136502	0.012425327130251832	0.19333346485190334	1.0
PTBXL	7793	570	3	SPEC	-10	10	0.8758054776874156	0.004054530722095762	0.012761969365460974	0.22192155386501683	1.0
PTBXL	7793	570	4	SPEC	-10	10	0.7677989114136422	0.005073249837648574	0.016472819454660642	0.1580603253754166	1.0
PTBXL	7793	570	5	SPEC	-10	10	0.5106039985070139	0.0049296634067590205	0.01599365580502664	0.1738606273942796	1.0
PTBXL	7793	570	6	SPEC	-10	10	0.531871633959627	0.005050484330119561	0.016391156058391948	0.14458759756125616	1.0
PTBXL	7793	570	7	SPEC	-10	10	0.45660488849794306	0.005217983669388146	0.017086757773478567	0.19626808031178147	1.0
PTBXL	7793	570	1	SPEC	10	-10	0.6791544854564407	0.007385054964868193	0.022183513906479185	0.218209376218078	1.0
PTBXL	7793	570	2	SPEC	10	-10	0.5015490625127812	0.004659584972897623	0.01593507223707461	0.19357608554314182	1.0
PTBXL	7793	570	3	SPEC	10	-10	0.8978433502551937	0.005181457697978489	0.016464539925393557	0.22196084408613198	1.0
PTBXL	7793	570	4	SPEC	10	-10	0.5108417126545858	0.007020282679133612	0.023044773209326727	0.15786484050411834	1.0
PTBXL	7793	570	5	SPEC	10	-10	0.45265064762828294	0.006802177656806876	0.022342553029871894	0.17319960068801057	1.0
PTBXL	7793	570	6	SPEC	10	-10	0.500811611155614	0.0068749870422953946	0.022499445796114646	0.1443529230528788	1.0
PTBXL	7793	570	7	SPEC	10	-10	0.43298652083719136	0.007182719220407847	0.023772935262322627	0.19588354432964528	1.0
PTBXL	7793	570	1	SPEC	10	10	0.7265805856529686	0.0062228394426849685	0.018494528697386044	0.2182686917854855	1.0
PTBXL	7793	570	2	SPEC	10	10	0.5315846559318035	0.004094308238811511	0.013908211472051658	0.19362141732791857	1.0
PTBXL	7793	570	3	SPEC	10	10	0.8715734285699787	0.004545555320053423	0.014346516058868962	0.2219921471193707	1.0
PTBXL	7793	570	4	SPEC	10	10	0.5602043047226652	0.00591719186226221	0.019242963671379502	0.15801833088834705	1.0
PTBXL	7793	570	5	SPEC	10	10	0.4567025596501176	0.005678225441063252	0.01865867976818831	0.1733955441667546	1.0
PTBXL	7793	570	6	SPEC	10	10	0.5329520621353319	0.0058001187633452975	0.018987051200291517	0.14447415241908496	1.0
PTBXL	7793	570	7	SPEC	10	10	0.40207075571558837	0.0060462928857527385	0.019983661563628397	0.19603972398687605	1.0
PTBXL	15322	9863	1	FD	-10	-10	0.2948339353898788	0.0020273025191209267	0.011666613608141215	0.1056118141865765	1.0
PTBXL	15322	9863	2	FD	-10	-10	0.2589949256551314	0.0021444080469370866	0.01226998288827106	0.13350710793127007	1.0
PTBXL	15322	9863	3	FD	-10	-10	0.3146529464978134	0.00224360160395012	0.01284776036536766	0.1195229374303266	1.0
PTBXL	15322	9863	4	FD	-10	-10	0.31537156804675803	0.0019661322656576094	0.011205082131854564	0.11963772983046086	1.0
PTBXL	15322	9863	5	FD	-10	-10	0.39421176545690617	0.002035686956848093	0.011434400944113784	0.09664219065355316	1.0
PTBXL	15322	9863	6	FD	-10	-10	0.2855035087366432	0.0023029445728431214	0.013180363040765617	0.10226875997709196	1.0
PTBXL	15322	9863	7	FD	-10	-10	0.2425434840524829	0.0018892912852342652	0.010489031029877104	0.11384381717816142	1.0
PTBXL	15322	9863	8	FD	-10	-10	0.48497235902177604	0.0020739047221161955	0.011025833901062057	0.10859159139486753	1.0
PTBXL	15322	9863	9	FD	-10	-10	0.32463416397610095	0.00220090723593812	0.013348105357001185	0.10288923223243468	1.0
PTBXL	15322	9863	1	FD	-10	10	0.3128249376009983	0.0018282597844195966	0.010419824663141413	0.1055539063950061	1.0
PTBXL	15322	9863	2	FD	-10	10	0.29123684428270785	0.0019207332776896581	0.010901529379634343	0.1334903882061519	1.0
PTBXL	15322	9863	3	FD	-10	10	0.32355064478031687	0.0020095477567686113	0.011360056529449028	0.11975142643214547	1.0
PTBXL	15322	9863	4	FD	-10	10	0.28473115835557977	0.001800383980102655	0.010128475512121803	0.11906467160667296	1.0
PTBXL	15322	9863	5	FD	-10	10	0.3518742501894269	0.0018335726549676991	0.010210687417783488	0.09659655801174925	1.0
PTBXL	15322	9863	6	FD	-10	10	0.2799974426193598	0.002036850106067391	0.011623413080501813	0.10226048652445614	1.0
PTBXL	15322	9863	7	FD	-10	10	0.2397879024102587	0.0016992735503907628	0.009423124621319568	0.11384091521991767	1.0
PTBXL	15322	9863	8	FD	-10	10	0.6824633644289154	0.0018572275177811527	0.009856934764060271	0.10858820422126504	1.0
PTBXL	15322	9863	9	FD	-10	10	0.3187272898615002	0.0019646305263517692	0.011800444628289771	0.10291595996849633	1.0
PTBXL	15322	9863	1	FD	10	-10	0.2646158560543458	0.0022664530119321175	0.013216466670512874	0.10545823235667132	1.0
PTBXL	15322	9863	2	FD	10	-10	0.25228027976882395	0.002424458268873856	0.014033140405036358	0.1334087394337475	1.0
PTBXL	15322	9863	3	FD	10	-10	0.29569405268245746	0.0025541620136741937	0.014795181305764722	0.11928863014730302	1.0
PTBXL	15322	9863	4	FD	10	-10	0.27442785324763486	0.002202999910369172	0.012661082067806584	0.11964192738194583	1.0
PTBXL	15322	9863	5	FD	10	-10	0.27140311915550863	0.0022931341087194883	0.012896800586033845	0.09663235867616538	1.0
PTBXL	15322	9863	6	FD	10	-10	0.2969627760818168	0.002636154387732571	0.015255682103761794	0.10223185331606544	1.0
PTBXL	15322	9863	7	FD	10	-10	0.23740086240731983	0.0020917011766894075	0.011751434787999143	0.11382767758699508	1.0
PTBXL	15322	9863	8	FD	10	-10	0.493097498755854	0.0023145146651145877	0.012433457518168885	0.10841727357915412	1.0
PTBXL	15322	9863	9	FD	10	-10	0.30555743610557784	0.002543921253513134	0.015468919951396763	0.10289727419366014	1.0
PTBXL	15322	9863	1	FD	10	10	0.28848601455164247	0.0020139720787536505	0.01162862382217509	0.10540035890095163	1.0
PTBXL	15322	9863	2	FD	10	10	0.28958149248911247	0.0021353646696025057	0.012257984165827953	0.13339206339562049	1.0
PTBXL	15322	9863	3	FD	10	10	0.3084607220896637	0.0022444672974780214	0.012830376806468912	0.11951764584217144	1.0
PTBXL	15322	9863	4	FD	10	10	0.24501402749787854	0.0019893211569253465	0.01128297466763516	0.11906847873194067	1.0
PTBXL	15322	9863	5	FD	10	10	0.23887915645314142	0.002034975727113266	0.011345512283087649	0.09658670932793648	1.0
PTBXL	15322	9863	6	FD	10	10	0.28906722637827187	0.002285650867201182	0.013187144957123345	0.10222358463588363	1.0
PTBXL	15322	9863	7	FD	10	10	0.2349165353108842	0.001857089393402877	0.010420947678682567	0.11382477271942203	1.0
PTBXL	15322	9863	8	FD	10	10	0.7131320596002625	0.0020433985146684226	0.010957829481868455	0.10841389345732316	1.0
PTBXL	15322	9863	9	FD	10	10	0.3014797083459663	0.002227187498487706	0.013411748761142712	0.1029239991183373	1.0
PTBXL	15322	9863	1	SPEC	-10	-10	1.2077830622011025	0.0025662554353452502	0.01196593677557569	0.18806618731304847	1.0
PTBXL	15322	9863	2	SPEC	-10	-10	0.5623056087123219	0.0027282940076838362	0.012540701970590613	0.23493217871225366	1.0
PTBXL	15322	9863	3	SPEC	-10	-10	0.4843191024875035	0.0027502269043902937	0.013122302334807228	0.13750047866929013	1.0
PTBXL	15322	9863	4	SPEC	-10	-10	0.6028900922671718	0.0024346981582439114	0.011460142749848868	0.19292979926057674	1.0
PTBXL	15322	9863	5	SPEC	-10	-10	1.6346399327053813	0.0024885498401599395	0.011683956775938297	0.13742294530674437	1.0
PTBXL	15322	9863	6	SPEC	-10	-10	0.9163321226529823	0.002860375988893622	0.013457333397407983	0.1510522178313491	1.0
PTBXL	15322	9863	7	SPEC	-10	-10	0.5861904340838552	0.0024380690318983322	0.010677048123387479	0.2451921247715031	1.0
PTBXL	15322	9863	8	SPEC	-10	-10	0.5560594472633739	0.002789760244540571	0.01131982851133497	0.27930468059825386	1.0
PTBXL	15322	9863	9	SPEC	-10	-10	0.5085997879190001	0.0026453808597066155	0.013574830970040567	0.20530027694457292	1.0
PTBXL	15322	9863	1	SPEC	-10	10	1.1359084980257383	0.002319406917472188	0.010697280891725228	0.18795119204334743	1.0
PTBXL	15322	9863	2	SPEC	-10	10	0.5621895896313693	0.0024543927451149564	0.011155371974906533	0.23487591141089617	1.0
PTBXL	15322	9863	3	SPEC	-10	10	0.48202163184742314	0.0024995221000872554	0.011639796036223627	0.13843400625354982	1.0
PTBXL	15322	9863	4	SPEC	-10	10	0.5433694860259651	0.002271000911688426	0.010384006274655579	0.19053632634371306	1.0
PTBXL	15322	9863	5	SPEC	-10	10	1.479648647158589	0.00225392982766749	0.010449836952989455	0.13726307183006572	1.0
PTBXL	15322	9863	6	SPEC	-10	10	0.8819248162395887	0.002539830796573164	0.011876262179683133	0.15111251804515854	1.0
PTBXL	15322	9863	7	SPEC	-10	10	0.5885784132691311	0.0021960363693977105	0.009595166612102937	0.24517762906214213	1.0
PTBXL	15322	9863	8	SPEC	-10	10	0.6173782228394085	0.002503833526530707	0.010126434686499357	0.2793007828401257	1.0
PTBXL	15322	9863	9	SPEC	-10	10	0.5041860796634352	0.0024089588193299902	0.0120279960595794	0.20535281588255894	1.0
PTBXL	15322	9863	1	SPEC	10	-10	1.2679429776850881	0.0028330267014872244	0.013521980349340166	0.18731803429069846	1.0
PTBXL	15322	9863	2	SPEC	10	-10	0.5750856868725943	0.0030558591870422412	0.014312194013480098	0.23477781307464893	1.0
PTBXL	15322	9863	3	SPEC	10	-10	0.4833257671865898	0.0030859221410413995	0.015079537091237341	0.13677194201975415	1.0
PTBXL	15322	9863	4	SPEC	10	-10	0.5666233464749715	0.002705509032875454	0.012926200733520585	0.1927796704102703	1.0
PTBXL	15322	9863	5	SPEC	10	-10	0.47478192072482117	0.0027850032867151194	0.013169874209608697	0.13730921806673613	1.0
PTBXL	15322	9863	6	SPEC	10	-10	0.968035036885146	0.003250942711035394	0.015553574056891667	0.15080203816745077	1.0
PTBXL	15322	9863	7	SPEC	10	-10	0.6424830057322138	0.0026682001770942853	0.011937481137237483	0.24556581086328924	1.0
PTBXL	15322	9863	8	SPEC	10	-10	0.5381608694296494	0.0030820269602491197	0.012735533740998745	0.2786331687744982	1.0
PTBXL	15322	9863	9	SPEC	10	-10	0.5096762912737378	0.003045108609023818	0.015723984600717906	0.20534395662915658	1.0
PTBXL	15322	9863	1	SPEC	10	10	1.179966647697608	0.002523541624587938	0.011908848921878129	0.18720327327014435	1.0
PTBXL	15322	9863	2	SPEC	10	10	0.5732948499681061	0.0027038453995477394	0.012516887129669581	0.23472160937203648	1.0
PTBXL	15322	9863	3	SPEC	10	10	0.4808471666382918	0.002753772886605841	0.01311928897945739	0.13771169218617355	1.0
PTBXL	15322	9863	4	SPEC	10	10	0.504334423513645	0.0024900846290357983	0.01154742206084337	0.1903834084936006	1.0
PTBXL	15322	9863	5	SPEC	10	10	0.44233535791385403	0.002485618218241252	0.011604042526096531	0.1371492685054436	1.0
PTBXL	15322	9863	6	SPEC	10	10	0.9214995303808285	0.0028302409110441996	0.013454571588855756	0.15086261708635207	1.0
PTBXL	15322	9863	7	SPEC	10	10	0.6387454630466849	0.002372512536446325	0.010589427520824014	0.24555124705440243	1.0
PTBXL	15322	9863	8	SPEC	10	10	0.6089102823163696	0.0027272676906061125	0.011231532885865586	0.2786293291949047	1.0
PTBXL	15322	9863	9	SPEC	10	10	0.5045000536278533	0.002720332431189716	0.013663817948431948	0.20539631627314356	1.0
PTBXL	13629	10675	1	FD	-10	-10	0.41128484992608755	0.0037520078341852373	0.013521778439431274	0.14110129826653936	1.0
PTBXL	13629	10675	2	FD	-10	-10	0.35890255717499964	0.004032285800342487	0.015603961468704661	0.1469823413779032	1.0
PTBXL	13629	10675	3	FD	-10	-10	0.2965626970373147	0.003262335499360322	0.014896626028253946	0.14623576195866375	1.0
PTBXL	13629	10675	4	FD	-10	-10	0.37685076155017594	0.0038830477210324565	0.01718768000199073	0.1233823156790719	1.0
PTBXL	13629	10675	5	FD	-10	-10	0.3616787632686417	0.0035327580117464103	0.014757280571978205	0.13355507328284996	1.0
PTBXL	13629	10675	6	FD	-10	-10	0.36926462470069016	0.0037007305870593856	0.015518716393584108	0.15917671138903924	1.0
PTBXL	13629	10675	7	FD	-10	-10	0.2771188162824467	0.004360243289931086	0.016976973523690583	0.12649892269673937	1.0
PTBXL	13629	10675	8	FD	-10	-10	0.48373600803454464	0.004320237430982396	0.015330369738170483	0.13298135232951397	1.0
PTBXL	13629	10675	9	FD	-10	-10	0.4004079278131916	0.003990323178143371	0.014836157726658767	0.1817564721934515	1.0
PTBXL	13629	10675	10	FD	-10	-10	0.3211328694145138	0.003998926918710422	0.017394649003259637	0.13161717775547122	1.0
PTBXL	13629	10675	11	FD	-10	-10	0.23557029609304045	0.004052232892661416	0.017275223503011986	0.13538964126119538	1.0
PTBXL	13629	10675	12	FD	-10	-10	0.28133578565970185	0.003795073147962961	0.01534760484269134	0.12765275285987607	1.0
PTBXL	13629	10675	13	FD	-10	-10	0.4790002601024115	0.004479055032266223	0.01762482750955517	0.15958100641605508	1.0
PTBXL	13629	10675	14	FD	-10	-10	0.4369914143440012	0.0037697416369547173	0.01442472928061316	0.1547657249947224	1.0
PTBXL	13629	10675	15	FD	-10	-10	0.3885183482787487	0.003902141415915937	0.015054766511468651	0.1423107192100082	1.0
PTBXL	13629	10675	1	FD	-10	10	0.3964861195170752	0.003712035145137405	0.012467797359826073	0.13544205861657266	1.0
PTBXL	13629	10675	2	FD	-10	10	0.3409487323453546	0.00396661863089386	0.014405413005598966	0.14344132110477972	1.0
PTBXL	13629	10675	3	FD	-10	10	0.30650532492380966	0.002978572366018209	0.01343960687881928	0.14606089172001352	1.0
PTBXL	13629	10675	4	FD	-10	10	0.37387758606125227	0.003607857918777627	0.015759102875906036	0.12255387330256486	1.0
PTBXL	13629	10675	5	FD	-10	10	0.3743417835795638	0.003285511937698523	0.013365665856654836	0.13592055144194698	1.0
PTBXL	13629	10675	6	FD	-10	10	0.3503080762992633	0.0034284539521067677	0.014127298387071432	0.15939954383639462	1.0
PTBXL	13629	10675	7	FD	-10	10	0.2888800110523624	0.003899874621867516	0.01502382496201449	0.12656930597857236	1.0
PTBXL	13629	10675	8	FD	-10	10	0.49629297722276977	0.003932131884256757	0.013845751116624923	0.13271897438931785	1.0
PTBXL	13629	10675	9	FD	-10	10	0.38141701571274	0.0038945483003508066	0.013893590020479333	0.17822463811691117	1.0
PTBXL	13629	10675	10	FD	-10	10	0.4010820372905744	0.0038200404725250736	0.015945473555195898	0.1301165931807846	1.0
PTBXL	13629	10675	11	FD	-10	10	0.26136643136870863	0.003857198542514347	0.015694072847748878	0.13539937749712933	1.0
PTBXL	13629	10675	12	FD	-10	10	0.2964355068741706	0.0034389832581528815	0.013785059469406927	0.12777978027179648	1.0
PTBXL	13629	10675	13	FD	-10	10	0.4764778325140309	0.004217957086416024	0.015844234663869614	0.15690094150333983	1.0
PTBXL	13629	10675	14	FD	-10	10	0.41858733233545786	0.0035284363153438455	0.01314523372924938	0.15358520473259055	1.0
PTBXL	13629	10675	15	FD	-10	10	0.3970991533831111	0.003581903128458688	0.013563957694620038	0.14236425132661762	1.0
PTBXL	13629	10675	1	FD	10	-10	0.4029905364292439	0.004232843214488348	0.015269431600382546	0.14110125190562353	1.0
PTBXL	13629	10675	2	FD	10	-10	0.3615566234373201	0.004513809600907702	0.017653430255287816	0.14703200213911388	1.0
PTBXL	13629	10675	3	FD	10	-10	0.30782355001424716	0.0037072846013512504	0.016979275587642294	0.1462420061804859	1.0
PTBXL	13629	10675	4	FD	10	-10	0.3940851087117544	0.00431280304385935	0.01935009211292736	0.12351506145372089	1.0
PTBXL	13629	10675	5	FD	10	-10	0.3683544071851639	0.0038720993014833916	0.016368696703121764	0.13391655024482896	1.0
PTBXL	13629	10675	6	FD	10	-10	0.33172342548836636	0.003990460572305733	0.017359927173028356	0.15926420745572972	1.0
PTBXL	13629	10675	7	FD	10	-10	0.28380703017009906	0.004896616195264855	0.01948698712502831	0.12660289386691442	1.0
PTBXL	13629	10675	8	FD	10	-10	0.4946766722331552	0.004875228636618602	0.017263283651787854	0.13290839544043873	1.0
PTBXL	13629	10675	9	FD	10	-10	0.3821880188912981	0.004456964931877976	0.01675266977350566	0.1819137031837629	1.0
PTBXL	13629	10675	10	FD	10	-10	0.2736972749940518	0.004535679099079031	0.01980274245950715	0.1316006395921169	1.0
PTBXL	13629	10675	11	FD	10	-10	0.2297237374154029	0.004468999448534037	0.019355751511916118	0.13646432733245986	1.0
PTBXL	13629	10675	12	FD	10	-10	0.25444716103832227	0.004239010822127578	0.017369323560444575	0.1277358850314529	1.0
PTBXL	13629	10675	13	FD	10	-10	0.49757668709411024	0.005002500373870733	0.019986606252885186	0.1598491369797004	1.0
PTBXL	13629	10675	14	FD	10	-10	0.4420127079301873	0.004188578387655285	0.016318446059892674	0.15463397651374683	1.0
PTBXL	13629	10675	15	FD	10	-10	0.3796422483601945	0.004386983792723166	0.016961340670822833	0.14236520168057462	1.0
PTBXL	13629	10675	1	FD	10	10	0.3873985844455767	0.004129357346251377	0.013873787808514362	0.13543978002183407	1.0
PTBXL	13629	10675	2	FD	10	10	0.34102681222117937	0.004379743560207346	0.01604887963597102	0.14348103558843722	1.0
PTBXL	13629	10675	3	FD	10	10	0.3176034340624166	0.0033335569945112313	0.015085260301315902	0.14606710872011588	1.0
PTBXL	13629	10675	4	FD	10	10	0.3885212251907151	0.003947235661465838	0.017461131751327113	0.12267893598339735	1.0
PTBXL	13629	10675	5	FD	10	10	0.38172182471895666	0.0035558429493431666	0.014623784241155225	0.136289703121152	1.0
PTBXL	13629	10675	6	FD	10	10	0.3151193645313568	0.003647043858846916	0.015559315649305941	0.15948976625380745	1.0
PTBXL	13629	10675	7	FD	10	10	0.2962929364946239	0.004293855873858809	0.01689624396863596	0.126673420918491	1.0
PTBXL	13629	10675	8	FD	10	10	0.5074356795450822	0.004369235995847732	0.015351473463346926	0.13264608711844894	1.0
PTBXL	13629	10675	9	FD	10	10	0.3631030820129736	0.004292602659996733	0.015461433804762035	0.1783709123529913	1.0
PTBXL	13629	10675	10	FD	10	10	0.3706310778429821	0.0042613741693531566	0.017839264490868575	0.13009823203065513	1.0
PTBXL	13629	10675	11	FD	10	10	0.25968338505334815	0.00419346497917385	0.017292801032420476	0.1364411236534487	1.0
PTBXL	13629	10675	12	FD	10	10	0.27460571910048365	0.0037865320691880186	0.015374939140047193	0.12786311433075162	1.0
PTBXL	13629	10675	13	FD	10	10	0.49212386303627415	0.004632438082540713	0.01763068401983635	0.15714228449293602	1.0
PTBXL	13629	10675	14	FD	10	10	0.42075187280033544	0.0038667679352747263	0.014651973395035815	0.15344960943845465	1.0
PTBXL	13629	10675	15	FD	10	10	0.39032629503358307	0.003969747834872606	0.015061208603829304	0.14241854255245193	1.0
PTBXL	13629	10675	1	SPEC	-10	-10	0.656313115039795	0.005073585650839116	0.014405345406975278	0.2600234300314865	1.0
PTBXL	13629	10675	2	SPEC	-10	-10	0.6024177008559688	0.005959262966979721	0.01686362758634786	0.26015000301252955	1.0
PTBXL	13629	10675	3	SPEC	-10	-10	0.7017436905942751	0.004493016369207628	0.015639980789558975	0.2438961966412507	1.0
PTBXL	13629	10675	4	SPEC	-10	-10	0.7216400394997065	0.005148002462922564	0.017831103203733323	0.23420936660058783	1.0
PTBXL	13629	10675	5	SPEC	-10	-10	0.5245406544410818	0.005013637874372645	0.015710191924522245	0.24362052685774238	1.0
PTBXL	13629	10675	6	SPEC	-10	-10	0.6897134312391948	0.005005142211910279	0.01642916113575229	0.23871191466986774	1.0
PTBXL	13629	10675	7	SPEC	-10	-10	1.547434301809005	0.006206554531715431	0.018309408384086803	0.2012932287099651	1.0
PTBXL	13629	10675	8	SPEC	-10	-10	0.7054247556906589	0.005889374547037911	0.01653755003723505	0.18004359552049415	1.0
PTBXL	13629	10675	9	SPEC	-10	-10	0.489626390157026	0.005934307191428834	0.015762391568130567	0.29453948189898915	1.0
PTBXL	13629	10675	10	SPEC	-10	-10	0.6317543322221679	0.005456311008338536	0.01823156232712758	0.26651949188466506	1.0
PTBXL	13629	10675	11	SPEC	-10	-10	0.5548004324723033	0.005785958848359479	0.018326591977900347	0.21044399542072822	1.0
PTBXL	13629	10675	12	SPEC	-10	-10	0.53617856046641	0.005384349872325644	0.0162469668107598	0.25771985122740226	1.0
PTBXL	13629	10675	13	SPEC	-10	-10	0.9692358065822498	0.006424389069813073	0.01859695253965542	0.21626511613187735	1.0
PTBXL	13629	10675	14	SPEC	-10	-10	0.6455923874589585	0.005700758585873645	0.015393872539205813	0.3072687767609208	1.0
PTBXL	13629	10675	15	SPEC	-10	-10	0.9555014097654544	0.00553944038689129	0.01616286382544374	0.2675754548073025	1.0
PTBXL	13629	10675	1	SPEC	-10	10	0.7084796520864574	0.005154476901792042	0.013524927110040571	0.24079149643237277	1.0
PTBXL	13629	10675	2	SPEC	-10	10	0.5940416111910756	0.00593464523354829	0.015762670065976984	0.25801872191845576	1.0
PTBXL	13629	10675	3	SPEC	-10	10	0.7301479845053627	0.004144475094965162	0.014144964959425781	0.2443370579117244	1.0
PTBXL	13629	10675	4	SPEC	-10	10	0.6833099943637666	0.004832960525466828	0.016415005755502157	0.2348209919198992	1.0
PTBXL	13629	10675	5	SPEC	-10	10	0.5660722779461993	0.004747448479814569	0.014327543232607319	0.25151550568506376	1.0
PTBXL	13629	10675	6	SPEC	-10	10	0.6612200289171885	0.004694739822684232	0.014999247035816137	0.23944656165432587	1.0
PTBXL	13629	10675	7	SPEC	-10	10	1.4259363578544793	0.005601477286838288	0.016228210967118066	0.20146793930269324	1.0
PTBXL	13629	10675	8	SPEC	-10	10	0.6677019031203442	0.005350892031525168	0.014922905460538264	0.17990796948174134	1.0
PTBXL	13629	10675	9	SPEC	-10	10	0.4767117084375048	0.006027049101965921	0.015001433449615185	0.28950522260703254	1.0
PTBXL	13629	10675	10	SPEC	-10	10	0.5962228907367941	0.00536374995124543	0.016869807385796014	0.2555472751013922	1.0
PTBXL	13629	10675	11	SPEC	-10	10	0.5515942771298381	0.005675099033386202	0.016880177159890247	0.21715128036621228	1.0
PTBXL	13629	10675	12	SPEC	-10	10	0.6406801882986729	0.004932752251762907	0.014643691241995412	0.2579375059606563	1.0
PTBXL	13629	10675	13	SPEC	-10	10	0.9186156736663937	0.0062057787088180905	0.01694302881713507	0.2125894885001319	1.0
PTBXL	13629	10675	14	SPEC	-10	10	0.6407869522049523	0.005454344275956548	0.014145613913647158	0.30770664115897906	1.0
PTBXL	13629	10675	15	SPEC	-10	10	0.9157699188670885	0.005146958180696285	0.014639337640789809	0.2682894662967352	1.0
PTBXL	13629	10675	1	SPEC	10	-10	0.6533130673632725	0.005699053956454748	0.016255766422815746	0.25978053694255293	1.0
PTBXL	13629	10675	2	SPEC	10	-10	0.6193390165267315	0.006670352477433032	0.019072134274088715	0.26006891092838785	1.0
PTBXL	13629	10675	3	SPEC	10	-10	0.6538434412711068	0.005090849916793164	0.01780739674275895	0.24392595958444735	1.0
PTBXL	13629	10675	4	SPEC	10	-10	0.7171366080534425	0.005642633249548903	0.02002928786756345	0.2323520907073131	1.0
PTBXL	13629	10675	5	SPEC	10	-10	0.5695847479112472	0.0054625100286656335	0.017394074366612	0.24456106835258962	1.0
PTBXL	13629	10675	6	SPEC	10	-10	0.6922781967386004	0.005326061639270026	0.018277103058923022	0.24168754523400307	1.0
PTBXL	13629	10675	7	SPEC	10	-10	1.6728478562325797	0.006899372752546291	0.02092569049335092	0.20132021990484195	1.0
PTBXL	13629	10675	8	SPEC	10	-10	0.5979339998282501	0.006594529238478887	0.01861851553543446	0.17950855052259782	1.0
PTBXL	13629	10675	9	SPEC	10	-10	0.4698120635062565	0.006610717282690201	0.017769466533943387	0.2944289602211042	1.0
PTBXL	13629	10675	10	SPEC	10	-10	0.6411773930075768	0.0061342282073011236	0.020743846306317534	0.26642501781464095	1.0
PTBXL	13629	10675	11	SPEC	10	-10	0.5411555540763427	0.006331160635047978	0.02045107157337999	0.21319079450891468	1.0
PTBXL	13629	10675	12	SPEC	10	-10	0.5468303344303863	0.005953427438998191	0.018303441906228863	0.25754734864996026	1.0
PTBXL	13629	10675	13	SPEC	10	-10	1.0206252258446675	0.007105467697556022	0.021004798769311335	0.21647274666175068	1.0
PTBXL	13629	10675	14	SPEC	10	-10	0.6228029476210541	0.006331826318716072	0.017374534936759587	0.3072256842868847	1.0
PTBXL	13629	10675	15	SPEC	10	-10	0.9393964601522686	0.006178871820559469	0.0181817678076035	0.2672522351783462	1.0
PTBXL	13629	10675	1	SPEC	10	10	0.7122072366932505	0.005713533371473196	0.015042318941396264	0.24055865147326175	1.0
PTBXL	13629	10675	2	SPEC	10	10	0.6078007511948812	0.006553771338516007	0.017557493727703873	0.2579385651550398	1.0
PTBXL	13629	10675	3	SPEC	10	10	0.6916680491617321	0.004625472244794154	0.015860228840609315	0.24436675823173776	1.0
PTBXL	13629	10675	4	SPEC	10	10	0.6744698175726724	0.00522378711669803	0.018149820917785973	0.23302261106176214	1.0
PTBXL	13629	10675	5	SPEC	10	10	0.6107031396557709	0.005112195746007433	0.015650657305990637	0.2524922613993057	1.0
PTBXL	13629	10675	6	SPEC	10	10	0.6598533807683139	0.004935745096045779	0.016432270475049294	0.24240190786815696	1.0
PTBXL	13629	10675	7	SPEC	10	10	1.516076841081182	0.0061088818697108615	0.018173424572634638	0.20149669244009982	1.0
PTBXL	13629	10675	8	SPEC	10	10	0.5689321351694472	0.005900592072096929	0.016541919699375646	0.1793742078756881	1.0
PTBXL	13629	10675	9	SPEC	10	10	0.45773880190030214	0.006632280146797497	0.016670943405144075	0.2893936289911425	1.0
PTBXL	13629	10675	10	SPEC	10	10	0.5996520178860987	0.005938936716067259	0.018865552842249764	0.2554203649437576	1.0
PTBXL	13629	10675	11	SPEC	10	10	0.539322914925127	0.006133976925119205	0.018534802227279136	0.2198390232074888	1.0
PTBXL	13629	10675	12	SPEC	10	10	0.6626391735720814	0.0053788569043107205	0.01625923252249659	0.25776688184892593	1.0
PTBXL	13629	10675	13	SPEC	10	10	0.9558370995707178	0.00676190053256966	0.018786740331210947	0.2127424425651281	1.0
PTBXL	13629	10675	14	SPEC	10	10	0.6201906836577672	0.0059784020035844	0.015732505454723805	0.3076663802926517	1.0
PTBXL	13629	10675	15	SPEC	10	10	0.8968183980147247	0.005662062669802634	0.016231442807670807	0.2679703651308354	1.0
PTBXL	1376	8136	1	FD	-10	-10	0.5845368204910806	0.003279247103794196	0.010518185042011468	0.0796867992902651	1.0
PTBXL	1376	8136	2	FD	-10	-10	0.3028961378541214	0.002653483215415814	0.007911975765573502	0.07492039661231585	1.0
PTBXL	1376	8136	3	FD	-10	-10	0.27351429372789254	0.0038791006012453334	0.010440117520670715	0.05260981863542161	1.0
PTBXL	1376	8136	4	FD	-10	-10	0.4285069629532185	0.003458134240113816	0.009617721803505223	0.09124297597076722	1.0
PTBXL	1376	8136	5	FD	-10	-10	0.289771011866543	0.002524127086597106	0.007775450954254916	0.05683926431999781	1.0
PTBXL	1376	8136	6	FD	-10	-10	0.37528950815199125	0.002764139878073934	0.008345481429647783	0.10697441954054641	1.0
PTBXL	1376	8136	7	FD	-10	-10	0.31068057938557614	0.0030234630357374847	0.009639099847819407	0.08435200321064577	1.0
PTBXL	1376	8136	8	FD	-10	-10	0.26503692259397227	0.0035077501711773635	0.009890507858504679	0.06334176524817985	1.0
PTBXL	1376	8136	9	FD	-10	-10	0.678099203296103	0.0031354348824631137	0.009592093638475747	0.07863889950840067	1.0
PTBXL	1376	8136	10	FD	-10	-10	0.3396913994450663	0.003111301330626831	0.009669744942043973	0.08992025680540162	1.0
PTBXL	1376	8136	11	FD	-10	-10	0.2890388659213601	0.0035050736222006175	0.009609435546990718	0.07727018883141344	1.0
PTBXL	1376	8136	1	FD	-10	10	0.5604765193907121	0.002854233487171988	0.009119382179560754	0.079782589818759	1.0
PTBXL	1376	8136	2	FD	-10	10	0.33262597643460357	0.00234194453483017	0.006957460235698613	0.07502681701147607	1.0
PTBXL	1376	8136	3	FD	-10	10	0.32094670082352805	0.0033912866017380863	0.009000047060649686	0.05257771644438288	1.0
PTBXL	1376	8136	4	FD	-10	10	0.4462236266080459	0.003048717251265804	0.008388199106493573	0.09165273493069613	1.0
PTBXL	1376	8136	5	FD	-10	10	0.28674721824525884	0.0022663021548956015	0.006952718757117297	0.05684371020980156	1.0
PTBXL	1376	8136	6	FD	-10	10	0.4179507031728849	0.0025428422229955617	0.007607413278188666	0.10669196172921425	1.0
PTBXL	1376	8136	7	FD	-10	10	0.2732932364906828	0.0026096651043866254	0.008237952261070049	0.08429376476841252	1.0
PTBXL	1376	8136	8	FD	-10	10	0.22961913759430785	0.0030214614696835837	0.008437189762194422	0.0633045890853129	1.0
PTBXL	1376	8136	9	FD	-10	10	0.6124849733260357	0.0027562995141968056	0.00827529580226736	0.07852756014412318	1.0
PTBXL	1376	8136	10	FD	-10	10	0.40943836053436033	0.0027220288916272274	0.008574763569681789	0.09001927008243615	1.0
PTBXL	1376	8136	11	FD	-10	10	0.2881478078466379	0.002999833763752426	0.008202264671264628	0.07728595966168915	1.0
PTBXL	1376	8136	1	FD	10	-10	0.5690809411719294	0.003944811410057358	0.01265718248466916	0.07970525488064659	1.0
PTBXL	1376	8136	2	FD	10	-10	0.3009110925294633	0.0030337375424990625	0.009181284509011579	0.07499831028873451	1.0
PTBXL	1376	8136	3	FD	10	-10	0.26734179263280305	0.0046089142027949765	0.012520789607934612	0.05260455752196368	1.0
PTBXL	1376	8136	4	FD	10	-10	0.43026074082700855	0.004085503985586256	0.01141805040424678	0.0912423594021378	1.0
PTBXL	1376	8136	5	FD	10	-10	0.30774128159195807	0.002833247403543468	0.008812786615193123	0.05682958111355757	1.0
PTBXL	1376	8136	6	FD	10	-10	0.37427492309609256	0.003157008355506144	0.009607384855468764	0.10697041879024874	1.0
PTBXL	1376	8136	7	FD	10	-10	0.292742339607534	0.003628140943097775	0.011571834973416979	0.08430653903029575	1.0
PTBXL	1376	8136	8	FD	10	-10	0.2851494949295628	0.0042196973461758455	0.011928772158980328	0.06334056156127682	1.0
PTBXL	1376	8136	9	FD	10	-10	0.36169684858876416	0.0037551945194890246	0.01150346468422555	0.07863632872137767	1.0
PTBXL	1376	8136	10	FD	10	-10	0.34229093887837514	0.003727713291348571	0.011646429539430757	0.08988146646783801	1.0
PTBXL	1376	8136	11	FD	10	-10	0.3438413996687606	0.00418041075083991	0.01147777788344886	0.07730352815334539	1.0
PTBXL	1376	8136	1	FD	10	10	0.5434841361820578	0.003325051735777049	0.010626629567734802	0.07980104689103161	1.0
PTBXL	1376	8136	2	FD	10	10	0.33537449587190676	0.002618946174201643	0.007894854908492966	0.07510499678392159	1.0
PTBXL	1376	8136	3	FD	10	10	0.3240164252785635	0.003911164410002058	0.01047369457079549	0.052572438948300985	1.0
PTBXL	1376	8136	4	FD	10	10	0.4507296261682219	0.0034973306632347175	0.009666139552450098	0.09165268036687257	1.0
PTBXL	1376	8136	5	FD	10	10	0.3021572363430277	0.002506282807372711	0.007763216874387719	0.05683403135932766	1.0
PTBXL	1376	8136	6	FD	10	10	0.42283825055979585	0.0028527152771155306	0.008599050274647472	0.10668789141530678	1.0
PTBXL	1376	8136	7	FD	10	10	0.2519428733588071	0.003035663040043206	0.009585795682747105	0.0842483164550645	1.0
PTBXL	1376	8136	8	FD	10	10	0.23981557469146006	0.0035194379524513047	0.00985195720610116	0.06330337579887275	1.0
PTBXL	1376	8136	9	FD	10	10	0.34008053523927084	0.0032008144134521525	0.00962032143012976	0.07852494810137499	1.0
PTBXL	1376	8136	10	FD	10	10	0.4238181493809998	0.0031620049927487317	0.010012559400445948	0.08998061929129793	1.0
PTBXL	1376	8136	11	FD	10	10	0.3331795360112098	0.003468052122727248	0.00949595556698869	0.07731930217432442	1.0
PTBXL	1376	8136	1	SPEC	-10	-10	0.9276872523602915	0.004582887146520736	0.011245315651955596	0.24163891705654342	1.0
PTBXL	1376	8136	2	SPEC	-10	-10	0.45889105356063603	0.003978511745084365	0.008621529900350812	0.24404593900087707	1.0
PTBXL	1376	8136	3	SPEC	-10	-10	0.6783128497034476	0.005271754961039537	0.01145780751000806	0.12652536213896753	1.0
PTBXL	1376	8136	4	SPEC	-10	-10	0.686014907513647	0.004533671211149594	0.010323281542960212	0.21634151118489536	1.0
PTBXL	1376	8136	5	SPEC	-10	-10	0.5797964231245833	0.003566917378224667	0.008380495290163995	0.13401128843244692	1.0
PTBXL	1376	8136	6	SPEC	-10	-10	0.7635529883352996	0.004127931521498454	0.0091780268810075	0.27911872420620126	1.0
PTBXL	1376	8136	7	SPEC	-10	-10	0.5297868554445236	0.004251581598517262	0.010319844717538138	0.19058534170080355	1.0
PTBXL	1376	8136	8	SPEC	-10	-10	0.6913601137903186	0.004572618793572502	0.010588994557664948	0.20863378055296192	1.0
PTBXL	1376	8136	9	SPEC	-10	-10	0.7797691469467513	0.00425873391374117	0.010290199464969976	0.1286552018323413	1.0
PTBXL	1376	8136	10	SPEC	-10	-10	0.7818639700880243	0.004356480820849988	0.010410695528179652	0.17955811381280365	1.0
PTBXL	1376	8136	11	SPEC	-10	-10	0.5553850179117316	0.004680182365042814	0.010400882451597204	0.17509021512219966	1.0
PTBXL	1376	8136	1	SPEC	-10	10	0.9387034405468225	0.003991425750528135	0.009748773931726717	0.24169600696573404	1.0
PTBXL	1376	8136	2	SPEC	-10	10	0.5452216705474906	0.003523728204921136	0.0075956201578869925	0.2443000975179229	1.0
PTBXL	1376	8136	3	SPEC	-10	10	0.6400681450075377	0.004663492610762249	0.009951986682293345	0.1261185965411348	1.0
PTBXL	1376	8136	4	SPEC	-10	10	0.7055228326562402	0.0040918384166569975	0.009084610384989155	0.219022050201626	1.0
PTBXL	1376	8136	5	SPEC	-10	10	0.5679223677445389	0.0032126750436466205	0.007506328216081397	0.13401018540921777	1.0
PTBXL	1376	8136	6	SPEC	-10	10	0.7168654489465314	0.003843443721337777	0.008412272414762997	0.27631670105091083	1.0
PTBXL	1376	8136	7	SPEC	-10	10	0.5178934717813259	0.003694389377264404	0.0088569947483484	0.19031901380402522	1.0
PTBXL	1376	8136	8	SPEC	-10	10	0.7944401551307448	0.003948443274753757	0.009053418254127577	0.20847159545215763	1.0
PTBXL	1376	8136	9	SPEC	-10	10	0.9270667753715797	0.0037970149867704826	0.008939483528031516	0.12888432710414757	1.0
PTBXL	1376	8136	10	SPEC	-10	10	0.7831608373807439	0.0038113164428326164	0.009225361900317417	0.17977658583800807	1.0
PTBXL	1376	8136	11	SPEC	-10	10	0.5938602934773667	0.004014248401890676	0.00888835982861799	0.1751035968012502	1.0
PTBXL	1376	8136	1	SPEC	10	-10	0.7826187866304387	0.005476383882152065	0.013505513131400382	0.2417964527667846	1.0
PTBXL	1376	8136	2	SPEC	10	-10	0.4625355837010322	0.00454072658480228	0.009965164461453258	0.24429392864729774	1.0
PTBXL	1376	8136	3	SPEC	10	-10	0.655389043104809	0.006237510171637606	0.013706480356288846	0.1265159349864587	1.0
PTBXL	1376	8136	4	SPEC	10	-10	0.7460531669273441	0.005320893510946406	0.012218124114902017	0.21654419959082583	1.0
PTBXL	1376	8136	5	SPEC	10	-10	0.619705963861034	0.0039658794698442315	0.009450030345331421	0.13391955682788367	1.0
PTBXL	1376	8136	6	SPEC	10	-10	0.8215461884024917	0.004694679148977875	0.010536712465329584	0.27913096449806374	1.0
PTBXL	1376	8136	7	SPEC	10	-10	0.5490563726109348	0.005076494748412179	0.012370803394673321	0.19045372764351323	1.0
PTBXL	1376	8136	8	SPEC	10	-10	0.6677295202936813	0.005458466846151283	0.012732188178141379	0.20856648413745021	1.0
PTBXL	1376	8136	9	SPEC	10	-10	0.7016703732827481	0.005056333979473	0.01230678317255625	0.12860902682342243	1.0
PTBXL	1376	8136	10	SPEC	10	-10	0.6890861013023848	0.005190200481130881	0.012505566083955293	0.1793861183182146	1.0
PTBXL	1376	8136	11	SPEC	10	-10	0.614172214452989	0.005574352450507358	0.012411724631504315	0.17517731978568626	1.0
PTBXL	1376	8136	1	SPEC	10	10	0.8215072344448956	0.00461975139122662	0.011338125125515491	0.24185327035008866	1.0
PTBXL	1376	8136	2	SPEC	10	10	0.5612074076798955	0.003934152241671716	0.00858559139009895	0.24454875871466514	1.0
PTBXL	1376	8136	3	SPEC	10	10	0.6145028042541972	0.005357865483278361	0.011553333033057663	0.12610869952762813	1.0
PTBXL	1376	8136	4	SPEC	10	10	0.7585731034025056	0.004667154665714256	0.01043919196901495	0.21922995801835501	1.0
PTBXL	1376	8136	5	SPEC	10	10	0.6015168357838561	0.0035197829369494026	0.008338826426218336	0.1339184889569405	1.0
PTBXL	1376	8136	6	SPEC	10	10	0.7607126031412963	0.00429515953427124	0.009483871505765275	0.276326910890792	1.0
PTBXL	1376	8136	7	SPEC	10	10	0.5316958133635952	0.004276827900642169	0.010291495768233598	0.19018744450981692	1.0
PTBXL	1376	8136	8	SPEC	10	10	0.7934364607121546	0.0045646442610115506	0.010539688673887255	0.2084042331334907	1.0
PTBXL	1376	8136	9	SPEC	10	10	0.8885112301442133	0.0043736818958878335	0.01036531291201696	0.1288387804272266	1.0
PTBXL	1376	8136	10	SPEC	10	10	0.7068873082579745	0.0044031266227103055	0.010744758037910971	0.17960528682846985	1.0
PTBXL	1376	8136	11	SPEC	10	10	0.6490839951106203	0.004634716022685627	0.010281067832580135	0.1751906922995057	1.0
PTBXL	1901	6358	1	FD	-10	-10	0.2632118006335554	0.004164778710885513	0.01588185542360005	0.07470002874851818	1.0
PTBXL	1901	6358	2	FD	-10	-10	0.24030561338729298	0.0037554562287123974	0.01547368414409392	0.07648580009592378	1.0
PTBXL	1901	6358	3	FD	-10	-10	0.28893492584613556	0.0034194551186470155	0.014337652390669354	0.07173373123456701	1.0
PTBXL	1901	6358	4	FD	-10	-10	0.35591637458336833	0.0030668315653770268	0.012605951686025952	0.07267134586985707	1.0
PTBXL	1901	6358	5	FD	-10	-10	0.2620862406606941	0.00324459336414328	0.013975498924080516	0.06488663594401393	1.0
PTBXL	1901	6358	6	FD	-10	-10	0.36758857335183837	0.003273852853673222	0.013973289347228848	0.060700823085036014	1.0
PTBXL	1901	6358	7	FD	-10	-10	0.4026526301473369	0.003885415885372209	0.014833597044961119	0.06997847234519565	1.0
PTBXL	1901	6358	8	FD	-10	-10	0.31400588611069474	0.0035147091553535304	0.01494569240446684	0.08215814867373847	1.0
PTBXL	1901	6358	9	FD	-10	-10	0.28350173437205095	0.003322540267287355	0.014070533840994567	0.07295810958758607	1.0
PTBXL	1901	6358	10	FD	-10	-10	0.23817907632603189	0.003207019201356767	0.014095213055053981	0.07031177758684204	1.0
PTBXL	1901	6358	11	FD	-10	-10	0.3137416239910782	0.003311737908777971	0.013936286842929475	0.08545538232857641	1.0
PTBXL	1901	6358	1	FD	-10	10	0.2661461044459908	0.003711137931849364	0.01406923706286114	0.07478541064381437	1.0
PTBXL	1901	6358	2	FD	-10	10	0.2286342062490095	0.00334122823717784	0.013696907979563118	0.0764724734265934	1.0
PTBXL	1901	6358	3	FD	-10	10	0.3037728441403744	0.0030782082484815967	0.012818943034719381	0.07187532172223957	1.0
PTBXL	1901	6358	4	FD	-10	10	0.36513552124082754	0.0027875742927898684	0.011389278023410616	0.07272901268635355	1.0
PTBXL	1901	6358	5	FD	-10	10	0.2334257360802481	0.002904089249009799	0.012415596710792565	0.0648681795588789	1.0
PTBXL	1901	6358	6	FD	-10	10	0.3748399329791078	0.002940874440854468	0.012475145234153186	0.06077303565118782	1.0
PTBXL	1901	6358	7	FD	-10	10	0.3593922052281895	0.0034583226311409245	0.013181059890445357	0.0699701890822356	1.0
PTBXL	1901	6358	8	FD	-10	10	0.3092494143112952	0.00314254126592995	0.013305400236885402	0.08213675517444291	1.0
PTBXL	1901	6358	9	FD	-10	10	0.27233610276210185	0.0029805799832656856	0.012541662016782104	0.07295033203362013	1.0
PTBXL	1901	6358	10	FD	-10	10	0.23716375512563362	0.0028540170979517946	0.012505149503172735	0.07030874179394556	1.0
PTBXL	1901	6358	11	FD	-10	10	0.3040096166567129	0.0029607374600173673	0.012384332624093207	0.08549326151680728	1.0
PTBXL	1901	6358	1	FD	10	-10	0.2415796379630358	0.0047150816092059395	0.018088178434530675	0.07455076412505003	1.0
PTBXL	1901	6358	2	FD	10	-10	0.22777618461439847	0.00428458009571671	0.017726779478527587	0.07642804786304136	1.0
PTBXL	1901	6358	3	FD	10	-10	0.2634037594034501	0.0038653703505542756	0.016316166430934944	0.07169001728818467	1.0
PTBXL	1901	6358	4	FD	10	-10	0.3996882189616041	0.003423717903247541	0.014128712646297259	0.07268909655358755	1.0
PTBXL	1901	6358	5	FD	10	-10	0.25377201606188	0.003687894272198336	0.015974646114847984	0.0648135563735093	1.0
PTBXL	1901	6358	6	FD	10	-10	0.36403376146663236	0.003704975987707618	0.015905537122492156	0.06064169134831993	1.0
PTBXL	1901	6358	7	FD	10	-10	0.4381208746920549	0.004428158626201241	0.01695707766861902	0.06997996460118545	1.0
PTBXL	1901	6358	8	FD	10	-10	0.2987855064380645	0.003988295955171259	0.017037960237770086	0.08210481169868077	1.0
PTBXL	1901	6358	9	FD	10	-10	0.2813844759351059	0.003777910476521139	0.01605674734883443	0.0729537756429422	1.0
PTBXL	1901	6358	10	FD	10	-10	0.21148749087432295	0.003676449993848748	0.016163343561356052	0.0703118361311461	1.0
PTBXL	1901	6358	11	FD	10	-10	0.23727934772868603	0.0037753866195258147	0.015973240776560326	0.08551058582981867	1.0
PTBXL	1901	6358	1	FD	10	10	0.24778947063986512	0.0041275816731889126	0.015739701224235826	0.07463634564163198	1.0
PTBXL	1901	6358	2	FD	10	10	0.21621767505961648	0.003746226859637566	0.015419757064133037	0.0764147286455489	1.0
PTBXL	1901	6358	3	FD	10	10	0.2832878132898045	0.0034257282176297713	0.014360304150458025	0.07183168524566376	1.0
PTBXL	1901	6358	4	FD	10	10	0.4050250400324592	0.003072983820496599	0.012604237340660952	0.07274677081456575	1.0
PTBXL	1901	6358	5	FD	10	10	0.22250301404789155	0.003246902333579146	0.013958455516424722	0.06479511733144644	1.0
PTBXL	1901	6358	6	FD	10	10	0.3726358925329611	0.0032764848815322206	0.013978594023374124	0.060713948236077814	1.0
PTBXL	1901	6358	7	FD	10	10	0.3846359472451329	0.0038751126453387464	0.014814148594859916	0.0699716790550385	1.0
PTBXL	1901	6358	8	FD	10	10	0.2953705612890792	0.003507697977383409	0.014919134736741899	0.08208342806963838	1.0
PTBXL	1901	6358	9	FD	10	10	0.2690734806323716	0.003335022281960804	0.014082928014235602	0.07294599818727265	1.0
PTBXL	1901	6358	10	FD	10	10	0.21376399842409277	0.003218007775585192	0.014104280771246173	0.07030880032720946	1.0
PTBXL	1901	6358	11	FD	10	10	0.23621360908627226	0.003318587578621256	0.013955194589871186	0.08554847518155771	1.0
PTBXL	1901	6358	1	SPEC	-10	-10	0.5008300481037713	0.005075012269683015	0.01630381659247658	0.12665618271261836	1.0
PTBXL	1901	6358	2	SPEC	-10	-10	0.6766918859066781	0.004392211948547598	0.015724810335792004	0.1704853460673256	1.0
PTBXL	1901	6358	3	SPEC	-10	-10	0.40659033560567276	0.004073569948716378	0.014633339109027085	0.13362024783877738	1.0
PTBXL	1901	6358	4	SPEC	-10	-10	0.9072125533975548	0.003761436875447597	0.012893705237375264	0.14838876752073643	1.0
PTBXL	1901	6358	5	SPEC	-10	-10	1.2197180131555647	0.003749664921110627	0.014231516488087733	0.11489100632865529	1.0
PTBXL	1901	6358	6	SPEC	-10	-10	0.5535683924287875	0.0038389607225466386	0.014327923468561926	0.11612188168969144	1.0
PTBXL	1901	6358	7	SPEC	-10	-10	0.5875832245638427	0.004653163739928222	0.015166097195344798	0.12527547275920523	1.0
PTBXL	1901	6358	8	SPEC	-10	-10	0.646917097218986	0.004177695198705004	0.015276734374861599	0.13426977252478464	1.0
PTBXL	1901	6358	9	SPEC	-10	-10	0.5522203818653326	0.0038528126552991857	0.01434965164625526	0.12535636912303963	1.0
PTBXL	1901	6358	10	SPEC	-10	-10	0.5309071535949921	0.0037654837189307054	0.01429925597173721	0.16850695061542803	1.0
PTBXL	1901	6358	11	SPEC	-10	-10	0.6859764882049704	0.004026787751755936	0.014213971545318371	0.1647005380219682	1.0
PTBXL	1901	6358	1	SPEC	-10	10	0.49709774773084403	0.004548760686618529	0.01447079281471062	0.12693564490695744	1.0
PTBXL	1901	6358	2	SPEC	-10	10	0.6263107759283365	0.003935229265686146	0.013950150127520017	0.17036659564658774	1.0
PTBXL	1901	6358	3	SPEC	-10	10	0.4231308593341508	0.003697774001296527	0.01311090697329548	0.13417389269902055	1.0
PTBXL	1901	6358	4	SPEC	-10	10	0.871578514250976	0.003433511817252344	0.0116644075384334	0.14850998864064485	1.0
PTBXL	1901	6358	5	SPEC	-10	10	1.0837134362619207	0.0034030117858256242	0.012693763830123382	0.11470109400549822	1.0
PTBXL	1901	6358	6	SPEC	-10	10	0.5503598016664623	0.003482810313162458	0.012823587286469042	0.11652808217918892	1.0
PTBXL	1901	6358	7	SPEC	-10	10	0.5418083261924754	0.004151386542879222	0.013481590819913198	0.1252469112814914	1.0
PTBXL	1901	6358	8	SPEC	-10	10	0.6061974250651498	0.0037613257210325486	0.013620277326391287	0.13424121382461257	1.0
PTBXL	1901	6358	9	SPEC	-10	10	0.5754296007256854	0.0034758517155978517	0.012812419860408424	0.12544240099085172	1.0
PTBXL	1901	6358	10	SPEC	-10	10	0.5964334903003504	0.0033578050614423826	0.012694300983670385	0.1685176421048439	1.0
PTBXL	1901	6358	11	SPEC	-10	10	0.6572385350689497	0.0036336641565251422	0.012664147163434033	0.16503885199217128	1.0
PTBXL	1901	6358	1	SPEC	10	-10	0.41487391307474325	0.005644544614967839	0.018499169766196425	0.12472330883601551	1.0
PTBXL	1901	6358	2	SPEC	10	-10	0.598816013401276	0.004991125256578859	0.01799647430127172	0.17033006662876468	1.0
PTBXL	1901	6358	3	SPEC	10	-10	0.39597971150772404	0.004556161911012338	0.016602025333450676	0.13336204524760648	1.0
PTBXL	1901	6358	4	SPEC	10	-10	1.020526017749249	0.0041628635562978725	0.01443090368838572	0.14855792558704378	1.0
PTBXL	1901	6358	5	SPEC	10	-10	1.2985278425378217	0.004236734824100038	0.016247571953291004	0.1145859819665479	1.0
PTBXL	1901	6358	6	SPEC	10	-10	0.4587578507875678	0.004321285842299489	0.016286376819195925	0.11596995764015958	1.0
PTBXL	1901	6358	7	SPEC	10	-10	0.5460120963723443	0.005272990236064583	0.017316514909474428	0.12521722412036662	1.0
PTBXL	1901	6358	8	SPEC	10	-10	0.6461732145295549	0.004711973219478316	0.017389661466832674	0.13405473781313892	1.0
PTBXL	1901	6358	9	SPEC	10	-10	0.592429183544082	0.0043633923471931065	0.016360741509008493	0.12534511734645692	1.0
PTBXL	1901	6358	10	SPEC	10	-10	0.39721558272253915	0.00431161734444854	0.016393638189012946	0.1685094797094583	1.0
PTBXL	1901	6358	11	SPEC	10	-10	0.446832757032306	0.004567469522825272	0.016267905201989535	0.16496361912658955	1.0
PTBXL	1901	6358	1	SPEC	10	10	0.4221047906559629	0.004972188508123445	0.01612902906156569	0.12500600818019947	1.0
PTBXL	1901	6358	2	SPEC	10	10	0.5520526353343895	0.004395208890705207	0.015689403017506095	0.1702113694291232	1.0
PTBXL	1901	6358	3	SPEC	10	10	0.4159141287145053	0.00407306747487801	0.014643203402699673	0.13391700591525013	1.0
PTBXL	1901	6358	4	SPEC	10	10	0.9681563040523021	0.0037529888645019983	0.01289076372540427	0.14867911902017386	1.0
PTBXL	1901	6358	5	SPEC	10	10	1.1349829571472676	0.003783194119805495	0.014254202869279524	0.11439650373640319	1.0
PTBXL	1901	6358	6	SPEC	10	10	0.46699950388510436	0.0038603259917731787	0.014349191945512183	0.11637669915629305	1.0
PTBXL	1901	6358	7	SPEC	10	10	0.4996912538217732	0.004625550221718783	0.015133966444489418	0.12518865748184757	1.0
PTBXL	1901	6358	8	SPEC	10	10	0.6003284411623334	0.004173725857389738	0.015249950041382698	0.13402636491336978	1.0
PTBXL	1901	6358	9	SPEC	10	10	0.6134865564780554	0.0038740844920999683	0.014374355084098355	0.12543119461744795	1.0
PTBXL	1901	6358	10	SPEC	10	10	0.4882826768096683	0.0037816550609337863	0.014314409200261172	0.16852017104351072	1.0
PTBXL	1901	6358	11	SPEC	10	10	0.4454202296153299	0.004053072503399655	0.01425006029561747	0.16530218366313798	1.0
PTBXL	18520	18740	1	FD	-10	-10	0.2785211138022646	0.0026321400569572976	0.011616289779318018	0.11993408221256806	1.0
PTBXL	18520	18740	2	FD	-10	-10	0.31666596888099935	0.0027670549286758052	0.013585572842499585	0.15514652585713673	1.0
PTBXL	18520	18740	3	FD	-10	-10	0.35353731332608224	0.002380674586077171	0.01224582907259741	0.06082998954563076	1.0
PTBXL	18520	18740	4	FD	-10	-10	0.45531648347522186	0.002415506756817815	0.012921883141545321	0.09892001169315533	1.0
PTBXL	18520	18740	5	FD	-10	-10	0.5166324252361092	0.0024396686656521947	0.012630215277260605	0.09235912513492682	1.0
PTBXL	18520	18740	6	FD	-10	-10	0.3095425970050418	0.003000380662612842	0.014920101310445976	0.14256740229072853	1.0
PTBXL	18520	18740	7	FD	-10	-10	0.3712407643646718	0.002864620486087176	0.014665020007526635	0.035894607907386765	1.0
PTBXL	18520	18740	8	FD	-10	-10	0.2569446612431932	0.002748184392963892	0.014526939217246213	0.13021057125891827	1.0
PTBXL	18520	18740	9	FD	-10	-10	0.21782730098948494	0.002802645023602899	0.01512370403846331	0.0573796785890232	1.0
PTBXL	18520	18740	1	FD	-10	10	0.2801626139994188	0.002390135951542135	0.010495916775911896	0.1199567111789726	1.0
PTBXL	18520	18740	2	FD	-10	10	0.3477831005469703	0.002456228859378737	0.011951732214922788	0.15522172890732652	1.0
PTBXL	18520	18740	3	FD	-10	10	0.3309714602648243	0.002158863227072579	0.011091360256452354	0.06074968625215504	1.0
PTBXL	18520	18740	4	FD	-10	10	0.4614970689463865	0.0022250929055600936	0.011712903629107216	0.09859249132839905	1.0
PTBXL	18520	18740	5	FD	-10	10	0.5274758574014743	0.0022211538650962143	0.011230035665739943	0.0923682968037978	1.0
PTBXL	18520	18740	6	FD	-10	10	0.3114036860343334	0.0026938149184130445	0.013127568138160609	0.14245759508460906	1.0
PTBXL	18520	18740	7	FD	-10	10	0.36262540281579236	0.0025538372572527462	0.012958515790741296	0.036089237568520734	1.0
PTBXL	18520	18740	8	FD	-10	10	0.2586206377803146	0.002416183454648128	0.012778673868064768	0.13023887354077507	1.0
PTBXL	18520	18740	9	FD	-10	10	0.24107756813546094	0.0025448960880712517	0.013396799986071645	0.05798355614397799	1.0
PTBXL	18520	18740	1	FD	10	-10	0.28901143642352844	0.002749106228778228	0.013048600738406968	0.1219915625599907	1.0
PTBXL	18520	18740	2	FD	10	-10	0.24188231049861222	0.003125886467154722	0.01570542997602057	0.15549417376921854	1.0
PTBXL	18520	18740	3	FD	10	-10	0.332974353739977	0.0026654318587878093	0.013834437658863661	0.06065178733525409	1.0
PTBXL	18520	18740	4	FD	10	-10	0.5097219590637422	0.0027407081961579156	0.014829725579068207	0.09897409182750529	1.0
PTBXL	18520	18740	5	FD	10	-10	0.5049313615847457	0.002735244185322614	0.014475477912699177	0.09202721558946929	1.0
PTBXL	18520	18740	6	FD	10	-10	0.2820329670152015	0.0034805722770318093	0.017397605483725313	0.14258032901357046	1.0
PTBXL	18520	18740	7	FD	10	-10	0.38719234912409617	0.0032871794296849316	0.016952043748350076	0.035791749209789836	1.0
PTBXL	18520	18740	8	FD	10	-10	0.22836344373769285	0.0031679014723773554	0.01692615404390284	0.13002659967482313	1.0
PTBXL	18520	18740	9	FD	10	-10	0.236437340094418	0.00318498299126237	0.017649573045525325	0.05707208007011142	1.0
PTBXL	18520	18740	1	FD	10	10	0.2895037389032658	0.002460482606838897	0.011596710337274212	0.12200902782075962	1.0
PTBXL	18520	18740	2	FD	10	10	0.28834738275130184	0.002718008570643743	0.013527575180168727	0.15556954463832962	1.0
PTBXL	18520	18740	3	FD	10	10	0.31016718821183326	0.002382588134516321	0.012349477589416041	0.06057168977321953	1.0
PTBXL	18520	18740	4	FD	10	10	0.509385667492021	0.0024806166029275154	0.01319955391122997	0.09864582991460659	1.0
PTBXL	18520	18740	5	FD	10	10	0.5188213472388579	0.0024472577198711735	0.012636725024562406	0.09203768172620932	1.0
PTBXL	18520	18740	6	FD	10	10	0.2882132794296596	0.0030583069212704282	0.014977125642974553	0.14247043949328092	1.0
PTBXL	18520	18740	7	FD	10	10	0.37511685429235686	0.0028731085709304766	0.014683070805140966	0.03598663412381689	1.0
PTBXL	18520	18740	8	FD	10	10	0.2344890076340233	0.00272535376674847	0.014567965139451088	0.1300549704249568	1.0
PTBXL	18520	18740	9	FD	10	10	0.26038017858980333	0.002831698697045481	0.015287926745454003	0.05768082076854558	1.0
PTBXL	18520	18740	1	SPEC	-10	-10	0.4855154040823585	0.003558568459636481	0.012126628993616995	0.26566902796862724	1.0
PTBXL	18520	18740	2	SPEC	-10	-10	0.5389223941611875	0.0040452902635663675	0.014311853947468148	0.36673271886794534	1.0
PTBXL	18520	18740	3	SPEC	-10	-10	0.6680967741225613	0.003299224572148912	0.012763366252009599	0.1341911566774287	1.0
PTBXL	18520	18740	4	SPEC	-10	-10	0.5133040207212202	0.003394877725086583	0.013395639272956433	0.2148630347183897	1.0
PTBXL	18520	18740	5	SPEC	-10	-10	0.5697309771326164	0.0031844123207302654	0.013133834913454517	0.22649792308170705	1.0
PTBXL	18520	18740	6	SPEC	-10	-10	0.6221095647247771	0.004345896239575862	0.015501888185095321	0.289999960921514	1.0
PTBXL	18520	18740	7	SPEC	-10	-10	0.7943197654165254	0.004348459899605026	0.015276823213162009	0.14214816893210533	1.0
PTBXL	18520	18740	8	SPEC	-10	-10	0.5142167657287902	0.003670518883504789	0.014929162676133012	0.32958777714512744	1.0
PTBXL	18520	18740	9	SPEC	-10	-10	0.6160632265662164	0.0035114798177832505	0.015641403349498793	0.13688082199317791	1.0
PTBXL	18520	18740	1	SPEC	-10	10	0.46904244592307487	0.0032299863150908117	0.010948557474486356	0.2654647469095021	1.0
PTBXL	18520	18740	2	SPEC	-10	10	0.5882758106878524	0.003606694696356947	0.012617083698009544	0.3668179368854232	1.0
PTBXL	18520	18740	3	SPEC	-10	10	0.6171650298289897	0.003018353375060493	0.011563597920493406	0.1338864368256803	1.0
PTBXL	18520	18740	4	SPEC	-10	10	0.5581165647438822	0.003152799846587119	0.01217358610195305	0.2139208491794027	1.0
PTBXL	18520	18740	5	SPEC	-10	10	0.614197452434973	0.0029450771102677515	0.011737553200062681	0.22544931520723288	1.0
PTBXL	18520	18740	6	SPEC	-10	10	0.7259298774766203	0.00394271495522739	0.013711494525367254	0.2880469537772315	1.0
PTBXL	18520	18740	7	SPEC	-10	10	0.7604288253688752	0.00389992447708898	0.013526004546109908	0.1425148388616156	1.0
PTBXL	18520	18740	8	SPEC	-10	10	0.5246849370082434	0.0032392011103900375	0.013134816589098604	0.3295816146569883	1.0
PTBXL	18520	18740	9	SPEC	-10	10	0.6547852019931596	0.003277553647098424	0.01393348993867408	0.13805837257949327	1.0
PTBXL	18520	18740	1	SPEC	10	-10	0.48439832151816936	0.0036049778575941256	0.013434576038533675	0.27902335143938073	1.0
PTBXL	18520	18740	2	SPEC	10	-10	0.4992929632864164	0.0045134343359788075	0.01647736935241022	0.3683399214711806	1.0
PTBXL	18520	18740	3	SPEC	10	-10	0.6209445399842269	0.003665750893122691	0.014384426479685955	0.1336141149320728	1.0
PTBXL	18520	18740	4	SPEC	10	-10	0.5442696562636968	0.003825109301839289	0.015345901254272813	0.21504172692773948	1.0
PTBXL	18520	18740	5	SPEC	10	-10	0.5644744516728536	0.0034838795548227264	0.014963365536842067	0.22490661048660376	1.0
PTBXL	18520	18740	6	SPEC	10	-10	0.6093081776012587	0.005020798711238326	0.01805557649180904	0.2899312767671653	1.0
PTBXL	18520	18740	7	SPEC	10	-10	0.6396335580555699	0.004936716192170132	0.01760775564427883	0.14208494154233492	1.0
PTBXL	18520	18740	8	SPEC	10	-10	0.5154671091624475	0.004200465618861702	0.01736746248424905	0.32926091878310354	1.0
PTBXL	18520	18740	9	SPEC	10	-10	0.6194998161257493	0.003928462443531845	0.01817970523813645	0.13569878919297337	1.0
PTBXL	18520	18740	1	SPEC	10	10	0.4659310938010812	0.0032276955127233504	0.011933644965630659	0.27875638558685994	1.0
PTBXL	18520	18740	2	SPEC	10	10	0.561542444653869	0.003943427226795204	0.01422313741390804	0.36842392059663825	1.0
PTBXL	18520	18740	3	SPEC	10	10	0.5695574330213496	0.003306879995062924	0.012844799285616446	0.13331047931515494	1.0
PTBXL	18520	18740	4	SPEC	10	10	0.5909534041350325	0.003492178794251695	0.013695156846469462	0.21409580744628248	1.0
PTBXL	18520	18740	5	SPEC	10	10	0.6156602514025235	0.0031717332032041344	0.013131163237398961	0.22386433242449377	1.0
PTBXL	18520	18740	6	SPEC	10	10	0.7302787403347726	0.004459075698064717	0.01562634724878071	0.2879773699601107	1.0
PTBXL	18520	18740	7	SPEC	10	10	0.6227560359393713	0.004342153767529979	0.015282042456357867	0.14245256082605626	1.0
PTBXL	18520	18740	8	SPEC	10	10	0.5272908433604003	0.0036277854180305296	0.014950668471457223	0.32925493289674773	1.0
PTBXL	18520	18740	9	SPEC	10	10	0.6634882670552913	0.0035973857062151643	0.015838028349780042	0.13691091319181783	1.0
PTBXL	7908	12074	1	FD	-10	-10	0.34250048684327444	0.0034907752534403653	0.013730728052701313	0.0722260620648751	1.0
PTBXL	7908	12074	2	FD	-10	-10	0.37308008770878404	0.0036767915944007747	0.015961391944726625	0.08819416837440774	1.0
PTBXL	7908	12074	3	FD	-10	-10	0.2455350288890281	0.003549158791468517	0.01647927660148054	0.07488127129282338	1.0
PTBXL	7908	12074	4	FD	-10	-10	0.24816309893424507	0.0030356532940413366	0.014546262748600122	0.10206234586992384	1.0
PTBXL	7908	12074	5	FD	-10	-10	0.31821748359127267	0.0036306471353457223	0.016023460945735018	0.08151297336259888	1.0
PTBXL	7908	12074	6	FD	-10	-10	0.2387596298265129	0.0035685280832016874	0.01659899710650472	0.08328346797992466	1.0
PTBXL	7908	12074	7	FD	-10	-10	0.33492728933877536	0.003644572843070129	0.016503085637087276	0.08120603007913814	1.0
PTBXL	7908	12074	8	FD	-10	-10	0.266543813398135	0.0037324627055726183	0.015338571969697639	0.060347509503054564	1.0
PTBXL	7908	12074	9	FD	-10	-10	0.30347683140254106	0.0031102738370429907	0.013127694929037991	0.08400881827346958	1.0
PTBXL	7908	12074	10	FD	-10	-10	0.30006010219959955	0.003677312312306193	0.016822511715818677	0.08805382007589203	1.0
PTBXL	7908	12074	11	FD	-10	-10	0.2078766358017626	0.003756201005164911	0.017048057019238883	0.08978243325482305	1.0
PTBXL	7908	12074	12	FD	-10	-10	0.2741538367910733	0.003522385412486826	0.01714451033164335	0.0733707762716151	1.0
PTBXL	7908	12074	1	FD	-10	10	0.3067865486722074	0.003119164807391621	0.012182168668131462	0.07221134328915121	1.0
PTBXL	7908	12074	2	FD	-10	10	0.4069504284385844	0.003229141665163019	0.013976674813817728	0.08820368204067919	1.0
PTBXL	7908	12074	3	FD	-10	10	0.24946982974760554	0.003135102833599364	0.014444998344760355	0.07493925138929262	1.0
PTBXL	7908	12074	4	FD	-10	10	0.5403813620732183	0.002715178548863321	0.012939941322053115	0.10207723766159321	1.0
PTBXL	7908	12074	5	FD	-10	10	0.3225645724887818	0.003201925975104699	0.014063798449116828	0.08154427403518844	1.0
PTBXL	7908	12074	6	FD	-10	10	0.2418765214177653	0.003120910162275651	0.01460005658755601	0.08328361247348949	1.0
PTBXL	7908	12074	7	FD	-10	10	0.32756664156819365	0.003208384200882245	0.014459689672085543	0.08124511675459702	1.0
PTBXL	7908	12074	8	FD	-10	10	0.2736579368104118	0.003292432278480583	0.013470771479747987	0.06042159935280862	1.0
PTBXL	7908	12074	9	FD	-10	10	0.3884304539738647	0.0027928468146812	0.011767923563644374	0.08400825247143254	1.0
PTBXL	7908	12074	10	FD	-10	10	0.2922359874744107	0.0032439515104868153	0.014750494478822004	0.08809656998909875	1.0
PTBXL	7908	12074	11	FD	-10	10	0.2609705585275555	0.003311912075416117	0.014947926175028159	0.089790474002997	1.0
PTBXL	7908	12074	12	FD	-10	10	0.30572124074298535	0.00310881888270375	0.015037433436743398	0.07345580298618644	1.0
PTBXL	7908	12074	1	FD	10	-10	0.3450340453778674	0.003887804890841782	0.015626689127133934	0.07204763464727598	1.0
PTBXL	7908	12074	2	FD	10	-10	0.3633155122726562	0.00425900235144678	0.0186201011965718	0.08808584280388564	1.0
PTBXL	7908	12074	3	FD	10	-10	0.2154517322414225	0.004144282191039672	0.019290404565086534	0.07485689118627395	1.0
PTBXL	7908	12074	4	FD	10	-10	0.2603631860064137	0.00344363191340186	0.01659524945304842	0.10206816406972706	1.0
PTBXL	7908	12074	5	FD	10	-10	0.266350647202667	0.004194247380372936	0.01865538664273319	0.0814099155821223	1.0
PTBXL	7908	12074	6	FD	10	-10	0.19606199512429587	0.004103982557773846	0.019228788322114602	0.08313021031323427	1.0
PTBXL	7908	12074	7	FD	10	-10	0.25522518422549967	0.004200213880222758	0.019123974626851642	0.08112047449042231	1.0
PTBXL	7908	12074	8	FD	10	-10	0.24437873587286052	0.0043090318684754466	0.01777399471830703	0.060190015678728705	1.0
PTBXL	7908	12074	9	FD	10	-10	0.2846725896543694	0.0034860153662904883	0.01471584287845651	0.08401337777308986	1.0
PTBXL	7908	12074	10	FD	10	-10	0.2713170121915382	0.004259561635652696	0.019609167427631007	0.08798057992485435	1.0
PTBXL	7908	12074	11	FD	10	-10	0.1998532319425031	0.004366275436027621	0.019902009997536996	0.08974936490573825	1.0
PTBXL	7908	12074	12	FD	10	-10	0.20840216171122902	0.004079076717547829	0.01999522713650009	0.07329344002028698	1.0
PTBXL	7908	12074	1	FD	10	10	0.3043528998424291	0.0034163710573319787	0.01363078942321311	0.07203291288750774	1.0
PTBXL	7908	12074	2	FD	10	10	0.40360275243862237	0.0036599023212849423	0.015952527244669657	0.0880953828408808	1.0
PTBXL	7908	12074	3	FD	10	10	0.22438919449796801	0.00358181750413518	0.01654356657008308	0.0749148900808292	1.0
PTBXL	7908	12074	4	FD	10	10	0.5880267878880203	0.003030947881573397	0.01452623079472986	0.10208305912836389	1.0
PTBXL	7908	12074	5	FD	10	10	0.27884468179381594	0.003621711523716226	0.016030276581822767	0.0814412547566743	1.0
PTBXL	7908	12074	6	FD	10	10	0.2059163170528233	0.0035117951669216036	0.016549151959848452	0.08313036195508192	1.0
PTBXL	7908	12074	7	FD	10	10	0.2585029860641376	0.0036181679322495053	0.016394654403796075	0.08115962361961966	1.0
PTBXL	7908	12074	8	FD	10	10	0.2557986241288948	0.003719501501678285	0.015273367281510464	0.060264217186723486	1.0
PTBXL	7908	12074	9	FD	10	10	0.3818330197926927	0.0030870391025628993	0.013009257476026177	0.08401281141980785	1.0
PTBXL	7908	12074	10	FD	10	10	0.2665692173608895	0.003676846403661866	0.016822639462868303	0.08802336989665178	1.0
PTBXL	7908	12074	11	FD	10	10	0.26193499681315663	0.0037669330708947836	0.017073337414722032	0.08975742114605065	1.0
PTBXL	7908	12074	12	FD	10	10	0.254281194932517	0.003522825212052389	0.017159062932812393	0.07337853664292758	1.0
PTBXL	7908	12074	1	SPEC	-10	-10	0.7528670673176768	0.004351643749342447	0.014202461990090278	0.13832322016019477	1.0
PTBXL	7908	12074	2	SPEC	-10	-10	0.5198573508426443	0.004604675559390646	0.016420579302286166	0.17606411611489484	1.0
PTBXL	7908	12074	3	SPEC	-10	-10	0.4263348230735601	0.004302724992495864	0.016850929179835092	0.1695675943595105	1.0
PTBXL	7908	12074	4	SPEC	-10	-10	0.5699970789425073	0.0038829626944237644	0.015002558086795592	0.2337983197193953	1.0
PTBXL	7908	12074	5	SPEC	-10	-10	0.9711258295249999	0.004378184962881176	0.0164906002516651	0.14592298724873506	1.0
PTBXL	7908	12074	6	SPEC	-10	-10	0.5666880239974844	0.004588267248598287	0.017104008115196467	0.18697103717015673	1.0
PTBXL	7908	12074	7	SPEC	-10	-10	0.5351971145666723	0.004492336265940384	0.01698586425059181	0.1984910895265471	1.0
PTBXL	7908	12074	8	SPEC	-10	-10	0.5739466307477006	0.004613514325969461	0.015802171316144094	0.1250768466531429	1.0
PTBXL	7908	12074	9	SPEC	-10	-10	0.677751882517282	0.0037505359301478196	0.013536645304319557	0.15976281633564565	1.0
PTBXL	7908	12074	10	SPEC	-10	-10	0.5013597555517328	0.004417266381861838	0.017243364159062923	0.15264595352535656	1.0
PTBXL	7908	12074	11	SPEC	-10	-10	0.8141928075428817	0.00453435990053445	0.01754839982753801	0.1833567872912144	1.0
PTBXL	7908	12074	12	SPEC	-10	-10	0.5541792174688207	0.004227671106403304	0.017566813133624043	0.14326845018405368	1.0
PTBXL	7908	12074	1	SPEC	-10	10	0.6742926957206445	0.003909159152235936	0.012627679952977503	0.13826593752411062	1.0
PTBXL	7908	12074	2	SPEC	-10	10	0.5129980869112039	0.0040617151575021585	0.014391691108678101	0.1760966292805701	1.0
PTBXL	7908	12074	3	SPEC	-10	10	0.4625363595044078	0.0038277016095928204	0.014799754883795063	0.1698439374997584	1.0
PTBXL	7908	12074	4	SPEC	-10	10	0.8105085137059252	0.003482559845261322	0.013359431150880792	0.2337854562775365	1.0
PTBXL	7908	12074	5	SPEC	-10	10	0.9015322427330069	0.0038761885750355977	0.014488494614819814	0.145921990258156	1.0
PTBXL	7908	12074	6	SPEC	-10	10	0.6017787819990899	0.004015731287605733	0.015041018406580578	0.18697219867269635	1.0
PTBXL	7908	12074	7	SPEC	-10	10	0.5120617211297839	0.003985978751076908	0.014909644201148136	0.1986181735596567	1.0
PTBXL	7908	12074	8	SPEC	-10	10	0.5710116568650073	0.004111824118125688	0.013907160399771202	0.12513628297065985	1.0
PTBXL	7908	12074	9	SPEC	-10	10	0.7062186595634984	0.003377575437983827	0.012142971325221644	0.15977754433364785	1.0
PTBXL	7908	12074	10	SPEC	-10	10	0.5084942609255609	0.0039391197194361075	0.01515895720469164	0.15288484132750618	1.0
PTBXL	7908	12074	11	SPEC	-10	10	0.7845110227315037	0.004019796902402532	0.015409564303131647	0.18353372851021893	1.0
PTBXL	7908	12074	12	SPEC	-10	10	0.6528346257169033	0.0037603197214725525	0.015432072347384996	0.14359990897822658	1.0
PTBXL	7908	12074	1	SPEC	10	-10	0.6970757526983438	0.0048007720451313275	0.016095996564366635	0.1370832412474755	1.0
PTBXL	7908	12074	2	SPEC	10	-10	0.44676414994275576	0.005305685342759133	0.019130319732389718	0.17577015502339813	1.0
PTBXL	7908	12074	3	SPEC	10	-10	0.3890050321691347	0.005017162984506672	0.019719905117881974	0.1695183325947982	1.0
PTBXL	7908	12074	4	SPEC	10	-10	0.5014073729974431	0.0043900252302301055	0.017100767219010916	0.23375327548828467	1.0
PTBXL	7908	12074	5	SPEC	10	-10	1.0081579387298578	0.005014283857575877	0.019157641312373026	0.1454043346660372	1.0
PTBXL	7908	12074	6	SPEC	10	-10	0.5732648003199604	0.005232378469725319	0.01977207142059004	0.18654705574248576	1.0
PTBXL	7908	12074	7	SPEC	10	-10	0.538374547746971	0.0051332380075750205	0.019654477061374954	0.19815795866045582	1.0
PTBXL	7908	12074	8	SPEC	10	-10	0.5383589440349121	0.005258567949390374	0.018272573563303342	0.12441714318585156	1.0
PTBXL	7908	12074	9	SPEC	10	-10	0.6064455472573406	0.004158972851719163	0.01515109366356107	0.159829932057601	1.0
PTBXL	7908	12074	10	SPEC	10	-10	0.436002699916912	0.0050631397915686304	0.020061265428794765	0.15228059029124316	1.0
PTBXL	7908	12074	11	SPEC	10	-10	0.6833304601073209	0.005241271727089251	0.020461998046758658	0.18325065396699874	1.0
PTBXL	7908	12074	12	SPEC	10	-10	0.5408872661438842	0.0048450197450132515	0.02045016574372979	0.142706690462542	1.0
PTBXL	7908	12074	1	SPEC	10	10	0.6155425425327792	0.0042424935658306115	0.014070783798502025	0.13702649704517855	1.0
PTBXL	7908	12074	2	SPEC	10	10	0.44964517085961647	0.004579788148921092	0.016404574388235824	0.1758028418715199	1.0
PTBXL	7908	12074	3	SPEC	10	10	0.43601999909046374	0.00436721881117512	0.016945179316829168	0.16979479218579532	1.0
PTBXL	7908	12074	4	SPEC	10	10	0.7810455344328211	0.0038747533449956656	0.014984053439029015	0.23374042615932322	1.0
PTBXL	7908	12074	5	SPEC	10	10	0.9231113525180311	0.004347346124434608	0.016478847748346116	0.14540360942455738	1.0
PTBXL	7908	12074	6	SPEC	10	10	0.6125487909214378	0.004480923805479885	0.017013338621678642	0.18654824879294601	1.0
PTBXL	7908	12074	7	SPEC	10	10	0.5113696209840257	0.004458165896167705	0.016880487473662633	0.1982856099328318	1.0
PTBXL	7908	12074	8	SPEC	10	10	0.5402258396860563	0.004588238942831206	0.015735590122881605	0.12447781361750761	1.0
PTBXL	7908	12074	9	SPEC	10	10	0.6466503375160461	0.003694083252056896	0.013403522938776169	0.15984467458772797	1.0
PTBXL	7908	12074	10	SPEC	10	10	0.4537977289684825	0.004419696059711646	0.01725593079440831	0.15252028776638674	1.0
PTBXL	7908	12074	11	SPEC	10	10	0.6685281697994993	0.004547080078268109	0.0175801575600542	0.18342780774186038	1.0
PTBXL	7908	12074	12	SPEC	10	10	0.656005521387999	0.004218153650738279	0.017577470046263567	0.14303935295976083	1.0
PTBXL	2961	3103	1	FD	-10	-10	0.34162581540089054	0.004387735411905375	0.0155614175187913	0.12606442150041455	1.0
PTBXL	2961	3103	2	FD	-10	-10	0.30846155692002086	0.0043633911660508435	0.014115337661512932	0.13357451094507675	1.0
PTBXL	2961	3103	3	FD	-10	-10	0.30021288640290866	0.003841281271400076	0.012016584589879278	0.12478758306643666	1.0
PTBXL	2961	3103	4	FD	-10	-10	0.403163068872957	0.00357914329957463	0.010999950313291736	0.055218573046419334	1.0
PTBXL	2961	3103	5	FD	-10	-10	0.2906806071689294	0.0037252281909560276	0.011418972474434089	0.11729499088621947	1.0
PTBXL	2961	3103	6	FD	-10	-10	0.30853764306349085	0.004372092177324074	0.013205096517878821	0.08104479165614074	1.0
PTBXL	2961	3103	7	FD	-10	-10	0.33174179298983947	0.0032920879427196016	0.010745397274448397	0.07647551195921856	1.0
PTBXL	2961	3103	8	FD	-10	-10	0.3071268404694188	0.004179758875779509	0.014637047538528052	0.11291794394217755	1.0
PTBXL	2961	3103	9	FD	-10	-10	0.32369190731253084	0.004434266837381923	0.013976483863908342	0.11900282304737296	1.0
PTBXL	2961	3103	1	FD	-10	10	0.38003296770381956	0.004002400670740467	0.014128557172116796	0.12541822454968007	1.0
PTBXL	2961	3103	2	FD	-10	10	0.30406383099006457	0.0038670043576922103	0.01248643188677039	0.13361386148147447	1.0
PTBXL	2961	3103	3	FD	-10	10	0.3324002090459982	0.003529642199691647	0.010982750682132171	0.12475683096026223	1.0
PTBXL	2961	3103	4	FD	-10	10	0.5207993931594929	0.0032246937736699717	0.009864729933581104	0.055218191537556575	1.0
PTBXL	2961	3103	5	FD	-10	10	0.32085711911985615	0.0033631672890246573	0.010299452575130022	0.11733334249369551	1.0
PTBXL	2961	3103	6	FD	-10	10	0.3301607754385871	0.003851024357432423	0.01160547086801079	0.08106439762005047	1.0
PTBXL	2961	3103	7	FD	-10	10	0.3289270798144983	0.0029879173460439046	0.009713004360671585	0.07654062002308763	1.0
PTBXL	2961	3103	8	FD	-10	10	0.35837679250597737	0.003689168454724598	0.012906177877638628	0.11293788134433815	1.0
PTBXL	2961	3103	9	FD	-10	10	0.32469455103662814	0.003998552026146497	0.01261645035292729	0.1191849521760506	1.0
PTBXL	2961	3103	1	FD	10	-10	0.318779699164475	0.004883752656682438	0.017462939735074155	0.12436286512743995	1.0
PTBXL	2961	3103	2	FD	10	-10	0.29358864874154134	0.004942990028828705	0.016179717217710034	0.13359367430170518	1.0
PTBXL	2961	3103	3	FD	10	-10	0.2843326272609646	0.004258057291187075	0.013141233898024945	0.1250259329014805	1.0
PTBXL	2961	3103	4	FD	10	-10	0.3867226445371335	0.003901830447797838	0.012114889776065039	0.054990640041324444	1.0
PTBXL	2961	3103	5	FD	10	-10	0.31408416858089305	0.0041228234112874315	0.012817023356661877	0.11747717309295813	1.0
PTBXL	2961	3103	6	FD	10	-10	0.31922110612904186	0.005055251647550773	0.015213173908094653	0.08102023941650399	1.0
PTBXL	2961	3103	7	FD	10	-10	0.3150111226890257	0.0036617436819487256	0.011888892760033768	0.07648634513894985	1.0
PTBXL	2961	3103	8	FD	10	-10	0.26770083704526093	0.004749075218912052	0.01679553617124289	0.11302207029151883	1.0
PTBXL	2961	3103	9	FD	10	-10	0.30506628831687177	0.00504626431196921	0.016029268374494872	0.11879372916936476	1.0
PTBXL	2961	3103	1	FD	10	10	0.3658140723884384	0.004374283832990493	0.015560448041504247	0.12372462114648498	1.0
PTBXL	2961	3103	2	FD	10	10	0.29066630059306703	0.004295055942845212	0.014030630410440783	0.13363319317469993	1.0
PTBXL	2961	3103	3	FD	10	10	0.32224228106893904	0.0038597021371577617	0.011850437702671558	0.12499412087836148	1.0
PTBXL	2961	3103	4	FD	10	10	0.5201327039557115	0.0034677177837604896	0.010714944709003355	0.05499029994360603	1.0
PTBXL	2961	3103	5	FD	10	10	0.3450482329200713	0.0036724304021162027	0.011404762668807595	0.11751557258189782	1.0
PTBXL	2961	3103	6	FD	10	10	0.3424070484055016	0.0043621513576422135	0.01309816210964321	0.08103985403797138	1.0
PTBXL	2961	3103	7	FD	10	10	0.3138145440631581	0.003279221185749212	0.010603489567261353	0.07655152583888834	1.0
PTBXL	2961	3103	8	FD	10	10	0.3319044970047789	0.0041070695458303615	0.014509043896981431	0.11304203951539138	1.0
PTBXL	2961	3103	9	FD	10	10	0.3088729695723628	0.004460876317044824	0.014181689431861308	0.11897704745698383	1.0
PTBXL	2961	3103	1	SPEC	-10	-10	0.7984484414461446	0.005773853602541593	0.01608450481261636	0.23259052873417158	1.0
PTBXL	2961	3103	2	SPEC	-10	-10	0.5714646467436583	0.0059639035800921735	0.014908345851417513	0.29048107819292407	1.0
PTBXL	2961	3103	3	SPEC	-10	-10	0.5003484979358996	0.005057067760602517	0.012703738305501325	0.21706253345942847	1.0
PTBXL	2961	3103	4	SPEC	-10	-10	0.5250162895257469	0.0046353222214519105	0.011540360864166483	0.15383519016193056	1.0
PTBXL	2961	3103	5	SPEC	-10	-10	0.6920620922835785	0.004883371627953612	0.012021732091172604	0.20766834712706442	1.0
PTBXL	2961	3103	6	SPEC	-10	-10	0.6703808899479636	0.005395770355129022	0.013737848957904981	0.15439829147118955	1.0
PTBXL	2961	3103	7	SPEC	-10	-10	0.5429074991292115	0.004015530285662635	0.011116661317291065	0.1377184531199969	1.0
PTBXL	2961	3103	8	SPEC	-10	-10	0.5364129847479794	0.005290223498744182	0.015218728894034129	0.207186742479463	1.0
PTBXL	2961	3103	9	SPEC	-10	-10	0.5799239264337066	0.005716164751523585	0.014650088568562545	0.19527890421716784	1.0
PTBXL	2961	3103	1	SPEC	-10	10	0.7596194066046925	0.005357444045824694	0.014674763295079992	0.23149909272484254	1.0
PTBXL	2961	3103	2	SPEC	-10	10	0.5534251062677874	0.005317494133996936	0.013207469261109878	0.2903770975702845	1.0
PTBXL	2961	3103	3	SPEC	-10	10	0.5365786137891032	0.004714869506964533	0.011669862146664968	0.2180226616156569	1.0
PTBXL	2961	3103	4	SPEC	-10	10	0.592636093082457	0.004208479469722582	0.010386020524306703	0.1538087259896627	1.0
PTBXL	2961	3103	5	SPEC	-10	10	0.7006841669423753	0.004429163179857993	0.010858327197331609	0.20790911971265555	1.0
PTBXL	2961	3103	6	SPEC	-10	10	0.6623039041864318	0.00477323210652124	0.012092029676351023	0.15442604267699606	1.0
PTBXL	2961	3103	7	SPEC	-10	10	0.561625610392568	0.003668961643712085	0.010069346966595486	0.13810979766284748	1.0
PTBXL	2961	3103	8	SPEC	-10	10	0.6068221592566598	0.004691309920262739	0.013432885201366457	0.2073291800622434	1.0
PTBXL	2961	3103	9	SPEC	-10	10	0.5367935757525927	0.0052125491712749685	0.013272469226772526	0.1953630100911562	1.0
PTBXL	2961	3103	1	SPEC	10	-10	0.7952287219458506	0.006225132609533597	0.01793259022170688	0.22495954625778952	1.0
PTBXL	2961	3103	2	SPEC	10	-10	0.5525162661957379	0.0066794265400012855	0.017006507267144474	0.290934640543893	1.0
PTBXL	2961	3103	3	SPEC	10	-10	0.5113986041731788	0.0055775368638110836	0.013896168074493736	0.21744095572912928	1.0
PTBXL	2961	3103	4	SPEC	10	-10	0.5084583129544739	0.004959094269434428	0.0126400425540262	0.15314677293171589	1.0
PTBXL	2961	3103	5	SPEC	10	-10	0.588835861481281	0.005326251424987871	0.013396611854523616	0.2083286647667648	1.0
PTBXL	2961	3103	6	SPEC	10	-10	0.5198235115345804	0.006208962522308588	0.015822306601196944	0.15419649102864247	1.0
PTBXL	2961	3103	7	SPEC	10	-10	0.5220719452852094	0.0044563881996642195	0.012291470008952103	0.13754689010066679	1.0
PTBXL	2961	3103	8	SPEC	10	-10	0.49861019505608795	0.0059388164299202595	0.017403186029749662	0.20753897944641952	1.0
PTBXL	2961	3103	9	SPEC	10	-10	0.5492426950745709	0.006476960228813974	0.0167620052383745	0.19501863626756505	1.0
PTBXL	2961	3103	1	SPEC	10	10	0.7513842905774749	0.005686513395956289	0.016063999841265317	0.22395457273804636	1.0
PTBXL	2961	3103	2	SPEC	10	10	0.5346047313638174	0.005841195628271631	0.01477055490133901	0.29082922898539304	1.0
PTBXL	2961	3103	3	SPEC	10	10	0.5506263402187542	0.005132640115310415	0.012597255495677764	0.21840133209746207	1.0
PTBXL	2961	3103	4	SPEC	10	10	0.5859813847615349	0.004443943894209589	0.01122052315184648	0.15312054612387613	1.0
PTBXL	2961	3103	5	SPEC	10	10	0.6104635530541588	0.004767730390249244	0.011938057581939355	0.20857081759133275	1.0
PTBXL	2961	3103	6	SPEC	10	10	0.5321008675804558	0.0053813199285883285	0.013643590616093566	0.15422436021827138	1.0
PTBXL	2961	3103	7	SPEC	10	10	0.5453893199331425	0.004018258330277374	0.010985769257982501	0.13793911032540865	1.0
PTBXL	2961	3103	8	SPEC	10	10	0.5844782215934217	0.005161687635773454	0.015050156504455816	0.20768206197059552	1.0
PTBXL	2961	3103	9	SPEC	10	10	0.5043338987760313	0.005792714497488358	0.014885880752069916	0.19510492271843388	1.0
PTBXL	20877	3033	1	FD	-10	-10	0.29817475130990156	0.00293811246168724	0.010053236704376082	0.06809942616730279	1.0
PTBXL	20877	3033	2	FD	-10	-10	0.2913815394550101	0.0034251257831305983	0.012831841110608845	0.09686667189534062	1.0
PTBXL	20877	3033	3	FD	-10	-10	0.31972195279005566	0.003617825758268494	0.013169430085641422	0.07137707840657123	1.0
PTBXL	20877	3033	4	FD	-10	-10	0.3036573543153113	0.0031193222149565004	0.010176136636385376	0.06766842183441896	1.0
PTBXL	20877	3033	5	FD	-10	-10	0.7486034993306655	0.003180985497993807	0.012323832747327066	0.09316129742840722	1.0
PTBXL	20877	3033	6	FD	-10	-10	0.31706826228147234	0.0034506032862540127	0.013264158762636436	0.08320306382585067	1.0
PTBXL	20877	3033	7	FD	-10	-10	0.32261384106328866	0.0028143754669818586	0.009241101992169128	0.05589553564180144	1.0
PTBXL	20877	3033	8	FD	-10	-10	0.32257397457633674	0.0034151237007472275	0.011077646341393072	0.0730631494295253	1.0
PTBXL	20877	3033	9	FD	-10	-10	0.23507693277206343	0.003255694062975766	0.01171049960342986	0.061871457374247436	1.0
PTBXL	20877	3033	1	FD	-10	10	0.33451746716611075	0.0026549981212292467	0.00904239116961642	0.06820214746676923	1.0
PTBXL	20877	3033	2	FD	-10	10	0.42926094140879717	0.003027361076307578	0.011300135612007413	0.09689344113170531	1.0
PTBXL	20877	3033	3	FD	-10	10	0.3204370251370233	0.0032285768273747663	0.011734514421247419	0.07149402195896681	1.0
PTBXL	20877	3033	4	FD	-10	10	0.4694639991861445	0.0027950545521596526	0.009085701493947638	0.0677739592095835	1.0
PTBXL	20877	3033	5	FD	-10	10	1.1019200670485008	0.0028347292979992228	0.010902272157227217	0.09313999701003134	1.0
PTBXL	20877	3033	6	FD	-10	10	0.3470139212936152	0.003052396785717237	0.011650920534439725	0.08320828684862915	1.0
PTBXL	20877	3033	7	FD	-10	10	0.32150547795886947	0.0025398207325124187	0.008311651169761711	0.05590128851762813	1.0
PTBXL	20877	3033	8	FD	-10	10	0.3611846191506038	0.0030215238017863447	0.009774950191373736	0.0731120181338602	1.0
PTBXL	20877	3033	9	FD	-10	10	0.23416851370100855	0.00288706409481452	0.010318338581638409	0.06190664380564092	1.0
PTBXL	20877	3033	1	FD	10	-10	0.29681798150840594	0.003304838737251222	0.011323631999790792	0.06803560441376882	1.0
PTBXL	20877	3033	2	FD	10	-10	0.2675361888098788	0.003935977570085819	0.014799606836030757	0.09674540838467581	1.0
PTBXL	20877	3033	3	FD	10	-10	0.292467268609523	0.004135936253792967	0.01514772414763885	0.07137588981378937	1.0
PTBXL	20877	3033	4	FD	10	-10	0.3006859522204732	0.0035373188148283973	0.01160616193106899	0.06757989899217767	1.0
PTBXL	20877	3033	5	FD	10	-10	0.8188069867353149	0.003616281513674681	0.01399382729525086	0.0930335170103638	1.0
PTBXL	20877	3033	6	FD	10	-10	0.2942657069519663	0.003981675148842794	0.015341415551827666	0.08307419381993202	1.0
PTBXL	20877	3033	7	FD	10	-10	0.325761385614453	0.003137599015149221	0.01036033108246117	0.055886391959275916	1.0
PTBXL	20877	3033	8	FD	10	-10	0.3022631714912507	0.0039563622326599344	0.012897330554642952	0.07305214373405258	1.0
PTBXL	20877	3033	9	FD	10	-10	0.21196151838285465	0.0036853370033695077	0.013514687749416075	0.0615773580846462	1.0
PTBXL	20877	3033	1	FD	10	10	0.3377028040703627	0.002943430346670098	0.010037938172239039	0.06813839519424553	1.0
PTBXL	20877	3033	2	FD	10	10	0.4281937249325276	0.003410238709209525	0.012775018066440118	0.096772225489185	1.0
PTBXL	20877	3033	3	FD	10	10	0.2972955404458288	0.003613252113131858	0.013210865876422577	0.07149331400935564	1.0
PTBXL	20877	3033	4	FD	10	10	0.48813080824075133	0.003117889067074018	0.010192590835154157	0.06768551960068676	1.0
PTBXL	20877	3033	5	FD	10	10	1.2098719651615752	0.0031658183515900357	0.012160059353414524	0.09301224705959128	1.0
PTBXL	20877	3033	6	FD	10	10	0.33174682515577314	0.003450714596430939	0.01320096374971839	0.08307951800149742	1.0
PTBXL	20877	3033	7	FD	10	10	0.3241693966400811	0.002795114930380144	0.009198075724519727	0.05589214886173351	1.0
PTBXL	20877	3033	8	FD	10	10	0.3492911657311396	0.0034292139864313953	0.011148580067013724	0.07310102931974816	1.0
PTBXL	20877	3033	9	FD	10	10	0.214180845131258	0.003204274231186432	0.011672336703993967	0.06161278035172569	1.0
PTBXL	20877	3033	1	SPEC	-10	-10	0.6292758541509614	0.003595964562859733	0.010393107748417564	0.13185425732563827	1.0
PTBXL	20877	3033	2	SPEC	-10	-10	0.6214183787170847	0.004339792902668456	0.013230316053851396	0.25691625283072794	1.0
PTBXL	20877	3033	3	SPEC	-10	-10	0.5933840665092939	0.004521119646294072	0.013654274529792513	0.13137019671407899	1.0
PTBXL	20877	3033	4	SPEC	-10	-10	0.5793724256861486	0.00384394513005862	0.010471360352460875	0.2040207595349808	1.0
PTBXL	20877	3033	5	SPEC	-10	-10	0.4309956910243857	0.003986738212951041	0.012585608500542777	0.22927300076978852	1.0
PTBXL	20877	3033	6	SPEC	-10	-10	0.4925455501211575	0.004275901909436824	0.01364054528305011	0.1491269267593908	1.0
PTBXL	20877	3033	7	SPEC	-10	-10	0.4828891712075638	0.0035527960200610526	0.009634100002755405	0.1780872191453197	1.0
PTBXL	20877	3033	8	SPEC	-10	-10	0.46307522548067004	0.003990170896423649	0.011359524672408876	0.12197456953353858	1.0
PTBXL	20877	3033	9	SPEC	-10	-10	0.45377292270577	0.0038800090647202624	0.012075231932086181	0.1434920194203428	1.0
PTBXL	20877	3033	1	SPEC	-10	10	0.6743288393669057	0.003267235657482597	0.00936674615914607	0.132218451236225	1.0
PTBXL	20877	3033	2	SPEC	-10	10	0.6193915591387721	0.0038472007194252874	0.011662328773902345	0.2569284364947442	1.0
PTBXL	20877	3033	3	SPEC	-10	10	0.5933986167387884	0.0041314603289503895	0.012216478439987155	0.13208792084314228	1.0
PTBXL	20877	3033	4	SPEC	-10	10	0.6789635717145355	0.003466442744072183	0.009370660471259439	0.20428855276002325	1.0
PTBXL	20877	3033	5	SPEC	-10	10	0.4445569163112754	0.003566876192965018	0.01115287387356963	0.2291872714149142	1.0
PTBXL	20877	3033	6	SPEC	-10	10	0.6066622391246185	0.0038231171056606604	0.0120179094620246	0.1495525557210409	1.0
PTBXL	20877	3033	7	SPEC	-10	10	0.5204039979910603	0.0032152527052893803	0.008675701234672168	0.17810140975543023	1.0
PTBXL	20877	3033	8	SPEC	-10	10	0.5053924275136921	0.003555696256793137	0.010041798856888138	0.12215591759814018	1.0
PTBXL	20877	3033	9	SPEC	-10	10	0.4854847385816712	0.0034669937193908635	0.010667768660295417	0.14362639091531954	1.0
PTBXL	20877	3033	1	SPEC	10	-10	0.6563369569426344	0.004003004662314985	0.011686822411404658	0.1314794757427846	1.0
PTBXL	20877	3033	2	SPEC	10	-10	0.5990931354584658	0.004944089164353952	0.015227447411885434	0.25651661943815696	1.0
PTBXL	20877	3033	3	SPEC	10	-10	0.6205088090562362	0.005083526506711766	0.01563037466290088	0.1318944426648514	1.0
PTBXL	20877	3033	4	SPEC	10	-10	0.5185270731363304	0.0043355270638871695	0.011916134680990814	0.20374856330769525	1.0
PTBXL	20877	3033	5	SPEC	10	-10	0.4151826855513496	0.004472947016030528	0.014270918964818559	0.2287319008770271	1.0
PTBXL	20877	3033	6	SPEC	10	-10	0.441545414340826	0.004886844040350693	0.015743878570965573	0.1483605114077601	1.0
PTBXL	20877	3033	7	SPEC	10	-10	0.48164948233254623	0.003939224426264876	0.010778745127379214	0.17797138439253896	1.0
PTBXL	20877	3033	8	SPEC	10	-10	0.4305551569904504	0.004606722269268905	0.013206537480634956	0.12186397028877219	1.0
PTBXL	20877	3033	9	SPEC	10	-10	0.43960268504200745	0.004313922480815974	0.01384493679469239	0.14265820517076416	1.0
PTBXL	20877	3033	1	SPEC	10	10	0.7035576388362018	0.0035856288888857536	0.0103809335628249	0.13184468432593507	1.0
PTBXL	20877	3033	2	SPEC	10	10	0.5999252487928723	0.004297005650839141	0.013157330746304959	0.25652902501275404	1.0
PTBXL	20877	3033	3	SPEC	10	10	0.6165365662978708	0.004553857457344351	0.01369053501090233	0.13261449918092907	1.0
PTBXL	20877	3033	4	SPEC	10	10	0.638687001033718	0.003846603611257785	0.01048909195238792	0.20401694137335685	1.0
PTBXL	20877	3033	5	SPEC	10	10	0.4326604749395629	0.0039322755529691035	0.012422444992345552	0.2286463766213728	1.0
PTBXL	20877	3033	6	SPEC	10	10	0.5792502211705429	0.004282098245904525	0.013588961448662782	0.14878858257691333	1.0
PTBXL	20877	3033	7	SPEC	10	10	0.5235682313499648	0.003519411597745989	0.009581364098761086	0.1779856244079064	1.0
PTBXL	20877	3033	8	SPEC	10	10	0.48356339766964984	0.004022101056427569	0.011436706147436096	0.12204552931419305	1.0
PTBXL	20877	3033	9	SPEC	10	10	0.47777676197983315	0.0037816213944407862	0.01198998505326825	0.14279474959910102	1.0
PTBXL	11041	13630	1	FD	-10	-10	0.501702293894521	0.004485363020160588	0.01700807629286297	0.15141464815347228	1.0
PTBXL	11041	13630	2	FD	-10	-10	0.30689177351995356	0.005699987749662311	0.020912421130604254	0.15970695618911235	1.0
PTBXL	11041	13630	3	FD	-10	-10	0.34969751218073414	0.0048331549459667686	0.01939772620790635	0.11492754849396704	1.0
PTBXL	11041	13630	4	FD	-10	-10	0.37313954544208694	0.0046805417433777525	0.020347503518584203	0.16744405424541803	1.0
PTBXL	11041	13630	5	FD	-10	-10	0.3877372568594438	0.004798676141852167	0.018801647830044146	0.14008599521525011	1.0
PTBXL	11041	13630	6	FD	-10	-10	0.36266420956685774	0.004121591358810795	0.01656746908464761	0.128891075167871	1.0
PTBXL	11041	13630	7	FD	-10	-10	0.5458394005116723	0.004518098227020305	0.01700334060875077	0.14503433968336296	1.0
PTBXL	11041	13630	8	FD	-10	-10	0.32963169578529516	0.004531716375247259	0.019048675727656336	0.11799521965903914	1.0
PTBXL	11041	13630	9	FD	-10	-10	0.31532945861241113	0.004345471413676067	0.01658809014935074	0.12098924292649722	1.0
PTBXL	11041	13630	10	FD	-10	-10	0.3687643621744949	0.004616835341833919	0.01782463186580333	0.16128983686406634	1.0
PTBXL	11041	13630	11	FD	-10	-10	0.2633800574285029	0.0044288447032407915	0.018933011798416208	0.10923616139909463	1.0
PTBXL	11041	13630	12	FD	-10	-10	0.3292246232368177	0.004055956055227525	0.015218336133060048	0.1136812054430414	1.0
PTBXL	11041	13630	1	FD	-10	10	0.5155160844351507	0.004060478097001899	0.015222622433450574	0.15124260094028438	1.0
PTBXL	11041	13630	2	FD	-10	10	0.26705089520181124	0.005107313468281647	0.018591413202927447	0.15890462067860106	1.0
PTBXL	11041	13630	3	FD	-10	10	0.3439066985020223	0.004711118911202002	0.017937202114395562	0.12038887557864744	1.0
PTBXL	11041	13630	4	FD	-10	10	0.47356894904201047	0.004219759676020186	0.018103939796487955	0.16737095190205828	1.0
PTBXL	11041	13630	5	FD	-10	10	0.3760575887632374	0.004296469892703805	0.01691682999926139	0.13988574220649425	1.0
PTBXL	11041	13630	6	FD	-10	10	0.39268399118959824	0.0036739229564240646	0.014711981300160453	0.12892364366382222	1.0
PTBXL	11041	13630	7	FD	-10	10	0.5249847521903181	0.004058103145958167	0.015155889564582756	0.14497907216443942	1.0
PTBXL	11041	13630	8	FD	-10	10	0.34267988878299593	0.0042784670749662565	0.017243223959166082	0.1237196957158251	1.0
PTBXL	11041	13630	9	FD	-10	10	0.32914652400577066	0.003917768171945179	0.01490898217426618	0.12100474355437787	1.0
PTBXL	11041	13630	10	FD	-10	10	0.3931668062724025	0.004155573331778773	0.015899531874347582	0.16125940759468327	1.0
PTBXL	11041	13630	11	FD	-10	10	0.2704423144281648	0.0039764165330361525	0.01676641622063581	0.109344464862871	1.0
PTBXL	11041	13630	12	FD	-10	10	0.5298412062148139	0.0036623618575395557	0.013759953397125121	0.11368590611622895	1.0
PTBXL	11041	13630	1	FD	10	-10	0.48031271903993156	0.004870119651747618	0.018726128454324455	0.15064843698489555	1.0
PTBXL	11041	13630	2	FD	10	-10	0.3045245942732061	0.005711551921300414	0.022649229739279877	0.15451491639472859	1.0
PTBXL	11041	13630	3	FD	10	-10	0.33488621198005886	0.005501112405942762	0.02249868852394148	0.11344464503393908	1.0
PTBXL	11041	13630	4	FD	10	-10	0.36888056338385206	0.0051811937187719445	0.023232242324593904	0.1666027092939344	1.0
PTBXL	11041	13630	5	FD	10	-10	0.4034794009752385	0.0053941037464247076	0.021496902567275416	0.13971426844426346	1.0
PTBXL	11041	13630	6	FD	10	-10	0.3436458774673583	0.004281699813756	0.018123078488057682	0.12745651684804396	1.0
PTBXL	11041	13630	7	FD	10	-10	0.5780520893898158	0.005175398529527095	0.019569395044805028	0.14493469908291035	1.0
PTBXL	11041	13630	8	FD	10	-10	0.3125523338295975	0.005081347057041971	0.021924685966850856	0.1166169600130365	1.0
PTBXL	11041	13630	9	FD	10	-10	0.330057316651961	0.004655354720013903	0.01836527640426715	0.12028604966364975	1.0
PTBXL	11041	13630	10	FD	10	-10	0.3467082728537925	0.004934168754906472	0.01964876110098276	0.15895119673114566	1.0
PTBXL	11041	13630	11	FD	10	-10	0.22839821333251165	0.005095366866166796	0.021894498047251604	0.10912584349028202	1.0
PTBXL	11041	13630	12	FD	10	-10	0.32753744866924667	0.004431150122171078	0.016969659735300287	0.11310713995941656	1.0
PTBXL	11041	13630	1	FD	10	10	0.49894888840182394	0.00433432492656897	0.016460742263285495	0.15047670211802255	1.0
PTBXL	11041	13630	2	FD	10	10	0.2590058827624281	0.00502732635915933	0.01971340112427694	0.15365173560645665	1.0
PTBXL	11041	13630	3	FD	10	10	0.33042194043692985	0.005262900857245528	0.020367357605497478	0.1190393514240243	1.0
PTBXL	11041	13630	4	FD	10	10	0.4851718435986481	0.004574739826755022	0.02021166306793615	0.16653371984437007	1.0
PTBXL	11041	13630	5	FD	10	10	0.38788233113446047	0.004735092661030501	0.01895778865534779	0.13951394260432998	1.0
PTBXL	11041	13630	6	FD	10	10	0.3800342452877923	0.00375509935197551	0.015824591068778673	0.12749127703857166	1.0
PTBXL	11041	13630	7	FD	10	10	0.5499279428219551	0.004562349286332228	0.017117354208825746	0.14487962029169218	1.0
PTBXL	11041	13630	8	FD	10	10	0.32996683913938496	0.004711738339068836	0.019440761443623684	0.12247699440622588	1.0
PTBXL	11041	13630	9	FD	10	10	0.3437684759236705	0.0041418856006006045	0.016284273751275505	0.12030196206847586	1.0
PTBXL	11041	13630	10	FD	10	10	0.37706693918485523	0.004373086818809314	0.01724299069585583	0.1589252176395019	1.0
PTBXL	11041	13630	11	FD	10	10	0.241643426375652	0.004478387176384122	0.018973772789086518	0.10923489496635677	1.0
PTBXL	11041	13630	12	FD	10	10	0.5516777243850997	0.003948161940223629	0.01513805533213569	0.1131121627937859	1.0
PTBXL	11041	13630	1	SPEC	-10	-10	0.6398578886782668	0.006304063674152189	0.017905298343314342	0.2617559027273375	1.0
PTBXL	11041	13630	2	SPEC	-10	-10	0.6221488131851576	0.009066125559891681	0.0225140296068761	0.3471019490438494	1.0
PTBXL	11041	13630	3	SPEC	-10	-10	0.7026169596078627	0.007129946935571764	0.020458736858131373	0.28315905819470216	1.0
PTBXL	11041	13630	4	SPEC	-10	-10	0.5255537499329307	0.007280624853694213	0.02107224371778958	0.41601196991070016	1.0
PTBXL	11041	13630	5	SPEC	-10	-10	0.6196294416155629	0.007172628656875392	0.019558406306412097	0.2599460248119725	1.0
PTBXL	11041	13630	6	SPEC	-10	-10	0.651743802225669	0.0057448991623880495	0.017481963013530923	0.26383446992251713	1.0
PTBXL	11041	13630	7	SPEC	-10	-10	0.8307843499248019	0.007456231579696151	0.01826878241021908	0.28877086890401155	1.0
PTBXL	11041	13630	8	SPEC	-10	-10	0.6154137928547113	0.006801969963489551	0.020131089084753657	0.22984324240164686	1.0
PTBXL	11041	13630	9	SPEC	-10	-10	0.6618893813506815	0.0062993848835419496	0.017678768165790597	0.19260377790940353	1.0
PTBXL	11041	13630	10	SPEC	-10	-10	0.5559560578624719	0.007192617167321413	0.019132765473018412	0.2699787512635575	1.0
PTBXL	11041	13630	11	SPEC	-10	-10	0.9785322552527878	0.006052331809459301	0.01958288845953111	0.2549124810659121	1.0
PTBXL	11041	13630	12	SPEC	-10	-10	0.540315122186747	0.0057906063833759866	0.016118778258158932	0.2306782426920911	1.0
PTBXL	11041	13630	1	SPEC	-10	10	0.6600527267217992	0.005779846280648007	0.016088528899522576	0.26269754684198215	1.0
PTBXL	11041	13630	2	SPEC	-10	10	0.5406748893637063	0.00823047023188756	0.020070747037718144	0.34375234942594785	1.0
PTBXL	11041	13630	3	SPEC	-10	10	0.6955026988390163	0.007137994623309847	0.01919055689685637	0.28921144960325185	1.0
PTBXL	11041	13630	4	SPEC	-10	10	0.5410904653204045	0.006649331656941578	0.018829487020571016	0.416514985061501	1.0
PTBXL	11041	13630	5	SPEC	-10	10	0.6456162534284126	0.006454741079859582	0.017607324025940906	0.2600326401970731	1.0
PTBXL	11041	13630	6	SPEC	-10	10	0.7079581481178887	0.005138294426145163	0.01554227967213785	0.2639627760782315	1.0
PTBXL	11041	13630	7	SPEC	-10	10	0.7753834325344453	0.0067390156144509685	0.016322010794491738	0.2882387072632178	1.0
PTBXL	11041	13630	8	SPEC	-10	10	0.6131707791661006	0.006506617087254383	0.01838730441901397	0.24060319422165538	1.0
PTBXL	11041	13630	9	SPEC	-10	10	0.6888256231942168	0.005702628190149239	0.015917127447671795	0.19254662773422743	1.0
PTBXL	11041	13630	10	SPEC	-10	10	0.6018828402768143	0.006525785289034075	0.01713348852402013	0.2695260283217708	1.0
PTBXL	11041	13630	11	SPEC	-10	10	0.9571048395395522	0.005460005039690611	0.017371179511609557	0.2551398949128809	1.0
PTBXL	11041	13630	12	SPEC	-10	10	0.5742878598173312	0.005264410198464152	0.014579581022181617	0.23069035616658717	1.0
PTBXL	11041	13630	1	SPEC	10	-10	0.6166918307960056	0.006670635781386119	0.019629984311313204	0.2549675384656687	1.0
PTBXL	11041	13630	2	SPEC	10	-10	0.6096272392954748	0.008674425902754569	0.023724781802973254	0.3321609210154478	1.0
PTBXL	11041	13630	3	SPEC	10	-10	0.7303528745039046	0.008062837379061345	0.023655580041620824	0.2789238040717833	1.0
PTBXL	11041	13630	4	SPEC	10	-10	0.5597924523427471	0.00801745913348926	0.023904699484319027	0.41957851600230717	1.0
PTBXL	11041	13630	5	SPEC	10	-10	0.5994506120423295	0.00793067576219365	0.02221085164712295	0.2585122859420183	1.0
PTBXL	11041	13630	6	SPEC	10	-10	0.6835254712873826	0.005757944055720005	0.018893035746530996	0.2724775780761332	1.0
PTBXL	11041	13630	7	SPEC	10	-10	0.8633322722611152	0.008518533644471625	0.020994992076493715	0.28876696129313906	1.0
PTBXL	11041	13630	8	SPEC	10	-10	0.6082535958435945	0.0075261387480875085	0.023033339141570523	0.23004790966450772	1.0
PTBXL	11041	13630	9	SPEC	10	-10	0.6684886455498958	0.006712901730496544	0.019460337794798183	0.19329534980904586	1.0
PTBXL	11041	13630	10	SPEC	10	-10	0.5607619054688745	0.0075473845523319006	0.020942013646786394	0.2671646986994442	1.0
PTBXL	11041	13630	11	SPEC	10	-10	0.9898388438276782	0.006930540855892954	0.022637690623297384	0.2541051328442373	1.0
PTBXL	11041	13630	12	SPEC	10	-10	0.4326113725567129	0.006230965924289763	0.01784560803937411	0.23045133929088854	1.0
PTBXL	11041	13630	1	SPEC	10	10	0.6428265175964961	0.006024392428876715	0.017328083989193947	0.25601301701559825	1.0
PTBXL	11041	13630	2	SPEC	10	10	0.5177059897267859	0.00777150456401302	0.020727857602716046	0.3283444448993909	1.0
PTBXL	11041	13630	3	SPEC	10	10	0.7181135879019864	0.007934878779188912	0.02173077902964517	0.2854051070921108	1.0
PTBXL	11041	13630	4	SPEC	10	10	0.572495533332896	0.007178873894835459	0.020892971201684103	0.4200529937255606	1.0
PTBXL	11041	13630	5	SPEC	10	10	0.6320325154817625	0.00700194037341583	0.019602122563625757	0.25860620948777835	1.0
PTBXL	11041	13630	6	SPEC	10	10	0.7429128920926552	0.005070865341610257	0.016518189278593352	0.2726143693730583	1.0
PTBXL	11041	13630	7	SPEC	10	10	0.7958835686068308	0.00755754808607293	0.018408086038574318	0.28823422204553945	1.0
PTBXL	11041	13630	8	SPEC	10	10	0.6067232174191152	0.007083029109412759	0.020616216110242926	0.2410481662966076	1.0
PTBXL	11041	13630	9	SPEC	10	10	0.697789652235794	0.005998671369621587	0.017286695873525153	0.1932366239892265	1.0
PTBXL	11041	13630	10	SPEC	10	10	0.6119606026021835	0.006749578409519204	0.018454464246151412	0.2667058343274563	1.0
PTBXL	11041	13630	11	SPEC	10	10	0.963597603954424	0.006121958819035684	0.01965149474718645	0.25433831342495977	1.0
PTBXL	11041	13630	12	SPEC	10	10	0.48305812033388057	0.005592379538700533	0.01592664022000232	0.2304639786128261	1.0
PTBXL	4462	15015	1	FD	-10	-10	0.3139046640742474	0.0027313429296903914	0.014241067110893329	0.1469990132057607	1.0
PTBXL	4462	15015	2	FD	-10	-10	0.4644754683836379	0.0024196269186661577	0.012130002311413925	0.15633031833357183	1.0
PTBXL	4462	15015	3	FD	-10	-10	0.39241139521442503	0.0023398142655216767	0.012864109438898985	0.12493934022438667	1.0
PTBXL	4462	15015	4	FD	-10	-10	2.7950579229480934	0.002385302429147155	0.01243000926664459	0.11093013748584267	1.0
PTBXL	4462	15015	5	FD	-10	-10	0.41886094338867647	0.0025438221122110484	0.013589172647129708	0.14921669908364665	1.0
PTBXL	4462	15015	6	FD	-10	-10	0.6163027302194987	0.0023779305107975743	0.012571008231950216	0.12330632641621665	1.0
PTBXL	4462	15015	7	FD	-10	-10	0.3052159115453739	0.0023720868078792134	0.012868847972768806	0.1323910462512366	1.0
PTBXL	4462	15015	8	FD	-10	-10	0.25872880515957963	0.0022951480377215545	0.01291513288153514	0.09747433013944204	1.0
PTBXL	4462	15015	9	FD	-10	-10	0.5565715970955888	0.002369235267915861	0.012794625655282171	0.11137500638139824	1.0
PTBXL	4462	15015	10	FD	-10	-10	0.3593615840416172	0.0024093164687978286	0.012771684073711115	0.10707217994577646	1.0
PTBXL	4462	15015	1	FD	-10	10	0.32304582209097854	0.002481292894831157	0.012674811923769702	0.14627768695280072	1.0
PTBXL	4462	15015	2	FD	-10	10	0.43680957214387506	0.002206059803663463	0.010884482854961242	0.156272553256477	1.0
PTBXL	4462	15015	3	FD	-10	10	0.3908749166011169	0.0020900570490423828	0.011379083475859064	0.12494990082552929	1.0
PTBXL	4462	15015	4	FD	-10	10	2.510736720691831	0.0022172472313792264	0.011266097000966637	0.11065246168923445	1.0
PTBXL	4462	15015	5	FD	-10	10	0.3937218568662894	0.0023081690388701073	0.012271296662611323	0.14882479834214513	1.0
PTBXL	4462	15015	6	FD	-10	10	0.5917496411767623	0.0021547814574701916	0.011246704565938707	0.12353178210957215	1.0
PTBXL	4462	15015	7	FD	-10	10	0.31701712887663364	0.0021335306487492442	0.011462292142534976	0.13251435068196413	1.0
PTBXL	4462	15015	8	FD	-10	10	0.2400504374928636	0.0020596729495822373	0.011459383656934491	0.09743459090440007	1.0
PTBXL	4462	15015	9	FD	-10	10	0.5529966508971562	0.002129537557550099	0.011388727446772308	0.11146436413527598	1.0
PTBXL	4462	15015	10	FD	-10	10	0.3914518074354534	0.0021654862522810276	0.011346275447066016	0.10725488533150766	1.0
PTBXL	4462	15015	1	FD	10	-10	0.2761323065043301	0.0030824789885728924	0.016344863280981944	0.1476218889029815	1.0
PTBXL	4462	15015	2	FD	10	-10	0.4915142199900271	0.0027422045528365593	0.013878943082790187	0.15633560076997813	1.0
PTBXL	4462	15015	3	FD	10	-10	0.4094636643133482	0.0026854838194634908	0.014814987846616697	0.12494420197012795	1.0
PTBXL	4462	15015	4	FD	10	-10	3.1007557081956008	0.0026397930814831562	0.013989337019391153	0.110711545329659	1.0
PTBXL	4462	15015	5	FD	10	-10	0.42497763024002705	0.002889503205876493	0.015505982263273441	0.14916671606798718	1.0
PTBXL	4462	15015	6	FD	10	-10	0.6815621088644958	0.0027039386053256307	0.014418459753725845	0.1233340865982354	1.0
PTBXL	4462	15015	7	FD	10	-10	0.27851542078782227	0.0026816478638213214	0.014571277516194362	0.13264484146691471	1.0
PTBXL	4462	15015	8	FD	10	-10	0.2890860477440701	0.0025983491233649747	0.014663246875641016	0.09756547286756281	1.0
PTBXL	4462	15015	9	FD	10	-10	0.5987128214596183	0.0026154279509905984	0.014166510711390913	0.11212683297184324	1.0
PTBXL	4462	15015	10	FD	10	-10	0.3797124890065375	0.002638590193415886	0.014286744906442739	0.10802365971428379	1.0
PTBXL	4462	15015	1	FD	10	10	0.29197539531915384	0.0027465452260362687	0.014254315042828	0.1468875638363978	1.0
PTBXL	4462	15015	2	FD	10	10	0.4568349073597318	0.0024599009315296213	0.012249518468923536	0.15627779061778502	1.0
PTBXL	4462	15015	3	FD	10	10	0.40544868600507583	0.0023563363669280493	0.01287184130080909	0.12495476084121826	1.0
PTBXL	4462	15015	4	FD	10	10	2.746194150284128	0.002421434806321902	0.01250122951342457	0.1104344101709059	1.0
PTBXL	4462	15015	5	FD	10	10	0.3957259419579378	0.002577358794771554	0.013762489752352143	0.14877470350264158	1.0
PTBXL	4462	15015	6	FD	10	10	0.6447059420563167	0.002405562545442708	0.012659669075688702	0.12355979881686024	1.0
PTBXL	4462	15015	7	FD	10	10	0.29531685994879775	0.0023719076507858878	0.012760957351719053	0.1327681912332169	1.0
PTBXL	4462	15015	8	FD	10	10	0.26403941900576877	0.0022929160905785484	0.012791411518740818	0.09752563232064433	1.0
PTBXL	4462	15015	9	FD	10	10	0.5892768277531781	0.002313436600440158	0.012404486443314563	0.11221628981726355	1.0
PTBXL	4462	15015	10	FD	10	10	0.4133272992093239	0.00233331790662183	0.012479457129229234	0.10820740441152123	1.0
PTBXL	4462	15015	1	SPEC	-10	-10	0.7014745844619232	0.0036935912313769224	0.014709685813435286	0.28009785908212537	1.0
PTBXL	4462	15015	2	SPEC	-10	-10	0.7056639227286375	0.0033852009148406413	0.012559035997267326	0.29142782822235347	1.0
PTBXL	4462	15015	3	SPEC	-10	-10	1.0609602653012422	0.0030337363109591096	0.013237720448415561	0.15701286356336167	1.0
PTBXL	4462	15015	4	SPEC	-10	-10	0.5430455951146251	0.003220598661342932	0.012938499043227827	0.1843994236466967	1.0
PTBXL	4462	15015	5	SPEC	-10	-10	0.7205850665733988	0.003366844599650251	0.013913752855762304	0.2804998281780545	1.0
PTBXL	4462	15015	6	SPEC	-10	-10	0.5525784779195408	0.003175190405237429	0.012872989759698276	0.22355553120969993	1.0
PTBXL	4462	15015	7	SPEC	-10	-10	0.6883038828433465	0.0032385149321164687	0.013215175373259268	0.21023230339238444	1.0
PTBXL	4462	15015	8	SPEC	-10	-10	0.7707173731546134	0.0029913690477814336	0.013280520468896054	0.21555784859756552	1.0
PTBXL	4462	15015	9	SPEC	-10	-10	1.4459884481784837	0.003226345500030122	0.013290309247583587	0.2761063648326378	1.0
PTBXL	4462	15015	10	SPEC	-10	-10	0.6807193908546544	0.0033776268274947445	0.013167451049810179	0.26708912568201976	1.0
PTBXL	4462	15015	1	SPEC	-10	10	0.7151562513047878	0.0033938493056425998	0.01314537340086414	0.27621185082277466	1.0
PTBXL	4462	15015	2	SPEC	-10	10	0.7220967270659233	0.003109518498114423	0.011297864864329614	0.29173756410404406	1.0
PTBXL	4462	15015	3	SPEC	-10	10	1.0499788125444753	0.0027243067487846754	0.011729612886789307	0.15707499659726468	1.0
PTBXL	4462	15015	4	SPEC	-10	10	0.5400759156991033	0.0030298305473199696	0.011777313646697833	0.1839456702256943	1.0
PTBXL	4462	15015	5	SPEC	-10	10	0.7039859297793761	0.0030850468077495805	0.012576878886628088	0.2799502880025836	1.0
PTBXL	4462	15015	6	SPEC	-10	10	0.531321594259813	0.002890649444276973	0.011534933316869233	0.2229584917241032	1.0
PTBXL	4462	15015	7	SPEC	-10	10	0.7035877594429408	0.0029303740577690833	0.011795522613184242	0.21043827219231426	1.0
PTBXL	4462	15015	8	SPEC	-10	10	0.6921268154197855	0.002727101774653145	0.011834300104618774	0.21501753829410805	1.0
PTBXL	4462	15015	9	SPEC	-10	10	1.3975866738854956	0.0029186456965298478	0.011852925532295434	0.27617686060511015	1.0
PTBXL	4462	15015	10	SPEC	-10	10	0.7122373336207839	0.003064417547917107	0.01172831232461422	0.2672424032171974	1.0
PTBXL	4462	15015	1	SPEC	10	-10	0.7123832106420668	0.004096869991888215	0.016814949002243344	0.28425784628353307	1.0
PTBXL	4462	15015	2	SPEC	10	-10	0.6863421767115183	0.0038153835932524085	0.014340327176692895	0.29143998939396076	1.0
PTBXL	4462	15015	3	SPEC	10	-10	0.9230637334248868	0.003469816630921467	0.015234074373037669	0.15702812169956387	1.0
PTBXL	4462	15015	4	SPEC	10	-10	0.5199594299605966	0.0035050782031329124	0.01450183085321169	0.1844072414778782	1.0
PTBXL	4462	15015	5	SPEC	10	-10	0.7583454506456582	0.0038119389451395915	0.0158690660851472	0.2805295207416307	1.0
PTBXL	4462	15015	6	SPEC	10	-10	0.575754922868556	0.0035871259549875734	0.014754495181858455	0.22345204450680353	1.0
PTBXL	4462	15015	7	SPEC	10	-10	0.4665113303156126	0.0036059213911762045	0.01494173615385641	0.21128974249531382	1.0
PTBXL	4462	15015	8	SPEC	10	-10	0.7758944941360384	0.0033879030698715346	0.015070819003628479	0.21573962360221624	1.0
PTBXL	4462	15015	9	SPEC	10	-10	0.8428491433295622	0.003525926581712646	0.014693617908010074	0.2789056728568505	1.0
PTBXL	4462	15015	10	SPEC	10	-10	0.6228450720583832	0.0036564315230927925	0.014674256452665293	0.2713853551390495	1.0
PTBXL	4462	15015	1	SPEC	10	10	0.7264610261510344	0.003696696539547376	0.014726411503760887	0.2802273344508322	1.0
PTBXL	4462	15015	2	SPEC	10	10	0.7073588977609072	0.003449205651508498	0.012689096772939376	0.2917499961481583	1.0
PTBXL	4462	15015	3	SPEC	10	10	0.9290042912173986	0.0030609857511287937	0.013258705279911631	0.15709025735602297	1.0
PTBXL	4462	15015	4	SPEC	10	10	0.5193845702758495	0.0032577329872274553	0.013016298170191957	0.183949009007578	1.0
PTBXL	4462	15015	5	SPEC	10	10	0.7345937453165984	0.003434497450950762	0.014099009589892042	0.2799791658363908	1.0
PTBXL	4462	15015	6	SPEC	10	10	0.5484112818651645	0.003207177252833883	0.01297540286711308	0.22285360999733447	1.0
PTBXL	4462	15015	7	SPEC	10	10	0.5125843535551197	0.0032100470969058156	0.01311348423265513	0.2114948768011829	1.0
PTBXL	4462	15015	8	SPEC	10	10	0.6864250170874114	0.003037817446714883	0.013204271509609672	0.21519808327250914	1.0
PTBXL	4462	15015	9	SPEC	10	10	0.8655675652616939	0.0031403702544709872	0.0128920428625021	0.2789720506987787	1.0
PTBXL	4462	15015	10	SPEC	10	10	0.6659723994430061	0.0032663373116741576	0.012852527580969199	0.27152759785277597	1.0
PTBXL	2780	3215	1	FD	-10	-10	0.38133909358787665	0.004208844122793063	0.01221480439930571	0.04694534540600699	1.0
PTBXL	2780	3215	2	FD	-10	-10	0.533307688919709	0.0034045424416403857	0.009670167387078137	0.058800458840052736	1.0
PTBXL	2780	3215	3	FD	-10	-10	0.32489158117901107	0.003984926545783213	0.012067811905275084	0.07431352287279983	1.0
PTBXL	2780	3215	4	FD	-10	-10	0.3922106722170896	0.003855888353921293	0.010654492724214149	0.04057548426727267	1.0
PTBXL	2780	3215	5	FD	-10	-10	0.40715163574440555	0.00434764995263125	0.012445891182651726	0.06211781115994554	1.0
PTBXL	2780	3215	6	FD	-10	-10	0.3053904876915315	0.003448330518200059	0.0099474766152209	0.03644000598556663	1.0
PTBXL	2780	3215	7	FD	-10	-10	0.3583961199520952	0.004044605116340663	0.011836854044653417	0.06656567091574789	1.0
PTBXL	2780	3215	8	FD	-10	-10	0.3399429791571278	0.004166798351184031	0.011528229664743353	0.03708351077037348	1.0
PTBXL	2780	3215	9	FD	-10	-10	0.32121831937009476	0.0023534364428393338	0.00897179022501367	0.08285322375023174	1.0
PTBXL	2780	3215	10	FD	-10	-10	0.37644284964364155	0.004304636259805566	0.012180884011669838	0.03957092536005866	1.0
PTBXL	2780	3215	11	FD	-10	-10	0.6032692885770953	0.003293879945065842	0.009824177760004773	0.03631181406865816	1.0
PTBXL	2780	3215	12	FD	-10	-10	0.33315426832946793	0.004202874091945832	0.013123905325306247	0.0517381163262562	1.0
PTBXL	2780	3215	13	FD	-10	-10	0.23557861263597699	0.0041090152321980825	0.011677837173004475	0.05874915179147048	1.0
PTBXL	2780	3215	14	FD	-10	-10	2.0475066761642498	0.004410799080791492	0.012852388607920751	0.06660876651024272	1.0
PTBXL	2780	3215	15	FD	-10	-10	0.2638339871248017	0.004189882816469436	0.012099251148007173	0.03051587933754962	1.0
PTBXL	2780	3215	16	FD	-10	-10	0.3903029843121715	0.0038251805452731167	0.011443247437045868	0.055601844343269646	1.0
PTBXL	2780	3215	17	FD	-10	-10	0.3469444240236884	0.003651573524591824	0.010204610323398054	0.040666899144693805	1.0
PTBXL	2780	3215	18	FD	-10	-10	0.7429872301161755	0.004302355425684558	0.013074426245409138	0.05661118552046467	1.0
PTBXL	2780	3215	19	FD	-10	-10	0.2944342651256219	0.004138966347754094	0.01178720472073572	0.05227671632754221	1.0
PTBXL	2780	3215	1	FD	-10	10	0.34172813213125436	0.0037384750388177405	0.01085287757342026	0.046920156748090476	1.0
PTBXL	2780	3215	2	FD	-10	10	0.5570149924343797	0.003059979946927862	0.008675255996846175	0.05879855628482722	1.0
PTBXL	2780	3215	3	FD	-10	10	0.3220059269837723	0.003554631307555602	0.010636214381895352	0.07424455058368314	1.0
PTBXL	2780	3215	4	FD	-10	10	0.3539433107128026	0.0034245223635281027	0.00942764351920146	0.04057212260662344	1.0
PTBXL	2780	3215	5	FD	-10	10	0.4194225633202778	0.0038240924124513195	0.01091207883427007	0.06219558903338668	1.0
PTBXL	2780	3215	6	FD	-10	10	1.6070746812191925	0.003127846948363052	0.009005723086594425	0.036512444705816695	1.0
PTBXL	2780	3215	7	FD	-10	10	0.3424611326355419	0.003585713530724155	0.010449457662310755	0.06655028681911981	1.0
PTBXL	2780	3215	8	FD	-10	10	0.3543663414154068	0.003698478076892396	0.010278462112553398	0.03721474085144758	1.0
PTBXL	2780	3215	9	FD	-10	10	0.3547767591384977	0.0022012886516624783	0.008263128574795598	0.08365343148723868	1.0
PTBXL	2780	3215	10	FD	-10	10	0.41708031780366855	0.003784142022410877	0.010699556946729003	0.039575877441636376	1.0
PTBXL	2780	3215	11	FD	-10	10	0.5903197116990654	0.0029839629417879785	0.008900140193968575	0.036337900769708234	1.0
PTBXL	2780	3215	12	FD	-10	10	0.34333757061322306	0.003675380285617034	0.011421324103039471	0.051856213775154064	1.0
PTBXL	2780	3215	13	FD	-10	10	0.26846257589068256	0.0036243160917852433	0.010256525846517458	0.058816511394703445	1.0
PTBXL	2780	3215	14	FD	-10	10	1.801163067202614	0.0038544895824888033	0.011206045487174581	0.06664454404496903	1.0
PTBXL	2780	3215	15	FD	-10	10	0.2682031091997768	0.0037262683238465143	0.010750468617125895	0.03057664855401261	1.0
PTBXL	2780	3215	16	FD	-10	10	0.3861044353114211	0.003384544478277105	0.010182220063230666	0.05561671508980058	1.0
PTBXL	2780	3215	17	FD	-10	10	0.33367002235366383	0.00326855969683665	0.009129483299099283	0.04072839744354035	1.0
PTBXL	2780	3215	18	FD	-10	10	0.7101741456872741	0.003746373488077709	0.011355503243783033	0.0566101501319715	1.0
PTBXL	2780	3215	19	FD	-10	10	0.31992059028177594	0.0036928577915646453	0.010496221242831415	0.05229569071711924	1.0
PTBXL	2780	3215	1	FD	10	-10	0.33346260113373827	0.0049076987960978745	0.014248396681219645	0.046905799804115356	1.0
PTBXL	2780	3215	2	FD	10	-10	0.3968025184376307	0.0038385860360556773	0.01091208394259458	0.058784700740527523	1.0
PTBXL	2780	3215	3	FD	10	-10	0.3188771668124642	0.004630417699621075	0.014062767386040956	0.07429672285104214	1.0
PTBXL	2780	3215	4	FD	10	-10	0.4035060314532203	0.004399307152749955	0.012234251076260316	0.04054994672849777	1.0
PTBXL	2780	3215	5	FD	10	-10	0.29684865258222726	0.005075734022140909	0.014566006115874981	0.0621006451101731	1.0
PTBXL	2780	3215	6	FD	10	-10	0.3022028422676248	0.0038575411797706987	0.011179849861317178	0.036397746780334556	1.0
PTBXL	2780	3215	7	FD	10	-10	0.3738646324789725	0.004680594924378394	0.01376550353672241	0.0665705511632004	1.0
PTBXL	2780	3215	8	FD	10	-10	0.34925552971368135	0.004816036216736723	0.013402176667290917	0.037071556878949315	1.0
PTBXL	2780	3215	9	FD	10	-10	0.3089694806915088	0.0025589699709175065	0.009518744668582057	0.08231892847085534	1.0
PTBXL	2780	3215	10	FD	10	-10	0.36805117099013374	0.005010911157240182	0.013979672320353945	0.03956134888813136	1.0
PTBXL	2780	3215	11	FD	10	-10	0.6302992671217305	0.0037058212428904514	0.011071246344811393	0.03630830706952138	1.0
PTBXL	2780	3215	12	FD	10	-10	0.34946941417389255	0.004968139970934377	0.015474085482569051	0.0517410264004998	1.0
PTBXL	2780	3215	13	FD	10	-10	0.20069623463992403	0.004724859133917726	0.013381954679311692	0.05858122632703507	1.0
PTBXL	2780	3215	14	FD	10	-10	2.3865095812511434	0.005175589221706545	0.015143242153104088	0.06659283363990977	1.0
PTBXL	2780	3215	15	FD	10	-10	0.24091273149195422	0.004855467331060047	0.013965592764667962	0.03049006454837477	1.0
PTBXL	2780	3215	16	FD	10	-10	0.39332143136282005	0.00441963772117191	0.01323266820039434	0.05560493673412351	1.0
PTBXL	2780	3215	17	FD	10	-10	0.34288643403971614	0.004181405432462639	0.01168670744045688	0.04066727766334701	1.0
PTBXL	2780	3215	18	FD	10	-10	0.3129239195265654	0.005013084798174383	0.015208485303838604	0.056636541085921435	1.0
PTBXL	2780	3215	19	FD	10	-10	0.2735749411369993	0.004825332828667697	0.013691603975150613	0.052258239386494536	1.0
PTBXL	2780	3215	1	FD	10	10	0.2951039928585579	0.004260174597383136	0.012371997263243378	0.046880661613284705	1.0
PTBXL	2780	3215	2	FD	10	10	0.4391391793937839	0.0034034879495841047	0.009657076279601176	0.058782798819570624	1.0
PTBXL	2780	3215	3	FD	10	10	0.3164449561203136	0.004044211390079628	0.012134567978002442	0.07422776903435706	1.0
PTBXL	2780	3215	4	FD	10	10	0.3586303071835443	0.0038379698571271844	0.010633187530306445	0.04054658713862498	1.0
PTBXL	2780	3215	5	FD	10	10	0.3274141937010921	0.0043653643014102935	0.012486831486656769	0.06217843956862752	1.0
PTBXL	2780	3215	6	FD	10	10	1.7538723046402935	0.0034531847097718925	0.009988196703412224	0.03647021389037244	1.0
PTBXL	2780	3215	7	FD	10	10	0.3534434308990721	0.004065291711096993	0.011904386315178086	0.06655516041625417	1.0
PTBXL	2780	3215	8	FD	10	10	0.36440900792934966	0.0041880647796101855	0.011706164178709889	0.0372028167512117	1.0
PTBXL	2780	3215	9	FD	10	10	0.3476176180651327	0.0023670798109345368	0.008670570119054382	0.08312963401436631	1.0
PTBXL	2780	3215	10	FD	10	10	0.41589880779921	0.004310009694135301	0.012015975347527089	0.03956630316019925	1.0
PTBXL	2780	3215	11	FD	10	10	0.6128065589456706	0.0033138748872145792	0.009900492170724874	0.03633439582894625	1.0
PTBXL	2780	3215	12	FD	10	10	0.35867940795595404	0.004235446214555209	0.013128208803234087	0.051859136972260404	1.0
PTBXL	2780	3215	13	FD	10	10	0.2434014067715511	0.004080661001891484	0.011507682652419712	0.05864866091813097	1.0
PTBXL	2780	3215	14	FD	10	10	2.048705579469425	0.004412857904776085	0.012881712053306429	0.06662862609882488	1.0
PTBXL	2780	3215	15	FD	10	10	0.24918047895376105	0.004230538694549477	0.012157506784137816	0.03055085743010695	1.0
PTBXL	2780	3215	16	FD	10	10	0.38812052179937556	0.0038352387037738434	0.011547967474195297	0.0556198082893022	1.0
PTBXL	2780	3215	17	FD	10	10	0.3284150957870872	0.003679840210470323	0.010279473384812965	0.040728778584543844	1.0
PTBXL	2780	3215	18	FD	10	10	0.3421811829352748	0.00425917921836493	0.012887533855328818	0.05663550102609804	1.0
PTBXL	2780	3215	19	FD	10	10	0.305978527359538	0.004210198147537495	0.011923697701377769	0.052277250147921554	1.0
PTBXL	2780	3215	1	SPEC	-10	-10	0.7646739643013706	0.005386785628349225	0.012869945751735902	0.10115157058352607	1.0
PTBXL	2780	3215	2	SPEC	-10	-10	0.537980064297585	0.004107476058937476	0.01006623021710199	0.11845730481686272	1.0
PTBXL	2780	3215	3	SPEC	-10	-10	0.6356821800028483	0.004969982531929494	0.012600649203668922	0.1334570688486809	1.0
PTBXL	2780	3215	4	SPEC	-10	-10	0.5132337035920853	0.004808321319863085	0.011189909364428078	0.09062826379163914	1.0
PTBXL	2780	3215	5	SPEC	-10	-10	0.6168947969379345	0.005638527497680151	0.013114171547087413	0.1976500543876031	1.0
PTBXL	2780	3215	6	SPEC	-10	-10	0.5042845663470269	0.004438219451554068	0.010452218501170988	0.11033009705871988	1.0
PTBXL	2780	3215	7	SPEC	-10	-10	0.3898882442868016	0.005159992762559319	0.012409058431034667	0.11778950166917282	1.0
PTBXL	2780	3215	8	SPEC	-10	-10	0.5238024915277237	0.005304988028503545	0.01215574340945323	0.09306493193219317	1.0
PTBXL	2780	3215	9	SPEC	-10	-10	0.5793327581209186	0.00311427697051664	0.00938756376684636	0.15187694591634365	1.0
PTBXL	2780	3215	10	SPEC	-10	-10	0.4578018102231712	0.005252696796630967	0.01272026731206066	0.10199385466585524	1.0
PTBXL	2780	3215	11	SPEC	-10	-10	0.6572124096658036	0.004056198532113734	0.010268598623093088	0.1332652579196789	1.0
PTBXL	2780	3215	12	SPEC	-10	-10	1.01769675087477	0.00497902539984505	0.013737513193419355	0.12060064564434936	1.0
PTBXL	2780	3215	13	SPEC	-10	-10	0.7224201079327763	0.004921466179429753	0.012127742484678272	0.12224215577948733	1.0
PTBXL	2780	3215	14	SPEC	-10	-10	0.5392200927871805	0.005664726680035937	0.013533118190191217	0.1078169488198278	1.0
PTBXL	2780	3215	15	SPEC	-10	-10	0.598161753979308	0.005290739942747791	0.0127409760774176	0.06145974179862107	1.0
PTBXL	2780	3215	16	SPEC	-10	-10	0.531977985713067	0.005026344598198305	0.012103699435819806	0.09635047890845694	1.0
PTBXL	2780	3215	17	SPEC	-10	-10	0.312290214518808	0.004345316317236195	0.010608927572986593	0.11246637803495423	1.0
PTBXL	2780	3215	18	SPEC	-10	-10	0.5840999330983441	0.00544848802131734	0.013848754735615264	0.0890698353278922	1.0
PTBXL	2780	3215	19	SPEC	-10	-10	0.5401996349342082	0.005142805699005683	0.012382697538539236	0.10409307568116163	1.0
PTBXL	2780	3215	1	SPEC	-10	10	0.6761694517898872	0.004860651948853524	0.011482997409870155	0.10076853207665563	1.0
PTBXL	2780	3215	2	SPEC	-10	10	0.5708350274956163	0.0037038763385688245	0.009040819295513092	0.11846274457731625	1.0
PTBXL	2780	3215	3	SPEC	-10	10	0.8032658261587597	0.004482946840894503	0.011168049215549107	0.13317039285769713	1.0
PTBXL	2780	3215	4	SPEC	-10	10	0.48903850880639943	0.00428396967343232	0.009916937261437374	0.09062986523771245	1.0
PTBXL	2780	3215	5	SPEC	-10	10	0.6022871201429937	0.004984560271795147	0.011518779292458457	0.19783767140058145	1.0
PTBXL	2780	3215	6	SPEC	-10	10	0.5678028040967341	0.0040603353533068065	0.009487075344351366	0.11058673126907766	1.0
PTBXL	2780	3215	7	SPEC	-10	10	0.47442963382824566	0.0046073985633758455	0.010983548646008237	0.11807183276125546	1.0
PTBXL	2780	3215	8	SPEC	-10	10	0.5397381884609367	0.004735655172897588	0.0108481992580562	0.09344834859511272	1.0
PTBXL	2780	3215	9	SPEC	-10	10	0.5954213396760786	0.0029788230163353474	0.008710210669292335	0.15588724892462105	1.0
PTBXL	2780	3215	10	SPEC	-10	10	0.4321012829895862	0.004630892573871223	0.011186401072168685	0.10199922304095943	1.0
PTBXL	2780	3215	11	SPEC	-10	10	0.644119595189964	0.003688983502121695	0.009312960437033984	0.13328139419924226	1.0
PTBXL	2780	3215	12	SPEC	-10	10	0.9666268356818977	0.004417835585583381	0.011999689982836528	0.12131425508347224	1.0
PTBXL	2780	3215	13	SPEC	-10	10	0.7109215092839741	0.004364313861438146	0.010673575161909163	0.12247943421609696	1.0
PTBXL	2780	3215	14	SPEC	-10	10	0.49856003215063094	0.005000732572762421	0.011828336833278351	0.10788698623384543	1.0
PTBXL	2780	3215	15	SPEC	-10	10	0.5995741774754897	0.004734609016915495	0.011340955042028904	0.06168064538615442	1.0
PTBXL	2780	3215	16	SPEC	-10	10	0.5403767483499614	0.004473647642181224	0.010767038580060092	0.09649411366438315	1.0
PTBXL	2780	3215	17	SPEC	-10	10	0.3398582052973394	0.003908743756138929	0.009501168281788992	0.11266866312483947	1.0
PTBXL	2780	3215	18	SPEC	-10	10	0.5810699732269741	0.00476847379563876	0.012052369371281676	0.08908496443355554	1.0
PTBXL	2780	3215	19	SPEC	-10	10	0.6273336337064562	0.004646415932445133	0.011063142485281329	0.1039776357903149	1.0
PTBXL	2780	3215	1	SPEC	10	-10	0.754730659715522	0.006230566529867921	0.014980040726271234	0.10084566311446047	1.0
PTBXL	2780	3215	2	SPEC	10	-10	0.5129910411279313	0.004616493822847587	0.011348992643002195	0.1184224418985633	1.0
PTBXL	2780	3215	3	SPEC	10	-10	0.624670130717062	0.005750389581916877	0.0146608572549557	0.1333523584149395	1.0
PTBXL	2780	3215	4	SPEC	10	-10	0.487014849595857	0.0054690351874614115	0.012829771375772573	0.09047920052319385	1.0
PTBXL	2780	3215	5	SPEC	10	-10	0.5980700470578908	0.006568082890638314	0.015328955696462606	0.19765015441118605	1.0
PTBXL	2780	3215	6	SPEC	10	-10	0.5088078198377558	0.004954841206006242	0.011734258139041668	0.11024272575397148	1.0
PTBXL	2780	3215	7	SPEC	10	-10	0.35132690129639266	0.005944708277346541	0.014405516722090077	0.11773238947580557	1.0
PTBXL	2780	3215	8	SPEC	10	-10	0.5112052296214848	0.006100390177096215	0.01409195424338357	0.09294738599274754	1.0
PTBXL	2780	3215	9	SPEC	10	-10	0.6110312155252273	0.0033430575141050168	0.009976699719683037	0.15235085101731996	1.0
PTBXL	2780	3215	10	SPEC	10	-10	0.43207408273778386	0.006080102804197982	0.014605695757589892	0.10187831844178342	1.0
PTBXL	2780	3215	11	SPEC	10	-10	0.6094592071194483	0.0045537083736277096	0.011560362535866084	0.13324374115851656	1.0
PTBXL	2780	3215	12	SPEC	10	-10	1.1274391083255442	0.005862827937102793	0.016194502591546502	0.12060702192193397	1.0
PTBXL	2780	3215	13	SPEC	10	-10	0.724530310944253	0.0055758101075445	0.013872575827406659	0.12106006942169324	1.0
PTBXL	2780	3215	14	SPEC	10	-10	0.5767427569472677	0.0066132932017799115	0.015907679152520185	0.10774186950020778	1.0
PTBXL	2780	3215	15	SPEC	10	-10	0.6404134427080861	0.0060992462988324735	0.01470772489911843	0.061336237874883556	1.0
PTBXL	2780	3215	16	SPEC	10	-10	0.5121103936285448	0.005782425342526681	0.013977744291575663	0.09635748461285572	1.0
PTBXL	2780	3215	17	SPEC	10	-10	0.3098894465157734	0.004956772402689252	0.012135588303369547	0.1124723733730635	1.0
PTBXL	2780	3215	18	SPEC	10	-10	0.5821232948659559	0.006265333653676606	0.016071932654065906	0.08893692493267452	1.0
PTBXL	2780	3215	19	SPEC	10	-10	0.5098646427532346	0.005969413809592134	0.014375408356904573	0.10396193748051791	1.0
PTBXL	2780	3215	1	SPEC	10	10	0.6543229338819727	0.0054968700350670075	0.013063237336465928	0.10046356907095544	1.0
PTBXL	2780	3215	2	SPEC	10	10	0.5525720492524376	0.0041067757903535005	0.010055189471705262	0.1184278879680431	1.0
PTBXL	2780	3215	3	SPEC	10	10	0.8181372109949585	0.005079666537110529	0.012722053203153772	0.13306606150799086	1.0
PTBXL	2780	3215	4	SPEC	10	10	0.4630894760382435	0.004786674805826767	0.011168421390870509	0.09048084406387437	1.0
PTBXL	2780	3215	5	SPEC	10	10	0.5840917841562488	0.005677769005224477	0.013164880396459896	0.19783782257568183	1.0
PTBXL	2780	3215	6	SPEC	10	10	0.5791070902609088	0.004474140343080885	0.010510818109269139	0.11049955525207698	1.0
PTBXL	2780	3215	7	SPEC	10	10	0.45345439548524435	0.005201069833310109	0.01249115435476624	0.11801495340460544	1.0
PTBXL	2780	3215	8	SPEC	10	10	0.5312170635317622	0.00533609517803331	0.01232101652265406	0.09333109533963317	1.0
PTBXL	2780	3215	9	SPEC	10	10	0.6253853664304819	0.0031671330601715387	0.009158625616530046	0.15640126129302429	1.0
PTBXL	2780	3215	10	SPEC	10	10	0.40637755554122873	0.005245179429919597	0.012568992063959505	0.10188372719688563	1.0
PTBXL	2780	3215	11	SPEC	10	10	0.6003050731061672	0.0040882291536918055	0.01034933774766697	0.13325989092837034	1.0
PTBXL	2780	3215	12	SPEC	10	10	1.0508434355701886	0.005072274257520583	0.013790836109739867	0.12132081390353801	1.0
PTBXL	2780	3215	13	SPEC	10	10	0.7110594221997584	0.004843078623450522	0.011954785219782839	0.1212984508395336	1.0
PTBXL	2780	3215	14	SPEC	10	10	0.5238666455612436	0.005697336496222412	0.013565500558225783	0.10781204467777185	1.0
PTBXL	2780	3215	15	SPEC	10	10	0.6359916854567541	0.0053481671898691786	0.012826736741288378	0.06155738193915633	1.0
PTBXL	2780	3215	16	SPEC	10	10	0.5244350388656359	0.005047953705906064	0.012195152086994343	0.09650115663146885	1.0
PTBXL	2780	3215	17	SPEC	10	10	0.34134948388931347	0.004384092225156878	0.010685696541836811	0.11267468801385051	1.0
PTBXL	2780	3215	18	SPEC	10	10	0.5789287534884948	0.005351435075179612	0.013647490526797281	0.08895214081479498	1.0
PTBXL	2780	3215	19	SPEC	10	10	0.6145313267423814	0.00527556167330815	0.012561485263105883	0.10384701331064428	1.0
PTBXL	15109	12172	1	FD	-10	-10	0.32248924988520894	0.003567774713099172	0.01991535307017654	0.089703674342457	1.0
PTBXL	15109	12172	2	FD	-10	-10	0.6110933991181902	0.0030429797188842272	0.017795650011351954	0.09894996247554083	1.0
PTBXL	15109	12172	3	FD	-10	-10	0.28213013078685373	0.003452364838691803	0.015949056359344613	0.10237013784188725	1.0
PTBXL	15109	12172	4	FD	-10	-10	0.28209185396670905	0.0033096173300729294	0.018333981716791296	0.09209775508661464	1.0
PTBXL	15109	12172	5	FD	-10	-10	0.3738764057170645	0.003276372752719942	0.01806302111321975	0.1042647055157175	1.0
PTBXL	15109	12172	6	FD	-10	-10	0.22931411646573344	0.0032072392464664017	0.017726779168329102	0.10726766154791922	1.0
PTBXL	15109	12172	1	FD	-10	10	0.33640140850096484	0.0031842723503498205	0.017651073906266364	0.08977078404527265	1.0
PTBXL	15109	12172	2	FD	-10	10	0.5738761006526992	0.002754857638532001	0.01603565631270761	0.09894196993116812	1.0
PTBXL	15109	12172	3	FD	-10	10	0.2814687477941207	0.00311577990650262	0.014354149462906774	0.10239059102411599	1.0
PTBXL	15109	12172	4	FD	-10	10	0.3169842667501724	0.0029746283500784116	0.016403650156439808	0.09210571884879223	1.0
PTBXL	15109	12172	5	FD	-10	10	0.36798454295266536	0.0029819727581923373	0.016335601741273114	0.10429962785631211	1.0
PTBXL	15109	12172	6	FD	-10	10	0.32313901366899456	0.002902131806933098	0.01597045561280629	0.10725666995491447	1.0
PTBXL	15109	12172	1	FD	10	-10	0.33548843164811093	0.004096350140890395	0.022919897193188158	0.08970751649392802	1.0
PTBXL	15109	12172	2	FD	10	-10	0.6496275212740491	0.003405899655134271	0.019986982702799676	0.09896111110501352	1.0
PTBXL	15109	12172	3	FD	10	-10	0.25526474539013894	0.0038760156169656682	0.017995217353310264	0.10236910422963393	1.0
PTBXL	15109	12172	4	FD	10	-10	0.24413935507026463	0.0037521292720104115	0.02080556549929678	0.09209816295786129	1.0
PTBXL	15109	12172	5	FD	10	-10	0.40055270500468554	0.003659540456270217	0.02027158761119271	0.10427546958391264	1.0
PTBXL	15109	12172	6	FD	10	-10	0.22871363002319206	0.0035929245962511027	0.019927050848392913	0.10727340502565481	1.0
PTBXL	15109	12172	1	FD	10	10	0.34952071879713714	0.0035928375425436005	0.019962351807314586	0.0897746286744168	1.0
PTBXL	15109	12172	2	FD	10	10	0.6038988272331256	0.0030446267863997673	0.017783019746841617	0.09895311529555778	1.0
PTBXL	15109	12172	3	FD	10	10	0.25765033942112475	0.0034510311835598533	0.015976930469616214	0.10238956266866285	1.0
PTBXL	15109	12172	4	FD	10	10	0.2877037811489551	0.0033245806584525617	0.01835119639812899	0.09210612674501074	1.0
PTBXL	15109	12172	5	FD	10	10	0.39108192333347097	0.0032906824729428455	0.018111642319474687	0.10431039258368087	1.0
PTBXL	15109	12172	6	FD	10	10	0.33303023652043123	0.003211062402349132	0.01773110560002714	0.1072624117695545	1.0
PTBXL	15109	12172	1	SPEC	-10	-10	0.5631252655351	0.004382166086816614	0.020278355348496323	0.2270330171310296	1.0
PTBXL	15109	12172	2	SPEC	-10	-10	0.4077267323049544	0.004054819366634808	0.018207963209790685	0.22187012837101489	1.0
PTBXL	15109	12172	3	SPEC	-10	-10	0.577527723092404	0.0045453257228917415	0.016322281345105834	0.23962161827174946	1.0
PTBXL	15109	12172	4	SPEC	-10	-10	0.7980353206479388	0.004068377874739654	0.01857817484099645	0.24492634393104545	1.0
PTBXL	15109	12172	5	SPEC	-10	-10	0.5276798058605219	0.004130377214001933	0.018479740744502985	0.23044795491010314	1.0
PTBXL	15109	12172	6	SPEC	-10	-10	0.5438705128432936	0.00403046755396724	0.01814903071374341	0.24443079976293053	1.0
PTBXL	15109	12172	1	SPEC	-10	10	0.5764375346996733	0.003925535433096805	0.017991250912842306	0.22717335003921596	1.0
PTBXL	15109	12172	2	SPEC	-10	10	0.40182729730314287	0.0036811191849081375	0.01641821711771763	0.22185672913404844	1.0
PTBXL	15109	12172	3	SPEC	-10	10	0.58320945742161	0.004114266801632095	0.014702753754218428	0.2396814541195457	1.0
PTBXL	15109	12172	4	SPEC	-10	10	0.7826145286056662	0.0036756165511395143	0.01664303827942808	0.24494451822632643	1.0
PTBXL	15109	12172	5	SPEC	-10	10	0.5010730850859653	0.0037697931570076244	0.01672463476935989	0.23044831283050893	1.0
PTBXL	15109	12172	6	SPEC	-10	10	0.534851276235507	0.0036553310287743895	0.016362461525156545	0.24438985825157036	1.0
PTBXL	15109	12172	1	SPEC	10	-10	0.5575985263608043	0.005020467823999871	0.023324956313700615	0.22705073998393746	1.0
PTBXL	15109	12172	2	SPEC	10	-10	0.4127077358378409	0.00452273021478126	0.020436370546229318	0.2219309923376651	1.0
PTBXL	15109	12172	3	SPEC	10	-10	0.5525717819498117	0.005086649621545804	0.018397216963852922	0.23956421666949038	1.0
PTBXL	15109	12172	4	SPEC	10	-10	0.738434575488654	0.0046059275793093185	0.02107599055943636	0.24492869835693243	1.0
PTBXL	15109	12172	5	SPEC	10	-10	0.5001698929929234	0.004606968199509272	0.020728017852301633	0.23048408603816015	1.0
PTBXL	15109	12172	6	SPEC	10	-10	0.5592663820847402	0.004506880521786738	0.02039068054894292	0.24444690273771688	1.0
PTBXL	15109	12172	1	SPEC	10	10	0.573389612412071	0.00441976711884545	0.020336048535828398	0.22719107991351722	1.0
PTBXL	15109	12172	2	SPEC	10	10	0.4055857796523555	0.004054466995990193	0.018195146540840344	0.22191756784329852	1.0
PTBXL	15109	12172	3	SPEC	10	10	0.5618160366827153	0.004542522930528747	0.016348100627659175	0.23962410915111673	1.0
PTBXL	15109	12172	4	SPEC	10	10	0.7282733016745967	0.004102414942831822	0.018613121583581294	0.2449468722527697	1.0
PTBXL	15109	12172	5	SPEC	10	10	0.47366242409672316	0.004154386885097201	0.018532979670241864	0.23048442067450564	1.0
PTBXL	15109	12172	6	SPEC	10	10	0.5475343559381497	0.004037127386259181	0.018156531468824236	0.24440595106511923	1.0
PTBXL	20461	21444	1	FD	-10	-10	0.2542344853647045	0.004488780023741149	0.023936972111977567	0.09834295432616752	1.0
PTBXL	20461	21444	2	FD	-10	-10	0.29742773788197097	0.004089474498509568	0.024003981076168177	0.13823872011403152	1.0
PTBXL	20461	21444	3	FD	-10	-10	0.546008444131066	0.0034772065195375497	0.01777462225533816	0.11985300645217097	1.0
PTBXL	20461	21444	4	FD	-10	-10	0.3764704878738253	0.0033085710906905195	0.019361299299637827	0.0911950727852067	1.0
PTBXL	20461	21444	5	FD	-10	-10	0.354697671038575	0.003403916096729273	0.01980822008115922	0.09564422192535448	1.0
PTBXL	20461	21444	6	FD	-10	-10	0.24906779619421418	0.004107866714560085	0.02195032844395693	0.08454234474163266	1.0
PTBXL	20461	21444	7	FD	-10	-10	0.5481536409678994	0.00398550795019329	0.023129743428902325	0.0927099469480557	1.0
PTBXL	20461	21444	8	FD	-10	-10	0.29182470793479737	0.003547164209405949	0.01981460589681763	0.09523721623631694	1.0
PTBXL	20461	21444	9	FD	-10	-10	0.3120048663779362	0.004091175389969867	0.023526037245431917	0.10721901589691461	1.0
PTBXL	20461	21444	10	FD	-10	-10	0.32892730437618634	0.004131655758654828	0.02497075573336584	0.08733327627226944	1.0
PTBXL	20461	21444	11	FD	-10	-10	0.31297712273670864	0.0034232151036655634	0.018314915064328873	0.08692769883395764	1.0
PTBXL	20461	21444	12	FD	-10	-10	0.3221604977796565	0.0040803919323880835	0.02196606786674457	0.09738753767556149	1.0
PTBXL	20461	21444	13	FD	-10	-10	0.2828103028604774	0.0032270780672718955	0.018540151912174424	0.08485076309068584	1.0
PTBXL	20461	21444	1	FD	-10	10	0.288278795989648	0.0039206758709512315	0.020722495079745676	0.09836158099189159	1.0
PTBXL	20461	21444	2	FD	-10	10	0.2953457296766411	0.0037529653843299997	0.02122470041382434	0.1381321884301372	1.0
PTBXL	20461	21444	3	FD	-10	10	0.5910636134224229	0.003106825467421606	0.015782384109367716	0.11984928546098499	1.0
PTBXL	20461	21444	4	FD	-10	10	0.36133793463317765	0.003047784630977298	0.0174235434156849	0.09137577469712388	1.0
PTBXL	20461	21444	5	FD	-10	10	0.33725098283700994	0.00302764685963302	0.017527379232158927	0.09564834987157103	1.0
PTBXL	20461	21444	6	FD	-10	10	0.2778873766298154	0.003619493956247026	0.01922400649938044	0.08456065998543169	1.0
PTBXL	20461	21444	7	FD	-10	10	0.5355303344784131	0.003494413706661615	0.02005459533147744	0.09286879835526739	1.0
PTBXL	20461	21444	8	FD	-10	10	0.27485012222111826	0.0032187083871449726	0.017620308925982712	0.09496402126130513	1.0
PTBXL	20461	21444	9	FD	-10	10	0.33088815355832696	0.0036074595293489006	0.020527533083986634	0.10713001440524286	1.0
PTBXL	20461	21444	10	FD	-10	10	0.3147618890097603	0.003601508281544545	0.021645367400515467	0.08733284938151832	1.0
PTBXL	20461	21444	11	FD	-10	10	0.5694621109159527	0.003051793816804177	0.0162857449505643	0.08692444901963417	1.0
PTBXL	20461	21444	12	FD	-10	10	0.3412589310514019	0.0035904942000769165	0.019063896560165407	0.09752081192319707	1.0
PTBXL	20461	21444	13	FD	-10	10	0.2819198473260763	0.0028907995997445295	0.01647707740275919	0.08486347924867481	1.0
PTBXL	20461	21444	1	FD	10	-10	0.23968025571431884	0.00501245814648696	0.02797256350421648	0.09917251760065193	1.0
PTBXL	20461	21444	2	FD	10	-10	0.3029310776065501	0.004796917527867356	0.028216664383051194	0.1382289442407344	1.0
PTBXL	20461	21444	3	FD	10	-10	0.549777093465246	0.003978688138648942	0.02040800005121184	0.11984342366292268	1.0
PTBXL	20461	21444	4	FD	10	-10	0.3067473886617429	0.003779832636567957	0.022157832457747675	0.09116616659773334	1.0
PTBXL	20461	21444	5	FD	10	-10	0.3568671060226281	0.0038442917887523444	0.022605292031250244	0.09534515653250046	1.0
PTBXL	20461	21444	6	FD	10	-10	0.22097584353726377	0.0047517013749515755	0.025431154022930672	0.08439881966991478	1.0
PTBXL	20461	21444	7	FD	10	-10	0.5394467963746087	0.00458856710520062	0.027117112398372403	0.09257554265787171	1.0
PTBXL	20461	21444	8	FD	10	-10	0.2801607614975188	0.004006539315823276	0.022477025198101807	0.09530730657844137	1.0
PTBXL	20461	21444	9	FD	10	-10	0.3324862025483601	0.004748158553326713	0.0276470616033259	0.10711236907617915	1.0
PTBXL	20461	21444	10	FD	10	-10	0.25776563240630435	0.004859514973024041	0.02959119243366454	0.0872522096236549	1.0
PTBXL	20461	21444	11	FD	10	-10	0.28775128786424986	0.003871772549677553	0.02088135070237326	0.08678861652747047	1.0
PTBXL	20461	21444	12	FD	10	-10	0.3359972343796032	0.004799468115573171	0.025998888511200816	0.09734128293316256	1.0
PTBXL	20461	21444	13	FD	10	-10	0.2545267442849394	0.0036766151061619133	0.021114552575798987	0.08484672869288343	1.0
PTBXL	20461	21444	1	FD	10	10	0.2814386203512194	0.004271055219802482	0.023607281960163824	0.09919066586318268	1.0
PTBXL	20461	21444	2	FD	10	10	0.2996638587871719	0.004297290891260075	0.02434488935051566	0.13812249265410187	1.0
PTBXL	20461	21444	3	FD	10	10	0.6002646995930734	0.0034935883140030845	0.017807128228682956	0.11983970633721201	1.0
PTBXL	20461	21444	4	FD	10	10	0.2989919362280459	0.0034201207706938347	0.019580307784326807	0.09134723463386259	1.0
PTBXL	20461	21444	5	FD	10	10	0.33680493472964734	0.003359136561106848	0.01964739614237111	0.09534937332520593	1.0
PTBXL	20461	21444	6	FD	10	10	0.25816476707471075	0.0040968275256525535	0.021792016266067388	0.08441722112695875	1.0
PTBXL	20461	21444	7	FD	10	10	0.5262018292666786	0.003923797719043708	0.022920929845884827	0.09273523300838434	1.0
PTBXL	20461	21444	8	FD	10	10	0.2624964823713202	0.0035757677885391434	0.019651985854264416	0.09503349113122285	1.0
PTBXL	20461	21444	9	FD	10	10	0.35112363603797647	0.004088950535170699	0.023553245361982264	0.10702341851339242	1.0
PTBXL	20461	21444	10	FD	10	10	0.2526472418975699	0.004129683894091615	0.025004562032060345	0.08725181239747197	1.0
PTBXL	20461	21444	11	FD	10	10	0.5803530482296095	0.003395225784242656	0.018263000364017797	0.08678538680317903	1.0
PTBXL	20461	21444	12	FD	10	10	0.35593085759925314	0.004117669761754663	0.021995924831441416	0.09747471057279898	1.0
PTBXL	20461	21444	13	FD	10	10	0.25714822503786344	0.003239591060888728	0.018456929967276093	0.084859449129557	1.0
PTBXL	20461	21444	1	SPEC	-10	-10	0.5400600593684606	0.006021113043835305	0.02485199985766708	0.2774535823878596	1.0
PTBXL	20461	21444	2	SPEC	-10	-10	0.7498952155416059	0.005220901794974697	0.024448044701312267	0.27982813405964096	1.0
PTBXL	20461	21444	3	SPEC	-10	-10	0.7708484371246865	0.0044790719697281175	0.018307714515618443	0.24971013010771373	1.0
PTBXL	20461	21444	4	SPEC	-10	-10	0.5406504769965726	0.004002926561756845	0.01966417533726912	0.1714222746175392	1.0
PTBXL	20461	21444	5	SPEC	-10	-10	0.5584647798044015	0.004078004239052519	0.020136203446209682	0.21820561002738828	1.0
PTBXL	20461	21444	6	SPEC	-10	-10	0.49428198569738624	0.005313928747797438	0.022453965715688785	0.19536637217577435	1.0
PTBXL	20461	21444	7	SPEC	-10	-10	0.5289452936037602	0.005082081856051535	0.023607087380711454	0.1905779902453984	1.0
PTBXL	20461	21444	8	SPEC	-10	-10	0.8233007215924867	0.00460239981011177	0.020333113626130706	0.21642845089881527	1.0
PTBXL	20461	21444	9	SPEC	-10	-10	0.6472600464541988	0.005290007941229597	0.023968845116412056	0.2081123097724916	1.0
PTBXL	20461	21444	10	SPEC	-10	-10	0.5988727457083018	0.004881805146448647	0.02537509882007157	0.1843861880331291	1.0
PTBXL	20461	21444	11	SPEC	-10	-10	0.4499414946438829	0.0042893791655971205	0.01879628921615366	0.21415385056526284	1.0
PTBXL	20461	21444	12	SPEC	-10	-10	0.4829265777685438	0.005317333576265768	0.02244806302715593	0.18752055659577943	1.0
PTBXL	20461	21444	13	SPEC	-10	-10	0.6440889200151576	0.004176230686926624	0.018936791254503454	0.25262805767729146	1.0
PTBXL	20461	21444	1	SPEC	-10	10	0.5685742461457378	0.005295847661712904	0.021548085600129642	0.27760553877379757	1.0
PTBXL	20461	21444	2	SPEC	-10	10	0.7220580100343443	0.004898182138100437	0.0217245403588888	0.28115174175653657	1.0
PTBXL	20461	21444	3	SPEC	-10	10	1.3347014868826466	0.0040489643986402575	0.01629925870889697	0.24940445883444357	1.0
PTBXL	20461	21444	4	SPEC	-10	10	0.5330987752967653	0.00372892575020411	0.017733642814139566	0.1708285298236522	1.0
PTBXL	20461	21444	5	SPEC	-10	10	0.540497855006838	0.0036461989967646923	0.017833338030983383	0.21809416134079365	1.0
PTBXL	20461	21444	6	SPEC	-10	10	0.5472065201531281	0.004697359435661071	0.01967908175409306	0.1954197526893672	1.0
PTBXL	20461	21444	7	SPEC	-10	10	0.5691554206331726	0.004482363090386844	0.02050071198690508	0.19089899980949104	1.0
PTBXL	20461	21444	8	SPEC	-10	10	0.7856621764579698	0.004207903481444736	0.018134194025992652	0.21546644255880815	1.0
PTBXL	20461	21444	9	SPEC	-10	10	0.6832857859235474	0.004695502940330558	0.020940747008853754	0.2078396282903629	1.0
PTBXL	20461	21444	10	SPEC	-10	10	0.6003606657457874	0.004289379285907789	0.022018637979009856	0.18433855391794562	1.0
PTBXL	20461	21444	11	SPEC	-10	10	0.4335363832124042	0.0038361369045773045	0.016723577757675807	0.21411458267889838	1.0
PTBXL	20461	21444	12	SPEC	-10	10	0.4703739658966095	0.004709541653086094	0.019522249329275328	0.18731523255289384	1.0
PTBXL	20461	21444	13	SPEC	-10	10	0.6195424576388561	0.003764956027464338	0.016859383203725754	0.2526055788835267	1.0
PTBXL	20461	21444	1	SPEC	10	-10	0.5460984094567611	0.006519577644487789	0.0287778314076846	0.2858809116482613	1.0
PTBXL	20461	21444	2	SPEC	10	-10	0.7837445232272786	0.006108706591705594	0.02873584680080207	0.2797651178386626	1.0
PTBXL	20461	21444	3	SPEC	10	-10	0.8065378158296862	0.0050974241176926635	0.021002787311936	0.2495799228762924	1.0
PTBXL	20461	21444	4	SPEC	10	-10	0.43750124986308664	0.004528216622898901	0.022498690858924364	0.17107961404766872	1.0
PTBXL	20461	21444	5	SPEC	10	-10	0.49096473008878827	0.004585433781233601	0.022951925565323113	0.21766171433487327	1.0
PTBXL	20461	21444	6	SPEC	10	-10	0.4846627325006336	0.0060854759297976554	0.025997645813144357	0.1948231289281711	1.0
PTBXL	20461	21444	7	SPEC	10	-10	0.4955516322396256	0.005783407217751808	0.027613843778882086	0.1901550947666565	1.0
PTBXL	20461	21444	8	SPEC	10	-10	0.8386710992778971	0.005186315670928926	0.023053551235925084	0.21660753274886285	1.0
PTBXL	20461	21444	9	SPEC	10	-10	0.6759198875669402	0.0060699826315944875	0.028106645019593965	0.20752345578295947	1.0
PTBXL	20461	21444	10	SPEC	10	-10	0.5128518657643804	0.0056967020729954965	0.03002918546372386	0.18420874255820247	1.0
PTBXL	20461	21444	11	SPEC	10	-10	0.42902571653720983	0.004810720547960616	0.021391442870584726	0.21412346963925347	1.0
PTBXL	20461	21444	12	SPEC	10	-10	0.5025053692868552	0.00621477724926465	0.02653271005987492	0.18728019802676255	1.0
PTBXL	20461	21444	13	SPEC	10	-10	0.6191019885206692	0.004734234369820123	0.021562014041685403	0.25255082411516966	1.0
PTBXL	20461	21444	1	SPEC	10	10	0.5781801893592727	0.0056000694079566754	0.024326338450535265	0.2860218356743183	1.0
PTBXL	20461	21444	2	SPEC	10	10	0.7462688000336212	0.005596842488955527	0.024916825826829653	0.2810908437735337	1.0
PTBXL	20461	21444	3	SPEC	10	10	1.4398860854630358	0.004529361320413696	0.01837544616270939	0.24927430846509657	1.0
PTBXL	20461	21444	4	SPEC	10	10	0.44286813268134406	0.004146203531252277	0.01992423292433741	0.1704902680528587	1.0
PTBXL	20461	21444	5	SPEC	10	10	0.47960222194696484	0.004028397234349919	0.019966581812184848	0.2175504376611143	1.0
PTBXL	20461	21444	6	SPEC	10	10	0.5467848827876246	0.005264771839111791	0.022293561254629325	0.19487707070469787	1.0
PTBXL	20461	21444	7	SPEC	10	10	0.5474449002838868	0.004977173511235537	0.02337839984666666	0.19047958383643493	1.0
PTBXL	20461	21444	8	SPEC	10	10	0.7941482784524808	0.0046647528241470625	0.020215754076055546	0.21564267016768107	1.0
PTBXL	20461	21444	9	SPEC	10	10	0.7130788421680746	0.005264019216654844	0.02397610106422947	0.20725174112885345	1.0
PTBXL	20461	21444	10	SPEC	10	10	0.5282300715132002	0.004880891643075638	0.025401209148898013	0.18416125922774226	1.0
PTBXL	20461	21444	11	SPEC	10	10	0.4131988957051151	0.00423253166599422	0.018720287166862144	0.21408413732866705	1.0
PTBXL	20461	21444	12	SPEC	10	10	0.48485253465456457	0.00536805904097727	0.0224941248174547	0.18707552685835332	1.0
PTBXL	20461	21444	13	SPEC	10	10	0.5946119965441353	0.00419869325620966	0.018881704601425693	0.25252842418868776	1.0
PTBXL	19382	1736	1	FD	-10	-10	0.31310977220896585	0.0021960515360763826	0.012221547080775708	0.11168036982305621	1.0
PTBXL	19382	1736	2	FD	-10	-10	0.24572934043050104	0.002415712274344512	0.013649114735356217	0.11158499750160346	1.0
PTBXL	19382	1736	3	FD	-10	-10	0.5824208168391333	0.0022806447843748377	0.012762807741339068	0.09343533016201404	1.0
PTBXL	19382	1736	4	FD	-10	-10	0.3666459170946747	0.002413341569368098	0.013159379893828968	0.11454816736888376	1.0
PTBXL	19382	1736	5	FD	-10	-10	0.2085659363189863	0.002403166740551004	0.013200856429632687	0.09818992128391986	1.0
PTBXL	19382	1736	6	FD	-10	-10	0.2728316012191232	0.002731838035442278	0.015138747626473692	0.1269135173326834	1.0
PTBXL	19382	1736	7	FD	-10	-10	0.29932533608219136	0.002185861774737224	0.011762817661482423	0.08826155049250425	1.0
PTBXL	19382	1736	8	FD	-10	-10	0.31862191065715556	0.0023291320304509276	0.012406063742120402	0.10311326198390273	1.0
PTBXL	19382	1736	1	FD	-10	10	0.3163451753658095	0.00199929885323015	0.011050939348276913	0.11171203262111606	1.0
PTBXL	19382	1736	2	FD	-10	10	0.2678120740443547	0.0021536768595457802	0.012116247986629898	0.11162168831675517	1.0
PTBXL	19382	1736	3	FD	-10	10	0.5330520901909664	0.0020509156440339338	0.011451749388685595	0.09342520401182836	1.0
PTBXL	19382	1736	4	FD	-10	10	0.3369846852059095	0.002167709446766794	0.011743230123352391	0.11452089176705998	1.0
PTBXL	19382	1736	5	FD	-10	10	0.21075415819952906	0.0021583552161946345	0.011770166885504982	0.09817164489486274	1.0
PTBXL	19382	1736	6	FD	-10	10	0.3053524138882863	0.002463159536530668	0.013487969888955936	0.1266835621790629	1.0
PTBXL	19382	1736	7	FD	-10	10	0.3908163613828655	0.001995504882253298	0.010634692164750537	0.08826909523826242	1.0
PTBXL	19382	1736	8	FD	-10	10	0.2908453762918671	0.0020954809116428682	0.011088988336867368	0.10309169748891849	1.0
PTBXL	19382	1736	1	FD	10	-10	0.28646743267852476	0.0024454014570258436	0.01369256052570901	0.11168257388950531	1.0
PTBXL	19382	1736	2	FD	10	-10	0.2164812641554522	0.0027382415774322906	0.015620677108470066	0.11163019132186514	1.0
PTBXL	19382	1736	3	FD	10	-10	0.5982336363135349	0.002479377477209153	0.014137039058749036	0.09321698340976606	1.0
PTBXL	19382	1736	4	FD	10	-10	0.3318827284741156	0.0027156394901186975	0.014950938784807575	0.1144350742422024	1.0
PTBXL	19382	1736	5	FD	10	-10	0.19480579405488854	0.0027035906461333175	0.014959514433727693	0.09818789646798082	1.0
PTBXL	19382	1736	6	FD	10	-10	0.272686097174789	0.0030900248017134225	0.01732070622101367	0.12684581998462194	1.0
PTBXL	19382	1736	7	FD	10	-10	0.21813996918181583	0.0024382709605231664	0.013159205658892734	0.08827206856725255	1.0
PTBXL	19382	1736	8	FD	10	-10	0.2587166343987024	0.0026447671687597294	0.014101455253031867	0.10311233899683261	1.0
PTBXL	19382	1736	1	FD	10	10	0.29298610426254257	0.002199626510026239	0.012231664751734164	0.11171424893342881	1.0
PTBXL	19382	1736	2	FD	10	10	0.24523033671591657	0.0024002886668041423	0.013632689694569705	0.11166689589577196	1.0
PTBXL	19382	1736	3	FD	10	10	0.541285660116232	0.0021998271934757815	0.012513737721204465	0.09320678734685334	1.0
PTBXL	19382	1736	4	FD	10	10	0.3028513677868063	0.0024023616831529613	0.013138775599336532	0.11440781664017388	1.0
PTBXL	19382	1736	5	FD	10	10	0.19896294978044868	0.002391466105735135	0.013135078278708297	0.09816960853656831	1.0
PTBXL	19382	1736	6	FD	10	10	0.30950510941151754	0.0027388640310672388	0.015165621071383051	0.12661577085132894	1.0
PTBXL	19382	1736	7	FD	10	10	0.32840016754782153	0.0021997873204012116	0.01175667652149322	0.08827960942949517	1.0
PTBXL	19382	1736	8	FD	10	10	0.2348110327916265	0.0023449369828291563	0.012421432026554196	0.10309077416751518	1.0
PTBXL	19382	1736	1	SPEC	-10	-10	0.48753672973425477	0.0028696281997512285	0.01248629994200254	0.20073310499475497	1.0
PTBXL	19382	1736	2	SPEC	-10	-10	0.4431483451226551	0.002974282756250426	0.013860221123934197	0.2117964253164476	1.0
PTBXL	19382	1736	3	SPEC	-10	-10	0.6110627980077954	0.0028083581508319944	0.012989518546081921	0.24812395750229793	1.0
PTBXL	19382	1736	4	SPEC	-10	-10	0.42784389687892777	0.0030253644989474814	0.013424628472723492	0.27794129362157355	1.0
PTBXL	19382	1736	5	SPEC	-10	-10	0.48325293235486066	0.0029192260552875567	0.013447966633750539	0.2387626057719189	1.0
PTBXL	19382	1736	6	SPEC	-10	-10	0.4606668605300315	0.0035581241077928625	0.015438655096098982	0.2473797647425968	1.0
PTBXL	19382	1736	7	SPEC	-10	-10	0.6670809374143386	0.0027137507115908214	0.011981503512424755	0.16485067685649682	1.0
PTBXL	19382	1736	8	SPEC	-10	-10	0.5589090299013717	0.002781677322435159	0.012643972869062424	0.19371839036916816	1.0
PTBXL	19382	1736	1	SPEC	-10	10	0.4735628754345116	0.0026226937005869393	0.011301171427787842	0.2008029255752829	1.0
PTBXL	19382	1736	2	SPEC	-10	10	0.49085517952155494	0.002660569842293325	0.012310055255239137	0.21186877078270253	1.0
PTBXL	19382	1736	3	SPEC	-10	10	0.6532567004981283	0.0025311422195416888	0.011660833299252368	0.24806809384448403	1.0
PTBXL	19382	1736	4	SPEC	-10	10	0.4480617969402976	0.0027284418006998786	0.01199315357805064	0.27784468419548125	1.0
PTBXL	19382	1736	5	SPEC	-10	10	0.548387672908607	0.00263186853604536	0.012004125147510774	0.2386877278956297	1.0
PTBXL	19382	1736	6	SPEC	-10	10	0.45406971318436146	0.0032451317830296507	0.013784452531646802	0.24677970589662399	1.0
PTBXL	19382	1736	7	SPEC	-10	10	0.627671653165222	0.0024881711570849843	0.010846988194681335	0.1648588733816499	1.0
PTBXL	19382	1736	8	SPEC	-10	10	0.5317404440033521	0.002513335995925256	0.011314975332524992	0.19361987879727038	1.0
PTBXL	19382	1736	1	SPEC	10	-10	0.4891289680848146	0.0031791592222122364	0.013970505319745337	0.20069509400640703	1.0
PTBXL	19382	1736	2	SPEC	10	-10	0.34171382831401886	0.003346467181924488	0.015834119552033944	0.2118917194498298	1.0
PTBXL	19382	1736	3	SPEC	10	-10	0.6305733451876808	0.0029881807226874173	0.014332207897440765	0.2501384264334484	1.0
PTBXL	19382	1736	4	SPEC	10	-10	0.37900707064682254	0.003365241258530036	0.015214404474263133	0.2775573019569241	1.0
PTBXL	19382	1736	5	SPEC	10	-10	0.45419731293769616	0.003246181906921396	0.01520916266364836	0.23880768221192125	1.0
PTBXL	19382	1736	6	SPEC	10	-10	0.461591149658353	0.003984807493669309	0.017624152844840795	0.24720081868762545	1.0
PTBXL	19382	1736	7	SPEC	10	-10	0.6550711919274098	0.0030180196849772145	0.013395794917415821	0.1648843458247651	1.0
PTBXL	19382	1736	8	SPEC	10	-10	0.5107971544597147	0.00315354763373708	0.014367941304854918	0.1936939609168061	1.0
PTBXL	19382	1736	1	SPEC	10	10	0.4734445541531701	0.002871074665726486	0.01249204341081004	0.20076501532158653	1.0
PTBXL	19382	1736	2	SPEC	10	10	0.4087896693632482	0.0029436766913919113	0.013826282995443456	0.21196415481297054	1.0
PTBXL	19382	1736	3	SPEC	10	10	0.6754048471327171	0.0026578207794034224	0.012692897697333493	0.25008061824379346	1.0
PTBXL	19382	1736	4	SPEC	10	10	0.4077502455592389	0.0029897013432663645	0.013385244283761583	0.27746073922223197	1.0
PTBXL	19382	1736	5	SPEC	10	10	0.5309604929940241	0.002882983230780923	0.013369637533440993	0.2387325761109779	1.0
PTBXL	19382	1736	6	SPEC	10	10	0.45400433961873665	0.003574489417506143	0.01546472655496835	0.2466001043469328	1.0
PTBXL	19382	1736	7	SPEC	10	10	0.6126836969432727	0.002734847899178744	0.011984235390679521	0.16489251035655209	1.0
PTBXL	19382	1736	8	SPEC	10	10	0.4861518564585189	0.0028080723749606927	0.012671116542735566	0.19359545980503784	1.0
PTBXL	6695	4945	1	FD	-10	-10	0.2668221563056836	0.004418512733799509	0.010285073881856826	0.08097351240265452	1.0
PTBXL	6695	4945	2	FD	-10	-10	0.2682218269313864	0.004755686289160575	0.01084439856418901	0.07261287397310968	1.0
PTBXL	6695	4945	3	FD	-10	-10	0.3682862511691253	0.004606166336554449	0.010618808008641413	0.06536961322479955	1.0
PTBXL	6695	4945	4	FD	-10	-10	0.2853682813635858	0.004433064661245741	0.010414334301110616	0.07485746293695426	1.0
PTBXL	6695	4945	5	FD	-10	-10	0.26126861660804196	0.0038537153471489135	0.00874281402195998	0.09172372828367165	1.0
PTBXL	6695	4945	6	FD	-10	-10	0.34428785788539285	0.003494510256097813	0.008441448647122133	0.06275432942979153	1.0
PTBXL	6695	4945	7	FD	-10	-10	0.283826670579045	0.004492721157333077	0.010770546367037113	0.08986250801699332	1.0
PTBXL	6695	4945	8	FD	-10	-10	0.26309017701418447	0.004364345961557202	0.010723689411455975	0.08477031201097805	1.0
PTBXL	6695	4945	9	FD	-10	-10	0.38878760610709956	0.0044831345234222246	0.010403687388881892	0.08134769914669043	1.0
PTBXL	6695	4945	1	FD	-10	10	0.2851133376994971	0.00393528724951953	0.009162092575774671	0.08102475620393425	1.0
PTBXL	6695	4945	2	FD	-10	10	0.2681419850289919	0.004234168432355346	0.009629028037685741	0.07265561308702442	1.0
PTBXL	6695	4945	3	FD	-10	10	0.4328530834112003	0.004120369719635019	0.009489996975649508	0.06536121615051227	1.0
PTBXL	6695	4945	4	FD	-10	10	0.28103829538392117	0.00393489587924055	0.009225847435821728	0.07485900061282	1.0
PTBXL	6695	4945	5	FD	-10	10	0.3255566499070747	0.0034534453784698395	0.0078430034081072	0.09172197308564477	1.0
PTBXL	6695	4945	6	FD	-10	10	0.33738669729435256	0.0031705345190073987	0.007655289260151835	0.06276892458675516	1.0
PTBXL	6695	4945	7	FD	-10	10	0.26532830473214913	0.003989492874920749	0.009574167834372161	0.08986723061375389	1.0
PTBXL	6695	4945	8	FD	-10	10	0.2841506375959213	0.003876197449559027	0.00954137582520083	0.08482139328733516	1.0
PTBXL	6695	4945	9	FD	-10	10	0.42017207778132676	0.003971029725361043	0.009235338003484493	0.08134722004208209	1.0
PTBXL	6695	4945	1	FD	10	-10	0.25834474347448233	0.00503937078839744	0.011806113544456417	0.08095993358124168	1.0
PTBXL	6695	4945	2	FD	10	-10	0.2699499144741185	0.0054407669666350625	0.0124099623723753	0.07256009300837961	1.0
PTBXL	6695	4945	3	FD	10	-10	0.3781691934665174	0.005211365976181896	0.012095165133203075	0.0653822845263861	1.0
PTBXL	6695	4945	4	FD	10	-10	0.2815535697552701	0.005093662963232156	0.011971237120960779	0.0748588189583123	1.0
PTBXL	6695	4945	5	FD	10	-10	0.24689945312671113	0.004381163253185189	0.009948899428156662	0.09172530120915422	1.0
PTBXL	6695	4945	6	FD	10	-10	0.37857741006988993	0.0039026161511536636	0.009418953399968974	0.06275908282723881	1.0
PTBXL	6695	4945	7	FD	10	-10	0.2749765645043595	0.0051256794004978165	0.012334157700969862	0.08984510350191435	1.0
PTBXL	6695	4945	8	FD	10	-10	0.2940823767275813	0.0049874463661976395	0.012193577204784681	0.08481679936231884	1.0
PTBXL	6695	4945	9	FD	10	-10	0.35131856369940895	0.005167848029639242	0.012026671004489582	0.08133468423513168	1.0
PTBXL	6695	4945	1	FD	10	10	0.2802050707649645	0.0044089341656004056	0.010330596109216696	0.08101120018880571	1.0
PTBXL	6695	4945	2	FD	10	10	0.26962575778184206	0.004756195253846088	0.01081878990875182	0.07260286191296927	1.0
PTBXL	6695	4945	3	FD	10	10	0.4499312743855242	0.0045820172202431396	0.010623568816322542	0.0653738707448607	1.0
PTBXL	6695	4945	4	FD	10	10	0.27715395210380167	0.004438904034741613	0.01041175164957202	0.07486035660311721	1.0
PTBXL	6695	4945	5	FD	10	10	0.3207798274965199	0.003867756958321316	0.008792272226492972	0.0917235457879485	1.0
PTBXL	6695	4945	6	FD	10	10	0.3671497975254938	0.0034981918830581655	0.008438984766864922	0.06277367895584698	1.0
PTBXL	6695	4945	7	FD	10	10	0.25517437976932705	0.004468912398412911	0.010764807564710627	0.08984983206341496	1.0
PTBXL	6695	4945	8	FD	10	10	0.3138007103996343	0.0043491290816807335	0.010652858026693877	0.08486790336443703	1.0
PTBXL	6695	4945	9	FD	10	10	0.39213502360403596	0.004491795518663239	0.010475947235392854	0.08133420707479064	1.0
PTBXL	6695	4945	1	SPEC	-10	-10	0.708503204761176	0.00525236323834573	0.010874134859210127	0.17360411079763496	1.0
PTBXL	6695	4945	2	SPEC	-10	-10	0.8271024986454455	0.005695243088181693	0.011495374207069406	0.1470741286485292	1.0
PTBXL	6695	4945	3	SPEC	-10	-10	0.3757272001818926	0.005450524683685871	0.011373594337972495	0.09171589378537809	1.0
PTBXL	6695	4945	4	SPEC	-10	-10	0.7342142831348688	0.005223859992028987	0.01116786061196843	0.1315795621477864	1.0
PTBXL	6695	4945	5	SPEC	-10	-10	0.9426550203338045	0.004552417643491894	0.009299068852307146	0.17352391481251006	1.0
PTBXL	6695	4945	6	SPEC	-10	-10	0.9269637173445584	0.004099131332759838	0.008858851962913394	0.13499542776161755	1.0
PTBXL	6695	4945	7	SPEC	-10	-10	0.8454626401225859	0.00526185836018506	0.011442565735067928	0.14439821912017264	1.0
PTBXL	6695	4945	8	SPEC	-10	-10	0.394438833845457	0.005206881263804277	0.011373465223568028	0.17047293110053235	1.0
PTBXL	6695	4945	9	SPEC	-10	-10	0.5403759194537349	0.0054705347998744176	0.01114288529102263	0.18449061769415387	1.0
PTBXL	6695	4945	1	SPEC	-10	10	0.6995663752698322	0.004727405772643238	0.009711413424134415	0.17394366161134586	1.0
PTBXL	6695	4945	2	SPEC	-10	10	0.7634556252876575	0.005110876959754417	0.010243149132109572	0.1471828132552199	1.0
PTBXL	6695	4945	3	SPEC	-10	10	1.4500628494416463	0.004924264407543663	0.010201132001632722	0.09171943072503794	1.0
PTBXL	6695	4945	4	SPEC	-10	10	0.7189302756042524	0.004653251646887415	0.009910534803545243	0.1316149132401019	1.0
PTBXL	6695	4945	5	SPEC	-10	10	1.0367958144352794	0.004100474501068167	0.008353959988940104	0.17352633482616397	1.0
PTBXL	6695	4945	6	SPEC	-10	10	0.8674601967576783	0.0037269700944762125	0.008039659394507811	0.13499498109706096	1.0
PTBXL	6695	4945	7	SPEC	-10	10	0.8643570081112729	0.004721020842365546	0.010196564948609313	0.14457095968748904	1.0
PTBXL	6695	4945	8	SPEC	-10	10	0.47023167976753344	0.004661380547218268	0.010140680895865808	0.1708584016574105	1.0
PTBXL	6695	4945	9	SPEC	-10	10	0.8003184547883756	0.00488785017925443	0.009914932070610167	0.18436166593351935	1.0
PTBXL	6695	4945	1	SPEC	10	-10	0.4628965392202546	0.005968871973352187	0.01245283787018149	0.1735804231929342	1.0
PTBXL	6695	4945	2	SPEC	10	-10	0.8910964893459687	0.0064896871222539084	0.013142684569963852	0.14693096507056286	1.0
PTBXL	6695	4945	3	SPEC	10	-10	0.3715348620778792	0.006091106857663954	0.012878068323646458	0.09156630182066146	1.0
PTBXL	6695	4945	4	SPEC	10	-10	0.442922589728093	0.005984021670112862	0.012822937118304737	0.1315574538079576	1.0
PTBXL	6695	4945	5	SPEC	10	-10	0.9213752464986674	0.005165092171142809	0.010570616999933561	0.17352476153289723	1.0
PTBXL	6695	4945	6	SPEC	10	-10	1.0206737383603108	0.0045564672410887885	0.009873801555114496	0.1350272402767882	1.0
PTBXL	6695	4945	7	SPEC	10	-10	0.7434021899326683	0.0059653775774055244	0.013073112512658747	0.14442759786612872	1.0
PTBXL	6695	4945	8	SPEC	10	-10	0.39114425918733564	0.0059048616163665385	0.012917420139884932	0.17070019204563328	1.0
PTBXL	6695	4945	9	SPEC	10	-10	0.5153985991599441	0.006291426408736266	0.012863755100535727	0.18451933385340774	1.0
PTBXL	6695	4945	1	SPEC	10	10	0.4855156878688546	0.005278385680888501	0.010924593175632834	0.17392024443667778	1.0
PTBXL	6695	4945	2	SPEC	10	10	0.8102008505748954	0.005718995296191567	0.011498630381780466	0.14703984956579635	1.0
PTBXL	6695	4945	3	SPEC	10	10	1.5877820886223393	0.0054113146801901294	0.011353377523883825	0.09157011303229112	1.0
PTBXL	6695	4945	4	SPEC	10	10	0.4649369181266874	0.005233579538048932	0.011172043429508645	0.13159282502882844	1.0
PTBXL	6695	4945	5	SPEC	10	10	1.0295917196168023	0.004583317605539247	0.009355184110835612	0.17352718132425357	1.0
PTBXL	6695	4945	6	SPEC	10	10	0.9443335648500644	0.004093152470210374	0.008853054903125759	0.13502678378352873	1.0
PTBXL	6695	4945	7	SPEC	10	10	0.7786418036211669	0.005256383744040066	0.011438389082409666	0.1446005379063147	1.0
PTBXL	6695	4945	8	SPEC	10	10	0.47762459437700633	0.0051913229174631965	0.011309400779207154	0.17108614760740015	1.0
PTBXL	6695	4945	9	SPEC	10	10	0.814371251703959	0.005516471071748904	0.01123185351985949	0.18439031719272592	1.0
PTBXL	8493	4266	1	FD	-10	-10	0.3264602972578352	0.0025138665005996386	0.010610492840335564	0.13432283676668968	1.0
PTBXL	8493	4266	2	FD	-10	-10	0.319843144965124	0.0022523963285935827	0.010491231103815706	0.1438299590385698	1.0
PTBXL	8493	4266	3	FD	-10	-10	0.3269427817481813	0.0022178360540033083	0.011001927160001708	0.13260888176896102	1.0
PTBXL	8493	4266	4	FD	-10	-10	0.30557199159890336	0.002088032402513213	0.01184420555910428	0.1285115858960496	1.0
PTBXL	8493	4266	5	FD	-10	-10	0.32469221681927857	0.002075941476672615	0.011241874269554171	0.11854296160388128	1.0
PTBXL	8493	4266	6	FD	-10	-10	0.357258370528361	0.002308412314924817	0.011173144335630275	0.15970607822823413	1.0
PTBXL	8493	4266	7	FD	-10	-10	0.36188199952441225	0.0020815534529062944	0.010475050335628127	0.10407350830103317	1.0
PTBXL	8493	4266	8	FD	-10	-10	0.6244921085120716	0.002170126866681469	0.01150008393198384	0.15545521252270794	1.0
PTBXL	8493	4266	9	FD	-10	-10	0.8384388965408142	0.002218203039154913	0.011980627827305681	0.12372653690345088	1.0
PTBXL	8493	4266	1	FD	-10	10	0.298976824973987	0.0022702827312242884	0.009447049045059048	0.13416798720970655	1.0
PTBXL	8493	4266	2	FD	-10	10	0.29728228730974043	0.002024610939282505	0.00937783866194031	0.1437859707580883	1.0
PTBXL	8493	4266	3	FD	-10	10	0.3590794473932249	0.0019668347933694003	0.009753946523310174	0.13260879364395592	1.0
PTBXL	8493	4266	4	FD	-10	10	0.30660875026364065	0.001865782898583708	0.010494070943023927	0.1286706054601598	1.0
PTBXL	8493	4266	5	FD	-10	10	0.33887733792607777	0.0018629504476870202	0.01003009146172282	0.11859794908117108	1.0
PTBXL	8493	4266	6	FD	-10	10	0.3789451244375445	0.002067760248668692	0.009944243935535488	0.15962813551172483	1.0
PTBXL	8493	4266	7	FD	-10	10	0.3435212639553904	0.0018767988724584515	0.009367635052102571	0.10405123570340319	1.0
PTBXL	8493	4266	8	FD	-10	10	0.6398165541254589	0.001933535832660107	0.010179043012801786	0.15540133251967417	1.0
PTBXL	8493	4266	9	FD	-10	10	0.7979461237330466	0.001968147575789098	0.010568379483063026	0.1236843048699354	1.0
PTBXL	8493	4266	1	FD	10	-10	0.3421207548381711	0.0028654610512448427	0.012099890793183504	0.13434609383735907	1.0
PTBXL	8493	4266	2	FD	10	-10	0.3369235695292239	0.002548353536745994	0.011897261602593051	0.14385241276130167	1.0
PTBXL	8493	4266	3	FD	10	-10	0.35706229635744985	0.0025190847046310284	0.012460877680079072	0.13265590950469763	1.0
PTBXL	8493	4266	4	FD	10	-10	0.34440211722299546	0.002352404117639198	0.013502805019283037	0.12879927482050538	1.0
PTBXL	8493	4266	5	FD	10	-10	0.34374008420441515	0.0023478418620508403	0.012794976823673455	0.11854528541233629	1.0
PTBXL	8493	4266	6	FD	10	-10	0.3674470595472375	0.002623209011907456	0.012698052763560935	0.15977018921436834	1.0
PTBXL	8493	4266	7	FD	10	-10	0.32137543033118976	0.0023382192852225733	0.01185841260119783	0.10406712560245869	1.0
PTBXL	8493	4266	8	FD	10	-10	0.6915024224329126	0.002461059376727727	0.013170793052714375	0.15556731624421416	1.0
PTBXL	8493	4266	9	FD	10	-10	0.8233188163529441	0.0025299962242960414	0.013817640496790145	0.12376054638232226	1.0
PTBXL	8493	4266	1	FD	10	10	0.30910600949481215	0.002545572369046344	0.010596339081480777	0.1341911775070527	1.0
PTBXL	8493	4266	2	FD	10	10	0.3095866537751073	0.0022574666296682313	0.010480324228108889	0.1438084098589814	1.0
PTBXL	8493	4266	3	FD	10	10	0.389457571109644	0.002197282173322553	0.010865854587391524	0.13265582125644798	1.0
PTBXL	8493	4266	4	FD	10	10	0.3403997602931521	0.0020652717845022948	0.01175150585970147	0.12895863443986694	1.0
PTBXL	8493	4266	5	FD	10	10	0.35731736202642217	0.0020742394062697677	0.011237583345598275	0.11860029484338794	1.0
PTBXL	8493	4266	6	FD	10	10	0.39060792433979374	0.002311345565748926	0.01111609994961673	0.15969217620711854	1.0
PTBXL	8493	4266	7	FD	10	10	0.30568286748797513	0.0020778718839597754	0.010450903637058386	0.10404484171292376	1.0
PTBXL	8493	4266	8	FD	10	10	0.7000260959005824	0.0021550573500658883	0.011456100812491191	0.15551333522273053	1.0
PTBXL	8493	4266	9	FD	10	10	0.7793973012992442	0.002204015267888748	0.011966302826368147	0.12371827301407283	1.0
PTBXL	8493	4266	1	SPEC	-10	-10	0.5416697380316942	0.0031760218581590727	0.010920785448235925	0.20686960924479053	1.0
PTBXL	8493	4266	2	SPEC	-10	-10	0.5620976517465605	0.003109418699161466	0.010812116386239967	0.25854302934398865	1.0
PTBXL	8493	4266	3	SPEC	-10	-10	0.5931366698222147	0.0028974940787530458	0.011247537108969564	0.2325297961275194	1.0
PTBXL	8493	4266	4	SPEC	-10	-10	0.46251927263870196	0.002723920966104276	0.01208710517036719	0.2763926856048487	1.0
PTBXL	8493	4266	5	SPEC	-10	-10	0.5426005158424061	0.0026831048213835744	0.011454086374608858	0.231970884445506	1.0
PTBXL	8493	4266	6	SPEC	-10	-10	0.6088802344532742	0.0030966613402363704	0.011436760540979932	0.2841509099127732	1.0
PTBXL	8493	4266	7	SPEC	-10	-10	0.7355075140124445	0.002686088620356029	0.01071967792272531	0.23698642811863435	1.0
PTBXL	8493	4266	8	SPEC	-10	-10	0.5449488498583993	0.0028302072467413296	0.011745248466479863	0.28317675084907723	1.0
PTBXL	8493	4266	9	SPEC	-10	-10	0.49678145104199095	0.002866709111711212	0.012196792220972993	0.23927611228789464	1.0
PTBXL	8493	4266	1	SPEC	-10	10	0.4918228972453976	0.002905910383579274	0.009770521239218245	0.2062976627930532	1.0
PTBXL	8493	4266	2	SPEC	-10	10	0.5822684596309209	0.002805280704590775	0.009679510243317181	0.25834381790775296	1.0
PTBXL	8493	4266	3	SPEC	-10	10	0.5786135865839704	0.0025720042360740498	0.009973577440567021	0.23252651088255427	1.0
PTBXL	8493	4266	4	SPEC	-10	10	0.4893883204268097	0.0024469842807993327	0.010722647512489183	0.27676499648885866	1.0
PTBXL	8493	4266	5	SPEC	-10	10	0.5901077324775617	0.0024171302619321274	0.010228323724774451	0.23206181100191253	1.0
PTBXL	8493	4266	6	SPEC	-10	10	0.6168970898592145	0.0027831245373926856	0.010191967722293341	0.28394822318585683	1.0
PTBXL	8493	4266	7	SPEC	-10	10	0.6799147216992908	0.002427556200515061	0.009597979827440723	0.23687380536327562	1.0
PTBXL	8493	4266	8	SPEC	-10	10	0.5506861638565179	0.0025305366722055606	0.010409161645573673	0.28299303798896414	1.0
PTBXL	8493	4266	9	SPEC	-10	10	0.4869018452527411	0.0025516385268048356	0.010771003650632952	0.2391144378945721	1.0
PTBXL	8493	4266	1	SPEC	10	-10	0.5527652403409844	0.0036165626430526977	0.012451329773393534	0.20688235017847756	1.0
PTBXL	8493	4266	2	SPEC	10	-10	0.6044219413546693	0.0035066829262137534	0.012253755856629293	0.2586106387462633	1.0
PTBXL	8493	4266	3	SPEC	10	-10	0.5809421573114738	0.003287445111534025	0.012739908375247052	0.23255422808310058	1.0
PTBXL	8493	4266	4	SPEC	10	-10	0.49747644689265075	0.0030484803528090763	0.013759825260089998	0.27762000739382897	1.0
PTBXL	8493	4266	5	SPEC	10	-10	0.5427081047269814	0.0030213220240799064	0.013024190578880502	0.2320503342639704	1.0
PTBXL	8493	4266	6	SPEC	10	-10	0.6555083290371928	0.0035110087481547156	0.013000219973034315	0.28422885403851245	1.0
PTBXL	8493	4266	7	SPEC	10	-10	0.755978221952649	0.002995715088344003	0.012111611450195068	0.2370345958709071	1.0
PTBXL	8493	4266	8	SPEC	10	-10	0.6037671146899869	0.0031874332571862948	0.013429382233885723	0.28349192454740224	1.0
PTBXL	8493	4266	9	SPEC	10	-10	0.5361019805629463	0.0032568325276282175	0.014044899036613842	0.23942817400237387	1.0
PTBXL	8493	4266	1	SPEC	10	10	0.4951052786449973	0.003255341904437846	0.010957372162558508	0.20631020776311218	1.0
PTBXL	8493	4266	2	SPEC	10	10	0.6219236550554456	0.0031180386398812587	0.010810999639813482	0.2584113009821921	1.0
PTBXL	8493	4266	3	SPEC	10	10	0.5661205393645752	0.002870232079693493	0.011111290894706041	0.2325509407027217	1.0
PTBXL	8493	4266	4	SPEC	10	10	0.5232670778186462	0.002691344191236167	0.01199041056919855	0.27799261006868203	1.0
PTBXL	8493	4266	5	SPEC	10	10	0.5961402748309592	0.002679823494359987	0.011448944572282838	0.2321412704414312	1.0
PTBXL	8493	4266	6	SPEC	10	10	0.6585750255741615	0.0031041534567517962	0.01139539481450914	0.28402596163477634	1.0
PTBXL	8493	4266	7	SPEC	10	10	0.6912211525005365	0.0026687297904513553	0.010687066171446102	0.23692176536555756	1.0
PTBXL	8493	4266	8	SPEC	10	10	0.6025200930521228	0.0028013289214688505	0.011695897967149002	0.2833075746523925	1.0
PTBXL	8493	4266	9	SPEC	10	10	0.519573707839885	0.0028464654561240867	0.012176692170870978	0.2392661947203948	1.0
PTBXL	8131	157	1	FD	-10	-10	0.3338784469283304	0.005301026145186835	0.01727101933797227	0.11134341461452035	1.0
PTBXL	8131	157	2	FD	-10	-10	0.2676075145770213	0.004705654963417958	0.017202622605264194	0.08932498485022769	1.0
PTBXL	8131	157	3	FD	-10	-10	0.2859291371451777	0.003700106088898943	0.013303130081364318	0.12432349513437434	1.0
PTBXL	8131	157	4	FD	-10	-10	0.4977652859445228	0.005518475374127906	0.017105502101528097	0.10575066870779498	1.0
PTBXL	8131	157	5	FD	-10	-10	0.3476369899297523	0.005232230820853247	0.01759940697344203	0.0939169098346118	1.0
PTBXL	8131	157	6	FD	-10	-10	0.3034363919962503	0.0038692029821496567	0.013320174654539928	0.10957392852529493	1.0
PTBXL	8131	157	7	FD	-10	-10	0.3691678023455712	0.005671397588418972	0.018252960310477434	0.12722274792246735	1.0
PTBXL	8131	157	8	FD	-10	-10	0.2297566643142838	0.005455987246493107	0.017291263336027162	0.10653211901619036	1.0
PTBXL	8131	157	9	FD	-10	-10	0.35762601712320896	0.0033139088342598426	0.01107652398556517	0.09812207818914628	1.0
PTBXL	8131	157	1	FD	-10	10	0.31734317032834114	0.004647186143860995	0.015337419547235623	0.11149979387097697	1.0
PTBXL	8131	157	2	FD	-10	10	0.29143743828147883	0.004143259589347406	0.015292831309532236	0.08945480121475508	1.0
PTBXL	8131	157	3	FD	-10	10	0.29879665280505513	0.0033138535563176186	0.01186567350309261	0.12439021196455037	1.0
PTBXL	8131	157	4	FD	-10	10	0.47609649439013596	0.00489472201751022	0.0151692408632895	0.10535455389189981	1.0
PTBXL	8131	157	5	FD	-10	10	0.4027559654526795	0.004588990764257052	0.015588429108273337	0.09420833167518423	1.0
PTBXL	8131	157	6	FD	-10	10	0.3159064414073419	0.0034543413472699885	0.011873764133031383	0.10959107262731149	1.0
PTBXL	8131	157	7	FD	-10	10	0.3468663716969074	0.005024752539805969	0.016206127596948137	0.1276243387962475	1.0
PTBXL	8131	157	8	FD	-10	10	0.21429578170855218	0.004849566061633699	0.01552764349588879	0.10599346017483698	1.0
PTBXL	8131	157	9	FD	-10	10	0.7602356859790902	0.0030213460220601365	0.009976142579785822	0.09802362505034551	1.0
PTBXL	8131	157	1	FD	10	-10	0.3170659975317416	0.006395839609308436	0.02094353784377385	0.11133528702559664	1.0
PTBXL	8131	157	2	FD	10	-10	0.2583667529881119	0.005541597190796989	0.020252106240312793	0.08927636568598601	1.0
PTBXL	8131	157	3	FD	10	-10	0.2881684679426416	0.004209002318419006	0.015107829048005042	0.12433576267654119	1.0
PTBXL	8131	157	4	FD	10	-10	0.5934623629900413	0.006548741520938572	0.02065441102992687	0.1058745829267616	1.0
PTBXL	8131	157	5	FD	10	-10	0.3097254321937624	0.006261441498340572	0.021170674091418554	0.09377275083199946	1.0
PTBXL	8131	157	6	FD	10	-10	0.31558291692454493	0.004305272791329103	0.015143156035005387	0.11001434503679242	1.0
PTBXL	8131	157	7	FD	10	-10	0.28528129449962936	0.006627775398749888	0.02165186133381155	0.12660018873979528	1.0
PTBXL	8131	157	8	FD	10	-10	0.24291899703777947	0.006604543488621282	0.02106947115729702	0.1065752726083623	1.0
PTBXL	8131	157	9	FD	10	-10	0.32861823382711636	0.0037128928009836242	0.012437588181845627	0.0980525887385619	1.0
PTBXL	8131	157	1	FD	10	10	0.30058111598567955	0.005424062614264881	0.017990643817302983	0.11149179029473197	1.0
PTBXL	8131	157	2	FD	10	10	0.2878985189845291	0.004738109126821338	0.01748726754272212	0.08940670601082762	1.0
PTBXL	8131	157	3	FD	10	10	0.30239857140539267	0.0037079871240298114	0.013254711502436867	0.12440249222397362	1.0
PTBXL	8131	157	4	FD	10	10	0.5508353806142428	0.00562962753870868	0.017738655119074458	0.10547644637806573	1.0
PTBXL	8131	157	5	FD	10	10	0.3811655539024646	0.0053247890322560415	0.01818035500113667	0.09406500153633848	1.0
PTBXL	8131	157	6	FD	10	10	0.3280949825022335	0.0037799005792989	0.013272149162591127	0.11003144876931381	1.0
PTBXL	8131	157	7	FD	10	10	0.2739771990647652	0.005694876268182615	0.01863257616727093	0.12700836634620713	1.0
PTBXL	8131	157	8	FD	10	10	0.2222538934630975	0.005679035498855041	0.0182982462878117	0.10603589368182623	1.0
PTBXL	8131	157	9	FD	10	10	0.7814159785146224	0.003339917572630026	0.011050992171175604	0.09795420558059771	1.0
PTBXL	8131	157	1	SPEC	-10	-10	0.45280064115121926	0.00697832489912474	0.018303423764261056	0.2209659812866987	1.0
PTBXL	8131	157	2	SPEC	-10	-10	0.4541731005882953	0.005919994145202327	0.01811973654525609	0.18702011779994354	1.0
PTBXL	8131	157	3	SPEC	-10	-10	0.7561321306797391	0.005086816479701817	0.014027659072866934	0.30454065727880325	1.0
PTBXL	8131	157	4	SPEC	-10	-10	0.508282536016584	0.007417911879115921	0.018404911221584632	0.21722240241254265	1.0
PTBXL	8131	157	5	SPEC	-10	-10	0.5427324070074804	0.006827852334290491	0.018802268957124474	0.18474635080279264	1.0
PTBXL	8131	157	6	SPEC	-10	-10	0.43673062757379455	0.005139109681893591	0.014243503319069113	0.19219392265509452	1.0
PTBXL	8131	157	7	SPEC	-10	-10	0.524487914953757	0.007645292956702322	0.019608581932982597	0.21770357797421247	1.0
PTBXL	8131	157	8	SPEC	-10	-10	0.5048892380053142	0.007122651427466487	0.018411484556035952	0.24180291133072024	1.0
PTBXL	8131	157	9	SPEC	-10	-10	0.5714203441305916	0.004350818363855116	0.011733227585650536	0.16476026573861213	1.0
PTBXL	8131	157	1	SPEC	-10	10	0.42850840422371295	0.006135621424077818	0.016239897037629385	0.2214178576831078	1.0
PTBXL	8131	157	2	SPEC	-10	10	0.49867549991564947	0.0052453534571988165	0.016101158911684406	0.18800613350911577	1.0
PTBXL	8131	157	3	SPEC	-10	10	0.7195266987052299	0.0045725411957195485	0.012528753051422044	0.30456587796471235	1.0
PTBXL	8131	157	4	SPEC	-10	10	0.4725154655782851	0.006635202427575755	0.01634498680614886	0.21516727922492876	1.0
PTBXL	8131	157	5	SPEC	-10	10	0.5515666488455334	0.006031196994782081	0.016639770731627663	0.18523409471859223	1.0
PTBXL	8131	157	6	SPEC	-10	10	0.4592905226396494	0.004631995883692539	0.012717896988460653	0.19209921688487006	1.0
PTBXL	8131	157	7	SPEC	-10	10	0.5340368938291419	0.0067699783401373795	0.01741014542938409	0.2176954383761753	1.0
PTBXL	8131	157	8	SPEC	-10	10	0.5079809629586933	0.006404708976661917	0.016548833202280372	0.24087665633034777	1.0
PTBXL	8131	157	9	SPEC	-10	10	0.5753146371324455	0.003993586230690994	0.010607175223676324	0.1644592384346856	1.0
PTBXL	8131	157	1	SPEC	10	-10	0.42427249987649085	0.008318805470347754	0.02210216430775109	0.22086420713128388	1.0
PTBXL	8131	157	2	SPEC	10	-10	0.4529012383042988	0.006933872971282074	0.021321295358955838	0.18686373743469634	1.0
PTBXL	8131	157	3	SPEC	10	-10	0.7966040845980603	0.00572558430574824	0.01590309834896325	0.3048619640243111	1.0
PTBXL	8131	157	4	SPEC	10	-10	0.6006208055695832	0.008661618490440757	0.02203716691998646	0.21840631277224817	1.0
PTBXL	8131	157	5	SPEC	10	-10	0.47709832822875947	0.00808061294617407	0.022545258885665626	0.18402511849068168	1.0
PTBXL	8131	157	6	SPEC	10	-10	0.4711409421070348	0.005627444676863152	0.01606985023998253	0.19408547129212123	1.0
PTBXL	8131	157	7	SPEC	10	-10	0.5300322484824892	0.008787187002540582	0.023131278956976527	0.216856580326327	1.0
PTBXL	8131	157	8	SPEC	10	-10	0.5176535634632331	0.008569110113458187	0.02236711203842878	0.24202753519033138	1.0
PTBXL	8131	157	9	SPEC	10	-10	0.5179938412974973	0.004826570219942209	0.01314533698017153	0.1640864964989533	1.0
PTBXL	8131	157	1	SPEC	10	10	0.4007504273757523	0.00707915944143357	0.01897277080473365	0.221317489560533	1.0
PTBXL	8131	157	2	SPEC	10	10	0.5052957517025757	0.005968108229126277	0.018402694199992523	0.18785424746436033	1.0
PTBXL	8131	157	3	SPEC	10	10	0.7501169364834447	0.005063482982018703	0.013971583956038716	0.30488697667679127	1.0
PTBXL	8131	157	4	SPEC	10	10	0.5419777815614096	0.007517049027674699	0.018960781769936826	0.21632219097506725	1.0
PTBXL	8131	157	5	SPEC	10	10	0.4989971877188781	0.006924410948526717	0.01934671010682883	0.18451843458387013	1.0
PTBXL	8131	157	6	SPEC	10	10	0.4921618216576448	0.004991051814613968	0.01410892530528032	0.19398700276446434	1.0
PTBXL	8131	157	7	SPEC	10	10	0.5402963425983478	0.007551656553403638	0.01991121146630795	0.21685466278445517	1.0
PTBXL	8131	157	8	SPEC	10	10	0.518986633779423	0.007457640183236113	0.019446591805373482	0.24109664814034196	1.0
PTBXL	8131	157	9	SPEC	10	10	0.5285533431173683	0.0043724794833767825	0.01172414953023276	0.16378714585934562	1.0
PTBXL	13678	7882	1	FD	-10	-10	0.36333017693672875	0.0024582837624840073	0.014813640134189692	0.07288866453338105	1.0
PTBXL	13678	7882	2	FD	-10	-10	0.2869216903191938	0.002469465926960177	0.014511565928925404	0.07893101101140802	1.0
PTBXL	13678	7882	3	FD	-10	-10	0.36175604553900426	0.0024945323151464374	0.014361231546723675	0.09728250970298884	1.0
PTBXL	13678	7882	4	FD	-10	-10	0.41388886390622726	0.0022831853513908405	0.01311508569591005	0.09519944804946957	1.0
PTBXL	13678	7882	5	FD	-10	-10	0.2965038298879209	0.0025249721180011166	0.014968225047401319	0.10234293930741115	1.0
PTBXL	13678	7882	6	FD	-10	-10	0.37777235890250577	0.002462288814772619	0.01434290626778137	0.0845452684719651	1.0
PTBXL	13678	7882	7	FD	-10	-10	0.48535641418109376	0.00235447558599314	0.013017691399519579	0.08820751104523604	1.0
PTBXL	13678	7882	8	FD	-10	-10	0.4144747600462971	0.0025345919772730694	0.0146706628572876	0.12669091375375346	1.0
PTBXL	13678	7882	9	FD	-10	-10	0.31049196073805907	0.0021642555255823245	0.012640264133310802	0.06583941731926458	1.0
PTBXL	13678	7882	1	FD	-10	10	0.34467946228805574	0.002256158337365516	0.013477864959250251	0.07287987752514953	1.0
PTBXL	13678	7882	2	FD	-10	10	0.3049250264817453	0.0022911189478734997	0.013338418496424687	0.07925686412636827	1.0
PTBXL	13678	7882	3	FD	-10	10	0.36594339754402316	0.002293563124708085	0.013092573391730249	0.09745012074764393	1.0
PTBXL	13678	7882	4	FD	-10	10	0.3856269053193286	0.002130603946644162	0.0121702332280518	0.09500683566982313	1.0
PTBXL	13678	7882	5	FD	-10	10	0.3134776796900862	0.0023662822342844438	0.013777666162539406	0.10214207177528169	1.0
PTBXL	13678	7882	6	FD	-10	10	0.3949103058688913	0.002272370067705384	0.013118519223523946	0.08490785637890444	1.0
PTBXL	13678	7882	7	FD	-10	10	0.47938004496162306	0.0021880387021807326	0.012047556915438242	0.08834385415047107	1.0
PTBXL	13678	7882	8	FD	-10	10	0.44740955027064366	0.0023544170649853237	0.01344885843321784	0.1265353968621688	1.0
PTBXL	13678	7882	9	FD	-10	10	0.3046882905725835	0.0020314361160544583	0.011740162595503919	0.06603001355935115	1.0
PTBXL	13678	7882	1	FD	10	-10	0.27012706280107485	0.0027047550161476133	0.016375087595930097	0.072872892274854	1.0
PTBXL	13678	7882	2	FD	10	-10	0.26628897059985673	0.002711905061515878	0.01610407168913333	0.0787540782409617	1.0
PTBXL	13678	7882	3	FD	10	-10	0.361925871967162	0.0027483056776050185	0.015904760294054205	0.09713797490277358	1.0
PTBXL	13678	7882	4	FD	10	-10	0.4113088468402577	0.002479974042562879	0.014270044959997546	0.0951186273589788	1.0
PTBXL	13678	7882	5	FD	10	-10	0.29799427410147017	0.0027678764464656625	0.016562586538503243	0.10214286372272395	1.0
PTBXL	13678	7882	6	FD	10	-10	0.2960402535380829	0.00269821017563365	0.01588030124312924	0.08446453897436629	1.0
PTBXL	13678	7882	7	FD	10	-10	0.2837557969412706	0.002565748488305384	0.014277028910521855	0.08825310019791084	1.0
PTBXL	13678	7882	8	FD	10	-10	0.41807489086070515	0.0027864164437195636	0.01626526016893251	0.12667109591368741	1.0
PTBXL	13678	7882	9	FD	10	-10	0.30561143802348434	0.0023381570770234154	0.013805461301714068	0.06557967109060084	1.0
PTBXL	13678	7882	1	FD	10	10	0.259006893555127	0.0024573167951925465	0.014746663669810874	0.07286410838643961	1.0
PTBXL	13678	7882	2	FD	10	10	0.28823476144423354	0.0024906207238942642	0.014648714747172546	0.07908081955755776	1.0
PTBXL	13678	7882	3	FD	10	10	0.36652740186670263	0.002500455811610281	0.014346185963563459	0.09730585535160823	1.0
PTBXL	13678	7882	4	FD	10	10	0.3807741500656663	0.0022964749302127733	0.013139368445064454	0.0949260604259979	1.0
PTBXL	13678	7882	5	FD	10	10	0.31654806324941265	0.002568207561506008	0.015087852105073596	0.10194332043012336	1.0
PTBXL	13678	7882	6	FD	10	10	0.32337098940455183	0.002464390386511954	0.014371194403036212	0.08482813233164578	1.0
PTBXL	13678	7882	7	FD	10	10	0.29572660643926324	0.002364659330536587	0.013102355711295229	0.0883894778266905	1.0
PTBXL	13678	7882	8	FD	10	10	0.4539727779951465	0.0025626052305495724	0.014758970721053189	0.12651549419830826	1.0
PTBXL	13678	7882	9	FD	10	10	0.2997260733933273	0.00217819421962219	0.01272258996689744	0.06577152391418278	1.0
PTBXL	13678	7882	1	SPEC	-10	-10	0.454128747622163	0.0031474643373352014	0.015094594126975384	0.09927699164626362	1.0
PTBXL	13678	7882	2	SPEC	-10	-10	0.6188495464380716	0.0032004780205903095	0.014811827236413916	0.18707636890882004	1.0
PTBXL	13678	7882	3	SPEC	-10	-10	0.5466786732477067	0.00335351785389944	0.014676299465352706	0.1521527599002305	1.0
PTBXL	13678	7882	4	SPEC	-10	-10	0.7589292572407976	0.003026924119940326	0.013466087415211173	0.17418384728166672	1.0
PTBXL	13678	7882	5	SPEC	-10	-10	0.5718581412978935	0.0034345287773138978	0.0152047984796966	0.18273474808985896	1.0
PTBXL	13678	7882	6	SPEC	-10	-10	0.48174593768318125	0.003096782722532344	0.014576862806689093	0.14993649222417318	1.0
PTBXL	13678	7882	7	SPEC	-10	-10	0.614473770653189	0.0031393135289602436	0.013330760154250906	0.1696636983027364	1.0
PTBXL	13678	7882	8	SPEC	-10	-10	0.6698758143290771	0.003422606798799298	0.014987133074788144	0.2282270739853951	1.0
PTBXL	13678	7882	9	SPEC	-10	-10	0.5893041471576365	0.0027431387430921577	0.01289151827714288	0.12460943818652952	1.0
PTBXL	13678	7882	1	SPEC	-10	10	0.4300749857898112	0.002904667401904653	0.013755616346457361	0.09926315434066854	1.0
PTBXL	13678	7882	2	SPEC	-10	10	0.6011898144814944	0.003009303202285024	0.013633543549838803	0.18820861905405692	1.0
PTBXL	13678	7882	3	SPEC	-10	10	0.6472305997362782	0.003112767277267887	0.013407517143664418	0.15316062135331213	1.0
PTBXL	13678	7882	4	SPEC	-10	10	0.7928721597094691	0.002838203953908532	0.012500550219623008	0.17355502095722053	1.0
PTBXL	13678	7882	5	SPEC	-10	10	0.5879270275748635	0.0032424738116152794	0.014032538396908545	0.18388625292872746	1.0
PTBXL	13678	7882	6	SPEC	-10	10	0.5056079560564816	0.0028748763304191362	0.013350324996767235	0.15111383249789606	1.0
PTBXL	13678	7882	7	SPEC	-10	10	0.6477145524488057	0.0029413075051154805	0.012350991139078131	0.17038332010326052	1.0
PTBXL	13678	7882	8	SPEC	-10	10	0.6952021076374738	0.0031993393548576084	0.013765666211270304	0.2277050794881155	1.0
PTBXL	13678	7882	9	SPEC	-10	10	0.5860571830708007	0.0025944928841519516	0.011995387606612722	0.12562329980820022	1.0
PTBXL	13678	7882	1	SPEC	10	-10	0.4572723751693483	0.003446769323270481	0.016675240475303242	0.09907033573440072	1.0
PTBXL	13678	7882	2	SPEC	10	-10	0.6481014321663401	0.003495584616999546	0.01641441550159176	0.1868003918864953	1.0
PTBXL	13678	7882	3	SPEC	10	-10	0.5478734765390405	0.003666703351169567	0.01623460586322557	0.15163184373695063	1.0
PTBXL	13678	7882	4	SPEC	10	-10	0.7430705424850571	0.0032661659477345867	0.014648763898734244	0.1735680626942676	1.0
PTBXL	13678	7882	5	SPEC	10	-10	0.545761439038086	0.0037204585915743475	0.016780166055540908	0.1810552303176453	1.0
PTBXL	13678	7882	6	SPEC	10	-10	0.48459586819147604	0.0033782710426922056	0.01612447826303614	0.14980863622502927	1.0
PTBXL	13678	7882	7	SPEC	10	-10	0.6415439620198693	0.0034150856036301476	0.014608061833272363	0.16975954062438328	1.0
PTBXL	13678	7882	8	SPEC	10	-10	0.6180139424285759	0.003746747517228427	0.016594643275267006	0.22808211268040754	1.0
PTBXL	13678	7882	9	SPEC	10	-10	0.5796836536524805	0.002949682705680988	0.014064547607857317	0.1238136412828621	1.0
PTBXL	13678	7882	1	SPEC	10	10	0.43047140228855846	0.003149214618005	0.015041351166618968	0.09905675352377043	1.0
PTBXL	13678	7882	2	SPEC	10	10	0.6256548004460033	0.0032547892461723695	0.014952369370960223	0.1879370427669588	1.0
PTBXL	13678	7882	3	SPEC	10	10	0.6586684054190798	0.0033688459627955717	0.0146743710962217	0.1526434331216865	1.0
PTBXL	13678	7882	4	SPEC	10	10	0.7814206677169507	0.003039573038886327	0.013493119297914994	0.17294085631067949	1.0
PTBXL	13678	7882	5	SPEC	10	10	0.5661329363902373	0.0034796296687370485	0.015327535803504655	0.18223331165450682	1.0
PTBXL	13678	7882	6	SPEC	10	10	0.5106240811900347	0.0031044682884889905	0.014611945271024704	0.15099092647862108	1.0
PTBXL	13678	7882	7	SPEC	10	10	0.67535085302915	0.003173613699187709	0.01342122211221021	0.1704795982802103	1.0
PTBXL	13678	7882	8	SPEC	10	10	0.651137020101508	0.0034681863195119085	0.015087421152759604	0.22755996982680932	1.0
PTBXL	13678	7882	9	SPEC	10	10	0.5770007187177084	0.0027696041191718414	0.012985305432792237	0.12483537398217025	1.0
PTBXL	6544	14026	1	FD	-10	-10	0.4407409055543138	0.003707271440536624	0.023437663795722017	0.12300020148729865	1.0
PTBXL	6544	14026	2	FD	-10	-10	0.2742520937743699	0.0037283004377613544	0.027096595443265183	0.15151304625094142	1.0
PTBXL	6544	14026	3	FD	-10	-10	0.3313333336805558	0.004191886949867032	0.029264695283061526	0.11572777533510556	1.0
PTBXL	6544	14026	4	FD	-10	-10	0.5078952616643612	0.0032242697499764166	0.021799949982698182	0.10301405377746678	1.0
PTBXL	6544	14026	5	FD	-10	-10	0.22532714863530376	0.003747102536257929	0.025254027999890506	0.1433676874290359	1.0
PTBXL	6544	14026	6	FD	-10	-10	0.2207694239733149	0.003667286453317082	0.02595921970282163	0.1206614525186855	1.0
PTBXL	6544	14026	1	FD	-10	10	0.43113671495521944	0.003437412156766908	0.021405551111140904	0.12305103288999886	1.0
PTBXL	6544	14026	2	FD	-10	10	0.28301631062191424	0.0033874907685090025	0.02425386631362666	0.15152442708367517	1.0
PTBXL	6544	14026	3	FD	-10	10	0.32954989168972826	0.0037748240623283157	0.026221486390008604	0.11555382209022672	1.0
PTBXL	6544	14026	4	FD	-10	10	0.5104163581352357	0.002999245997461458	0.019806326181354524	0.1034622422448591	1.0
PTBXL	6544	14026	5	FD	-10	10	0.2219331758407905	0.0033820921448106307	0.02268548553272784	0.1433412374689329	1.0
PTBXL	6544	14026	6	FD	-10	10	0.20248413195454887	0.003417646894358766	0.023589728401436208	0.11914918928051434	1.0
PTBXL	6544	14026	1	FD	10	-10	0.34548073863600814	0.0040351361885620374	0.026182822373577313	0.12333165348739707	1.0
PTBXL	6544	14026	2	FD	10	-10	0.25539871512289686	0.004187968337817147	0.030714050992442773	0.15147622303911595	1.0
PTBXL	6544	14026	3	FD	10	-10	0.359133015056942	0.004574892049922316	0.03322208702283599	0.1166685690480904	1.0
PTBXL	6544	14026	4	FD	10	-10	0.5220848428605408	0.0035142568923366897	0.024254196115680762	0.10282493951241148	1.0
PTBXL	6544	14026	5	FD	10	-10	0.20928324104042836	0.004174016516921997	0.028389327586038106	0.14322004078649175	1.0
PTBXL	6544	14026	6	FD	10	-10	0.20460868666416587	0.004099175130359768	0.029297318842910418	0.12068112060521978	1.0
PTBXL	6544	14026	1	FD	10	10	0.34539387873904825	0.0036988631234817523	0.02361990177094771	0.12338116618409456	1.0
PTBXL	6544	14026	2	FD	10	10	0.2676151314078184	0.003747098972401276	0.02706379877795223	0.15148770075025572	1.0
PTBXL	6544	14026	3	FD	10	10	0.3533518536921666	0.004049711866762788	0.02923285101723882	0.11648865296041251	1.0
PTBXL	6544	14026	4	FD	10	10	0.5233512635545008	0.0032338556242437486	0.02178230673000096	0.1032755236804997	1.0
PTBXL	6544	14026	5	FD	10	10	0.20736019089711996	0.003716921896159424	0.025157547670816106	0.14319359927759404	1.0
PTBXL	6544	14026	6	FD	10	10	0.18607047146568353	0.0037684012575918096	0.026248352488968545	0.11916585422564843	1.0
PTBXL	6544	14026	1	SPEC	-10	-10	0.6731276830024273	0.005063242491880752	0.024261953987751234	0.27289311364966523	1.0
PTBXL	6544	14026	2	SPEC	-10	-10	0.8783421936490354	0.005068721819417847	0.027492267245169243	0.3141467404593274	1.0
PTBXL	6544	14026	3	SPEC	-10	-10	0.5062368446228278	0.0052520200153762875	0.029819044189503797	0.2580343098271041	1.0
PTBXL	6544	14026	4	SPEC	-10	-10	0.8580767797882248	0.004261280317636346	0.0222872735963553	0.23369286063132153	1.0
PTBXL	6544	14026	5	SPEC	-10	-10	0.5580531792314453	0.004818064273943604	0.025690196243944113	0.3354601338487306	1.0
PTBXL	6544	14026	6	SPEC	-10	-10	0.7877480056745131	0.004644960282466096	0.02645731927017267	0.28706902463202527	1.0
PTBXL	6544	14026	1	SPEC	-10	10	0.685058871623778	0.004769821508394316	0.022196471865728085	0.2740502722694575	1.0
PTBXL	6544	14026	2	SPEC	-10	10	0.8181749657681621	0.004633447031854652	0.02463742610664716	0.3137428070849502	1.0
PTBXL	6544	14026	3	SPEC	-10	10	0.5313227224453607	0.00473088216896217	0.02672791365378267	0.2576267651122675	1.0
PTBXL	6544	14026	4	SPEC	-10	10	0.837691019341841	0.004024191771610507	0.02032048813714345	0.2367475760040318	1.0
PTBXL	6544	14026	5	SPEC	-10	10	0.5499652787203774	0.004360016284633457	0.023089309985937737	0.3353632911928958	1.0
PTBXL	6544	14026	6	SPEC	-10	10	0.7133765881819016	0.0044219500020580465	0.024105115157371668	0.2794643390000766	1.0
PTBXL	6544	14026	1	SPEC	10	-10	0.6368653211494774	0.005427623152433873	0.02700177032740384	0.272781369540454	1.0
PTBXL	6544	14026	2	SPEC	10	-10	0.6573652475588261	0.005651726042999286	0.031140252734936594	0.3139749516305874	1.0
PTBXL	6544	14026	3	SPEC	10	-10	0.5451745653184455	0.00567954702203298	0.033772741720165575	0.25874390384128965	1.0
PTBXL	6544	14026	4	SPEC	10	-10	0.8547172916027622	0.004580714265069699	0.0247188886834296	0.2334470554589599	1.0
PTBXL	6544	14026	5	SPEC	10	-10	0.5671465313024348	0.005334374763068567	0.028863442860666718	0.33543168416118707	1.0
PTBXL	6544	14026	6	SPEC	10	-10	0.7847334375331351	0.005162054030216113	0.0298459315559312	0.28678747192060194	1.0
PTBXL	6544	14026	1	SPEC	10	10	0.654151348712417	0.005061113097387487	0.024402366154083383	0.2739557347470622	1.0
PTBXL	6544	14026	2	SPEC	10	10	0.6172992344541199	0.005089166379043011	0.02747255826787832	0.3135703733079017	1.0
PTBXL	6544	14026	3	SPEC	10	10	0.5683885724824536	0.005030211222501185	0.02972960739169001	0.2583246815454796	1.0
PTBXL	6544	14026	4	SPEC	10	10	0.8325007491928383	0.004283784590714914	0.02227915692891816	0.23652891457695704	1.0
PTBXL	6544	14026	5	SPEC	10	10	0.5570608107236857	0.004763029276265964	0.025591145803273256	0.33533465670436297	1.0
PTBXL	6544	14026	6	SPEC	10	10	0.7018671570225193	0.004850936127408292	0.026810296919492157	0.2791708006498129	1.0
PTBXL	20060	9833	1	FD	-10	-10	0.30224974137308824	0.0027663464747515465	0.014512162429722317	0.1604131719821306	1.0
PTBXL	20060	9833	2	FD	-10	-10	0.35285160397988946	0.002403842754103987	0.01227928314509255	0.14322335813402942	1.0
PTBXL	20060	9833	3	FD	-10	-10	0.23191478563562093	0.0025092572278377885	0.013145831537892817	0.1510516438952367	1.0
PTBXL	20060	9833	4	FD	-10	-10	0.26100284116633415	0.0027708792389055372	0.01461984323118989	0.15995056906698804	1.0
PTBXL	20060	9833	5	FD	-10	-10	0.3604876876895223	0.0024141763517040527	0.010937177621554188	0.1431124459625892	1.0
PTBXL	20060	9833	6	FD	-10	-10	0.5115231908998742	0.002527382348771563	0.0116128312133731	0.1431627476505125	1.0
PTBXL	20060	9833	7	FD	-10	-10	0.6785920985653524	0.0026782126455584835	0.01403727494353304	0.16267352927705353	1.0
PTBXL	20060	9833	8	FD	-10	-10	0.3290056380682263	0.0028012975196501006	0.014949162862258707	0.16149884215966043	1.0
PTBXL	20060	9833	9	FD	-10	-10	0.2330247395754612	0.002724857894623382	0.014109741385939326	0.16812295970941118	1.0
PTBXL	20060	9833	10	FD	-10	-10	0.21530717521085696	0.00281157846726026	0.013277357160327703	0.1500603509498936	1.0
PTBXL	20060	9833	11	FD	-10	-10	0.3117755276437309	0.0025449847765092876	0.011981667576472942	0.13131700792309003	1.0
PTBXL	20060	9833	12	FD	-10	-10	0.3726983796853431	0.002989193796498469	0.014155645681751995	0.11253233557609096	1.0
PTBXL	20060	9833	1	FD	-10	10	0.31679091204659515	0.0024779804605312085	0.01290548724250074	0.16047358769437423	1.0
PTBXL	20060	9833	2	FD	-10	10	0.48605593125289315	0.002192510816492907	0.011047570623602511	0.14344474150513722	1.0
PTBXL	20060	9833	3	FD	-10	10	0.21390847722004294	0.00226673164196955	0.01174717339905148	0.1509383948432891	1.0
PTBXL	20060	9833	4	FD	-10	10	0.24642645605725416	0.0024948954933303636	0.013014467288077692	0.15957027807778953	1.0
PTBXL	20060	9833	5	FD	-10	10	0.346452272838327	0.0021816352308723793	0.009877487074533214	0.14311183162305227	1.0
PTBXL	20060	9833	6	FD	-10	10	0.5066957438432812	0.002320184126112689	0.010543225980085155	0.14330201583781657	1.0
PTBXL	20060	9833	7	FD	-10	10	0.6561123337626168	0.0023974695833710595	0.012494574068173014	0.16263772966060586	1.0
PTBXL	20060	9833	8	FD	-10	10	0.3393967257623964	0.0025028238808728095	0.013230260182520104	0.1615737986578151	1.0
PTBXL	20060	9833	9	FD	-10	10	0.23729026562036884	0.002440596943231886	0.012535779335438308	0.16784913850324368	1.0
PTBXL	20060	9833	10	FD	-10	10	0.22867644443657267	0.0025027094307529187	0.011737273002802666	0.15000710390040303	1.0
PTBXL	20060	9833	11	FD	-10	10	0.29420710152972496	0.002322064233720937	0.010819391370201624	0.13111529854283313	1.0
PTBXL	20060	9833	12	FD	-10	10	0.3834419608427125	0.0026894442267178633	0.012598618108354304	0.11261959216041575	1.0
PTBXL	20060	9833	1	FD	10	-10	0.28047165366861915	0.003138773884214533	0.016613078229596758	0.16054259131630086	1.0
PTBXL	20060	9833	2	FD	10	-10	0.2811638128996366	0.0027244162101034025	0.0139314043386794	0.14322225741724778	1.0
PTBXL	20060	9833	3	FD	10	-10	0.223220863857822	0.00283522457489846	0.014948451302778075	0.1510855380214671	1.0
PTBXL	20060	9833	4	FD	10	-10	0.22338672508417662	0.003178168857112667	0.016876401258595106	0.15999886405983751	1.0
PTBXL	20060	9833	5	FD	10	-10	0.3679019286498228	0.0026562775618977448	0.01218526744730971	0.1431564167979017	1.0
PTBXL	20060	9833	6	FD	10	-10	0.4405354948366248	0.0028118821536482993	0.013031893275416439	0.14331218627865358	1.0
PTBXL	20060	9833	7	FD	10	-10	0.6803845069981145	0.003027791136393259	0.016009620617408873	0.16273000164364304	1.0
PTBXL	20060	9833	8	FD	10	-10	0.28205674421911336	0.0031810603125907873	0.01717284502467048	0.16133021515718285	1.0
PTBXL	20060	9833	9	FD	10	-10	0.24585683059111224	0.003116819905797003	0.016253163945205085	0.16817471250713018	1.0
PTBXL	20060	9833	10	FD	10	-10	0.23708966120998295	0.0031795723024479403	0.015255356080930638	0.15044654847397196	1.0
PTBXL	20060	9833	11	FD	10	-10	0.2855366115635823	0.0028299451188790996	0.013504386434703607	0.1310218098927021	1.0
PTBXL	20060	9833	12	FD	10	-10	0.33069710519231704	0.0034060713035521904	0.016194064824952833	0.11250024032370205	1.0
PTBXL	20060	9833	1	FD	10	10	0.2997916741287019	0.002763461366877968	0.014518562123020436	0.16060298393723121	1.0
PTBXL	20060	9833	2	FD	10	10	0.4387600590242184	0.002449762201824407	0.01235637827968021	0.14344364814559818	1.0
PTBXL	20060	9833	3	FD	10	10	0.20407889853519778	0.002523370582575476	0.013159393419579838	0.15097222011455189	1.0
PTBXL	20060	9833	4	FD	10	10	0.21196646750565515	0.0028085860206084104	0.014741993264727095	0.15961822913034757	1.0
PTBXL	20060	9833	5	FD	10	10	0.35156009919524084	0.002372699631278398	0.010877428473108465	0.1431558011070548	1.0
PTBXL	20060	9833	6	FD	10	10	0.4430591865585491	0.0025500508168188026	0.011685769453758349	0.14345130428337882	1.0
PTBXL	20060	9833	7	FD	10	10	0.6548707205409418	0.00266825788007806	0.014027538923394358	0.1626941704624237	1.0
PTBXL	20060	9833	8	FD	10	10	0.30019647806778116	0.002790933101959715	0.014921160609506151	0.1614054132447408	1.0
PTBXL	20060	9833	9	FD	10	10	0.2489801479732541	0.0027423958927301575	0.014183550613401834	0.16790071054729624	1.0
PTBXL	20060	9833	10	FD	10	10	0.24933716819924398	0.0027804548830479294	0.013246194179655207	0.15039300942135417	1.0
PTBXL	20060	9833	11	FD	10	10	0.2690128227948948	0.0025458341079994035	0.012018616847166989	0.1308203795449113	1.0
PTBXL	20060	9833	12	FD	10	10	0.3483807989352648	0.0030120286973460155	0.014163952157265864	0.11258758776571164	1.0
PTBXL	20060	9833	1	SPEC	-10	-10	0.5528218544616976	0.0035677108050316563	0.014929464305138357	0.23563681750034451	1.0
PTBXL	20060	9833	2	SPEC	-10	-10	0.5214428598535953	0.0028883231662941372	0.012578923759762405	0.26395988312101304	1.0
PTBXL	20060	9833	3	SPEC	-10	-10	0.508053990865958	0.0031148927544874796	0.013435692792073722	0.2730105423065381	1.0
PTBXL	20060	9833	4	SPEC	-10	-10	0.4392226515732641	0.0034644364260024685	0.015069102619151203	0.2756952345691013	1.0
PTBXL	20060	9833	5	SPEC	-10	-10	0.46637544768395145	0.002995510341539306	0.011347545590820199	0.20455547173917019	1.0
PTBXL	20060	9833	6	SPEC	-10	-10	0.6434699708751936	0.0032655722048309773	0.012015233781479812	0.22816709543951955	1.0
PTBXL	20060	9833	7	SPEC	-10	-10	0.5534785560109269	0.0034864866238332346	0.014528385139660118	0.2825296010517765	1.0
PTBXL	20060	9833	8	SPEC	-10	-10	0.47699456674446816	0.003438920163667731	0.015370473551278267	0.28572696383308543	1.0
PTBXL	20060	9833	9	SPEC	-10	-10	0.8367682747277545	0.003465039129389583	0.014434200209388808	0.2924913418652229	1.0
PTBXL	20060	9833	10	SPEC	-10	-10	0.5510963418401625	0.003510538130279913	0.013629871114383739	0.24872299977662177	1.0
PTBXL	20060	9833	11	SPEC	-10	-10	0.6678543796516918	0.0032618167839120957	0.012458508597919377	0.23505304751317993	1.0
PTBXL	20060	9833	12	SPEC	-10	-10	1.4149046808354937	0.003740544573870803	0.014635293260594174	0.18960825050295366	1.0
PTBXL	20060	9833	1	SPEC	-10	10	0.5878734010323444	0.003232146693527568	0.013303777847730841	0.23569463998443876	1.0
PTBXL	20060	9833	2	SPEC	-10	10	0.5032810361201981	0.0026793695242655546	0.011363009498959898	0.2639383060180454	1.0
PTBXL	20060	9833	3	SPEC	-10	10	0.520381738850603	0.0028293892229059882	0.012027959115338988	0.2727213236235274	1.0
PTBXL	20060	9833	4	SPEC	-10	10	0.6759727179680112	0.0031494446525867146	0.013445767046752783	0.2744819339830135	1.0
PTBXL	20060	9833	5	SPEC	-10	10	0.5075966388908331	0.002711114096900165	0.010252321889711926	0.2045541876532594	1.0
PTBXL	20060	9833	6	SPEC	-10	10	0.6527121588710141	0.0030392546103987883	0.010941142346101537	0.22990371360514056	1.0
PTBXL	20060	9833	7	SPEC	-10	10	0.6405821820738906	0.0031330448200372453	0.01294800718771357	0.2824368469775653	1.0
PTBXL	20060	9833	8	SPEC	-10	10	0.4791637472725264	0.0031050097069891007	0.0136339579494756	0.28585301792101225	1.0
PTBXL	20060	9833	9	SPEC	-10	10	0.8335840308988012	0.0031366031035972835	0.01284680933317007	0.29129842209914003	1.0
PTBXL	20060	9833	10	SPEC	-10	10	0.5044594528184813	0.0031396691955263368	0.012068476789997952	0.24852611281211448	1.0
PTBXL	20060	9833	11	SPEC	-10	10	0.6173773947294393	0.003014023465416918	0.011283613332920297	0.2340616408611982	1.0
PTBXL	20060	9833	12	SPEC	-10	10	1.3084456777611309	0.003395355634453817	0.013058555135591315	0.1895651754770073	1.0
PTBXL	20060	9833	1	SPEC	10	-10	0.5638612201343219	0.004020212531716076	0.017063423464549327	0.23601810762684347	1.0
PTBXL	20060	9833	2	SPEC	10	-10	0.47717731767482524	0.0032623620379956604	0.014262639465037877	0.26394484578919136	1.0
PTBXL	20060	9833	3	SPEC	10	-10	0.47112316341459626	0.0035033209989287165	0.015257855367556503	0.2730720013073038	1.0
PTBXL	20060	9833	4	SPEC	10	-10	0.42843666546945686	0.003955290049160539	0.01737495421469366	0.27576934628929023	1.0
PTBXL	20060	9833	5	SPEC	10	-10	0.45127189849817784	0.0032718882763219117	0.012610304599024433	0.2049559711119419	1.0
PTBXL	20060	9833	6	SPEC	10	-10	0.7073462353710769	0.0035975668928046297	0.013440599478104609	0.22875631514556236	1.0
PTBXL	20060	9833	7	SPEC	10	-10	0.5040614470269587	0.0038891053294552924	0.01650981247747955	0.28295958923410375	1.0
PTBXL	20060	9833	8	SPEC	10	-10	0.4610715011450448	0.00383498410012082	0.01759308138414671	0.2852235896704987	1.0
PTBXL	20060	9833	9	SPEC	10	-10	0.6846861547059155	0.003924085838188489	0.016580637449919743	0.2929341803543249	1.0
PTBXL	20060	9833	10	SPEC	10	-10	0.6040636393727883	0.003934862705158214	0.015610729595771249	0.24995059115657606	1.0
PTBXL	20060	9833	11	SPEC	10	-10	0.6406422851941187	0.003561042318739774	0.01399010649147997	0.23279481708730493	1.0
PTBXL	20060	9833	12	SPEC	10	-10	1.4906936046344281	0.004208015077960789	0.0167095027587504	0.1890279367332297	1.0
PTBXL	20060	9833	1	SPEC	10	10	0.6020722641915508	0.003580955546766132	0.014943046794402537	0.23607494085179104	1.0
PTBXL	20060	9833	2	SPEC	10	10	0.46212307947063913	0.0029840045252849225	0.01270153116065466	0.26392335734566535	1.0
PTBXL	20060	9833	3	SPEC	10	10	0.48945805474509574	0.003135630665393234	0.013456231903965976	0.2727824379100154	1.0
PTBXL	20060	9833	4	SPEC	10	10	0.6990957801516772	0.0035299084953922056	0.015213373824769092	0.2745543654722895	1.0
PTBXL	20060	9833	5	SPEC	10	10	0.49854951340319426	0.002927193732820218	0.011261534370033091	0.20495466549879507	1.0
PTBXL	20060	9833	6	SPEC	10	10	0.7105179704224458	0.003309214600327347	0.012088790583614879	0.23049443143072623	1.0
PTBXL	20060	9833	7	SPEC	10	10	0.6082301649707891	0.003441155961982046	0.014484208864312249	0.28286639956020543	1.0
PTBXL	20060	9833	8	SPEC	10	10	0.4656855797984384	0.0034024284551811474	0.015321549101983085	0.2853514375519571	1.0
PTBXL	20060	9833	9	SPEC	10	10	0.7013549610360132	0.003490652114450694	0.01449540282480105	0.29173746706023124	1.0
PTBXL	20060	9833	10	SPEC	10	10	0.5441461921438662	0.003457967969120388	0.013577034897282356	0.24975151967107045	1.0
PTBXL	20060	9833	11	SPEC	10	10	0.5873623014207001	0.0032473431143020836	0.012489127713401415	0.23181098281718213	1.0
PTBXL	20060	9833	12	SPEC	10	10	1.360254611182	0.003755897264398149	0.014652376788595028	0.18898656621148535	1.0
PTBXL	11408	11489	1	FD	-10	-10	7.6896640899834745	0.0032479553616430764	0.01023185156256019	0.12389162013206308	1.0
PTBXL	11408	11489	2	FD	-10	-10	0.32894243526436995	0.0035037151766337056	0.01019016491282864	0.1289794338294007	1.0
PTBXL	11408	11489	3	FD	-10	-10	0.4815758953195017	0.003109517380191861	0.01208624861741158	0.1575966598350802	1.0
PTBXL	11408	11489	4	FD	-10	-10	0.31054853223781925	0.0034572095317550347	0.012846418728342204	0.15228234565831783	1.0
PTBXL	11408	11489	5	FD	-10	-10	0.29197772036580577	0.0033958748082143545	0.011910558717397093	0.17016144103256164	1.0
PTBXL	11408	11489	6	FD	-10	-10	0.3122465678260606	0.0034870236535653734	0.011662693990160242	0.16083579367739398	1.0
PTBXL	11408	11489	7	FD	-10	-10	0.4009887248369395	0.003371525318672617	0.009995747040374791	0.10122686886510282	1.0
PTBXL	11408	11489	1	FD	-10	10	7.060409942366137	0.0028871095217160984	0.009049404318945974	0.1238614235711623	1.0
PTBXL	11408	11489	2	FD	-10	10	0.3084952562314893	0.003118043720803031	0.008999314294752172	0.1288884727785853	1.0
PTBXL	11408	11489	3	FD	-10	10	0.6245388431444941	0.002811135003037725	0.010881801674415525	0.15762495028998982	1.0
PTBXL	11408	11489	4	FD	-10	10	0.30707648448576547	0.003077070898421261	0.011392589596793855	0.15219242981144665	1.0
PTBXL	11408	11489	5	FD	-10	10	0.3409400474317319	0.0030414278250519853	0.010553588417499545	0.17003265714424481	1.0
PTBXL	11408	11489	6	FD	-10	10	0.3255524957290473	0.0030920743007929307	0.010283884703254646	0.1608757151663465	1.0
PTBXL	11408	11489	7	FD	-10	10	0.4006468311901361	0.003031800934438831	0.008947933790285623	0.10129339964244685	1.0
PTBXL	11408	11489	1	FD	10	-10	8.862438628784533	0.0037280792023867363	0.011670702055496031	0.12390416884721296	1.0
PTBXL	11408	11489	2	FD	10	-10	0.33449605443525726	0.004002672650310461	0.011512475912389995	0.1289640915916605	1.0
PTBXL	11408	11489	3	FD	10	-10	0.5042652031145314	0.00350825611003262	0.01356951503285222	0.1575827487711493	1.0
PTBXL	11408	11489	4	FD	10	-10	0.26053549688325356	0.003947615414865738	0.014751942626928076	0.1521157275936898	1.0
PTBXL	11408	11489	5	FD	10	-10	0.2788890219078958	0.0039002769549186032	0.013708331208671385	0.17019211537642814	1.0
PTBXL	11408	11489	6	FD	10	-10	0.2866325896847261	0.00398044013198121	0.013400060896540167	0.1607297219733763	1.0
PTBXL	11408	11489	7	FD	10	-10	0.37871218757798103	0.00385413783628943	0.011440540990688749	0.10112946300276703	1.0
PTBXL	11408	11489	1	FD	10	10	7.992913989644741	0.0032551040717036742	0.010138748447008475	0.12387396544048328	1.0
PTBXL	11408	11489	2	FD	10	10	0.3104871222237782	0.0034958191493417823	0.00997735657956862	0.12887306680245697	1.0
PTBXL	11408	11489	3	FD	10	10	0.6613779909430487	0.0031278594849967313	0.012048866518275374	0.15761105059058858	1.0
PTBXL	11408	11489	4	FD	10	10	0.2634389268849685	0.003448224108046419	0.012837928148786	0.15202587743216062	1.0
PTBXL	11408	11489	5	FD	10	10	0.3363514894565392	0.0034281794060210796	0.011919204362037965	0.17006324079921467	1.0
PTBXL	11408	11489	6	FD	10	10	0.30534406009386866	0.003462106635988172	0.011588449360567141	0.1607697632781912	1.0
PTBXL	11408	11489	7	FD	10	10	0.3813750396314728	0.0034017645613911786	0.010051274699448469	0.1011962587482633	1.0
PTBXL	11408	11489	1	SPEC	-10	-10	0.4564322339235599	0.003946790148746878	0.010709169272495524	0.2533709427389417	1.0
PTBXL	11408	11489	2	SPEC	-10	-10	0.43649554875607277	0.004516205630161596	0.010921464085205104	0.24691530450137805	1.0
PTBXL	11408	11489	3	SPEC	-10	-10	0.40939353426355846	0.003949839851641729	0.012476388326928696	0.2511335406221124	1.0
PTBXL	11408	11489	4	SPEC	-10	-10	0.8609460994957344	0.0042682600181784365	0.013326065017327617	0.27910150441897774	1.0
PTBXL	11408	11489	5	SPEC	-10	-10	0.6831787251381394	0.004104318060401074	0.012378785763284963	0.25256290119413466	1.0
PTBXL	11408	11489	6	SPEC	-10	-10	0.5376539544940709	0.004249985864104818	0.01220389142243716	0.23890095161439376	1.0
PTBXL	11408	11489	7	SPEC	-10	-10	0.44011306307727693	0.004262220859528129	0.010473713136643602	0.2430070525979444	1.0
PTBXL	11408	11489	1	SPEC	-10	10	0.417636384354323	0.0035343585774657944	0.009501158466557505	0.25319942693039865	1.0
PTBXL	11408	11489	2	SPEC	-10	10	0.5061929565380743	0.00404441442647308	0.009678131167678388	0.24645484937227452	1.0
PTBXL	11408	11489	3	SPEC	-10	10	0.41348049736048625	0.003591465910720238	0.01125036593086272	0.25118538164074544	1.0
PTBXL	11408	11489	4	SPEC	-10	10	0.856713913455269	0.003823767258766491	0.011836311845389141	0.27875478163272166	1.0
PTBXL	11408	11489	5	SPEC	-10	10	0.6780665664941304	0.003722140991359827	0.011013560573194076	0.25234733789160535	1.0
PTBXL	11408	11489	6	SPEC	-10	10	0.5864790456613677	0.0037857923883253576	0.010782689116701102	0.23878333452675982	1.0
PTBXL	11408	11489	7	SPEC	-10	10	0.46537596530380926	0.0038704894422344335	0.009407061306420158	0.24351437827544115	1.0
PTBXL	11408	11489	1	SPEC	10	-10	0.4779736789945762	0.004515042138566868	0.012217346637302702	0.2534310546593331	1.0
PTBXL	11408	11489	2	SPEC	10	-10	0.406463960793499	0.005122397348814116	0.012338887982067108	0.24681497703937932	1.0
PTBXL	11408	11489	3	SPEC	10	-10	0.3847712031590689	0.00444970246709771	0.0140063953236484	0.2511535149787865	1.0
PTBXL	11408	11489	4	SPEC	10	-10	0.7119091796388212	0.004801513039164428	0.01524680146722647	0.2776205501218347	1.0
PTBXL	11408	11489	5	SPEC	10	-10	0.675686217411708	0.004699712150978977	0.014233485112228477	0.2525999712923885	1.0
PTBXL	11408	11489	6	SPEC	10	-10	0.46839021432092204	0.0047703360510497885	0.013966047035606766	0.23772160719535387	1.0
PTBXL	11408	11489	7	SPEC	10	-10	0.46404973447397385	0.004814756280667946	0.011960612812001226	0.242972740600048	1.0
PTBXL	11408	11489	1	SPEC	10	10	0.4311328568066388	0.003971852759138975	0.010647177408598657	0.2532594377481291	1.0
PTBXL	11408	11489	2	SPEC	10	10	0.4898228748418805	0.004502937251654225	0.010731067829692626	0.24635379230204985	1.0
PTBXL	11408	11489	3	SPEC	10	10	0.392235730279693	0.0039903595195435754	0.012456134175489988	0.25120534378375986	1.0
PTBXL	11408	11489	4	SPEC	10	10	0.7275132585047187	0.004223082501615778	0.013289857936132196	0.2772756981851799	1.0
PTBXL	11408	11489	5	SPEC	10	10	0.6709001339844692	0.004183621224455653	0.012427174368845207	0.2523841175192815	1.0
PTBXL	11408	11489	6	SPEC	10	10	0.5336165320632805	0.004169400399891935	0.012102711685578253	0.23760541118385892	1.0
PTBXL	11408	11489	7	SPEC	10	10	0.48949431215664796	0.004293673241671029	0.01054415940567078	0.2434813177440185	1.0
PTBXL	5394	4149	1	FD	-10	-10	0.24779265818539775	0.0029854204045520597	0.011648183544106011	0.0903482970724606	1.0
PTBXL	5394	4149	2	FD	-10	-10	0.2931888464819911	0.0032111000971240602	0.014196975406538885	0.09513474094938891	1.0
PTBXL	5394	4149	3	FD	-10	-10	0.305566506540857	0.003555993583016348	0.014045496461709286	0.07389100572520692	1.0
PTBXL	5394	4149	4	FD	-10	-10	0.2843602368833866	0.003550976875951217	0.013386871286702332	0.07835019141948558	1.0
PTBXL	5394	4149	5	FD	-10	-10	0.3337932175879526	0.0033934958635868295	0.014074641969232147	0.1083415937347009	1.0
PTBXL	5394	4149	6	FD	-10	-10	0.2654243504289557	0.0031426183963256865	0.01396378805987684	0.07531105086904676	1.0
PTBXL	5394	4149	7	FD	-10	-10	0.3139701630047274	0.0026144327342863555	0.011274416322325405	0.0628860486787088	1.0
PTBXL	5394	4149	8	FD	-10	-10	0.38933243295283754	0.0029761444530290917	0.011452659601228609	0.08291780170474111	1.0
PTBXL	5394	4149	1	FD	-10	10	0.2956815692513532	0.0026654518820206177	0.010365892057460833	0.09034904365152843	1.0
PTBXL	5394	4149	2	FD	-10	10	0.31326665695967887	0.00283407609769519	0.01245376241435679	0.09517636985104738	1.0
PTBXL	5394	4149	3	FD	-10	10	0.3395904950302235	0.0031629190322007353	0.012354877737193997	0.07405658662608487	1.0
PTBXL	5394	4149	4	FD	-10	10	0.2885418313030121	0.0031471387732064215	0.011812813606036183	0.07843999170814969	1.0
PTBXL	5394	4149	5	FD	-10	10	0.3356249570885782	0.0030218873157468076	0.012388367047227889	0.10827702219186607	1.0
PTBXL	5394	4149	6	FD	-10	10	0.33840332098035175	0.0028185046953272666	0.012407063449055405	0.0755156612659751	1.0
PTBXL	5394	4149	7	FD	-10	10	0.32997357433577285	0.0024599818488426728	0.0104107728997493	0.0627922295614911	1.0
PTBXL	5394	4149	8	FD	-10	10	0.37342611311731	0.0027112512917092896	0.010391141790765597	0.08288857159959105	1.0
PTBXL	5394	4149	1	FD	10	-10	0.2536251785283941	0.0033870218879374007	0.013286265481898183	0.09035783472453904	1.0
PTBXL	5394	4149	2	FD	10	-10	0.29499354693652496	0.003692237202060107	0.016415922944641347	0.09515735496250356	1.0
PTBXL	5394	4149	3	FD	10	-10	0.2888967269100519	0.004017753653546446	0.016195566759341442	0.0729474106847639	1.0
PTBXL	5394	4149	4	FD	10	-10	0.2865617287538455	0.004114836676898045	0.015585215967202574	0.07833148998723036	1.0
PTBXL	5394	4149	5	FD	10	-10	0.3271783769953905	0.003936042216008678	0.01639786828469428	0.1083331796110768	1.0
PTBXL	5394	4149	6	FD	10	-10	0.2539830412316615	0.003628445918031979	0.01622723254267208	0.0752290395336398	1.0
PTBXL	5394	4149	7	FD	10	-10	0.3198308578817742	0.002906557405918542	0.012614855780341562	0.06280037936799159	1.0
PTBXL	5394	4149	8	FD	10	-10	0.37741235185709615	0.0033129234039557033	0.012869154762077385	0.08288661769094739	1.0
PTBXL	5394	4149	1	FD	10	10	0.3067711384347194	0.0029768571146663605	0.011638927317198339	0.09035858046648648	1.0
PTBXL	5394	4149	2	FD	10	10	0.31771963422916266	0.0031908420280855974	0.014098483788649897	0.09519902246993213	1.0
PTBXL	5394	4149	3	FD	10	10	0.33026763831538525	0.0035007900271734832	0.013948326437413477	0.0731146624820513	1.0
PTBXL	5394	4149	4	FD	10	10	0.29103029455740825	0.003570752501154463	0.013464433306657241	0.07842132255050999	1.0
PTBXL	5394	4149	5	FD	10	10	0.330234258538507	0.003431947450739399	0.014130506226825325	0.10826860438171665	1.0
PTBXL	5394	4149	6	FD	10	10	0.33919683493504166	0.0031869494311343254	0.01411686023712359	0.07543394453551769	1.0
PTBXL	5394	4149	7	FD	10	10	0.33698685062804673	0.0027013592980798732	0.01150074839406179	0.06270714110114799	1.0
PTBXL	5394	4149	8	FD	10	10	0.3610370627580643	0.002977245288253969	0.011516106013812982	0.08285739009377212	1.0
PTBXL	5394	4149	1	SPEC	-10	-10	0.5172019101182995	0.003748026217941726	0.012040315581155408	0.18696101032510637	1.0
PTBXL	5394	4149	2	SPEC	-10	-10	0.5933429672644255	0.004066191707336725	0.014526069984054469	0.20230162786011313	1.0
PTBXL	5394	4149	3	SPEC	-10	-10	0.42798596288846047	0.004386470869166493	0.014475675225405644	0.14021205166110506	1.0
PTBXL	5394	4149	4	SPEC	-10	-10	0.5215654823614506	0.004231727897743781	0.013746159495223925	0.16093037142438657	1.0
PTBXL	5394	4149	5	SPEC	-10	-10	0.5399335526682131	0.004356050970937773	0.014504962159564806	0.23966340926353352	1.0
PTBXL	5394	4149	6	SPEC	-10	-10	0.4610200858216093	0.003942422993964706	0.014308518240985673	0.20996040582700295	1.0
PTBXL	5394	4149	7	SPEC	-10	-10	0.5972697817059802	0.0033116075484145176	0.011648620337415589	0.13828391634405995	1.0
PTBXL	5394	4149	8	SPEC	-10	-10	0.7281898373990805	0.003745648124255896	0.01189284650330614	0.19400204036628207	1.0
PTBXL	5394	4149	1	SPEC	-10	10	0.5393495287611157	0.003354362229047579	0.010726045856175329	0.1869529588973413	1.0
PTBXL	5394	4149	2	SPEC	-10	10	0.6790556480119708	0.003596155107785236	0.012753206593328124	0.20240485221069557	1.0
PTBXL	5394	4149	3	SPEC	-10	10	0.46124441144121553	0.003942514897748587	0.012772344485881151	0.14099450568266791	1.0
PTBXL	5394	4149	4	SPEC	-10	10	0.5182872015075151	0.003808811634273702	0.0121650137547337	0.16172749421854363	1.0
PTBXL	5394	4149	5	SPEC	-10	10	0.5541888026402797	0.003894792649481833	0.012788928764854492	0.23943887185556634	1.0
PTBXL	5394	4149	6	SPEC	-10	10	0.5210598105429454	0.0035883874914348643	0.012743935354906777	0.21153608171981256	1.0
PTBXL	5394	4149	7	SPEC	-10	10	0.5844870531559119	0.0031971879786625245	0.010813425681853122	0.13757129719223088	1.0
PTBXL	5394	4149	8	SPEC	-10	10	0.6792386741860662	0.0034372300585614624	0.010808967894848049	0.19366013218784908	1.0
PTBXL	5394	4149	1	SPEC	10	-10	0.5206311507571912	0.004233065916202988	0.013709823786162787	0.18704032887519056	1.0
PTBXL	5394	4149	2	SPEC	10	-10	0.5953375618699053	0.0046435703512061706	0.016772336037049144	0.20257636182534977	1.0
PTBXL	5394	4149	3	SPEC	10	-10	0.42837257452041766	0.004848205393922062	0.016585124988120734	0.13698787492045209	1.0
PTBXL	5394	4149	4	SPEC	10	-10	0.5370329989540231	0.004884171178500719	0.015983861045970126	0.16085162501424474	1.0
PTBXL	5394	4149	5	SPEC	10	-10	0.5306563303737296	0.005026688286539764	0.016874105105139283	0.23970335173392684	1.0
PTBXL	5394	4149	6	SPEC	10	-10	0.4638497103433233	0.004527944423026938	0.016604022139715954	0.20988623983802723	1.0
PTBXL	5394	4149	7	SPEC	10	-10	0.6230493333140351	0.003631894011925273	0.01299624142595662	0.13795823659431547	1.0
PTBXL	5394	4149	8	SPEC	10	-10	0.7534709751297683	0.004110943475274525	0.0133110867558452	0.19382110802523483	1.0
PTBXL	5394	4149	1	SPEC	10	10	0.545118566650498	0.0037295639664144155	0.012022581819934278	0.18703224222106551	1.0
PTBXL	5394	4149	2	SPEC	10	10	0.6931832985800689	0.004021734441013966	0.014416990118247288	0.20267968785293977	1.0
PTBXL	5394	4149	3	SPEC	10	10	0.4663950574095202	0.0042729899303051	0.014329217364213694	0.1377879354173444	1.0
PTBXL	5394	4149	4	SPEC	10	10	0.5310379358614633	0.004305405705722378	0.0138492591763152	0.1616493896628982	1.0
PTBXL	5394	4149	5	SPEC	10	10	0.5483220835728325	0.004401387119133399	0.014566017168358708	0.23947857496205008	1.0
PTBXL	5394	4149	6	SPEC	10	10	0.5321807539341699	0.004037741249251867	0.01448000638627341	0.21146382616105286	1.0
PTBXL	5394	4149	7	SPEC	10	10	0.605884527473271	0.003468076029302512	0.011912999526746028	0.13725046703617294	1.0
PTBXL	5394	4149	8	SPEC	10	10	0.6957866000410243	0.00372326500761385	0.011932841222563915	0.1934784239421454	1.0
PTBXL	17162	14938	1	FD	-10	-10	0.2512691020127971	0.002997680069046289	0.010476947441889409	0.1486039186522643	1.0
PTBXL	17162	14938	2	FD	-10	-10	0.3009957396769895	0.0027337994853601734	0.00903427327729568	0.11110135246699217	1.0
PTBXL	17162	14938	3	FD	-10	-10	0.3129852916450686	0.0027013879872156417	0.00964022148138994	0.12953877557679547	1.0
PTBXL	17162	14938	4	FD	-10	-10	0.2489842173553454	0.0034098714687987447	0.011893619303990346	0.11133319145583509	1.0
PTBXL	17162	14938	5	FD	-10	-10	0.24986947935833476	0.003415131715366586	0.011642718726160984	0.11732437417905994	1.0
PTBXL	17162	14938	6	FD	-10	-10	0.24948337986328067	0.0036011388685546117	0.01297652996616737	0.1077878946649153	1.0
PTBXL	17162	14938	7	FD	-10	-10	0.3440252944915378	0.0029198998293322952	0.009621209519217074	0.10643838199905177	1.0
PTBXL	17162	14938	8	FD	-10	-10	0.2573231636020556	0.00287380193542419	0.009768628891876177	0.13433232283958133	1.0
PTBXL	17162	14938	1	FD	-10	10	0.23020887790487535	0.002699271670201957	0.009382950724012589	0.1485764175998123	1.0
PTBXL	17162	14938	2	FD	-10	10	1.430931947758259	0.0024721406295153247	0.008116323869514419	0.1110636816625202	1.0
PTBXL	17162	14938	3	FD	-10	10	0.40924480478297853	0.00245927115158645	0.008724625816029202	0.12951531911550263	1.0
PTBXL	17162	14938	4	FD	-10	10	0.4222957602216136	0.0030065248066228458	0.010467946926920753	0.11132854764617361	1.0
PTBXL	17162	14938	5	FD	-10	10	0.2619108264236685	0.0030315603112830657	0.010282421471162713	0.11733795574806763	1.0
PTBXL	17162	14938	6	FD	-10	10	0.2515589636075318	0.0031672250347399558	0.011385698993147722	0.10779386082009246	1.0
PTBXL	17162	14938	7	FD	-10	10	0.3906194145244321	0.0026254279476287047	0.008613904816543184	0.10642271813593752	1.0
PTBXL	17162	14938	8	FD	-10	10	1.0411627358049955	0.0026070324888717977	0.008805597877571535	0.13429535686501473	1.0
PTBXL	17162	14938	1	FD	10	-10	0.252808110471967	0.0033738725387460105	0.011845902678874408	0.14858259125192166	1.0
PTBXL	17162	14938	2	FD	10	-10	0.30161226249667633	0.003055221275888392	0.01014200350711405	0.11102882449828148	1.0
PTBXL	17162	14938	3	FD	10	-10	0.3057748035783754	0.0030113825136715315	0.010784735701088576	0.12945801522552533	1.0
PTBXL	17162	14938	4	FD	10	-10	0.21864952092893794	0.003920223755361077	0.013743243260494208	0.11106830011702051	1.0
PTBXL	17162	14938	5	FD	10	-10	0.25093615823237564	0.003924833095833345	0.013491909356115224	0.1172729932414487	1.0
PTBXL	17162	14938	6	FD	10	-10	0.19058528116778936	0.004198652667536435	0.015217840636748012	0.107781598295441	1.0
PTBXL	17162	14938	7	FD	10	-10	0.3426812482816574	0.0032725893794286038	0.010855318593435795	0.1064267979113608	1.0
PTBXL	17162	14938	8	FD	10	-10	0.23863507542414616	0.0032149353860049827	0.010911788807326125	0.13432154835057997	1.0
PTBXL	17162	14938	1	FD	10	10	0.2290575015346295	0.0029951545126940524	0.01045869739494261	0.14855508776849793	1.0
PTBXL	17162	14938	2	FD	10	10	1.562864713050223	0.002725762344883884	0.008988509955425855	0.11099114816192866	1.0
PTBXL	17162	14938	3	FD	10	10	0.4131601232974255	0.002709898864914911	0.009647622843785973	0.1294345759307527	1.0
PTBXL	17162	14938	4	FD	10	10	0.4206436327096674	0.003388187100405146	0.011856261540667792	0.11106369935343346	1.0
PTBXL	17162	14938	5	FD	10	10	0.2645232332119759	0.003415448623503306	0.011679571553940542	0.11728661629429891	1.0
PTBXL	17162	14938	6	FD	10	10	0.20176141452991245	0.003610794410916334	0.013055048224385036	0.1077875690221779	1.0
PTBXL	17162	14938	7	FD	10	10	0.39498229286726305	0.0029010744701297867	0.009581178917322308	0.10641112187542592	1.0
PTBXL	17162	14938	8	FD	10	10	1.1126462948608893	0.0028798622431454915	0.00971210712675692	0.1342845778529712	1.0
PTBXL	17162	14938	1	SPEC	-10	-10	0.547922135905231	0.003577802833766671	0.010833805753860145	0.26135003909916155	1.0
PTBXL	17162	14938	2	SPEC	-10	-10	0.4360323023893394	0.0032822502151855118	0.00929708949989582	0.1917504659553135	1.0
PTBXL	17162	14938	3	SPEC	-10	-10	0.5189461817376929	0.003240298622348934	0.010026637489847454	0.2418330467155883	1.0
PTBXL	17162	14938	4	SPEC	-10	-10	0.35155545675569694	0.00403584086326192	0.012317596573556116	0.19017494094411302	1.0
PTBXL	17162	14938	5	SPEC	-10	-10	0.4286403431613654	0.004060973482868253	0.012048693033015008	0.22260886694961926	1.0
PTBXL	17162	14938	6	SPEC	-10	-10	0.4897280481884921	0.004176404628484125	0.01334200480403805	0.2051101614838746	1.0
PTBXL	17162	14938	7	SPEC	-10	-10	0.6746162924230384	0.003506524093330275	0.009968282762959784	0.1983350194161542	1.0
PTBXL	17162	14938	8	SPEC	-10	-10	0.4214122295579919	0.0035102145740059315	0.010138998725433942	0.24794930415130123	1.0
PTBXL	17162	14938	1	SPEC	-10	10	0.659792508287432	0.0032289712522013208	0.009712841514544384	0.26126572819111465	1.0
PTBXL	17162	14938	2	SPEC	-10	10	0.4191488932095873	0.0030051919179376013	0.008393485723893339	0.19138846603769447	1.0
PTBXL	17162	14938	3	SPEC	-10	10	0.6460605902925437	0.0029782998661296613	0.009106144878876118	0.241548141263778	1.0
PTBXL	17162	14938	4	SPEC	-10	10	0.3800253889213517	0.0035711472614147247	0.010851711279596435	0.19015400329622695	1.0
PTBXL	17162	14938	5	SPEC	-10	10	0.4325337921025619	0.003623950117324236	0.010659943527831594	0.22261548092510228	1.0
PTBXL	17162	14938	6	SPEC	-10	10	0.4751681011371306	0.003728089362598194	0.0117379080323471	0.20494903046583893	1.0
PTBXL	17162	14938	7	SPEC	-10	10	0.6634131816982551	0.0031618206014106696	0.00893619185800486	0.1982891654294195	1.0
PTBXL	17162	14938	8	SPEC	-10	10	0.44130472161847806	0.0032226869143368647	0.009181932230745296	0.24759889522656292	1.0
PTBXL	17162	14938	1	SPEC	10	-10	0.5270609915572552	0.004017558954912892	0.012238812568269145	0.26128259218069705	1.0
PTBXL	17162	14938	2	SPEC	10	-10	0.46006287416987846	0.0036366096665037847	0.010421395058821972	0.1915047503009995	1.0
PTBXL	17162	14938	3	SPEC	10	-10	0.5448665291489126	0.0036001405469131198	0.011202820587524856	0.2418306404468144	1.0
PTBXL	17162	14938	4	SPEC	10	-10	0.28922278698310766	0.004618470059984071	0.01421874202208219	0.18960637899079175	1.0
PTBXL	17162	14938	5	SPEC	10	-10	0.4806017341915309	0.004633319413241918	0.013930859868896252	0.22280820463979317	1.0
PTBXL	17162	14938	6	SPEC	10	-10	0.4246347093331607	0.004844531000494466	0.015619707469079898	0.20491656278654669	1.0
PTBXL	17162	14938	7	SPEC	10	-10	0.6867359911667176	0.003907569641172572	0.011225988921648684	0.19829658103508085	1.0
PTBXL	17162	14938	8	SPEC	10	-10	0.426047843328217	0.003915528936295906	0.011321444820042595	0.24800481597627297	1.0
PTBXL	17162	14938	1	SPEC	10	10	0.6547327349787629	0.003574847884929498	0.010817137489224247	0.2611982700181246	1.0
PTBXL	17162	14938	2	SPEC	10	10	0.4384220253435809	0.0032861307008179466	0.00928198787178128	0.19114260095329647	1.0
PTBXL	17162	14938	3	SPEC	10	10	0.6828620195471646	0.003271277201362293	0.010056878975623549	0.24154552697814674	1.0
PTBXL	17162	14938	4	SPEC	10	10	0.33048181801330384	0.0040062662048172505	0.012278627046082263	0.18958565093225876	1.0
PTBXL	17162	14938	5	SPEC	10	10	0.4777250504441402	0.004054131358132031	0.012081417921309366	0.22281458082671596	1.0
PTBXL	17162	14938	6	SPEC	10	10	0.41761705956597384	0.004229582654325508	0.013436237647130322	0.20475578601050473	1.0
PTBXL	17162	14938	7	SPEC	10	10	0.6727563555052126	0.0034740865016622637	0.00992130312816473	0.19825067179824415	1.0
PTBXL	17162	14938	8	SPEC	10	10	0.4476545913763727	0.003550153858429194	0.010123983652399195	0.24765414848270662	1.0
PTBXL	13887	11500	1	FD	-10	-10	0.29248086974330906	0.004807704779651116	0.03133142756037578	0.07418758610426443	1.0
PTBXL	13887	11500	2	FD	-10	-10	0.3062019880630621	0.005086988032437917	0.03008864150564695	0.14903728355138418	1.0
PTBXL	13887	11500	3	FD	-10	-10	0.3565779541328641	0.004472736430973697	0.027602212812227245	0.15661280183041543	1.0
PTBXL	13887	11500	4	FD	-10	-10	0.25603092795624455	0.005736574506481672	0.031422116686449196	0.1479795287069354	1.0
PTBXL	13887	11500	5	FD	-10	-10	0.4075475561452202	0.005220187462707198	0.0319542420817692	0.17467456221384556	1.0
PTBXL	13887	11500	6	FD	-10	-10	0.41872113491007934	0.005196656249689789	0.03055095709445868	0.10022138991944753	1.0
PTBXL	13887	11500	7	FD	-10	-10	0.30651718050456017	0.004987665064301149	0.02976038491946337	0.13758138683364637	1.0
PTBXL	13887	11500	1	FD	-10	10	0.29856614711024465	0.00441528584284929	0.02860399490011234	0.07410296582542161	1.0
PTBXL	13887	11500	2	FD	-10	10	0.3133034261785481	0.004699510051512272	0.027927063451860454	0.14767965701101712	1.0
PTBXL	13887	11500	3	FD	-10	10	0.3264823193955778	0.004110731745100526	0.02517144808012934	0.15624315190229737	1.0
PTBXL	13887	11500	4	FD	-10	10	0.3124966504499078	0.00530463159819681	0.029007210365748066	0.14437625262618536	1.0
PTBXL	13887	11500	5	FD	-10	10	0.5485514198540966	0.004982026716193932	0.029243140926800904	0.1718612826948124	1.0
PTBXL	13887	11500	6	FD	-10	10	0.4207686634463428	0.005062593663941931	0.0283281074034374	0.10250621363097856	1.0
PTBXL	13887	11500	7	FD	-10	10	0.3154263881719732	0.004868684572955382	0.02871385584469186	0.13674100456637872	1.0
PTBXL	13887	11500	1	FD	10	-10	0.28861250352089135	0.005222778570090792	0.0348315771210639	0.07421667436021866	1.0
PTBXL	13887	11500	2	FD	10	-10	0.3007023782602051	0.0054940474420550655	0.033478103571689455	0.150720684207969	1.0
PTBXL	13887	11500	3	FD	10	-10	0.3144888036640393	0.004815950753672148	0.030085436899366356	0.15826083206379873	1.0
PTBXL	13887	11500	4	FD	10	-10	0.27231888316601127	0.006271432587316427	0.03487808763396073	0.1496246209164471	1.0
PTBXL	13887	11500	5	FD	10	-10	0.3981731348768692	0.005770398066931712	0.03574822545151818	0.17528151621106774	1.0
PTBXL	13887	11500	6	FD	10	-10	0.3422252823791513	0.005726372323233316	0.034210244059195136	0.09866220349374992	1.0
PTBXL	13887	11500	7	FD	10	-10	0.33281120225536764	0.005321259320586488	0.03340844378335808	0.1411649365943323	1.0
PTBXL	13887	11500	1	FD	10	10	0.2959738890403082	0.004726834924668261	0.03130573648375537	0.07413027796288894	1.0
PTBXL	13887	11500	2	FD	10	10	0.30937894736548416	0.005007252287311572	0.030622645502924324	0.14930280291136389	1.0
PTBXL	13887	11500	3	FD	10	10	0.285655644266915	0.004379712487949332	0.027137410186296135	0.15788221551178083	1.0
PTBXL	13887	11500	4	FD	10	10	0.334002497514726	0.005713931109016031	0.031700729719985235	0.14588964075551775	1.0
PTBXL	13887	11500	5	FD	10	10	0.5577422189533046	0.005434907524031066	0.032234027441646516	0.17241470916753657	1.0
PTBXL	13887	11500	6	FD	10	10	0.35421501105050224	0.005508287122385282	0.031242820107951368	0.1010693832468425	1.0
PTBXL	13887	11500	7	FD	10	10	0.3394915876043968	0.005144256425698271	0.03176004446003962	0.14009604257315783	1.0
PTBXL	13887	11500	1	SPEC	-10	-10	0.4669600056827919	0.007475906647285094	0.032139079978520266	0.1825729714881514	1.0
PTBXL	13887	11500	2	SPEC	-10	-10	0.4731577628537694	0.007635186581745798	0.030966815720131324	0.23584970747286738	1.0
PTBXL	13887	11500	3	SPEC	-10	-10	0.6016571726459097	0.007010045839466203	0.02830477428654091	0.23855537691085976	1.0
PTBXL	13887	11500	4	SPEC	-10	-10	0.8017251567173788	0.008776985259651265	0.0324279586342525	0.20002807280922555	1.0
PTBXL	13887	11500	5	SPEC	-10	-10	0.8383632480198723	0.0080157801860084	0.033026805901373205	0.23974524362481126	1.0
PTBXL	13887	11500	6	SPEC	-10	-10	0.6711650491452474	0.008125415755704708	0.03166878967473992	0.19448136344927253	1.0
PTBXL	13887	11500	7	SPEC	-10	-10	0.761569172880324	0.007960832286178625	0.031127014619502454	0.19355419700316745	1.0
PTBXL	13887	11500	1	SPEC	-10	10	0.49680813738422747	0.00686561052649871	0.029313747259036835	0.1804327757838183	1.0
PTBXL	13887	11500	2	SPEC	-10	10	0.47090380647415936	0.007012650172301427	0.028697980220373637	0.23414979481192344	1.0
PTBXL	13887	11500	3	SPEC	-10	10	0.5827968818028393	0.006444800582996794	0.02583126051815931	0.23794496915688673	1.0
PTBXL	13887	11500	4	SPEC	-10	10	0.9233207355910802	0.008246083515330392	0.02996149550460769	0.19484822934422882	1.0
PTBXL	13887	11500	5	SPEC	-10	10	0.8322389855196469	0.007805571578971489	0.030465676798231252	0.22769313241630984	1.0
PTBXL	13887	11500	6	SPEC	-10	10	0.642725229938679	0.00791124453120048	0.02950317885430742	0.19883851983120043	1.0
PTBXL	13887	11500	7	SPEC	-10	10	0.7277382418956703	0.007769336066055719	0.030019436225678053	0.20406494528591362	1.0
PTBXL	13887	11500	1	SPEC	10	-10	0.4720589022876737	0.008087653195569531	0.03569978431776039	0.18154015422103584	1.0
PTBXL	13887	11500	2	SPEC	10	-10	0.417644619782073	0.008077784838401823	0.0342245981816543	0.24044946062480924	1.0
PTBXL	13887	11500	3	SPEC	10	-10	0.6139513969935422	0.007513958542720344	0.03078941084549519	0.24089273854652388	1.0
PTBXL	13887	11500	4	SPEC	10	-10	0.6095291492246969	0.009466519529635956	0.035974974310388985	0.20459585283722911	1.0
PTBXL	13887	11500	5	SPEC	10	-10	0.8364110321058318	0.008800133137365043	0.03690959757650173	0.2382123423723676	1.0
PTBXL	13887	11500	6	SPEC	10	-10	0.6872978221591588	0.008881247973109593	0.035387624875744476	0.19217208694209115	1.0
PTBXL	13887	11500	7	SPEC	10	-10	0.7725001887924655	0.00847780491972197	0.03478607783812166	0.1969134870672328	1.0
PTBXL	13887	11500	1	SPEC	10	10	0.505080012847642	0.007320684937722786	0.032055728898440605	0.17937260956146506	1.0
PTBXL	13887	11500	2	SPEC	10	10	0.4220480617389737	0.007322106595694902	0.03126493543673654	0.23860835179957693	1.0
PTBXL	13887	11500	3	SPEC	10	10	0.5918116834988191	0.00683617034312214	0.027793986516341396	0.24026659737673156	1.0
PTBXL	13887	11500	4	SPEC	10	10	0.7718768821719546	0.008777119601639037	0.03272753990726608	0.1989907915084006	1.0
PTBXL	13887	11500	5	SPEC	10	10	0.8297717021258305	0.00846713915274868	0.03355292269826466	0.22618262322702076	1.0
PTBXL	13887	11500	6	SPEC	10	10	0.653215902671517	0.008544291502794087	0.032477147470319954	0.19672633411598314	1.0
PTBXL	13887	11500	7	SPEC	10	10	0.7329305466671969	0.008195479359385444	0.03306739154526603	0.20762192451920602	1.0
PTBXL	1890	4618	1	FD	-10	-10	0.7647535550616166	0.0017138097494561902	0.0125007171610451	0.16413637692180771	1.0
PTBXL	1890	4618	2	FD	-10	-10	0.43891744106144565	0.002193069269243296	0.017017162767632817	0.18345202011360984	1.0
PTBXL	1890	4618	3	FD	-10	-10	1.6532614259509515	0.002426846917970439	0.01860637188456815	0.16899103185261444	1.0
PTBXL	1890	4618	4	FD	-10	-10	0.3376729013041064	0.0021837337539296364	0.015807185631329462	0.1460750253982923	1.0
PTBXL	1890	4618	5	FD	-10	-10	0.27169216775545685	0.0022763723081147295	0.01691146949054974	0.11947399226871196	1.0
PTBXL	1890	4618	6	FD	-10	-10	0.36547210909589717	0.002120535527930067	0.015171247406604901	0.14868765793073246	1.0
PTBXL	1890	4618	7	FD	-10	-10	0.4077843030253823	0.0020054403079696136	0.014280386137868742	0.16923158562283294	1.0
PTBXL	1890	4618	8	FD	-10	-10	0.49603028514990344	0.0020273947748770354	0.01586883451624357	0.09727856667852885	1.0
PTBXL	1890	4618	9	FD	-10	-10	0.32572059057935115	0.002211143181032691	0.016686591628031926	0.1528807969263212	1.0
PTBXL	1890	4618	10	FD	-10	-10	0.29710161537352014	0.002221377591861823	0.016011835541378052	0.1967332583763032	1.0
PTBXL	1890	4618	11	FD	-10	-10	0.3480727303606226	0.0021565066178660416	0.015560035615983228	0.16791409706969382	1.0
PTBXL	1890	4618	1	FD	-10	10	0.7379512768301216	0.001621094337838123	0.011659290826297969	0.16389673073701336	1.0
PTBXL	1890	4618	2	FD	-10	10	0.5091558401796832	0.002034546820753682	0.015456852689034023	0.18272539612103034	1.0
PTBXL	1890	4618	3	FD	-10	10	1.4960512052578951	0.0022485201523915013	0.016825669678999115	0.1678282792029923	1.0
PTBXL	1890	4618	4	FD	-10	10	0.3338478934570848	0.0020024725957134577	0.01442798139822237	0.14611825924412822	1.0
PTBXL	1890	4618	5	FD	-10	10	0.26403760216592526	0.002067808475197509	0.01532508123326975	0.1194475345208568	1.0
PTBXL	1890	4618	6	FD	-10	10	0.3584240662152732	0.001961042532250023	0.013862449853888393	0.14876552620271968	1.0
PTBXL	1890	4618	7	FD	-10	10	0.3961313161963952	0.0018739164643889682	0.013143579967474192	0.16915722419244492	1.0
PTBXL	1890	4618	8	FD	-10	10	0.48980049477934506	0.0018655473666723175	0.014446347791512482	0.09735232565983204	1.0
PTBXL	1890	4618	9	FD	-10	10	0.31891676964276455	0.0020191159570334214	0.015121379798612597	0.15284756249943773	1.0
PTBXL	1890	4618	10	FD	-10	10	0.2907150631359161	0.0020295451701452466	0.014524506653523967	0.19655285107417123	1.0
PTBXL	1890	4618	11	FD	-10	10	0.318350179846585	0.0020000572664601243	0.014224763964447322	0.1671709705223366	1.0
PTBXL	1890	4618	1	FD	10	-10	0.822417366682034	0.0018468920123047878	0.013442664527873396	0.1642382799670174	1.0
PTBXL	1890	4618	2	FD	10	-10	0.4532000955304215	0.0024410325371167427	0.019143649447331053	0.18334559542712975	1.0
PTBXL	1890	4618	3	FD	10	-10	1.814773745718979	0.0027587557905752644	0.02118077181973789	0.16900644673708234	1.0
PTBXL	1890	4618	4	FD	10	-10	0.34563441513518905	0.002417723552719718	0.01756518086870703	0.14608178965281463	1.0
PTBXL	1890	4618	5	FD	10	-10	0.2780478072428469	0.002525949087918893	0.018969724682804934	0.11939668404787523	1.0
PTBXL	1890	4618	6	FD	10	-10	0.3170959218095608	0.002345271327340123	0.01687885825606766	0.14873287103626828	1.0
PTBXL	1890	4618	7	FD	10	-10	0.4104701034818126	0.002183139898900933	0.015670308164961504	0.16917683415231263	1.0
PTBXL	1890	4618	8	FD	10	-10	0.34825461260474394	0.0022612587006444005	0.017745185261303136	0.09728500462432421	1.0
PTBXL	1890	4618	9	FD	10	-10	0.33367032038774946	0.0024590891408993775	0.018711570298214464	0.1529147324015868	1.0
PTBXL	1890	4618	10	FD	10	-10	0.277325567964681	0.002469921562886038	0.017880715840397916	0.1967644653175984	1.0
PTBXL	1890	4618	11	FD	10	-10	0.3351413552282373	0.0023647423239177715	0.017280721953894157	0.16754910644481563	1.0
PTBXL	1890	4618	1	FD	10	10	0.7888033070108689	0.0017359671108103767	0.012457417733321796	0.16399809695776452	1.0
PTBXL	1890	4618	2	FD	10	10	0.5297971019951659	0.002236318529949509	0.01716438519165305	0.182619050815818	1.0
PTBXL	1890	4618	3	FD	10	10	1.6182150632406038	0.002517436970899566	0.018862402683213444	0.1678434424354884	1.0
PTBXL	1890	4618	4	FD	10	10	0.34060670099448337	0.0021940898478702477	0.015865854240652524	0.14612502880287923	1.0
PTBXL	1890	4618	5	FD	10	10	0.268836552200324	0.0022664807424770737	0.01697837604224325	0.11937024617455641	1.0
PTBXL	1890	4618	6	FD	10	10	0.3142650365213565	0.0021465713117529263	0.015262263927618574	0.14881068088468058	1.0
PTBXL	1890	4618	7	FD	10	10	0.39745151786373806	0.0020221662044143866	0.014292861213853876	0.1691025806137863	1.0
PTBXL	1890	4618	8	FD	10	10	0.3570828948059517	0.00205731434201712	0.015971758380211337	0.09735875587747833	1.0
PTBXL	1890	4618	9	FD	10	10	0.32524523013852713	0.002218713215376377	0.016751832040267454	0.15288144736331696	1.0
PTBXL	1890	4618	10	FD	10	10	0.2723484362714175	0.0022317337314072734	0.016040101774978156	0.19658398316128792	1.0
PTBXL	1890	4618	11	FD	10	10	0.3036697239452775	0.0021703049456933497	0.01562712134512421	0.1668066002114904	1.0
PTBXL	1890	4618	1	SPEC	-10	-10	0.5824716696968104	0.002558781514171284	0.012776926305103208	0.336155762478684	1.0
PTBXL	1890	4618	2	SPEC	-10	-10	0.8973275527837514	0.0031008965165764527	0.017288938285474533	0.3316964743329989	1.0
PTBXL	1890	4618	3	SPEC	-10	-10	0.972704534922898	0.003432424107806623	0.018964643168552012	0.29971067255631184	1.0
PTBXL	1890	4618	4	SPEC	-10	-10	0.4840545554818339	0.0033085134943093876	0.01619526692761322	0.21609441885842573	1.0
PTBXL	1890	4618	5	SPEC	-10	-10	0.5128444365065477	0.0033057331964309834	0.017240061431872795	0.22077156410939663	1.0
PTBXL	1890	4618	6	SPEC	-10	-10	0.5142809144901729	0.003221722111467553	0.015485727439169681	0.2564825298368274	1.0
PTBXL	1890	4618	7	SPEC	-10	-10	0.7187507034287046	0.003081817006298716	0.014641510055958776	0.275804949063998	1.0
PTBXL	1890	4618	8	SPEC	-10	-10	0.851812990728949	0.0029233408152133083	0.01617875598546424	0.18699154477669325	1.0
PTBXL	1890	4618	9	SPEC	-10	-10	0.49756233475491446	0.0033292764623188633	0.016960229069229147	0.2812756822405718	1.0
PTBXL	1890	4618	10	SPEC	-10	-10	0.8598952704090898	0.0034409963801462482	0.01637066612808119	0.29356934626047193	1.0
PTBXL	1890	4618	11	SPEC	-10	-10	0.6784182707101838	0.003310452801686256	0.015925559577421474	0.3183586816554822	1.0
PTBXL	1890	4618	1	SPEC	-10	10	0.5723346672813695	0.002434399963424725	0.011938441130738442	0.3353128395948121	1.0
PTBXL	1890	4618	2	SPEC	-10	10	0.8434222588897312	0.0029015672088154205	0.015733145032350588	0.3299656156377858	1.0
PTBXL	1890	4618	3	SPEC	-10	10	0.9739740963591957	0.0031826232002018285	0.017155477889141364	0.29742201289920595	1.0
PTBXL	1890	4618	4	SPEC	-10	10	0.48969511552030426	0.003034100914313895	0.014787384469862778	0.21604548683768576	1.0
PTBXL	1890	4618	5	SPEC	-10	10	0.5492363033931613	0.0030088289713319292	0.01562666095806823	0.22089304984156383	1.0
PTBXL	1890	4618	6	SPEC	-10	10	0.5091030114301301	0.0029943966203915566	0.01417287772465482	0.2570658369355755	1.0
PTBXL	1890	4618	7	SPEC	-10	10	0.7026007286705173	0.002885057494191387	0.013490145703692679	0.2759652936408962	1.0
PTBXL	1890	4618	8	SPEC	-10	10	0.8154500882020849	0.0027075831984761105	0.014738697382543017	0.18732241757660695	1.0
PTBXL	1890	4618	9	SPEC	-10	10	0.5039654335470536	0.003041720822140649	0.01537947101365742	0.2812840191204491	1.0
PTBXL	1890	4618	10	SPEC	-10	10	1.1060543414095976	0.0031421860241284782	0.014855742854188581	0.2933041924876929	1.0
PTBXL	1890	4618	11	SPEC	-10	10	0.6209596003867152	0.0030697572645679676	0.014570664994477341	0.3169394901529859	1.0
PTBXL	1890	4618	1	SPEC	10	-10	0.6058241022595687	0.0027576162387634943	0.013742135231962436	0.33631984407832455	1.0
PTBXL	1890	4618	2	SPEC	10	-10	0.9521442300776854	0.003450144755961665	0.019441019516295933	0.33150766540291177	1.0
PTBXL	1890	4618	3	SPEC	10	-10	1.0348235325267334	0.003894155136627548	0.02158202136608603	0.29975769773608124	1.0
PTBXL	1890	4618	4	SPEC	10	-10	0.4986899578318273	0.0036516622147459775	0.01798458230921032	0.21607365820755625	1.0
PTBXL	1890	4618	5	SPEC	10	-10	0.503032199494792	0.0036532113749774783	0.019313205671726768	0.22050040485707165	1.0
PTBXL	1890	4618	6	SPEC	10	-10	0.555757991411017	0.003556957006073834	0.017214700794217493	0.25658495643181023	1.0
PTBXL	1890	4618	7	SPEC	10	-10	0.7318942294232851	0.0033553800826311157	0.01605675180200197	0.27577804565986547	1.0
PTBXL	1890	4618	8	SPEC	10	-10	0.669244896898744	0.0032491024657340674	0.018081379678128874	0.187017554041516	1.0
PTBXL	1890	4618	9	SPEC	10	-10	0.48646411753722935	0.0036917554551234777	0.01899693770907522	0.2813464297255912	1.0
PTBXL	1890	4618	10	SPEC	10	-10	0.8510893332529064	0.003818132346112283	0.018268695093243997	0.29355428410127815	1.0
PTBXL	1890	4618	11	SPEC	10	-10	0.6672599558202132	0.0035747416698350227	0.01764117631318626	0.31623251166363603	1.0
PTBXL	1890	4618	1	SPEC	10	10	0.5929863389587895	0.002607168859360583	0.012758190855886056	0.33547529649704255	1.0
PTBXL	1890	4618	2	SPEC	10	10	0.8858841667304886	0.003188477090570377	0.017463876889996385	0.32977688752997353	1.0
PTBXL	1890	4618	3	SPEC	10	10	1.0285808178929645	0.003556510780081308	0.019226369237669863	0.29746811675636825	1.0
PTBXL	1890	4618	4	SPEC	10	10	0.5034126768181015	0.003314233175522722	0.016250455173975435	0.21602471858212707	1.0
PTBXL	1890	4618	5	SPEC	10	10	0.5445578557034466	0.003284709105028919	0.017290189118626804	0.22062227500866788	1.0
PTBXL	1890	4618	6	SPEC	10	10	0.5458193761080266	0.00327222739400985	0.01559146097056358	0.2571682014387743	1.0
PTBXL	1890	4618	7	SPEC	10	10	0.7129543974505486	0.0031138279430533355	0.014660948773706415	0.275938738953237	1.0
PTBXL	1890	4618	8	SPEC	10	10	0.6484357381275547	0.002975736416309854	0.016285716575677237	0.18734848303737467	1.0
PTBXL	1890	4618	9	SPEC	10	10	0.4947904378689099	0.0033327674376944037	0.017018655840820216	0.2813546924997152	1.0
PTBXL	1890	4618	10	SPEC	10	10	1.124086826164645	0.0034481697456751658	0.0163945136889245	0.2932890386517679	1.0
PTBXL	1890	4618	11	SPEC	10	10	0.6049783318057552	0.003281443590501415	0.015966436801209946	0.31481597887669877	1.0
PTBXL	18676	10519	1	FD	-10	-10	0.32040048292420675	0.003912640813155884	0.011886122600105721	0.1252925302374084	1.0
PTBXL	18676	10519	2	FD	-10	-10	0.3072546702514612	0.003788979595932834	0.011459608794466756	0.10545285972837519	1.0
PTBXL	18676	10519	3	FD	-10	-10	0.26232509588314723	0.0051287586341476794	0.015900859814387616	0.1199596788537434	1.0
PTBXL	18676	10519	4	FD	-10	-10	0.21115509649387987	0.003424966223959186	0.010411470803488709	0.13911914553001314	1.0
PTBXL	18676	10519	5	FD	-10	-10	0.327482521105524	0.003443969998788192	0.010257359090146826	0.14499328625837013	1.0
PTBXL	18676	10519	6	FD	-10	-10	0.3922524309105046	0.0038430294758185998	0.011746194998613305	0.1586070870730867	1.0
PTBXL	18676	10519	7	FD	-10	-10	0.2964487163151725	0.00508034120511631	0.016067993763778595	0.09673273435496328	1.0
PTBXL	18676	10519	8	FD	-10	-10	0.2846320019269477	0.0040624484552699465	0.012008599766325697	0.14882493190565715	1.0
PTBXL	18676	10519	1	FD	-10	10	0.35277134985047337	0.0034941733582754693	0.010593385523251307	0.12531501118953656	1.0
PTBXL	18676	10519	2	FD	-10	10	0.2956861364924631	0.0033742725467444607	0.010186709529821343	0.1054446073230153	1.0
PTBXL	18676	10519	3	FD	-10	10	0.2644486694098606	0.004437499782740035	0.01374152037747898	0.12001519367844708	1.0
PTBXL	18676	10519	4	FD	-10	10	0.2350532866618637	0.0031448716406572872	0.009446535983921495	0.1390796775244942	1.0
PTBXL	18676	10519	5	FD	-10	10	0.3395497977645831	0.0031349059168709796	0.009322554741576667	0.14503846876708698	1.0
PTBXL	18676	10519	6	FD	-10	10	0.37814547050134883	0.0034402043535558197	0.010498592073949847	0.15858006187678675	1.0
PTBXL	18676	10519	7	FD	-10	10	0.29982468209584023	0.004385935359537028	0.01382653332089241	0.09680989835139017	1.0
PTBXL	18676	10519	8	FD	-10	10	0.29412679091782434	0.0035850856770366676	0.010596579974745045	0.1488249481188608	1.0
PTBXL	18676	10519	1	FD	10	-10	0.31512612806315005	0.004456092432622759	0.013597606802191697	0.12527024346830035	1.0
PTBXL	18676	10519	2	FD	10	-10	0.25658432354364064	0.0043020473650179514	0.013076268348523509	0.10536242979426794	1.0
PTBXL	18676	10519	3	FD	10	-10	0.26176590747201894	0.006173619392240106	0.01919083603616175	0.11996943255077229	1.0
PTBXL	18676	10519	4	FD	10	-10	0.20104333439002486	0.003827592303274382	0.011665086299053655	0.1391089201106487	1.0
PTBXL	18676	10519	5	FD	10	-10	0.3179298600186613	0.0038431603837257855	0.01146631497591236	0.14498160285648304	1.0
PTBXL	18676	10519	6	FD	10	-10	0.42966841945119716	0.00435319841040696	0.013400293362104583	0.1586417570253284	1.0
PTBXL	18676	10519	7	FD	10	-10	0.21924107944513757	0.006110951455440699	0.019434144593714852	0.0967192950079949	1.0
PTBXL	18676	10519	8	FD	10	-10	0.29403519398350497	0.004649843029953736	0.013769040564569145	0.14878177414756513	1.0
PTBXL	18676	10519	1	FD	10	10	0.3523859848319262	0.003912700422632307	0.011914711117682686	0.12529273532603924	1.0
PTBXL	18676	10519	2	FD	10	10	0.2500939473104637	0.0037668500796901655	0.011428101704825862	0.10535418475741164	1.0
PTBXL	18676	10519	3	FD	10	10	0.2643601409878273	0.00517777815320087	0.01607547630825614	0.12002495162979775	1.0
PTBXL	18676	10519	4	FD	10	10	0.22880629186162668	0.0034699158264932693	0.010448043489130513	0.13906946078567953	1.0
PTBXL	18676	10519	5	FD	10	10	0.33237295401243705	0.0034562661406157373	0.010295932579613002	0.14502679644069166	1.0
PTBXL	18676	10519	6	FD	10	10	0.40903956676990866	0.003834804420188339	0.011785386476915212	0.1586147114381728	1.0
PTBXL	18676	10519	7	FD	10	10	0.23675451937505118	0.005113911207071301	0.01620889269945631	0.09679648973957825	1.0
PTBXL	18676	10519	8	FD	10	10	0.30354219589895765	0.004030512604664848	0.011934026027678615	0.14878179037050648	1.0
PTBXL	18676	10519	1	SPEC	-10	-10	0.35074085934370736	0.004791342530625108	0.012265191858379381	0.23689381267186377	1.0
PTBXL	18676	10519	2	SPEC	-10	-10	0.5098750460951992	0.004559904151249084	0.011821258430295795	0.21349309189097132	1.0
PTBXL	18676	10519	3	SPEC	-10	-10	0.46055629480751	0.006168052653672089	0.01649926354462324	0.1940639785505649	1.0
PTBXL	18676	10519	4	SPEC	-10	-10	0.6082537032069154	0.004119913629543847	0.010723498505947766	0.22994120957875444	1.0
PTBXL	18676	10519	5	SPEC	-10	-10	0.6038382531837239	0.004306803461459772	0.010650423612343647	0.2725865360195504	1.0
PTBXL	18676	10519	6	SPEC	-10	-10	0.5799129492773594	0.004774563419039028	0.01231147823861718	0.2770954546914138	1.0
PTBXL	18676	10519	7	SPEC	-10	-10	0.46529462179747194	0.006096346660911613	0.016707586329528283	0.16550944334622514	1.0
PTBXL	18676	10519	8	SPEC	-10	-10	0.5533397382705396	0.004981182847546077	0.01244543448922803	0.25241560163723137	1.0
PTBXL	18676	10519	1	SPEC	-10	10	0.3518298218304174	0.00429492621589112	0.01094729507911209	0.23694172215807766	1.0
PTBXL	18676	10519	2	SPEC	-10	10	0.519814396293616	0.004074433510036842	0.01051999173688342	0.21348958343509294	1.0
PTBXL	18676	10519	3	SPEC	-10	10	0.5052426374158389	0.005391526307229893	0.014306572949561168	0.1946719514787804	1.0
PTBXL	18676	10519	4	SPEC	-10	10	0.6567298244104837	0.0038250864417628113	0.009777238349974009	0.22930565419454688	1.0
PTBXL	18676	10519	5	SPEC	-10	10	0.5949017002704842	0.003956204368842861	0.009703011776330546	0.27267763658650496	1.0
PTBXL	18676	10519	6	SPEC	-10	10	0.549868946127725	0.004286562294102098	0.011015684977221307	0.27700565354279566	1.0
PTBXL	18676	10519	7	SPEC	-10	10	0.4650401687231885	0.005314016916567175	0.014409601792904366	0.1659575238292096	1.0
PTBXL	18676	10519	8	SPEC	-10	10	0.6268516918564134	0.004397265377087102	0.010983292137797708	0.2524159702626423	1.0
PTBXL	18676	10519	1	SPEC	10	-10	0.3413696354986945	0.0054302684695196664	0.014009285918239101	0.23681164970926444	1.0
PTBXL	18676	10519	2	SPEC	10	-10	0.5219502196358791	0.005134167908810211	0.013444341362454868	0.2135362486350626	1.0
PTBXL	18676	10519	3	SPEC	10	-10	0.4602469610863917	0.007407084271774399	0.019900122564503457	0.1940768512742204	1.0
PTBXL	18676	10519	4	SPEC	10	-10	0.463493085058243	0.004577490540941131	0.01199595037932588	0.22984827130896493	1.0
PTBXL	18676	10519	5	SPEC	10	-10	0.6198815590825707	0.004796982760242076	0.011897784011686653	0.27256199544073967	1.0
PTBXL	18676	10519	6	SPEC	10	-10	0.5213795762890456	0.005375658939524247	0.014002129106416406	0.27717411142450776	1.0
PTBXL	18676	10519	7	SPEC	10	-10	0.4128151095589541	0.0072562081787002275	0.02012715399177195	0.16522790145785554	1.0
PTBXL	18676	10519	8	SPEC	10	-10	0.5168830142437264	0.0056752611777648315	0.01425127352459998	0.2523197763238552	1.0
PTBXL	18676	10519	1	SPEC	10	10	0.34381706374277105	0.004786405108859892	0.012293727991033237	0.2368596293128728	1.0
PTBXL	18676	10519	2	SPEC	10	10	0.5316121901794566	0.004511069423601429	0.011763289003383862	0.21353272138348403	1.0
PTBXL	18676	10519	3	SPEC	10	10	0.5128272819981323	0.0062769512648857976	0.016726107475591858	0.19468503286825314	1.0
PTBXL	18676	10519	4	SPEC	10	10	0.5339279266427478	0.004197162887344377	0.010797563856380317	0.22921270457153156	1.0
PTBXL	18676	10519	5	SPEC	10	10	0.6081999667394312	0.004353990437801077	0.010709188413546506	0.27265315032503656	1.0
PTBXL	18676	10519	6	SPEC	10	10	0.4949418224860795	0.004749797479723753	0.012328304942590775	0.2770841684474985	1.0
PTBXL	18676	10519	7	SPEC	10	10	0.42172294756611517	0.0061331431252096376	0.016826090122013374	0.1656770798693664	1.0
PTBXL	18676	10519	8	SPEC	10	10	0.6050574581779583	0.004920944267215491	0.012353400321596018	0.2523201452621572	1.0
PTBXL	5766	12122	1	FD	-10	-10	0.29395589691899754	0.0025665288560360474	0.015570869413353	0.1467425490360739	1.0
PTBXL	5766	12122	2	FD	-10	-10	0.5815825431566148	0.0026638908303625993	0.015964162393585616	0.07439488434572089	1.0
PTBXL	5766	12122	3	FD	-10	-10	0.33101782527102164	0.0025645638063047874	0.013983529784260111	0.05705049942899905	1.0
PTBXL	5766	12122	4	FD	-10	-10	0.3385382107699987	0.002753729111251052	0.013943059845946456	0.08242000719113693	1.0
PTBXL	5766	12122	5	FD	-10	-10	0.5261675964953473	0.0028235487803405976	0.014591893338462227	0.083004601293538	1.0
PTBXL	5766	12122	6	FD	-10	-10	0.41531508473139894	0.0029486862026724984	0.015336196051199343	0.09776744527228727	1.0
PTBXL	5766	12122	7	FD	-10	-10	0.32919660174181165	0.002714899865722942	0.01550470530565277	0.06657357732159755	1.0
PTBXL	5766	12122	8	FD	-10	-10	0.2796103599274733	0.003153354947704335	0.017895608903430577	0.08939400313693441	1.0
PTBXL	5766	12122	9	FD	-10	-10	0.30814252917015555	0.002588092968000768	0.015791956305353745	0.05998010117369409	1.0
PTBXL	5766	12122	10	FD	-10	-10	0.2871115338785567	0.0026963191779528677	0.015432723195684398	0.07583030747498867	1.0
PTBXL	5766	12122	11	FD	-10	-10	1.1652760577411168	0.002528982114436438	0.015243114407907286	0.1068649314406196	1.0
PTBXL	5766	12122	1	FD	-10	10	0.2873136817453111	0.0023107984983627688	0.01390867018757564	0.14670435699815923	1.0
PTBXL	5766	12122	2	FD	-10	10	0.5207680022488103	0.002396785747781357	0.014219319483364396	0.07436359743910428	1.0
PTBXL	5766	12122	3	FD	-10	10	0.371801557576643	0.002319433199560912	0.012547022007143627	0.0571814684453588	1.0
PTBXL	5766	12122	4	FD	-10	10	0.3634003712807777	0.002479045351603994	0.012472243449603944	0.08254311862691731	1.0
PTBXL	5766	12122	5	FD	-10	10	0.5097663880573444	0.0025592582996802667	0.013056633078756241	0.08294204956322489	1.0
PTBXL	5766	12122	6	FD	-10	10	0.3799891879010521	0.0026526432098102695	0.013680135727393582	0.09774617777746758	1.0
PTBXL	5766	12122	7	FD	-10	10	0.31401336980453787	0.0024419660897429586	0.013864567333638594	0.06663138590185125	1.0
PTBXL	5766	12122	8	FD	-10	10	0.30817850670593605	0.0028341866385451202	0.015829546410228143	0.08934322890052365	1.0
PTBXL	5766	12122	9	FD	-10	10	0.31542976089959146	0.0023597692090035383	0.014149120839348474	0.05985462070073352	1.0
PTBXL	5766	12122	10	FD	-10	10	0.2957909500837877	0.0024478622735782346	0.013806827264316306	0.07614679104343607	1.0
PTBXL	5766	12122	11	FD	-10	10	1.0921055996006503	0.0023206609811352486	0.013752696512590328	0.10700534426573959	1.0
PTBXL	5766	12122	1	FD	10	-10	0.286248415218822	0.002922466899421535	0.01778387433316521	0.14675132132180346	1.0
PTBXL	5766	12122	2	FD	10	-10	0.5640337519353976	0.003016997307493276	0.018102895872252906	0.07437855361706831	1.0
PTBXL	5766	12122	3	FD	10	-10	0.3268773964459688	0.002845068190043538	0.01581309584529719	0.05663803324269341	1.0
PTBXL	5766	12122	4	FD	10	-10	0.33349625380980996	0.0030123540056332535	0.015734517070114706	0.08218566089650821	1.0
PTBXL	5766	12122	5	FD	10	-10	0.5377871958355329	0.0031255756006527617	0.016521191612281647	0.08262354009017817	1.0
PTBXL	5766	12122	6	FD	10	-10	0.44302356738327753	0.003218830985514548	0.01713193011235529	0.09827842407017573	1.0
PTBXL	5766	12122	7	FD	10	-10	0.33174051825156176	0.0030212047303907266	0.01753812076536045	0.0662888733929262	1.0
PTBXL	5766	12122	8	FD	10	-10	0.2579930155508552	0.0036599860268671687	0.020900467799664917	0.0894081557664771	1.0
PTBXL	5766	12122	9	FD	10	-10	0.2961500062802857	0.002934038904426844	0.018079636198722163	0.05999639776480983	1.0
PTBXL	5766	12122	10	FD	10	-10	0.3067581061833163	0.0030254794181294835	0.01758100996136836	0.07597363995014089	1.0
PTBXL	5766	12122	11	FD	10	-10	1.009206677573483	0.002836822461539782	0.017205038329952106	0.10687064903388385	1.0
PTBXL	5766	12122	1	FD	10	10	0.2797393583609467	0.0025902779916159107	0.015637274589189155	0.1467131216530151	1.0
PTBXL	5766	12122	2	FD	10	10	0.4978109923167694	0.0026723657799480427	0.015872605913420622	0.07434726436317565	1.0
PTBXL	5766	12122	3	FD	10	10	0.3730736782854065	0.0025366080663740444	0.013983085196114006	0.05676959705717366	1.0
PTBXL	5766	12122	4	FD	10	10	0.3620502806750294	0.0026718296714146814	0.0138609508440795	0.0823097445619562	1.0
PTBXL	5766	12122	5	FD	10	10	0.5178390497040882	0.002789599385692115	0.01454737963947118	0.08256166623529074	1.0
PTBXL	5766	12122	6	FD	10	10	0.3999156483946312	0.0028528882672567285	0.015049722333615989	0.09825674345219476	1.0
PTBXL	5766	12122	7	FD	10	10	0.31436874946897636	0.0026767600111208953	0.015444457678318878	0.06634693706744531	1.0
PTBXL	5766	12122	8	FD	10	10	0.2938344219170109	0.003221136646936643	0.01809948916306585	0.08935731896382221	1.0
PTBXL	5766	12122	9	FD	10	10	0.30590900142245303	0.0026320908255035498	0.015932888507156164	0.059870813859310576	1.0
PTBXL	5766	12122	10	FD	10	10	0.3140666278761062	0.0027048203706859448	0.015483341192868766	0.07629046823032135	1.0
PTBXL	5766	12122	11	FD	10	10	0.9459051387219649	0.0025670535329523386	0.015303627361139696	0.10701111116449587	1.0
PTBXL	5766	12122	1	SPEC	-10	-10	0.6575036340972497	0.003243772530412471	0.01585986019129865	0.29122473194118287	1.0
PTBXL	5766	12122	2	SPEC	-10	-10	0.6671584805182039	0.0035279093943144726	0.01634957377583246	0.27586019968010406	1.0
PTBXL	5766	12122	3	SPEC	-10	-10	0.5790510418667868	0.0031837798575838423	0.014279482129400665	0.14426539244904063	1.0
PTBXL	5766	12122	4	SPEC	-10	-10	0.543903532168576	0.0036251719210707023	0.014457974116123285	0.15370584078398525	1.0
PTBXL	5766	12122	5	SPEC	-10	-10	0.6579104596068684	0.0036703352942510934	0.015122662250865785	0.21657114702190108	1.0
PTBXL	5766	12122	6	SPEC	-10	-10	0.5926787121978422	0.004015477463328249	0.015873961705281853	0.20732987713152792	1.0
PTBXL	5766	12122	7	SPEC	-10	-10	0.5965620884439398	0.0035057963667322035	0.015879634453015903	0.18664284128844136	1.0
PTBXL	5766	12122	8	SPEC	-10	-10	0.4249591166246249	0.004047405440183613	0.01832581559761678	0.2354674422265597	1.0
PTBXL	5766	12122	9	SPEC	-10	-10	0.5257544453928187	0.0032065394193466637	0.016136986137990226	0.16568266014095967	1.0
PTBXL	5766	12122	10	SPEC	-10	-10	0.5567745497650771	0.0034301550854740543	0.015816252330853216	0.1817031442894762	1.0
PTBXL	5766	12122	11	SPEC	-10	-10	0.766486852362654	0.003210657051262149	0.015584681804169512	0.20052526586904487	1.0
PTBXL	5766	12122	1	SPEC	-10	10	0.6268364255484276	0.002931292986831084	0.014179359295007967	0.2910499950292231	1.0
PTBXL	5766	12122	2	SPEC	-10	10	0.6020993783957853	0.0031912944739612968	0.014588452721547598	0.2755957686856367	1.0
PTBXL	5766	12122	3	SPEC	-10	10	0.5771272062045631	0.0028930762397034802	0.012826309818164251	0.144573725727034	1.0
PTBXL	5766	12122	4	SPEC	-10	10	0.5596352867886621	0.003281380630120689	0.012950582857361335	0.15413792618977595	1.0
PTBXL	5766	12122	5	SPEC	-10	10	0.6756486913623919	0.003384955487138609	0.013574962043746572	0.2163192939214939	1.0
PTBXL	5766	12122	6	SPEC	-10	10	0.555758744259025	0.003631689329182291	0.014187719117008989	0.20727248449322971	1.0
PTBXL	5766	12122	7	SPEC	-10	10	0.6016504213448528	0.0031627838893493144	0.014208800030941859	0.18682275943870624	1.0
PTBXL	5766	12122	8	SPEC	-10	10	0.5547504324623858	0.0036857249564971263	0.016249033208724867	0.2343469461447094	1.0
PTBXL	5766	12122	9	SPEC	-10	10	0.5327888896923453	0.002978124715643703	0.014500532176930587	0.16450502395854671	1.0
PTBXL	5766	12122	10	SPEC	-10	10	0.5415328221517738	0.003159454302652593	0.014191219349061517	0.18258007535559248	1.0
PTBXL	5766	12122	11	SPEC	-10	10	0.7664839921271899	0.0029828562370288925	0.014100602104112995	0.20045102192135988	1.0
PTBXL	5766	12122	1	SPEC	10	-10	0.6452076511312406	0.0036832766581998888	0.018102068479720696	0.2912578673812158	1.0
PTBXL	5766	12122	2	SPEC	10	-10	0.611559845862585	0.003973556477828606	0.018541568349642636	0.27587920779171726	1.0
PTBXL	5766	12122	3	SPEC	10	-10	0.578348268063566	0.003472625299996672	0.016080060811107057	0.14300500098339025	1.0
PTBXL	5766	12122	4	SPEC	10	-10	0.5285356513361082	0.003880835554177751	0.01622373850285127	0.1506885367725771	1.0
PTBXL	5766	12122	5	SPEC	10	-10	0.7270044379611794	0.003965919389241195	0.01703281045747138	0.21737430327885174	1.0
PTBXL	5766	12122	6	SPEC	10	-10	0.6121264498628234	0.004299979076650849	0.01764687922274794	0.2098610641336259	1.0
PTBXL	5766	12122	7	SPEC	10	-10	0.6021923455271327	0.003846885115652903	0.01790557840842568	0.18646617479936323	1.0
PTBXL	5766	12122	8	SPEC	10	-10	0.42886860761332235	0.004670306273810885	0.021369062123850698	0.23555408243091455	1.0
PTBXL	5766	12122	9	SPEC	10	-10	0.5378474714728891	0.0036150365627868504	0.018447838173892547	0.16577812788836885	1.0
PTBXL	5766	12122	10	SPEC	10	-10	0.5041777993161171	0.0038094559397927616	0.0179648413063974	0.18254270899721933	1.0
PTBXL	5766	12122	11	SPEC	10	-10	0.537376278650776	0.003558470949079287	0.01756162770306503	0.2006585519315046	1.0
PTBXL	5766	12122	1	SPEC	10	10	0.6122440393845668	0.003276799155697402	0.01593122893534092	0.2910830611487139	1.0
PTBXL	5766	12122	2	SPEC	10	10	0.5453181853068165	0.0035391588069920168	0.01628630784184589	0.27561452708452705	1.0
PTBXL	5766	12122	3	SPEC	10	10	0.5762773165147156	0.003112096494129177	0.01423487030794982	0.14331715987784593	1.0
PTBXL	5766	12122	4	SPEC	10	10	0.5481068671231766	0.003463037482479952	0.014312253954522663	0.15113049096923528	1.0
PTBXL	5766	12122	5	SPEC	10	10	0.738241942299135	0.0036069998476853443	0.015047407919500922	0.21711331319642885	1.0
PTBXL	5766	12122	6	SPEC	10	10	0.5682475059235375	0.0038336860354100063	0.015533579831297425	0.20979954783808694	1.0
PTBXL	5766	12122	7	SPEC	10	10	0.6072137742080111	0.003419415696751052	0.01577835159406969	0.18664760075165285	1.0
PTBXL	5766	12122	8	SPEC	10	10	0.5769036661828315	0.004165932845586172	0.018550246558853595	0.2344321113551197	1.0
PTBXL	5766	12122	9	SPEC	10	10	0.544233379646705	0.0033049664940655375	0.01630531934142753	0.16459845349621127	1.0
PTBXL	5766	12122	10	SPEC	10	10	0.4936054495572707	0.0034575049523287793	0.015868105579938722	0.18341933306097155	1.0
PTBXL	5766	12122	11	SPEC	10	10	0.5646481462101232	0.0032621445738876503	0.015665521145990412	0.20058317796103928	1.0
PTBXL	2474	11139	1	FD	-10	-10	0.40293405746028854	0.003124249290219292	0.014527588099283922	0.11995828348080019	1.0
PTBXL	2474	11139	2	FD	-10	-10	0.3022153083829664	0.003155681570207203	0.015450087795456365	0.11372287849065138	1.0
PTBXL	2474	11139	3	FD	-10	-10	0.343723868829984	0.003838168618334823	0.018183945290529926	0.1030973340512334	1.0
PTBXL	2474	11139	4	FD	-10	-10	0.3637440718695211	0.0034256838848306876	0.015510101245575975	0.11569682858429481	1.0
PTBXL	2474	11139	5	FD	-10	-10	0.3669264343393975	0.00333564595317829	0.016035007791982574	0.0951060560374748	1.0
PTBXL	2474	11139	6	FD	-10	-10	0.4059309467547653	0.003524526812331941	0.016882128885852655	0.10702025219474987	1.0
PTBXL	2474	11139	7	FD	-10	-10	0.34230228313198136	0.00412944909189211	0.017798399291495164	0.09774928611882303	1.0
PTBXL	2474	11139	8	FD	-10	-10	0.3583138632147219	0.0038050689747497765	0.017882199351098676	0.10547963228814894	1.0
PTBXL	2474	11139	9	FD	-10	-10	0.4471805740289752	0.003899566638356605	0.019498658678239474	0.09936621215211573	1.0
PTBXL	2474	11139	1	FD	-10	10	0.4094287972046153	0.0029131469714667774	0.01336189576251377	0.12024844846501986	1.0
PTBXL	2474	11139	2	FD	-10	10	0.29697362941559824	0.0029248590377532508	0.01416528406354513	0.11361433694065937	1.0
PTBXL	2474	11139	3	FD	-10	10	0.33635776538781165	0.0035836342695139685	0.01652895835236628	0.10457720557365358	1.0
PTBXL	2474	11139	4	FD	-10	10	0.35056964687463305	0.0031886724012136058	0.014233866375753352	0.1159001020545994	1.0
PTBXL	2474	11139	5	FD	-10	10	0.36720157331761855	0.0031020035080632437	0.01462856496169549	0.09509476040684348	1.0
PTBXL	2474	11139	6	FD	-10	10	0.41291997228447136	0.0032021556137262403	0.015332138808490492	0.10706713576015554	1.0
PTBXL	2474	11139	7	FD	-10	10	0.32333634133786604	0.0038592637459611357	0.016057103770683732	0.09677280264811274	1.0
PTBXL	2474	11139	8	FD	-10	10	0.4056093252732165	0.0034620529621122147	0.01614337393588223	0.10542353408696284	1.0
PTBXL	2474	11139	9	FD	-10	10	0.43802513307188135	0.0035003567453215302	0.017350134223756333	0.09945549040752352	1.0
PTBXL	2474	11139	1	FD	10	-10	0.37493199212308503	0.003318171386248312	0.01598122102083286	0.12126297271726051	1.0
PTBXL	2474	11139	2	FD	10	-10	0.29159373340381234	0.0034740346210867	0.017024812075646142	0.11370332950131039	1.0
PTBXL	2474	11139	3	FD	10	-10	0.36511931767169153	0.0042439212030714706	0.020468808497739455	0.10310386036969381	1.0
PTBXL	2474	11139	4	FD	10	-10	0.3457516574350886	0.0037786373210824476	0.01722344118215384	0.11565194069969281	1.0
PTBXL	2474	11139	5	FD	10	-10	0.32693721628242134	0.003700084550451838	0.017818558152273862	0.09512133011805879	1.0
PTBXL	2474	11139	6	FD	10	-10	0.3137888139904812	0.003963122094505961	0.01893221427943805	0.10700121136397413	1.0
PTBXL	2474	11139	7	FD	10	-10	0.3298201965296318	0.004576078988946242	0.02004461800497132	0.09730152443597478	1.0
PTBXL	2474	11139	8	FD	10	-10	0.370086933278771	0.004246507270228128	0.02021036200975747	0.10544391516206493	1.0
PTBXL	2474	11139	9	FD	10	-10	0.3087468983775477	0.0044498951733330065	0.02236884192833858	0.09935856279611338	1.0
PTBXL	2474	11139	1	FD	10	10	0.3849112576332229	0.0030661575104471567	0.01455095037514159	0.12155241631133382	1.0
PTBXL	2474	11139	2	FD	10	10	0.2869010234172388	0.0031871737638028033	0.015448219771071543	0.11359473997744708	1.0
PTBXL	2474	11139	3	FD	10	10	0.3543292199100097	0.003910781266922341	0.018344791780364716	0.10458842680281641	1.0
PTBXL	2474	11139	4	FD	10	10	0.33309529582079656	0.0034781887493074252	0.015625746655729012	0.11585570773287099	1.0
PTBXL	2474	11139	5	FD	10	10	0.3314507086327683	0.0034034862061379915	0.016076326565083798	0.09510996843351084	1.0
PTBXL	2474	11139	6	FD	10	10	0.3323047183915815	0.0035522664213909916	0.016963610775221516	0.10704811869743017	1.0
PTBXL	2474	11139	7	FD	10	10	0.3100437728365459	0.00421629173764213	0.017804883204873934	0.09632756615912778	1.0
PTBXL	2474	11139	8	FD	10	10	0.4217143943609785	0.0038078260980642354	0.01797556243919039	0.10538778918788792	1.0
PTBXL	2474	11139	9	FD	10	10	0.316380838549588	0.003927368601335403	0.01956853725248112	0.09944786894382339	1.0
PTBXL	2474	11139	1	SPEC	-10	-10	0.745586701928397	0.004218577609170084	0.015109214656872693	0.2451959395050918	1.0
PTBXL	2474	11139	2	SPEC	-10	-10	0.8395251153612544	0.004376991405441218	0.01587593126172808	0.2690300053222375	1.0
PTBXL	2474	11139	3	SPEC	-10	-10	0.5439599616179742	0.005165997195559153	0.018738812327207963	0.22563120292044336	1.0
PTBXL	2474	11139	4	SPEC	-10	-10	0.646501179464991	0.004437547404867989	0.0160462598343374	0.2770451840170939	1.0
PTBXL	2474	11139	5	SPEC	-10	-10	0.5952627909896008	0.004490262480234528	0.01654578008866819	0.22697895991592	1.0
PTBXL	2474	11139	6	SPEC	-10	-10	0.6638012319098207	0.004679410395704649	0.01743456662173791	0.28477904467418247	1.0
PTBXL	2474	11139	7	SPEC	-10	-10	0.6711418479503146	0.005756710162428736	0.01853470579001809	0.19997032800766618	1.0
PTBXL	2474	11139	8	SPEC	-10	-10	0.6242146284213939	0.005217305173431718	0.018521473269137514	0.2123497376723487	1.0
PTBXL	2474	11139	9	SPEC	-10	-10	0.3802404625426701	0.005080932082941745	0.019945957555796773	0.21428841490793454	1.0
PTBXL	2474	11139	1	SPEC	-10	10	0.7266075606147874	0.003971378062892794	0.0139300023642677	0.2457976405709533	1.0
PTBXL	2474	11139	2	SPEC	-10	10	0.8241436591075818	0.004088650204502216	0.014586867348993608	0.26854425906004176	1.0
PTBXL	2474	11139	3	SPEC	-10	10	0.5430135026641094	0.004914107703110582	0.01712773014440158	0.22736011049394075	1.0
PTBXL	2474	11139	4	SPEC	-10	10	0.6401326283371582	0.004193534358042423	0.014770049167490489	0.27791952435322287	1.0
PTBXL	2474	11139	5	SPEC	-10	10	0.5872776937190781	0.004249005010087732	0.015175419827491786	0.22580337761882127	1.0
PTBXL	2474	11139	6	SPEC	-10	10	1.5875590482139732	0.004259019535602762	0.015841098781844594	0.28476736588244306	1.0
PTBXL	2474	11139	7	SPEC	-10	10	0.6237510571608	0.005469170006906173	0.016870382253109325	0.20011017561333186	1.0
PTBXL	2474	11139	8	SPEC	-10	10	0.7057829082167849	0.004770867941290316	0.01674510756779259	0.21201677828684198	1.0
PTBXL	2474	11139	9	SPEC	-10	10	0.41500784812921354	0.004592021554761128	0.01777947905472342	0.21429910861655518	1.0
PTBXL	2474	11139	1	SPEC	10	-10	0.7736183242950794	0.004409958116322524	0.016512989287875007	0.2500997605776196	1.0
PTBXL	2474	11139	2	SPEC	10	-10	0.8329539220567113	0.004816501985385722	0.01748752061015638	0.26899460151607807	1.0
PTBXL	2474	11139	3	SPEC	10	-10	0.5581931098206531	0.005704233325634954	0.021059439167143295	0.22597286584094559	1.0
PTBXL	2474	11139	4	SPEC	10	-10	0.580914431977562	0.004838080935265944	0.017771541680050098	0.2767692920638502	1.0
PTBXL	2474	11139	5	SPEC	10	-10	0.5722830877164317	0.004946792364829455	0.018371485053670786	0.22705339019247658	1.0
PTBXL	2474	11139	6	SPEC	10	-10	0.6221716226088686	0.005246087069679783	0.019553213686935054	0.2846977364671947	1.0
PTBXL	2474	11139	7	SPEC	10	-10	0.6900097793649719	0.0063083102061162275	0.020787902446407568	0.20057993545188094	1.0
PTBXL	2474	11139	8	SPEC	10	-10	0.5205249580853354	0.005791921592327129	0.02089032906187843	0.21245217368543243	1.0
PTBXL	2474	11139	9	SPEC	10	-10	0.38155181178093056	0.005744916229399238	0.022820758233419322	0.21441051602784952	1.0
PTBXL	2474	11139	1	SPEC	10	10	0.7498906209935615	0.00411845755454728	0.015072869225208669	0.25068567375016826	1.0
PTBXL	2474	11139	2	SPEC	10	10	0.816673459379658	0.004453890194560647	0.015902471670772647	0.2685085287041258	1.0
PTBXL	2474	11139	3	SPEC	10	10	0.5554395547767235	0.005358281259076339	0.01898029638639147	0.2277027551409337	1.0
PTBXL	2474	11139	4	SPEC	10	10	0.5809134288453849	0.0045247618048679565	0.016172589882820432	0.2776505473466587	1.0
PTBXL	2474	11139	5	SPEC	10	10	0.565876370025135	0.004632083594183529	0.01666469687394922	0.22587556301681846	1.0
PTBXL	2474	11139	6	SPEC	10	10	1.658183790727568	0.0047109209149177765	0.01752810457900797	0.28468614453294694	1.0
PTBXL	2474	11139	7	SPEC	10	10	0.634336648299936	0.005915877525692408	0.01863388888533652	0.20070320916426035	1.0
PTBXL	2474	11139	8	SPEC	10	10	0.6246856708235862	0.005220965622254409	0.018608448544181574	0.21211735492339678	1.0
PTBXL	2474	11139	9	SPEC	10	10	0.42066413715296525	0.0051062791200967884	0.019999568150697148	0.21442092937877463	1.0
PTBXL	4570	4646	1	FD	-10	-10	0.39624943599164675	0.0037644937018469103	0.013344860984781184	0.11558075224850074	1.0
PTBXL	4570	4646	2	FD	-10	-10	0.2855183464290957	0.0038662413004516196	0.012048019087788946	0.08879694956040173	1.0
PTBXL	4570	4646	3	FD	-10	-10	0.25572289155269234	0.004061892523669674	0.013000777309876496	0.10085106637924564	1.0
PTBXL	4570	4646	4	FD	-10	-10	0.6290597347294804	0.003413173014838029	0.01350430122095817	0.09366671817590393	1.0
PTBXL	4570	4646	5	FD	-10	-10	0.3281078538316358	0.003871677836491261	0.01244254691171956	0.10152982903051708	1.0
PTBXL	4570	4646	6	FD	-10	-10	0.3519500023374453	0.004243335380249555	0.013335796614612982	0.08873310852783575	1.0
PTBXL	4570	4646	7	FD	-10	-10	0.40842643798513284	0.0039045389883153106	0.012627157867834414	0.1037576425906571	1.0
PTBXL	4570	4646	8	FD	-10	-10	0.4664584574330254	0.004129312931188162	0.014729063712283667	0.11637916882085274	1.0
PTBXL	4570	4646	9	FD	-10	-10	0.4506507031582871	0.003972047452359986	0.01328956215259925	0.11697281501993012	1.0
PTBXL	4570	4646	10	FD	-10	-10	0.28265963635789587	0.003722299404060704	0.01269685416011274	0.12814667017913278	1.0
PTBXL	4570	4646	11	FD	-10	-10	0.3273763595442788	0.003946041513604318	0.013258380475571818	0.12206916321134041	1.0
PTBXL	4570	4646	12	FD	-10	-10	0.3452626100977706	0.004262969305709771	0.014319307017102616	0.16735044377641664	1.0
PTBXL	4570	4646	13	FD	-10	-10	0.4860228726290005	0.004061927246031182	0.012390377122395334	0.15839861573084493	1.0
PTBXL	4570	4646	1	FD	-10	10	0.35909335772001577	0.0035344292780467566	0.012232701746537513	0.11386334653821603	1.0
PTBXL	4570	4646	2	FD	-10	10	0.30508996681073114	0.0037315899873099833	0.011120974634656002	0.08854737311956669	1.0
PTBXL	4570	4646	3	FD	-10	10	0.27354450416113624	0.00366667208504711	0.011674503051750766	0.1010140358703397	1.0
PTBXL	4570	4646	4	FD	-10	10	0.608508480332647	0.003267012891709173	0.012855907781734463	0.0936275217057413	1.0
PTBXL	4570	4646	5	FD	-10	10	0.38377578854628835	0.0036947769348328256	0.011746806602185175	0.10078295428279006	1.0
PTBXL	4570	4646	6	FD	-10	10	0.38522349633105113	0.003764154492145388	0.011856417246636412	0.0887931545866998	1.0
PTBXL	4570	4646	7	FD	-10	10	0.40824129137744175	0.0035737364971116644	0.011442324451435573	0.10396696629693739	1.0
PTBXL	4570	4646	8	FD	-10	10	0.4197556254192823	0.003785369539201816	0.013212197567225366	0.11552478946830687	1.0
PTBXL	4570	4646	9	FD	-10	10	0.4211658239600731	0.003741736066718263	0.012456432236015525	0.11630035550710975	1.0
PTBXL	4570	4646	10	FD	-10	10	0.30173948075663204	0.003390361742616289	0.01164180032233292	0.1281593657311316	1.0
PTBXL	4570	4646	11	FD	-10	10	0.3019461428993017	0.003651223121247799	0.011917164359495212	0.1210300594355468	1.0
PTBXL	4570	4646	12	FD	-10	10	0.3428566361469617	0.004065767778031945	0.013477086419077603	0.16487329990716196	1.0
PTBXL	4570	4646	13	FD	-10	10	0.4511155653309126	0.003947298533690939	0.011585695333625806	0.15318557090299362	1.0
PTBXL	4570	4646	1	FD	10	-10	0.40520743674096077	0.004041940661220979	0.014594801408617806	0.11276981526353919	1.0
PTBXL	4570	4646	2	FD	10	-10	0.2778781339456124	0.0042892054239780505	0.013470824119496787	0.08880167706521618	1.0
PTBXL	4570	4646	3	FD	10	-10	0.2721962612434849	0.004604268498173069	0.014784675597368417	0.10085573423748177	1.0
PTBXL	4570	4646	4	FD	10	-10	0.6696076707908862	0.0037673103117804	0.014760826536706793	0.09382163344424803	1.0
PTBXL	4570	4646	5	FD	10	-10	0.32504056444407287	0.004074141499197246	0.01333192128721131	0.10030508082633112	1.0
PTBXL	4570	4646	6	FD	10	-10	0.3377311805777664	0.004863592638461893	0.015117965287499431	0.08865230930484672	1.0
PTBXL	4570	4646	7	FD	10	-10	0.3624081844623014	0.004283534723249386	0.01414233508560237	0.10432233722594186	1.0
PTBXL	4570	4646	8	FD	10	-10	0.4467773754830161	0.004500858865442099	0.016117600874443933	0.11663857996960707	1.0
PTBXL	4570	4646	9	FD	10	-10	0.39256430386055857	0.004389333441271129	0.014736034219437456	0.11684362692254367	1.0
PTBXL	4570	4646	10	FD	10	-10	0.28845914898784353	0.003992934364884332	0.013795561435370475	0.1286348516077817	1.0
PTBXL	4570	4646	11	FD	10	-10	0.31691141392890704	0.004472240789298012	0.01511803485910032	0.12206361137288368	1.0
PTBXL	4570	4646	12	FD	10	-10	0.35885942736867105	0.004870697653779249	0.016431276921118457	0.16731211676685398	1.0
PTBXL	4570	4646	13	FD	10	-10	0.5138370803026268	0.004506164816651523	0.01368976124686433	0.15851368189465373	1.0
PTBXL	4570	4646	1	FD	10	10	0.3620625170380383	0.00374596566817742	0.013175875980493579	0.11105043630146395	1.0
PTBXL	4570	4646	2	FD	10	10	0.3004400656311071	0.00409327768922454	0.012285554448249475	0.08855172559023478	1.0
PTBXL	4570	4646	3	FD	10	10	0.290182293719935	0.004094707033559535	0.013079112004411269	0.10101872075273031	1.0
PTBXL	4570	4646	4	FD	10	10	0.642113326569253	0.003564298209097996	0.01389596505714532	0.09377909913271953	1.0
PTBXL	4570	4646	5	FD	10	10	0.3868267516693728	0.003857723455417518	0.012471064864653367	0.09956801664787789	1.0
PTBXL	4570	4646	6	FD	10	10	0.377422555078573	0.0042358390278825235	0.013197836184271103	0.08871239920972833	1.0
PTBXL	4570	4646	7	FD	10	10	0.36774509892872387	0.00386721437347493	0.012632199183159332	0.10452961135041342	1.0
PTBXL	4570	4646	8	FD	10	10	0.39651905003983456	0.004062772141055716	0.014218444820541085	0.11576736611961132	1.0
PTBXL	4570	4646	9	FD	10	10	0.36640518281345086	0.004083720035332561	0.013637834304781413	0.11617108619196456	1.0
PTBXL	4570	4646	10	FD	10	10	0.308998370504029	0.0035947799317621104	0.012503830552201911	0.12864738994333255	1.0
PTBXL	4570	4646	11	FD	10	10	0.28956257279295494	0.004072163721550442	0.013366450730253828	0.12102366313595317	1.0
PTBXL	4570	4646	12	FD	10	10	0.3542612902368062	0.004563231759560697	0.015184372692676888	0.16483419354117804	1.0
PTBXL	4570	4646	13	FD	10	10	0.47188241177176204	0.004328742139933687	0.012648667557730921	0.15328596988777823	1.0
PTBXL	4570	4646	1	SPEC	-10	-10	0.605105713817079	0.005140843027592643	0.013956260751454869	0.25167343751794674	1.0
PTBXL	4570	4646	2	SPEC	-10	-10	0.7143860477862171	0.005698468863925269	0.013072556490776101	0.2345197742567983	1.0
PTBXL	4570	4646	3	SPEC	-10	-10	0.6411087658364674	0.00552352143100474	0.013767345734608617	0.1532524298615884	1.0
PTBXL	4570	4646	4	SPEC	-10	-10	0.6259035771204488	0.0046725054416155735	0.014008747631616707	0.21415131126174675	1.0
PTBXL	4570	4646	5	SPEC	-10	-10	0.6922981022059256	0.0058213696141175735	0.013346334808573668	0.19096823928954987	1.0
PTBXL	4570	4646	6	SPEC	-10	-10	0.5125104259510486	0.00597712492245635	0.014428436937095999	0.14316023843101	1.0
PTBXL	4570	4646	7	SPEC	-10	-10	0.7020816422515687	0.00540476347081154	0.0134543232328198	0.21170811913250004	1.0
PTBXL	4570	4646	8	SPEC	-10	-10	0.6268807486969055	0.00605689065620814	0.015578804059622893	0.23970863186545147	1.0
PTBXL	4570	4646	9	SPEC	-10	-10	0.6882061450359345	0.00562266375315397	0.014174941665516763	0.2200219884893498	1.0
PTBXL	4570	4646	10	SPEC	-10	-10	0.7312494137589753	0.005492875862081969	0.01351726300668223	0.24690295294744066	1.0
PTBXL	4570	4646	11	SPEC	-10	-10	0.8656072022969504	0.005407815039485233	0.013938704135604487	0.22788331053122068	1.0
PTBXL	4570	4646	12	SPEC	-10	-10	0.49030208750623544	0.006307310843353913	0.015208004357698587	0.33569455169190887	1.0
PTBXL	4570	4646	13	SPEC	-10	-10	0.6430136307639732	0.0059825128896820205	0.013273659789894992	0.3129593725650915	1.0
PTBXL	4570	4646	1	SPEC	-10	10	0.6795632637636999	0.00492539910382882	0.012920904993391706	0.24527754792013226	1.0
PTBXL	4570	4646	2	SPEC	-10	10	0.7025378786523025	0.005562196810175689	0.012215157127621036	0.2331023876734691	1.0
PTBXL	4570	4646	3	SPEC	-10	10	0.630335766412553	0.005025902452012457	0.012403132171685175	0.15369386191250542	1.0
PTBXL	4570	4646	4	SPEC	-10	10	0.7177468290433983	0.0046001046201270554	0.01340403085502475	0.20921115721859504	1.0
PTBXL	4570	4646	5	SPEC	-10	10	0.7055682749035517	0.005579626164273454	0.012671995384600482	0.18719913542612568	1.0
PTBXL	4570	4646	6	SPEC	-10	10	0.5567158681955721	0.0053384975045135995	0.01283540614178908	0.1434885291043881	1.0
PTBXL	4570	4646	7	SPEC	-10	10	0.7098359945448157	0.005006405930279994	0.012221844557062933	0.21308086803442952	1.0
PTBXL	4570	4646	8	SPEC	-10	10	0.5948322321203244	0.00558203613740305	0.01404799849032697	0.23697729306524298	1.0
PTBXL	4570	4646	9	SPEC	-10	10	0.6535640418822384	0.005338057630714714	0.013308686191991805	0.2192223371486255	1.0
PTBXL	4570	4646	10	SPEC	-10	10	0.7205107981593643	0.005010068233247912	0.01238617188790233	0.24692402087848198	1.0
PTBXL	4570	4646	11	SPEC	-10	10	0.7791064936846286	0.005129409233347578	0.012696604470415289	0.22432239697491876	1.0
PTBXL	4570	4646	12	SPEC	-10	10	0.5918213544627806	0.0061128569494853105	0.014405292836612823	0.327128784899245	1.0
PTBXL	4570	4646	13	SPEC	-10	10	0.633699246956271	0.00590754408303865	0.012589998020548877	0.3013402957592558	1.0
PTBXL	4570	4646	1	SPEC	10	-10	0.5514764202297634	0.005345990879586411	0.015142524670510032	0.25748528280118516	1.0
PTBXL	4570	4646	2	SPEC	10	-10	0.6941262349486657	0.006214195162125315	0.014496317064129145	0.23428786545096447	1.0
PTBXL	4570	4646	3	SPEC	10	-10	0.48465132823911994	0.006250392640463083	0.01563871956912202	0.15325807879512338	1.0
PTBXL	4570	4646	4	SPEC	10	-10	0.6208902538326835	0.005116452366675142	0.01529979049368821	0.21453082976852966	1.0
PTBXL	4570	4646	5	SPEC	10	-10	0.7158878629101605	0.006002675224183875	0.014197494339224126	0.19103925169074498	1.0
PTBXL	4570	4646	6	SPEC	10	-10	0.4827466128916227	0.006830681829513107	0.01637238209263801	0.14297208168022535	1.0
PTBXL	4570	4646	7	SPEC	10	-10	0.7334388896769806	0.005916380155567188	0.015010879894056998	0.21323982526833019	1.0
PTBXL	4570	4646	8	SPEC	10	-10	0.6738285579723058	0.006439789532873986	0.016958097470144907	0.24304442624543163	1.0
PTBXL	4570	4646	9	SPEC	10	-10	0.6647369749743441	0.0061837883363906445	0.01570656710956892	0.21948473387944778	1.0
PTBXL	4570	4646	10	SPEC	10	-10	0.759113866295494	0.005851564068031547	0.014634999688478062	0.24916161486642344	1.0
PTBXL	4570	4646	11	SPEC	10	-10	0.7456308104252747	0.006114832678642103	0.015867469056067868	0.22776684327769883	1.0
PTBXL	4570	4646	12	SPEC	10	-10	0.5150637110174036	0.007175665965238165	0.017418679340757533	0.33579254444193474	1.0
PTBXL	4570	4646	13	SPEC	10	-10	0.6538171829869724	0.006621371512639755	0.014653648674725095	0.3126632220227586	1.0
PTBXL	4570	4646	1	SPEC	10	10	0.6425686251807915	0.0050759246472826414	0.013818646876457478	0.25033773335060927	1.0
PTBXL	4570	4646	2	SPEC	10	10	0.6832024222657002	0.00600627493783182	0.01338824078487429	0.23287304112930665	1.0
PTBXL	4570	4646	3	SPEC	10	10	0.4916447237144047	0.00560344558970853	0.013879922177242866	0.15369960925874032	1.0
PTBXL	4570	4646	4	SPEC	10	10	0.7237399347568506	0.00498537566489707	0.014479646485429952	0.20953962797083703	1.0
PTBXL	4570	4646	5	SPEC	10	10	0.728083078523765	0.005716864163932421	0.013364248774144312	0.18711893436560062	1.0
PTBXL	4570	4646	6	SPEC	10	10	0.5369479004474909	0.005990407881165017	0.014301381574243396	0.14330079248340916	1.0
PTBXL	4570	4646	7	SPEC	10	10	0.7383495196651477	0.00540838716620586	0.013442372864445428	0.21461019177561194	1.0
PTBXL	4570	4646	8	SPEC	10	10	0.6313857879941481	0.005852072725191142	0.015044384140346628	0.24018496018973254	1.0
PTBXL	4570	4646	9	SPEC	10	10	0.6287956935541241	0.005800841434221631	0.014561488273534996	0.21869245740451537	1.0
PTBXL	4570	4646	10	SPEC	10	10	0.7441331552963081	0.005276284369441046	0.013256784635568961	0.24918125868656957	1.0
PTBXL	4570	4646	11	SPEC	10	10	0.663421856076973	0.0057100905333641256	0.01421884829015398	0.22420414458358387	1.0
PTBXL	4570	4646	12	SPEC	10	10	0.6270977236513976	0.006835621795239036	0.016203175147871125	0.3272110238416351	1.0
PTBXL	4570	4646	13	SPEC	10	10	0.6422423569286296	0.006466197376827723	0.013738116045359173	0.3010415610798822	1.0
PTBXL	11894	18473	1	FD	-10	-10	0.3443224505623613	0.002441621546373166	0.006219029706638456	0.17453386692643533	1.0
PTBXL	11894	18473	2	FD	-10	-10	0.33422230653515467	0.002501299846670489	0.0071720901274202635	0.09414571953397591	1.0
PTBXL	11894	18473	3	FD	-10	-10	0.3021561164923897	0.002394252295265968	0.006183286964422263	0.06376660530745344	1.0
PTBXL	11894	18473	4	FD	-10	-10	0.37940160242877013	0.0029480712844072244	0.007358638366094883	0.09790781130723718	1.0
PTBXL	11894	18473	5	FD	-10	-10	0.24771196803910556	0.0022941067258396477	0.006313969521506197	0.13461593350258558	1.0
PTBXL	11894	18473	6	FD	-10	-10	0.43164440332386855	0.0026954020546299494	0.0066446734167189495	0.13553221427034726	1.0
PTBXL	11894	18473	7	FD	-10	-10	0.5677857501595904	0.0021886090013944763	0.0051729642779613574	0.06952447867093516	1.0
PTBXL	11894	18473	1	FD	-10	10	0.3425780961355911	0.0022110742493441685	0.005612603906519166	0.17457834970812444	1.0
PTBXL	11894	18473	2	FD	-10	10	0.3422106718587024	0.0022270340159104202	0.006355807006912676	0.09414570165121174	1.0
PTBXL	11894	18473	3	FD	-10	10	0.28603759732622847	0.002132763842977457	0.005486954492415293	0.06376446695133255	1.0
PTBXL	11894	18473	4	FD	-10	10	0.4071460624958208	0.002610728150565822	0.006483060681014987	0.09797798327121757	1.0
PTBXL	11894	18473	5	FD	-10	10	0.25734432958340764	0.0020600569154273812	0.005669731949325454	0.13461593329377328	1.0
PTBXL	11894	18473	6	FD	-10	10	0.41571580493766286	0.002426929972113687	0.005969537843280953	0.1355731131615313	1.0
PTBXL	11894	18473	7	FD	-10	10	0.539310090119758	0.002004888877619752	0.0047266352252993	0.0695362647186881	1.0
PTBXL	11894	18473	1	FD	10	-10	0.3466771666751581	0.002685936923207384	0.006797890602092157	0.1746171016883948	1.0
PTBXL	11894	18473	2	FD	10	-10	0.3195871439814364	0.002842861735389988	0.008132118796386206	0.09411035909045636	1.0
PTBXL	11894	18473	3	FD	10	-10	0.3170798727669033	0.0027003513444030986	0.006944063511424772	0.06376808323955575	1.0
PTBXL	11894	18473	4	FD	10	-10	0.37282490933731943	0.0033891806237750766	0.008486268814643231	0.09775347934191557	1.0
PTBXL	11894	18473	5	FD	10	-10	0.219943797279034	0.0025729871412897044	0.007106544822963148	0.1346157953773764	1.0
PTBXL	11894	18473	6	FD	10	-10	0.44542333464533507	0.0030403445998689648	0.007510546753415636	0.13546848303645798	1.0
PTBXL	11894	18473	7	FD	10	-10	0.5630083388214706	0.002420538140773513	0.005746251342248321	0.06953923544142027	1.0
PTBXL	11894	18473	1	FD	10	10	0.3444561761391359	0.002400173036194291	0.006053640767603914	0.17466167261468563	1.0
PTBXL	11894	18473	2	FD	10	10	0.3305522892888349	0.002487565941540502	0.007082110440421574	0.09411034585997205	1.0
PTBXL	11894	18473	3	FD	10	10	0.2969298892577973	0.0023651502295917773	0.006058496101884104	0.06376594300651174	1.0
PTBXL	11894	18473	4	FD	10	10	0.40554344957226884	0.0029390182909178404	0.007320371110196924	0.097823761710029	1.0
PTBXL	11894	18473	5	FD	10	10	0.2338262193124694	0.0022806498052112653	0.006299033060596304	0.1346157951685418	1.0
PTBXL	11894	18473	6	FD	10	10	0.42573428946068986	0.002694225096117857	0.00664034676097325	0.13550942865505222	1.0
PTBXL	11894	18473	7	FD	10	10	0.5319567821836259	0.0021916387492646834	0.005189094450787458	0.0695510187858669	1.0
PTBXL	11894	18473	1	SPEC	-10	-10	0.6861977844924563	0.003592195978685756	0.006993745455064064	0.25725877498242994	1.0
PTBXL	11894	18473	2	SPEC	-10	-10	0.541610482818739	0.0037093411960284314	0.008177181356251175	0.13896868264010978	1.0
PTBXL	11894	18473	3	SPEC	-10	-10	0.8654963522422326	0.00368559129974939	0.0073641342224962615	0.10130669500019006	1.0
PTBXL	11894	18473	4	SPEC	-10	-10	0.6397799285632606	0.004264275191099726	0.008439751168659944	0.1836297122970847	1.0
PTBXL	11894	18473	5	SPEC	-10	-10	0.5787586991694618	0.0033884942615228773	0.007168887019326403	0.20764391163941126	1.0
PTBXL	11894	18473	6	SPEC	-10	-10	0.5642091950661307	0.004034916117063171	0.007677214070908124	0.14797081114263982	1.0
PTBXL	11894	18473	7	SPEC	-10	-10	0.6310548208635971	0.003472957001713016	0.00616705206391424	0.12735727199663946	1.0
PTBXL	11894	18473	1	SPEC	-10	10	0.7051872836605323	0.0032602932886959756	0.006318782691307073	0.2573863991885451	1.0
PTBXL	11894	18473	2	SPEC	-10	10	0.5949784030732435	0.0033069984989749696	0.007256207870098328	0.1389896200996373	1.0
PTBXL	11894	18473	3	SPEC	-10	10	0.863041235234789	0.0032873666484425712	0.0065440909212259755	0.10131180246192584	1.0
PTBXL	11894	18473	4	SPEC	-10	10	0.6883694854208782	0.0038201248949070077	0.007479379942159607	0.18404893036698403	1.0
PTBXL	11894	18473	5	SPEC	-10	10	0.5826658898850163	0.003042885521265799	0.00643752310040401	0.20764391001689225	1.0
PTBXL	11894	18473	6	SPEC	-10	10	0.5422062861604016	0.0036387711634266943	0.006903969907011819	0.14805364576760183	1.0
PTBXL	11894	18473	7	SPEC	-10	10	0.62502121988274	0.0031903129225251572	0.005644934069060513	0.12752737434173939	1.0
PTBXL	11894	18473	1	SPEC	10	-10	0.7059041407016377	0.003933669316196506	0.0076396436470319955	0.25695551497363855	1.0
PTBXL	11894	18473	2	SPEC	10	-10	0.5706999496120272	0.0041969938541448785	0.009274557687273283	0.13889530914919715	1.0
PTBXL	11894	18473	3	SPEC	10	-10	0.7919044073199318	0.00417224750287101	0.008291463935089985	0.10126129131796864	1.0
PTBXL	11894	18473	4	SPEC	10	-10	0.6686622341464883	0.004858523210416888	0.009706531815159772	0.18334141961585257	1.0
PTBXL	11894	18473	5	SPEC	10	-10	0.5890964416771585	0.003790179355695993	0.008056348325621061	0.20761339814277105	1.0
PTBXL	11894	18473	6	SPEC	10	-10	0.5431028091488704	0.004530824942843422	0.0086656590085116	0.14768523586167462	1.0
PTBXL	11894	18473	7	SPEC	10	-10	0.637805065710119	0.003828890257231619	0.006832654474783113	0.12725870024779248	1.0
PTBXL	11894	18473	1	SPEC	10	10	0.7248102843998179	0.0035234670881252677	0.006811092400051178	0.2570836787052351	1.0
PTBXL	11894	18473	2	SPEC	10	10	0.6272624032166917	0.0036775465050953755	0.008088011856755312	0.13891627063028578	1.0
PTBXL	11894	18473	3	SPEC	10	10	0.79868783939234	0.003659103260079977	0.0072444890735776195	0.10126640862098969	1.0
PTBXL	11894	18473	4	SPEC	10	10	0.7201079143772058	0.004263880404729985	0.008423384954891297	0.18376161216565065	1.0
PTBXL	11894	18473	5	SPEC	10	10	0.5922728878708786	0.0033596508615263924	0.007141026994742183	0.20761339652022046	1.0
PTBXL	11894	18473	6	SPEC	10	10	0.5209864163205503	0.004021761789280777	0.007669416224172286	0.14776830585244657	1.0
PTBXL	11894	18473	7	SPEC	10	10	0.6303819162697641	0.0034768355981843607	0.006181436435829101	0.12742898133284536	1.0
PTBXL	16197	5771	1	FD	-10	-10	0.2599996255033331	0.003318557389020288	0.017871967311128993	0.1072706509842487	1.0
PTBXL	16197	5771	2	FD	-10	-10	0.23934239082208839	0.00301669064851664	0.017120167767940054	0.10125181824771537	1.0
PTBXL	16197	5771	3	FD	-10	-10	0.33802795014364573	0.0032211224833727254	0.018093060440646236	0.08324863103798073	1.0
PTBXL	16197	5771	4	FD	-10	-10	0.3476839441966769	0.0032942562559262725	0.0184528676986621	0.13137307053092603	1.0
PTBXL	16197	5771	5	FD	-10	-10	0.2650654257602024	0.003056341850154643	0.015141156540340161	0.09249034256533939	1.0
PTBXL	16197	5771	6	FD	-10	-10	0.23144294811162014	0.003133523905149188	0.0170774733681724	0.10107807805386808	1.0
PTBXL	16197	5771	7	FD	-10	-10	0.28401406333052853	0.003215167525235091	0.018151265655037777	0.1066269122260036	1.0
PTBXL	16197	5771	8	FD	-10	-10	0.34780710968043177	0.0030333616381407144	0.017531138713094935	0.12401359262756313	1.0
PTBXL	16197	5771	9	FD	-10	-10	0.34621960330779405	0.0027343850974643636	0.014798519008818754	0.11341566424642936	1.0
PTBXL	16197	5771	10	FD	-10	-10	0.36510923074266405	0.003216185268925432	0.01756556924485149	0.0891833803803451	1.0
PTBXL	16197	5771	1	FD	-10	10	0.29457918585826715	0.0029397391031057104	0.01568182455116603	0.10751187061457736	1.0
PTBXL	16197	5771	2	FD	-10	10	0.2320537950699857	0.0026682716164816525	0.015008885274652748	0.1012504847616398	1.0
PTBXL	16197	5771	3	FD	-10	10	0.3443399381564166	0.002859814292158388	0.01594203813145211	0.08336400877881614	1.0
PTBXL	16197	5771	4	FD	-10	10	0.36457590111921956	0.002914070118975441	0.01616769975159746	0.1314694171020262	1.0
PTBXL	16197	5771	5	FD	-10	10	0.28123733730206124	0.0027374882337069415	0.01347588135955972	0.09255809128244974	1.0
PTBXL	16197	5771	6	FD	-10	10	0.23798928037871034	0.0027734140798518904	0.014995777819427954	0.10118324006478792	1.0
PTBXL	16197	5771	7	FD	-10	10	0.457247144072144	0.0028390611501653506	0.015997654031591556	0.10662302781102345	1.0
PTBXL	16197	5771	8	FD	-10	10	0.4849089030720856	0.0026923168426694526	0.015422828884186652	0.1239955645848158	1.0
PTBXL	16197	5771	9	FD	-10	10	0.3343786094949587	0.0024637172757710967	0.01325194690252509	0.1134309719389882	1.0
PTBXL	16197	5771	10	FD	-10	10	0.3240269924852791	0.0028405201591794192	0.01541838556558721	0.08916634974525214	1.0
PTBXL	16197	5771	1	FD	10	-10	0.282041963291138	0.003804212282703918	0.02078087404473421	0.10738549632670745	1.0
PTBXL	16197	5771	2	FD	10	-10	0.211771963377152	0.003486973347969965	0.01992813063738805	0.10123752826202317	1.0
PTBXL	16197	5771	3	FD	10	-10	0.30149641837650404	0.0037119543321268056	0.02102896264489958	0.08320241436861929	1.0
PTBXL	16197	5771	4	FD	10	-10	0.31907969615482534	0.0038171417857706855	0.021522230512337228	0.13124900082612825	1.0
PTBXL	16197	5771	5	FD	10	-10	0.28531056960184614	0.0034659016210908922	0.017197266835377884	0.09255230952639901	1.0
PTBXL	16197	5771	6	FD	10	-10	0.20292533494511167	0.003575790121805486	0.019644299759216974	0.10092177189438094	1.0
PTBXL	16197	5771	7	FD	10	-10	0.2839025040860428	0.0036708572137638643	0.020728284700453483	0.1064835229164009	1.0
PTBXL	16197	5771	8	FD	10	-10	0.3403411137053918	0.003477188311632533	0.02012438909435558	0.12396517148545284	1.0
PTBXL	16197	5771	9	FD	10	-10	0.323422294125193	0.003085243030403041	0.016763078621550576	0.11337621838834351	1.0
PTBXL	16197	5771	10	FD	10	-10	0.2325377475931702	0.0036348771642816073	0.019744903861401243	0.08932380210348065	1.0
PTBXL	16197	5771	1	FD	10	10	0.31846523284712036	0.003298265588024899	0.017840871065128865	0.10762721056304125	1.0
PTBXL	16197	5771	2	FD	10	10	0.20738077215259695	0.0030215969257223613	0.017114098806567127	0.10123620029945757	1.0
PTBXL	16197	5771	3	FD	10	10	0.3139289092149766	0.003228911849488409	0.018151236833784383	0.08331787784171231	1.0
PTBXL	16197	5771	4	FD	10	10	0.3426622714544847	0.0033041509919382	0.01844963157104615	0.13134547326548476	1.0
PTBXL	16197	5771	5	FD	10	10	0.3009534899359407	0.0030524488634244957	0.015048694839556122	0.09262009113171676	1.0
PTBXL	16197	5771	6	FD	10	10	0.2144808022741445	0.003101055147657675	0.01689852964764552	0.1010271794673789	1.0
PTBXL	16197	5771	7	FD	10	10	0.4818991048256725	0.0031759228296086217	0.017898868695741275	0.10647968204285943	1.0
PTBXL	16197	5771	8	FD	10	10	0.49752176673130855	0.0030271335899163996	0.017363084791812717	0.12394715281730975	1.0
PTBXL	16197	5771	9	FD	10	10	0.31293393183948914	0.002737843634063855	0.01478303346352537	0.11339155230098354	1.0
PTBXL	16197	5771	10	FD	10	10	0.20434131847551887	0.0031473307862113433	0.016988351408078653	0.08930665612276245	1.0
PTBXL	16197	5771	1	SPEC	-10	-10	0.5457907070454867	0.004594993704546139	0.018418485153073375	0.2031889149192777	1.0
PTBXL	16197	5771	2	SPEC	-10	-10	0.5042824882367088	0.003808086558202326	0.017470727797774827	0.18635512772299045	1.0
PTBXL	16197	5771	3	SPEC	-10	-10	0.607840837503581	0.0042049446450368256	0.018566533588646406	0.14545341171288556	1.0
PTBXL	16197	5771	4	SPEC	-10	-10	0.4882547285385944	0.004311043907887599	0.018993781335155762	0.18260056409471462	1.0
PTBXL	16197	5771	5	SPEC	-10	-10	0.6327716788483726	0.004401723274948499	0.015754562173778942	0.2370262671567023	1.0
PTBXL	16197	5771	6	SPEC	-10	-10	0.6175328700946818	0.004096749088922594	0.017553494101346313	0.1637612596976707	1.0
PTBXL	16197	5771	7	SPEC	-10	-10	0.5671686241983087	0.0042760200878731525	0.01860350631556735	0.21433107449991168	1.0
PTBXL	16197	5771	8	SPEC	-10	-10	0.7333367364818487	0.004072484891621694	0.01798319153200466	0.2382459713471257	1.0
PTBXL	16197	5771	9	SPEC	-10	-10	0.5210287161541813	0.0038201051957857507	0.015281969594466632	0.213834406251067	1.0
PTBXL	16197	5771	10	SPEC	-10	-10	0.6140345145367195	0.004101940605558228	0.017951042393002867	0.15604831749885095	1.0
PTBXL	16197	5771	1	SPEC	-10	10	0.5880719691195155	0.004139654501772315	0.01621866906504898	0.20515447347947863	1.0
PTBXL	16197	5771	2	SPEC	-10	10	0.5719476948323956	0.003380565000942577	0.015334171054295891	0.18633002313105984	1.0
PTBXL	16197	5771	3	SPEC	-10	10	0.6276840527723744	0.0037516613068856396	0.01637636247902996	0.1457654851095676	1.0
PTBXL	16197	5771	4	SPEC	-10	10	0.4908983731061147	0.0038645723395501494	0.016688633785600034	0.1831086234831347	1.0
PTBXL	16197	5771	5	SPEC	-10	10	0.6320785358139586	0.003952131591314654	0.014037477604594027	0.2371141582021649	1.0
PTBXL	16197	5771	6	SPEC	-10	10	0.6057268344672353	0.0036366981779876843	0.015427641536169013	0.1640596138193399	1.0
PTBXL	16197	5771	7	SPEC	-10	10	0.6550202233193072	0.0037906723881650137	0.016406150024433252	0.21420988176070685	1.0
PTBXL	16197	5771	8	SPEC	-10	10	0.6706383063095614	0.0036269142250969356	0.015838189783260747	0.23823535070659674	1.0
PTBXL	16197	5771	9	SPEC	-10	10	0.5137861688723875	0.0034807383870548293	0.013710561409486259	0.213995596102165	1.0
PTBXL	16197	5771	10	SPEC	-10	10	0.5526784588297601	0.0036304628314431436	0.015769788536782018	0.15599019210414736	1.0
PTBXL	16197	5771	1	SPEC	10	-10	0.5695071256514741	0.005219254325209042	0.021355517084066397	0.2039199405145852	1.0
PTBXL	16197	5771	2	SPEC	10	-10	0.45383694177087197	0.004369488055292093	0.0203045053767237	0.18636278266401232	1.0
PTBXL	16197	5771	3	SPEC	10	-10	0.5286796401578504	0.004805916897378335	0.021539063727132983	0.14513958777569302	1.0
PTBXL	16197	5771	4	SPEC	10	-10	0.44107384415274165	0.004957949299372652	0.0221235871022787	0.1822342843793595	1.0
PTBXL	16197	5771	5	SPEC	10	-10	0.6691664144922203	0.004992383638314505	0.017886450217803804	0.23713352773645827	1.0
PTBXL	16197	5771	6	SPEC	10	-10	0.5644126296893809	0.004602559788378434	0.020138040070672023	0.16257609578022025	1.0
PTBXL	16197	5771	7	SPEC	10	-10	0.5659090201764713	0.00486082482062906	0.021226754958498528	0.21418141230897325	1.0
PTBXL	16197	5771	8	SPEC	10	-10	0.706728308206207	0.004616157805187602	0.020632902042419916	0.23828006245681985	1.0
PTBXL	16197	5771	9	SPEC	10	-10	0.5008881313091003	0.004298222366268943	0.017304108487407006	0.2136593864404858	1.0
PTBXL	16197	5771	10	SPEC	10	-10	0.6478102537210152	0.004596457719268777	0.020166031268864106	0.15635382164942185	1.0
PTBXL	16197	5771	1	SPEC	10	10	0.6145185117649209	0.004605150442518052	0.018400282169715915	0.2058952707955609	1.0
PTBXL	16197	5771	2	SPEC	10	10	0.5383751130896338	0.0038006917759824143	0.017457900872897936	0.1863376406788462	1.0
PTBXL	16197	5771	3	SPEC	10	10	0.5626663429430044	0.004202025617728196	0.01861136386778753	0.14545259826248713	1.0
PTBXL	16197	5771	4	SPEC	10	10	0.45104462533105205	0.00435068700164954	0.019019181712034938	0.18274404143469125	1.0
PTBXL	16197	5771	5	SPEC	10	10	0.6636566638372527	0.00440769428623912	0.015669499075474762	0.2372214092700514	1.0
PTBXL	16197	5771	6	SPEC	10	10	0.5585086233159139	0.004004528647387702	0.017339273429137145	0.16287667395818292	1.0
PTBXL	16197	5771	7	SPEC	10	10	0.6664907911750177	0.004222598201997484	0.018340740819640818	0.2140600258157656	1.0
PTBXL	16197	5771	8	SPEC	10	10	0.6390173777704968	0.004033192196983584	0.017821968035459445	0.2382693902338099	1.0
PTBXL	16197	5771	9	SPEC	10	10	0.4952379343437618	0.0038579316094868974	0.015289052515029012	0.2138210747339027	1.0
PTBXL	16197	5771	10	SPEC	10	10	0.573055353663175	0.003988924327150085	0.017365588295448594	0.15629513223708782	1.0
PTBXL	7211	9115	1	FD	-10	-10	0.3198082325764178	0.004859486885854363	0.024480859855386145	0.17230879130477092	1.0
PTBXL	7211	9115	2	FD	-10	-10	0.48540368642448956	0.004827529517512531	0.024670856604090966	0.16078468643940494	1.0
PTBXL	7211	9115	3	FD	-10	-10	0.3232966122731713	0.00530022682369424	0.027124676706312658	0.18550721942779863	1.0
PTBXL	7211	9115	4	FD	-10	-10	0.33304927942782214	0.0051901352846604396	0.027662486981981396	0.20633621666339927	1.0
PTBXL	7211	9115	5	FD	-10	-10	0.6227417750658487	0.00515211002235701	0.027091719940839313	0.2003886955760025	1.0
PTBXL	7211	9115	6	FD	-10	-10	0.32557590803586434	0.004905095023108491	0.023990860864605102	0.18146492062484249	1.0
PTBXL	7211	9115	7	FD	-10	-10	0.30361651881121876	0.0050994085040947795	0.025967074754814214	0.18844111101402883	1.0
PTBXL	7211	9115	8	FD	-10	-10	0.48741892424373906	0.005074082672263853	0.027180536273658115	0.19616149419270446	1.0
PTBXL	7211	9115	9	FD	-10	-10	0.26868179123919	0.005211664856403515	0.027452448211444	0.19093099760278218	1.0
PTBXL	7211	9115	10	FD	-10	-10	0.4407794183340427	0.0050073962790388215	0.026846171716436232	0.18668737400595298	1.0
PTBXL	7211	9115	1	FD	-10	10	0.3428383437538655	0.00428524032165478	0.02155381926402423	0.17231810271823564	1.0
PTBXL	7211	9115	2	FD	-10	10	0.45759700995967173	0.004234879562462903	0.021713415048003133	0.16078330965660112	1.0
PTBXL	7211	9115	3	FD	-10	10	0.3025511680096441	0.004662464380646964	0.023893046531321915	0.18549083465388677	1.0
PTBXL	7211	9115	4	FD	-10	10	0.33494914828341327	0.004571167333793888	0.02436341223653448	0.20634505598589606	1.0
PTBXL	7211	9115	5	FD	-10	10	0.6214836186546089	0.004554750245437913	0.023879987487089395	0.2003954257948838	1.0
PTBXL	7211	9115	6	FD	-10	10	0.3873158707558412	0.0043869860443343945	0.021223967317049546	0.18140317948255905	1.0
PTBXL	7211	9115	7	FD	-10	10	0.32974121113830457	0.004496560016860381	0.022843370404770847	0.18844547158045646	1.0
PTBXL	7211	9115	8	FD	-10	10	0.5127114085181252	0.004477883153707493	0.023925002149801748	0.19617258992314038	1.0
PTBXL	7211	9115	9	FD	-10	10	0.27585411919499475	0.004618181776374913	0.02412593373383695	0.19089523236770956	1.0
PTBXL	7211	9115	10	FD	-10	10	0.4396265127993231	0.004419331384444338	0.023597237375207553	0.18669954792738322	1.0
PTBXL	7211	9115	1	FD	10	-10	0.3139351608166223	0.005625831112505336	0.02834013982769044	0.17231270978856675	1.0
PTBXL	7211	9115	2	FD	10	-10	0.47699264996610824	0.005576149324212752	0.028660642311188707	0.1607557909258367	1.0
PTBXL	7211	9115	3	FD	10	-10	0.34255422328493795	0.00613966185198965	0.031536830132548724	0.18553610483396657	1.0
PTBXL	7211	9115	4	FD	10	-10	0.355790277353426	0.005985182241906939	0.03208403038529655	0.20635673685113323	1.0
PTBXL	7211	9115	5	FD	10	-10	0.3936032176526989	0.0059611026583350525	0.03131769073219477	0.20038793695432666	1.0
PTBXL	7211	9115	6	FD	10	-10	0.30714776950549716	0.0056477447584344555	0.027878474779891704	0.18143680709396237	1.0
PTBXL	7211	9115	7	FD	10	-10	0.2782707253275189	0.0059081650856484345	0.030124867978556607	0.18845304971999455	1.0
PTBXL	7211	9115	8	FD	10	-10	0.4575064951297728	0.005881887819791213	0.03152250826239187	0.19616294454870556	1.0
PTBXL	7211	9115	9	FD	10	-10	0.2749195156335004	0.00601113400933182	0.0318778437453303	0.19094230860716682	1.0
PTBXL	7211	9115	10	FD	10	-10	0.3952765178001678	0.005800712684400341	0.03118534320093232	0.18669019711165283	1.0
PTBXL	7211	9115	1	FD	10	10	0.34109429812796194	0.004860071578184245	0.024443624870090497	0.1723220219004407	1.0
PTBXL	7211	9115	2	FD	10	10	0.4464151677860852	0.004791889403198859	0.024710739717502938	0.16075441471738328	1.0
PTBXL	7211	9115	3	FD	10	10	0.31609405683922603	0.005290871198750563	0.027213230871668437	0.18551971381202967	1.0
PTBXL	7211	9115	4	FD	10	10	0.35471284205615816	0.005164212161309953	0.027682010190026488	0.20636557761377067	1.0
PTBXL	7211	9115	5	FD	10	10	0.42444089236848853	0.005165665076782555	0.027058394441106068	0.2003946678112365	1.0
PTBXL	7211	9115	6	FD	10	10	0.3803403181183803	0.004949527391931779	0.024160937309072983	0.1813750842780325	1.0
PTBXL	7211	9115	7	FD	10	10	0.3117483441990026	0.005103658731444314	0.02596094968940098	0.1884574092292195	1.0
PTBXL	7211	9115	8	FD	10	10	0.4906853956024949	0.0050851162060800365	0.0271816161224512	0.19617404104465863	1.0
PTBXL	7211	9115	9	FD	10	10	0.28222535838380436	0.005218657753166515	0.027443913551795634	0.19090652731676344	1.0
PTBXL	7211	9115	10	FD	10	10	0.4004593258367561	0.005015307604097855	0.026852393741742957	0.18670237205577456	1.0
PTBXL	7211	9115	1	SPEC	-10	-10	0.4975462354607041	0.006311953995999736	0.025078650130090075	0.19156217843630632	1.0
PTBXL	7211	9115	2	SPEC	-10	-10	0.5455235369859404	0.006016353338612903	0.02533489962152205	0.19991078522563294	1.0
PTBXL	7211	9115	3	SPEC	-10	-10	1.034733051785424	0.006779822337235422	0.02787486292073941	0.26172712082468996	1.0
PTBXL	7211	9115	4	SPEC	-10	-10	0.632039007511878	0.00657669515491693	0.028450555585928513	0.2960779689231289	1.0
PTBXL	7211	9115	5	SPEC	-10	-10	0.667804285821753	0.006528568193724705	0.027830972767974155	0.27576749539284834	1.0
PTBXL	7211	9115	6	SPEC	-10	-10	0.5061114471281105	0.006232255529851649	0.024587366792306685	0.2924204730204618	1.0
PTBXL	7211	9115	7	SPEC	-10	-10	0.416048209790804	0.006465116367087285	0.026674585223483694	0.22442579587132708	1.0
PTBXL	7211	9115	8	SPEC	-10	-10	0.48740317561716406	0.006340760023511386	0.027872417666904955	0.2857299840722724	1.0
PTBXL	7211	9115	9	SPEC	-10	-10	0.7775613330548847	0.00647786405529877	0.028174022177457264	0.26644056502158553	1.0
PTBXL	7211	9115	10	SPEC	-10	-10	0.5358890042221874	0.006199082833150129	0.027417775346002857	0.2466779857275338	1.0
PTBXL	7211	9115	1	SPEC	-10	10	0.4841315053147525	0.005592679650102782	0.022085634979553452	0.19159988429776412	1.0
PTBXL	7211	9115	2	SPEC	-10	10	0.5974396193696816	0.00528630421088831	0.022297342943415722	0.19990737700682934	1.0
PTBXL	7211	9115	3	SPEC	-10	10	0.9208864979487945	0.005982628335130422	0.024564636556750598	0.26167667631346375	1.0
PTBXL	7211	9115	4	SPEC	-10	10	0.6472522511078045	0.0058100039114615835	0.02505730941433818	0.2961187804869741	1.0
PTBXL	7211	9115	5	SPEC	-10	10	0.768855122654197	0.00580872312452248	0.024547407949110537	0.2758487478127701	1.0
PTBXL	7211	9115	6	SPEC	-10	10	0.5515732355378692	0.005610454709189236	0.021796001115158815	0.29236379718644534	1.0
PTBXL	7211	9115	7	SPEC	-10	10	0.4445244930848373	0.005721564623340965	0.02347999130490199	0.2244572783121982	1.0
PTBXL	7211	9115	8	SPEC	-10	10	0.47896677653144837	0.005622287333766074	0.02454182119536527	0.28574924040719923	1.0
PTBXL	7211	9115	9	SPEC	-10	10	0.7520613481512834	0.005774428597055766	0.02477882758284427	0.2664362104726937	1.0
PTBXL	7211	9115	10	SPEC	-10	10	0.5400790731258356	0.005523503876279021	0.024138222403436667	0.24675796838280284	1.0
PTBXL	7211	9115	1	SPEC	10	-10	0.4919457997088276	0.007242979642841762	0.02903745296795568	0.19162844679845942	1.0
PTBXL	7211	9115	2	SPEC	10	-10	0.5150632361282709	0.006879747480933425	0.029387989096068465	0.19965910904991022	1.0
PTBXL	7211	9115	3	SPEC	10	-10	0.9865969367389388	0.007822462056820826	0.03237595422416989	0.2617646795829537	1.0
PTBXL	7211	9115	4	SPEC	10	-10	0.6292790637204762	0.0075109170307354495	0.03294644103186485	0.2959940650264854	1.0
PTBXL	7211	9115	5	SPEC	10	-10	0.5798738195851472	0.0075020826853336095	0.03215924808907327	0.2757865116315749	1.0
PTBXL	7211	9115	6	SPEC	10	-10	0.4786231806842622	0.0071257474326549735	0.028515215574481736	0.29227346848279634	1.0
PTBXL	7211	9115	7	SPEC	10	-10	0.44390495235607613	0.007434170439850224	0.030926379449797918	0.22444423646592424	1.0
PTBXL	7211	9115	8	SPEC	10	-10	0.3882983812911328	0.007299613647689264	0.03230795410206547	0.28568375922588984	1.0
PTBXL	7211	9115	9	SPEC	10	-10	0.810829736984455	0.007434205832135238	0.03268636275083843	0.26640481086542517	1.0
PTBXL	7211	9115	10	SPEC	10	-10	0.4613788041573287	0.007145789045075546	0.031837617790619964	0.2466600325305277	1.0
PTBXL	7211	9115	1	SPEC	10	10	0.4774147417922939	0.006287948155124952	0.02505132096193302	0.19166615263911943	1.0
PTBXL	7211	9115	2	SPEC	10	10	0.5787473732607852	0.005922063600345247	0.025337482967583168	0.19965571593789838	1.0
PTBXL	7211	9115	3	SPEC	10	10	0.8633631773608603	0.00676243466590291	0.02794982533626403	0.2617142056844052	1.0
PTBXL	7211	9115	4	SPEC	10	10	0.6470599055145924	0.00650123819881241	0.028426176057770706	0.2960349346986093	1.0
PTBXL	7211	9115	5	SPEC	10	10	0.7075417413568938	0.006543736269538267	0.027803593109651525	0.27586778463060796	1.0
PTBXL	7211	9115	6	SPEC	10	10	0.534506405501679	0.006287476222926028	0.024763962117430594	0.29221716663186925	1.0
PTBXL	7211	9115	7	SPEC	10	10	0.472469741468504	0.006445960722316866	0.026668015796231088	0.22447572641935412	1.0
PTBXL	7211	9115	8	SPEC	10	10	0.39281461009689084	0.006341522913097783	0.027867910072425756	0.28570303904694333	1.0
PTBXL	7211	9115	9	SPEC	10	10	0.7769342679618292	0.006493659340309452	0.028161520275083406	0.26640049207763233	1.0
PTBXL	7211	9115	10	SPEC	10	10	0.4768117686279062	0.00623845506409065	0.027458151221313308	0.2467400549665351	1.0
PTBXL	6270	3073	1	FD	-10	-10	0.23964971519343725	0.004412151170054369	0.029298405113370035	0.10238235534303236	1.0
PTBXL	6270	3073	2	FD	-10	-10	0.2467234428771362	0.004445085253038343	0.02945199055799352	0.0957340623868126	1.0
PTBXL	6270	3073	3	FD	-10	-10	0.30939040698395004	0.003703094552275108	0.024389574157515415	0.11258626380479486	1.0
PTBXL	6270	3073	4	FD	-10	-10	0.27601777662137555	0.004557257379832948	0.028604012404914385	0.1166719090419785	1.0
PTBXL	6270	3073	5	FD	-10	-10	0.3112707774689645	0.004404612821037913	0.029153297507040852	0.09065462518832097	1.0
PTBXL	6270	3073	6	FD	-10	-10	0.7371061449174148	0.0034918618923362467	0.02285124898806374	0.1095966946810986	1.0
PTBXL	6270	3073	7	FD	-10	-10	0.37781730299446264	0.003752007882464354	0.022667887169304	0.11405622136308256	1.0
PTBXL	6270	3073	8	FD	-10	-10	0.278066303158628	0.003679295194385316	0.023381573711881397	0.10625603506500382	1.0
PTBXL	6270	3073	1	FD	-10	10	0.26177868214728406	0.003941235932691135	0.02591980857040705	0.1023278118518545	1.0
PTBXL	6270	3073	2	FD	-10	10	0.24517001062340563	0.003979935746713195	0.02603931434755956	0.09581412722259156	1.0
PTBXL	6270	3073	3	FD	-10	10	0.31095134718866846	0.003408588066411301	0.02210332945348388	0.11268293744690344	1.0
PTBXL	6270	3073	4	FD	-10	10	0.2825769869877519	0.004041957958498154	0.02526722958812985	0.11671721608184299	1.0
PTBXL	6270	3073	5	FD	-10	10	0.30187481314712084	0.003944210634589682	0.025761468417773218	0.09093328692072192	1.0
PTBXL	6270	3073	6	FD	-10	10	0.6821164154096658	0.0031850090867636873	0.020701543124111977	0.10960107368803852	1.0
PTBXL	6270	3073	7	FD	-10	10	0.35835199240258325	0.003441137948143479	0.02052714575069417	0.1139970732438971	1.0
PTBXL	6270	3073	8	FD	-10	10	0.2881946964783023	0.003338242449184181	0.0211277563827389	0.10625915511165279	1.0
PTBXL	6270	3073	1	FD	10	-10	0.21457495312427663	0.005077321917015922	0.033908981486032753	0.10236185535062524	1.0
PTBXL	6270	3073	2	FD	10	-10	0.2584446262922528	0.005033106880372177	0.033960550269446735	0.09573525074694245	1.0
PTBXL	6270	3073	3	FD	10	-10	0.3310642660102141	0.004138524308621434	0.02741997689255493	0.11259642316112772	1.0
PTBXL	6270	3073	4	FD	10	-10	0.25856987592176617	0.005254804004279118	0.033164673262213826	0.11667304793238074	1.0
PTBXL	6270	3073	5	FD	10	-10	0.2699340366552619	0.005088193529264785	0.033825625474207345	0.09064568776509772	1.0
PTBXL	6270	3073	6	FD	10	-10	0.7514124912068935	0.0038344600036901034	0.025453018369186082	0.10972680570940936	1.0
PTBXL	6270	3073	7	FD	10	-10	0.41103274573963494	0.0042011428899333065	0.025465532422221465	0.11406889908011643	1.0
PTBXL	6270	3073	8	FD	10	-10	0.28777748469885717	0.004089927843695823	0.02614048475974268	0.10626408279753943	1.0
PTBXL	6270	3073	1	FD	10	10	0.24317018432785054	0.0044507784626218955	0.02943597769435391	0.10230732352965827	1.0
PTBXL	6270	3073	2	FD	10	10	0.2550727535359404	0.004423687355737581	0.029462773247795348	0.0958155096138874	1.0
PTBXL	6270	3073	3	FD	10	10	0.33036532769565774	0.003762002514644129	0.024536356071773825	0.1126930929375853	1.0
PTBXL	6270	3073	4	FD	10	10	0.2684634072695294	0.004571053743252524	0.028731023268473186	0.11671836371869829	1.0
PTBXL	6270	3073	5	FD	10	10	0.26497429129062083	0.0044689048296672335	0.029313774571546096	0.09092439315955402	1.0
PTBXL	6270	3073	6	FD	10	10	0.6891284379310153	0.0034592439437042366	0.022803157216279155	0.10973115983411506	1.0
PTBXL	6270	3073	7	FD	10	10	0.38564824937954745	0.0038048791419281816	0.022769916096698452	0.11400971678270805	1.0
PTBXL	6270	3073	8	FD	10	10	0.29795122712499295	0.0036671701643086396	0.02334180565049107	0.10626720261800793	1.0
PTBXL	6270	3073	1	SPEC	-10	-10	0.431918552753589	0.005324776458876384	0.02980633904487154	0.20501800604854403	1.0
PTBXL	6270	3073	2	SPEC	-10	-10	0.7807583538964968	0.00539321971918255	0.03006359263765648	0.21277858699254396	1.0
PTBXL	6270	3073	3	SPEC	-10	-10	0.48947258849133535	0.004554243900129568	0.02486356187433864	0.1928494381663494	1.0
PTBXL	6270	3073	4	SPEC	-10	-10	0.5307992072604915	0.005536716732525739	0.029058188516091304	0.23046200290195387	1.0
PTBXL	6270	3073	5	SPEC	-10	-10	0.7337829664981064	0.005351945680559018	0.02966656841151784	0.16509020129348276	1.0
PTBXL	6270	3073	6	SPEC	-10	-10	0.45908314226484837	0.0041250872736442405	0.02324843425146784	0.19620379848990746	1.0
PTBXL	6270	3073	7	SPEC	-10	-10	0.44228093078862935	0.004665916166116103	0.023125292002451003	0.19574804247655672	1.0
PTBXL	6270	3073	8	SPEC	-10	-10	0.5125451645316015	0.00434746289199442	0.023795315717336226	0.18046377301673502	1.0
PTBXL	6270	3073	1	SPEC	-10	10	0.41616258422241703	0.004791109642105231	0.02640845090416098	0.2046974695162356	1.0
PTBXL	6270	3073	2	SPEC	-10	10	0.7819431035532265	0.004868142068067619	0.026621454208663242	0.21336188647500345	1.0
PTBXL	6270	3073	3	SPEC	-10	10	0.5696971964912176	0.00421989777150777	0.022559586776550605	0.19293136544310033	1.0
PTBXL	6270	3073	4	SPEC	-10	10	0.5179253572119772	0.004921682496804476	0.025673015915032498	0.23055139451457113	1.0
PTBXL	6270	3073	5	SPEC	-10	10	0.7243473158517869	0.004834764015635706	0.026252330920119984	0.16578981978256177	1.0
PTBXL	6270	3073	6	SPEC	-10	10	0.43603075799417784	0.0038025182635305927	0.02110539517882393	0.19604939483605124	1.0
PTBXL	6270	3073	7	SPEC	-10	10	0.43375798021523	0.0043228566888974685	0.020965174378293712	0.19565265431958478	1.0
PTBXL	6270	3073	8	SPEC	-10	10	0.5303558528360408	0.003957817511421477	0.02151380183541908	0.1805219377907378	1.0
PTBXL	6270	3073	1	SPEC	10	-10	0.411054494525551	0.00609793411688015	0.03446619884166761	0.20490418298069343	1.0
PTBXL	6270	3073	2	SPEC	10	-10	0.4305045064171531	0.006031268080619289	0.03457485678593795	0.21293466592624832	1.0
PTBXL	6270	3073	3	SPEC	10	-10	0.5053765170714632	0.005064626059021024	0.027924715016985745	0.19287663569604985	1.0
PTBXL	6270	3073	4	SPEC	10	-10	0.42618284347304386	0.006363084173542913	0.03366567475911467	0.23043914016852715	1.0
PTBXL	6270	3073	5	SPEC	10	-10	0.664648038346304	0.0061447996301530455	0.03438352207135858	0.16486173107613258	1.0
PTBXL	6270	3073	6	SPEC	10	-10	0.4684909396211443	0.004475444788551252	0.025834305236932205	0.1965407143392018	1.0
PTBXL	6270	3073	7	SPEC	10	-10	0.4428231520249906	0.005214697655268937	0.02596958039313381	0.19575403225748828	1.0
PTBXL	6270	3073	8	SPEC	10	-10	0.43596655619358704	0.004813344770299943	0.026590211344343695	0.1803995952768549	1.0
PTBXL	6270	3073	1	SPEC	10	10	0.3959982643090183	0.005385250248769968	0.029964509613627375	0.2045837474821287	1.0
PTBXL	6270	3073	2	SPEC	10	10	0.4798315296541668	0.005346858099017828	0.030043211154578316	0.2135211832363527	1.0
PTBXL	6270	3073	3	SPEC	10	10	0.5928281677027785	0.004635366639667401	0.025017916521396007	0.19295848419936004	1.0
PTBXL	6270	3073	4	SPEC	10	10	0.4260510092216037	0.005547855260496868	0.029170410651933338	0.23052858561779135	1.0
PTBXL	6270	3073	5	SPEC	10	10	0.6635039540201904	0.005445668574324549	0.029839952475622027	0.16556241809557914	1.0
PTBXL	6270	3073	6	SPEC	10	10	0.44202169412658265	0.004082041407382797	0.023193486158171638	0.1963851365141062	1.0
PTBXL	6270	3073	7	SPEC	10	10	0.43328164282128095	0.004771431327896206	0.023247169958320324	0.1956585862321008	1.0
PTBXL	6270	3073	8	SPEC	10	10	0.4640369506548148	0.004330707296370646	0.02375691382015213	0.18045783697505705	1.0
PTBXL	1020	3299	1	FD	-10	-10	0.30836961375230093	0.005043393366986175	0.01184596032538552	0.08927679116974681	1.0
PTBXL	1020	3299	2	FD	-10	-10	0.4994195890953815	0.004909320122057069	0.010569381891420019	0.0875436586653457	1.0
PTBXL	1020	3299	3	FD	-10	-10	0.26839582942733264	0.004881944669317131	0.010642598368768425	0.08867676899725885	1.0
PTBXL	1020	3299	4	FD	-10	-10	0.34407628951780356	0.004646817635893375	0.010542430864630253	0.07126097670095381	1.0
PTBXL	1020	3299	5	FD	-10	-10	0.6649120773293205	0.0046867274159904755	0.010843752714494432	0.1057443657703244	1.0
PTBXL	1020	3299	6	FD	-10	-10	0.3782646845156347	0.004681096527303244	0.011224239272523705	0.07514369873783501	1.0
PTBXL	1020	3299	7	FD	-10	-10	0.6815549799167578	0.004639240610335259	0.011523868595727555	0.08905003112255512	1.0
PTBXL	1020	3299	1	FD	-10	10	0.3023739014883926	0.004400248292841656	0.010305598052122915	0.08930045152686304	1.0
PTBXL	1020	3299	2	FD	-10	10	0.4843561533404619	0.004266715188704387	0.00920131353932777	0.08760159360960883	1.0
PTBXL	1020	3299	3	FD	-10	10	0.28656842950720535	0.004242222617598391	0.009221143486411863	0.08874255838123911	1.0
PTBXL	1020	3299	4	FD	-10	10	0.3501068816365252	0.00406223708155368	0.009168886423817135	0.07135543518726231	1.0
PTBXL	1020	3299	5	FD	-10	10	0.6160384489572852	0.004085510747324097	0.009452779600732196	0.10574406870594986	1.0
PTBXL	1020	3299	6	FD	-10	10	0.37169972891907654	0.0041151921157944775	0.009786085672714369	0.07527943715683996	1.0
PTBXL	1020	3299	7	FD	-10	10	0.6584475037721401	0.004042739712531055	0.010043656080344472	0.08911363242592067	1.0
PTBXL	1020	3299	1	FD	10	-10	0.25267618782766094	0.00599171618578366	0.013947547225502977	0.08925031122791222	1.0
PTBXL	1020	3299	2	FD	10	-10	0.2600712985656678	0.005830008809983045	0.012458585715375914	0.08752584059599115	1.0
PTBXL	1020	3299	3	FD	10	-10	0.23663304922263542	0.0057729975020693255	0.012592800213777365	0.0885780011556475	1.0
PTBXL	1020	3299	4	FD	10	-10	0.31532381282140803	0.0054948791186747985	0.012389664109031086	0.07121994633137806	1.0
PTBXL	1020	3299	5	FD	10	-10	0.6921551531783092	0.005543486353817444	0.012707586509573071	0.1057351131327781	1.0
PTBXL	1020	3299	6	FD	10	-10	0.3824036113225544	0.005521214671236874	0.013254150842233118	0.0750794730010912	1.0
PTBXL	1020	3299	7	FD	10	-10	0.6707960857359971	0.005490674848171229	0.01350006785672282	0.08904339616113074	1.0
PTBXL	1020	3299	1	FD	10	10	0.25482764173764316	0.0050876747357470106	0.011810144104145276	0.08927399786281419	1.0
PTBXL	1020	3299	2	FD	10	10	0.2817758717902225	0.004931126233797797	0.010556538318029874	0.08758379392465122	1.0
PTBXL	1020	3299	3	FD	10	10	0.2629917772180115	0.004882328747978302	0.010618614720377274	0.0886438513069784	1.0
PTBXL	1020	3299	4	FD	10	10	0.3269645773296647	0.004679227268025245	0.010496639396409269	0.07131445460985121	1.0
PTBXL	1020	3299	5	FD	10	10	0.6310046370286893	0.0047071123292650435	0.010791644539546178	0.10573482067799	1.0
PTBXL	1020	3299	6	FD	10	10	0.37411222308027403	0.004728532428205142	0.0112566318925014	0.07521534310475636	1.0
PTBXL	1020	3299	7	FD	10	10	0.6456969028230155	0.004660636025263771	0.011462369570956133	0.08910701185930965	1.0
PTBXL	1020	3299	1	SPEC	-10	-10	0.4775597724716822	0.006299508286507179	0.012769068954765447	0.19280530166361842	1.0
PTBXL	1020	3299	2	SPEC	-10	-10	0.7012051567930689	0.006122680573113155	0.011550388694926491	0.16502454649602277	1.0
PTBXL	1020	3299	3	SPEC	-10	-10	0.4969077336443159	0.00609942572627834	0.01169171646403627	0.15823403153784968	1.0
PTBXL	1020	3299	4	SPEC	-10	-10	0.5071658972959534	0.00577594274384947	0.011403389489094974	0.10783898451257529	1.0
PTBXL	1020	3299	5	SPEC	-10	-10	0.4629490774774954	0.005897156987742902	0.011758917756700708	0.19606689584184853	1.0
PTBXL	1020	3299	6	SPEC	-10	-10	0.4678389079964248	0.005859801164495778	0.01224495033327479	0.14211516779718547	1.0
PTBXL	1020	3299	7	SPEC	-10	-10	0.7419080209458309	0.005774788275064322	0.012514118645907443	0.18001503503821456	1.0
PTBXL	1020	3299	1	SPEC	-10	10	0.4800266341138884	0.005536359736090073	0.011132563825984872	0.19310585059967714	1.0
PTBXL	1020	3299	2	SPEC	-10	10	0.7366652812223079	0.0053453004544557125	0.010063743615639609	0.165335352961784	1.0
PTBXL	1020	3299	3	SPEC	-10	10	0.5330988920786601	0.005319655997789394	0.010153461898515332	0.15839847494648157	1.0
PTBXL	1020	3299	4	SPEC	-10	10	0.485287877270332	0.005070780793450271	0.009940781757023827	0.10796787542929213	1.0
PTBXL	1020	3299	5	SPEC	-10	10	0.5405525484134865	0.00516443014236183	0.010269389637481708	0.1961477161599753	1.0
PTBXL	1020	3299	6	SPEC	-10	10	0.4916410020945174	0.005169081737742862	0.010692173726544288	0.14237274390798357	1.0
PTBXL	1020	3299	7	SPEC	-10	10	0.7572813438075485	0.005054325563997565	0.010917239877989504	0.18024132667904375	1.0
PTBXL	1020	3299	1	SPEC	10	-10	0.39751634558043464	0.007433405556356682	0.015038539609763212	0.19255395927888644	1.0
PTBXL	1020	3299	2	SPEC	10	-10	0.6341055482239217	0.007218344281726573	0.013604186625373644	0.16479279380406742	1.0
PTBXL	1020	3299	3	SPEC	10	-10	0.4538017448652834	0.007150742030058476	0.013797024351123696	0.15788086017507721	1.0
PTBXL	1020	3299	4	SPEC	10	-10	0.4604102884562661	0.006794687832725688	0.013397275636918697	0.10763737073968438	1.0
PTBXL	1020	3299	5	SPEC	10	-10	0.42563091253137936	0.00693537413097302	0.013783880626091384	0.19591199901640177	1.0
PTBXL	1020	3299	6	SPEC	10	-10	0.4368533525973649	0.006863072530094132	0.014432406177617929	0.14184222495832308	1.0
PTBXL	1020	3299	7	SPEC	10	-10	0.6616822633207929	0.0067918034471435434	0.014674228587085362	0.18005456058868224	1.0
PTBXL	1020	3299	1	SPEC	10	10	0.41350948403140386	0.006359265887863082	0.012761710582002584	0.1928551023669001	1.0
PTBXL	1020	3299	2	SPEC	10	10	0.6863787436365026	0.0061339077979427606	0.011537141052687739	0.16510399962261998	1.0
PTBXL	1020	3299	3	SPEC	10	10	0.5029924356296894	0.00607079426349263	0.011661464465503025	0.15804574018933504	1.0
PTBXL	1020	3299	4	SPEC	10	10	0.4425447827554939	0.005811476359862712	0.011377168891961283	0.10776655212754489	1.0
PTBXL	1020	3299	5	SPEC	10	10	0.5217701311902909	0.005917011158396595	0.011727499121612757	0.1959930191266844	1.0
PTBXL	1020	3299	6	SPEC	10	10	0.46949216435628854	0.005899128781994236	0.012276366272327161	0.14210054251261767	1.0
PTBXL	1020	3299	7	SPEC	10	10	0.6924747927126326	0.0057911023678274345	0.01247138389834551	0.18028096492740922	1.0
PTBXL	7896	8727	1	FD	-10	-10	0.33227551917892634	0.004533283211409486	0.013000415681123869	0.07330603594114168	1.0
PTBXL	7896	8727	2	FD	-10	-10	0.34210446000417377	0.004576195137015754	0.012901358438586053	0.05673163428018188	1.0
PTBXL	7896	8727	3	FD	-10	-10	0.35765106032407395	0.004438085554661438	0.013179460511311978	0.08884309429624226	1.0
PTBXL	7896	8727	4	FD	-10	-10	0.2865785323009517	0.004368473871827125	0.013345230713542445	0.06297170372332579	1.0
PTBXL	7896	8727	5	FD	-10	-10	0.2853813327866161	0.004498676424168707	0.013109579450712741	0.07416995591361249	1.0
PTBXL	7896	8727	6	FD	-10	-10	0.42729085407363	0.004519246147265981	0.012771219629365803	0.04974235292811726	1.0
PTBXL	7896	8727	7	FD	-10	-10	0.26382063382961	0.004430907185630552	0.013891157709626048	0.05366858192144069	1.0
PTBXL	7896	8727	8	FD	-10	-10	0.3330407997201965	0.004522252318109319	0.0132024151872064	0.08020590916200848	1.0
PTBXL	7896	8727	9	FD	-10	-10	0.32907121308891496	0.004504434778158281	0.013047139705093625	0.08161459666816175	1.0
PTBXL	7896	8727	10	FD	-10	-10	0.4843061558711521	0.004702525835134371	0.013986967396505937	0.07299124240722303	1.0
PTBXL	7896	8727	1	FD	-10	10	0.3481372872695386	0.003966288431764681	0.011391113450582493	0.07335497650459143	1.0
PTBXL	7896	8727	2	FD	-10	10	0.3264591776905866	0.004016841634994136	0.011338391149673843	0.056764771150665985	1.0
PTBXL	7896	8727	3	FD	-10	10	0.3319698912263918	0.003911351068693066	0.011785168575891415	0.08884850965332519	1.0
PTBXL	7896	8727	4	FD	-10	10	0.28881819470605385	0.003847167913221066	0.011891761498287018	0.06297660666030815	1.0
PTBXL	7896	8727	5	FD	-10	10	0.3022217205800752	0.003950111470035515	0.011457708899932861	0.07423870113269382	1.0
PTBXL	7896	8727	6	FD	-10	10	0.3982610059719855	0.003966625442216545	0.0111525250258397	0.04982204805186317	1.0
PTBXL	7896	8727	7	FD	-10	10	0.2507949462542857	0.0038673507785975995	0.01206662556613234	0.053654841883578455	1.0
PTBXL	7896	8727	8	FD	-10	10	0.34501087729320595	0.0039647572047454005	0.011521275009913486	0.08028727196533338	1.0
PTBXL	7896	8727	9	FD	-10	10	0.32637605576491147	0.003951892526147077	0.011391061452972107	0.08168301491729012	1.0
PTBXL	7896	8727	10	FD	-10	10	0.47306583296611643	0.004126102705874291	0.012446672160454081	0.07301310363434585	1.0
PTBXL	7896	8727	1	FD	10	-10	0.28787738685729497	0.005312965003443137	0.01509499850291553	0.07328585970686728	1.0
PTBXL	7896	8727	2	FD	10	-10	0.3456318181334618	0.005323925590485774	0.014902188602249301	0.056677401629110814	1.0
PTBXL	7896	8727	3	FD	10	-10	0.2829607328736399	0.0051772634956550176	0.015243976733547689	0.08884161913267889	1.0
PTBXL	7896	8727	4	FD	10	-10	0.26821913474002884	0.00509885705731132	0.01544418702753775	0.06295479590832746	1.0
PTBXL	7896	8727	5	FD	10	-10	0.2829118466996027	0.005296890949303803	0.015261736664538672	0.07417149418954727	1.0
PTBXL	7896	8727	6	FD	10	-10	0.4266637583287696	0.0053249369843195804	0.01489263192338252	0.049743478216705876	1.0
PTBXL	7896	8727	7	FD	10	-10	0.2174710897555534	0.005188991811409601	0.01616616113356578	0.0536407732809105	1.0
PTBXL	7896	8727	8	FD	10	-10	0.3510455915014796	0.005295205347396698	0.015401699722856035	0.0801861475229731	1.0
PTBXL	7896	8727	9	FD	10	-10	0.3410951917014489	0.00530524122568753	0.015274748074087503	0.08160704970815776	1.0
PTBXL	7896	8727	10	FD	10	-10	0.5221526941024867	0.0054686452501232765	0.0161496029828346	0.07292879835258903	1.0
PTBXL	7896	8727	1	FD	10	10	0.31300990885748314	0.004538789212770876	0.01291586780278446	0.07333481623237643	1.0
PTBXL	7896	8727	2	FD	10	10	0.3270815902982268	0.004566529064904818	0.012799252002340809	0.05671057006144531	1.0
PTBXL	7896	8727	3	FD	10	10	0.2645943635300997	0.004461586856408743	0.013333444774596337	0.08884703624485475	1.0
PTBXL	7896	8727	4	FD	10	10	0.2735332837072243	0.0043907318234679095	0.013460505046722512	0.06295970914229203	1.0
PTBXL	7896	8727	5	FD	10	10	0.3027229843208267	0.004541129152206259	0.013024631073050207	0.07424024280830141	1.0
PTBXL	7896	8727	6	FD	10	10	0.39319598017137747	0.0045600801008165446	0.012689545617115348	0.049823181287626375	1.0
PTBXL	7896	8727	7	FD	10	10	0.20957214933388027	0.004422106014713264	0.013710931210466928	0.053627037267062715	1.0
PTBXL	7896	8727	8	FD	10	10	0.3620727449794463	0.004529827711743515	0.01311424318416585	0.08026755787904984	1.0
PTBXL	7896	8727	9	FD	10	10	0.3361001693873614	0.004541238239373129	0.013011843787416707	0.08167547968573828	1.0
PTBXL	7896	8727	10	FD	10	10	0.5034749679949706	0.004688806583855774	0.014048257622179636	0.07295069901097345	1.0
PTBXL	7896	8727	1	SPEC	-10	-10	0.5362684945916149	0.005791649031175672	0.013823290720482731	0.1513399734779858	1.0
PTBXL	7896	8727	2	SPEC	-10	-10	0.6915195685143383	0.005838263370262934	0.013666630694926572	0.1377690223536417	1.0
PTBXL	7896	8727	3	SPEC	-10	-10	0.8526477082841902	0.0057927828896074925	0.013959494658276915	0.19682663649875579	1.0
PTBXL	7896	8727	4	SPEC	-10	-10	0.8253679220437938	0.005521341365653741	0.014136522379407485	0.14959376515181033	1.0
PTBXL	7896	8727	5	SPEC	-10	-10	0.5801919975040911	0.005655485495237981	0.01371150561009944	0.18999034529137795	1.0
PTBXL	7896	8727	6	SPEC	-10	-10	0.5345116884143724	0.005751372484686439	0.013552559255621998	0.1052136209229483	1.0
PTBXL	7896	8727	7	SPEC	-10	-10	0.3755523822044963	0.00590080830699042	0.014677071249043386	0.08818163815485534	1.0
PTBXL	7896	8727	8	SPEC	-10	-10	0.6696281292445336	0.005925814064388492	0.014094126386864766	0.17357422571292497	1.0
PTBXL	7896	8727	9	SPEC	-10	-10	0.6245565247874507	0.005781832534792778	0.013843643003559326	0.1868812122132814	1.0
PTBXL	7896	8727	10	SPEC	-10	-10	0.5845743036902119	0.006098937838204737	0.014657035828760368	0.19709479081167813	1.0
PTBXL	7896	8727	1	SPEC	-10	10	0.5551774104750219	0.00510548001907347	0.01212679169161158	0.1515275837644064	1.0
PTBXL	7896	8727	2	SPEC	-10	10	0.657225058230856	0.00515320306780502	0.012017356388207669	0.13795271887873423	1.0
PTBXL	7896	8727	3	SPEC	-10	10	0.9016095229226554	0.005113256858696161	0.012474525978321882	0.19685372211395968	1.0
PTBXL	7896	8727	4	SPEC	-10	10	0.7704889309239952	0.004872430430515268	0.012594890382451611	0.14962990511327232	1.0
PTBXL	7896	8727	5	SPEC	-10	10	0.5619141302119133	0.00498638173909878	0.012001130974741018	0.18998991923167785	1.0
PTBXL	7896	8727	6	SPEC	-10	10	0.5399095896885862	0.005083138191643583	0.011857114001750668	0.10543803900519094	1.0
PTBXL	7896	8727	7	SPEC	-10	10	0.3841920213707409	0.005149451998460129	0.012755507466616441	0.08817408211622299	1.0
PTBXL	7896	8727	8	SPEC	-10	10	0.6688372430758477	0.005219502659993673	0.012318946966345622	0.1738332670661157	1.0
PTBXL	7896	8727	9	SPEC	-10	10	0.6009888980512955	0.005092900315479965	0.012107367764473603	0.18688433530198498	1.0
PTBXL	7896	8727	10	SPEC	-10	10	0.5717973171799083	0.005351069831610519	0.013037678098918044	0.19710881849793158	1.0
PTBXL	7896	8727	1	SPEC	10	-10	0.49586661077495814	0.006748061808489116	0.01604504979271506	0.15121154584810587	1.0
PTBXL	7896	8727	2	SPEC	10	-10	0.6247309647192049	0.0067764205412017	0.01579377686434799	0.13764889764665444	1.0
PTBXL	7896	8727	3	SPEC	10	-10	0.6967627815995048	0.006744463255230064	0.016154152977885698	0.19685290357729548	1.0
PTBXL	7896	8727	4	SPEC	10	-10	0.8337788857900693	0.006432462449037653	0.016369263516833286	0.14957080895817937	1.0
PTBXL	7896	8727	5	SPEC	10	-10	0.5641539936429208	0.006653144820121232	0.015971519483464276	0.18998982172424056	1.0
PTBXL	7896	8727	6	SPEC	10	-10	0.5816602015850353	0.006741931163286533	0.015816344531766065	0.10522456083177872	1.0
PTBXL	7896	8727	7	SPEC	10	-10	0.2763523639100772	0.006853077096831921	0.017098000158927092	0.08816071053882947	1.0
PTBXL	7896	8727	8	SPEC	10	-10	0.6689776096819647	0.006894893517007525	0.016441195293584007	0.17353917382102518	1.0
PTBXL	7896	8727	9	SPEC	10	-10	0.5807634308438964	0.006763005866809084	0.016200807276240577	0.1867915189346027	1.0
PTBXL	7896	8727	10	SPEC	10	-10	0.5980393778017581	0.007027822637010249	0.016931073531705868	0.19689106518885705	1.0
PTBXL	7896	8727	1	SPEC	10	10	0.5239002650737596	0.005809187905707585	0.013745741825212602	0.1513993729961082	1.0
PTBXL	7896	8727	2	SPEC	10	10	0.5953598019374878	0.005845418197320047	0.013572317637001768	0.13783280276428306	1.0
PTBXL	7896	8727	3	SPEC	10	10	0.7762987367339628	0.005821473583045013	0.014119986238294273	0.1968799802433894	1.0
PTBXL	7896	8727	4	SPEC	10	10	0.7694536327499609	0.0055507109141197195	0.0142642922460891	0.1496069739361648	1.0
PTBXL	7896	8727	5	SPEC	10	10	0.5455315319767418	0.005727615974593962	0.013650315846763812	0.1899893960956944	1.0
PTBXL	7896	8727	6	SPEC	10	10	0.5805345697504287	0.005814510468424466	0.01350226950757983	0.10544903557898042	1.0
PTBXL	7896	8727	7	SPEC	10	10	0.3015827196087316	0.005839624619321354	0.014508360577683125	0.08815315273965753	1.0
PTBXL	7896	8727	8	SPEC	10	10	0.6681647912310732	0.0059268022912042926	0.014021914571933865	0.17379851516130584	1.0
PTBXL	7896	8727	9	SPEC	10	10	0.560356033358897	0.005813119655101096	0.013824932113441261	0.18679472833993457	1.0
PTBXL	7896	8727	10	SPEC	10	10	0.5812863215002652	0.006025901175052437	0.014721807402956302	0.19690520982295412	1.0
PTBXL	8179	6465	1	FD	-10	-10	1.007371296157744	0.005288664601527123	0.01892842316054635	0.09082786490788877	1.0
PTBXL	8179	6465	2	FD	-10	-10	0.32052182019598097	0.0040025249010801995	0.017496411548675143	0.13864337456349643	1.0
PTBXL	8179	6465	3	FD	-10	-10	0.23834454969262836	0.004129307595291735	0.018372847110329094	0.11640561953835964	1.0
PTBXL	8179	6465	4	FD	-10	-10	0.3836182730362096	0.003941424815261048	0.01762452285040839	0.10928930018787938	1.0
PTBXL	8179	6465	5	FD	-10	-10	0.30386583861276695	0.004189000256628166	0.017901411013847773	0.15119954761217744	1.0
PTBXL	8179	6465	6	FD	-10	-10	0.30049027383462035	0.004327674648600486	0.018745245987377056	0.13967795589836476	1.0
PTBXL	8179	6465	7	FD	-10	-10	0.3148888255531517	0.0043318163889988675	0.019040564259876477	0.14382856421397133	1.0
PTBXL	8179	6465	8	FD	-10	-10	0.23237421437678968	0.004468843438358867	0.018591466886835457	0.12596588131077122	1.0
PTBXL	8179	6465	1	FD	-10	10	1.0160294960421472	0.0046310856880434625	0.01638219040401124	0.09077200619520133	1.0
PTBXL	8179	6465	2	FD	-10	10	0.32194947144849034	0.003454651658865414	0.015156913635267315	0.13866507427184585	1.0
PTBXL	8179	6465	3	FD	-10	10	0.3531148913126431	0.0035494542134644363	0.0158537533574291	0.11640336112690074	1.0
PTBXL	8179	6465	4	FD	-10	10	0.4162495201538826	0.0034187173947418555	0.015275492800842942	0.10930142927513141	1.0
PTBXL	8179	6465	5	FD	-10	10	0.36807010995173295	0.0036215013591996384	0.015521758450738983	0.1511773014600751	1.0
PTBXL	8179	6465	6	FD	-10	10	0.31604026668163065	0.003741819235045835	0.01617333198495472	0.13974481885924	1.0
PTBXL	8179	6465	7	FD	-10	10	0.30058044915563314	0.003761948033854395	0.016419897369746306	0.1438047839942522	1.0
PTBXL	8179	6465	8	FD	-10	10	0.31116108720782093	0.003856194715836068	0.016041148454501115	0.12596301066466006	1.0
PTBXL	8179	6465	1	FD	10	-10	1.1227407177270585	0.005829581676439713	0.021890640875673398	0.08666088185964718	1.0
PTBXL	8179	6465	2	FD	10	-10	0.31921774479396503	0.004732673770911774	0.02073833276202705	0.13860896961704275	1.0
PTBXL	8179	6465	3	FD	10	-10	0.2130512698025046	0.004870791063170612	0.021878918583622092	0.11631791347282573	1.0
PTBXL	8179	6465	4	FD	10	-10	0.27423787003623235	0.0046125441956947595	0.020955360512861874	0.10939543214552125	1.0
PTBXL	8179	6465	5	FD	10	-10	0.2797387806035318	0.004938984465122729	0.021216922736293022	0.15119037306590968	1.0
PTBXL	8179	6465	6	FD	10	-10	0.25347567093037	0.005056451666426981	0.022208412277194778	0.1401301817673417	1.0
PTBXL	8179	6465	7	FD	10	-10	0.3315719092665506	0.005040519901028784	0.022467633963630492	0.14427428007141377	1.0
PTBXL	8179	6465	8	FD	10	-10	0.25357140461844296	0.005095598641515053	0.022085814020408934	0.1272445444338828	1.0
PTBXL	8179	6465	1	FD	10	10	1.1139052747122964	0.004975528010759945	0.01844138345165269	0.08661347268659568	1.0
PTBXL	8179	6465	2	FD	10	10	0.3211006838222285	0.003971796843355928	0.0174685983274926	0.13863069214262946	1.0
PTBXL	8179	6465	3	FD	10	10	0.35156120828864457	0.004066982283088029	0.01833861038560464	0.1163156635483315	1.0
PTBXL	8179	6465	4	FD	10	10	0.3305377255068471	0.0038908656416834163	0.017659685844626606	0.10940752929715958	1.0
PTBXL	8179	6465	5	FD	10	10	0.35866494016719785	0.004151905050040354	0.01788807612559189	0.15116810447306253	1.0
PTBXL	8179	6465	6	FD	10	10	0.2796298325487804	0.0042477771967060355	0.018613603309985998	0.1401971503761667	1.0
PTBXL	8179	6465	7	FD	10	10	0.3120982895172125	0.00425755623468858	0.018839010974519625	0.14425011240720426	1.0
PTBXL	8179	6465	8	FD	10	10	0.3421192406002162	0.0042728814570127645	0.018510976000632593	0.12724122712009986	1.0
PTBXL	8179	6465	1	SPEC	-10	-10	0.5321848630722211	0.008582573475540195	0.021438239269237654	0.17259175594786472	1.0
PTBXL	8179	6465	2	SPEC	-10	-10	0.6803083304605053	0.0050418654740360894	0.018016170145027356	0.2561581852665008	1.0
PTBXL	8179	6465	3	SPEC	-10	-10	0.712168211587256	0.005335911552070848	0.019071714172598807	0.24162225213270558	1.0
PTBXL	8179	6465	4	SPEC	-10	-10	0.673260265917299	0.005093872275318636	0.01832488884222869	0.20740678560721393	1.0
PTBXL	8179	6465	5	SPEC	-10	-10	0.43756016834168626	0.005662852924297577	0.018644868545136233	0.26931198682615526	1.0
PTBXL	8179	6465	6	SPEC	-10	-10	0.57506570120163	0.005596378491060037	0.019480882612194474	0.28867207153240737	1.0
PTBXL	8179	6465	7	SPEC	-10	-10	0.5834006734262466	0.005505492789459461	0.01962093763504018	0.27076646423586903	1.0
PTBXL	8179	6465	8	SPEC	-10	-10	0.46617912196773337	0.006000242542900027	0.019424767290457938	0.26195110116471376	1.0
PTBXL	8179	6465	1	SPEC	-10	10	0.5434247334451351	0.007631546740655083	0.018697287304206934	0.171740705186728	1.0
PTBXL	8179	6465	2	SPEC	-10	10	0.7972033281205	0.0043767611460555226	0.015602364196727711	0.25631999532364697	1.0
PTBXL	8179	6465	3	SPEC	-10	10	1.1747976794152617	0.004592568171256389	0.01645491878032368	0.24160611015332348	1.0
PTBXL	8179	6465	4	SPEC	-10	10	0.6718635850978973	0.004437351350923167	0.01588699411513781	0.20759236138819628	1.0
PTBXL	8179	6465	5	SPEC	-10	10	0.46475988821933967	0.004908167017992029	0.016163068350986593	0.2692906497067528	1.0
PTBXL	8179	6465	6	SPEC	-10	10	0.549801322027868	0.004870673814376952	0.016815863059104885	0.28877027056153054	1.0
PTBXL	8179	6465	7	SPEC	-10	10	0.6764301352171332	0.004796821804536059	0.01694315547615823	0.270814052174675	1.0
PTBXL	8179	6465	8	SPEC	-10	10	0.6291414328300646	0.005224545583996216	0.0167854341729894	0.26177840757446486	1.0
PTBXL	8179	6465	1	SPEC	10	-10	0.4626789175897829	0.00938247991387651	0.02458164992180845	0.16521452745496365	1.0
PTBXL	8179	6465	2	SPEC	10	-10	0.6498632444016524	0.0059240209574087255	0.021334498828852296	0.2558429741998592	1.0
PTBXL	8179	6465	3	SPEC	10	-10	0.7396364618272214	0.006228049462317003	0.0226646832436468	0.24089150526641093	1.0
PTBXL	8179	6465	4	SPEC	10	-10	0.6740059332291977	0.0058585848971856045	0.021696048200025818	0.2067970088767742	1.0
PTBXL	8179	6465	5	SPEC	10	-10	0.39878527685477216	0.0066467041645427325	0.022080741129594003	0.2693202420152635	1.0
PTBXL	8179	6465	6	SPEC	10	-10	0.5061166422322868	0.006408600516090119	0.02296700747547174	0.2893837735455063	1.0
PTBXL	8179	6465	7	SPEC	10	-10	0.5201908198722277	0.006311907631840213	0.023077003186837475	0.272855663182697	1.0
PTBXL	8179	6465	8	SPEC	10	-10	0.48356727786619286	0.006637362397978929	0.02279647554904167	0.26712396965667	1.0
PTBXL	8179	6465	1	SPEC	10	10	0.4871558069553775	0.00814441495387313	0.02087604834733486	0.164381485354152	1.0
PTBXL	8179	6465	2	SPEC	10	10	0.7913149226814549	0.005001039994202626	0.01796533710853189	0.25600526339954705	1.0
PTBXL	8179	6465	3	SPEC	10	10	1.276022068229471	0.005207505862678709	0.018995385399960964	0.24087547133728984	1.0
PTBXL	8179	6465	4	SPEC	10	10	0.6722521943879125	0.004965191715079728	0.018289977792120278	0.2069843429011871	1.0
PTBXL	8179	6465	5	SPEC	10	10	0.4369807652931868	0.005602262067145398	0.0186126621390098	0.26929886439479567	1.0
PTBXL	8179	6465	6	SPEC	10	10	0.488256446074725	0.005422230296743783	0.019259421072150482	0.28948225687330437	1.0
PTBXL	8179	6465	7	SPEC	10	10	0.6392601675539321	0.0053507223423661186	0.01937691307617565	0.27290121075353524	1.0
PTBXL	8179	6465	8	SPEC	10	10	0.6712031743156212	0.005622204962128895	0.019138321859360877	0.26693849572874373	1.0
PTBXL	9715	11916	1	FD	-10	-10	0.3597895609186676	0.0039927627571583425	0.009443211597583127	0.17306186319083539	1.0
PTBXL	9715	11916	2	FD	-10	-10	0.3244680537166853	0.004550983099770221	0.010923032702130419	0.1544510669446538	1.0
PTBXL	9715	11916	3	FD	-10	-10	0.425259769063031	0.0043693674565153115	0.010494296516594155	0.17385414722224612	1.0
PTBXL	9715	11916	4	FD	-10	-10	0.34202056411067405	0.004218361332486318	0.009333275984211114	0.17882649253478516	1.0
PTBXL	9715	11916	5	FD	-10	-10	0.3782905460269804	0.0039160939401033735	0.008573798793809295	0.17815662265818633	1.0
PTBXL	9715	11916	6	FD	-10	-10	0.37535158933706564	0.003947056131035778	0.00832927063561703	0.18458407214067216	1.0
PTBXL	9715	11916	7	FD	-10	-10	0.22784618022439565	0.003963610519350891	0.008775215602253248	0.19008220724232858	1.0
PTBXL	9715	11916	8	FD	-10	-10	0.40172360623053455	0.004271845102340598	0.01016789176100427	0.16100684094518536	1.0
PTBXL	9715	11916	9	FD	-10	-10	0.24276081931748972	0.0047593812662498035	0.011143947202144282	0.1544878426422863	1.0
PTBXL	9715	11916	10	FD	-10	-10	0.221027633374972	0.004753128227933457	0.011152491213083203	0.19971782247261102	1.0
PTBXL	9715	11916	11	FD	-10	-10	0.3088769528179003	0.004601436267525078	0.010447498156330497	0.19286163872551296	1.0
PTBXL	9715	11916	12	FD	-10	-10	0.2994532078150912	0.0036925066346573296	0.008144701838195082	0.18741110350439738	1.0
PTBXL	9715	11916	13	FD	-10	-10	0.22246452981218523	0.00376030977762598	0.007673762507239019	0.1713053795477305	1.0
PTBXL	9715	11916	1	FD	-10	10	0.3555235137724806	0.0034797053205621944	0.00824035458780105	0.1730723709363893	1.0
PTBXL	9715	11916	2	FD	-10	10	0.34637377299444433	0.0040396228820556955	0.009579649604911755	0.15444844047226514	1.0
PTBXL	9715	11916	3	FD	-10	10	0.39576181760160584	0.0038019009769829676	0.009124008059352269	0.17382413752297307	1.0
PTBXL	9715	11916	4	FD	-10	10	0.3956381621882228	0.0037222107463958385	0.008265304599847506	0.17870137028459263	1.0
PTBXL	9715	11916	5	FD	-10	10	0.40345346341410676	0.003443283540890065	0.007501837666363112	0.178105610662368	1.0
PTBXL	9715	11916	6	FD	-10	10	0.341406742776931	0.003427592127159578	0.0072514794013380365	0.18454941604935396	1.0
PTBXL	9715	11916	7	FD	-10	10	0.3193283895342229	0.0034651609815893286	0.007674517383048085	0.19000516723560945	1.0
PTBXL	9715	11916	8	FD	-10	10	0.4041273635391604	0.003729288654202176	0.008846891535637627	0.16110605337664705	1.0
PTBXL	9715	11916	9	FD	-10	10	0.26057553582576987	0.0041321201494437295	0.009685804272636005	0.15451089240804006	1.0
PTBXL	9715	11916	10	FD	-10	10	0.2692287804595431	0.00420268542729491	0.009888888153407717	0.19939434943966064	1.0
PTBXL	9715	11916	11	FD	-10	10	0.32158470568017267	0.003961822450784656	0.008986903981351293	0.19286541700802576	1.0
PTBXL	9715	11916	12	FD	-10	10	0.32495033019289854	0.003280370493177719	0.00724180355043681	0.1874930288294645	1.0
PTBXL	9715	11916	13	FD	-10	10	0.24762187856273396	0.0033004873320438264	0.006746807738489093	0.17133873207542694	1.0
PTBXL	9715	11916	1	FD	10	-10	0.24691308576342805	0.004729019590569206	0.011224583529495505	0.17307576543405634	1.0
PTBXL	9715	11916	2	FD	10	-10	0.33749348465710455	0.0053155996358283325	0.012757038748446895	0.15448023553647536	1.0
PTBXL	9715	11916	3	FD	10	-10	0.494042263565806	0.0051437122466174235	0.012380749073999222	0.1738984220820313	1.0
PTBXL	9715	11916	4	FD	10	-10	0.3358584183871048	0.004963204734139665	0.011007993440123286	0.17883234390999536	1.0
PTBXL	9715	11916	5	FD	10	-10	0.36610434303468736	0.00459505252942123	0.009990616363284289	0.1781197697253994	1.0
PTBXL	9715	11916	6	FD	10	-10	0.3498545815879194	0.004674297979142582	0.009879052697620086	0.1845683411148252	1.0
PTBXL	9715	11916	7	FD	10	-10	0.26235899975015653	0.0046471619806208175	0.010383707705312365	0.19022371343538855	1.0
PTBXL	9715	11916	8	FD	10	-10	0.3388874471228529	0.005003828578772222	0.011928271136747801	0.1610443448576268	1.0
PTBXL	9715	11916	9	FD	10	-10	0.22480442192713337	0.005605864738959401	0.013144354340691356	0.15441558803224353	1.0
PTBXL	9715	11916	10	FD	10	-10	0.2166278741574283	0.005615842382023366	0.013177590703920975	0.19977568164483808	1.0
PTBXL	9715	11916	11	FD	10	-10	0.2935698714690959	0.005447581217393664	0.01239172751128863	0.1928167756593065	1.0
PTBXL	9715	11916	12	FD	10	-10	0.27650745103042523	0.0042121070006068285	0.009273540486603043	0.18737605584218203	1.0
PTBXL	9715	11916	13	FD	10	-10	0.2254608029389853	0.00438455307461673	0.008953176458690388	0.1713162044285405	1.0
PTBXL	9715	11916	1	FD	10	10	0.2601648495864431	0.004014459852359023	0.009540399271053032	0.17308626977950678	1.0
PTBXL	9715	11916	2	FD	10	10	0.3608315085054023	0.004598436715892412	0.01090117353130321	0.15447752405184575	1.0
PTBXL	9715	11916	3	FD	10	10	0.4486926272714454	0.004359824594563391	0.01048517980794331	0.17386838939814286	1.0
PTBXL	9715	11916	4	FD	10	10	0.3989648646870532	0.004270070975391434	0.009504674620795269	0.17870717799371386	1.0
PTBXL	9715	11916	5	FD	10	10	0.3971030604810981	0.003942278225749926	0.008529783564444175	0.17806877928541837	1.0
PTBXL	9715	11916	6	FD	10	10	0.31452484341942605	0.003950455966744578	0.00837051174263912	0.18453368141120818	1.0
PTBXL	9715	11916	7	FD	10	10	0.3630298203154783	0.003958067120434822	0.00884604330509683	0.19014648721716418	1.0
PTBXL	9715	11916	8	FD	10	10	0.35181377159539934	0.004255701175057986	0.01011027420152468	0.16114363893307987	1.0
PTBXL	9715	11916	9	FD	10	10	0.2484832554679768	0.004737006148462233	0.011119235990190397	0.15443867089186253	1.0
PTBXL	9715	11916	10	FD	10	10	0.2734521206357887	0.004833734506839171	0.011374856078587578	0.1994518846683694	1.0
PTBXL	9715	11916	11	FD	10	10	0.31087022010367593	0.004564400389733734	0.010372965544516421	0.1928205560829703	1.0
PTBXL	9715	11916	12	FD	10	10	0.3088275141353416	0.0036687403651231177	0.00808448206699037	0.1874580836627627	1.0
PTBXL	9715	11916	13	FD	10	10	0.2540275479393415	0.0037579512840233615	0.007686780348371034	0.17134956601950832	1.0
PTBXL	9715	11916	1	SPEC	-10	-10	0.5224724247689242	0.004862894421407187	0.010024276178164896	0.24170878236515994	1.0
PTBXL	9715	11916	2	SPEC	-10	-10	0.497627233701945	0.005952264016012019	0.011818480875143587	0.21174647909123678	1.0
PTBXL	9715	11916	3	SPEC	-10	-10	0.42978945752396763	0.005536934453250682	0.01133831958385634	0.2619631901257983	1.0
PTBXL	9715	11916	4	SPEC	-10	-10	0.7026656858160373	0.005846872874024215	0.010321485296045688	0.2680596799025272	1.0
PTBXL	9715	11916	5	SPEC	-10	-10	0.5928591463650279	0.005421845612705992	0.009586606738057682	0.2590933543654629	1.0
PTBXL	9715	11916	6	SPEC	-10	-10	0.7780885800449421	0.00520951854591919	0.009237549996116331	0.2612201507275007	1.0
PTBXL	9715	11916	7	SPEC	-10	-10	0.5885096612100429	0.005051346180535707	0.009537472068220322	0.25789954835389517	1.0
PTBXL	9715	11916	8	SPEC	-10	-10	0.4348854139045218	0.005589547145530193	0.011071747098112466	0.26155741520786074	1.0
PTBXL	9715	11916	9	SPEC	-10	-10	0.5475914618463441	0.006045661703123004	0.011991010915938358	0.17584539117841244	1.0
PTBXL	9715	11916	10	SPEC	-10	-10	0.6258280953595845	0.005972807454346288	0.011933064171068231	0.25544902718631796	1.0
PTBXL	9715	11916	11	SPEC	-10	-10	0.5173516164031369	0.005856079706333955	0.011272205575307533	0.2583763094174727	1.0
PTBXL	9715	11916	12	SPEC	-10	-10	0.7791194189898843	0.00510346789132606	0.009086769767080224	0.2758986480222153	1.0
PTBXL	9715	11916	13	SPEC	-10	-10	0.48497341780074305	0.0048472238127098485	0.008480512699460119	0.25897389387662784	1.0
PTBXL	9715	11916	1	SPEC	-10	10	0.5098240868345729	0.004271450317452092	0.008761175227557106	0.24171654544486756	1.0
PTBXL	9715	11916	2	SPEC	-10	10	0.5307632105477416	0.005340428188112258	0.01043659765667624	0.2119806811411323	1.0
PTBXL	9715	11916	3	SPEC	-10	10	0.5841934521528481	0.0048333631237467475	0.009871414931694664	0.26191063133498094	1.0
PTBXL	9715	11916	4	SPEC	-10	10	0.8202507141624444	0.005189565065803649	0.009164980174290602	0.2679448134779285	1.0
PTBXL	9715	11916	5	SPEC	-10	10	0.619534560423189	0.004782871883449596	0.008412426686380498	0.2589713353245775	1.0
PTBXL	9715	11916	6	SPEC	-10	10	0.6869614140725293	0.004548329868689055	0.00805797252658733	0.2610898263101791	1.0
PTBXL	9715	11916	7	SPEC	-10	10	0.6401445501479506	0.004481278314795482	0.008378667381777397	0.25808548727299147	1.0
PTBXL	9715	11916	8	SPEC	-10	10	0.46449698182063276	0.004909352160466235	0.00965493776123455	0.2618233364463355	1.0
PTBXL	9715	11916	9	SPEC	-10	10	0.5994533914225119	0.0052867357192769695	0.010442729891654555	0.1759075276462256	1.0
PTBXL	9715	11916	10	SPEC	-10	10	0.5866059221389229	0.005400132598092653	0.010664555005591428	0.25555601654429483	1.0
PTBXL	9715	11916	11	SPEC	-10	10	0.7324800222296766	0.005048870186868504	0.009704375801145717	0.2583641364865567	1.0
PTBXL	9715	11916	12	SPEC	-10	10	0.7918593485395937	0.004597615077196286	0.008121952692434662	0.2766227097060578	1.0
PTBXL	9715	11916	13	SPEC	-10	10	0.4809051129752945	0.004297401659390086	0.007476435822848967	0.25903379685155214	1.0
PTBXL	9715	11916	1	SPEC	10	-10	0.4329490429617376	0.005733263617779814	0.011884516342914557	0.2417440205541764	1.0
PTBXL	9715	11916	2	SPEC	10	-10	0.47645379562825274	0.006934843855135695	0.013772824393874542	0.2117610362333118	1.0
PTBXL	9715	11916	3	SPEC	10	-10	0.48534307885545785	0.006422430695617322	0.013300426422710808	0.2622597416505095	1.0
PTBXL	9715	11916	4	SPEC	10	-10	0.6628326617618007	0.006861363259376665	0.012147260326563923	0.268019068822017	1.0
PTBXL	9715	11916	5	SPEC	10	-10	0.5353449741081976	0.006307758605940732	0.01115615416068901	0.25875660943978723	1.0
PTBXL	9715	11916	6	SPEC	10	-10	0.7728329740620765	0.00614041753825028	0.010932116279735993	0.2610801187070928	1.0
PTBXL	9715	11916	7	SPEC	10	-10	0.6617317644684735	0.0058773618748562744	0.011225541902401196	0.2582701964162284	1.0
PTBXL	9715	11916	8	SPEC	10	-10	0.3966029429245531	0.006466396277488858	0.012936451677411207	0.2614977304296623	1.0
PTBXL	9715	11916	9	SPEC	10	-10	0.5488132984451984	0.007054999903267395	0.014101283849808665	0.17542865574302452	1.0
PTBXL	9715	11916	10	SPEC	10	-10	0.6439136479349611	0.007017957247877187	0.014079888426706303	0.25552960400539715	1.0
PTBXL	9715	11916	11	SPEC	10	-10	0.3952339215323676	0.006876834637694921	0.013321980764993429	0.25818097563145165	1.0
PTBXL	9715	11916	12	SPEC	10	-10	0.764320942236995	0.0057790571514297374	0.010320819258995686	0.27544955203990557	1.0
PTBXL	9715	11916	13	SPEC	10	-10	0.5062595890029771	0.0055964374338815705	0.009849182971804706	0.2590237508872818	1.0
PTBXL	9715	11916	1	SPEC	10	10	0.4326999056520374	0.004906043175062183	0.01011765069628137	0.2417517553101074	1.0
PTBXL	9715	11916	2	SPEC	10	10	0.5183493555255797	0.006065844209974089	0.01185284008876231	0.21199555911251125	1.0
PTBXL	9715	11916	3	SPEC	10	10	0.6556906820806917	0.00546255814484394	0.011280455401030402	0.26220693106707543	1.0
PTBXL	9715	11916	4	SPEC	10	10	0.8054046825527544	0.005938690658525461	0.010517377402860694	0.26790427640096076	1.0
PTBXL	9715	11916	5	SPEC	10	10	0.575175011028076	0.005430521326295096	0.00955326669115112	0.2586349211589331	1.0
PTBXL	9715	11916	6	SPEC	10	10	0.6676285031733447	0.005218230882403551	0.009281367703133439	0.26094982054734667	1.0
PTBXL	9715	11916	7	SPEC	10	10	0.7098848446450066	0.005082119241364307	0.009607563906180238	0.2584555563036122	1.0
PTBXL	9715	11916	8	SPEC	10	10	0.43716516227551566	0.005535065144518025	0.01099036590244028	0.26176435944831933	1.0
PTBXL	9715	11916	9	SPEC	10	10	0.608976882607811	0.0060061945449967	0.01195323988156517	0.1754912123044882	1.0
PTBXL	9715	11916	10	SPEC	10	10	0.5952967655674081	0.006180065235921169	0.01225148853645657	0.255636046400625	1.0
PTBXL	9715	11916	11	SPEC	10	10	0.6656485733748595	0.005769958814815302	0.011161100996758218	0.2581688100149321	1.0
PTBXL	9715	11916	12	SPEC	10	10	0.7809395205617184	0.005106804045154407	0.009046302667933078	0.27617573773466364	1.0
PTBXL	9715	11916	13	SPEC	10	10	0.49829059555788485	0.004846763622947735	0.008480068072277283	0.25908366418438494	1.0
PTBXL	18551	3582	1	FD	-10	-10	0.37769388048448727	0.00238443647501535	0.011009453579165865	0.1060144790001149	1.0
PTBXL	18551	3582	2	FD	-10	-10	0.23056145186046387	0.0022425146539671323	0.01095292112159432	0.09015516705436913	1.0
PTBXL	18551	3582	3	FD	-10	-10	0.252494768631758	0.002425726948234729	0.011522485481328237	0.09528256051650584	1.0
PTBXL	18551	3582	4	FD	-10	-10	0.29561447693253895	0.002454289584928723	0.011855350975842938	0.09468885740600626	1.0
PTBXL	18551	3582	5	FD	-10	-10	0.2961502705858262	0.002295126055093219	0.01066886467013893	0.08183257913995536	1.0
PTBXL	18551	3582	6	FD	-10	-10	0.33653734955318965	0.0022707349359135064	0.010858045119113188	0.08592897860018431	1.0
PTBXL	18551	3582	7	FD	-10	-10	0.2678570416388519	0.0024941883868480354	0.011725378224942686	0.12095782881084628	1.0
PTBXL	18551	3582	8	FD	-10	-10	0.29420100601374954	0.0023933407064344503	0.0111558573571982	0.10303417740341958	1.0
PTBXL	18551	3582	9	FD	-10	-10	0.3579145304884249	0.002208178883680869	0.010493859486337352	0.11544501754203736	1.0
PTBXL	18551	3582	10	FD	-10	-10	0.2794362766821201	0.002309153807245407	0.010938472304397602	0.07829312742200534	1.0
PTBXL	18551	3582	11	FD	-10	-10	0.8292562896532442	0.0026193526322027664	0.012280707935327007	0.07873154613100844	1.0
PTBXL	18551	3582	12	FD	-10	-10	0.2748354237369862	0.0022809210566365206	0.01141797787338521	0.06701261928298091	1.0
PTBXL	18551	3582	13	FD	-10	-10	0.23836009431268032	0.0023590765318727584	0.011786475603562224	0.06999711730808263	1.0
PTBXL	18551	3582	14	FD	-10	-10	0.30678667624423056	0.002633022559422488	0.011396358224000258	0.09659144425409617	1.0
PTBXL	18551	3582	15	FD	-10	-10	0.26422223244116827	0.0023611878815372913	0.010910442515872115	0.1042736022608196	1.0
PTBXL	18551	3582	16	FD	-10	-10	0.28971621928925106	0.0024162298014763755	0.011422281068188756	0.0765586971617462	1.0
PTBXL	18551	3582	1	FD	-10	10	0.3776448849883833	0.002281777435304085	0.010317397502174164	0.10949076973417526	1.0
PTBXL	18551	3582	2	FD	-10	10	0.2514694272840412	0.0020910685609958884	0.010091875935431573	0.09189888683853996	1.0
PTBXL	18551	3582	3	FD	-10	10	0.2744797620340208	0.0022569170562351296	0.010547560071896358	0.09711054722756084	1.0
PTBXL	18551	3582	4	FD	-10	10	0.3116162709361641	0.0022902963448612032	0.01083713685346927	0.09630482824769407	1.0
PTBXL	18551	3582	5	FD	-10	10	0.3031261606424959	0.0021780833160472686	0.009943245551573152	0.08639279800165146	1.0
PTBXL	18551	3582	6	FD	-10	10	0.340739974836568	0.0021016632227908514	0.009976469125859134	0.08696935573447648	1.0
PTBXL	18551	3582	7	FD	-10	10	0.2612144615555785	0.002320161825234375	0.010811466304725058	0.12014105331273776	1.0
PTBXL	18551	3582	8	FD	-10	10	0.28624036576671225	0.0022316878706116006	0.010357350364161912	0.10294881119621513	1.0
PTBXL	18551	3582	9	FD	-10	10	0.3310475264115577	0.0020820039114074268	0.00990401701159476	0.11453695244918363	1.0
PTBXL	18551	3582	10	FD	-10	10	0.2801661983803935	0.002100205439836331	0.010070316605919142	0.0785020300026404	1.0
PTBXL	18551	3582	11	FD	-10	10	0.7689437585339199	0.002427059066657126	0.011209422987284218	0.07874816733309242	1.0
PTBXL	18551	3582	12	FD	-10	10	0.2599940126033398	0.002085745742350712	0.010463683511796787	0.06687186097408371	1.0
PTBXL	18551	3582	13	FD	-10	10	0.25361480484322346	0.002147424004040253	0.010762559695372721	0.07019159745347031	1.0
PTBXL	18551	3582	14	FD	-10	10	0.40104143545811105	0.0024912549311490134	0.010529161004722083	0.09812096860492858	1.0
PTBXL	18551	3582	15	FD	-10	10	0.2710680168126175	0.0021879203781233958	0.010198675912496992	0.10432178537006843	1.0
PTBXL	18551	3582	16	FD	-10	10	0.3387139383591436	0.0022338299938209714	0.010437909979377465	0.07679435673190346	1.0
PTBXL	18551	3582	1	FD	10	-10	0.3909471726593447	0.002509202730342988	0.011892581795378705	0.1031475492259915	1.0
PTBXL	18551	3582	2	FD	10	-10	0.22780797853042967	0.0024705686502666776	0.012172128272167664	0.08989924805913155	1.0
PTBXL	18551	3582	3	FD	10	-10	0.2596561131256967	0.0026312794614580166	0.012818036096167875	0.09397949452957766	1.0
PTBXL	18551	3582	4	FD	10	-10	0.2517255726668241	0.002712942085943021	0.013143811606916328	0.09437647505289666	1.0
PTBXL	18551	3582	5	FD	10	-10	0.28398463475497343	0.002475041302410607	0.011790427260006247	0.07975487211884465	1.0
PTBXL	18551	3582	6	FD	10	-10	0.3459202370445211	0.002503792629598803	0.012080011000121424	0.08553308998429772	1.0
PTBXL	18551	3582	7	FD	10	-10	0.2594248867229939	0.002755314876456331	0.013067169284444454	0.11992196686861885	1.0
PTBXL	18551	3582	8	FD	10	-10	0.30012941504473445	0.0025909033958184304	0.012240219508115957	0.10347507421141945	1.0
PTBXL	18551	3582	9	FD	10	-10	0.3592787909096217	0.002346171665471187	0.01145801471809605	0.11644210218638822	1.0
PTBXL	18551	3582	10	FD	10	-10	0.27358314479316254	0.002586221412975872	0.01228775552426836	0.07827134801997988	1.0
PTBXL	18551	3582	11	FD	10	-10	0.8963578246722245	0.0028590259093372226	0.013733943571777294	0.07731724327421609	1.0
PTBXL	18551	3582	12	FD	10	-10	0.23300697845854845	0.0024929970346319534	0.012678993883842957	0.06445141046968288	1.0
PTBXL	18551	3582	13	FD	10	-10	0.2289714504107846	0.002618643184456364	0.013255096234607163	0.06971206016305384	1.0
PTBXL	18551	3582	14	FD	10	-10	0.3145155323188437	0.002794597303873193	0.012480072115153526	0.0978716549188198	1.0
PTBXL	18551	3582	15	FD	10	-10	0.2681748090924825	0.0025314041352397557	0.01194788974691498	0.10385961944248502	1.0
PTBXL	18551	3582	16	FD	10	-10	0.2913078993578621	0.002671328854803007	0.012775316161021408	0.07641078485923679	1.0
PTBXL	18551	3582	1	FD	10	10	0.38946782365023414	0.00238208935783184	0.011031151063203718	0.1067725870047989	1.0
PTBXL	18551	3582	2	FD	10	10	0.25143566070729567	0.0022755018573792514	0.011071973622012262	0.09165120460359871	1.0
PTBXL	18551	3582	3	FD	10	10	0.28342708832414315	0.002417365665214696	0.011569559358510513	0.09585494424884747	1.0
PTBXL	18551	3582	4	FD	10	10	0.27485721170251354	0.002498633876699093	0.011850993347227532	0.09600361041367313	1.0
PTBXL	18551	3582	5	FD	10	10	0.29301875340169936	0.0023260675970890286	0.010866186452361638	0.08443966277291533	1.0
PTBXL	18551	3582	6	FD	10	10	0.34954081039442153	0.0022895378370595245	0.010962081987287334	0.08657840349423346	1.0
PTBXL	18551	3582	7	FD	10	10	0.2529953512626473	0.0025294843801733895	0.011884721295212616	0.11911049148161532	1.0
PTBXL	18551	3582	8	FD	10	10	0.2906425056462662	0.0023897763264563686	0.011234803817941862	0.10338497912882554	1.0
PTBXL	18551	3582	9	FD	10	10	0.3294084608223221	0.0021918937406377706	0.010702853338406513	0.11549117682069637	1.0
PTBXL	18551	3582	10	FD	10	10	0.27507853783878833	0.0023207595603180124	0.011161758091098132	0.07848040283349009	1.0
PTBXL	18551	3582	11	FD	10	10	0.82069420124708	0.0026146881458783177	0.012358499517169073	0.07734753421959573	1.0
PTBXL	18551	3582	12	FD	10	10	0.22130359455104057	0.002250466918918094	0.011467105292946837	0.06431829340529686	1.0
PTBXL	18551	3582	13	FD	10	10	0.24712537910985002	0.0023515531059866692	0.011937940733566549	0.06990772404408119	1.0
PTBXL	18551	3582	14	FD	10	10	0.41807415208533355	0.002620212216167011	0.011403099507656915	0.09941938524421909	1.0
PTBXL	18551	3582	15	FD	10	10	0.2753283815192652	0.002321595806600715	0.011050036565410284	0.10391075856450653	1.0
PTBXL	18551	3582	16	FD	10	10	0.34581794854418274	0.0024380570865682964	0.011519153655739892	0.07664885436727842	1.0
PTBXL	18551	3582	1	SPEC	-10	-10	0.6269724957610588	0.003301841792920695	0.011458861079844432	0.19522710938535892	1.0
PTBXL	18551	3582	2	SPEC	-10	-10	0.6008561440775386	0.0030542066206604717	0.011293606548462379	0.23926646038410584	1.0
PTBXL	18551	3582	3	SPEC	-10	-10	0.4599291619129501	0.003273568263867003	0.011851419978891498	0.2284905541308705	1.0
PTBXL	18551	3582	4	SPEC	-10	-10	0.5004467847351771	0.0031982472979871627	0.01210136339319794	0.20421526566985737	1.0
PTBXL	18551	3582	5	SPEC	-10	-10	0.5368127938319098	0.0032278686625906825	0.011095733598758472	0.19378765330651904	1.0
PTBXL	18551	3582	6	SPEC	-10	-10	0.5961850221258383	0.003069829500770915	0.011195759474507093	0.165143731877869	1.0
PTBXL	18551	3582	7	SPEC	-10	-10	0.5012499247562668	0.003334738871900129	0.011974667484339209	0.21686843340429757	1.0
PTBXL	18551	3582	8	SPEC	-10	-10	0.5221388978320648	0.003180923888234322	0.01149055402923171	0.2067031340989286	1.0
PTBXL	18551	3582	9	SPEC	-10	-10	0.7279343514579357	0.003000012543961886	0.010848282734829094	0.20728038095854767	1.0
PTBXL	18551	3582	10	SPEC	-10	-10	0.7944139596748196	0.0031066036717974418	0.011314118247894788	0.19230086348135705	1.0
PTBXL	18551	3582	11	SPEC	-10	-10	0.45918287688633225	0.003561139262816107	0.012696882279775727	0.13278745851844032	1.0
PTBXL	18551	3582	12	SPEC	-10	-10	0.7060625511212456	0.002988826716711973	0.011708328098535116	0.16336994583510797	1.0
PTBXL	18551	3582	13	SPEC	-10	-10	0.6874342448439541	0.0031443933071766393	0.012129202353299435	0.20192631506190217	1.0
PTBXL	18551	3582	14	SPEC	-10	-10	0.7005115366967967	0.00369174069976549	0.01192546950177938	0.19862100672271563	1.0
PTBXL	18551	3582	15	SPEC	-10	-10	0.63484573874802	0.003183676730900529	0.011339368088888246	0.19846389216565252	1.0
PTBXL	18551	3582	16	SPEC	-10	-10	0.4284440545840826	0.0032393514901651265	0.0118404216042498	0.15892760324091204	1.0
PTBXL	18551	3582	1	SPEC	-10	10	0.6281489727201366	0.0032767847417066644	0.010815220748755579	0.21068104508292568	1.0
PTBXL	18551	3582	2	SPEC	-10	10	0.6084210225559527	0.002891943795648801	0.010428687863137207	0.2444528334088662	1.0
PTBXL	18551	3582	3	SPEC	-10	10	0.474817016608732	0.003093300117091769	0.010873293518980002	0.23128160827680708	1.0
PTBXL	18551	3582	4	SPEC	-10	10	0.5263480572258188	0.0030045648477179986	0.011081367956815708	0.20580905589624834	1.0
PTBXL	18551	3582	5	SPEC	-10	10	0.5326560722919663	0.003133773746465975	0.010399048617518046	0.20628984628234942	1.0
PTBXL	18551	3582	6	SPEC	-10	10	0.5751340085017231	0.0028663052313377007	0.010293816720007818	0.1683316576761339	1.0
PTBXL	18551	3582	7	SPEC	-10	10	0.46664842239447835	0.003136232791982495	0.01105615917841827	0.21384681848520587	1.0
PTBXL	18551	3582	8	SPEC	-10	10	0.5143991523044665	0.002997233793957079	0.010668296804709812	0.20685463971348492	1.0
PTBXL	18551	3582	9	SPEC	-10	10	0.7443259539159328	0.002869098928026735	0.010266606999201925	0.2026265373556587	1.0
PTBXL	18551	3582	10	SPEC	-10	10	0.7627174404364737	0.0028292515692658646	0.01040969813351121	0.19261399804678475	1.0
PTBXL	18551	3582	11	SPEC	-10	10	0.44808946918561215	0.0033530905399072205	0.011616914082832086	0.13354573619989288	1.0
PTBXL	18551	3582	12	SPEC	-10	10	0.6601078384342683	0.0027474133255868723	0.010723725255676123	0.1631632786393074	1.0
PTBXL	18551	3582	13	SPEC	-10	10	0.9230979798497302	0.0028766440843836618	0.011067822929703357	0.2015509635210133	1.0
PTBXL	18551	3582	14	SPEC	-10	10	0.7120264932848394	0.003572981410800589	0.011090910700827687	0.20970393163190199	1.0
PTBXL	18551	3582	15	SPEC	-10	10	0.6405233631264111	0.0029608509232036282	0.01059357777769022	0.19895227998661796	1.0
PTBXL	18551	3582	16	SPEC	-10	10	0.4554995064514464	0.003055007626839048	0.01084195109084513	0.16081278634757076	1.0
PTBXL	18551	3582	1	SPEC	10	-10	0.6598291481307395	0.003438751689253341	0.01234870174347167	0.19681286153028932	1.0
PTBXL	18551	3582	2	SPEC	10	-10	0.6157295039923035	0.00336378152179237	0.012542969811004239	0.23890938374803106	1.0
PTBXL	18551	3582	3	SPEC	10	-10	0.40272256970434656	0.0035278765414951865	0.013156538196931234	0.22797332687295405	1.0
PTBXL	18551	3582	4	SPEC	10	-10	0.4800580294391185	0.0035103790990912717	0.013397163176347907	0.20459245346512914	1.0
PTBXL	18551	3582	5	SPEC	10	-10	0.500995854447223	0.0034342882170510665	0.012199522039461059	0.18793178621928402	1.0
PTBXL	18551	3582	6	SPEC	10	-10	0.6156590832655607	0.003353692524298643	0.012427245450169225	0.16382784560051278	1.0
PTBXL	18551	3582	7	SPEC	10	-10	0.4965926593097198	0.0036505949644723267	0.013326743853131833	0.21235807455906874	1.0
PTBXL	18551	3582	8	SPEC	10	-10	0.5211333546341632	0.003440314063597777	0.012591195374574562	0.20918874454662967	1.0
PTBXL	18551	3582	9	SPEC	10	-10	0.7587069218068717	0.0031764004149260608	0.011810181138409332	0.20969676190666003	1.0
PTBXL	18551	3582	10	SPEC	10	-10	0.6896096362610897	0.003455858061632627	0.012694963236162073	0.19231196477833903	1.0
PTBXL	18551	3582	11	SPEC	10	-10	0.46782090863021863	0.0038702045835902602	0.014163143540341934	0.1308737837728639	1.0
PTBXL	18551	3582	12	SPEC	10	-10	0.7178970496100348	0.003236783784531146	0.012981534922027733	0.15684462291286394	1.0
PTBXL	18551	3582	13	SPEC	10	-10	0.6923938398732098	0.003453574700324451	0.013607639796150948	0.1984673077020793	1.0
PTBXL	18551	3582	14	SPEC	10	-10	0.7000230253849878	0.0038562756693012075	0.012980460096300533	0.19792498233322395	1.0
PTBXL	18551	3582	15	SPEC	10	-10	0.6477249380700562	0.0034067014711457507	0.012392148445448191	0.19629215373871847	1.0
PTBXL	18551	3582	16	SPEC	10	-10	0.4219382487095693	0.0035862675960901523	0.013234343144004781	0.15848484280018935	1.0
PTBXL	18551	3582	1	SPEC	10	10	0.6575991546155591	0.003396278837227839	0.011540170982843455	0.21264954778619094	1.0
PTBXL	18551	3582	2	SPEC	10	10	0.622454327133206	0.0031472844753848866	0.011435030212131131	0.2441205383252162	1.0
PTBXL	18551	3582	3	SPEC	10	10	0.42629650234041616	0.003295249789370143	0.011903322016784647	0.2308350654947013	1.0
PTBXL	18551	3582	4	SPEC	10	10	0.5114700195234149	0.003256480666515764	0.012101477832878507	0.2061944184676448	1.0
PTBXL	18551	3582	5	SPEC	10	10	0.5002434574067143	0.0033078799169924786	0.011309237765538587	0.20102447021108746	1.0
PTBXL	18551	3582	6	SPEC	10	10	0.5900546904544974	0.003095405637678806	0.011285591602393388	0.16704837022009397	1.0
PTBXL	18551	3582	7	SPEC	10	10	0.45842636683897386	0.003390855292591617	0.012137927847840232	0.20939230250235438	1.0
PTBXL	18551	3582	8	SPEC	10	10	0.5126535868725323	0.0032079338297995768	0.01155763061490269	0.2093088956911677	1.0
PTBXL	18551	3582	9	SPEC	10	10	0.7735686340637052	0.0030127951514484284	0.011064295387972862	0.20480495548745725	1.0
PTBXL	18551	3582	10	SPEC	10	10	0.6664140244849974	0.0031056447390584016	0.011524814621470258	0.19262586902499104	1.0
PTBXL	18551	3582	11	SPEC	10	10	0.4543502190687024	0.0035998529638520908	0.012776400709963377	0.13168028335006715	1.0
PTBXL	18551	3582	12	SPEC	10	10	0.6652226612049452	0.0029384668516683394	0.011734396071453436	0.156671684497175	1.0
PTBXL	18551	3582	13	SPEC	10	10	0.9551992384056355	0.0031179512874207923	0.012247458388266921	0.1981047348156595	1.0
PTBXL	18551	3582	14	SPEC	10	10	0.7128286774461329	0.003707054632110434	0.011942723940996918	0.20946100808848864	1.0
PTBXL	18551	3582	15	SPEC	10	10	0.6526364374544424	0.003136444754093305	0.011455020829169526	0.19680541600997442	1.0
PTBXL	18551	3582	16	SPEC	10	10	0.452896172407384	0.0033401493177348755	0.01195768750813969	0.16038663066829767	1.0
PTBXL	1142	18234	1	FD	-10	-10	0.31672911506716916	0.005687010901147932	0.02715718748148504	0.07464288900634806	1.0
PTBXL	1142	18234	2	FD	-10	-10	0.2561298304084686	0.005475737478265288	0.02603904254602977	0.06635147372426431	1.0
PTBXL	1142	18234	3	FD	-10	-10	0.30245009804780565	0.006295905614279388	0.02987309669410626	0.07138319871792978	1.0
PTBXL	1142	18234	4	FD	-10	-10	0.29921992090816846	0.0072422294264765765	0.034143039132303606	0.06991209083830147	1.0
PTBXL	1142	18234	5	FD	-10	-10	0.25528067621264366	0.0062808813266168415	0.02645598254626705	0.07105757456335242	1.0
PTBXL	1142	18234	6	FD	-10	-10	0.2704074169259377	0.0077230108539313854	0.03013092137375312	0.06785940763338554	1.0
PTBXL	1142	18234	7	FD	-10	-10	0.2537877363380821	0.0076896696181716585	0.03255852902126251	0.08205246322162396	1.0
PTBXL	1142	18234	8	FD	-10	-10	0.3259598320261719	0.007351497235128205	0.034353087637501736	0.06392152893184223	1.0
PTBXL	1142	18234	9	FD	-10	-10	0.2660952864433027	0.007361400505218249	0.03494619627467158	0.07810764046346565	1.0
PTBXL	1142	18234	10	FD	-10	-10	0.24983159922898573	0.007320789819815551	0.03481118891751831	0.07293911586904761	1.0
PTBXL	1142	18234	1	FD	-10	10	0.29014826493423973	0.0051691979881706256	0.024404759611062633	0.07461951573435494	1.0
PTBXL	1142	18234	2	FD	-10	10	0.4822714023214556	0.0049412539232064154	0.023511761579771674	0.06636181715999316	1.0
PTBXL	1142	18234	3	FD	-10	10	0.27645540158169335	0.005619184873037355	0.026579592996694587	0.07137351775786802	1.0
PTBXL	1142	18234	4	FD	-10	10	0.3126538355119389	0.006359410348827566	0.02985453184881389	0.06992689907655922	1.0
PTBXL	1142	18234	5	FD	-10	10	0.2974364401167329	0.005644350146437416	0.023679162334339577	0.07108839941947447	1.0
PTBXL	1142	18234	6	FD	-10	10	0.2764468131085924	0.006763298004527065	0.026320033546946713	0.06786093387715715	1.0
PTBXL	1142	18234	7	FD	-10	10	0.26146927287013755	0.0067316440786485965	0.02845812390042671	0.0820632430895969	1.0
PTBXL	1142	18234	8	FD	-10	10	0.31612891305178553	0.006425317851153413	0.02998716488373922	0.06392368385931975	1.0
PTBXL	1142	18234	9	FD	-10	10	0.27026945876646524	0.006426603108727554	0.030452845993644194	0.0781065094977813	1.0
PTBXL	1142	18234	10	FD	-10	10	0.2595136309668364	0.0064259977614247715	0.030413854687017308	0.07297556364259404	1.0
PTBXL	1142	18234	1	FD	10	-10	0.3257290659724643	0.006388399665528809	0.030663853169926824	0.07463392984199203	1.0
PTBXL	1142	18234	2	FD	10	-10	0.24282182352650813	0.006130753698638464	0.02926377861487002	0.06632628315267806	1.0
PTBXL	1142	18234	3	FD	10	-10	0.3137005138483639	0.007158891389934795	0.034134740445477874	0.07127799015145168	1.0
PTBXL	1142	18234	4	FD	10	-10	0.2914992422439027	0.008431398931691666	0.03992733713531601	0.06987197896070473	1.0
PTBXL	1142	18234	5	FD	10	-10	0.24973704833261104	0.007132066042066735	0.030111157597016665	0.07104863452150427	1.0
PTBXL	1142	18234	6	FD	10	-10	0.2262275284706604	0.008972221332847901	0.03518404534724097	0.06781042545346422	1.0
PTBXL	1142	18234	7	FD	10	-10	0.2184572146363064	0.008995600836793577	0.03819550949868174	0.0820372157510306	1.0
PTBXL	1142	18234	8	FD	10	-10	0.17045120898413627	0.008584180231345656	0.04029024746216893	0.06389197495387205	1.0
PTBXL	1142	18234	9	FD	10	-10	0.23010867251847394	0.008575597615518406	0.040960973533369825	0.0779639871774638	1.0
PTBXL	1142	18234	10	FD	10	-10	0.22623069495302087	0.008539472241693526	0.04082400565427801	0.07283945712611355	1.0
PTBXL	1142	18234	1	FD	10	10	0.29501091339322966	0.005728819115649389	0.027183623722892306	0.07461055646352183	1.0
PTBXL	1142	18234	2	FD	10	10	0.49586784249510724	0.005462618483418688	0.026090203599724478	0.06633662924675549	1.0
PTBXL	1142	18234	3	FD	10	10	0.28293080298908874	0.006284772377295655	0.029872628100786287	0.0712683267430692	1.0
PTBXL	1142	18234	4	FD	10	10	0.3080441264459138	0.007243875650680288	0.03415753495675246	0.06988679758805581	1.0
PTBXL	1142	18234	5	FD	10	10	0.2977816260372092	0.00631186623279727	0.0265402638958698	0.07107946486690428	1.0
PTBXL	1142	18234	6	FD	10	10	0.23965211357065808	0.007687666817514048	0.030069626373332468	0.06781195497396102	1.0
PTBXL	1142	18234	7	FD	10	10	0.23255846135251582	0.007699671303517532	0.032641763243778016	0.08204799898544615	1.0
PTBXL	1142	18234	8	FD	10	10	0.18236323091536918	0.007335782581670531	0.0343865511892378	0.06389413211757711	1.0
PTBXL	1142	18234	9	FD	10	10	0.24027699204282912	0.007320054770252958	0.03489924600760727	0.07796286231634708	1.0
PTBXL	1142	18234	10	FD	10	10	0.24088032908099322	0.007329236231023826	0.034872917548066464	0.0728759466125389	1.0
PTBXL	1142	18234	1	SPEC	-10	-10	0.3915305248951716	0.006482242336782562	0.027644505850087823	0.13480486317203935	1.0
PTBXL	1142	18234	2	SPEC	-10	-10	0.43383924162373755	0.006133504153043598	0.0264670301809729	0.13939252491632334	1.0
PTBXL	1142	18234	3	SPEC	-10	-10	0.44503033975902695	0.007081085890143167	0.030361716053005593	0.1442399058077332	1.0
PTBXL	1142	18234	4	SPEC	-10	-10	0.46684122957161156	0.008167616389328858	0.03471011712769975	0.14241556084912643	1.0
PTBXL	1142	18234	5	SPEC	-10	-10	0.5789506686562742	0.007122969286136174	0.026968154530755368	0.14237441475761542	1.0
PTBXL	1142	18234	6	SPEC	-10	-10	0.4957507314201069	0.00860199371452474	0.030730859227241725	0.1359252417351	1.0
PTBXL	1142	18234	7	SPEC	-10	-10	0.5681420177090073	0.008835031244800916	0.033206599609430565	0.1551292629973019	1.0
PTBXL	1142	18234	8	SPEC	-10	-10	0.33195497873653246	0.008141291785723582	0.0348922856804354	0.12355228482984988	1.0
PTBXL	1142	18234	9	SPEC	-10	-10	0.35748558550390763	0.008353337113657287	0.03560948075280595	0.14630588385324683	1.0
PTBXL	1142	18234	10	SPEC	-10	-10	0.5092724526884657	0.008325839942149927	0.035414690992794	0.14988945509250975	1.0
PTBXL	1142	18234	1	SPEC	-10	10	0.48124900221406347	0.005921854680441401	0.024878913213489687	0.13467266618380477	1.0
PTBXL	1142	18234	2	SPEC	-10	10	0.5460447216782882	0.005544098535458612	0.02390494098735495	0.13941476865084348	1.0
PTBXL	1142	18234	3	SPEC	-10	10	0.47214429571389066	0.006335740221507103	0.02702670613087704	0.1442027138817432	1.0
PTBXL	1142	18234	4	SPEC	-10	10	0.5285108093208603	0.007203830705557717	0.030384578938066998	0.14247243388004016	1.0
PTBXL	1142	18234	5	SPEC	-10	10	0.6251149286179194	0.006454371502251361	0.024178101450227005	0.14256339799515763	1.0
PTBXL	1142	18234	6	SPEC	-10	10	0.5157995637077946	0.007550743974440879	0.026862334958809634	0.13594534524092952	1.0
PTBXL	1142	18234	7	SPEC	-10	10	0.5849651695645343	0.007783593700399215	0.029061951076710765	0.15519882752387953	1.0
PTBXL	1142	18234	8	SPEC	-10	10	0.330204051727761	0.007134054738700043	0.030467767658212134	0.12356260716009562	1.0
PTBXL	1142	18234	9	SPEC	-10	10	0.3581977193445771	0.0073095047292642	0.03104465665268994	0.14630277138095432	1.0
PTBXL	1142	18234	10	SPEC	-10	10	0.5516371250277519	0.007367268551800272	0.03098656516792952	0.15014727236850706	1.0
PTBXL	1142	18234	1	SPEC	10	-10	0.3987494640096591	0.007267239355641916	0.031193580784930165	0.134737510864587	1.0
PTBXL	1142	18234	2	SPEC	10	-10	0.4030648476287684	0.006842829425672481	0.029721793546570507	0.1392946684192048	1.0
PTBXL	1142	18234	3	SPEC	10	-10	0.4252410261752152	0.00800111142122956	0.034651000496575324	0.1441604374709389	1.0
PTBXL	1142	18234	4	SPEC	10	-10	0.4327936990281317	0.009464686968698071	0.040556513084282896	0.14233590343517016	1.0
PTBXL	1142	18234	5	SPEC	10	-10	0.5545882953561313	0.008044875058017202	0.030661356029800947	0.14227920790243	1.0
PTBXL	1142	18234	6	SPEC	10	-10	0.520634928966316	0.009891617581303481	0.03579353419164259	0.13586790265332907	1.0
PTBXL	1142	18234	7	SPEC	10	-10	0.5635437661521887	0.010309513619661948	0.03893294996244551	0.155085668210475	1.0
PTBXL	1142	18234	8	SPEC	10	-10	0.3226330824907601	0.0094720986306284	0.040883675817267956	0.12346539495172425	1.0
PTBXL	1142	18234	9	SPEC	10	-10	0.297626227471309	0.009629978744076001	0.04164478144016545	0.14579026588088628	1.0
PTBXL	1142	18234	10	SPEC	10	-10	0.4769928580329871	0.00967508962045642	0.04150137290331485	0.14963497156698705	1.0
PTBXL	1142	18234	1	SPEC	10	10	0.4980609108872025	0.00655041162078907	0.02769372447723429	0.13460538656875964	1.0
PTBXL	1142	18234	2	SPEC	10	10	0.5313354820709054	0.00610749898896234	0.026506125413714852	0.1393169300452561	1.0
PTBXL	1142	18234	3	SPEC	10	10	0.45836822181452463	0.007042256624423952	0.030338516937818777	0.14412324312841665	1.0
PTBXL	1142	18234	4	SPEC	10	10	0.5085393244086642	0.00816842242270041	0.03473510222608898	0.14239284519276676	1.0
PTBXL	1142	18234	5	SPEC	10	10	0.6094595470784909	0.007179918810457592	0.027070901149325186	0.14246837492582315	1.0
PTBXL	1142	18234	6	SPEC	10	10	0.5399726781277506	0.008496121722563355	0.030611598271323315	0.13588803561125107	1.0
PTBXL	1142	18234	7	SPEC	10	10	0.5835641423976181	0.00888107310223596	0.0333150180139444	0.15515526596143792	1.0
PTBXL	1142	18234	8	SPEC	10	10	0.32201215089049634	0.008115899808690178	0.034904544636976675	0.1234757346462594	1.0
PTBXL	1142	18234	9	SPEC	10	10	0.30737888248709316	0.00823980695448712	0.03549784916281428	0.14578721292870087	1.0
PTBXL	1142	18234	10	SPEC	10	10	0.5304984657446261	0.008372067324337186	0.03550387278958689	0.14989318844705335	1.0
PTBXL	2901	1014	1	FD	-10	-10	0.4095586611750173	0.004049396776742503	0.009201232379274164	0.04055842251412512	1.0
PTBXL	2901	1014	2	FD	-10	-10	0.21907676977272214	0.0037812758492404832	0.00994273682533645	0.051410169526405286	1.0
PTBXL	2901	1014	3	FD	-10	-10	0.42420117937015256	0.003671916358207041	0.009711159677025443	0.0529934189906909	1.0
PTBXL	2901	1014	4	FD	-10	-10	0.33654084066650647	0.0043696422586615375	0.00994192965885226	0.04952985161945663	1.0
PTBXL	2901	1014	5	FD	-10	-10	0.35911054835944295	0.004429101096840102	0.009941358733235636	0.05537382844481214	1.0
PTBXL	2901	1014	6	FD	-10	-10	0.22742873476449213	0.003896851974038651	0.01031522059918338	0.046605851555961	1.0
PTBXL	2901	1014	7	FD	-10	-10	0.3648108371228576	0.003966635653695216	0.0109108066049368	0.0644078843274245	1.0
PTBXL	2901	1014	8	FD	-10	-10	0.2403420167693505	0.004422026180157687	0.009981221595747644	0.043081396912025144	1.0
PTBXL	2901	1014	9	FD	-10	-10	0.32695874767217403	0.003668450179471321	0.009415677960322263	0.07269500938052184	1.0
PTBXL	2901	1014	10	FD	-10	-10	0.6185296828076832	0.003439008705745366	0.008736973066205873	0.035871131919697374	1.0
PTBXL	2901	1014	11	FD	-10	-10	0.3726834331373748	0.0037975093132540105	0.008682286015498171	0.041629260096444284	1.0
PTBXL	2901	1014	12	FD	-10	-10	0.39884915001114546	0.004526746831474492	0.009591508920552584	0.060721798420056074	1.0
PTBXL	2901	1014	13	FD	-10	-10	0.5115037704093849	0.004265923732181737	0.010266909290105672	0.05289791877679301	1.0
PTBXL	2901	1014	1	FD	-10	10	0.4122648417856085	0.003627856546203149	0.008220716090615338	0.040622564072246826	1.0
PTBXL	2901	1014	2	FD	-10	10	0.19378072539839744	0.003373388457995017	0.00881840063255282	0.051398341336677096	1.0
PTBXL	2901	1014	3	FD	-10	10	0.46238605359233387	0.0032518515907805287	0.008581167229880927	0.05299508815558111	1.0
PTBXL	2901	1014	4	FD	-10	10	0.42028173967364385	0.0038602216968243314	0.008747244089571492	0.04951595173414768	1.0
PTBXL	2901	1014	5	FD	-10	10	0.33137276363687684	0.0038909704813626786	0.008704247846719752	0.05539470069670511	1.0
PTBXL	2901	1014	6	FD	-10	10	0.20249590940090398	0.003421789246688314	0.009054085224962559	0.04660095074909724	1.0
PTBXL	2901	1014	7	FD	-10	10	0.3210281598019722	0.00347719668103436	0.009551927070528442	0.06440084071642305	1.0
PTBXL	2901	1014	8	FD	-10	10	0.2144998525362387	0.003924339361672577	0.008865441526933722	0.04307710013229017	1.0
PTBXL	2901	1014	9	FD	-10	10	0.3319971197826846	0.003287624552142921	0.00840297679496137	0.0728055176290388	1.0
PTBXL	2901	1014	10	FD	-10	10	0.6186021474571415	0.003094556927067074	0.00784476879136228	0.035901598941584616	1.0
PTBXL	2901	1014	11	FD	-10	10	0.3492925780242635	0.0034386871732852192	0.007859905726847907	0.04164192394976073	1.0
PTBXL	2901	1014	12	FD	-10	10	0.4071377478916111	0.004035015754735197	0.008561687334637915	0.06085234270484945	1.0
PTBXL	2901	1014	13	FD	-10	10	0.4825591433342816	0.003738825346358606	0.008982554926564896	0.052936614473032696	1.0
PTBXL	2901	1014	1	FD	10	-10	0.27044031383928724	0.00461543623713946	0.010506122353200994	0.04053677856268777	1.0
PTBXL	2901	1014	2	FD	10	-10	0.20380711880420904	0.004285272639442579	0.01137409531813633	0.05109938092998351	1.0
PTBXL	2901	1014	3	FD	10	-10	0.42386315184446405	0.0041446010821380285	0.011074850160360179	0.05298993552616156	1.0
PTBXL	2901	1014	4	FD	10	-10	0.3458347793402878	0.0050513940999672964	0.011479441971057049	0.049534247376980665	1.0
PTBXL	2901	1014	5	FD	10	-10	0.3890412942821818	0.00516357842236506	0.011614093994283413	0.055374912144336534	1.0
PTBXL	2901	1014	6	FD	10	-10	0.2531557340364387	0.004556949899570274	0.012101317883709611	0.04660886939177584	1.0
PTBXL	2901	1014	7	FD	10	-10	0.3402880449657776	0.004615255311488556	0.01274691624543569	0.06435805723859113	1.0
PTBXL	2901	1014	8	FD	10	-10	0.2306654890986818	0.0050114277866243825	0.011315688903214906	0.04294736488469881	1.0
PTBXL	2901	1014	9	FD	10	-10	0.33469782576402624	0.004174688410795919	0.01072379814837458	0.07265471857937923	1.0
PTBXL	2901	1014	10	FD	10	-10	0.6420379265171012	0.0038046789177047127	0.009790957554596668	0.03550470546650183	1.0
PTBXL	2901	1014	11	FD	10	-10	0.3802578810752765	0.004194293658277688	0.009641272876137454	0.04145880025556783	1.0
PTBXL	2901	1014	12	FD	10	-10	0.376230380874088	0.0052278996605877774	0.011059047925415634	0.060661703567913755	1.0
PTBXL	2901	1014	13	FD	10	-10	0.3306389019970789	0.0049601245411486075	0.011977796699974858	0.05284517089285463	1.0
PTBXL	2901	1014	1	FD	10	10	0.291565264313037	0.004065638903881105	0.009228800056414159	0.04060094862589621	1.0
PTBXL	2901	1014	2	FD	10	10	0.17719181213964597	0.003757400487480328	0.009913483508828555	0.05108761096718393	1.0
PTBXL	2901	1014	3	FD	10	10	0.46718441296636143	0.0036055030491971836	0.009612366655818426	0.052991607357740785	1.0
PTBXL	2901	1014	4	FD	10	10	0.44006116571832027	0.004374202777124038	0.009899939798750148	0.04952034444659103	1.0
PTBXL	2901	1014	5	FD	10	10	0.3526962661797195	0.004435506323155938	0.009942677712608771	0.05539578735266222	1.0
PTBXL	2901	1014	6	FD	10	10	0.22066174081680057	0.003912460209103228	0.010385371664899678	0.04660396763549198	1.0
PTBXL	2901	1014	7	FD	10	10	0.293630757918951	0.003955956841744983	0.010911172655071025	0.06435101837931512	1.0
PTBXL	2901	1014	8	FD	10	10	0.20263877938415886	0.0043668371269295694	0.009868794324092716	0.042943082207043314	1.0
PTBXL	2901	1014	9	FD	10	10	0.33938545683799903	0.003678659684941157	0.009409691612440544	0.07276526766794776	1.0
PTBXL	2901	1014	10	FD	10	10	0.6392868033280102	0.003374670272684536	0.008664272705869414	0.03553530470872306	1.0
PTBXL	2901	1014	11	FD	10	10	0.3533077957264168	0.00374862019819482	0.008614137742741265	0.04147152586572358	1.0
PTBXL	2901	1014	12	FD	10	10	0.3889343168999139	0.004565756597298115	0.00967246054081843	0.060792354949102435	1.0
PTBXL	2901	1014	13	FD	10	10	0.32436893780812515	0.0042507426934165204	0.010246391325477371	0.05288388280025993	1.0
PTBXL	2901	1014	1	SPEC	-10	-10	0.5871391386172352	0.005217272131578006	0.010038571110026462	0.13112999074544748	1.0
PTBXL	2901	1014	2	SPEC	-10	-10	0.6229783842974712	0.004744985720251183	0.01064140252188658	0.10928251779502131	1.0
PTBXL	2901	1014	3	SPEC	-10	-10	0.43243793321532953	0.004417706793092353	0.01022148188836509	0.12175269992633246	1.0
PTBXL	2901	1014	4	SPEC	-10	-10	0.36843778750955264	0.005537405746462484	0.010808254713749127	0.10638558930909942	1.0
PTBXL	2901	1014	5	SPEC	-10	-10	0.3731223337265417	0.005171002576541221	0.010600780428008987	0.10086438652781558	1.0
PTBXL	2901	1014	6	SPEC	-10	-10	0.4600835942153235	0.004480403332711469	0.0107898451031122	0.07629946337925976	1.0
PTBXL	2901	1014	7	SPEC	-10	-10	0.8889383377953628	0.004761356008083761	0.011451436119699067	0.12148557919052717	1.0
PTBXL	2901	1014	8	SPEC	-10	-10	0.8005177742285072	0.005408705285448924	0.010741979232394278	0.13105956421235423	1.0
PTBXL	2901	1014	9	SPEC	-10	-10	1.1211817281302743	0.004730539573779168	0.010042788255890634	0.16401692075744229	1.0
PTBXL	2901	1014	10	SPEC	-10	-10	0.6616193316787806	0.004369522529466987	0.009424100512608712	0.060862038450808606	1.0
PTBXL	2901	1014	11	SPEC	-10	-10	0.4871831422901561	0.004972238819345679	0.009459044047655343	0.11182176082562527	1.0
PTBXL	2901	1014	12	SPEC	-10	-10	0.5666283610683482	0.005611047379163708	0.0103557207367223	0.10853257524776735	1.0
PTBXL	2901	1014	13	SPEC	-10	-10	0.5568001664801359	0.005159117597852885	0.010962520845122765	0.09721450918199652	1.0
PTBXL	2901	1014	1	SPEC	-10	10	0.5884556964946859	0.0046922295668378215	0.00898514560020076	0.13112373655422252	1.0
PTBXL	2901	1014	2	SPEC	-10	10	0.5509264508480183	0.0042553452351216	0.009466132234741536	0.10921564165886018	1.0
PTBXL	2901	1014	3	SPEC	-10	10	0.4484976205050201	0.003919945932850287	0.009041834551090614	0.12176087232530608	1.0
PTBXL	2901	1014	4	SPEC	-10	10	0.34091409825388697	0.004910357714678732	0.009531132433599184	0.10633561250812204	1.0
PTBXL	2901	1014	5	SPEC	-10	10	0.3682372589340777	0.004575670306365517	0.009310167167223346	0.10097422658810815	1.0
PTBXL	2901	1014	6	SPEC	-10	10	0.4121668247891283	0.0039626718316530096	0.009489605523616452	0.07629038802096981	1.0
PTBXL	2901	1014	7	SPEC	-10	10	0.8366201893385354	0.004183153363678207	0.010027879104647208	0.12146012164964465	1.0
PTBXL	2901	1014	8	SPEC	-10	10	0.721116024883504	0.0048246159003568195	0.009556597585986497	0.1310197436211178	1.0
PTBXL	2901	1014	9	SPEC	-10	10	1.0539722029763396	0.004265223990331093	0.008988626667583762	0.16426401775927277	1.0
PTBXL	2901	1014	10	SPEC	-10	10	0.6941431712483572	0.003947504842807546	0.008473724952959139	0.061058094240211795	1.0
PTBXL	2901	1014	11	SPEC	-10	10	0.4522793180580164	0.004526742057703637	0.008578943219825328	0.11179849475473173	1.0
PTBXL	2901	1014	12	SPEC	-10	10	0.5555769763656822	0.005037346129154791	0.009260479792950735	0.10879703758458499	1.0
PTBXL	2901	1014	13	SPEC	-10	10	0.5824684368030582	0.004537872458091224	0.009603285920054109	0.09735550352491103	1.0
PTBXL	2901	1014	1	SPEC	10	-10	0.6348835818402412	0.005922401174377638	0.01144357070980522	0.13108680394815547	1.0
PTBXL	2901	1014	2	SPEC	10	-10	0.5297196795351002	0.00534764032619085	0.012123393254484627	0.10864617085186642	1.0
PTBXL	2901	1014	3	SPEC	10	-10	0.4539491007495496	0.004908696042473013	0.011571532376409732	0.1219125448502473	1.0
PTBXL	2901	1014	4	SPEC	10	-10	0.40092287285701106	0.006387746463199028	0.012470673654693318	0.10639790673348763	1.0
PTBXL	2901	1014	5	SPEC	10	-10	0.37454035816272485	0.006001262017756566	0.012360639785107016	0.1008413997442487	1.0
PTBXL	2901	1014	6	SPEC	10	-10	0.4970300986756604	0.0052281224816427335	0.012644544814724915	0.07630784565526649	1.0
PTBXL	2901	1014	7	SPEC	10	-10	0.9390960219860203	0.005519088911395382	0.013356660846721524	0.12134858085270846	1.0
PTBXL	2901	1014	8	SPEC	10	-10	0.8418764416800024	0.006053119493395877	0.012126381061213706	0.1304819987960848	1.0
PTBXL	2901	1014	9	SPEC	10	-10	0.9532767969697067	0.005365526012982075	0.011420358555716858	0.1639265418262493	1.0
PTBXL	2901	1014	10	SPEC	10	-10	0.6574753213069238	0.004745467084877445	0.01047151143746195	0.05895839117423866	1.0
PTBXL	2901	1014	11	SPEC	10	-10	0.47787287856076593	0.005411810131926687	0.010438634626558111	0.11082246631263068	1.0
PTBXL	2901	1014	12	SPEC	10	-10	0.5305594009356412	0.00639726779925857	0.011882289597189696	0.10809042060136946	1.0
PTBXL	2901	1014	13	SPEC	10	-10	0.5144977350043048	0.005933190424699116	0.01272949804074495	0.09687779797010057	1.0
PTBXL	2901	1014	1	SPEC	10	10	0.6301705442182692	0.005237596063203713	0.010070869211719199	0.13108058339132542	1.0
PTBXL	2901	1014	2	SPEC	10	10	0.46045811073208387	0.004714276802762682	0.01059848335947865	0.10857952132625068	1.0
PTBXL	2901	1014	3	SPEC	10	10	0.46928192400663626	0.00427910183428125	0.010054591995759376	0.12192072790253639	1.0
PTBXL	2901	1014	4	SPEC	10	10	0.36494724351639835	0.005552615509088474	0.010779531484248425	0.10634791128960441	1.0
PTBXL	2901	1014	5	SPEC	10	10	0.3687145222913583	0.005193154865283688	0.010614732103741722	0.10095129423138631	1.0
PTBXL	2901	1014	6	SPEC	10	10	0.43644716896789326	0.004521517749242523	0.010873418773869695	0.07629876380594253	1.0
PTBXL	2901	1014	7	SPEC	10	10	0.8714829731340462	0.004741492901658904	0.011436270735837677	0.1213231477495898	1.0
PTBXL	2901	1014	8	SPEC	10	10	0.7461557170922293	0.0053030161092444406	0.010593731377613061	0.13044230249244373	1.0
PTBXL	2901	1014	9	SPEC	10	10	0.8991445972711789	0.00475731406295595	0.010050387631288805	0.16417383520875298	1.0
PTBXL	2901	1014	10	SPEC	10	10	0.6944169741224563	0.004227309369052955	0.009280438711004809	0.05915640969363616	1.0
PTBXL	2901	1014	11	SPEC	10	10	0.4400272657650919	0.00486458140773027	0.009344776165770305	0.11079977126159989	1.0
PTBXL	2901	1014	12	SPEC	10	10	0.5230819555801242	0.005629292024949111	0.010412504395669708	0.10835637021402031	1.0
PTBXL	2901	1014	13	SPEC	10	10	0.550310886192713	0.005103688872010903	0.010903664291692585	0.09701902876813304	1.0
PTBXL	20895	4866	1	FD	-10	-10	0.2964585636350723	0.003620403776176002	0.017889930284448373	0.09317278086072221	1.0
PTBXL	20895	4866	2	FD	-10	-10	0.2986640323173337	0.00381563684305472	0.016328643835843912	0.09505038733924773	1.0
PTBXL	20895	4866	3	FD	-10	-10	0.33918541959658466	0.003782031997008801	0.016842442522248827	0.06908736397203795	1.0
PTBXL	20895	4866	4	FD	-10	-10	0.2509742371455258	0.0035754421884949686	0.01588336784208066	0.06727677663477098	1.0
PTBXL	20895	4866	5	FD	-10	-10	0.5417680257307373	0.00389376338008093	0.01869389752310459	0.09833143606421466	1.0
PTBXL	20895	4866	6	FD	-10	-10	0.324089548703034	0.003836711383895884	0.017792927306744696	0.09001268867192036	1.0
PTBXL	20895	4866	7	FD	-10	-10	0.2813190714957532	0.003858680946336481	0.017307480756734158	0.10337752996279331	1.0
PTBXL	20895	4866	8	FD	-10	-10	0.17718863267590856	0.0039603553956372274	0.019231386462157267	0.09360095737092625	1.0
PTBXL	20895	4866	9	FD	-10	-10	0.4165064192199642	0.0035137025598350673	0.016943254188232226	0.11436271717820051	1.0
PTBXL	20895	4866	10	FD	-10	-10	0.48616390507487045	0.0036672405469720874	0.01624802740007017	0.11355794277672585	1.0
PTBXL	20895	4866	11	FD	-10	-10	1.5055293324208001	0.0038506157225305674	0.017771541138282654	0.07315844986722117	1.0
PTBXL	20895	4866	1	FD	-10	10	0.30757877023132796	0.0031768384729275547	0.01564278041122849	0.09316599202954277	1.0
PTBXL	20895	4866	2	FD	-10	10	0.3062239603809077	0.0034483965367716842	0.014575853967827923	0.09502611998381001	1.0
PTBXL	20895	4866	3	FD	-10	10	0.33418303931457893	0.003387568352761384	0.014939419870905296	0.06906402136106353	1.0
PTBXL	20895	4866	4	FD	-10	10	0.2762288585834522	0.003213816421612247	0.014231135108120392	0.06736071741084669	1.0
PTBXL	20895	4866	5	FD	-10	10	0.5658423359547365	0.003640577632941481	0.016797380484243108	0.09802822355834113	1.0
PTBXL	20895	4866	6	FD	-10	10	0.30902741181838894	0.0033818198684738812	0.015567538733851234	0.09006010669427883	1.0
PTBXL	20895	4866	7	FD	-10	10	0.2783527782044098	0.0033933472378968143	0.015161301297063428	0.10337676157498879	1.0
PTBXL	20895	4866	8	FD	-10	10	0.22296756520816857	0.0035255952228213055	0.01679670203153858	0.09349975372156985	1.0
PTBXL	20895	4866	9	FD	-10	10	0.4119134276686184	0.003137656319818796	0.01502580233539736	0.11441044541811685	1.0
PTBXL	20895	4866	10	FD	-10	10	0.4454293855472429	0.0032513716129066957	0.014334899777794154	0.1135462725792473	1.0
PTBXL	20895	4866	11	FD	-10	10	1.4108325463561802	0.0034448002078143755	0.015625111614594525	0.073312911496479	1.0
PTBXL	20895	4866	1	FD	10	-10	0.30647428015342015	0.004194480071203008	0.020845033161529636	0.09319146205284862	1.0
PTBXL	20895	4866	2	FD	10	-10	0.30644875222655893	0.004215030220404416	0.018547121315486796	0.09518714186091884	1.0
PTBXL	20895	4866	3	FD	10	-10	0.32619025930273093	0.004321414154181998	0.019328252399787568	0.06913169665453195	1.0
PTBXL	20895	4866	4	FD	10	-10	0.21375464642131764	0.0038480707611827382	0.01749301620897579	0.06591987790588005	1.0
PTBXL	20895	4866	5	FD	10	-10	0.6080892822944659	0.004550939621098543	0.021993141102396866	0.0983472183445719	1.0
PTBXL	20895	4866	6	FD	10	-10	0.32105671491676585	0.0043852542333469476	0.020686494972841654	0.08988515035560522	1.0
PTBXL	20895	4866	7	FD	10	-10	0.28075769459674377	0.004408278971973613	0.019994934145284474	0.10332006821645086	1.0
PTBXL	20895	4866	8	FD	10	-10	0.19462459927091974	0.004655518933652779	0.022702929565753826	0.093608716716522	1.0
PTBXL	20895	4866	9	FD	10	-10	0.42711967804936835	0.004018239657973997	0.019431324279040353	0.1143352376640791	1.0
PTBXL	20895	4866	10	FD	10	-10	0.500019545609464	0.004051844323051583	0.018376466339924173	0.11385303422740467	1.0
PTBXL	20895	4866	11	FD	10	-10	0.6429896473180573	0.00448866570768361	0.020808621413944538	0.07316140074435687	1.0
PTBXL	20895	4866	1	FD	10	10	0.31775691176113297	0.003601261591737583	0.01783284611914782	0.09318466803145527	1.0
PTBXL	20895	4866	2	FD	10	10	0.31397948654394453	0.0037482270980651825	0.016278582441281334	0.09516244097663722	1.0
PTBXL	20895	4866	3	FD	10	10	0.32226798442773175	0.0038007551313642266	0.01683214427156805	0.06910826203423497	1.0
PTBXL	20895	4866	4	FD	10	10	0.246722133558273	0.0034081419894147705	0.015438082104539546	0.0660054149863972	1.0
PTBXL	20895	4866	5	FD	10	10	0.6257625400427487	0.004159820239389842	0.019309387606239365	0.09804368665766218	1.0
PTBXL	20895	4866	6	FD	10	10	0.30422556287059477	0.0037827988407377307	0.017708318717743723	0.08993269848880615	1.0
PTBXL	20895	4866	7	FD	10	10	0.27744286269781565	0.0037958537078706424	0.017148228185871563	0.10331930731385894	1.0
PTBXL	20895	4866	8	FD	10	10	0.24476398810121802	0.004046924343785862	0.019359594745255875	0.09350748193398009	1.0
PTBXL	20895	4866	9	FD	10	10	0.42049918644725615	0.003524782306203699	0.016926469500386416	0.11438298430694502	1.0
PTBXL	20895	4866	10	FD	10	10	0.45190797742477956	0.0035278034011287755	0.01591718107411707	0.11384123956903328	1.0
PTBXL	20895	4866	11	FD	10	10	0.6612109346413969	0.003929340560633707	0.017899911037410815	0.07331587422854226	1.0
PTBXL	20895	4866	1	SPEC	-10	-10	0.9065055401127633	0.0048129474003773135	0.018331684932971725	0.2354010247111845	1.0
PTBXL	20895	4866	2	SPEC	-10	-10	0.48045990800353755	0.005214321489027181	0.017150532687265723	0.20967012800199775	1.0
PTBXL	20895	4866	3	SPEC	-10	-10	0.6782621302697066	0.005368867264086905	0.017613085958272944	0.24362593943643288	1.0
PTBXL	20895	4866	4	SPEC	-10	-10	0.7889121185936039	0.005051004148382042	0.01659317317674531	0.22653622248082747	1.0
PTBXL	20895	4866	5	SPEC	-10	-10	0.7030165405326154	0.005551913182644888	0.019345377612616534	0.23510293692282294	1.0
PTBXL	20895	4866	6	SPEC	-10	-10	0.6892351596990888	0.005255143460733216	0.0185513729642661	0.28806088453631273	1.0
PTBXL	20895	4866	7	SPEC	-10	-10	0.5443483407321231	0.0049964951210132585	0.017903266966456062	0.18848971110718188	1.0
PTBXL	20895	4866	8	SPEC	-10	-10	0.527201861106312	0.005212653241548488	0.019870638345830992	0.1726699474296912	1.0
PTBXL	20895	4866	9	SPEC	-10	-10	0.8640664134874144	0.004893789050544521	0.0174975321510604	0.317158925421746	1.0
PTBXL	20895	4866	10	SPEC	-10	-10	0.6672474399353276	0.005035693133620237	0.01691832976474607	0.33084806280671675	1.0
PTBXL	20895	4866	11	SPEC	-10	-10	0.46937800087134784	0.005132268332506975	0.0183736605052588	0.23149322313156087	1.0
PTBXL	20895	4866	1	SPEC	-10	10	0.8701401822995221	0.004238207468073623	0.016044804617266036	0.2353812235307155	1.0
PTBXL	20895	4866	2	SPEC	-10	10	0.44919696707737544	0.004789970609799053	0.015390339107657754	0.2088119151105433	1.0
PTBXL	20895	4866	3	SPEC	-10	10	0.6601526132188023	0.0048386410535150885	0.015663836408712363	0.24357575555128272	1.0
PTBXL	20895	4866	4	SPEC	-10	10	0.7899254113494775	0.004550566779901958	0.014878784521587977	0.22675066858995713	1.0
PTBXL	20895	4866	5	SPEC	-10	10	0.6681604997579778	0.005280359383647133	0.017533821836995783	0.23840990317907243	1.0
PTBXL	20895	4866	6	SPEC	-10	10	0.6466896220441064	0.004661024778513554	0.01626632689184914	0.28815986592687426	1.0
PTBXL	20895	4866	7	SPEC	-10	10	0.5504666868097624	0.004409606409313899	0.015700295810897	0.1885081630447971	1.0
PTBXL	20895	4866	8	SPEC	-10	10	0.7167681952563195	0.004706832797588874	0.017441445781049204	0.17250194053072446	1.0
PTBXL	20895	4866	9	SPEC	-10	10	0.8246774997839711	0.004395943248099316	0.015542088729247326	0.3172512325439193	1.0
PTBXL	20895	4866	10	SPEC	-10	10	0.6258202627440541	0.00447144468646187	0.014939382411339033	0.3307807688152216	1.0
PTBXL	20895	4866	11	SPEC	-10	10	0.4853529383941661	0.004652778834787254	0.016222985639999715	0.2320217025100623	1.0
PTBXL	20895	4866	1	SPEC	10	-10	1.0068088873663061	0.005561091907191939	0.02133320014180751	0.2354519182576844	1.0
PTBXL	20895	4866	2	SPEC	10	-10	0.4741544652043622	0.005709357966343425	0.019390225453351947	0.2097064011069153	1.0
PTBXL	20895	4866	3	SPEC	10	-10	0.7223125517971598	0.0060864729830324375	0.02018463140454434	0.24399343040817467	1.0
PTBXL	20895	4866	4	SPEC	10	-10	0.841786369082908	0.0053283905135481195	0.018169181811963076	0.22671398458714367	1.0
PTBXL	20895	4866	5	SPEC	10	-10	0.5158187316269403	0.006482908277982091	0.022739580807020623	0.2351279077360953	1.0
PTBXL	20895	4866	6	SPEC	10	-10	0.6672614570713044	0.005902031917019524	0.021457913850318124	0.28710521914993137	1.0
PTBXL	20895	4866	7	SPEC	10	-10	0.5195850081383475	0.0056639599354474995	0.020646365283328375	0.18847346097487291	1.0
PTBXL	20895	4866	8	SPEC	10	-10	0.49298019956269146	0.006125623445887513	0.023448444975192214	0.17267961561299652	1.0
PTBXL	20895	4866	9	SPEC	10	-10	0.9092188464468726	0.005581608845618621	0.020058102120893324	0.3171036373416184	1.0
PTBXL	20895	4866	10	SPEC	10	-10	0.6177848283775107	0.005448398823486516	0.01901824340566271	0.3304880880019735	1.0
PTBXL	20895	4866	11	SPEC	10	-10	0.5062687543504774	0.005967980080687324	0.021493599546074386	0.23151130853874236	1.0
PTBXL	20895	4866	1	SPEC	10	10	0.9503451905726559	0.004791810145606144	0.018268614601904546	0.2354320867213207	1.0
PTBXL	20895	4866	2	SPEC	10	10	0.4396502907552149	0.0051656061317199254	0.01711056611456292	0.20884018927114814	1.0
PTBXL	20895	4866	3	SPEC	10	10	0.6958030430464776	0.005387620836039357	0.01762446361230376	0.24394211170067298	1.0
PTBXL	20895	4866	4	SPEC	10	10	0.836397074464284	0.004731925523630237	0.016048571269105118	0.22693396968626053	1.0
PTBXL	20895	4866	5	SPEC	10	10	0.5040447769327628	0.006029150101054795	0.0201392736723052	0.23843521877287535	1.0
PTBXL	20895	4866	6	SPEC	10	10	0.6216906495593808	0.005125412185019572	0.01840939910753808	0.287205497483161	1.0
PTBXL	20895	4866	7	SPEC	10	10	0.5301789598205398	0.00489528085764182	0.0177265724650981	0.1884919840338857	1.0
PTBXL	20895	4866	8	SPEC	10	10	0.7169754561271033	0.00540152751757426	0.020095098688234576	0.17251152726491872	1.0
PTBXL	20895	4866	9	SPEC	10	10	0.8585577531883757	0.004925674296837508	0.01750052358019412	0.3171960221456358	1.0
PTBXL	20895	4866	10	SPEC	10	10	0.5774435206952296	0.004752129547000493	0.016488098620590308	0.3304198330592521	1.0
PTBXL	20895	4866	11	SPEC	10	10	0.5191678365856026	0.005295078635041123	0.0185678344005102	0.23203982323776423	1.0
PTBXL	1862	16952	1	FD	-10	-10	0.2965171881833628	0.0028585999953795152	0.011200156706056261	0.11809420578378617	1.0
PTBXL	1862	16952	2	FD	-10	-10	0.3275314481088196	0.002485891306824274	0.009018008981287335	0.11615551338312541	1.0
PTBXL	1862	16952	3	FD	-10	-10	0.2808110828573783	0.00298461076999985	0.01123663520541131	0.09740208236259104	1.0
PTBXL	1862	16952	4	FD	-10	-10	0.4955036132396787	0.0023337775885243534	0.008978932495020025	0.10129430303629923	1.0
PTBXL	1862	16952	5	FD	-10	-10	0.25126216714946564	0.0035525213916098868	0.013296475902905648	0.13632262325788363	1.0
PTBXL	1862	16952	6	FD	-10	-10	0.4044765525817442	0.0026104028985823612	0.010996736288933946	0.1163769892075688	1.0
PTBXL	1862	16952	7	FD	-10	-10	0.5176560465840323	0.002608201299068528	0.009635245114519303	0.14604447977971352	1.0
PTBXL	1862	16952	8	FD	-10	-10	0.3071383211819599	0.002476410758829877	0.009557701593246272	0.10582006483691378	1.0
PTBXL	1862	16952	1	FD	-10	10	0.3904730973164676	0.0025544005169169355	0.009913723165825544	0.11821968007029067	1.0
PTBXL	1862	16952	2	FD	-10	10	0.3928702972106992	0.0022484573003658057	0.008145808251485918	0.1161512425438075	1.0
PTBXL	1862	16952	3	FD	-10	10	0.2949825361476746	0.002693090867594108	0.010049969638232	0.0976430290997902	1.0
PTBXL	1862	16952	4	FD	-10	10	0.5037198593488345	0.0021606830997343315	0.008193135039085744	0.10117581531201171	1.0
PTBXL	1862	16952	5	FD	-10	10	0.2675117786923128	0.0032408671611480495	0.012018978076093513	0.13973322312984432	1.0
PTBXL	1862	16952	6	FD	-10	10	0.3946197433491701	0.002323475380297768	0.009724007123383161	0.11641370493628533	1.0
PTBXL	1862	16952	7	FD	-10	10	0.5051872964778477	0.0023823167881906176	0.008709495282002955	0.14621949227416622	1.0
PTBXL	1862	16952	8	FD	-10	10	0.3143812575012197	0.002268000079206189	0.008659446726051128	0.10575621087679653	1.0
PTBXL	1862	16952	1	FD	10	-10	0.2726590216638676	0.003293597610321135	0.01302113395587765	0.11799119640707773	1.0
PTBXL	1862	16952	2	FD	10	-10	0.36589842420753005	0.0027724938274403046	0.010089053642575006	0.11624567823550341	1.0
PTBXL	1862	16952	3	FD	10	-10	0.29281626445423947	0.0034505352270682104	0.01304748037071069	0.09743917194989633	1.0
PTBXL	1862	16952	4	FD	10	-10	0.4772035074089247	0.0026268532582136776	0.010169920031273464	0.10131919064983609	1.0
PTBXL	1862	16952	5	FD	10	-10	0.24419776241800073	0.004216731168536804	0.01587993629438272	0.13625321455864434	1.0
PTBXL	1862	16952	6	FD	10	-10	0.3642067994955702	0.002978976606695732	0.012681590094570368	0.11610434146695582	1.0
PTBXL	1862	16952	7	FD	10	-10	0.5455951441481672	0.002930630118800419	0.010911397599146729	0.1459502466290802	1.0
PTBXL	1862	16952	8	FD	10	-10	0.30898783819894143	0.0027953574410810337	0.010859315736537886	0.10583245717610139	1.0
PTBXL	1862	16952	1	FD	10	10	0.3836894345147404	0.002882268118321715	0.011284351025784308	0.11811698644476508	1.0
PTBXL	1862	16952	2	FD	10	10	0.43430225887795154	0.002475510215632462	0.008996029572877103	0.11624137824626847	1.0
PTBXL	1862	16952	3	FD	10	10	0.30729718512931214	0.003050808987594738	0.011432598984605852	0.09768002764841371	1.0
PTBXL	1862	16952	4	FD	10	10	0.4885764620823555	0.0023982623219856386	0.009148791028650169	0.10120051983578705	1.0
PTBXL	1862	16952	5	FD	10	10	0.26439890214293477	0.0037396762588565342	0.013948038769555464	0.13966735019934393	1.0
PTBXL	1862	16952	6	FD	10	10	0.358633503481813	0.00259972497201706	0.010992299947162228	0.1161412998445861	1.0
PTBXL	1862	16952	7	FD	10	10	0.5281377708728072	0.002637052604143521	0.009713807974390412	0.14612566635272647	1.0
PTBXL	1862	16952	8	FD	10	10	0.3168966287530504	0.002521840914312303	0.009689472102615984	0.10576851740427366	1.0
PTBXL	1862	16952	1	SPEC	-10	-10	0.6322197006680916	0.0036862069190786557	0.011574773104604745	0.21994244634665774	1.0
PTBXL	1862	16952	2	SPEC	-10	-10	0.7301954362186294	0.0032587092429814694	0.009463999163333932	0.190283945373159	1.0
PTBXL	1862	16952	3	SPEC	-10	-10	0.5554676583532367	0.00387036671576341	0.011715301438008616	0.19328694857877649	1.0
PTBXL	1862	16952	4	SPEC	-10	-10	0.7166461258746993	0.003057965713780549	0.009414823076409465	0.1783251509591569	1.0
PTBXL	1862	16952	5	SPEC	-10	-10	0.4882369686286913	0.0045305065862408745	0.013837663728354741	0.2150821877190593	1.0
PTBXL	1862	16952	6	SPEC	-10	-10	0.622918039028802	0.0033184405395845365	0.011380126061752706	0.2300989543747273	1.0
PTBXL	1862	16952	7	SPEC	-10	-10	0.7098262835067487	0.003582846800450335	0.010110763328468128	0.24011743854577783	1.0
PTBXL	1862	16952	8	SPEC	-10	-10	0.6081052361813475	0.0032147412770539455	0.009913829871404697	0.2015922100232935	1.0
PTBXL	1862	16952	1	SPEC	-10	10	0.6801938422130496	0.0033461482343820977	0.01029190175703118	0.22078380418460358	1.0
PTBXL	1862	16952	2	SPEC	-10	10	0.6880091410399591	0.0029637546851664876	0.008559497417762178	0.19041519699923673	1.0
PTBXL	1862	16952	3	SPEC	-10	10	0.5531671875255	0.003528017546157692	0.010507145676925086	0.19271705506111844	1.0
PTBXL	1862	16952	4	SPEC	-10	10	0.7430652606842972	0.0028890954257516444	0.008641892717733031	0.17764084572818697	1.0
PTBXL	1862	16952	5	SPEC	-10	10	0.4818441376368618	0.004186236840619092	0.012522823165592023	0.22139789758202627	1.0
PTBXL	1862	16952	6	SPEC	-10	10	0.6031460314167814	0.0029608246959845802	0.010073932950810367	0.230222237677721	1.0
PTBXL	1862	16952	7	SPEC	-10	10	0.7204927627803573	0.003319104516098628	0.009180325187098309	0.2424163699294238	1.0
PTBXL	1862	16952	8	SPEC	-10	10	0.5961143843845245	0.0029690887752994713	0.008997848063725939	0.2006275338845549	1.0
PTBXL	1862	16952	1	SPEC	10	-10	0.6090639662021451	0.004178129911745238	0.013390021465327792	0.219099670673436	1.0
PTBXL	1862	16952	2	SPEC	10	-10	0.7465240974559393	0.0035959317511192056	0.010573739183871677	0.19079053817703567	1.0
PTBXL	1862	16952	3	SPEC	10	-10	0.6036154997105918	0.0044579495400400935	0.013583850204540143	0.19339172367432128	1.0
PTBXL	1862	16952	4	SPEC	10	-10	0.7622030006838482	0.0034170172593954253	0.010633074580768235	0.1784700414344974	1.0
PTBXL	1862	16952	5	SPEC	10	-10	0.49078160168099577	0.005335055655854774	0.016498475966018635	0.21482933658807687	1.0
PTBXL	1862	16952	6	SPEC	10	-10	0.5815189519341922	0.003749834749992782	0.013083160688934475	0.2292617406343283	1.0
PTBXL	1862	16952	7	SPEC	10	-10	0.7500839332827915	0.003994735663754604	0.01141509156935949	0.23994854981720296	1.0
PTBXL	1862	16952	8	SPEC	10	-10	0.6754352634795046	0.0036014757500471184	0.011238066515771066	0.2017210297565455	1.0
PTBXL	1862	16952	1	SPEC	10	10	0.6673467854298427	0.0037174941723583715	0.011658147261479354	0.21994947149279653	1.0
PTBXL	1862	16952	2	SPEC	10	10	0.6976883754118167	0.0032291388903550513	0.009440346328514752	0.19092178226726347	1.0
PTBXL	1862	16952	3	SPEC	10	10	0.5941081271421278	0.003982752942736889	0.011936165225225889	0.1928201052546125	1.0
PTBXL	1862	16952	4	SPEC	10	10	0.7863438331125469	0.0031852991340279744	0.009623098762206659	0.17778280024969792	1.0
PTBXL	1862	16952	5	SPEC	10	10	0.4828739462749065	0.004796070856803215	0.014509795945556493	0.22116200271268424	1.0
PTBXL	1862	16952	6	SPEC	10	10	0.5647930118549304	0.003281090729771953	0.011353132685298598	0.22938637456137026	1.0
PTBXL	1862	16952	7	SPEC	10	10	0.7570971816301736	0.003647582126605863	0.010208756343759897	0.24225333330284315	1.0
PTBXL	1862	16952	8	SPEC	10	10	0.6536517105598444	0.0032777507822744165	0.010045514528827479	0.20075362560618698	1.0
PTBXL	1990	2270	1	FD	-10	-10	0.2549777636152515	0.004714289620662589	0.027779597042391597	0.039995319502414445	1.0
PTBXL	1990	2270	2	FD	-10	-10	0.22130821602429074	0.004693386559333769	0.0265644558590884	0.07787266797353218	1.0
PTBXL	1990	2270	3	FD	-10	-10	0.19555615021773956	0.004630920635903967	0.027558814608181974	0.03184914745474571	1.0
PTBXL	1990	2270	4	FD	-10	-10	0.25501111187490155	0.004602845351849789	0.02637977360626843	0.03824556532208144	1.0
PTBXL	1990	2270	5	FD	-10	-10	0.3175935185302648	0.003825822620932703	0.01999998000590272	0.056746907988652576	1.0
PTBXL	1990	2270	6	FD	-10	-10	0.3095078567741125	0.004814157843917907	0.024943047995572586	0.0595509669997436	1.0
PTBXL	1990	2270	7	FD	-10	-10	0.30250730842735646	0.004597916947865128	0.027070871511075296	0.048556055757527354	1.0
PTBXL	1990	2270	8	FD	-10	-10	0.26663478997843604	0.0041442724380010365	0.024061456756657808	0.05133690064259206	1.0
PTBXL	1990	2270	9	FD	-10	-10	0.2892353577554932	0.0046673357443048555	0.02703837198326048	0.044369759412059104	1.0
PTBXL	1990	2270	10	FD	-10	-10	0.31110031824652584	0.0039112559320709315	0.02240933648100703	0.03216547308434388	1.0
PTBXL	1990	2270	11	FD	-10	-10	0.27443640141662246	0.004881797009129849	0.027659037819240062	0.058950758110613545	1.0
PTBXL	1990	2270	1	FD	-10	10	0.26041432116562385	0.004120627547963489	0.024142055408424026	0.040019798095597026	1.0
PTBXL	1990	2270	2	FD	-10	10	0.23197337537382393	0.0041110844431584805	0.023134787045591788	0.07788713682442858	1.0
PTBXL	1990	2270	3	FD	-10	10	0.23421596894953187	0.004052034592689898	0.023988275003857477	0.03186544680642477	1.0
PTBXL	1990	2270	4	FD	-10	10	0.2349217410720291	0.004024166167074218	0.022984866687157327	0.03824361418928775	1.0
PTBXL	1990	2270	5	FD	-10	10	0.33186612837701374	0.0034384987426550515	0.01787454141483722	0.05676580205347836	1.0
PTBXL	1990	2270	6	FD	-10	10	0.3664318016805465	0.004211385746820756	0.021757255929577043	0.059603319566051756	1.0
PTBXL	1990	2270	7	FD	-10	10	0.2926248093819755	0.004012292171856591	0.02364241514033406	0.04855833375467179	1.0
PTBXL	1990	2270	8	FD	-10	10	0.27616918376411104	0.0036863418228824207	0.02133343349409335	0.05136912751378107	1.0
PTBXL	1990	2270	9	FD	-10	10	0.3528913604126429	0.004129547643869125	0.02365822094733647	0.04457733208202993	1.0
PTBXL	1990	2270	10	FD	-10	10	0.3057466141968422	0.0035501859511486095	0.02007788624948804	0.032271358075440446	1.0
PTBXL	1990	2270	11	FD	-10	10	0.28173039979596015	0.0043283658350271054	0.02422559523209002	0.059018484237074315	1.0
PTBXL	1990	2270	1	FD	10	-10	0.19360485548956521	0.005518330845110156	0.032740702540021815	0.03994319346043258	1.0
PTBXL	1990	2270	2	FD	10	-10	0.19835111450277765	0.005481902188175432	0.03118799865026513	0.07781402934030109	1.0
PTBXL	1990	2270	3	FD	10	-10	0.19157970037193536	0.005401780561803969	0.0321093589676341	0.031794716004231435	1.0
PTBXL	1990	2270	4	FD	10	-10	0.21558769112190249	0.005359243645496964	0.03090405488309752	0.038160016275134774	1.0
PTBXL	1990	2270	5	FD	10	-10	0.344172315177467	0.004316047519465389	0.022714179756474242	0.056698793675226344	1.0
PTBXL	1990	2270	6	FD	10	-10	0.2835197144506937	0.005558421235727897	0.029220040974954196	0.05950396209369246	1.0
PTBXL	1990	2270	7	FD	10	-10	0.29285583029434975	0.005316720065969586	0.031717874397323494	0.048417581823611305	1.0
PTBXL	1990	2270	8	FD	10	-10	0.24481631569983842	0.004713478486363999	0.02753845001124157	0.051228322377011394	1.0
PTBXL	1990	2270	9	FD	10	-10	0.30630771624354675	0.005407772840289966	0.03153531893231826	0.044346708336844835	1.0
PTBXL	1990	2270	10	FD	10	-10	0.31309405200676216	0.004435041124962582	0.02555561982095484	0.03216525897928847	1.0
PTBXL	1990	2270	11	FD	10	-10	0.30227916542045374	0.005717163436162391	0.03240000636075566	0.05895514455638043	1.0
PTBXL	1990	2270	1	FD	10	10	0.20931979237471587	0.004709637495926951	0.027780292116577655	0.039967692806405886	1.0
PTBXL	1990	2270	2	FD	10	10	0.21411055580246943	0.004691900413664241	0.026538146260302858	0.07782851455845133	1.0
PTBXL	1990	2270	3	FD	10	10	0.23669955979730295	0.0046183875535726155	0.027308352096070725	0.031811034276035995	1.0
PTBXL	1990	2270	4	FD	10	10	0.1984277218266249	0.004578279994293703	0.02630927096460153	0.03815807594576211	1.0
PTBXL	1990	2270	5	FD	10	10	0.35694417053635585	0.0038217054976742823	0.01999854136764813	0.05671770631964341	1.0
PTBXL	1990	2270	6	FD	10	10	0.3531993650847973	0.004748412909568108	0.024886128132746783	0.05955642128394282	1.0
PTBXL	1990	2270	7	FD	10	10	0.2829383280804273	0.004533454699943928	0.02706586359370507	0.04841987432130748	1.0
PTBXL	1990	2270	8	FD	10	10	0.2585310918940832	0.004118596316114506	0.023983091213057348	0.051260600137285804	1.0
PTBXL	1990	2270	9	FD	10	10	0.37702184680510503	0.004676314255548047	0.026961668201700036	0.044554537073108705	1.0
PTBXL	1990	2270	10	FD	10	10	0.3068219182308386	0.003963364247313514	0.0225394528930025	0.03227121347858447	1.0
PTBXL	1990	2270	11	FD	10	10	0.306411815242177	0.00495007109265422	0.027708962061503205	0.05902288665486673	1.0
PTBXL	1990	2270	1	SPEC	-10	-10	0.5171074013500058	0.0051368762365619795	0.028304163836139668	0.08717953574323978	1.0
PTBXL	1990	2270	2	SPEC	-10	-10	0.6299768930337003	0.005371467961794698	0.02707906189584787	0.17710205901351803	1.0
PTBXL	1990	2270	3	SPEC	-10	-10	0.5002120369553097	0.005170934395987613	0.028129452834128706	0.09290189780865424	1.0
PTBXL	1990	2270	4	SPEC	-10	-10	0.5286659522364778	0.00521694773610554	0.026952499053174053	0.07611364597522	1.0
PTBXL	1990	2270	5	SPEC	-10	-10	0.5328966423241464	0.004569724803144221	0.020550462959187138	0.11135712656534794	1.0
PTBXL	1990	2270	6	SPEC	-10	-10	0.4178473210306484	0.005799920278155991	0.02558611461836098	0.12159911045780387	1.0
PTBXL	1990	2270	7	SPEC	-10	-10	0.6805731384107571	0.005176247629294375	0.02763956709462381	0.11167749677089801	1.0
PTBXL	1990	2270	8	SPEC	-10	-10	0.4809012045151644	0.00478406023855537	0.024639373837094927	0.11839805043330229	1.0
PTBXL	1990	2270	9	SPEC	-10	-10	0.47741237385056123	0.005247512548954046	0.027539728024098372	0.10064527303178207	1.0
PTBXL	1990	2270	10	SPEC	-10	-10	1.053648238063703	0.004440147238869171	0.022884791158388037	0.0640152213318161	1.0
PTBXL	1990	2270	11	SPEC	-10	-10	0.4898006632028569	0.0056025075402929645	0.028193806038430615	0.1411066533647046	1.0
PTBXL	1990	2270	1	SPEC	-10	10	0.5893759834655709	0.0045118066073177735	0.024616865827043716	0.08732405460055641	1.0
PTBXL	1990	2270	2	SPEC	-10	10	0.5796436527202286	0.004724724796359326	0.023603137814742825	0.1771206162552903	1.0
PTBXL	1990	2270	3	SPEC	-10	10	0.5399268065191684	0.004542477988524736	0.02450064302712863	0.09302162430980287	1.0
PTBXL	1990	2270	4	SPEC	-10	10	0.7473822475659833	0.004573364067275304	0.02349257248213041	0.07611389519092049	1.0
PTBXL	1990	2270	5	SPEC	-10	10	0.5403495783820652	0.004121411966565778	0.018383723566821913	0.11140248578547354	1.0
PTBXL	1990	2270	6	SPEC	-10	10	0.42624825024507457	0.00510085427191321	0.02233022685221803	0.12174725983930891	1.0
PTBXL	1990	2270	7	SPEC	-10	10	0.6793272693337162	0.00453055693234461	0.024138603203223266	0.1117013992526253	1.0
PTBXL	1990	2270	8	SPEC	-10	10	0.48626791006473796	0.004287750887077955	0.02186580140665168	0.11863341866222811	1.0
PTBXL	1990	2270	9	SPEC	-10	10	0.5341912698805009	0.004694046740813918	0.024141482167689497	0.10146846064862478	1.0
PTBXL	1990	2270	10	SPEC	-10	10	1.012280365135162	0.004083690790633517	0.02053699814519182	0.06441607562383539	1.0
PTBXL	1990	2270	11	SPEC	-10	10	0.5499816998337718	0.005031755427455463	0.024743614143831423	0.14146220955653027	1.0
PTBXL	1990	2270	1	SPEC	10	-10	0.4031474010296481	0.005988266820107966	0.03333540905769328	0.08696008841097308	1.0
PTBXL	1990	2270	2	SPEC	10	-10	0.6034692023235745	0.006211035716320064	0.03176239280101704	0.17690233209721917	1.0
PTBXL	1990	2270	3	SPEC	10	-10	0.44426154795347184	0.005967021949784538	0.03275945263112231	0.0926651300102194	1.0
PTBXL	1990	2270	4	SPEC	10	-10	0.4447191937299553	0.006047220664713129	0.03154444904824793	0.07586815449311786	1.0
PTBXL	1990	2270	5	SPEC	10	-10	0.5775308553052069	0.005117751778628802	0.02330700003726584	0.11123928951935741	1.0
PTBXL	1990	2270	6	SPEC	10	-10	0.434518524908844	0.006621438583610912	0.02992791028570787	0.12140517848097958	1.0
PTBXL	1990	2270	7	SPEC	10	-10	0.6867508854357202	0.005882161708211092	0.03233010242580407	0.11113588707548068	1.0
PTBXL	1990	2270	8	SPEC	10	-10	0.4540284089139882	0.005360616595294049	0.0281537339469926	0.11738473693392677	1.0
PTBXL	1990	2270	9	SPEC	10	-10	0.4518684701817798	0.006038630594958234	0.032085914615573675	0.1002681477104852	1.0
PTBXL	1990	2270	10	SPEC	10	-10	0.9448812981269228	0.005031129608926237	0.026099307655130626	0.06404579564790143	1.0
PTBXL	1990	2270	11	SPEC	10	-10	0.4421645490122035	0.006563073196883606	0.033028837241628035	0.1411191175956431	1.0
PTBXL	1990	2270	1	SPEC	10	10	0.5040665342892012	0.005136049465819113	0.028306796705420474	0.08710482983020208	1.0
PTBXL	1990	2270	2	SPEC	10	10	0.5495260302520201	0.005339093926648216	0.027050217964415896	0.1769210072670583	1.0
PTBXL	1990	2270	3	SPEC	10	10	0.49847105366364824	0.005122725548191389	0.027879308035638352	0.092785182114258	1.0
PTBXL	1990	2270	4	SPEC	10	10	0.7092935275194652	0.005180325390210496	0.02686454117930769	0.07586847762076133	1.0
PTBXL	1990	2270	5	SPEC	10	10	0.5804494892993279	0.004547934086920722	0.020539861075334287	0.11128475368231909	1.0
PTBXL	1990	2270	6	SPEC	10	10	0.441647104174998	0.005688436529414638	0.025503148145181863	0.12155400057972165	1.0
PTBXL	1990	2270	7	SPEC	10	10	0.6843802260401938	0.005031682408857314	0.027588002288557956	0.11115998486186385	1.0
PTBXL	1990	2270	8	SPEC	10	10	0.463693714616995	0.004721258482721155	0.024541770511170558	0.1176215263657381	1.0
PTBXL	1990	2270	9	SPEC	10	10	0.5211205176812225	0.005281439960432605	0.027483966873121747	0.10109414667931063	1.0
PTBXL	1990	2270	10	SPEC	10	10	0.9119383085744118	0.004556243308403993	0.02305622595319206	0.0644468139116305	1.0
PTBXL	1990	2270	11	SPEC	10	10	0.5189328396156673	0.005756733734903311	0.02830399563967552	0.14147475537067256	1.0
PTBXL	18905	14170	1	FD	-10	-10	0.6489860626291052	0.002982404912580586	0.009167315339830564	0.08742871188577851	1.0
PTBXL	18905	14170	2	FD	-10	-10	0.38500580634812753	0.0025445801615291744	0.008182830959543927	0.09972422438199445	1.0
PTBXL	18905	14170	3	FD	-10	-10	0.3358920267392119	0.002756798160313598	0.008603612726269813	0.15736198374849794	1.0
PTBXL	18905	14170	4	FD	-10	-10	0.6296109765329934	0.0028391082156719763	0.008747767473773944	0.14669987097301632	1.0
PTBXL	18905	14170	5	FD	-10	-10	0.38459642777583436	0.0030841691997425674	0.010005751181017541	0.1812374947522328	1.0
PTBXL	18905	14170	6	FD	-10	-10	0.38311429252653656	0.0024530563480268932	0.007815980032665336	0.1645587502280277	1.0
PTBXL	18905	14170	7	FD	-10	-10	0.36033821737949756	0.002744673769098894	0.008476670028501094	0.11906230263064208	1.0
PTBXL	18905	14170	8	FD	-10	-10	0.3179434536640674	0.0026661110091593717	0.008497980661971369	0.08040784557808568	1.0
PTBXL	18905	14170	9	FD	-10	-10	0.2932194282192615	0.002551456102440498	0.008069061977205808	0.1331119409566496	1.0
PTBXL	18905	14170	10	FD	-10	-10	0.330684043481997	0.0022937556134864047	0.0077501238142051905	0.13655242265631054	1.0
PTBXL	18905	14170	1	FD	-10	10	0.6191910795339572	0.002654964452546677	0.008235993524129338	0.08763394087475791	1.0
PTBXL	18905	14170	2	FD	-10	10	0.3722273097933975	0.002296243464602889	0.007342207308663981	0.09975168157359783	1.0
PTBXL	18905	14170	3	FD	-10	10	0.33838675467196505	0.002484185944304565	0.007724897545659557	0.1573979077500338	1.0
PTBXL	18905	14170	4	FD	-10	10	0.590709832318032	0.002541168330018709	0.007795363690720412	0.14666540808918074	1.0
PTBXL	18905	14170	5	FD	-10	10	0.4764090551418579	0.0027319070273901726	0.008944095426477111	0.1811546944562493	1.0
PTBXL	18905	14170	6	FD	-10	10	0.366638656028683	0.002197429380695557	0.0069782598647618104	0.16455481202229089	1.0
PTBXL	18905	14170	7	FD	-10	10	0.36877113212488966	0.002453768400812851	0.007536303503104727	0.11924072425093082	1.0
PTBXL	18905	14170	8	FD	-10	10	0.3553894349733091	0.0023916106692000844	0.0075918641424594134	0.08041412710905756	1.0
PTBXL	18905	14170	9	FD	-10	10	0.2751241522002197	0.002290216445484367	0.007201766242144499	0.13308697407145179	1.0
PTBXL	18905	14170	10	FD	-10	10	0.327330684860157	0.00208143288053148	0.006989226680132882	0.13653070297241676	1.0
PTBXL	18905	14170	1	FD	10	-10	0.71097574060513	0.003453589140524996	0.010681298161881491	0.08730523058403669	1.0
PTBXL	18905	14170	2	FD	10	-10	0.38501122871429433	0.0028760379820217444	0.00918461387893816	0.09964250041901963	1.0
PTBXL	18905	14170	3	FD	10	-10	0.32080691007817763	0.0031059942255605094	0.009708121416945464	0.15731833809282214	1.0
PTBXL	18905	14170	4	FD	10	-10	0.43301078125818654	0.003235383295210644	0.009933411702314343	0.14668390955355548	1.0
PTBXL	18905	14170	5	FD	10	-10	0.39849293151841764	0.0035808407885006338	0.01167246130127629	0.18129506992358288	1.0
PTBXL	18905	14170	6	FD	10	-10	0.37032414795075447	0.00271666511429055	0.00877145302589236	0.16446943152524499	1.0
PTBXL	18905	14170	7	FD	10	-10	0.33912530579512734	0.0031167417604201215	0.00968618653432392	0.11895615605327899	1.0
PTBXL	18905	14170	8	FD	10	-10	0.3273074963329927	0.0029912397697591975	0.009559198742758445	0.08029668360737281	1.0
PTBXL	18905	14170	9	FD	10	-10	0.3072943266765347	0.002838246454261426	0.009032150343680007	0.13325807227410547	1.0
PTBXL	18905	14170	10	FD	10	-10	0.3272693490747653	0.002550874934631157	0.008610410783462117	0.136504014349242	1.0
PTBXL	18905	14170	1	FD	10	10	0.6670600404221093	0.0030032833438790383	0.009373775632679934	0.08751101663876197	1.0
PTBXL	18905	14170	2	FD	10	10	0.3706145145746405	0.0025543095740297814	0.00811077420650452	0.09967002307685702	1.0
PTBXL	18905	14170	3	FD	10	10	0.32549911858515423	0.0027556559743944836	0.00858150325242447	0.15735430689226776	1.0
PTBXL	18905	14170	4	FD	10	10	0.4148595121826786	0.0028460993351900176	0.008699685812472135	0.14664944215677025	1.0
PTBXL	18905	14170	5	FD	10	10	0.5022926548265089	0.003097973422131245	0.01019105695061291	0.1812120708443343	1.0
PTBXL	18905	14170	6	FD	10	10	0.35339906121850195	0.0023977167160329953	0.007715050765168037	0.16446549276781805	1.0
PTBXL	18905	14170	7	FD	10	10	0.3516192926404869	0.002735018123694727	0.008451315484103007	0.11913482925532953	1.0
PTBXL	18905	14170	8	FD	10	10	0.36830815341948964	0.0026408370120076176	0.008404052527006108	0.08030301171455483	1.0
PTBXL	18905	14170	9	FD	10	10	0.28522742417893554	0.00250934877153035	0.007938881262750117	0.13323303465363875	1.0
PTBXL	18905	14170	10	FD	10	10	0.32392312252099414	0.0022839659163158043	0.007661003869932921	0.13648228593457412	1.0
PTBXL	18905	14170	1	SPEC	-10	-10	0.7998316894549972	0.00431918017774636	0.009868574829848662	0.22131092243202513	1.0
PTBXL	18905	14170	2	SPEC	-10	-10	0.852015628902436	0.003372275697694712	0.0086330364417978	0.16709318136365534	1.0
PTBXL	18905	14170	3	SPEC	-10	-10	0.6272152231948718	0.003991866292668993	0.009143672298951206	0.2455115297381236	1.0
PTBXL	18905	14170	4	SPEC	-10	-10	0.6155754116610536	0.004192990548920841	0.009353685726027345	0.2605303586662868	1.0
PTBXL	18905	14170	5	SPEC	-10	-10	0.8392416551462362	0.004461540506299124	0.010674139771109148	0.32336651470224903	1.0
PTBXL	18905	14170	6	SPEC	-10	-10	0.6663408891485143	0.0036118278911676117	0.008243883723516357	0.3061231225636742	1.0
PTBXL	18905	14170	7	SPEC	-10	-10	0.5713138905065992	0.003994805093863614	0.008937170064025064	0.12839439296518448	1.0
PTBXL	18905	14170	8	SPEC	-10	-10	0.44632125461850464	0.0038389189247711526	0.009037388291376717	0.13692481979288856	1.0
PTBXL	18905	14170	9	SPEC	-10	-10	0.6508627376906772	0.003698950626745144	0.00858238207885359	0.22654306676538907	1.0
PTBXL	18905	14170	10	SPEC	-10	-10	0.5236295732221058	0.0032528187584433725	0.008116993265388716	0.2064193943089155	1.0
PTBXL	18905	14170	1	SPEC	-10	10	0.8752094065647437	0.0038597483372868747	0.008864765389183375	0.22148288654207057	1.0
PTBXL	18905	14170	2	SPEC	-10	10	0.8152746983649244	0.0030634011771443702	0.00776684059566939	0.16714657074158382	1.0
PTBXL	18905	14170	3	SPEC	-10	10	0.7164624433393274	0.0036153404976825465	0.00822621629912571	0.2457926847377735	1.0
PTBXL	18905	14170	4	SPEC	-10	10	0.5929601279928148	0.0037624011765690054	0.008351902946061224	0.26048468234237415	1.0
PTBXL	18905	14170	5	SPEC	-10	10	0.8465257855222239	0.0039595303258929	0.009539430927279447	0.3232091462777522	1.0
PTBXL	18905	14170	6	SPEC	-10	10	0.7265978698793425	0.0032392966187009846	0.007367939841919524	0.30610789533247945	1.0
PTBXL	18905	14170	7	SPEC	-10	10	0.5642609867036873	0.0035787012144405063	0.00796024082458287	0.1288214454608825	1.0
PTBXL	18905	14170	8	SPEC	-10	10	0.4672800449615256	0.0034549061219108306	0.008086488139705708	0.1369230214219441	1.0
PTBXL	18905	14170	9	SPEC	-10	10	0.6197185262040201	0.0033238030033715675	0.007670608076208907	0.22649219112678412	1.0
PTBXL	18905	14170	10	SPEC	-10	10	0.5040567815683659	0.0029592367336161254	0.007334763449259478	0.20632782541472003	1.0
PTBXL	18905	14170	1	SPEC	10	-10	0.8755505562764124	0.0049713813595024855	0.011463964208475634	0.22116067994253075	1.0
PTBXL	18905	14170	2	SPEC	10	-10	0.786935167027247	0.0037751436412047632	0.009684694807993307	0.16682094708717404	1.0
PTBXL	18905	14170	3	SPEC	10	-10	0.5316366654794921	0.0044792725229748035	0.010302064189023226	0.24537990843337734	1.0
PTBXL	18905	14170	4	SPEC	10	-10	0.5591162292621732	0.004774078338436295	0.01061628939393867	0.2605445047246318	1.0
PTBXL	18905	14170	5	SPEC	10	-10	0.7912395551315721	0.005153134247028493	0.01242259590126471	0.32366516937954026	1.0
PTBXL	18905	14170	6	SPEC	10	-10	0.667775504612226	0.003958835650684342	0.009202723086174517	0.3053859216794155	1.0
PTBXL	18905	14170	7	SPEC	10	-10	0.5968651537886581	0.004483868962695164	0.010173054745481578	0.12774306031112725	1.0
PTBXL	18905	14170	8	SPEC	10	-10	0.4679341035861235	0.004270925993870345	0.010139646144281044	0.1368635931163372	1.0
PTBXL	18905	14170	9	SPEC	10	-10	0.7265965446327344	0.004044315344214768	0.009545069533162094	0.2270957299452257	1.0
PTBXL	18905	14170	10	SPEC	10	-10	0.4832959303052209	0.0035867209161949657	0.009004877641533078	0.20557325334150484	1.0
PTBXL	18905	14170	1	SPEC	10	10	0.950875788815133	0.004340929054086753	0.010060278026380773	0.22133357647588806	1.0
PTBXL	18905	14170	2	SPEC	10	10	0.7537815189375427	0.003376175137861967	0.008575732605874525	0.16687479746094422	1.0
PTBXL	18905	14170	3	SPEC	10	10	0.6439871078564272	0.003994755224826825	0.00912512720296054	0.2456615729546097	1.0
PTBXL	18905	14170	4	SPEC	10	10	0.5409540901637557	0.00421037355004929	0.00931656102872552	0.2604987957961237	1.0
PTBXL	18905	14170	5	SPEC	10	10	0.8070292594138139	0.004467492694139871	0.010844323215283433	0.3235068146454635	1.0
PTBXL	18905	14170	6	SPEC	10	10	0.7352059445219705	0.00349855571578072	0.008103025150400246	0.30537074965086936	1.0
PTBXL	18905	14170	7	SPEC	10	10	0.5853459257275311	0.0039437695013193625	0.008893000311395725	0.12817183361097942	1.0
PTBXL	18905	14170	8	SPEC	10	10	0.4888101016981827	0.003783619536331604	0.008928852574309363	0.13686183269987315	1.0
PTBXL	18905	14170	9	SPEC	10	10	0.6822575160561126	0.0035802155799963503	0.00840188053583183	0.22704443495410512	1.0
PTBXL	18905	14170	10	SPEC	10	10	0.46613719112393953	0.003220175614323667	0.008028448500720865	0.20548210710698547	1.0
PTBXL	15999	6227	1	FD	-10	-10	0.3914475329513	0.0032393875924433407	0.01407476202725149	0.07952884468173813	1.0
PTBXL	15999	6227	2	FD	-10	-10	0.2736682645548744	0.003201642241015473	0.01325995522700429	0.09004728392036623	1.0
PTBXL	15999	6227	3	FD	-10	-10	0.34465902406590854	0.0032281940957312244	0.014347903677808157	0.0859378431874765	1.0
PTBXL	15999	6227	4	FD	-10	-10	0.3217305713821731	0.0032960605192780632	0.014497751490276965	0.07682655756839285	1.0
PTBXL	15999	6227	5	FD	-10	-10	0.47556321846050964	0.003290442677698068	0.01396497679734974	0.08176085786675386	1.0
PTBXL	15999	6227	6	FD	-10	-10	1.6685708485493178	0.003187297163927109	0.014080874638998498	0.06386999981369959	1.0
PTBXL	15999	6227	7	FD	-10	-10	0.4554524380053571	0.0033576279564441836	0.013415762120033724	0.1028114829272428	1.0
PTBXL	15999	6227	8	FD	-10	-10	0.26986217915091226	0.003353281201162825	0.014836145230702357	0.0806367722564938	1.0
PTBXL	15999	6227	1	FD	-10	10	0.38323186883862836	0.0028671307040249706	0.012511711991811737	0.0795461564339558	1.0
PTBXL	15999	6227	2	FD	-10	10	0.27324796549410785	0.0028688711179678905	0.011750568785640592	0.09012028623177287	1.0
PTBXL	15999	6227	3	FD	-10	10	0.3398701241732558	0.002867703738471295	0.012652983429188906	0.08592907231766587	1.0
PTBXL	15999	6227	4	FD	-10	10	0.3223055025128236	0.0029317906015783788	0.012803764848175548	0.07683753584870813	1.0
PTBXL	15999	6227	5	FD	-10	10	0.4616621692509505	0.0029221861403333264	0.012417322455128658	0.08181711116125799	1.0
PTBXL	15999	6227	6	FD	-10	10	1.4864961970296913	0.002829401150253101	0.012489375244198296	0.06388848092128326	1.0
PTBXL	15999	6227	7	FD	-10	10	0.4630977675190338	0.002992671411709645	0.011876460588251064	0.10293784325852946	1.0
PTBXL	15999	6227	8	FD	-10	10	0.3036045634610685	0.0029908344117796394	0.013136674737864116	0.08072430710726815	1.0
PTBXL	15999	6227	1	FD	10	-10	0.4136733546333967	0.003709377964258447	0.01624029723133939	0.07946211388496682	1.0
PTBXL	15999	6227	2	FD	10	-10	0.27747775565298255	0.0036771274346941284	0.015319165818443376	0.09002768157434797	1.0
PTBXL	15999	6227	3	FD	10	-10	0.3447221742766647	0.003738390257766181	0.016652190446716616	0.0859355012719788	1.0
PTBXL	15999	6227	4	FD	10	-10	0.3466018033868211	0.0037971590193705126	0.016758195240206337	0.0768289683340411	1.0
PTBXL	15999	6227	5	FD	10	-10	0.40633725968314477	0.0037857041377513294	0.01618010947651781	0.0817756482685564	1.0
PTBXL	15999	6227	6	FD	10	-10	0.273382644391908	0.0036767185963693925	0.01632722723850148	0.06387682134168984	1.0
PTBXL	15999	6227	7	FD	10	-10	0.43604081961286445	0.003863811572505157	0.015496016814670692	0.10279724332546232	1.0
PTBXL	15999	6227	8	FD	10	-10	0.2514350933082817	0.0038536271580676797	0.017163554972769845	0.08056783764034088	1.0
PTBXL	15999	6227	1	FD	10	10	0.4012297063825627	0.003220142289696538	0.01415938813485413	0.07947944744858634	1.0
PTBXL	15999	6227	2	FD	10	10	0.27646998573681675	0.0032320984898790133	0.01331414090030151	0.09010073236941216	1.0
PTBXL	15999	6227	3	FD	10	10	0.3392593785363164	0.003256971217270851	0.014401824778996295	0.08592673087610217	1.0
PTBXL	15999	6227	4	FD	10	10	0.34380224828497186	0.003312699043644144	0.014514982154767304	0.07683994732425747	1.0
PTBXL	15999	6227	5	FD	10	10	0.4001202256913364	0.003297514545189644	0.014109845825770455	0.0818319131636588	1.0
PTBXL	15999	6227	6	FD	10	10	0.2597959862941958	0.0032011396040681215	0.014202692844492508	0.06389530314144222	1.0
PTBXL	15999	6227	7	FD	10	10	0.4474440585579535	0.0033778633387712407	0.013453999140329754	0.10292364145085894	1.0
PTBXL	15999	6227	8	FD	10	10	0.2924232373618805	0.0033713480428111554	0.014904795558416919	0.08065545827235807	1.0
PTBXL	15999	6227	1	SPEC	-10	-10	0.5286206575472132	0.00373458425952155	0.014366427707743906	0.1517923512167318	1.0
PTBXL	15999	6227	2	SPEC	-10	-10	0.47497541421328293	0.0038857374025824338	0.013735401987169195	0.1417898986880585	1.0
PTBXL	15999	6227	3	SPEC	-10	-10	0.45523687626568904	0.0039830654759371404	0.01473234990554187	0.21767546611513564	1.0
PTBXL	15999	6227	4	SPEC	-10	-10	0.5935518915220074	0.0038240330908369136	0.014840183663270548	0.1285326949933918	1.0
PTBXL	15999	6227	5	SPEC	-10	-10	0.4640091725599509	0.00399032607555378	0.014356542088989522	0.16445256672045508	1.0
PTBXL	15999	6227	6	SPEC	-10	-10	1.1459299257140592	0.003796426007617438	0.014456385763195474	0.11651392655499641	1.0
PTBXL	15999	6227	7	SPEC	-10	-10	0.7351844713896467	0.0042929322071016095	0.01388475648004992	0.20492725320222638	1.0
PTBXL	15999	6227	8	SPEC	-10	-10	2.0842332644690567	0.0039343878621100874	0.015172436337911373	0.1548309022235144	1.0
PTBXL	15999	6227	1	SPEC	-10	10	0.5340871039090893	0.003332340806182472	0.012772031426435359	0.1519412032578652	1.0
PTBXL	15999	6227	2	SPEC	-10	10	0.473543949205685	0.003544749747987379	0.012223716635167858	0.14284875094226307	1.0
PTBXL	15999	6227	3	SPEC	-10	10	0.4635130947179062	0.0035576707991255697	0.01301264773044026	0.21766422410089792	1.0
PTBXL	15999	6227	4	SPEC	-10	10	0.5820986622707327	0.003422087681543749	0.013128325295627935	0.12858047871275363	1.0
PTBXL	15999	6227	5	SPEC	-10	10	0.44161496546052637	0.0035793976281015064	0.012768392877774233	0.16458365142907092	1.0
PTBXL	15999	6227	6	SPEC	-10	10	1.0459925574439985	0.0034192555301863926	0.012843870515200853	0.11659660052769803	1.0
PTBXL	15999	6227	7	SPEC	-10	10	0.784629404839244	0.0038621106268936062	0.012322348672257488	0.20537325892383454	1.0
PTBXL	15999	6227	8	SPEC	-10	10	1.9023291481074582	0.0035538992129085425	0.013471356937759455	0.15519221459842944	1.0
PTBXL	15999	6227	1	SPEC	10	-10	0.5342476436735794	0.004226396348220213	0.016541773129757284	0.1514254478619509	1.0
PTBXL	15999	6227	2	SPEC	10	-10	0.4708247264337531	0.004444189622863331	0.015852287278178126	0.14169016992353237	1.0
PTBXL	15999	6227	3	SPEC	10	-10	0.46602840020094055	0.004608065331039938	0.017090990723819442	0.21768221271066523	1.0
PTBXL	15999	6227	4	SPEC	10	-10	0.5940935914061789	0.004388836473567444	0.0171453685431618	0.12845346915109135	1.0
PTBXL	15999	6227	5	SPEC	10	-10	0.5121404567180817	0.00456617021803644	0.016604950208981416	0.16452117260377094	1.0
PTBXL	15999	6227	6	SPEC	10	-10	1.028312469468437	0.004365453891942924	0.016744576732798284	0.1165515057100353	1.0
PTBXL	15999	6227	7	SPEC	10	-10	0.793215308515944	0.004896794176441038	0.016009409461203727	0.20495082359066477	1.0
PTBXL	15999	6227	8	SPEC	10	-10	2.3451312766856915	0.004500712275635617	0.017534566552751468	0.15457013310736623	1.0
PTBXL	15999	6227	1	SPEC	10	10	0.539691792845943	0.003699978514042561	0.01442380161187625	0.15157485415268415	1.0
PTBXL	15999	6227	2	SPEC	10	10	0.46977093125559033	0.003978279763424394	0.01383663378131425	0.1427501060770923	1.0
PTBXL	15999	6227	3	SPEC	10	10	0.47395527066940296	0.004036782524795816	0.014804852021859617	0.21767096409603406	1.0
PTBXL	15999	6227	4	SPEC	10	10	0.5809743997749811	0.003852620398715433	0.014875587502250594	0.1285013460920313	1.0
PTBXL	15999	6227	5	SPEC	10	10	0.47995104249955234	0.004018190021982093	0.014483945812876237	0.1646522700382375	1.0
PTBXL	15999	6227	6	SPEC	10	10	0.9308306689727597	0.003856866975379028	0.01459029673235958	0.11663415360372141	1.0
PTBXL	15999	6227	7	SPEC	10	10	0.8414677553437776	0.004322266547684779	0.013934909877168758	0.20539721273945163	1.0
PTBXL	15999	6227	8	SPEC	10	10	2.1017268646882266	0.003988721812166424	0.015269152483850653	0.15493236323668505	1.0
PTBXL	17225	6224	1	FD	-10	-10	0.5362786933522928	0.004553431387849196	0.020276602928406617	0.1747237760712112	1.0
PTBXL	17225	6224	2	FD	-10	-10	0.28443457686373236	0.0029413769829670523	0.020040667532518326	0.14958240707974607	1.0
PTBXL	17225	6224	3	FD	-10	-10	0.3395071402425167	0.004595449104984763	0.02000792497136781	0.161007542587906	1.0
PTBXL	17225	6224	4	FD	-10	-10	0.21718911852619002	0.004432972424998861	0.020757399430662207	0.12952728855244028	1.0
PTBXL	17225	6224	5	FD	-10	-10	0.28847231799996503	0.004334871362862443	0.019113797800676367	0.09440827655633173	1.0
PTBXL	17225	6224	6	FD	-10	-10	0.28477227791925225	0.004977834715009131	0.019547970973105233	0.07880743538347725	1.0
PTBXL	17225	6224	7	FD	-10	-10	0.34404472946043485	0.004345944720913584	0.019216466708212112	0.15732951268813128	1.0
PTBXL	17225	6224	8	FD	-10	-10	0.2682678804734307	0.004670921500877788	0.02008936066673499	0.1213969587236235	1.0
PTBXL	17225	6224	9	FD	-10	-10	0.23862953291348107	0.004420013556609013	0.01902654591721797	0.049488924924131185	1.0
PTBXL	17225	6224	10	FD	-10	-10	0.3493188428134829	0.004594717494810745	0.018689322098873966	0.07018374397612166	1.0
PTBXL	17225	6224	1	FD	-10	10	0.5119999223450425	0.003923477306963407	0.017414574600129972	0.1746098034273957	1.0
PTBXL	17225	6224	2	FD	-10	10	0.2923676833715474	0.002849962019780779	0.019194308776790705	0.14276073294265124	1.0
PTBXL	17225	6224	3	FD	-10	10	0.39154198801473966	0.0039589252020523595	0.0170979106287289	0.16107307637929413	1.0
PTBXL	17225	6224	4	FD	-10	10	0.2510473052618105	0.0038150809298693206	0.017730260625936165	0.12962207453455898	1.0
PTBXL	17225	6224	5	FD	-10	10	0.30042490758291185	0.00376790153150326	0.016468605737818085	0.09461203466971814	1.0
PTBXL	17225	6224	6	FD	-10	10	0.31176361523218665	0.0042614525862776104	0.01665593505143717	0.0788180862672292	1.0
PTBXL	17225	6224	7	FD	-10	10	0.3229239399371526	0.003801686219357515	0.01662845770454209	0.1572788114177107	1.0
PTBXL	17225	6224	8	FD	-10	10	0.2592370107969315	0.0040332729182541585	0.017226166894645727	0.12127590174528412	1.0
PTBXL	17225	6224	9	FD	-10	10	0.2555432905385659	0.003769827859719976	0.016200879758422937	0.049488080684878914	1.0
PTBXL	17225	6224	10	FD	-10	10	0.32916729440483755	0.003935622707484509	0.015957703333498004	0.07017637441642037	1.0
PTBXL	17225	6224	1	FD	10	-10	0.5841566562231484	0.005463902364262774	0.024445476134183713	0.17474867207746203	1.0
PTBXL	17225	6224	2	FD	10	-10	0.27074835852462514	0.0033750603884610745	0.023193987226835522	0.14957066952305792	1.0
PTBXL	17225	6224	3	FD	10	-10	0.330605240193404	0.005516421709966382	0.024089809096403052	0.16098292117601895	1.0
PTBXL	17225	6224	4	FD	10	-10	0.25119194437621517	0.005354410652500843	0.02515262867913563	0.12953892593212285	1.0
PTBXL	17225	6224	5	FD	10	-10	0.3182154800841941	0.005230492107601533	0.023153074127006186	0.09441109857405519	1.0
PTBXL	17225	6224	6	FD	10	-10	0.27062465226903937	0.006007949624110159	0.023705007630874773	0.07879069332480433	1.0
PTBXL	17225	6224	7	FD	10	-10	0.33523435716269984	0.005202752771787945	0.023130474473032302	0.157325734012458	1.0
PTBXL	17225	6224	8	FD	10	-10	0.28060184786496617	0.005624454535817594	0.02439051249609152	0.12136169019790918	1.0
PTBXL	17225	6224	9	FD	10	-10	0.2066823277498549	0.005317720158327178	0.023030956361431643	0.04945248815247061	1.0
PTBXL	17225	6224	10	FD	10	-10	0.29833560686900507	0.0054987516630953205	0.02244943426809062	0.07013541555272158	1.0
PTBXL	17225	6224	1	FD	10	10	0.5472188090969321	0.004563698273324464	0.02034995630870466	0.1746346456492786	1.0
PTBXL	17225	6224	2	FD	10	10	0.2816841490389572	0.0032107150962914274	0.021792117575268343	0.14274516499287124	1.0
PTBXL	17225	6224	3	FD	10	10	0.393330745478142	0.004606652805645554	0.019953145899786223	0.16104848423709078	1.0
PTBXL	17225	6224	4	FD	10	10	0.2850243026985491	0.0044616388497585304	0.02080006700776682	0.12963372117496114	1.0
PTBXL	17225	6224	5	FD	10	10	0.32704691659674057	0.004406927438330372	0.019335168311658765	0.09461487061149948	1.0
PTBXL	17225	6224	6	FD	10	10	0.30496223296825004	0.004979693024337111	0.01955420874859284	0.07880134974953446	1.0
PTBXL	17225	6224	7	FD	10	10	0.3119910819108749	0.004416931071536975	0.01942142809548466	0.15727502858462347	1.0
PTBXL	17225	6224	8	FD	10	10	0.26775582871203224	0.004702666378629065	0.02024797129517265	0.12124062630747905	1.0
PTBXL	17225	6224	9	FD	10	10	0.23216818410980136	0.004395974409050914	0.019007031149477174	0.04945164488408567	1.0
PTBXL	17225	6224	10	FD	10	10	0.283499866656193	0.004570151883422393	0.018598551548474552	0.07012805030977476	1.0
PTBXL	17225	6224	1	SPEC	-10	-10	0.37785793355186387	0.005785502591577743	0.02093038261355262	0.30520668616553676	1.0
PTBXL	17225	6224	2	SPEC	-10	-10	0.5264404438888275	0.003822875625984687	0.020435429253763245	0.2887486383602218	1.0
PTBXL	17225	6224	3	SPEC	-10	-10	0.729697808568976	0.006517989761095928	0.020878958153837047	0.27493951823453316	1.0
PTBXL	17225	6224	4	SPEC	-10	-10	0.45568176317496534	0.005822822278941188	0.021443468141148763	0.26851972490111464	1.0
PTBXL	17225	6224	5	SPEC	-10	-10	0.5153887652984328	0.005670877706553431	0.019715451129769856	0.14134449198989144	1.0
PTBXL	17225	6224	6	SPEC	-10	-10	0.6059723078335431	0.006396503471441973	0.02040560242919834	0.1833939366526203	1.0
PTBXL	17225	6224	7	SPEC	-10	-10	0.5162405796312209	0.005551305708642013	0.019862958869675408	0.2605018059112056	1.0
PTBXL	17225	6224	8	SPEC	-10	-10	0.393141627906298	0.00613734347749992	0.02082096204758929	0.2435485214362331	1.0
PTBXL	17225	6224	9	SPEC	-10	-10	0.41218774491747157	0.005394998921750622	0.01962731380036205	0.09214910593257991	1.0
PTBXL	17225	6224	10	SPEC	-10	-10	0.45075538583254565	0.005870786646258471	0.01951977617573725	0.16884177135136935	1.0
PTBXL	17225	6224	1	SPEC	-10	10	0.3850776663824629	0.005014582907022804	0.018008155778988108	0.30499561332523545	1.0
PTBXL	17225	6224	2	SPEC	-10	10	0.4973365705915997	0.0037029895492363997	0.019560253557153906	0.27781701573625045	1.0
PTBXL	17225	6224	3	SPEC	-10	10	0.7585857776167815	0.005646488625548501	0.01788752886042005	0.2749907887025851	1.0
PTBXL	17225	6224	4	SPEC	-10	10	0.4924006091330574	0.005077110973306564	0.018364976765429954	0.2688206723010306	1.0
PTBXL	17225	6224	5	SPEC	-10	10	0.5609491450165361	0.004942514438033292	0.017004462803568734	0.14183770483468056	1.0
PTBXL	17225	6224	6	SPEC	-10	10	0.6542481545706715	0.005501720464531383	0.017416220286399536	0.18346422533326212	1.0
PTBXL	17225	6224	7	SPEC	-10	10	0.5030751136722218	0.0048952524357501045	0.01723787842283365	0.2604326654353653	1.0
PTBXL	17225	6224	8	SPEC	-10	10	0.45531957607237444	0.005300442488555186	0.01786830171488877	0.24331707485328385	1.0
PTBXL	17225	6224	9	SPEC	-10	10	0.6096859272486066	0.004611769800719597	0.016722267483818366	0.09215304463423707	1.0
PTBXL	17225	6224	10	SPEC	-10	10	0.4571466396580982	0.005041466154676586	0.01668290597718382	0.1688222807228555	1.0
PTBXL	17225	6224	1	SPEC	10	-10	0.39505895437134714	0.006898943015240596	0.025197049399372586	0.3052955745208188	1.0
PTBXL	17225	6224	2	SPEC	10	-10	0.4167591850971852	0.004356421954370411	0.02361203339317946	0.28894849342758405	1.0
PTBXL	17225	6224	3	SPEC	10	-10	0.6442636844175517	0.007774028965817839	0.02511018785211845	0.2748498195380708	1.0
PTBXL	17225	6224	4	SPEC	10	-10	0.5320589996509866	0.007017136058487062	0.025977915293869155	0.26858146807641864	1.0
PTBXL	17225	6224	5	SPEC	10	-10	0.5542437036317422	0.006825184663853783	0.0238597596884015	0.1413345220465383	1.0
PTBXL	17225	6224	6	SPEC	10	-10	0.5900126765607449	0.007683235800526119	0.024710790515368126	0.18332018855598609	1.0
PTBXL	17225	6224	7	SPEC	10	-10	0.45878943297432034	0.006617504029940051	0.023876025238407327	0.2605595778357445	1.0
PTBXL	17225	6224	8	SPEC	10	-10	0.3892940076205357	0.007353233088330204	0.02522700134300759	0.2435367033750511	1.0
PTBXL	17225	6224	9	SPEC	10	-10	0.3420323950910616	0.006464788108492747	0.023720216925147922	0.09207483581822329	1.0
PTBXL	17225	6224	10	SPEC	10	-10	0.32869109385360484	0.006965294605830619	0.02340810242131508	0.16864159655397604	1.0
PTBXL	17225	6224	1	SPEC	10	10	0.4005275840460014	0.005797433838015869	0.02101361315772308	0.3050842556796986	1.0
PTBXL	17225	6224	2	SPEC	10	10	0.39884661534084814	0.004145781376909067	0.022174110497122132	0.2779851972398909	1.0
PTBXL	17225	6224	3	SPEC	10	10	0.6932081610441694	0.006529275138995087	0.020851625402263135	0.2749012066652498	1.0
PTBXL	17225	6224	4	SPEC	10	10	0.5616959901594483	0.005924991701927348	0.021539970609500487	0.26888239581250006	1.0
PTBXL	17225	6224	5	SPEC	10	10	0.6009804765752478	0.005766528373259875	0.019946087698194635	0.14182783054676085	1.0
PTBXL	17225	6224	6	SPEC	10	10	0.6497591443710743	0.006398896483616469	0.02041880654596779	0.18339054001733407	1.0
PTBXL	17225	6224	7	SPEC	10	10	0.4532594292046145	0.005664510827015392	0.02010643671991494	0.26049024444723895	1.0
PTBXL	17225	6224	8	SPEC	10	10	0.46326223586729764	0.006149762349425644	0.020960287505285852	0.24330511630431928	1.0
PTBXL	17225	6224	9	SPEC	10	10	0.586487337449836	0.00535646805627345	0.019587460180300803	0.09207878164878608	1.0
PTBXL	17225	6224	10	SPEC	10	10	0.35722985557648373	0.005804279553704937	0.019411715594463155	0.16862212782817348	1.0
PTBXL	14041	9286	1	FD	-10	-10	0.28840886947907657	0.003798816292894854	0.011338708091096241	0.10545157050501244	1.0
PTBXL	14041	9286	2	FD	-10	-10	0.30048153220929047	0.004948993080787437	0.015380967604790357	0.08384137627196739	1.0
PTBXL	14041	9286	3	FD	-10	-10	0.25082840143274404	0.005209269576059763	0.016479577506241298	0.09794740669687269	1.0
PTBXL	14041	9286	4	FD	-10	-10	0.7929867449659881	0.004857505172264097	0.014711376427754606	0.07253072718979164	1.0
PTBXL	14041	9286	5	FD	-10	-10	0.279855743522679	0.003910125855529649	0.012141521360716438	0.09183258522858229	1.0
PTBXL	14041	9286	6	FD	-10	-10	0.3492318658318397	0.0034871169398399114	0.010830931272999821	0.09596023832628807	1.0
PTBXL	14041	9286	7	FD	-10	-10	0.306605089611585	0.003710917904068929	0.011846772163470727	0.09241773307795412	1.0
PTBXL	14041	9286	8	FD	-10	-10	0.2955351668286977	0.003847848773097301	0.011985256582220383	0.09505065161318425	1.0
PTBXL	14041	9286	9	FD	-10	-10	0.30718284843658766	0.0029793304920484195	0.01011646529364077	0.08623998713428094	1.0
PTBXL	14041	9286	10	FD	-10	-10	0.2670672486635546	0.0035389721593492556	0.011742032822122973	0.0748564189338959	1.0
PTBXL	14041	9286	11	FD	-10	-10	0.30697535230672446	0.0032097569189932606	0.011203324317948044	0.08973832691339634	1.0
PTBXL	14041	9286	12	FD	-10	-10	0.32875147444227126	0.003392265769118118	0.01092991547861755	0.08466671106833258	1.0
PTBXL	14041	9286	13	FD	-10	-10	0.38852950925527346	0.0032826509771321528	0.010944218269116417	0.07809365420687656	1.0
PTBXL	14041	9286	1	FD	-10	10	0.27511392015373587	0.003409844840920989	0.010163289305289184	0.10535070374208427	1.0
PTBXL	14041	9286	2	FD	-10	10	0.29629602473913264	0.004374813553802585	0.014486840669891315	0.08422330211807996	1.0
PTBXL	14041	9286	3	FD	-10	10	0.24644340120118546	0.004581188056988304	0.014968770818365453	0.09871098449487442	1.0
PTBXL	14041	9286	4	FD	-10	10	0.7418737448258763	0.004290073615441503	0.013749096071152966	0.07333130106914218	1.0
PTBXL	14041	9286	5	FD	-10	10	0.2862463875101733	0.0034484597243741957	0.010723745715462713	0.09185608564934684	1.0
PTBXL	14041	9286	6	FD	-10	10	0.3907223311541166	0.003108657960188294	0.009617566060049829	0.09599333566099084	1.0
PTBXL	14041	9286	7	FD	-10	10	0.29641477111907116	0.0033083213021447705	0.010506358401806611	0.0924347261388799	1.0
PTBXL	14041	9286	8	FD	-10	10	0.3164563042007418	0.0034410996255273235	0.010668387244649946	0.09517290920772067	1.0
PTBXL	14041	9286	9	FD	-10	10	0.32525915631104985	0.0027223188318221555	0.009214568775905294	0.08644151735856273	1.0
PTBXL	14041	9286	10	FD	-10	10	0.31901601970296006	0.003229649964903984	0.010546430240285462	0.0750039894651111	1.0
PTBXL	14041	9286	11	FD	-10	10	0.35868930752625267	0.0029199555148481326	0.010081564240110823	0.08964269259922938	1.0
PTBXL	14041	9286	12	FD	-10	10	0.3375516026899347	0.00308055948100109	0.009874974786543643	0.08473391399140053	1.0
PTBXL	14041	9286	13	FD	-10	10	0.38616591034304076	0.0029794557184148435	0.009877795899760877	0.07818505627980116	1.0
PTBXL	14041	9286	1	FD	10	-10	0.28468754032264415	0.0043105901599813845	0.012853373464618857	0.10544642773394476	1.0
PTBXL	14041	9286	2	FD	10	-10	0.27413304990082543	0.0060028464091753395	0.018597691372537806	0.0837958099436212	1.0
PTBXL	14041	9286	3	FD	10	-10	0.2592793267764544	0.006351955803395326	0.020036535113281462	0.09795511730684564	1.0
PTBXL	14041	9286	4	FD	10	-10	0.3380953326058135	0.005917435253087303	0.017867551475934204	0.07255133956195917	1.0
PTBXL	14041	9286	5	FD	10	-10	0.2737532447084157	0.0045018524680202725	0.01401937573826429	0.09179973301158412	1.0
PTBXL	14041	9286	6	FD	10	-10	0.32707741637389975	0.004004279519017785	0.012319628396296153	0.0959298591047967	1.0
PTBXL	14041	9286	7	FD	10	-10	0.2548660806080886	0.004238946438542858	0.013571246453668827	0.09242205107676206	1.0
PTBXL	14041	9286	8	FD	10	-10	0.2994891628008162	0.004375805383496217	0.013520464182209542	0.09500929894420404	1.0
PTBXL	14041	9286	9	FD	10	-10	0.2876657368393243	0.003290641705708736	0.011204987856117071	0.08602017781849594	1.0
PTBXL	14041	9286	10	FD	10	-10	0.23733561711603868	0.004020774832264086	0.013313028571524122	0.07479340412374126	1.0
PTBXL	14041	9286	11	FD	10	-10	0.29179860564903914	0.003642228147126828	0.012617526858377276	0.08973403488533789	1.0
PTBXL	14041	9286	12	FD	10	-10	0.32183071782143263	0.003787622170381579	0.01215025070630156	0.08462408677084753	1.0
PTBXL	14041	9286	13	FD	10	-10	0.3822223380995456	0.00366175117961542	0.012225584003813383	0.07794694884056415	1.0
PTBXL	14041	9286	1	FD	10	10	0.27014926370264014	0.003804638796441234	0.011328593099678076	0.10534550428769432	1.0
PTBXL	14041	9286	2	FD	10	10	0.2739771742194507	0.005132660908486351	0.016956137037157582	0.08417812728450565	1.0
PTBXL	14041	9286	3	FD	10	10	0.252472453794845	0.005389767162360277	0.01756954648296864	0.0987189309917412	1.0
PTBXL	14041	9286	4	FD	10	10	0.363166938544959	0.005042954330671164	0.016128204061826672	0.07335211520136153	1.0
PTBXL	14041	9286	5	FD	10	10	0.2819811155785214	0.0038852756392698086	0.012116948619069158	0.09182328199565072	1.0
PTBXL	14041	9286	6	FD	10	10	0.3769422125883105	0.0035079755974149187	0.010750728665419011	0.09596296659627308	1.0
PTBXL	14041	9286	7	FD	10	10	0.2502155875170391	0.0037122664850989546	0.011822180951756415	0.09243904914628895	1.0
PTBXL	14041	9286	8	FD	10	10	0.3226428187781137	0.0038460686361934905	0.011828321563381266	0.09513165577148099	1.0
PTBXL	14041	9286	9	FD	10	10	0.30982828596071305	0.002971855820060017	0.010086741438358577	0.08622206438938673	1.0
PTBXL	14041	9286	10	FD	10	10	0.29962367962214304	0.0036113102495453843	0.011767223669276657	0.07494124159670507	1.0
PTBXL	14041	9286	11	FD	10	10	0.3516699635365203	0.0032643447146550294	0.01118650304660512	0.089638397726732	1.0
PTBXL	14041	9286	12	FD	10	10	0.33241731025869864	0.0033955678493804045	0.01083675593243698	0.08469134317225568	1.0
PTBXL	14041	9286	13	FD	10	10	0.3803172940993471	0.00327921923936316	0.010886163017707551	0.07803854616436647	1.0
PTBXL	14041	9286	1	SPEC	-10	-10	0.4779124418306433	0.005253202738983257	0.012326197702708019	0.20871637428130044	1.0
PTBXL	14041	9286	2	SPEC	-10	-10	0.4994666837628832	0.006775072220338276	0.016407992858871845	0.19795145980449946	1.0
PTBXL	14041	9286	3	SPEC	-10	-10	0.8861266698822645	0.006784409289231353	0.017263616194517394	0.1782930441820676	1.0
PTBXL	14041	9286	4	SPEC	-10	-10	0.9217682979373827	0.006583761129148875	0.01566637441677056	0.19545251797471053	1.0
PTBXL	14041	9286	5	SPEC	-10	-10	0.7357197502281134	0.005209066691420556	0.013039239516697288	0.17715007074648847	1.0
PTBXL	14041	9286	6	SPEC	-10	-10	0.44096856312113997	0.004576564561130871	0.011375841097628897	0.13631332742588148	1.0
PTBXL	14041	9286	7	SPEC	-10	-10	0.540683564908381	0.0049474423367481075	0.01252654010177005	0.20947331940901032	1.0
PTBXL	14041	9286	8	SPEC	-10	-10	0.6985297708832537	0.005167309364984394	0.012726054057391863	0.19655905305048593	1.0
PTBXL	14041	9286	9	SPEC	-10	-10	0.5399422009547914	0.00399115155927045	0.010666731081802992	0.1537376051822179	1.0
PTBXL	14041	9286	10	SPEC	-10	-10	0.5640633362403012	0.004809030157713686	0.012440564504763137	0.17606357896560348	1.0
PTBXL	14041	9286	11	SPEC	-10	-10	0.5783887746458758	0.004138447262320662	0.011764610495759581	0.1628844136743554	1.0
PTBXL	14041	9286	12	SPEC	-10	-10	1.1997084161100113	0.004568583523481515	0.011717948762227226	0.1968443129346526	1.0
PTBXL	14041	9286	13	SPEC	-10	-10	0.9149631610988631	0.004423438886225264	0.011588253248055451	0.17748058914724046	1.0
PTBXL	14041	9286	1	SPEC	-10	10	0.4831632120813809	0.004774190844233146	0.01107426830547739	0.20808480832244527	1.0
PTBXL	14041	9286	2	SPEC	-10	10	0.4857872041080076	0.005987212011398225	0.01536916042313914	0.19820811272591712	1.0
PTBXL	14041	9286	3	SPEC	-10	10	0.9604635602078391	0.0059959531890362355	0.0156393276414516	0.17774183220347295	1.0
PTBXL	14041	9286	4	SPEC	-10	10	0.8363760266559822	0.005842294702634276	0.01456700496736249	0.19700135970167876	1.0
PTBXL	14041	9286	5	SPEC	-10	10	0.7275370497095409	0.004613612692335845	0.011528759742515163	0.17735271993856302	1.0
PTBXL	14041	9286	6	SPEC	-10	10	0.513722319914145	0.004095250696201502	0.01011731962005811	0.1364159407120327	1.0
PTBXL	14041	9286	7	SPEC	-10	10	0.5007821236082421	0.004418126376656392	0.011122790033268258	0.2094215985955562	1.0
PTBXL	14041	9286	8	SPEC	-10	10	0.6834984694134308	0.0046612478303968774	0.011367927719490474	0.19689178292852463	1.0
PTBXL	14041	9286	9	SPEC	-10	10	0.5963442513056098	0.003674572482472256	0.009733550789584341	0.15436768754952368	1.0
PTBXL	14041	9286	10	SPEC	-10	10	0.5555574545409065	0.004458656424659258	0.011248343758571441	0.17818050751981504	1.0
PTBXL	14041	9286	11	SPEC	-10	10	0.5939699105913526	0.003816349983289451	0.010641846009263049	0.16297317379519363	1.0
PTBXL	14041	9286	12	SPEC	-10	10	1.1403569609652369	0.004160719715577541	0.010603459879715161	0.19693048164595026	1.0
PTBXL	14041	9286	13	SPEC	-10	10	0.8841042476508827	0.004052891220398708	0.010486568416672988	0.17807151732500764	1.0
PTBXL	14041	9286	1	SPEC	10	-10	0.47085606475845043	0.005933801796182567	0.01396179189764745	0.20862502298195934	1.0
PTBXL	14041	9286	2	SPEC	10	-10	0.46253258129585584	0.008192477425047895	0.01983789537668917	0.19782922964043695	1.0
PTBXL	14041	9286	3	SPEC	10	-10	0.42214731057468496	0.008205427499963676	0.020959388577162716	0.17836885336319927	1.0
PTBXL	14041	9286	4	SPEC	10	-10	0.6411338594901128	0.007958961248127503	0.018989234576875024	0.19563285512735795	1.0
PTBXL	14041	9286	5	SPEC	10	-10	0.5929433444042237	0.005935454235093388	0.015027481353600823	0.17677637255047896	1.0
PTBXL	14041	9286	6	SPEC	10	-10	0.4464051547769392	0.005241755054736825	0.012945230182595252	0.1362832510605984	1.0
PTBXL	14041	9286	7	SPEC	10	-10	0.42057132137667075	0.005633587534650532	0.014324202860520685	0.20952661810403764	1.0
PTBXL	14041	9286	8	SPEC	10	-10	0.7210109860130997	0.005847950687164674	0.014363396443075202	0.19640463259488672	1.0
PTBXL	14041	9286	9	SPEC	10	-10	0.5147898038534401	0.004370848654188083	0.011802608108178077	0.15311502068530325	1.0
PTBXL	14041	9286	10	SPEC	10	-10	0.5139586648556438	0.00544909956939412	0.01409701688583191	0.17587527251159385	1.0
PTBXL	14041	9286	11	SPEC	10	-10	0.4946290791292208	0.004687223868396575	0.013254361300757153	0.16279333551466185	1.0
PTBXL	14041	9286	12	SPEC	10	-10	1.2571990767336911	0.005085313916994717	0.01302306423625768	0.19666076100179083	1.0
PTBXL	14041	9286	13	SPEC	10	-10	0.9536412118629779	0.004927294083052698	0.012939497853764062	0.1770867613560356	1.0
PTBXL	14041	9286	1	SPEC	10	10	0.47770516583034783	0.005304191076503958	0.012334859436498629	0.207993079150171	1.0
PTBXL	14041	9286	2	SPEC	10	10	0.4530812148795532	0.007003659868171539	0.017986565676674643	0.19808676774799333	1.0
PTBXL	14041	9286	3	SPEC	10	10	0.5980533046046281	0.007000089454310551	0.018331314941887285	0.17781599030504935	1.0
PTBXL	14041	9286	4	SPEC	10	10	0.5925797329569897	0.00681812377529343	0.01705548218227591	0.19718158847406014	1.0
PTBXL	14041	9286	5	SPEC	10	10	0.6045538358423153	0.005145611773838451	0.013002483695435513	0.17697993601513554	1.0
PTBXL	14041	9286	6	SPEC	10	10	0.528016433298524	0.004609585353158071	0.011314615209953789	0.13638589751422628	1.0
PTBXL	14041	9286	7	SPEC	10	10	0.39136465370740803	0.004942210086826264	0.012493597748385238	0.20947483776544307	1.0
PTBXL	14041	9286	8	SPEC	10	10	0.701043827095952	0.005185744039844552	0.01261112948364951	0.19673796302275645	1.0
PTBXL	14041	9286	9	SPEC	10	10	0.5800564680577552	0.003978587384812081	0.010644530281329672	0.15374769166032393	1.0
PTBXL	14041	9286	10	SPEC	10	10	0.510718452736662	0.004973353286373254	0.012544204604543953	0.17799483868018356	1.0
PTBXL	14041	9286	11	SPEC	10	10	0.5223249506188601	0.004258922457035227	0.011812997388468657	0.16288259736681662	1.0
PTBXL	14041	9286	12	SPEC	10	10	1.1845701084334104	0.004572382586202426	0.011633620313229419	0.19674715883373267	1.0
PTBXL	14041	9286	13	SPEC	10	10	0.9146966049019631	0.004455071665754748	0.011552588669231471	0.17767912650675707	1.0
PTBXL	19360	2170	1	FD	-10	-10	0.2839927283183288	0.002578536642138711	0.01198572203812069	0.13870818039077853	1.0
PTBXL	19360	2170	2	FD	-10	-10	0.3071901884903855	0.0028201524628322793	0.011741871428808457	0.12628319831223533	1.0
PTBXL	19360	2170	3	FD	-10	-10	0.35132726691408633	0.0026080467189418207	0.012440919575518935	0.13198742612480396	1.0
PTBXL	19360	2170	4	FD	-10	-10	0.17949047305941576	0.0020544395541987146	0.009583017757355842	0.08912644885721951	1.0
PTBXL	19360	2170	5	FD	-10	-10	0.4087904796662408	0.0022913825197756425	0.010386121659279365	0.10417820851302355	1.0
PTBXL	19360	2170	6	FD	-10	-10	0.44321789786072685	0.002030043776276352	0.00908622662219965	0.12363935109501507	1.0
PTBXL	19360	2170	7	FD	-10	-10	0.29413781741826	0.002556400516252532	0.011723484088898157	0.13777702972634565	1.0
PTBXL	19360	2170	8	FD	-10	-10	0.9731224995111227	0.002047439286545285	0.009303267335168093	0.1485847597272662	1.0
PTBXL	19360	2170	1	FD	-10	10	0.2627193558984031	0.002360150853422036	0.010584033905437898	0.13753594802947278	1.0
PTBXL	19360	2170	2	FD	-10	10	0.3148642077852021	0.0024907825030516073	0.010308712441981132	0.12629014044171746	1.0
PTBXL	19360	2170	3	FD	-10	10	0.3219594554160965	0.0023135134200261303	0.010992949764518927	0.13183186743246453	1.0
PTBXL	19360	2170	4	FD	-10	10	0.16212279014968334	0.0018903555322571368	0.008708331288188055	0.08886600922766386	1.0
PTBXL	19360	2170	5	FD	-10	10	0.4076934776975433	0.002083324151653328	0.00931731366332744	0.10366256940486934	1.0
PTBXL	19360	2170	6	FD	-10	10	0.4281484708188362	0.0018277442494097004	0.008178819027027863	0.12363932945929176	1.0
PTBXL	19360	2170	7	FD	-10	10	0.3105969325908695	0.0022613045518079717	0.01031994716647426	0.13777167614794683	1.0
PTBXL	19360	2170	8	FD	-10	10	0.905248348202449	0.0018585235441468324	0.008399961304604863	0.1486524091308716	1.0
PTBXL	19360	2170	1	FD	10	-10	0.26013807532114663	0.0029768750974294472	0.013808872380286113	0.13868864389929106	1.0
PTBXL	19360	2170	2	FD	10	-10	0.2919928426644198	0.0031308916214719948	0.01350661509404265	0.1274893720959007	1.0
PTBXL	19360	2170	3	FD	10	-10	0.33581557681810703	0.0029924604246724484	0.014462205836515824	0.13209979626715007	1.0
PTBXL	19360	2170	4	FD	10	-10	0.15766504830803912	0.002223765080093445	0.010666246890153771	0.08923552297054049	1.0
PTBXL	19360	2170	5	FD	10	-10	0.3878349677067437	0.002575354246028535	0.011804420414548891	0.10392273934365975	1.0
PTBXL	19360	2170	6	FD	10	-10	0.4498168899522426	0.0022197004809050036	0.010111029154037821	0.12303994160479338	1.0
PTBXL	19360	2170	7	FD	10	-10	0.23750566450805877	0.0029307359694554307	0.013590148745617578	0.13767644724523623	1.0
PTBXL	19360	2170	8	FD	10	-10	1.0417793396318784	0.002234739914600056	0.010305531117032092	0.1486309918110632	1.0
PTBXL	19360	2170	1	FD	10	10	0.23923880153560598	0.002669108983494306	0.011939816352697783	0.13751564962046114	1.0
PTBXL	19360	2170	2	FD	10	10	0.3029815525564512	0.0027087522242390935	0.011609991954742643	0.12749574371789738	1.0
PTBXL	19360	2170	3	FD	10	10	0.3044101004080568	0.002598081978014653	0.012504051309045685	0.13194366346851044	1.0
PTBXL	19360	2170	4	FD	10	10	0.1408039269712208	0.0020217936095341046	0.009569070011671697	0.08897282856628337	1.0
PTBXL	19360	2170	5	FD	10	10	0.38928392855737964	0.0023042150965760662	0.010416752578696783	0.10340762723137054	1.0
PTBXL	19360	2170	6	FD	10	10	0.432339860784418	0.001973850261649985	0.008988931544753814	0.12303992063281845	1.0
PTBXL	19360	2170	7	FD	10	10	0.26425932448106415	0.002541353889849257	0.011726020051483352	0.1376711266386157	1.0
PTBXL	19360	2170	8	FD	10	10	0.9583903029334967	0.0020030723119228286	0.009185683062329404	0.1486989368854855	1.0
PTBXL	19360	2170	1	SPEC	-10	-10	0.4971326564088178	0.003442918827120697	0.01241674520675734	0.25183972739546706	1.0
PTBXL	19360	2170	2	SPEC	-10	-10	1.4769864951418739	0.0036527347829521176	0.012076430727625483	0.24343779752160669	1.0
PTBXL	19360	2170	3	SPEC	-10	-10	0.5441111526520094	0.0034218309810489108	0.01279562807806369	0.2737052671825483	1.0
PTBXL	19360	2170	4	SPEC	-10	-10	0.3472125495211645	0.002630358540660544	0.009887727540565406	0.19175399372041502	1.0
PTBXL	19360	2170	5	SPEC	-10	-10	0.7154660365176839	0.003110529765630404	0.01077767613611271	0.24886358443562487	1.0
PTBXL	19360	2170	6	SPEC	-10	-10	0.5304654218209948	0.0027011233382754143	0.009426352301193104	0.19732597825257583	1.0
PTBXL	19360	2170	7	SPEC	-10	-10	0.4542485709881889	0.0032929512762771467	0.011997801168121963	0.27294264475676644	1.0
PTBXL	19360	2170	8	SPEC	-10	-10	0.7295473854480591	0.002772071848540989	0.009607283353922736	0.2976834437793479	1.0
PTBXL	19360	2170	1	SPEC	-10	10	0.5314159403027814	0.0032216030748091783	0.011057875898374658	0.24853329818114933	1.0
PTBXL	19360	2170	2	SPEC	-10	10	1.3618674932998367	0.0032399420480925417	0.010618378711487225	0.2435127144259527	1.0
PTBXL	19360	2170	3	SPEC	-10	10	0.5354769510458027	0.003076277490745432	0.011319235337395492	0.27266794137876466	1.0
PTBXL	19360	2170	4	SPEC	-10	10	0.3188035840413803	0.00244230457092698	0.009002290042765057	0.1906989196368219	1.0
PTBXL	19360	2170	5	SPEC	-10	10	0.6910216376208118	0.002874767771118883	0.00969862054256405	0.24592000327857177	1.0
PTBXL	19360	2170	6	SPEC	-10	10	0.544775624727076	0.0024333083303884452	0.008485982252004625	0.19732641261614436	1.0
PTBXL	19360	2170	7	SPEC	-10	10	0.45742252396987226	0.002922801667881422	0.01057091249989841	0.2729280717098901	1.0
PTBXL	19360	2170	8	SPEC	-10	10	0.7098145959933281	0.002525972685693631	0.008684982189629913	0.2977903482159383	1.0
PTBXL	19360	2170	1	SPEC	10	-10	0.4611886292451902	0.003939698091977905	0.01430203894849223	0.25173297631167085	1.0
PTBXL	19360	2170	2	SPEC	10	-10	1.5750140215309147	0.004018077392014148	0.013825368658215553	0.24584094037128995	1.0
PTBXL	19360	2170	3	SPEC	10	-10	0.538062377125061	0.0039041281126762236	0.014854113483965427	0.2740047400385805	1.0
PTBXL	19360	2170	4	SPEC	10	-10	0.36253583114594756	0.002773333969280051	0.010921145020157634	0.19337420582296083	1.0
PTBXL	19360	2170	5	SPEC	10	-10	0.7581251223399099	0.003433778949619961	0.012194966660987537	0.24902536307255688	1.0
PTBXL	19360	2170	6	SPEC	10	-10	0.541421380205917	0.0029187730034142666	0.01044602338502414	0.19699303825449302	1.0
PTBXL	19360	2170	7	SPEC	10	-10	0.38192466143836395	0.003748001026970377	0.013878317871494196	0.2728084752490782	1.0
PTBXL	19360	2170	8	SPEC	10	-10	0.6878320823894415	0.003004174823273849	0.010607902830733424	0.29824300999235426	1.0
PTBXL	19360	2170	1	SPEC	10	10	0.5056497843069204	0.003614310598047729	0.012473001082121493	0.24842341887220817	1.0
PTBXL	19360	2170	2	SPEC	10	10	1.4290042184959681	0.003492511418905063	0.011902535490377533	0.2459148226303343	1.0
PTBXL	19360	2170	3	SPEC	10	10	0.5290479658013162	0.0034368318838535103	0.012857885721742826	0.27296191802092684	1.0
PTBXL	19360	2170	4	SPEC	10	10	0.3291572921315534	0.0025476630224609107	0.009817655820380857	0.19229256098242803	1.0
PTBXL	19360	2170	5	SPEC	10	10	0.725077712581615	0.00312634885530061	0.010795866693282022	0.24606190288330038	1.0
PTBXL	19360	2170	6	SPEC	10	10	0.5561042769476826	0.0025970174763022057	0.009287870987722381	0.19699347796753708	1.0
PTBXL	19360	2170	7	SPEC	10	10	0.3957321161850484	0.0032616261567311373	0.011985597460792363	0.27279396588766713	1.0
PTBXL	19360	2170	8	SPEC	10	10	0.6705973058442429	0.002703734508428738	0.009467087957224295	0.298350136109038	1.0
PTBXL	2553	12607	1	FD	-10	-10	0.2411860177630448	0.0034243163614898872	0.011191346048089182	0.09042530131497685	1.0
PTBXL	2553	12607	2	FD	-10	-10	0.3117882422091353	0.0031863975331935194	0.01117523297159307	0.06897075083228331	1.0
PTBXL	2553	12607	3	FD	-10	-10	0.3586418694857841	0.003251541397193852	0.010595646402760091	0.0824971786567379	1.0
PTBXL	2553	12607	4	FD	-10	-10	0.17722019507284686	0.0034442479027398183	0.010368740261816008	0.06779597397916505	1.0
PTBXL	2553	12607	5	FD	-10	-10	0.5896088828309448	0.003075314396581604	0.008778045072890652	0.09257928555515946	1.0
PTBXL	2553	12607	6	FD	-10	-10	0.36564183180148535	0.002689691907583273	0.00903469838805581	0.09730033922033537	1.0
PTBXL	2553	12607	7	FD	-10	-10	0.2354956812162593	0.0031909207607866744	0.011920981914534806	0.06955008422966401	1.0
PTBXL	2553	12607	8	FD	-10	-10	0.33575574933740837	0.0028699492924058145	0.009679747627251614	0.08877802777388397	1.0
PTBXL	2553	12607	9	FD	-10	-10	0.33344274489887	0.0031757712997934127	0.01070024663033456	0.07681356149053375	1.0
PTBXL	2553	12607	10	FD	-10	-10	0.3891788811280344	0.002960048368263237	0.008852024565481655	0.09427465761002773	1.0
PTBXL	2553	12607	1	FD	-10	10	0.2776370383737245	0.0030368632081152294	0.009874501079829128	0.09064531847486929	1.0
PTBXL	2553	12607	2	FD	-10	10	0.31849429364911297	0.002828283508273696	0.009840833401989357	0.06912865528370507	1.0
PTBXL	2553	12607	3	FD	-10	10	0.388248955732508	0.0028695723078525537	0.009300012242724967	0.082525342387955	1.0
PTBXL	2553	12607	4	FD	-10	10	0.16143480286445605	0.0030536874055687724	0.00914391188608534	0.06778342496754809	1.0
PTBXL	2553	12607	5	FD	-10	10	0.5345680145972214	0.002775814997798966	0.007823310001985077	0.0924469009763089	1.0
PTBXL	2553	12607	6	FD	-10	10	0.35468772192325815	0.002457132073724699	0.008195822552609743	0.09738361494071744	1.0
PTBXL	2553	12607	7	FD	-10	10	0.30551921450751846	0.0028139972176117103	0.01046031325194735	0.06954892945845705	1.0
PTBXL	2553	12607	8	FD	-10	10	0.39814890225263483	0.0025721688807056457	0.008634073453025323	0.08876558759637827	1.0
PTBXL	2553	12607	9	FD	-10	10	0.36754746011124795	0.0028061615920838175	0.00941377447576947	0.07679648949292894	1.0
PTBXL	2553	12607	10	FD	-10	10	0.3470769527180855	0.0026630626637148638	0.00791460671887964	0.0942298374613507	1.0
PTBXL	2553	12607	1	FD	10	-10	0.25902621169926704	0.003960823601046538	0.01296409426752076	0.09044663806738645	1.0
PTBXL	2553	12607	2	FD	10	-10	0.3108603321417391	0.0036619102265579274	0.01283377157393109	0.068890810354649	1.0
PTBXL	2553	12607	3	FD	10	-10	0.3754803198729541	0.0037425026173309333	0.012238532118948705	0.08252005962956051	1.0
PTBXL	2553	12607	4	FD	10	-10	0.1910896792706645	0.003974969962123778	0.011997145792564713	0.06780034494671298	1.0
PTBXL	2553	12607	5	FD	10	-10	0.6263499142971791	0.0035027625941508574	0.010033784555046724	0.09252911232420317	1.0
PTBXL	2553	12607	6	FD	10	-10	0.3309280068188387	0.0029988612317910415	0.010132141046210448	0.09735584781430076	1.0
PTBXL	2553	12607	7	FD	10	-10	0.2450047279211477	0.003662409541730181	0.013795193819349147	0.0695622665760967	1.0
PTBXL	2553	12607	8	FD	10	-10	0.3628616659876723	0.0032437331459922248	0.010960619470637813	0.08877034089575339	1.0
PTBXL	2553	12607	9	FD	10	-10	0.26639907647180144	0.0036906222539063727	0.012462626190012807	0.0768074512082679	1.0
PTBXL	2553	12607	10	FD	10	-10	0.4128302646874157	0.003307428316194977	0.010001469756484636	0.09430194949905332	1.0
PTBXL	2553	12607	1	FD	10	10	0.29817445356711436	0.0034394631443485013	0.011199482170609747	0.09066672465786899	1.0
PTBXL	2553	12607	2	FD	10	10	0.3186569495113416	0.0031847066704546426	0.0110718094083357	0.06904889069824881	1.0
PTBXL	2553	12607	3	FD	10	10	0.40691149695675705	0.0032358291980641527	0.010523109405167331	0.08254823665572125	1.0
PTBXL	2553	12607	4	FD	10	10	0.17124197522580678	0.003458206375013691	0.01038146345704235	0.06778779397515498	1.0
PTBXL	2553	12607	5	FD	10	10	0.559389318829695	0.0031088544166212205	0.008791974866860414	0.09239676905886232	1.0
PTBXL	2553	12607	6	FD	10	10	0.3226738645661137	0.002704741266334019	0.009073229018309755	0.09743914816730284	1.0
PTBXL	2553	12607	7	FD	10	10	0.3236731878676027	0.003164284237966864	0.011858113647132861	0.06956110668968282	1.0
PTBXL	2553	12607	8	FD	10	10	0.429611267824499	0.002863043565738157	0.009627717393002574	0.08875789847750198	1.0
PTBXL	2553	12607	9	FD	10	10	0.3149535607755289	0.003194661023079269	0.010740603790555811	0.07679038046548801	1.0
PTBXL	2553	12607	10	FD	10	10	0.36270963969584114	0.002931861434514883	0.00880955641749177	0.09425704717194307	1.0
PTBXL	2553	12607	1	SPEC	-10	-10	0.5413515025099036	0.004246963109388528	0.011710090725128462	0.20971908499142078	1.0
PTBXL	2553	12607	2	SPEC	-10	-10	0.7149240328363188	0.004043521906934665	0.011591120174307157	0.1753784137573272	1.0
PTBXL	2553	12607	3	SPEC	-10	-10	1.0268841098188364	0.0040837012800910505	0.010989936595812228	0.26237284984687304	1.0
PTBXL	2553	12607	4	SPEC	-10	-10	0.4117093923006271	0.004335056167176311	0.010950515582255984	0.1578221917614409	1.0
PTBXL	2553	12607	5	SPEC	-10	-10	0.46853488125751924	0.0037692322665728918	0.009230744561051095	0.1645651141060702	1.0
PTBXL	2553	12607	6	SPEC	-10	-10	0.7628360193701039	0.003423600848246906	0.009461521413183394	0.22246665223267129	1.0
PTBXL	2553	12607	7	SPEC	-10	-10	0.5123189700238912	0.003790998119248983	0.012312810393376599	0.13877665760231642	1.0
PTBXL	2553	12607	8	SPEC	-10	-10	0.4364606650573811	0.0034266640809406676	0.009990379254366048	0.19175062629869039	1.0
PTBXL	2553	12607	9	SPEC	-10	-10	0.5667688849891276	0.0038134424307296523	0.011044577158115316	0.14768357447330227	1.0
PTBXL	2553	12607	10	SPEC	-10	-10	0.8188472083990431	0.0037656895052835824	0.009342429400765392	0.16099188389636626	1.0
PTBXL	2553	12607	1	SPEC	-10	10	0.5838439208657148	0.0038416206312078785	0.010387234778476565	0.2115958807837054	1.0
PTBXL	2553	12607	2	SPEC	-10	10	0.6890236586056367	0.0036229280965153652	0.010240983054835584	0.17582972338688632	1.0
PTBXL	2553	12607	3	SPEC	-10	10	0.9869038202180919	0.0036287454773269332	0.009672815297092819	0.262371043295899	1.0
PTBXL	2553	12607	4	SPEC	-10	10	0.4113968926452721	0.003850201325342591	0.009668584305116102	0.1577703107917461	1.0
PTBXL	2553	12607	5	SPEC	-10	10	0.45397899929137236	0.0034255901653746437	0.008259328066574588	0.16415709507639695	1.0
PTBXL	2553	12607	6	SPEC	-10	10	0.7267431507353248	0.0031674690151744893	0.008603269082751653	0.2227548817837421	1.0
PTBXL	2553	12607	7	SPEC	-10	10	0.5136905539138864	0.003352915356819308	0.01081571927460329	0.1387681685201843	1.0
PTBXL	2553	12607	8	SPEC	-10	10	0.42440496950644757	0.0030866138408950513	0.008929029070669559	0.191712750909263	1.0
PTBXL	2553	12607	9	SPEC	-10	10	0.5741547668050376	0.0033916885012299143	0.00973923718760746	0.1476422807997206	1.0
PTBXL	2553	12607	10	SPEC	-10	10	0.7336761036236031	0.003386018673036889	0.008356591413749967	0.16091317248532097	1.0
PTBXL	2553	12607	1	SPEC	10	-10	0.5573832327979955	0.004835422900303483	0.013517024902375548	0.20994048441435756	1.0
PTBXL	2553	12607	2	SPEC	10	-10	0.7072316169139659	0.004625577895965654	0.013301974273838427	0.17494761404454834	1.0
PTBXL	2553	12607	3	SPEC	10	-10	0.48502530336372474	0.004669209242684742	0.012667198675602188	0.2626414312066038	1.0
PTBXL	2553	12607	4	SPEC	10	-10	0.39552921745862685	0.004987914641304837	0.012653867194475659	0.157838088891094	1.0
PTBXL	2553	12607	5	SPEC	10	-10	0.438650926536495	0.0042617800476232376	0.010525022187808366	0.164183381065842	1.0
PTBXL	2553	12607	6	SPEC	10	-10	0.6796320843934287	0.0038014845741385296	0.010596594463952133	0.22261983118743775	1.0
PTBXL	2553	12607	7	SPEC	10	-10	0.4050071991853114	0.004321172641502221	0.014221105522818057	0.13843555959988776	1.0
PTBXL	2553	12607	8	SPEC	10	-10	0.4355829931375133	0.003842060584192589	0.01128927678943299	0.19184796688738265	1.0
PTBXL	2553	12607	9	SPEC	10	-10	0.5404880152293184	0.004412768751042443	0.012847949248871922	0.14756847703534678	1.0
PTBXL	2553	12607	10	SPEC	10	-10	0.8887776492002093	0.0041526993642251875	0.010489314695149084	0.16115859824484768	1.0
PTBXL	2553	12607	1	SPEC	10	10	0.6037105334824617	0.0042860511077611515	0.011740576184144091	0.21182101515005608	1.0
PTBXL	2553	12607	2	SPEC	10	10	0.6787301057820938	0.004061748399910598	0.011514552694509302	0.17540049232066554	1.0
PTBXL	2553	12607	3	SPEC	10	10	0.5167419447421755	0.004065615759155224	0.010922308322810013	0.26263933430943337	1.0
PTBXL	2553	12607	4	SPEC	10	10	0.3973903719384288	0.004347208660298206	0.010962993055779672	0.15778619109777925	1.0
PTBXL	2553	12607	5	SPEC	10	10	0.4260857033696829	0.0038095418578212763	0.009259359703561237	0.16377609745952204	1.0
PTBXL	2553	12607	6	SPEC	10	10	0.6488927460247741	0.0034733055184565627	0.0095118278856567	0.22290795068286895	1.0
PTBXL	2553	12607	7	SPEC	10	10	0.4219049766079603	0.003744767409832129	0.012237530654299777	0.13842726578983586	1.0
PTBXL	2553	12607	8	SPEC	10	10	0.42214729466916445	0.003408745314110239	0.009936537998481756	0.19180999693374387	1.0
PTBXL	2553	12607	9	SPEC	10	10	0.5526834329846171	0.003845146214426629	0.011098507555326287	0.1475273001681873	1.0
PTBXL	2553	12607	10	SPEC	10	10	0.784691721793476	0.0036795308867116276	0.009243388503084982	0.16107948043435388	1.0
PTBXL	19518	11723	1	FD	-10	-10	0.5729792715008238	0.0025257459126542085	0.016055246892574287	0.10424766615733254	1.0
PTBXL	19518	11723	2	FD	-10	-10	0.2822214937281421	0.0032686016496468514	0.021226175550465763	0.11097774420754598	1.0
PTBXL	19518	11723	3	FD	-10	-10	0.40221931590510973	0.003242527569698369	0.019547652695746147	0.12058184482655201	1.0
PTBXL	19518	11723	4	FD	-10	-10	0.20676682939612318	0.0035310689234961112	0.022916367212122774	0.08927256329104144	1.0
PTBXL	19518	11723	5	FD	-10	-10	0.30246538270118123	0.003977852034770502	0.02384701541566952	0.09252061399017546	1.0
PTBXL	19518	11723	6	FD	-10	-10	0.9016782504714775	0.0034511500430673358	0.02300764143771094	0.0927985189261337	1.0
PTBXL	19518	11723	7	FD	-10	-10	0.514309579840134	0.0032192157554622094	0.019927040240982203	0.13252312499884206	1.0
PTBXL	19518	11723	8	FD	-10	-10	0.35071346339307324	0.0034546166562357604	0.022685113225233856	0.09314481077062313	1.0
PTBXL	19518	11723	9	FD	-10	-10	0.8759104088895009	0.003049152536032083	0.01956951356785893	0.10352203879791855	1.0
PTBXL	19518	11723	10	FD	-10	-10	0.3035923879765193	0.0033699352503265114	0.022102072681268285	0.09970655624647921	1.0
PTBXL	19518	11723	11	FD	-10	-10	0.328372859441229	0.0030810069073288274	0.0197027104141407	0.10345525762515521	1.0
PTBXL	19518	11723	1	FD	-10	10	0.5421844649163264	0.002273045699334702	0.014397474295141672	0.10424299692126289	1.0
PTBXL	19518	11723	2	FD	-10	10	0.3269516870791684	0.002919375816280298	0.018700824652424033	0.11096269208891009	1.0
PTBXL	19518	11723	3	FD	-10	10	0.38189346782116734	0.002921469622223728	0.017451006861044536	0.12064792768347794	1.0
PTBXL	19518	11723	4	FD	-10	10	0.22042026851216256	0.0031194252865521443	0.020102389883450048	0.08926121918320494	1.0
PTBXL	19518	11723	5	FD	-10	10	0.29014795209562705	0.0036499831087665703	0.021247478614946486	0.09180707021655449	1.0
PTBXL	19518	11723	6	FD	-10	10	0.8302983890379687	0.003054835575361194	0.02018974208338926	0.09274987263104306	1.0
PTBXL	19518	11723	7	FD	-10	10	0.48827964285265835	0.002945093468213684	0.01797413830351967	0.1319835516611456	1.0
PTBXL	19518	11723	8	FD	-10	10	0.3311275219910832	0.0031265523826804263	0.02007245017931639	0.09300489114832232	1.0
PTBXL	19518	11723	9	FD	-10	10	0.8346292620538847	0.0027893818394519004	0.01756398235472551	0.10346581965570487	1.0
PTBXL	19518	11723	10	FD	-10	10	0.32253765010056945	0.003023584366366585	0.01951947404211444	0.09991798869075652	1.0
PTBXL	19518	11723	11	FD	-10	10	0.31763046064842	0.0027693857871843803	0.017587841060916442	0.1034660490135447	1.0
PTBXL	19518	11723	1	FD	10	-10	0.6022477448378234	0.002805913603244681	0.01801320118369658	0.10410666442313338	1.0
PTBXL	19518	11723	2	FD	10	-10	0.2595039634323689	0.0037965825496475937	0.024744980870549764	0.11098805637955968	1.0
PTBXL	19518	11723	3	FD	10	-10	0.3832934914806945	0.003680344308203176	0.02235205342603875	0.12052514209591261	1.0
PTBXL	19518	11723	4	FD	10	-10	0.19626718503528418	0.004094581682654903	0.026677815656731572	0.08926645275574688	1.0
PTBXL	19518	11723	5	FD	10	-10	0.25914645169779166	0.004585995367627705	0.02778771821580922	0.09255915018543912	1.0
PTBXL	19518	11723	6	FD	10	-10	0.9631090912698972	0.003955988404358396	0.026650167266774778	0.09255039298326591	1.0
PTBXL	19518	11723	7	FD	10	-10	0.5316665602598234	0.003636990975338092	0.02275034139466887	0.13259725228016658	1.0
PTBXL	19518	11723	8	FD	10	-10	0.2962516700597141	0.004006210381895216	0.026459466389574096	0.09305015001509558	1.0
PTBXL	19518	11723	9	FD	10	-10	0.19018559522247724	0.003445574077218808	0.02228993790458849	0.10358388784891283	1.0
PTBXL	19518	11723	10	FD	10	-10	0.27031837351749854	0.0038860033117680106	0.02568460698568082	0.09957421194318922	1.0
PTBXL	19518	11723	11	FD	10	-10	0.33365125895367387	0.0034758211467201044	0.022399962247246535	0.103419463021399	1.0
PTBXL	19518	11723	1	FD	10	10	0.5643866700272675	0.0024905230482887065	0.015930048952316325	0.10410201417800638	1.0
PTBXL	19518	11723	2	FD	10	10	0.3138695458757951	0.003322041468657141	0.02135617908420436	0.11097297064815441	1.0
PTBXL	19518	11723	3	FD	10	10	0.36278815318399216	0.003261994734320912	0.01962706828813275	0.1205913209302044	1.0
PTBXL	19518	11723	4	FD	10	10	0.21337106464802047	0.0035436299891248284	0.02292449178901863	0.08925510988608207	1.0
PTBXL	19518	11723	5	FD	10	10	0.25132199216438755	0.004122472491064188	0.02424032060336695	0.09184357174953796	1.0
PTBXL	19518	11723	6	FD	10	10	0.8727562723746842	0.003430937818224083	0.02290935002911231	0.09250193600860135	1.0
PTBXL	19518	11723	7	FD	10	10	0.5001446084106814	0.0032752867251624263	0.020192856787440615	0.13205651666665863	1.0
PTBXL	19518	11723	8	FD	10	10	0.2817201999521253	0.003550659441787014	0.02292114882043088	0.09291074461564998	1.0
PTBXL	19518	11723	9	FD	10	10	0.22945990674078692	0.003103779350917762	0.019693662247722194	0.10352734399252858	1.0
PTBXL	19518	11723	10	FD	10	10	0.29672353229627324	0.003416449721322166	0.02222127506887463	0.09978618675845975	1.0
PTBXL	19518	11723	11	FD	10	10	0.3209551042699802	0.0030780493729737385	0.019698248846908854	0.1034302822848175	1.0
PTBXL	19518	11723	1	SPEC	-10	-10	0.536095578217525	0.003187612500038237	0.016293718446460437	0.30407351400548016	1.0
PTBXL	19518	11723	2	SPEC	-10	-10	0.651373496331234	0.004252138152537038	0.02161193261418459	0.24931335948014963	1.0
PTBXL	19518	11723	3	SPEC	-10	-10	0.6317058196214562	0.003909249105266781	0.01988579184992796	0.16289884914565675	1.0
PTBXL	19518	11723	4	SPEC	-10	-10	0.4404537615204643	0.004149773733728911	0.023201396983287912	0.16891884521492845	1.0
PTBXL	19518	11723	5	SPEC	-10	-10	0.5484792571935341	0.004972413437917139	0.024390164338691896	0.21138457378159156	1.0
PTBXL	19518	11723	6	SPEC	-10	-10	0.4162218779013956	0.004132436000891858	0.023271909019312437	0.19515865421474612	1.0
PTBXL	19518	11723	7	SPEC	-10	-10	0.40240683125482635	0.0038896955041358176	0.020184160207112913	0.2545655462692194	1.0
PTBXL	19518	11723	8	SPEC	-10	-10	0.6405503189983013	0.004233699000126439	0.022982990995557097	0.22511420964984435	1.0
PTBXL	19518	11723	9	SPEC	-10	-10	0.5524512955396987	0.0035097249973003604	0.019728440022778692	0.1769799835470941	1.0
PTBXL	19518	11723	10	SPEC	-10	-10	0.33011705652390166	0.004008594046015992	0.02236613654824044	0.18787824810307968	1.0
PTBXL	19518	11723	11	SPEC	-10	-10	0.5558440313625047	0.003767247680383304	0.020011038294233653	0.19554464431791801	1.0
PTBXL	19518	11723	1	SPEC	-10	10	0.5282373920373198	0.0028767303244357128	0.014617136840124988	0.3039861348382456	1.0
PTBXL	19518	11723	2	SPEC	-10	10	0.6439181408811795	0.0038378515376588664	0.01908326952345616	0.2493161900973923	1.0
PTBXL	19518	11723	3	SPEC	-10	10	0.6157863096375773	0.003547383564784262	0.017778645079184672	0.16302998818721892	1.0
PTBXL	19518	11723	4	SPEC	-10	10	0.5001267513383088	0.0036796887983248706	0.020364939231397976	0.1690480739257564	1.0
PTBXL	19518	11723	5	SPEC	-10	10	0.6142717946231309	0.004624858414792436	0.021815187225978503	0.20841650130825912	1.0
PTBXL	19518	11723	6	SPEC	-10	10	0.489394369569278	0.003674678920288198	0.02043892448729274	0.19492531773617927	1.0
PTBXL	19518	11723	7	SPEC	-10	10	0.41295028742795764	0.003606244746018029	0.018231297863281582	0.2528880864669363	1.0
PTBXL	19518	11723	8	SPEC	-10	10	0.591877906410611	0.0038778206432324774	0.020376733153915385	0.22365644379432256	1.0
PTBXL	19518	11723	9	SPEC	-10	10	0.5831688166106321	0.0032677450782890656	0.017755384247080917	0.1760924718651344	1.0
PTBXL	19518	11723	10	SPEC	-10	10	0.4505416163530384	0.003665518494146278	0.019815253544241084	0.18859669992316727	1.0
PTBXL	19518	11723	11	SPEC	-10	10	0.6060906932026543	0.003398984828539175	0.017878287359103354	0.1956598347649908	1.0
PTBXL	19518	11723	1	SPEC	10	-10	0.546515664245825	0.0035059824378436792	0.018268301475644594	0.3038028417115317	1.0
PTBXL	19518	11723	2	SPEC	10	-10	0.6351570755301388	0.004933569758118075	0.025185507049462222	0.2493215825973171	1.0
PTBXL	19518	11723	3	SPEC	10	-10	0.6076077757637632	0.004414559720743191	0.022717305299494988	0.16262930460140776	1.0
PTBXL	19518	11723	4	SPEC	10	-10	0.4231986031620384	0.004792496542859386	0.026992383988963285	0.16887033600342732	1.0
PTBXL	19518	11723	5	SPEC	10	-10	0.5245225865177146	0.005682218037022617	0.028364101737995855	0.211346258385356	1.0
PTBXL	19518	11723	6	SPEC	10	-10	0.3261762627105666	0.004689364300412132	0.02691669776625877	0.19469640816844658	1.0
PTBXL	19518	11723	7	SPEC	10	-10	0.35603499272108013	0.004375030800865313	0.023015470443755494	0.2546492090159138	1.0
PTBXL	19518	11723	8	SPEC	10	-10	0.6152456977554879	0.0048824873759384275	0.026779632808160335	0.22488757097609607	1.0
PTBXL	19518	11723	9	SPEC	10	-10	0.5472283446845798	0.003959660954019316	0.0224618731353064	0.17708554128789722	1.0
PTBXL	19518	11723	10	SPEC	10	-10	0.2841374531772041	0.004596926103326416	0.025971000764956075	0.18771615583880544	1.0
PTBXL	19518	11723	11	SPEC	10	-10	0.5656590085403115	0.004229079103499556	0.022726591322433307	0.19548329734192657	1.0
PTBXL	19518	11723	1	SPEC	10	10	0.5365070930999133	0.003121070601840217	0.016162171088659784	0.30371521139628044	1.0
PTBXL	19518	11723	2	SPEC	10	10	0.6289533008445187	0.004362751968888588	0.021785095740732927	0.2493243726015417	1.0
PTBXL	19518	11723	3	SPEC	10	10	0.5927367957637066	0.003941517750009528	0.019976996962045246	0.16276125170873	1.0
PTBXL	19518	11723	4	SPEC	10	10	0.49386132843363584	0.0041634390725218415	0.02320914841456402	0.16899966124749344	1.0
PTBXL	19518	11723	5	SPEC	10	10	0.603322255556792	0.00518142248893702	0.024840006580062548	0.20836901616630119	1.0
PTBXL	19518	11723	6	SPEC	10	10	0.4226656267868361	0.004086652165505052	0.02315831705152964	0.19446322716807526	1.0
PTBXL	19518	11723	7	SPEC	10	10	0.3737829165786262	0.003994265352260527	0.020457016634041394	0.25296739224147075	1.0
PTBXL	19518	11723	8	SPEC	10	10	0.563186648741004	0.004381005144739256	0.02324541849488892	0.22343073414305273	1.0
PTBXL	19518	11723	9	SPEC	10	10	0.5824384247462697	0.0036311915505417387	0.01990050624858043	0.17619560975071924	1.0
PTBXL	19518	11723	10	SPEC	10	10	0.4283340363171743	0.004120792321573824	0.02254072530085458	0.18843744972963394	1.0
PTBXL	19518	11723	11	SPEC	10	10	0.6208363636319663	0.0037595852425139176	0.02000258380640911	0.19559866384898567	1.0
PTBXL	20550	3241	1	FD	-10	-10	0.34749236268702566	0.0014533929636763093	0.007439938702788191	0.15821078920112774	1.0
PTBXL	20550	3241	2	FD	-10	-10	0.30685652519965256	0.0012333307833015993	0.0071754932345615184	0.180467203681486	1.0
PTBXL	20550	3241	3	FD	-10	-10	0.319750760271129	0.0012120780694242304	0.006294308282236838	0.11552554006458811	1.0
PTBXL	20550	3241	4	FD	-10	-10	0.24501145582502168	0.001544982825036946	0.008408203547561366	0.17793015321732808	1.0
PTBXL	20550	3241	5	FD	-10	-10	0.37427648205172304	0.0014499763312024474	0.007291002986480224	0.15179329241098344	1.0
PTBXL	20550	3241	6	FD	-10	-10	0.6953896627997252	0.0012950655508482851	0.007534513622491613	0.1164680296434621	1.0
PTBXL	20550	3241	7	FD	-10	-10	0.31896409124157715	0.0015090352770911648	0.008576960910554706	0.1563135723382176	1.0
PTBXL	20550	3241	8	FD	-10	-10	0.2488180619707142	0.0013847489499993165	0.0074159536707921	0.17243270005961792	1.0
PTBXL	20550	3241	9	FD	-10	-10	0.3667084712711596	0.0012993795342271348	0.007899002338017656	0.12426154337991853	1.0
PTBXL	20550	3241	1	FD	-10	10	0.35796923041433804	0.0013762812425162948	0.006890816812891058	0.15691390857086898	1.0
PTBXL	20550	3241	2	FD	-10	10	0.30805140180649754	0.0011340909219192893	0.006559635359362312	0.18044616398403288	1.0
PTBXL	20550	3241	3	FD	-10	10	0.31911794750059497	0.0011477431914818808	0.005829368409856557	0.11587052221928244	1.0
PTBXL	20550	3241	4	FD	-10	10	0.2591038172859972	0.0013996224159620555	0.007598739158158077	0.1778518773167635	1.0
PTBXL	20550	3241	5	FD	-10	10	0.4638065424373681	0.001312137642612742	0.006559632330652257	0.15173982491278118	1.0
PTBXL	20550	3241	6	FD	-10	10	0.6660614190433326	0.0011997025671016013	0.006877750012978914	0.11677420275659336	1.0
PTBXL	20550	3241	7	FD	-10	10	0.33503125994443433	0.001367334672660227	0.007689470217048293	0.15622131813372955	1.0
PTBXL	20550	3241	8	FD	-10	10	0.2620810377670644	0.0012803540137604763	0.006749731027730613	0.1727773866759649	1.0
PTBXL	20550	3241	9	FD	-10	10	0.3959888170818916	0.001187138131667397	0.0071643831783760464	0.1242636315021834	1.0
PTBXL	20550	3241	1	FD	10	-10	0.33589960947718034	0.0015743928911739096	0.008233767563953115	0.1589604073620974	1.0
PTBXL	20550	3241	2	FD	10	-10	0.31624232510714306	0.0013430850097191395	0.007892469051775857	0.1806029512412863	1.0
PTBXL	20550	3241	3	FD	10	-10	0.31134223386474913	0.0013320372021962783	0.006917454061516917	0.11552554009462887	1.0
PTBXL	20550	3241	4	FD	10	-10	0.2513374850099886	0.0017314750610584963	0.009497578994375071	0.1780052938051653	1.0
PTBXL	20550	3241	5	FD	10	-10	0.3973039721527879	0.0016203014639435398	0.008209620730361229	0.15187178007970456	1.0
PTBXL	20550	3241	6	FD	10	-10	0.44493676592051173	0.0014209696990443448	0.008353583250046794	0.11635054960861	1.0
PTBXL	20550	3241	7	FD	10	-10	0.3042067144818188	0.0016760236845898284	0.00966743949425608	0.15590220898745527	1.0
PTBXL	20550	3241	8	FD	10	-10	0.2744190810540441	0.0015546650086890354	0.008330462902127285	0.17243348052796445	1.0
PTBXL	20550	3241	9	FD	10	-10	0.3320313968577171	0.0014401641394386345	0.008807115530401968	0.12418755394830892	1.0
PTBXL	20550	3241	1	FD	10	10	0.3486516958578078	0.0014768572887089873	0.007546197143018657	0.15764040206785884	1.0
PTBXL	20550	3241	2	FD	10	10	0.3166571137805932	0.0012239409494987485	0.007149674634442025	0.18058182185235436	1.0
PTBXL	20550	3241	3	FD	10	10	0.31140993583618326	0.001251099260225605	0.006354488454752821	0.11587052225386044	1.0
PTBXL	20550	3241	4	FD	10	10	0.26633290836352325	0.0015475271351119264	0.008467319275179108	0.1779269285194868	1.0
PTBXL	20550	3241	5	FD	10	10	0.49439114279804425	0.0014474441592935165	0.007290751392748149	0.1518182446011505	1.0
PTBXL	20550	3241	6	FD	10	10	0.4388848014402055	0.0013023154382510566	0.007541468773474321	0.11665748886389606	1.0
PTBXL	20550	3241	7	FD	10	10	0.324032974094751	0.0014966780787040606	0.00853873303523652	0.15581031366626652	1.0
PTBXL	20550	3241	8	FD	10	10	0.28632622791775925	0.00142012600707343	0.0074905334596815495	0.17277816671576235	1.0
PTBXL	20550	3241	9	FD	10	10	0.3686631702804232	0.001298839287709789	0.007883676560182667	0.12418978312572383	1.0
PTBXL	20550	3241	1	SPEC	-10	-10	0.618714769582687	0.0020119964485438057	0.0076274183350085985	0.2557480520284652	1.0
PTBXL	20550	3241	2	SPEC	-10	-10	1.0964850394835526	0.0017486448864911604	0.007392772790208601	0.2766111611541312	1.0
PTBXL	20550	3241	3	SPEC	-10	-10	0.6000659963900415	0.0016838917792330224	0.006528605768869691	0.22813311683356963	1.0
PTBXL	20550	3241	4	SPEC	-10	-10	0.8062688250481009	0.002214132716631719	0.008598001047732047	0.291816492839672	1.0
PTBXL	20550	3241	5	SPEC	-10	-10	1.2228186910730203	0.001986279759822858	0.007511851190907377	0.3086156596635824	1.0
PTBXL	20550	3241	6	SPEC	-10	-10	0.6887092138915808	0.0018055214480010128	0.007696960593320829	0.2614068495939425	1.0
PTBXL	20550	3241	7	SPEC	-10	-10	0.5209526672432093	0.0020942871992251305	0.008812225862309925	0.23577554867071218	1.0
PTBXL	20550	3241	8	SPEC	-10	-10	0.6896502975513294	0.00192726121443072	0.007591688844551814	0.26387152323776303	1.0
PTBXL	20550	3241	9	SPEC	-10	-10	0.6293092227464875	0.0017463660705884679	0.00803395485745995	0.20677200270007343	1.0
PTBXL	20550	3241	1	SPEC	-10	10	0.6089737055985649	0.0019436399702885054	0.007096834488973124	0.25084801680632807	1.0
PTBXL	20550	3241	2	SPEC	-10	10	1.030667440065579	0.0016132584964446764	0.006766513883606261	0.2765809600761258	1.0
PTBXL	20550	3241	3	SPEC	-10	10	0.597653076880086	0.0016181188453786215	0.006077468581579201	0.22863935717131667	1.0
PTBXL	20550	3241	4	SPEC	-10	10	0.8008396714911857	0.002008800892738746	0.0077737365835866545	0.2917043587856443	1.0
PTBXL	20550	3241	5	SPEC	-10	10	1.1603175255841387	0.0018033698527390328	0.006764865990328209	0.3085067562301228	1.0
PTBXL	20550	3241	6	SPEC	-10	10	0.723518923208225	0.001681044402886096	0.007040364703044701	0.2617585467660239	1.0
PTBXL	20550	3241	7	SPEC	-10	10	0.5209884360927649	0.0019067850118617156	0.007914202999549386	0.23575204282785164	1.0
PTBXL	20550	3241	8	SPEC	-10	10	0.6729024440787492	0.0018070974723644027	0.0069322078664495	0.26454864510804604	1.0
PTBXL	20550	3241	9	SPEC	-10	10	0.6267433583847762	0.0016152750562505155	0.007302411610623874	0.20696141219747727	1.0
PTBXL	20550	3241	1	SPEC	10	-10	0.5777273576545444	0.0021505106866591484	0.008396211671208922	0.25887273955192436	1.0
PTBXL	20550	3241	2	SPEC	10	-10	1.1847535295528664	0.0018956833240843381	0.008120334847755989	0.2769176161007538	1.0
PTBXL	20550	3241	3	SPEC	10	-10	0.5961736428015456	0.0018504285783992067	0.007174814692598607	0.22813311801182454	1.0
PTBXL	20550	3241	4	SPEC	10	-10	0.7102206365637361	0.0024742403713369373	0.00969805747502347	0.29206891170127197	1.0
PTBXL	20550	3241	5	SPEC	10	-10	1.3220721133119908	0.00221175371715405	0.008445621956197882	0.30886437324236865	1.0
PTBXL	20550	3241	6	SPEC	10	-10	0.7372469535628263	0.0019736230024539553	0.008521724996389519	0.26124942729509537	1.0
PTBXL	20550	3241	7	SPEC	10	-10	0.4913034767925846	0.002289914220891653	0.009904806737973528	0.233996667836961	1.0
PTBXL	20550	3241	8	SPEC	10	-10	0.749097597349006	0.002161978648847588	0.008525718342259108	0.26387646447532176	1.0
PTBXL	20550	3241	9	SPEC	10	-10	0.5545503045610591	0.0019221007701011768	0.008944774508053163	0.20577991600190187	1.0
PTBXL	20550	3241	1	SPEC	10	10	0.571207566654342	0.002060827330427494	0.007731671414633675	0.2537984698426056	1.0
PTBXL	20550	3241	2	SPEC	10	10	1.104261064469437	0.0017333993314055055	0.007365140611234626	0.27688709042298554	1.0
PTBXL	20550	3241	3	SPEC	10	10	0.5938940056410078	0.0017637268397681764	0.006624817495306367	0.2286393583840033	1.0
PTBXL	20550	3241	4	SPEC	10	10	0.7153285800914081	0.0022147876778395234	0.00865003476768775	0.2919564046546877	1.0
PTBXL	20550	3241	5	SPEC	10	10	1.2411897446722164	0.001982436552750336	0.007507641759497161	0.3087551578874721	1.0
PTBXL	20550	3241	6	SPEC	10	10	0.7706116070526704	0.0018183482100161056	0.007709196443656039	0.2616026475057073	1.0
PTBXL	20550	3241	7	SPEC	10	10	0.4949593626299671	0.002055688959256294	0.008764027321746633	0.23397735634832612	1.0
PTBXL	20550	3241	8	SPEC	10	10	0.7239766501104636	0.0020028169752996025	0.007691126322859032	0.26455356770596744	1.0
PTBXL	20550	3241	9	SPEC	10	10	0.5602824923629934	0.0017557424323321137	0.008024453916684984	0.20597571453811236	1.0
PTBXL	18444	9338	1	FD	-10	-10	0.2599795319291221	0.005001519046454146	0.02727769584375752	0.1068385217725679	1.0
PTBXL	18444	9338	2	FD	-10	-10	0.3334898385476973	0.004214673108952657	0.022214982778219455	0.11964359327727199	1.0
PTBXL	18444	9338	3	FD	-10	-10	0.2555839806080754	0.004840252852174208	0.025581908989837712	0.13127385894343654	1.0
PTBXL	18444	9338	4	FD	-10	-10	0.34170481443798095	0.004074093835785516	0.021514034571363937	0.104803262683374	1.0
PTBXL	18444	9338	5	FD	-10	-10	0.22923731336065895	0.004481757095273561	0.02401215106190026	0.08405872572485606	1.0
PTBXL	18444	9338	6	FD	-10	-10	0.47446552035204753	0.00389219983312392	0.020750673955152656	0.1023837369518399	1.0
PTBXL	18444	9338	7	FD	-10	-10	0.35567448471844515	0.00414252836415339	0.02265854172287243	0.07237579673441757	1.0
PTBXL	18444	9338	8	FD	-10	-10	0.23077703308336295	0.00501179715867208	0.026807894610869312	0.11530541003375935	1.0
PTBXL	18444	9338	9	FD	-10	-10	0.2427297012062804	0.004786438726567301	0.026172910626665866	0.10716946623974126	1.0
PTBXL	18444	9338	10	FD	-10	-10	0.38173398970014927	0.003907485205163824	0.02112251349680315	0.1026531037102126	1.0
PTBXL	18444	9338	11	FD	-10	-10	0.37005416732054874	0.004808295687467003	0.02554183436542855	0.09812525402772478	1.0
PTBXL	18444	9338	12	FD	-10	-10	0.5017080254224969	0.004752165371634125	0.025430340631873972	0.09696149196129648	1.0
PTBXL	18444	9338	13	FD	-10	-10	0.2613817954820538	0.004997038090206693	0.026433416003853166	0.09205795024038872	1.0
PTBXL	18444	9338	1	FD	-10	10	0.24765666918457016	0.00439807966486656	0.023893483062404387	0.1068369682218381	1.0
PTBXL	18444	9338	2	FD	-10	10	0.34651235361146127	0.0038203504438012203	0.019974820998838638	0.1196381224077129	1.0
PTBXL	18444	9338	3	FD	-10	10	0.2657610520460992	0.004276854430728783	0.02247678066078528	0.13131081271012116	1.0
PTBXL	18444	9338	4	FD	-10	10	0.4332046442687203	0.003654303606152575	0.019239142040535475	0.10479422665453883	1.0
PTBXL	18444	9338	5	FD	-10	10	0.2385881300659233	0.003951210190447691	0.021082121676248514	0.08410209364702742	1.0
PTBXL	18444	9338	6	FD	-10	10	0.43118785007681465	0.0035106241510632686	0.01861306246268622	0.10236677079520363	1.0
PTBXL	18444	9338	7	FD	-10	10	0.3549500669992714	0.003734140305467437	0.020300184000766015	0.07242393559491195	1.0
PTBXL	18444	9338	8	FD	-10	10	0.2522178024127724	0.004432311945952435	0.023600506081674813	0.11534669567407917	1.0
PTBXL	18444	9338	9	FD	-10	10	0.26750335636570277	0.00421816728912052	0.022998716871697376	0.107161062479599	1.0
PTBXL	18444	9338	10	FD	-10	10	0.3710512584518416	0.003594592348113651	0.019053118492932775	0.10215146752587298	1.0
PTBXL	18444	9338	11	FD	-10	10	0.38939004597026794	0.004273444542262332	0.022540307018688057	0.09815445820465707	1.0
PTBXL	18444	9338	12	FD	-10	10	0.5220415729861122	0.004186160580956974	0.02233907672385031	0.0969547771734364	1.0
PTBXL	18444	9338	13	FD	-10	10	0.2831004526966013	0.004412680122473523	0.023205125694234684	0.0921156974331942	1.0
PTBXL	18444	9338	1	FD	10	-10	0.21335564246300695	0.005780374564034117	0.0317457966126711	0.10680781504296058	1.0
PTBXL	18444	9338	2	FD	10	-10	0.3344767535427026	0.004718669945999973	0.025113678010516786	0.1195256343800009	1.0
PTBXL	18444	9338	3	FD	10	-10	0.2676238749949399	0.005578088217723427	0.029657727293906064	0.13126923003395594	1.0
PTBXL	18444	9338	4	FD	10	-10	0.33699463369327576	0.00452104474830053	0.024095029438373255	0.10468216855909675	1.0
PTBXL	18444	9338	5	FD	10	-10	0.21250102483158737	0.005171230723381359	0.027912166820004	0.08404807064294063	1.0
PTBXL	18444	9338	6	FD	10	-10	0.3276036654328705	0.004328982737846611	0.023337766771989853	0.10241318109126457	1.0
PTBXL	18444	9338	7	FD	10	-10	0.3186854919741688	0.004661473653627628	0.025600274435899684	0.07238037529995686	1.0
PTBXL	18444	9338	8	FD	10	-10	0.24464797456704127	0.005738345142167012	0.031046762759990916	0.11536290746097957	1.0
PTBXL	18444	9338	9	FD	10	-10	0.2087464478753901	0.00552514709867916	0.030402408557624803	0.10712101560956756	1.0
PTBXL	18444	9338	10	FD	10	-10	0.37393277938451575	0.004381800166804498	0.02379577351041304	0.10259091600425325	1.0
PTBXL	18444	9338	11	FD	10	-10	0.2460577889861095	0.005566852140190164	0.029665855056533685	0.0981276472050473	1.0
PTBXL	18444	9338	12	FD	10	-10	0.2555036458757039	0.0055199349174771695	0.029644660737441694	0.09695041127770913	1.0
PTBXL	18444	9338	13	FD	10	-10	0.2544683372104735	0.005743388835285534	0.03064395615775576	0.09200081047564267	1.0
PTBXL	18444	9338	1	FD	10	10	0.2059329263929641	0.004979464482565453	0.02723982475270844	0.10680626406847832	1.0
PTBXL	18444	9338	2	FD	10	10	0.3489320781384618	0.004217404482967733	0.022261747539269516	0.11952029052804028	1.0
PTBXL	18444	9338	3	FD	10	10	0.27753857700354945	0.00483141743191256	0.02554119803061127	0.13130619963867496	1.0
PTBXL	18444	9338	4	FD	10	10	0.439948036211568	0.003998071049364261	0.021242055074468868	0.10467312220340737	1.0
PTBXL	18444	9338	5	FD	10	10	0.22557857085604255	0.004466395170993535	0.024006416699530044	0.08409146720409372	1.0
PTBXL	18444	9338	6	FD	10	10	0.2963706677906543	0.0038522490805785957	0.020650771057511366	0.10239618341932347	1.0
PTBXL	18444	9338	7	FD	10	10	0.32227828556750737	0.004142688767779747	0.02261095356675355	0.07242853182844587	1.0
PTBXL	18444	9338	8	FD	10	10	0.2671549168324692	0.004974911591952356	0.026790605684554714	0.1154042346920255	1.0
PTBXL	18444	9338	9	FD	10	10	0.24179572394894086	0.004772793997914261	0.02618544132576512	0.10711261556117581	1.0
PTBXL	18444	9338	10	FD	10	10	0.36292260257567693	0.0039794518758121825	0.021187440436374452	0.1020893960836063	1.0
PTBXL	18444	9338	11	FD	10	10	0.2855813094645833	0.004849830910770305	0.025660729394603666	0.09815685207410635	1.0
PTBXL	18444	9338	12	FD	10	10	0.31391404016937724	0.004763390935868561	0.025509741970333545	0.09694369774339637	1.0
PTBXL	18444	9338	13	FD	10	10	0.28027729663732487	0.004968929622864932	0.026352975781919988	0.09205865511236004	1.0
PTBXL	18444	9338	1	SPEC	-10	-10	0.38328148195779693	0.0059710309420386	0.027612003787809987	0.1823203139337626	1.0
PTBXL	18444	9338	2	SPEC	-10	-10	0.508230589830727	0.005166606884586567	0.022516406283548944	0.15555237792098567	1.0
PTBXL	18444	9338	3	SPEC	-10	-10	0.4863703955991295	0.00617462495280511	0.025983885325447854	0.2217948461808258	1.0
PTBXL	18444	9338	4	SPEC	-10	-10	0.6039289252366972	0.0051537365520481215	0.021792359177220513	0.15708669798399383	1.0
PTBXL	18444	9338	5	SPEC	-10	-10	0.5853264117687685	0.005416120726316271	0.024346110176424178	0.177254396214691	1.0
PTBXL	18444	9338	6	SPEC	-10	-10	0.5060752859644283	0.004714633375498867	0.02098329782856834	0.16624980769248293	1.0
PTBXL	18444	9338	7	SPEC	-10	-10	0.5380244222551049	0.00498774040937952	0.022875479092164357	0.14613245456295512	1.0
PTBXL	18444	9338	8	SPEC	-10	-10	0.5666217360290373	0.006106470121143126	0.0271352653675344	0.20098922016304255	1.0
PTBXL	18444	9338	9	SPEC	-10	-10	0.5200610793638842	0.00574375067903765	0.02637868318628581	0.16312051916478992	1.0
PTBXL	18444	9338	10	SPEC	-10	-10	0.47548845830456093	0.004818201308595273	0.02144074611570884	0.21028722956792348	1.0
PTBXL	18444	9338	11	SPEC	-10	-10	0.5356827033904621	0.005703029001221251	0.02572755120426623	0.16125956737245176	1.0
PTBXL	18444	9338	12	SPEC	-10	-10	0.5792390464466797	0.0058856261161207585	0.025821715009782864	0.2318156070112772	1.0
PTBXL	18444	9338	13	SPEC	-10	-10	0.45744677393812067	0.006059113560305264	0.02678612579767294	0.16267112049958635	1.0
PTBXL	18444	9338	1	SPEC	-10	10	0.3910310159257257	0.005266691812050266	0.024204731174674164	0.1823477059021625	1.0
PTBXL	18444	9338	2	SPEC	-10	10	0.5762408224948375	0.004713856408150407	0.02028096929014849	0.15532046668889715	1.0
PTBXL	18444	9338	3	SPEC	-10	10	0.5117530176446776	0.0054758032545243	0.022851904897563464	0.22194010091744923	1.0
PTBXL	18444	9338	4	SPEC	-10	10	0.6062451613360569	0.0046309625024613076	0.01949958199631277	0.15706019929168522	1.0
PTBXL	18444	9338	5	SPEC	-10	10	0.5742348160278782	0.004788809550993524	0.021387882587012953	0.17736652207395825	1.0
PTBXL	18444	9338	6	SPEC	-10	10	0.46822479187291616	0.004273448552271605	0.01884745776706098	0.16617629561666333	1.0
PTBXL	18444	9338	7	SPEC	-10	10	0.5337736706387911	0.00453961356766568	0.02053882908653742	0.14639010574303676	1.0
PTBXL	18444	9338	8	SPEC	-10	10	0.5733705419346602	0.005440329362373128	0.0239184665259565	0.2012464820073314	1.0
PTBXL	18444	9338	9	SPEC	-10	10	0.4830165668064803	0.00508446005215868	0.023195152463030746	0.16311248100671058	1.0
PTBXL	18444	9338	10	SPEC	-10	10	0.45362813766384236	0.004473761766953837	0.019400178298629053	0.20837920963396336	1.0
PTBXL	18444	9338	11	SPEC	-10	10	0.5388963313258992	0.005111627628152745	0.022738884504838953	0.16093393185456303	1.0
PTBXL	18444	9338	12	SPEC	-10	10	0.6372288017578612	0.0052016070853435365	0.02269520256493788	0.23178327241257463	1.0
PTBXL	18444	9338	13	SPEC	-10	10	0.48061146371850594	0.00537009041329761	0.02353892499334522	0.1627316918936115	1.0
PTBXL	18444	9338	1	SPEC	10	-10	0.3959548397393541	0.006851286672539476	0.03209012250234126	0.18241391173088461	1.0
PTBXL	18444	9338	2	SPEC	10	-10	0.524412856699227	0.005730316221840248	0.025397778161666495	0.15554274257304562	1.0
PTBXL	18444	9338	3	SPEC	10	-10	0.5194497259221	0.007033500644095584	0.030066093861480882	0.2217862752967096	1.0
PTBXL	18444	9338	4	SPEC	10	-10	0.5736142746062441	0.005661494624040794	0.024371504317656383	0.15700561473111	1.0
PTBXL	18444	9338	5	SPEC	10	-10	0.5790966879062782	0.006238700939997563	0.028276020070039494	0.17712563752064273	1.0
PTBXL	18444	9338	6	SPEC	10	-10	0.44971567701396004	0.0052132063715464964	0.023564614194963873	0.16610401127513866	1.0
PTBXL	18444	9338	7	SPEC	10	-10	0.5348344580280879	0.005585010635997149	0.025826998714126873	0.14612033080990486	1.0
PTBXL	18444	9338	8	SPEC	10	-10	0.5991718687336677	0.006927471117331334	0.03135621669544273	0.20102524378631526	1.0
PTBXL	18444	9338	9	SPEC	10	-10	0.5080994379796873	0.006583699013101303	0.030592304714984385	0.162830929924944	1.0
PTBXL	18444	9338	10	SPEC	10	-10	0.4391541190118865	0.005385449134281402	0.02413651751690565	0.2100112071703626	1.0
PTBXL	18444	9338	11	SPEC	10	-10	0.5589351025935294	0.006580489801773533	0.02986110542372686	0.1612580140371709	1.0
PTBXL	18444	9338	12	SPEC	10	-10	0.5757734290108866	0.00679473071949857	0.030054462552174515	0.23188461772019398	1.0
PTBXL	18444	9338	13	SPEC	10	-10	0.49179315684731145	0.006919391361555853	0.031013170253574373	0.1625976979809124	1.0
PTBXL	18444	9338	1	SPEC	10	10	0.40300097030533605	0.005920576848195539	0.02755636541382442	0.1824413143112354	1.0
PTBXL	18444	9338	2	SPEC	10	10	0.5985930852913866	0.005156558624726727	0.022553197254990092	0.15531025531497564	1.0
PTBXL	18444	9338	3	SPEC	10	10	0.5437483045482929	0.006115284947283609	0.02591803048093207	0.22193180247220323	1.0
PTBXL	18444	9338	4	SPEC	10	10	0.5798151400782006	0.00501603817902785	0.021498736384207733	0.1569789980563694	1.0
PTBXL	18444	9338	5	SPEC	10	10	0.5673105390399021	0.005404262423388525	0.024333772840195906	0.1772379111694186	1.0
PTBXL	18444	9338	6	SPEC	10	10	0.4140174055804659	0.004662747383287272	0.020880267572072453	0.16603041080003325	1.0
PTBXL	18444	9338	7	SPEC	10	10	0.5304574221987626	0.0050124317623390854	0.02286080470521548	0.14637824118094592	1.0
PTBXL	18444	9338	8	SPEC	10	10	0.6022866849492894	0.006051873773355956	0.027091847407458323	0.20128319773846137	1.0
PTBXL	18444	9338	9	SPEC	10	10	0.46752212666549336	0.0057132479691881614	0.0263669215618767	0.1628229955286864	1.0
PTBXL	18444	9338	10	SPEC	10	10	0.4189385732179811	0.004937408755443653	0.021557729334112617	0.20810430486221265	1.0
PTBXL	18444	9338	11	SPEC	10	10	0.5593263683785961	0.00578220643242041	0.02586930901741397	0.16093228200709206	1.0
PTBXL	18444	9338	12	SPEC	10	10	0.6425425232859214	0.00588312259812777	0.02587662725201001	0.23185223630416976	1.0
PTBXL	18444	9338	13	SPEC	10	10	0.5133604618950101	0.006009039507654166	0.026698220126356774	0.16265848440667485	1.0
PTBXL	13925	218	1	FD	-10	-10	0.39979545908588815	0.004751489094736948	0.02409534740560056	0.10303977880143067	1.0
PTBXL	13925	218	2	FD	-10	-10	0.2956950713005683	0.0037350177031840615	0.01873692464828999	0.11695281810059532	1.0
PTBXL	13925	218	3	FD	-10	-10	0.22346938710576456	0.004279538888327175	0.02221689216497799	0.07663774924952232	1.0
PTBXL	13925	218	4	FD	-10	-10	0.4408711043544597	0.003911559577796253	0.020264214400043983	0.06580339412624772	1.0
PTBXL	13925	218	5	FD	-10	-10	0.3028875821031186	0.0038533119473586406	0.018709678536055888	0.11019514930573564	1.0
PTBXL	13925	218	6	FD	-10	-10	0.2644825515509806	0.004732397632194574	0.02431783909056784	0.07621991391848791	1.0
PTBXL	13925	218	7	FD	-10	-10	0.31124562293021985	0.003944513818019898	0.02025925126121412	0.050407767478696186	1.0
PTBXL	13925	218	8	FD	-10	-10	0.34177596180867015	0.004256828088367373	0.020706661630925233	0.11802264500465806	1.0
PTBXL	13925	218	9	FD	-10	-10	0.1609704767980409	0.003945690251398443	0.020544886780861187	0.07687566947613586	1.0
PTBXL	13925	218	10	FD	-10	-10	0.2530683083956506	0.004504993092354197	0.024615979700780586	0.07698209303177952	1.0
PTBXL	13925	218	11	FD	-10	-10	0.24570463825686217	0.004648655722957916	0.02440203659704413	0.06990716705522622	1.0
PTBXL	13925	218	1	FD	-10	10	2.4076716105189604	0.004094065938360966	0.020705148331817753	0.10303082358200315	1.0
PTBXL	13925	218	2	FD	-10	10	0.32159803092184047	0.0033317913446892894	0.016581367202307833	0.11697890656599051	1.0
PTBXL	13925	218	3	FD	-10	10	0.23248386162664314	0.0037926345248620232	0.019296109056303468	0.07651796614294896	1.0
PTBXL	13925	218	4	FD	-10	10	0.4183516465089309	0.0035292878224107652	0.017986504873857317	0.0659064655231886	1.0
PTBXL	13925	218	5	FD	-10	10	0.29821997616908175	0.0034424834114699853	0.016533196067991307	0.11022524510943649	1.0
PTBXL	13925	218	6	FD	-10	10	0.2609848237185741	0.004103433166919153	0.02096477324602267	0.07623753339654384	1.0
PTBXL	13925	218	7	FD	-10	10	0.30085691661225233	0.0035284098735065324	0.017860705998971625	0.05052143820641624	1.0
PTBXL	13925	218	8	FD	-10	10	0.34306510431455617	0.003731663676556595	0.017867732736552663	0.11816974241741685	1.0
PTBXL	13925	218	9	FD	-10	10	0.1478690026880897	0.0034834903601345464	0.017839558308313016	0.07673250114271937	1.0
PTBXL	13925	218	10	FD	-10	10	0.25279464189390105	0.003960888552734043	0.021371914159986165	0.0771571857339563	1.0
PTBXL	13925	218	11	FD	-10	10	0.24250634346142955	0.004031558495233733	0.0210511345348625	0.06992814003426502	1.0
PTBXL	13925	218	1	FD	10	-10	0.4432688545332135	0.005524609977018126	0.028522144674724522	0.10289718859148199	1.0
PTBXL	13925	218	2	FD	10	-10	0.2932861373307318	0.004206612152625998	0.02134254517133133	0.11691391276259278	1.0
PTBXL	13925	218	3	FD	10	-10	0.2178899910974639	0.004862395049077741	0.02608263017311522	0.07618038024083398	1.0
PTBXL	13925	218	4	FD	10	-10	0.34535150834884343	0.004424380205993583	0.02298121762206517	0.06577173021207806	1.0
PTBXL	13925	218	5	FD	10	-10	0.2907156176330226	0.004335168877158299	0.021216815192023983	0.1096689852384094	1.0
PTBXL	13925	218	6	FD	10	-10	0.2616246838373403	0.005292505336530756	0.02853547505667974	0.07327609321632368	1.0
PTBXL	13925	218	7	FD	10	-10	0.2689706338452175	0.004442478367272411	0.023310022223096444	0.050311542009735685	1.0
PTBXL	13925	218	8	FD	10	-10	0.38238369115256504	0.00491130615804301	0.024494597377626697	0.1183667516118251	1.0
PTBXL	13925	218	9	FD	10	-10	0.15822048487319287	0.004578195183865568	0.02413060372303301	0.07669150514463484	1.0
PTBXL	13925	218	10	FD	10	-10	0.2595636995337569	0.005285073712453348	0.029162411585079994	0.07698245039171	1.0
PTBXL	13925	218	11	FD	10	-10	0.2050961968777738	0.005442557269257845	0.02900909359088534	0.06991694186160632	1.0
PTBXL	13925	218	1	FD	10	10	2.7785454652972437	0.004628762814199285	0.02382911287712393	0.10288820586543275	1.0
PTBXL	13925	218	2	FD	10	10	0.32301502851837005	0.00368516676603167	0.01854358529710275	0.11694010984377817	1.0
PTBXL	13925	218	3	FD	10	10	0.22922095300392645	0.00420568742780057	0.022084621490343594	0.07606094538210478	1.0
PTBXL	13925	218	4	FD	10	10	0.33269693403846157	0.003921150020394201	0.020028546913688258	0.06587508512704501	1.0
PTBXL	13925	218	5	FD	10	10	0.28707600601899386	0.0038020546610383677	0.018398741063133005	0.10969955977647118	1.0
PTBXL	13925	218	6	FD	10	10	0.25802206090349655	0.004468611007384582	0.023941310554649806	0.07329467099748659	1.0
PTBXL	13925	218	7	FD	10	10	0.2630729532690858	0.003897632381383571	0.020143967633512425	0.05042589560611022	1.0
PTBXL	13925	218	8	FD	10	10	0.3771197358521162	0.004189534665984495	0.020551191043075127	0.11851399421712867	1.0
PTBXL	13925	218	9	FD	10	10	0.1435015916718193	0.003944947663893699	0.02044229940443484	0.07654827169599172	1.0
PTBXL	13925	218	10	FD	10	10	0.2581803514517032	0.00452388963845298	0.024641215318860352	0.0771578260160104	1.0
PTBXL	13925	218	11	FD	10	10	0.20803071299769452	0.004594148767103481	0.024353608076896686	0.0699379674064021	1.0
PTBXL	13925	218	1	SPEC	-10	-10	0.7657411060681558	0.005908599640934986	0.02478089772583026	0.25597132277444656	1.0
PTBXL	13925	218	2	SPEC	-10	-10	0.6858115855564624	0.004878878503136673	0.019389186563561096	0.26701628547415307	1.0
PTBXL	13925	218	3	SPEC	-10	-10	0.4902369588549254	0.0053906739876913665	0.022879505963675707	0.13085528519206524	1.0
PTBXL	13925	218	4	SPEC	-10	-10	0.5837980076439273	0.004985453486358563	0.020850533305783535	0.12902109642902201	1.0
PTBXL	13925	218	5	SPEC	-10	-10	0.6464267245297376	0.005289477248581116	0.019321855572406094	0.19638807653814383	1.0
PTBXL	13925	218	6	SPEC	-10	-10	0.6029271345110019	0.005950919535823314	0.02514100652691128	0.17216591236869735	1.0
PTBXL	13925	218	7	SPEC	-10	-10	0.5546954599632054	0.005060292800366456	0.02089452806047798	0.12464283053688001	1.0
PTBXL	13925	218	8	SPEC	-10	-10	0.638096468884582	0.005354787038260372	0.021279683530642676	0.2818472835272559	1.0
PTBXL	13925	218	9	SPEC	-10	-10	0.45496787869276356	0.004973633207353095	0.02124113032439865	0.12114804035328225	1.0
PTBXL	13925	218	10	SPEC	-10	-10	0.5849618721704202	0.005458671235988955	0.025223859335441426	0.13487088490175148	1.0
PTBXL	13925	218	11	SPEC	-10	-10	0.6738508663971853	0.00570342820826556	0.02513906933246693	0.12352786453974077	1.0
PTBXL	13925	218	1	SPEC	-10	10	0.7438732232997943	0.005106117058440155	0.021307834499495373	0.25592839752410246	1.0
PTBXL	13925	218	2	SPEC	-10	10	0.7358924167964643	0.004377932705046277	0.01719219204586368	0.26691922287036285	1.0
PTBXL	13925	218	3	SPEC	-10	10	0.4769771001461608	0.004817021083016734	0.019929957079323424	0.1305847315180597	1.0
PTBXL	13925	218	4	SPEC	-10	10	0.5857533927414922	0.0045433511619835075	0.018560071042373835	0.12977365384133857	1.0
PTBXL	13925	218	5	SPEC	-10	10	0.609029339295552	0.00473118826414335	0.01709193672473217	0.19646973772651458	1.0
PTBXL	13925	218	6	SPEC	-10	10	0.5918589845359816	0.005176133810888969	0.021689201790837585	0.17220387833563114	1.0
PTBXL	13925	218	7	SPEC	-10	10	0.5885122110677632	0.004555460445290202	0.018458918218514947	0.12490098653150068	1.0
PTBXL	13925	218	8	SPEC	-10	10	0.6130601411667601	0.004742381773350209	0.0184198178025062	0.2818853752831585	1.0
PTBXL	13925	218	9	SPEC	-10	10	0.8356176988325782	0.004422183238702245	0.01849131896581703	0.12072012366682668	1.0
PTBXL	13925	218	10	SPEC	-10	10	0.6115674003998822	0.004863879724674704	0.021947249972625836	0.1362599347535558	1.0
PTBXL	13925	218	11	SPEC	-10	10	0.7275702335668195	0.004962398341017859	0.021700880339493626	0.1235729322762014	1.0
PTBXL	13925	218	1	SPEC	10	-10	0.8018877094592968	0.006886980011603907	0.029322138515800324	0.2558589843969478	1.0
PTBXL	13925	218	2	SPEC	10	-10	0.6802112675531591	0.005458622700668339	0.02205494551778434	0.26660919390280025	1.0
PTBXL	13925	218	3	SPEC	10	-10	0.4960019678929442	0.006035853889551318	0.02676087984792175	0.12842188695398088	1.0
PTBXL	13925	218	4	SPEC	10	-10	0.5872265496050206	0.005568709568845422	0.023613065213647238	0.1288575495291612	1.0
PTBXL	13925	218	5	SPEC	10	-10	0.6514798340663054	0.005877072107717162	0.021905684205440815	0.1960401178279699	1.0
PTBXL	13925	218	6	SPEC	10	-10	0.5227639815777114	0.00643738963854443	0.02929948286880534	0.16195081759414248	1.0
PTBXL	13925	218	7	SPEC	10	-10	0.49209960804789127	0.005668511807554867	0.024006117805137315	0.12405619523942109	1.0
PTBXL	13925	218	8	SPEC	10	-10	0.6167268725210812	0.006172001263898329	0.025124689545576298	0.2823196223018734	1.0
PTBXL	13925	218	9	SPEC	10	-10	0.39646609101531033	0.005671552532206375	0.024886148360139936	0.1198768172499133	1.0
PTBXL	13925	218	10	SPEC	10	-10	0.43869900115994404	0.006407976911662724	0.029874800742458702	0.13473880686194498	1.0
PTBXL	13925	218	11	SPEC	10	-10	0.7266241221939006	0.006600411922745189	0.02981761420315558	0.1227301521590814	1.0
PTBXL	13925	218	1	SPEC	10	10	0.7703507456643517	0.005787686936915118	0.0245133579534146	0.2558159035963717	1.0
PTBXL	13925	218	2	SPEC	10	10	0.7378165784206344	0.004811637713980367	0.019200822152530075	0.2665122408684082	1.0
PTBXL	13925	218	3	SPEC	10	10	0.47972228890691254	0.005268735460029928	0.0227270575082364	0.12815913206767163	1.0
PTBXL	13925	218	4	SPEC	10	10	0.5889828594507573	0.004988045297597135	0.020639765900065454	0.12961370978266304	1.0
PTBXL	13925	218	5	SPEC	10	10	0.6082673125621535	0.005161812733748739	0.01901634789465612	0.19612251973728848	1.0
PTBXL	13925	218	6	SPEC	10	10	0.5230228812679817	0.005455840663174763	0.024600091070769724	0.16199512061108262	1.0
PTBXL	13925	218	7	SPEC	10	10	0.5394955990144028	0.005006911654976547	0.02078921224674859	0.1243170064062159	1.0
PTBXL	13925	218	8	SPEC	10	10	0.5910794229108725	0.005321326083896813	0.021147345193594794	0.2823559948073648	1.0
PTBXL	13925	218	9	SPEC	10	10	0.8457333498765731	0.004924888611445504	0.021137144908695366	0.11945135032065855	1.0
PTBXL	13925	218	10	SPEC	10	10	0.4936436112320187	0.005560054713956993	0.025298592892785264	0.13612997882153416	1.0
PTBXL	13925	218	11	SPEC	10	10	0.7804985895886034	0.005590855238820875	0.02504881310138523	0.12277574339085756	1.0
PTBXL	12346	19920	1	FD	-10	-10	0.3645444672491754	0.0020787138333724763	0.00743564408687057	0.12225983063285259	1.0
PTBXL	12346	19920	2	FD	-10	-10	0.3628799771707244	0.002490384341029999	0.009140332071931696	0.11432774115371992	1.0
PTBXL	12346	19920	3	FD	-10	-10	0.5112342807324397	0.002253866031802209	0.007940155488919463	0.12554991385488629	1.0
PTBXL	12346	19920	4	FD	-10	-10	0.3479961011653016	0.002773979896564355	0.009472922342574774	0.08761393498445971	1.0
PTBXL	12346	19920	5	FD	-10	-10	0.3348292975167899	0.0021252144180497648	0.008201388407960735	0.11120150634916696	1.0
PTBXL	12346	19920	6	FD	-10	-10	0.41128729028213307	0.0020847535952901084	0.0077651370241156314	0.11287835193329626	1.0
PTBXL	12346	19920	7	FD	-10	-10	0.3267437087455418	0.0022392206037532333	0.007215819742938792	0.12170411480930088	1.0
PTBXL	12346	19920	8	FD	-10	-10	0.272604988277766	0.0018882348066354328	0.00683558714494404	0.10657637046875322	1.0
PTBXL	12346	19920	1	FD	-10	10	0.33408077427738414	0.0019037297815456117	0.00679484060385826	0.12225242941195125	1.0
PTBXL	12346	19920	2	FD	-10	10	0.3415752602731973	0.0022994520426717394	0.008328728502508286	0.11404191901313654	1.0
PTBXL	12346	19920	3	FD	-10	10	0.4743768153802731	0.002063978119202685	0.007238156446784417	0.12553362783953312	1.0
PTBXL	12346	19920	4	FD	-10	10	0.4394170652866993	0.0024974476728236864	0.008501252386956417	0.08761703546347317	1.0
PTBXL	12346	19920	5	FD	-10	10	0.39839442355516796	0.0019459037999880423	0.007468410211611597	0.11118480310470674	1.0
PTBXL	12346	19920	6	FD	-10	10	0.4007339347887433	0.0019136414083111752	0.00709708699335757	0.11289568860844991	1.0
PTBXL	12346	19920	7	FD	-10	10	0.30132157563695017	0.0020534877893255625	0.006604742924639589	0.12169739133420653	1.0
PTBXL	12346	19920	8	FD	-10	10	0.9348584845705612	0.0017565737826643675	0.0063114353926368005	0.1065482740197987	1.0
PTBXL	12346	19920	1	FD	10	-10	0.3363280722091605	0.002279873365283078	0.008200412783332727	0.1222856086080309	1.0
PTBXL	12346	19920	2	FD	10	-10	0.2980849690260006	0.0027825495558816233	0.010198371578019933	0.11431734813820607	1.0
PTBXL	12346	19920	3	FD	10	-10	0.5370771978511373	0.0024207396211978704	0.00859972035593866	0.12538619486450847	1.0
PTBXL	12346	19920	4	FD	10	-10	0.3351187134376197	0.003116463673826026	0.010694435013579804	0.08761176959619124	1.0
PTBXL	12346	19920	5	FD	10	-10	0.3275453770638536	0.002319253649907981	0.009041321169926151	0.11103201241341498	1.0
PTBXL	12346	19920	6	FD	10	-10	0.41598767704849604	0.0022712842727833824	0.008429577802607469	0.11281400756165828	1.0
PTBXL	12346	19920	7	FD	10	-10	0.31177087730628616	0.002387794010854651	0.007752178040065575	0.12097681284236796	1.0
PTBXL	12346	19920	8	FD	10	-10	0.2701931995680654	0.002026956628461184	0.007304556684981443	0.10669874634457652	1.0
PTBXL	12346	19920	1	FD	10	10	0.3056503508629143	0.0020690661150050264	0.0074257452832276125	0.12227820380229981	1.0
PTBXL	12346	19920	2	FD	10	10	0.28189675698108485	0.00253478225596926	0.009166809999712798	0.1140313061741861	1.0
PTBXL	12346	19920	3	FD	10	10	0.49401177383848893	0.0021955287876087243	0.007762913005966563	0.12536987624590581	1.0
PTBXL	12346	19920	4	FD	10	10	0.43910574404685826	0.0027653512090007387	0.009458526187283933	0.08761487259116434	1.0
PTBXL	12346	19920	5	FD	10	10	0.39826697244478865	0.0021022309257937395	0.008149463078797768	0.11101533434382474	1.0
PTBXL	12346	19920	6	FD	10	10	0.4039533757046448	0.0020654494776032647	0.007632159732116409	0.11283138212573043	1.0
PTBXL	12346	19920	7	FD	10	10	0.28537217394822395	0.002170817624321458	0.007033864295091047	0.12097010155523823	1.0
PTBXL	12346	19920	8	FD	10	10	0.989745427326593	0.0018719867384731515	0.006694791028161735	0.10667054998102724	1.0
PTBXL	12346	19920	1	SPEC	-10	-10	0.6438377516981383	0.0027432263031839915	0.0077432728347036055	0.2325409858381671	1.0
PTBXL	12346	19920	2	SPEC	-10	-10	0.6019766392449967	0.003345960900886433	0.009482965357590854	0.22696854998328536	1.0
PTBXL	12346	19920	3	SPEC	-10	-10	0.5944757325720617	0.003020061861326911	0.008238177441030102	0.258547795352558	1.0
PTBXL	12346	19920	4	SPEC	-10	-10	1.5451989086664897	0.0035674698563091553	0.009900703444116383	0.17681191432628343	1.0
PTBXL	12346	19920	5	SPEC	-10	-10	0.6249619298842906	0.0028209141000264054	0.008563238251622904	0.2764705195813497	1.0
PTBXL	12346	19920	6	SPEC	-10	-10	0.7514069428680177	0.0027936782872004964	0.008039386499034584	0.24184869342235382	1.0
PTBXL	12346	19920	7	SPEC	-10	-10	0.7385788651823297	0.002974175798459596	0.00755186162071695	0.21515613904874678	1.0
PTBXL	12346	19920	8	SPEC	-10	-10	0.5019782070845511	0.0024783261381910965	0.007145434568871936	0.21732702406763169	1.0
PTBXL	12346	19920	1	SPEC	-10	10	0.5911752216752677	0.0025132797128663365	0.007078540103060396	0.23252366644606803	1.0
PTBXL	12346	19920	2	SPEC	-10	10	0.5690802796950192	0.003126156479515068	0.008669954236704646	0.225584446637291	1.0
PTBXL	12346	19920	3	SPEC	-10	10	0.555191519016917	0.0027721393335171166	0.007520105912623283	0.2584827949837836	1.0
PTBXL	12346	19920	4	SPEC	-10	10	1.5404578946213763	0.0032356570286353656	0.008904989329277998	0.1767061627598889	1.0
PTBXL	12346	19920	5	SPEC	-10	10	0.6198184197854432	0.002591543632282941	0.007807463685084483	0.27639240190662434	1.0
PTBXL	12346	19920	6	SPEC	-10	10	0.7303161892361958	0.0025737047389706082	0.007358312128287965	0.24189489665282288	1.0
PTBXL	12346	19920	7	SPEC	-10	10	0.6805443294750007	0.0027301704767632748	0.006916600063259331	0.21513842632071553	1.0
PTBXL	12346	19920	8	SPEC	-10	10	0.4802038503688673	0.0023333412069246858	0.006630112836432271	0.21704467814626435	1.0
PTBXL	12346	19920	1	SPEC	10	-10	0.6964672830258432	0.003003973300074105	0.00853042168356281	0.2325944396427894	1.0
PTBXL	12346	19920	2	SPEC	10	-10	0.5743733586237479	0.0037216291752989483	0.010575524649575377	0.22678949968582926	1.0
PTBXL	12346	19920	3	SPEC	10	-10	0.6290259086502794	0.0032225582438538715	0.008905141157256357	0.25912357025271704	1.0
PTBXL	12346	19920	4	SPEC	10	-10	1.6668288982203283	0.003983988271544001	0.011154374775902177	0.17678323310921448	1.0
PTBXL	12346	19920	5	SPEC	10	-10	0.5923227980056115	0.0030300301286924182	0.009398573756903318	0.2755978287319909	1.0
PTBXL	12346	19920	6	SPEC	10	-10	0.7216724128824287	0.0030412107062254166	0.008720657807687094	0.2418912489726478	1.0
PTBXL	12346	19920	7	SPEC	10	-10	0.7295041834617669	0.0031354242712664728	0.008082856808407769	0.21259943770875225	1.0
PTBXL	12346	19920	8	SPEC	10	-10	0.5263703556266884	0.0026491202877465597	0.007625372750676821	0.21774742249235152	1.0
PTBXL	12346	19920	1	SPEC	10	10	0.6337769376362511	0.0027272939871652345	0.007727414515681274	0.23257710993757383	1.0
PTBXL	12346	19920	2	SPEC	10	10	0.5408542839056847	0.0034317691426588915	0.009538328774233792	0.22540481189830947	1.0
PTBXL	12346	19920	3	SPEC	10	10	0.5824313594878712	0.002930039784327568	0.00804993742641062	0.25905798055349344	1.0
PTBXL	12346	19920	4	SPEC	10	10	1.6468624620548598	0.003562015053158328	0.009887650366289797	0.17667736461609213	1.0
PTBXL	12346	19920	5	SPEC	10	10	0.5899566234400803	0.002756368095655067	0.00848208100129229	0.2755198762049074	1.0
PTBXL	12346	19920	6	SPEC	10	10	0.7014208608383509	0.002775848229135837	0.007907316866125027	0.24193749989496882	1.0
PTBXL	12346	19920	7	SPEC	10	10	0.666893960465955	0.0028535447631679836	0.007338599293459643	0.21258182063206418	1.0
PTBXL	12346	19920	8	SPEC	10	10	0.500616127768089	0.0024769130219265403	0.007024252749767801	0.21746341639038344	1.0
PTBXL	3147	11113	1	FD	-10	-10	0.337823046566992	0.003460989875069584	0.010670415628813525	0.15458170923455847	1.0
PTBXL	3147	11113	2	FD	-10	-10	0.2573310389522721	0.0025962215473410944	0.00894952160517429	0.12534877036367623	1.0
PTBXL	3147	11113	3	FD	-10	-10	0.17485969163979245	0.002926769731193662	0.010763532578771539	0.1258173236068845	1.0
PTBXL	3147	11113	4	FD	-10	-10	0.3336882454014048	0.003027230285639616	0.009238324059194543	0.1752687734101729	1.0
PTBXL	3147	11113	5	FD	-10	-10	0.38499811315070853	0.0029125167891208125	0.009789329497724156	0.14210144013952336	1.0
PTBXL	3147	11113	6	FD	-10	-10	0.34567270039771225	0.0026554042698171574	0.009149830604762191	0.1329149280212646	1.0
PTBXL	3147	11113	7	FD	-10	-10	0.2223486298591166	0.0031844694355826486	0.01118409702269081	0.12379659738262037	1.0
PTBXL	3147	11113	8	FD	-10	-10	0.2757581908391381	0.003042684546723194	0.00995182504052023	0.17562911427817124	1.0
PTBXL	3147	11113	1	FD	-10	10	0.3249663619647526	0.003079191497553103	0.009431167385251795	0.15460957194494954	1.0
PTBXL	3147	11113	2	FD	-10	10	0.27094860886125205	0.002399662914335281	0.008142976544737217	0.12521835286918837	1.0
PTBXL	3147	11113	3	FD	-10	10	0.20645790826015334	0.002608402540250831	0.009520253914996973	0.12593926658882676	1.0
PTBXL	3147	11113	4	FD	-10	10	0.36623921296403467	0.002693371491748402	0.008176191276422828	0.17527992108581747	1.0
PTBXL	3147	11113	5	FD	-10	10	0.3768390337403543	0.002601241634318489	0.008680119625670312	0.1422477992881923	1.0
PTBXL	3147	11113	6	FD	-10	10	0.33886545308187827	0.002373749641301198	0.008147294461535236	0.13290930838851897	1.0
PTBXL	3147	11113	7	FD	-10	10	0.3007426486200295	0.002838812735659127	0.009928533689113691	0.12375256970384242	1.0
PTBXL	3147	11113	8	FD	-10	10	0.3062146058622488	0.0028284922401926147	0.009088362096920717	0.17647485079754696	1.0
PTBXL	3147	11113	1	FD	10	-10	0.24082634828160562	0.00362631826269752	0.011406810898101067	0.16028003043167177	1.0
PTBXL	3147	11113	2	FD	10	-10	0.2685712853961611	0.002885521828517711	0.009966599846745744	0.12538717661345491	1.0
PTBXL	3147	11113	3	FD	10	-10	0.15636327440917913	0.003377140277739077	0.012450732397046504	0.12583455246397882	1.0
PTBXL	3147	11113	4	FD	10	-10	0.34501548466658427	0.003483948895302224	0.010624038846982365	0.1752309214243176	1.0
PTBXL	3147	11113	5	FD	10	-10	0.35547935249551416	0.003343137340167464	0.011243009299266981	0.14199153603569561	1.0
PTBXL	3147	11113	6	FD	10	-10	0.3280718051522169	0.0030113099063496076	0.01033251773406327	0.13290656278188032	1.0
PTBXL	3147	11113	7	FD	10	-10	0.22847838767313128	0.003688919145858846	0.012783707275968987	0.12385188716986399	1.0
PTBXL	3147	11113	8	FD	10	-10	0.2386141123232275	0.0034588687935377016	0.01138382717852286	0.17566787820683352	1.0
PTBXL	3147	11113	1	FD	10	10	0.23949569295103015	0.0031695710132434475	0.009896926556888752	0.16030639203479202	1.0
PTBXL	3147	11113	2	FD	10	10	0.2824472600296075	0.002636152443970329	0.008961834862177314	0.1252565987217003	1.0
PTBXL	3147	11113	3	FD	10	10	0.19491907906439757	0.002952003956589546	0.010800442832987285	0.1259565141244695	1.0
PTBXL	3147	11113	4	FD	10	10	0.3805141922705268	0.003040287684250757	0.009221927234966272	0.17524211098446013	1.0
PTBXL	3147	11113	5	FD	10	10	0.35028689548027664	0.0029288211151083385	0.009777842528102485	0.14213808079486998	1.0
PTBXL	3147	11113	6	FD	10	10	0.3226137638275905	0.002649960244702596	0.009056828681770313	0.13290094319637114	1.0
PTBXL	3147	11113	7	FD	10	10	0.31749950363211743	0.0032182467973765417	0.01110826547373668	0.12380770610266836	1.0
PTBXL	3147	11113	8	FD	10	10	0.27773725728723836	0.003163858980168009	0.01022607383984615	0.17651348404907574	1.0
PTBXL	3147	11113	1	SPEC	-10	-10	0.5513933559156228	0.004477882826226916	0.011259110606536163	0.21783757881847085	1.0
PTBXL	3147	11113	2	SPEC	-10	-10	0.6417455539665804	0.003262449076315442	0.009289721163454511	0.2237029656654359	1.0
PTBXL	3147	11113	3	SPEC	-10	-10	1.5250592042785067	0.0036328995932211417	0.011047938883238738	0.22260085634267482	1.0
PTBXL	3147	11113	4	SPEC	-10	-10	0.5962543293746871	0.003865995463312669	0.009604778735206654	0.3163977838331045	1.0
PTBXL	3147	11113	5	SPEC	-10	-10	0.6288700165843072	0.0036679811455447705	0.010056928888506527	0.206111028546064	1.0
PTBXL	3147	11113	6	SPEC	-10	-10	0.83328341570895	0.0033498373306854344	0.009422019769406308	0.23186728901034626	1.0
PTBXL	3147	11113	7	SPEC	-10	-10	0.4904971235066813	0.003992864014516761	0.011587639896754348	0.21662683564901736	1.0
PTBXL	3147	11113	8	SPEC	-10	-10	0.7917185745862515	0.003964932204390583	0.010388430416311906	0.2885262809075345	1.0
PTBXL	3147	11113	1	SPEC	-10	10	0.5372506880834232	0.004004680359666307	0.009977396878094773	0.21799190284387363	1.0
PTBXL	3147	11113	2	SPEC	-10	10	0.6296687901170974	0.0030495652713896856	0.00849624116581412	0.22271618440873325	1.0
PTBXL	3147	11113	3	SPEC	-10	10	1.4341491500573365	0.003260012426334217	0.009794627155227666	0.22299944380636588	1.0
PTBXL	3147	11113	4	SPEC	-10	10	0.5903521679459505	0.0034573812581716423	0.008520883939268496	0.31617258063739095	1.0
PTBXL	3147	11113	5	SPEC	-10	10	0.6010233973311848	0.0033265993546409546	0.008965338591322692	0.20672857630281927	1.0
PTBXL	3147	11113	6	SPEC	-10	10	0.8257049935608298	0.0030038682578969523	0.008401134088643751	0.23187380764959362	1.0
PTBXL	3147	11113	7	SPEC	-10	10	0.5164646276048774	0.0036140746989280523	0.01033232504947662	0.21637626673799315	1.0
PTBXL	3147	11113	8	SPEC	-10	10	0.7747276396266294	0.0037714941778276656	0.009570739100355084	0.2900613236966506	1.0
PTBXL	3147	11113	1	SPEC	10	-10	0.49194946699553765	0.00453126612668989	0.011888185606126287	0.22473897227022566	1.0
PTBXL	3147	11113	2	SPEC	10	-10	0.6723808931340604	0.0036133678165343147	0.010333808153133324	0.2238410715570053	1.0
PTBXL	3147	11113	3	SPEC	10	-10	1.6159537971857196	0.004175527261032887	0.01276597969691763	0.22259432653215924	1.0
PTBXL	3147	11113	4	SPEC	10	-10	0.6141702155183633	0.004441014086732224	0.011038890979614987	0.31628913903006095	1.0
PTBXL	3147	11113	5	SPEC	10	-10	0.603410934293872	0.004173514222071792	0.011528208327063801	0.2054155006489104	1.0
PTBXL	3147	11113	6	SPEC	10	-10	0.7875100453970079	0.0037770130418846937	0.010630699188389933	0.23188274703962367	1.0
PTBXL	3147	11113	7	SPEC	10	-10	0.45182491148995535	0.004564875337946362	0.013250653289894361	0.21692175223069302	1.0
PTBXL	3147	11113	8	SPEC	10	-10	0.49903324943831473	0.0044749887137083685	0.011842414099939443	0.28864948413756986	1.0
PTBXL	3147	11113	1	SPEC	10	10	0.48401244588770603	0.003985928623550708	0.010344719997132636	0.2249017086326113	1.0
PTBXL	3147	11113	2	SPEC	10	10	0.655661509391429	0.00333920112626675	0.009340592613393015	0.22285256563958789	1.0
PTBXL	3147	11113	3	SPEC	10	10	1.499793097530052	0.0036754852559933698	0.011099980115894062	0.22299310983289033	1.0
PTBXL	3147	11113	4	SPEC	10	10	0.6049599919267913	0.003895784210957783	0.009605272983628708	0.3160640293436475	1.0
PTBXL	3147	11113	5	SPEC	10	10	0.5752327126848208	0.0037145053662470274	0.010080663899915921	0.20603667863136294	1.0
PTBXL	3147	11113	6	SPEC	10	10	0.7847059917693653	0.003334400871097744	0.009331117870159101	0.23188926522474598	1.0
PTBXL	3147	11113	7	SPEC	10	10	0.4872982561932873	0.0040462623989726085	0.011566172524908139	0.21666872427585457	1.0
PTBXL	3147	11113	8	SPEC	10	10	0.5173877491182203	0.004191359079981258	0.010733482399420525	0.29018357240820986	1.0
PTBXL	13679	11418	1	FD	-10	-10	0.4023439200656833	0.010682506433884124	0.036942582296970866	0.13946558749598825	1.0
PTBXL	13679	11418	2	FD	-10	-10	0.41787599180017854	0.010893532564971888	0.03556388612542266	0.12196898672930712	1.0
PTBXL	13679	11418	3	FD	-10	-10	0.3326831930522744	0.008565450488310122	0.03329964139432674	0.12838230095150546	1.0
PTBXL	13679	11418	4	FD	-10	-10	0.43808618313634745	0.0101743618874139	0.03600943852969963	0.13380170180445794	1.0
PTBXL	13679	11418	5	FD	-10	-10	0.3263053634173928	0.0094876026965468	0.03849976692515367	0.09892793271161493	1.0
PTBXL	13679	11418	6	FD	-10	-10	0.4313709935968928	0.00908077221295393	0.031180304138783484	0.08651806391870871	1.0
PTBXL	13679	11418	7	FD	-10	-10	0.4758546267637801	0.011511572128544333	0.04051692379991816	0.15763853259072208	1.0
PTBXL	13679	11418	8	FD	-10	-10	0.37702488559434894	0.008717340708792922	0.03665873815881613	0.11679963696246135	1.0
PTBXL	13679	11418	9	FD	-10	-10	0.3049003425286104	0.00919254035847131	0.03337204307675041	0.1453175460514476	1.0
PTBXL	13679	11418	10	FD	-10	-10	0.4021269972571753	0.007249087642924563	0.015856869817910162	0.1626291532665238	1.0
PTBXL	13679	11418	11	FD	-10	-10	0.3523272270412767	0.008718035605019015	0.03261573437533643	0.12104120488459304	1.0
PTBXL	13679	11418	1	FD	-10	10	0.3797612047174636	0.01027653736551679	0.03443489852820422	0.1356373859693583	1.0
PTBXL	13679	11418	2	FD	-10	10	0.4333788526885595	0.010783405272692483	0.033964519163005726	0.11570012079558945	1.0
PTBXL	13679	11418	3	FD	-10	10	0.3490658076963092	0.008240951200674142	0.031461226917003524	0.12531442586021388	1.0
PTBXL	13679	11418	4	FD	-10	10	0.4065875185717252	0.009466684583196945	0.0336279712495851	0.1324825173783615	1.0
PTBXL	13679	11418	5	FD	-10	10	0.30112107113408365	0.008820162643411806	0.03558542088983419	0.09746247221261442	1.0
PTBXL	13679	11418	6	FD	-10	10	0.4204329310940868	0.008767510476328027	0.029330244570963244	0.08971784600234382	1.0
PTBXL	13679	11418	7	FD	-10	10	0.4337677519935775	0.011797506570732013	0.03869650966957326	0.139016268287144	1.0
PTBXL	13679	11418	8	FD	-10	10	0.37848132714143606	0.009021978816082382	0.03480149740899821	0.12478450437131543	1.0
PTBXL	13679	11418	9	FD	-10	10	0.2897692050912637	0.008848063492777144	0.031567409767346614	0.14374140036349556	1.0
PTBXL	13679	11418	10	FD	-10	10	0.4066030405534565	0.007880292741442665	0.016519615049325333	0.1324465188086548	1.0
PTBXL	13679	11418	11	FD	-10	10	0.47342008467311836	0.008606617002022116	0.030268594516497327	0.11261390437388799	1.0
PTBXL	13679	11418	1	FD	10	-10	0.4401963666203647	0.010458553397898255	0.03902698500292248	0.15448679307878002	1.0
PTBXL	13679	11418	2	FD	10	-10	0.43103018999318354	0.011378491101149604	0.038186112672067694	0.12146539987177786	1.0
PTBXL	13679	11418	3	FD	10	-10	0.3568892079697544	0.009052440342968746	0.03653414731596328	0.12967288821298834	1.0
PTBXL	13679	11418	4	FD	10	-10	0.46377098336984934	0.011160958269468755	0.04021531272291961	0.13484585419865325	1.0
PTBXL	13679	11418	5	FD	10	-10	0.3431694596118436	0.009875031398985264	0.04254085319725023	0.09976266927709258	1.0
PTBXL	13679	11418	6	FD	10	-10	0.4157781780293777	0.009555899245071579	0.03323925514583639	0.0874588567751059	1.0
PTBXL	13679	11418	7	FD	10	-10	0.5060716901335963	0.011742648396952582	0.04384602866830055	0.16283409433590432	1.0
PTBXL	13679	11418	8	FD	10	-10	0.3688967404556459	0.009184671518728732	0.04078054583740273	0.11030907936688576	1.0
PTBXL	13679	11418	9	FD	10	-10	0.3061971489590056	0.009776200093141736	0.03632502573309976	0.14468401439575349	1.0
PTBXL	13679	11418	10	FD	10	-10	0.366588484009718	0.007074615121965943	0.015969839751233332	0.1642934344713189	1.0
PTBXL	13679	11418	11	FD	10	-10	0.3633665630646807	0.009110966322597197	0.03503326113534626	0.12238903134925981	1.0
PTBXL	13679	11418	1	FD	10	10	0.4102435095766692	0.010030387252411229	0.03595929068845848	0.14902796384130054	1.0
PTBXL	13679	11418	2	FD	10	10	0.4468194731614884	0.01119579236637543	0.03607191723293588	0.11494156938388764	1.0
PTBXL	13679	11418	3	FD	10	10	0.37230597072817867	0.008627757210605038	0.03406944636963268	0.12642351785327324	1.0
PTBXL	13679	11418	4	FD	10	10	0.4247481787002108	0.010230350217058143	0.03696708998578738	0.1334881393529198	1.0
PTBXL	13679	11418	5	FD	10	10	0.3124524846340923	0.009068792825380078	0.03871131870042863	0.0981918254138319	1.0
PTBXL	13679	11418	6	FD	10	10	0.4052834253422583	0.009167552863803432	0.031016908856599662	0.09070443847033516	1.0
PTBXL	13679	11418	7	FD	10	10	0.45434429027805767	0.012035897262310854	0.041339012004792	0.14168092124621862	1.0
PTBXL	13679	11418	8	FD	10	10	0.3715819751675778	0.009468451587217378	0.03815676041727655	0.11974946026123598	1.0
PTBXL	13679	11418	9	FD	10	10	0.289220175132025	0.00932743821617065	0.033985828832038316	0.14309188805908007	1.0
PTBXL	13679	11418	10	FD	10	10	0.37498752304558125	0.007784808222393528	0.01668648452167713	0.13069338751995302	1.0
PTBXL	13679	11418	11	FD	10	10	0.4959233291974013	0.008947011332040391	0.03218980183704372	0.11358946875290347	1.0
PTBXL	13679	11418	1	SPEC	-10	-10	1.053667148372411	0.019017303059338322	0.04202299065015174	0.23188751083739167	1.0
PTBXL	13679	11418	2	SPEC	-10	-10	0.5909361107744131	0.020303623527895952	0.040104527851632786	0.18523987817602877	1.0
PTBXL	13679	11418	3	SPEC	-10	-10	0.6609192577903364	0.015717551107845253	0.03663431338851941	0.16464606083693661	1.0
PTBXL	13679	11418	4	SPEC	-10	-10	1.1199717889923666	0.019051154182011205	0.04042823064823958	0.2095145542009245	1.0
PTBXL	13679	11418	5	SPEC	-10	-10	0.5649679807958465	0.016902799906574437	0.04258371523256855	0.15040275897761404	1.0
PTBXL	13679	11418	6	SPEC	-10	-10	0.8757876588821324	0.01565251294072622	0.03527453700962909	0.11749510558016693	1.0
PTBXL	13679	11418	7	SPEC	-10	-10	0.8880307575469434	0.020536092414236897	0.045523791745842354	0.21229103689441975	1.0
PTBXL	13679	11418	8	SPEC	-10	-10	0.7196012147623416	0.014436524233669134	0.0395106001537595	0.1875589454854963	1.0
PTBXL	13679	11418	9	SPEC	-10	-10	0.9157602363473376	0.016792623405543227	0.03787103608364828	0.20191520151823555	1.0
PTBXL	13679	11418	10	SPEC	-10	-10	0.6791521766267724	0.013570552070164946	0.021047324800413155	0.2555175222823876	1.0
PTBXL	13679	11418	11	SPEC	-10	-10	0.6407626974035857	0.017850497757940207	0.03824314566245393	0.1578325441141051	1.0
PTBXL	13679	11418	1	SPEC	-10	10	0.9736396394439136	0.01875161334015957	0.03978560373673744	0.230415664000735	1.0
PTBXL	13679	11418	2	SPEC	-10	10	0.6203207069115008	0.020722465146196876	0.03941659773152223	0.17899830980552106	1.0
PTBXL	13679	11418	3	SPEC	-10	10	0.7635971525510593	0.015038664347251677	0.03457137875511237	0.15998483034604724	1.0
PTBXL	13679	11418	4	SPEC	-10	10	1.0865776094205744	0.01754840900192724	0.03760301799677264	0.20862483730205567	1.0
PTBXL	13679	11418	5	SPEC	-10	10	0.5904071276105	0.015535240016921652	0.039296395512541375	0.1491942812414716	1.0
PTBXL	13679	11418	6	SPEC	-10	10	0.8556528748359499	0.015177362536406495	0.03346570916749761	0.12380338632642095	1.0
PTBXL	13679	11418	7	SPEC	-10	10	0.821836357289145	0.02184437348797069	0.04493264609338244	0.1889210602815939	1.0
PTBXL	13679	11418	8	SPEC	-10	10	0.6841241874970743	0.015158443197407952	0.038131338390292674	0.2045283500585807	1.0
PTBXL	13679	11418	9	SPEC	-10	10	0.8561959695482318	0.015957179180539037	0.035851790302856956	0.20012852144164472	1.0
PTBXL	13679	11418	10	SPEC	-10	10	0.7124681891593523	0.014949535919528684	0.022691907053912275	0.20065107016350733	1.0
PTBXL	13679	11418	11	SPEC	-10	10	0.6124521110070456	0.01750844934965048	0.035985387000698775	0.15614750396096208	1.0
PTBXL	13679	11418	1	SPEC	10	-10	1.128916233230187	0.018121057908935548	0.043269077321660104	0.2689972281180515	1.0
PTBXL	13679	11418	2	SPEC	10	-10	0.5729553633169798	0.021485338821003522	0.04290153464015399	0.18272143485168116	1.0
PTBXL	13679	11418	3	SPEC	10	-10	0.5553940753410623	0.01667483061556719	0.03986286335094109	0.16479448500447916	1.0
PTBXL	13679	11418	4	SPEC	10	-10	1.119721447147044	0.02081754177265721	0.04493825214311548	0.2081812718298483	1.0
PTBXL	13679	11418	5	SPEC	10	-10	0.5502715833043677	0.017685715040252292	0.04662280722004384	0.15364148083359427	1.0
PTBXL	13679	11418	6	SPEC	10	-10	0.9247540386730986	0.01641474183386863	0.037486098298426904	0.11636668525837603	1.0
PTBXL	13679	11418	7	SPEC	10	-10	0.8943301646688594	0.02089804197623225	0.04849247696245222	0.21709355151856552	1.0
PTBXL	13679	11418	8	SPEC	10	-10	0.7059853469738234	0.015265129220394035	0.043665777927064144	0.18645008634221225	1.0
PTBXL	13679	11418	9	SPEC	10	-10	0.9614534681992583	0.017806403615237523	0.041017093206538076	0.19986808466083741	1.0
PTBXL	13679	11418	10	SPEC	10	-10	0.6594184096168368	0.012751246630760023	0.02056498939340394	0.23588478593883547	1.0
PTBXL	13679	11418	11	SPEC	10	-10	0.6979411016930649	0.018693336375571076	0.040792712842881135	0.15857393656327262	1.0
PTBXL	13679	11418	1	SPEC	10	10	1.029952554327754	0.017932265193564605	0.04060687655642597	0.26398115240104414	1.0
PTBXL	13679	11418	2	SPEC	10	10	0.6081162208680334	0.021811147064328025	0.04178861221411274	0.1766498821922042	1.0
PTBXL	13679	11418	3	SPEC	10	10	0.6837760537079578	0.015793948019379108	0.037146659014345315	0.15994974438914278	1.0
PTBXL	13679	11418	4	SPEC	10	10	1.0819662362954534	0.018884647543792987	0.041147877103971844	0.20729270770827204	1.0
PTBXL	13679	11418	5	SPEC	10	10	0.5809917227908805	0.016035197910687582	0.04237148595955581	0.15232518178089488	1.0
PTBXL	13679	11418	6	SPEC	10	10	0.8980381914043307	0.015821745782171562	0.035294376253349774	0.12281972251055077	1.0
PTBXL	13679	11418	7	SPEC	10	10	0.8184699234270987	0.022332500584864502	0.047426687194116336	0.19073743484580677	1.0
PTBXL	13679	11418	8	SPEC	10	10	0.6677056069551268	0.015973370488878223	0.04157697263324201	0.20461782467095227	1.0
PTBXL	13679	11418	9	SPEC	10	10	0.8900625161584647	0.01676318136386271	0.038417476312973584	0.19808504135925897	1.0
PTBXL	13679	11418	10	SPEC	10	10	0.6979353809280947	0.014345749037846179	0.022418092986168592	0.18101788201750618	1.0
PTBXL	13679	11418	11	SPEC	10	10	0.6607254121000642	0.01822786223541462	0.03803419107256533	0.15680334583942043	1.0
PTBXL	5861	2083	1	FD	-10	-10	0.2797534505575308	0.003924873219115716	0.013214029384338547	0.09428258429731011	1.0
PTBXL	5861	2083	2	FD	-10	-10	0.27376067269087745	0.0037534496016809636	0.012965071197764029	0.08611042451822645	1.0
PTBXL	5861	2083	3	FD	-10	-10	0.31648295163553225	0.0041271382655795824	0.014968463463038281	0.11680757629336251	1.0
PTBXL	5861	2083	4	FD	-10	-10	0.416932292665276	0.0032376646296233915	0.012332452226121327	0.08145594034577548	1.0
PTBXL	5861	2083	5	FD	-10	-10	0.3623767697149502	0.003962144293895857	0.013651390311387575	0.10289585637297284	1.0
PTBXL	5861	2083	6	FD	-10	-10	0.23448256520825314	0.0040682847765586274	0.014021510949040234	0.10557108624866078	1.0
PTBXL	5861	2083	7	FD	-10	-10	0.23415600406225376	0.003103238257721997	0.011444872454555112	0.10686254045283944	1.0
PTBXL	5861	2083	8	FD	-10	-10	0.30989308602677096	0.0037242264768039793	0.014970928723995216	0.09437299887772627	1.0
PTBXL	5861	2083	9	FD	-10	-10	0.3673644495465437	0.003817626351641133	0.01405974871327939	0.1033432151642157	1.0
PTBXL	5861	2083	1	FD	-10	10	0.30448617596500094	0.0034975965786039876	0.01169028357265184	0.09441704991245645	1.0
PTBXL	5861	2083	2	FD	-10	10	0.3111129398965452	0.0033372449980599438	0.011572279718981933	0.08617318593543834	1.0
PTBXL	5861	2083	3	FD	-10	10	0.37658702358129	0.0036503144560996823	0.013311647687608622	0.11683201606039863	1.0
PTBXL	5861	2083	4	FD	-10	10	0.41429995174229756	0.0029788236395891987	0.011209423440465082	0.08186428351391523	1.0
PTBXL	5861	2083	5	FD	-10	10	0.3587997373090736	0.0035487898809735533	0.012138669254460933	0.10292134049176038	1.0
PTBXL	5861	2083	6	FD	-10	10	0.2753451962965493	0.0036673435253603793	0.01249854002538882	0.10537901263442107	1.0
PTBXL	5861	2083	7	FD	-10	10	0.24505129643333112	0.0028762420742515335	0.010535121588515517	0.10668866847981401	1.0
PTBXL	5861	2083	8	FD	-10	10	0.3064564348364805	0.0033121387849851147	0.013203482739594888	0.09438961697811961	1.0
PTBXL	5861	2083	9	FD	-10	10	0.3817923098623317	0.0034378230801894445	0.01252257212433323	0.10348220055522891	1.0
PTBXL	5861	2083	1	FD	10	-10	0.22269590461221744	0.00456023489155691	0.01538714377368863	0.09428555356376876	1.0
PTBXL	5861	2083	2	FD	10	-10	0.25649651246784305	0.0043127068327721285	0.014986390611532015	0.08602994179073323	1.0
PTBXL	5861	2083	3	FD	10	-10	0.26990327731092695	0.00476519124521998	0.01735037596012693	0.11679006445799245	1.0
PTBXL	5861	2083	4	FD	10	-10	0.3503560463317624	0.003641742459038196	0.0138536280849409	0.08144654789262298	1.0
PTBXL	5861	2083	5	FD	10	-10	0.3511950375723015	0.004471793392148488	0.015557840140293955	0.10346257272672917	1.0
PTBXL	5861	2083	6	FD	10	-10	0.24883392533067844	0.004657349896967411	0.01602522988671474	0.10587113045153367	1.0
PTBXL	5861	2083	7	FD	10	-10	0.22567193007083622	0.00343109213749926	0.012789710888828179	0.10695608505464949	1.0
PTBXL	5861	2083	8	FD	10	-10	0.3008070191494868	0.00432020384233213	0.01737093853692799	0.09436994377248714	1.0
PTBXL	5861	2083	9	FD	10	-10	0.3572336582539657	0.0044256700560845515	0.016336080742165117	0.10334242941014755	1.0
PTBXL	5861	2083	1	FD	10	10	0.2591129544986566	0.003981152777766193	0.013335275076139526	0.09442003711936944	1.0
PTBXL	5861	2083	2	FD	10	10	0.30154123424093365	0.0037591132383465757	0.013112738443658359	0.08609279557666039	1.0
PTBXL	5861	2083	3	FD	10	10	0.3450332290130739	0.0041313425358639804	0.015124725216736941	0.11681451975136874	1.0
PTBXL	5861	2083	4	FD	10	10	0.3553360751005144	0.003303982561926741	0.01241581303208515	0.0818551553187768	1.0
PTBXL	5861	2083	5	FD	10	10	0.34870439084310667	0.003926581334772624	0.013556666099676882	0.10348695945750432	1.0
PTBXL	5861	2083	6	FD	10	10	0.29348388084267035	0.004114979164111015	0.013998446125731052	0.10567760846017292	1.0
PTBXL	5861	2083	7	FD	10	10	0.23867367530740213	0.0031437861645453482	0.011634895968406776	0.10678173841987469	1.0
PTBXL	5861	2083	8	FD	10	10	0.29816606030947695	0.0037661351565207273	0.015016526947269475	0.09438656522257488	1.0
PTBXL	5861	2083	9	FD	10	10	0.37512048358501654	0.003906733407746228	0.014261790263383482	0.10348142810199436	1.0
PTBXL	5861	2083	1	SPEC	-10	-10	0.6217148245533114	0.0050842256226534465	0.013920168997280064	0.20723338833864072	1.0
PTBXL	5861	2083	2	SPEC	-10	-10	0.9303562026500592	0.005041801200082983	0.013701511470988099	0.17706083042722323	1.0
PTBXL	5861	2083	3	SPEC	-10	-10	0.5584518668621878	0.005568697133599951	0.015897839753484494	0.1340568252052869	1.0
PTBXL	5861	2083	4	SPEC	-10	-10	0.6063788940876486	0.004286184749829114	0.012901410588616848	0.15124429930001457	1.0
PTBXL	5861	2083	5	SPEC	-10	-10	0.4974903620434616	0.0055496748267826	0.014344999500464946	0.2313227270635446	1.0
PTBXL	5861	2083	6	SPEC	-10	-10	0.49402389547160186	0.005387741602232541	0.014718407025138856	0.22101885881446828	1.0
PTBXL	5861	2083	7	SPEC	-10	-10	0.6165299244612422	0.0043484303908638096	0.011963649345276915	0.25527519772973745	1.0
PTBXL	5861	2083	8	SPEC	-10	-10	0.8129757642672018	0.004760849560382537	0.01544496936399349	0.18305421866150898	1.0
PTBXL	5861	2083	9	SPEC	-10	-10	0.6443496546212489	0.005042370098136104	0.014662843512425416	0.1941427760409655	1.0
PTBXL	5861	2083	1	SPEC	-10	10	0.6706207807185545	0.004596306514772036	0.012366017256063856	0.20816423935315248	1.0
PTBXL	5861	2083	2	SPEC	-10	10	0.9145236519333106	0.004486452725659088	0.012233542425445514	0.1771184579975532	1.0
PTBXL	5861	2083	3	SPEC	-10	10	0.5615020234792344	0.004945532132418223	0.014128770660701957	0.1341882281473822	1.0
PTBXL	5861	2083	4	SPEC	-10	10	0.5976579847671588	0.0039824149926104046	0.01174700014375765	0.15202907266783225	1.0
PTBXL	5861	2083	5	SPEC	-10	10	0.5066673554205947	0.005021072313942257	0.012806002940245618	0.23122841227118757	1.0
PTBXL	5861	2083	6	SPEC	-10	10	0.4898853565958136	0.004884325137955154	0.013156848740989708	0.2208698912121449	1.0
PTBXL	5861	2083	7	SPEC	-10	10	0.6108746337510564	0.004051903196889117	0.011037402051353867	0.2546251685937338	1.0
PTBXL	5861	2083	8	SPEC	-10	10	0.7560313247972632	0.0042624763865291146	0.01365196377273319	0.1830365546520774	1.0
PTBXL	5861	2083	9	SPEC	-10	10	0.6350408378460873	0.004584491532210736	0.013111616158666085	0.19446333700278062	1.0
PTBXL	5861	2083	1	SPEC	10	-10	0.5665155714190863	0.005902332094550263	0.01620463709294682	0.20721815503929156	1.0
PTBXL	5861	2083	2	SPEC	10	-10	0.9842048332961661	0.00578445711420322	0.01582338505433643	0.17702002773841535	1.0
PTBXL	5861	2083	3	SPEC	10	-10	0.5657755995885607	0.006412754810803484	0.01841316980803485	0.13402216593284294	1.0
PTBXL	5861	2083	4	SPEC	10	-10	0.5583780973848764	0.004785348234923724	0.014492797405078854	0.15108394904469513	1.0
PTBXL	5861	2083	5	SPEC	10	-10	0.5287976100578703	0.006167265679697778	0.01625710223445103	0.23360962567494914	1.0
PTBXL	5861	2083	6	SPEC	10	-10	0.5170968394781937	0.006102581861859483	0.016805122949701132	0.2219461322282824	1.0
PTBXL	5861	2083	7	SPEC	10	-10	0.535231104208654	0.004773394458869958	0.013319011710043266	0.2556604711885348	1.0
PTBXL	5861	2083	8	SPEC	10	-10	0.5751836552374986	0.005507498004474108	0.01791523693834512	0.18302417623832895	1.0
PTBXL	5861	2083	9	SPEC	10	-10	0.5700574146027244	0.005826773695559461	0.017016491310375657	0.19409874679848188	1.0
PTBXL	5861	2083	1	SPEC	10	10	0.6302937003413963	0.005227837903843393	0.014102111089318763	0.2081491795083923	1.0
PTBXL	5861	2083	2	SPEC	10	10	0.9585580316832406	0.005046291120266067	0.013849804370921882	0.1770777211054504	1.0
PTBXL	5861	2083	3	SPEC	10	10	0.568223844077533	0.005582938728159045	0.016040664215627966	0.13415364324683934	1.0
PTBXL	5861	2083	4	SPEC	10	10	0.5543333651337059	0.00438599118695343	0.013011506333871891	0.1518707796452349	1.0
PTBXL	5861	2083	5	SPEC	10	10	0.5348131384868213	0.005474921257463789	0.014225091489345214	0.2335044801705504	1.0
PTBXL	5861	2083	6	SPEC	10	10	0.5090709459049226	0.005425128722738621	0.014722382635736064	0.22179249556484953	1.0
PTBXL	5861	2083	7	SPEC	10	10	0.5377979362748164	0.004398444301636479	0.012144763366262672	0.2550073255063561	1.0
PTBXL	5861	2083	8	SPEC	10	10	0.5437107185224562	0.0048337696731636445	0.01552177033784371	0.18300655594565787	1.0
PTBXL	5861	2083	9	SPEC	10	10	0.5699011926505717	0.00519392581085258	0.014915281540882588	0.19441957090475326	1.0
PTBXL	12404	7797	1	FD	-10	-10	0.405593755596651	0.0032322609114126453	0.01658136221101698	0.12902334396607928	1.0
PTBXL	12404	7797	2	FD	-10	-10	0.3683073824665344	0.0030756662568524923	0.015387176299268664	0.13351943940052263	1.0
PTBXL	12404	7797	3	FD	-10	-10	0.5583476998238756	0.0038517901413523763	0.01961750746537212	0.11053130271849215	1.0
PTBXL	12404	7797	4	FD	-10	-10	0.28939638149364244	0.003933112844134954	0.02023699047792319	0.11807771063462384	1.0
PTBXL	12404	7797	5	FD	-10	-10	0.21139147345032316	0.00378986308594452	0.019627749156887628	0.12752057305589906	1.0
PTBXL	12404	7797	6	FD	-10	-10	0.28258328853048664	0.0029627583255373126	0.014705064268644633	0.1261397644394408	1.0
PTBXL	12404	7797	7	FD	-10	-10	0.32596193814449564	0.0034077749554177	0.016708228273174763	0.0901967836479199	1.0
PTBXL	12404	7797	8	FD	-10	-10	0.41134524237228165	0.004006273062734749	0.019519058650421785	0.11690524787320734	1.0
PTBXL	12404	7797	9	FD	-10	-10	0.5598129737553719	0.0032379771517330974	0.01648288277536121	0.13176261019613913	1.0
PTBXL	12404	7797	1	FD	-10	10	0.400144750878656	0.002967389945343648	0.01506485313837867	0.12904488322510627	1.0
PTBXL	12404	7797	2	FD	-10	10	0.35554618156391593	0.002782971622773017	0.013875796107608666	0.13350996303737975	1.0
PTBXL	12404	7797	3	FD	-10	10	0.5292802975212717	0.00341808482515348	0.01728145622601621	0.1105509775655446	1.0
PTBXL	12404	7797	4	FD	-10	10	0.27652116018559914	0.0034776750332030275	0.017820980766348325	0.11808736570837355	1.0
PTBXL	12404	7797	5	FD	-10	10	0.21771894580374065	0.00334893760350129	0.017269844667340575	0.12751526123453147	1.0
PTBXL	12404	7797	6	FD	-10	10	0.29345626144306297	0.002694169966558429	0.013291894330410697	0.12617431230936801	1.0
PTBXL	12404	7797	7	FD	-10	10	0.3167620593475023	0.0031189248859975014	0.015021335210976833	0.0904572195761486	1.0
PTBXL	12404	7797	8	FD	-10	10	0.39936048029749677	0.0035357886192521663	0.0171728379625918	0.11694073810393109	1.0
PTBXL	12404	7797	9	FD	-10	10	0.5598269054801085	0.0029357601354706685	0.01484297055894634	0.1317100987950947	1.0
PTBXL	12404	7797	1	FD	10	-10	0.39144799955726334	0.0035918243490232213	0.01854366083594096	0.1289938706655404	1.0
PTBXL	12404	7797	2	FD	10	-10	0.39880556214702734	0.003407809932313904	0.017175180113098133	0.1336385301805019	1.0
PTBXL	12404	7797	3	FD	10	-10	0.38150803731795724	0.004458745308761409	0.02280879052856086	0.11054208010107457	1.0
PTBXL	12404	7797	4	FD	10	-10	0.31424135931310543	0.00454584482986958	0.02347861063036268	0.11809558410908866	1.0
PTBXL	12404	7797	5	FD	10	-10	0.20920733616029163	0.004375849154533106	0.022767390101354115	0.12753398203283714	1.0
PTBXL	12404	7797	6	FD	10	-10	0.3078875575127649	0.003297123073458758	0.016442691510628323	0.1261617351084569	1.0
PTBXL	12404	7797	7	FD	10	-10	0.34752809007708046	0.0038661845515363135	0.019045874808817642	0.09020456878847745	1.0
PTBXL	12404	7797	8	FD	10	-10	0.4126432203650076	0.0046368710530264	0.022689609113967925	0.1168707591143668	1.0
PTBXL	12404	7797	9	FD	10	-10	0.573247270601822	0.0036516527128023202	0.018624636130736272	0.13176535087766264	1.0
PTBXL	12404	7797	1	FD	10	10	0.3869442938959414	0.0032590800782064454	0.016649020491828485	0.1290154511556755	1.0
PTBXL	12404	7797	2	FD	10	10	0.38129058315835257	0.00304645174773543	0.015301230250505225	0.13362903441494314	1.0
PTBXL	12404	7797	3	FD	10	10	0.3732536294101863	0.003878468093462805	0.01969424150011415	0.11056175128183726	1.0
PTBXL	12404	7797	4	FD	10	10	0.29597753812970407	0.003937811333699575	0.02025436808107148	0.118105234886779	1.0
PTBXL	12404	7797	5	FD	10	10	0.2167169765197437	0.0037922970677799037	0.01964593763486074	0.12752866759755604	1.0
PTBXL	12404	7797	6	FD	10	10	0.31717467371438507	0.0029622761313040148	0.01468328012401882	0.1261962861405611	1.0
PTBXL	12404	7797	7	FD	10	10	0.3344824574388897	0.0034839270239237644	0.016855914296889613	0.09046503200796252	1.0
PTBXL	12404	7797	8	FD	10	10	0.39876092399486407	0.004009089119004642	0.019555278261655644	0.11690626432169672	1.0
PTBXL	12404	7797	9	FD	10	10	0.5717006947542664	0.0032661923735943506	0.016544995359462106	0.1317128342610163	1.0
PTBXL	12404	7797	1	SPEC	-10	-10	0.48971143168894693	0.004071786513510832	0.016994984867350123	0.24708241618849028	1.0
PTBXL	12404	7797	2	SPEC	-10	-10	0.7863605968596802	0.003895086171208634	0.015857803888112768	0.25214260137171224	1.0
PTBXL	12404	7797	3	SPEC	-10	-10	1.1786533917980508	0.004725052168630516	0.020068170523738136	0.2553953481065848	1.0
PTBXL	12404	7797	4	SPEC	-10	-10	0.6395245537100217	0.004820884486828245	0.020661681291554948	0.23308744844348067	1.0
PTBXL	12404	7797	5	SPEC	-10	-10	0.49308296912594585	0.0047217732373041705	0.020018972731622446	0.23630087257883203	1.0
PTBXL	12404	7797	6	SPEC	-10	-10	0.514945211721375	0.003740104079656297	0.015133658106806752	0.22569768517454003	1.0
PTBXL	12404	7797	7	SPEC	-10	-10	0.6160209949241369	0.004043712090181185	0.01713452661795704	0.1896149930903735	1.0
PTBXL	12404	7797	8	SPEC	-10	-10	0.495559204498595	0.005079717280234638	0.02004600524536057	0.21847205492827293	1.0
PTBXL	12404	7797	9	SPEC	-10	-10	0.594381842242099	0.0040360558431621705	0.016864253261367444	0.21621100311930766	1.0
PTBXL	12404	7797	1	SPEC	-10	10	0.49359787039799813	0.0037863819318439025	0.015482379127183934	0.24747877441876592	1.0
PTBXL	12404	7797	2	SPEC	-10	10	0.7765269288551757	0.003532145933325393	0.014310220519629662	0.252121844047283	1.0
PTBXL	12404	7797	3	SPEC	-10	10	1.0773834355245722	0.004233797668217604	0.01771157477921907	0.2554042110972868	1.0
PTBXL	12404	7797	4	SPEC	-10	10	0.6602169873665598	0.004287304139627787	0.018212954694607743	0.2332466273551699	1.0
PTBXL	12404	7797	5	SPEC	-10	10	0.4914327442456187	0.004185027478894227	0.01762822063888009	0.23630332258004239	1.0
PTBXL	12404	7797	6	SPEC	-10	10	0.5148551440481911	0.0034236150446151524	0.013701481058592396	0.22576450672699552	1.0
PTBXL	12404	7797	7	SPEC	-10	10	0.6670018138399956	0.0037650795860570724	0.015463113771675006	0.19039952841861352	1.0
PTBXL	12404	7797	8	SPEC	-10	10	0.4717289869491541	0.0044936370315224825	0.017645681454956853	0.21849449240161226	1.0
PTBXL	12404	7797	9	SPEC	-10	10	0.578594236421499	0.003678729173302224	0.015206944839237069	0.21603401075196516	1.0
PTBXL	12404	7797	1	SPEC	10	-10	0.478319993172953	0.004489586531123877	0.018972169333650132	0.24692048063371685	1.0
PTBXL	12404	7797	2	SPEC	10	-10	0.8096859383945831	0.004281584161863368	0.01766931380889279	0.2527033148308675	1.0
PTBXL	12404	7797	3	SPEC	10	-10	1.0092232080360548	0.005458529518904908	0.023316268142554487	0.25545818570942663	1.0
PTBXL	12404	7797	4	SPEC	10	-10	0.6783662585026325	0.005555944518855827	0.023951803881261762	0.23310206505191597	1.0
PTBXL	12404	7797	5	SPEC	10	-10	0.501278761129856	0.005433393683282264	0.023197752719627675	0.23634425019571928	1.0
PTBXL	12404	7797	6	SPEC	10	-10	0.5373037540448152	0.004118273765434182	0.01689735120997336	0.22573716727463394	1.0
PTBXL	12404	7797	7	SPEC	10	-10	0.5232955343814659	0.004565741168278607	0.019509358224071422	0.18953990913925528	1.0
PTBXL	12404	7797	8	SPEC	10	-10	0.5199676013408994	0.005857476282524849	0.023284560353520875	0.21838536498637923	1.0
PTBXL	12404	7797	9	SPEC	10	-10	0.5157186925180833	0.004539019147939985	0.019044052235112675	0.21619539667421636	1.0
PTBXL	12404	7797	1	SPEC	10	10	0.4838670707108135	0.0041277466669265165	0.017080238571041965	0.24731781017991544	1.0
PTBXL	12404	7797	2	SPEC	10	10	0.7962084231879459	0.003836288074690239	0.01575259930972143	0.2526823956965574	1.0
PTBXL	12404	7797	3	SPEC	10	10	0.9175532838032124	0.004794777574733221	0.020170278966579733	0.2554669541949388	1.0
PTBXL	12404	7797	4	SPEC	10	10	0.6964659391397316	0.00484112983176565	0.02068324168622112	0.23326130059288264	1.0
PTBXL	12404	7797	5	SPEC	10	10	0.498261033904496	0.004723263729818427	0.020033454504559265	0.2363466882710368	1.0
PTBXL	12404	7797	6	SPEC	10	10	0.5347468061522221	0.003725448607226111	0.01511397963962923	0.22580403987657718	1.0
PTBXL	12404	7797	7	SPEC	10	10	0.5922396382296409	0.004187025966376804	0.017332164821239837	0.19032544702178855	1.0
PTBXL	12404	7797	8	SPEC	10	10	0.4892461531640663	0.00507656185509807	0.02007868243475087	0.21840784695391938	1.0
PTBXL	12404	7797	9	SPEC	10	10	0.5072421964536944	0.004081658760098903	0.016940568534392113	0.21601838868880044	1.0
PTBXL	5470	4900	1	FD	-10	-10	0.32735445739427776	0.00611396640374644	0.021940062450454524	0.07727994267200965	1.0
PTBXL	5470	4900	2	FD	-10	-10	0.25287049168765385	0.006040623997988725	0.023222747790698477	0.07697453566555024	1.0
PTBXL	5470	4900	3	FD	-10	-10	0.263175091540624	0.005255549164594548	0.020868327262453107	0.06409048038132006	1.0
PTBXL	5470	4900	4	FD	-10	-10	0.41872204104152094	0.005820984429147029	0.022308508960989026	0.0760778611723125	1.0
PTBXL	5470	4900	5	FD	-10	-10	0.28807403603138193	0.00487267365221925	0.01752386251446693	0.05655040344069603	1.0
PTBXL	5470	4900	6	FD	-10	-10	0.2835165135828237	0.005389388375608481	0.020356628846859254	0.08613679922563537	1.0
PTBXL	5470	4900	7	FD	-10	-10	0.2442319114724954	0.005936690359570878	0.0222979150278647	0.0842425472992094	1.0
PTBXL	5470	4900	8	FD	-10	-10	0.39107100454311167	0.006274303777485703	0.02417655588630766	0.0850978937693088	1.0
PTBXL	5470	4900	9	FD	-10	-10	0.30628679006476206	0.006198069820089671	0.022762793810305257	0.060751592907894426	1.0
PTBXL	5470	4900	10	FD	-10	-10	0.37213049262046816	0.004797745510685537	0.01744142465672549	0.11045353368524888	1.0
PTBXL	5470	4900	1	FD	-10	10	0.3340505362819805	0.005481556173143193	0.019425326662579668	0.07695314149163739	1.0
PTBXL	5470	4900	2	FD	-10	10	0.22542037791417557	0.005278580687588002	0.020169766008490245	0.0769536444666995	1.0
PTBXL	5470	4900	3	FD	-10	10	0.24665960446462282	0.00462135180656789	0.018282546112700155	0.06408436100691674	1.0
PTBXL	5470	4900	4	FD	-10	10	0.42359119726036687	0.005085482620258732	0.019401976320411015	0.07608311636912418	1.0
PTBXL	5470	4900	5	FD	-10	10	0.2717439862125064	0.0044474126205551546	0.015693820724656266	0.05645199855228002	1.0
PTBXL	5470	4900	6	FD	-10	10	0.28727427203928296	0.004829247370703688	0.01785754726014736	0.08608062237439403	1.0
PTBXL	5470	4900	7	FD	-10	10	0.45710986397136233	0.005168208550145942	0.019349307784278034	0.08424068967236784	1.0
PTBXL	5470	4900	8	FD	-10	10	0.4133228167890004	0.005470702045183906	0.021092583257180008	0.08509765422833086	1.0
PTBXL	5470	4900	9	FD	-10	10	0.3454528110593769	0.005490171063798886	0.01998318217232051	0.06092832463991744	1.0
PTBXL	5470	4900	10	FD	-10	10	0.3962361714380616	0.004499718901183413	0.016356403729672175	0.11038867613836663	1.0
PTBXL	5470	4900	1	FD	10	-10	0.3116936679649247	0.007160170703787328	0.025791915768955957	0.07720725258713952	1.0
PTBXL	5470	4900	2	FD	10	-10	0.24696814508446402	0.006883755329789655	0.026761809349119023	0.07692948873960055	1.0
PTBXL	5470	4900	3	FD	10	-10	0.26176769363802016	0.006095112207244054	0.02430664559217194	0.06408288019335856	1.0
PTBXL	5470	4900	4	FD	10	-10	0.43141816368932817	0.006738730981994969	0.026036640881524607	0.07578299476831543	1.0
PTBXL	5470	4900	5	FD	10	-10	0.29151555188480116	0.005424631644390082	0.01990632914984101	0.05658686542729527	1.0
PTBXL	5470	4900	6	FD	10	-10	0.24176027262691338	0.006307556277278387	0.023899942207908538	0.08613628449371871	1.0
PTBXL	5470	4900	7	FD	10	-10	0.2757832387493572	0.006844215052855077	0.0261815806532711	0.08431255208761296	1.0
PTBXL	5470	4900	8	FD	10	-10	0.41510454989643725	0.007348607442135147	0.028549502982362404	0.08510939272698251	1.0
PTBXL	5470	4900	9	FD	10	-10	0.32431073223459994	0.007087310083384298	0.026599083223246254	0.060820604400057314	1.0
PTBXL	5470	4900	10	FD	10	-10	0.3575138754192526	0.0052212963751428615	0.019351950111896426	0.11005581701446929	1.0
PTBXL	5470	4900	1	FD	10	10	0.32182926505525133	0.006269512083854214	0.022297704733946294	0.07688094514137397	1.0
PTBXL	5470	4900	2	FD	10	10	0.21620299020786438	0.005874762074434832	0.022694667052967903	0.07690851592761037	1.0
PTBXL	5470	4900	3	FD	10	10	0.24309390810867645	0.005250377649120802	0.020860278802494442	0.06407676099413909	1.0
PTBXL	5470	4900	4	FD	10	10	0.43508317122679546	0.0057488832713010985	0.02210939061615989	0.07578835864297828	1.0
PTBXL	5470	4900	5	FD	10	10	0.27268277223398957	0.004875672002113971	0.01754305844545	0.056488047513376015	1.0
PTBXL	5470	4900	6	FD	10	10	0.25241409160039835	0.005523429074407728	0.020485346235172227	0.08608010178360939	1.0
PTBXL	5470	4900	7	FD	10	10	0.5165575951285326	0.0058178860891671975	0.022181854506762418	0.08431068522541588	1.0
PTBXL	5470	4900	8	FD	10	10	0.4370735473633679	0.006246925488095059	0.024281892301618504	0.08510914807028523	1.0
PTBXL	5470	4900	9	FD	10	10	0.36672938074071904	0.00613369763177268	0.02280164065434986	0.06099797306327745	1.0
PTBXL	5470	4900	10	FD	10	10	0.3862293513819425	0.004837367685407471	0.017910316520292603	0.10999610403051661	1.0
PTBXL	5470	4900	1	SPEC	-10	-10	0.5470654158800525	0.008117406123209632	0.023757262962822524	0.1661103126800473	1.0
PTBXL	5470	4900	2	SPEC	-10	-10	0.34098119814470085	0.007457847908998581	0.02445344785303506	0.1380355639334839	1.0
PTBXL	5470	4900	3	SPEC	-10	-10	0.4801757132065921	0.006297899119592087	0.021920012511156748	0.13266918317871743	1.0
PTBXL	5470	4900	4	SPEC	-10	-10	0.47940480910189376	0.007598443057783278	0.023556512431885505	0.1432816997339376	1.0
PTBXL	5470	4900	5	SPEC	-10	-10	0.7060708344928751	0.006124753409689993	0.01849860540964258	0.0995190705312442	1.0
PTBXL	5470	4900	6	SPEC	-10	-10	0.6767276549034829	0.006758390226266756	0.021548055329063398	0.1435090809380222	1.0
PTBXL	5470	4900	7	SPEC	-10	-10	0.4982748564222374	0.007529483444022794	0.02348198562628054	0.15674281039935462	1.0
PTBXL	5470	4900	8	SPEC	-10	-10	0.35775016198296467	0.008014255865083154	0.02553297226260588	0.15059797433452288	1.0
PTBXL	5470	4900	9	SPEC	-10	-10	0.48227114259142406	0.008045455338670671	0.024262113690026843	0.13387879394473343	1.0
PTBXL	5470	4900	10	SPEC	-10	-10	0.47560454067608193	0.006318971404746953	0.018496269729939133	0.18945892984372506	1.0
PTBXL	5470	4900	1	SPEC	-10	10	0.5461715414445778	0.007396376283248774	0.021133700400381452	0.16464811240183042	1.0
PTBXL	5470	4900	2	SPEC	-10	10	0.3092974843658087	0.006523236530667056	0.021252720125578686	0.13799658954051996	1.0
PTBXL	5470	4900	3	SPEC	-10	10	0.4328412047264035	0.005560408082424467	0.01922975885862061	0.1326335862956271	1.0
PTBXL	5470	4900	4	SPEC	-10	10	0.5383452102209556	0.006645650069855574	0.02049909189128728	0.14329930777415245	1.0
PTBXL	5470	4900	5	SPEC	-10	10	0.6484280041621545	0.005665936154952153	0.016658600481325503	0.09921083909639347	1.0
PTBXL	5470	4900	6	SPEC	-10	10	0.6323228517549236	0.006146209042982101	0.019019008115534777	0.14343583392534684	1.0
PTBXL	5470	4900	7	SPEC	-10	10	2.3417366964786104	0.006577338838466481	0.020402585028308055	0.1567622274679954	1.0
PTBXL	5470	4900	8	SPEC	-10	10	0.3903074964841127	0.007019438068723389	0.02227324716634239	0.1506089058542569	1.0
PTBXL	5470	4900	9	SPEC	-10	10	0.5503545972861982	0.007170539157396019	0.021338025812117373	0.1340776953608245	1.0
PTBXL	5470	4900	10	SPEC	-10	10	0.4984916488788738	0.005984379622851011	0.017377473820313738	0.18892119259069473	1.0
PTBXL	5470	4900	1	SPEC	10	-10	0.5366393884572428	0.009433641530402131	0.027881220383509566	0.16575850816583101	1.0
PTBXL	5470	4900	2	SPEC	10	-10	0.368749667458566	0.008316624271617157	0.02805834308051148	0.1386023036049108	1.0
PTBXL	5470	4900	3	SPEC	10	-10	0.4415697453299422	0.007277708639826947	0.02550573778864784	0.13263005114634788	1.0
PTBXL	5470	4900	4	SPEC	10	-10	0.47658669477030585	0.008725507134419325	0.027448920338004883	0.14334009879216106	1.0
PTBXL	5470	4900	5	SPEC	10	-10	0.5135240204943251	0.006699179410239635	0.020868146138392482	0.09964881513474068	1.0
PTBXL	5470	4900	6	SPEC	10	-10	0.5540040582249368	0.007869601280440206	0.02526283669639634	0.14340601596410635	1.0
PTBXL	5470	4900	7	SPEC	10	-10	0.5518417726152597	0.008583319148349693	0.027439983590747143	0.15708816698561204	1.0
PTBXL	5470	4900	8	SPEC	10	-10	0.2815802662025623	0.009322508706744623	0.03009040835924077	0.1503516480611152	1.0
PTBXL	5470	4900	9	SPEC	10	-10	0.474206120846084	0.009081480969909671	0.028211570217477007	0.13364583911067002	1.0
PTBXL	5470	4900	10	SPEC	10	-10	0.46924770807069544	0.006730534722865931	0.02036140375709207	0.19044468500015993	1.0
PTBXL	5470	4900	1	SPEC	10	10	0.5372119990967429	0.008399186267802294	0.024219577823664174	0.16430100919978974	1.0
PTBXL	5470	4900	2	SPEC	10	10	0.32791946397309574	0.007106107086985619	0.023810596436911597	0.13856268485010145	1.0
PTBXL	5470	4900	3	SPEC	10	10	0.3929883024778195	0.006294888951601827	0.021918915717536378	0.13259445793542754	1.0
PTBXL	5470	4900	4	SPEC	10	10	0.5450284059586986	0.0074527361365587345	0.023322295420988556	0.1433577360766039	1.0
PTBXL	5470	4900	5	SPEC	10	10	0.4729576437924437	0.006109571870022369	0.018495287329434017	0.09933724423768746	1.0
PTBXL	5470	4900	6	SPEC	10	10	0.5214657389445573	0.006996300061177053	0.02178775484940384	0.14333357315226697	1.0
PTBXL	5470	4900	7	SPEC	10	10	2.670672062496763	0.007322562187426733	0.023277906290860947	0.15710758320315532	1.0
PTBXL	5470	4900	8	SPEC	10	10	0.3313958912245914	0.007962124142444982	0.025589864026009282	0.15036286927931883	1.0
PTBXL	5470	4900	9	SPEC	10	10	0.5540047257624142	0.007912573740555996	0.024230013969512215	0.1338471645873734	1.0
PTBXL	5470	4900	10	SPEC	10	10	0.49561623779827046	0.006307114952872975	0.018887378093088304	0.18987781278196603	1.0
PTBXL	17639	18888	1	FD	-10	-10	0.3207442375567343	0.004527334559613058	0.02161076578353587	0.11448592140416454	1.0
PTBXL	17639	18888	2	FD	-10	-10	0.3826369718934365	0.0038304066385780977	0.018805440757715047	0.0750940645817468	1.0
PTBXL	17639	18888	3	FD	-10	-10	0.2354972576486602	0.003751373203065822	0.01961404959880866	0.07902682081977709	1.0
PTBXL	17639	18888	4	FD	-10	-10	0.36064903353419936	0.0043350874484955676	0.021578615432328165	0.09708055668595551	1.0
PTBXL	17639	18888	5	FD	-10	-10	0.24068364548906468	0.0039240285319557195	0.019688310769513107	0.08295233343902772	1.0
PTBXL	17639	18888	6	FD	-10	-10	0.30140054624336005	0.004351990644853649	0.020497096718011726	0.12396176624279964	1.0
PTBXL	17639	18888	7	FD	-10	-10	0.3698629088554426	0.00416535663214156	0.020106004209748004	0.0881286385570641	1.0
PTBXL	17639	18888	8	FD	-10	-10	0.4084688730259739	0.0041300071760655924	0.01959329779331573	0.11385273415937792	1.0
PTBXL	17639	18888	9	FD	-10	-10	0.34928760389966146	0.00361168682745937	0.018624241821829722	0.11446897565161666	1.0
PTBXL	17639	18888	10	FD	-10	-10	0.3597482217209426	0.003785467270064238	0.019134266320185715	0.10296828784361074	1.0
PTBXL	17639	18888	11	FD	-10	-10	0.5875183028325349	0.003838381790542777	0.018819091394887338	0.0926485278319972	1.0
PTBXL	17639	18888	12	FD	-10	-10	0.3121353210481929	0.004207431063337904	0.020666481988473633	0.08272963764825009	1.0
PTBXL	17639	18888	13	FD	-10	-10	0.3659384215979578	0.004304524292202044	0.021262849409971026	0.10042532508080178	1.0
PTBXL	17639	18888	14	FD	-10	-10	0.31245873183436346	0.0038765304567451296	0.019561255592561506	0.10252114418030933	1.0
PTBXL	17639	18888	1	FD	-10	10	0.34282185877276317	0.0040699112314947295	0.019242984990705314	0.1143475337889968	1.0
PTBXL	17639	18888	2	FD	-10	10	0.3874496595386239	0.003448717041564109	0.016877531738339085	0.07512484974997523	1.0
PTBXL	17639	18888	3	FD	-10	10	0.24101449988172527	0.003409614541787341	0.017484240399710246	0.07901810490447572	1.0
PTBXL	17639	18888	4	FD	-10	10	0.4890574065226966	0.0038220649776791542	0.01891036075727163	0.09706329925397295	1.0
PTBXL	17639	18888	5	FD	-10	10	0.27823792829793903	0.003508087966773569	0.01751494311092069	0.08301580117520532	1.0
PTBXL	17639	18888	6	FD	-10	10	0.29775134574908324	0.0038518074076907332	0.01807690627976337	0.12398992054139478	1.0
PTBXL	17639	18888	7	FD	-10	10	0.3605533030524296	0.003709063863540664	0.017752799663457757	0.08819995191867148	1.0
PTBXL	17639	18888	8	FD	-10	10	0.3978096102197098	0.0036994226291862417	0.017412352367139033	0.11392284373894805	1.0
PTBXL	17639	18888	9	FD	-10	10	0.36379867512926334	0.0032486591191821924	0.016691571430216483	0.11461100885785443	1.0
PTBXL	17639	18888	10	FD	-10	10	0.37248271462335614	0.0033970819260526436	0.01708300712136844	0.10302569336509146	1.0
PTBXL	17639	18888	11	FD	-10	10	0.62833168385856	0.0034182310546660836	0.01667749013441799	0.09264142335724757	1.0
PTBXL	17639	18888	12	FD	-10	10	0.31310092445743976	0.003725019446196687	0.018157288401947386	0.08275086675408724	1.0
PTBXL	17639	18888	13	FD	-10	10	0.33724511163586646	0.003807005163788794	0.018720321465813344	0.10042308316001988	1.0
PTBXL	17639	18888	14	FD	-10	10	0.32883835365174313	0.0034799831887731177	0.017449515485106305	0.10264642944308741	1.0
PTBXL	17639	18888	1	FD	10	-10	0.31937002652046137	0.0052034112336786665	0.025153442330952763	0.1145038834593325	1.0
PTBXL	17639	18888	2	FD	10	-10	0.3604037459568471	0.004331073622295781	0.02135729679916772	0.07509411118820351	1.0
PTBXL	17639	18888	3	FD	10	-10	0.2222544130870038	0.004263541729135935	0.022345402526067138	0.078979959208296	1.0
PTBXL	17639	18888	4	FD	10	-10	0.3789036520503609	0.005008224265785365	0.025093709442459183	0.09709360597987875	1.0
PTBXL	17639	18888	5	FD	10	-10	0.2506119269463315	0.004472486777699192	0.022606754549788367	0.08293182026132516	1.0
PTBXL	17639	18888	6	FD	10	-10	0.33592041192323474	0.0049479470264402895	0.023548017069844593	0.12416886513468675	1.0
PTBXL	17639	18888	7	FD	10	-10	0.361139299870613	0.004813881321584146	0.02329721087809285	0.08812481114447862	1.0
PTBXL	17639	18888	8	FD	10	-10	0.36882356164211755	0.004696640066381083	0.022442515613097746	0.11375243924423406	1.0
PTBXL	17639	18888	9	FD	10	-10	0.3446228706698171	0.004107180303845118	0.021262381614238147	0.11447951158048075	1.0
PTBXL	17639	18888	10	FD	10	-10	0.3265540956649328	0.004239235920214399	0.021616436524616357	0.10302162530193668	1.0
PTBXL	17639	18888	11	FD	10	-10	0.593375617160593	0.00438888650175737	0.02156490332089489	0.09264423081262693	1.0
PTBXL	17639	18888	12	FD	10	-10	0.30220407656095943	0.0048643934377216045	0.023990795730774006	0.0827387735069607	1.0
PTBXL	17639	18888	13	FD	10	-10	0.3736991214415018	0.004940889663860145	0.024611693021268033	0.10032867576697237	1.0
PTBXL	17639	18888	14	FD	10	-10	0.29931458638224956	0.004399257160323174	0.022243470734600826	0.10249815125324453	1.0
PTBXL	17639	18888	1	FD	10	10	0.34484646400493973	0.004581712542924984	0.021929073517796493	0.11436520656373633	1.0
PTBXL	17639	18888	2	FD	10	10	0.3685147157461538	0.0038417795642169553	0.01888307496749558	0.07512490314693758	1.0
PTBXL	17639	18888	3	FD	10	10	0.23017679465272545	0.003812305223325583	0.019592367413333225	0.0789713594939684	1.0
PTBXL	17639	18888	4	FD	10	10	0.5230482756777632	0.004325750468096636	0.021542119240947274	0.09707633980449544	1.0
PTBXL	17639	18888	5	FD	10	10	0.291801209933049	0.003929651632132092	0.019763411701871257	0.08299533302702998	1.0
PTBXL	17639	18888	6	FD	10	10	0.32696995223810366	0.004295522175562156	0.020367950132973846	0.1241970302604631	1.0
PTBXL	17639	18888	7	FD	10	10	0.35174830562063	0.004204141683810545	0.020173949218658834	0.08819613490388492	1.0
PTBXL	17639	18888	8	FD	10	10	0.3619287207290473	0.004136546761424479	0.01960830223290044	0.11382262513776485	1.0
PTBXL	17639	18888	9	FD	10	10	0.36153091745684973	0.003636837447485075	0.018758359949622196	0.11462155050944357	1.0
PTBXL	17639	18888	10	FD	10	10	0.3450296659371491	0.0037455813269325856	0.018998498650393096	0.103079122566386	1.0
PTBXL	17639	18888	11	FD	10	10	0.6387287471084322	0.003842676616907781	0.018788573075168805	0.09263712621290891	1.0
PTBXL	17639	18888	12	FD	10	10	0.3047263725268463	0.0042192141075054	0.020648243954415384	0.0827600049296642	1.0
PTBXL	17639	18888	13	FD	10	10	0.3398714439011518	0.004283668493183326	0.021239394435497015	0.10032645719311226	1.0
PTBXL	17639	18888	14	FD	10	10	0.31943139392994474	0.0038863460984840674	0.019524900848728592	0.1026234792168092	1.0
PTBXL	17639	18888	1	SPEC	-10	-10	0.7490716513853509	0.005689328940482091	0.022269755927527765	0.19801011533059654	1.0
PTBXL	17639	18888	2	SPEC	-10	-10	0.5348614526097845	0.004765540311406682	0.01931704918915849	0.141588975938904	1.0
PTBXL	17639	18888	3	SPEC	-10	-10	0.5667829051320871	0.004707696499710778	0.02007139918846451	0.18856064023105681	1.0
PTBXL	17639	18888	4	SPEC	-10	-10	0.42903961443972305	0.005340736095558422	0.02213030734510586	0.24241301739143087	1.0
PTBXL	17639	18888	5	SPEC	-10	-10	0.8266058530493585	0.00483036986423837	0.02023240787191378	0.18731564684593002	1.0
PTBXL	17639	18888	6	SPEC	-10	-10	0.6061825638363669	0.005896160425637381	0.021342858746888158	0.21213894989320595	1.0
PTBXL	17639	18888	7	SPEC	-10	-10	0.635611214286954	0.005078193860394732	0.020700571429695044	0.1778436178903074	1.0
PTBXL	17639	18888	8	SPEC	-10	-10	0.6531404767385386	0.005299569066107192	0.020351425385681708	0.25782370745869654	1.0
PTBXL	17639	18888	9	SPEC	-10	-10	0.6080644319491472	0.004666798822200075	0.019142568061898874	0.1873031859965159	1.0
PTBXL	17639	18888	10	SPEC	-10	-10	0.5790351824194782	0.00485200461069848	0.019655601000551765	0.13779949064966324	1.0
PTBXL	17639	18888	11	SPEC	-10	-10	0.6627473870155678	0.004905947002778975	0.019337954533284116	0.1891006169242816	1.0
PTBXL	17639	18888	12	SPEC	-10	-10	0.6446413426939424	0.005110365099032144	0.02125466299390591	0.1836601246436563	1.0
PTBXL	17639	18888	13	SPEC	-10	-10	0.45193337430793185	0.005293011955808871	0.021794262973537124	0.17346985668718704	1.0
PTBXL	17639	18888	14	SPEC	-10	-10	0.5521736274639141	0.004836377279505893	0.020128764282285622	0.21373934828102514	1.0
PTBXL	17639	18888	1	SPEC	-10	10	0.9738053235871306	0.005183555397783248	0.019885263508136655	0.19703335787290183	1.0
PTBXL	17639	18888	2	SPEC	-10	10	0.5424976974730401	0.004301447556302941	0.017338594034437254	0.14166813146082413	1.0
PTBXL	17639	18888	3	SPEC	-10	10	0.569433927143579	0.004288862145153316	0.01791879916700114	0.18861876507141484	1.0
PTBXL	17639	18888	4	SPEC	-10	10	0.40708655693125406	0.004723767603973484	0.01941497538544406	0.24233300893138762	1.0
PTBXL	17639	18888	5	SPEC	-10	10	0.8171612931515426	0.004328728689947984	0.01800542757461886	0.1875491232307289	1.0
PTBXL	17639	18888	6	SPEC	-10	10	0.5991561731567006	0.005244016470488874	0.018841058939905498	0.21220831297776793	1.0
PTBXL	17639	18888	7	SPEC	-10	10	0.6636007900191755	0.004564423691412738	0.018308752651120835	0.1783548658698782	1.0
PTBXL	17639	18888	8	SPEC	-10	10	0.6521266523524887	0.004761505178252585	0.018101947012686817	0.2580310234857214	1.0
PTBXL	17639	18888	9	SPEC	-10	10	0.6095573194075073	0.004223274020049601	0.017157767213679554	0.18771757726735294	1.0
PTBXL	17639	18888	10	SPEC	-10	10	0.6131462255705464	0.004393703962476345	0.017569791985208884	0.1382659749564388	1.0
PTBXL	17639	18888	11	SPEC	-10	10	1.4539014505926475	0.00438196642984093	0.017155790568336108	0.18906715996952292	1.0
PTBXL	17639	18888	12	SPEC	-10	10	0.6533863468698922	0.004557491372712621	0.018705222314158863	0.18378820383863675	1.0
PTBXL	17639	18888	13	SPEC	-10	10	0.42565281296607144	0.004711021575672042	0.019204984209915246	0.17351813247745615	1.0
PTBXL	17639	18888	14	SPEC	-10	10	0.5734086191637273	0.00438927478701758	0.017985169865362995	0.21442691754660634	1.0
PTBXL	17639	18888	1	SPEC	10	-10	0.7547366510913798	0.0064696587032030154	0.025848390305235978	0.1978016373386836	1.0
PTBXL	17639	18888	2	SPEC	10	-10	0.5605395670354092	0.005369102658013772	0.021921066584786424	0.1415212366136255	1.0
PTBXL	17639	18888	3	SPEC	10	-10	0.5534605864586619	0.005329970160172723	0.022860564493085545	0.18840885229936868	1.0
PTBXL	17639	18888	4	SPEC	10	-10	0.34835288765207634	0.00613407548562631	0.025695480165811444	0.2424222812882882	1.0
PTBXL	17639	18888	5	SPEC	10	-10	0.8598688739722518	0.005478452543513109	0.02320116965099309	0.1872149884268722	1.0
PTBXL	17639	18888	6	SPEC	10	-10	0.6176696008183055	0.006642001706993069	0.024454769188860536	0.21285021972999538	1.0
PTBXL	17639	18888	7	SPEC	10	-10	0.67734382855231	0.0058487480312654485	0.023967222574333306	0.17787068780594797	1.0
PTBXL	17639	18888	8	SPEC	10	-10	0.6366831371883055	0.005973099070456651	0.02325520746404616	0.25749937979225856	1.0
PTBXL	17639	18888	9	SPEC	10	-10	0.6185292144007838	0.005291396318398467	0.021834089963683245	0.18732086037775897	1.0
PTBXL	17639	18888	10	SPEC	10	-10	0.58288924142059	0.005392013975969472	0.022166853626672225	0.13757374477015177	1.0
PTBXL	17639	18888	11	SPEC	10	-10	0.6052244108083926	0.0055944497609899035	0.022144368586473933	0.18906278664272558	1.0
PTBXL	17639	18888	12	SPEC	10	-10	0.6645458762235795	0.005848299706605295	0.024634720423547626	0.183771452993433	1.0
PTBXL	17639	18888	13	SPEC	10	-10	0.42615101096745556	0.006035030391534988	0.0251905826510164	0.1729630481653401	1.0
PTBXL	17639	18888	14	SPEC	10	-10	0.5530601995356484	0.005464329554406833	0.022864807501747	0.21371794718506473	1.0
PTBXL	17639	18888	1	SPEC	10	10	1.0112194062635582	0.005777493377110003	0.02259967661090294	0.1968234970427413	1.0
PTBXL	17639	18888	2	SPEC	10	10	0.5659755839032541	0.004774808061237979	0.019383773314168948	0.14160047235163245	1.0
PTBXL	17639	18888	3	SPEC	10	10	0.5581594726605278	0.00477766041907431	0.020074404814431863	0.1884674828793267	1.0
PTBXL	17639	18888	4	SPEC	10	10	0.334790354326347	0.005315634439519541	0.02208293323752573	0.24234220040260165	1.0
PTBXL	17639	18888	5	SPEC	10	10	0.8448048955453955	0.004825531914806258	0.020290539080491037	0.18744878146739483	1.0
PTBXL	17639	18888	6	SPEC	10	10	0.6080719007411939	0.005795693135663423	0.02117328740285634	0.2129194962305925	1.0
PTBXL	17639	18888	7	SPEC	10	10	0.7034246489327072	0.005156599481748356	0.020789505195312925	0.17838202953369608	1.0
PTBXL	17639	18888	8	SPEC	10	10	0.6376749641222794	0.005277685326471644	0.020336474486978628	0.2577072677432808	1.0
PTBXL	17639	18888	9	SPEC	10	10	0.6189006149849845	0.004714356228954384	0.019264748771713466	0.18773532005688462	1.0
PTBXL	17639	18888	10	SPEC	10	10	0.6207824075904027	0.0048089245760606966	0.01950641190614643	0.1380420459065956	1.0
PTBXL	17639	18888	11	SPEC	10	10	1.5065962717600507	0.004913003820370174	0.01931433734644309	0.189029334320573	1.0
PTBXL	17639	18888	12	SPEC	10	10	0.6716966619204313	0.005111024789729677	0.021238208585316467	0.18389955223280435	1.0
PTBXL	17639	18888	13	SPEC	10	10	0.3998002808930058	0.005266559896487887	0.02175826185343661	0.17301174913750902	1.0
PTBXL	17639	18888	14	SPEC	10	10	0.5768709405554716	0.004881144179970513	0.02010353743464919	0.21440603958833657	1.0
PTBXL	12929	3712	1	FD	-10	-10	0.29500169519408614	0.002959120538848048	0.013721900445648787	0.19842518669660308	1.0
PTBXL	12929	3712	2	FD	-10	-10	0.28291777551723973	0.003036406980688422	0.015650484238950827	0.12262422915355549	1.0
PTBXL	12929	3712	3	FD	-10	-10	0.36047674964180965	0.002922493692365176	0.014352036591190578	0.16366695752974672	1.0
PTBXL	12929	3712	4	FD	-10	-10	0.31126548519640695	0.0036923709094112767	0.01483874422274649	0.12284815953024787	1.0
PTBXL	12929	3712	5	FD	-10	-10	0.3687042533589336	0.0028989320738461075	0.013973549154340644	0.1767254759577322	1.0
PTBXL	12929	3712	6	FD	-10	-10	0.2582357834926294	0.0031180759217205286	0.015777335258977038	0.150819151161574	1.0
PTBXL	12929	3712	7	FD	-10	-10	0.437477922366617	0.00317321104781023	0.015224431146128316	0.1433018212612463	1.0
PTBXL	12929	3712	8	FD	-10	-10	0.39392885934539035	0.0036680857115086326	0.017326579689111773	0.1775221849395954	1.0
PTBXL	12929	3712	9	FD	-10	-10	0.2710658335754889	0.003110439706369505	0.015321270058011302	0.1639139728933382	1.0
PTBXL	12929	3712	10	FD	-10	-10	0.3131747239787181	0.0030848512845309283	0.016416588588646447	0.12779627997213966	1.0
PTBXL	12929	3712	11	FD	-10	-10	0.3005594304216064	0.0033444680999185953	0.014375712684908941	0.17538935835871333	1.0
PTBXL	12929	3712	1	FD	-10	10	0.3276933385546566	0.002682943944711793	0.012363805675206679	0.19846235021904374	1.0
PTBXL	12929	3712	2	FD	-10	10	0.27826511880365945	0.0027087349165990115	0.013891431560999304	0.12260278514431877	1.0
PTBXL	12929	3712	3	FD	-10	10	0.3440602622671789	0.0027658460409148355	0.013293368212671481	0.16003915256733442	1.0
PTBXL	12929	3712	4	FD	-10	10	0.31058645199548257	0.0034299529601636808	0.013664652020238371	0.12337647317928067	1.0
PTBXL	12929	3712	5	FD	-10	10	0.3385328507830559	0.0026127626860840115	0.012494100147406473	0.17665852372339708	1.0
PTBXL	12929	3712	6	FD	-10	10	0.27850264407880665	0.0027641971519034394	0.013865585616546904	0.15096324953644746	1.0
PTBXL	12929	3712	7	FD	-10	10	0.4245929556178627	0.0028547991336176377	0.01369844485102844	0.14340372049612832	1.0
PTBXL	12929	3712	8	FD	-10	10	0.39343496886219936	0.003292700675468818	0.015249003744662839	0.17757872710493844	1.0
PTBXL	12929	3712	9	FD	-10	10	0.2992527612664042	0.0027522117406081526	0.013462253843497541	0.16399325884356916	1.0
PTBXL	12929	3712	10	FD	-10	10	0.34287249611880527	0.0027853874570407944	0.014543252755552594	0.12774724369010468	1.0
PTBXL	12929	3712	11	FD	-10	10	0.3449948307134824	0.0030304838234436714	0.013014261742601342	0.1753770163502995	1.0
PTBXL	12929	3712	1	FD	10	-10	0.2809216731231975	0.0032447887375416096	0.015234054572729054	0.1986652927529948	1.0
PTBXL	12929	3712	2	FD	10	-10	0.23631471622259498	0.0033206381976435815	0.017569970051735984	0.12393329915587206	1.0
PTBXL	12929	3712	3	FD	10	-10	0.3513624887350515	0.0032650502092643713	0.016221765436096144	0.16359634309914609	1.0
PTBXL	12929	3712	4	FD	10	-10	0.3030281237906642	0.0040606141814309715	0.016624351225259217	0.12328207726630305	1.0
PTBXL	12929	3712	5	FD	10	-10	0.265682164841275	0.003280219306555283	0.015856262934647883	0.17669325885556517	1.0
PTBXL	12929	3712	6	FD	10	-10	0.2840309037821333	0.0036071561040483813	0.018342261120376353	0.15086314147457872	1.0
PTBXL	12929	3712	7	FD	10	-10	0.4125245238598197	0.0035670047970035156	0.017142305246848916	0.1432886131684798	1.0
PTBXL	12929	3712	8	FD	10	-10	0.42931384946142903	0.003949496822859257	0.019588540431246016	0.17960386900756412	1.0
PTBXL	12929	3712	9	FD	10	-10	0.2554931200855984	0.0035237581310866408	0.017626616196927004	0.16400879727817663	1.0
PTBXL	12929	3712	10	FD	10	-10	0.2982998362750667	0.003487804363924771	0.019017061790476384	0.1274784138545652	1.0
PTBXL	12929	3712	11	FD	10	-10	0.3089060087060391	0.0036468498727009464	0.016043237089374395	0.1764718810840145	1.0
PTBXL	12929	3712	1	FD	10	10	0.31905188223161196	0.002903281353541423	0.013542209930482019	0.19870247808186356	1.0
PTBXL	12929	3712	2	FD	10	10	0.23725544651982328	0.0029113790294148954	0.015320445575019572	0.12391071145369205	1.0
PTBXL	12929	3712	3	FD	10	10	0.3340554859375095	0.003047524000698233	0.014805975444964287	0.15996452193607452	1.0
PTBXL	12929	3712	4	FD	10	10	0.3033181070262549	0.0037173422294567984	0.015070810406722783	0.12380979250426977	1.0
PTBXL	12929	3712	5	FD	10	10	0.24461709800811987	0.002910617841234277	0.013956543579308539	0.17662630447979547	1.0
PTBXL	12929	3712	6	FD	10	10	0.30349656730985747	0.003131109370152314	0.015781717926666595	0.15100726975961853	1.0
PTBXL	12929	3712	7	FD	10	10	0.4012068859108113	0.003156098640812757	0.015169064354889236	0.14339077180102267	1.0
PTBXL	12929	3712	8	FD	10	10	0.42362012121023374	0.0034789239393715502	0.01688204612642271	0.17965315557008868	1.0
PTBXL	12929	3712	9	FD	10	10	0.29002202475923916	0.003053711847864638	0.015164069206553898	0.16408836349679884	1.0
PTBXL	12929	3712	10	FD	10	10	0.33455241133335073	0.0030850439324811114	0.01648581286401139	0.1274313246200176	1.0
PTBXL	12929	3712	11	FD	10	10	0.3574895494585409	0.0032620189238976	0.014333628061230815	0.17645879636559234	1.0
PTBXL	12929	3712	1	SPEC	-10	-10	0.5057706640716265	0.0041411898244141055	0.01435639322986792	0.28516041663799674	1.0
PTBXL	12929	3712	2	SPEC	-10	-10	0.7221250350148403	0.004100721973619961	0.016135940418365052	0.21903351769878895	1.0
PTBXL	12929	3712	3	SPEC	-10	-10	0.5512043481426361	0.0043006132985338825	0.015000273451153392	0.2737208224701534	1.0
PTBXL	12929	3712	4	SPEC	-10	-10	0.5045988244488553	0.005256992284398753	0.0158013040083611	0.17945656758028647	1.0
PTBXL	12929	3712	5	SPEC	-10	-10	0.6101481619434134	0.004199339142657776	0.01453440812972775	0.26235699941125307	1.0
PTBXL	12929	3712	6	SPEC	-10	-10	0.47866991723475455	0.004306040820457578	0.0162339590935728	0.23728036778754283	1.0
PTBXL	12929	3712	7	SPEC	-10	-10	0.5753994245114129	0.004381840619538328	0.01587946813114746	0.25757625788108224	1.0
PTBXL	12929	3712	8	SPEC	-10	-10	0.8235586407377123	0.0053315142522934785	0.018113708026476064	0.29357524789640604	1.0
PTBXL	12929	3712	9	SPEC	-10	-10	0.598996288962201	0.004502117913719909	0.015907316866473755	0.2533461860213578	1.0
PTBXL	12929	3712	10	SPEC	-10	-10	0.7041189338327427	0.004285989997015041	0.016794383974940704	0.27806284669464437	1.0
PTBXL	12929	3712	11	SPEC	-10	-10	0.4688175235106438	0.004661537177759357	0.015041811544595277	0.2809985801255969	1.0
PTBXL	12929	3712	1	SPEC	-10	10	0.5293279017075183	0.0037663245775800083	0.012953139521966401	0.2852581701713581	1.0
PTBXL	12929	3712	2	SPEC	-10	10	0.6623308045851141	0.0036818291550494483	0.014333682422526743	0.21889566619583406	1.0
PTBXL	12929	3712	3	SPEC	-10	10	0.4960570960279289	0.004192850626526566	0.014004036982730362	0.2628060710580283	1.0
PTBXL	12929	3712	4	SPEC	-10	10	0.5385617465032322	0.0049207224121901654	0.014582276029379697	0.17929343701944192	1.0
PTBXL	12929	3712	5	SPEC	-10	10	0.5563221164705577	0.0038004578022844213	0.01301566705112399	0.2621441186140433	1.0
PTBXL	12929	3712	6	SPEC	-10	10	0.5059756685127802	0.0038648338124659793	0.014298394560282106	0.23844148937694667	1.0
PTBXL	12929	3712	7	SPEC	-10	10	0.5639981803229913	0.003984388313936818	0.014302883401022917	0.2576277272956343	1.0
PTBXL	12929	3712	8	SPEC	-10	10	0.7997274509937705	0.004805247226413727	0.015992007210556883	0.29349941967610277	1.0
PTBXL	12929	3712	9	SPEC	-10	10	0.6002280748886947	0.003999472756852138	0.013994419313644937	0.25351229351207943	1.0
PTBXL	12929	3712	10	SPEC	-10	10	0.6922064140795613	0.003935783526181331	0.014925261551797395	0.27717855630006283	1.0
PTBXL	12929	3712	11	SPEC	-10	10	0.4873543619914918	0.004265865571396537	0.01363866048352317	0.28077330384408705	1.0
PTBXL	12929	3712	1	SPEC	10	-10	0.536743675198461	0.004519658983225921	0.015913358256142443	0.286020764742679	1.0
PTBXL	12929	3712	2	SPEC	10	-10	0.5597328694025809	0.004423951897444505	0.01806688374120756	0.21803296212338164	1.0
PTBXL	12929	3712	3	SPEC	10	-10	0.553424237819891	0.0047610129348622755	0.016908766409177732	0.2731582498593139	1.0
PTBXL	12929	3712	4	SPEC	10	-10	0.47638239112621306	0.00567084733628176	0.017625731745286935	0.17635052453523525	1.0
PTBXL	12929	3712	5	SPEC	10	-10	0.5681645970982975	0.00472121834228081	0.016477361415856075	0.2621109907142162	1.0
PTBXL	12929	3712	6	SPEC	10	-10	0.5162972043963886	0.0049525730021288995	0.018852764500024054	0.2374800622603326	1.0
PTBXL	12929	3712	7	SPEC	10	-10	0.5412147338676283	0.004908927616514728	0.017851051627126604	0.2574391048581031	1.0
PTBXL	12929	3712	8	SPEC	10	-10	0.6382661052876658	0.00566065115206702	0.02029603803073011	0.3045092218345739	1.0
PTBXL	12929	3712	9	SPEC	10	-10	0.5820226313291168	0.005022013588152568	0.018236340588961616	0.25411264150300644	1.0
PTBXL	12929	3712	10	SPEC	10	-10	0.5879546838541121	0.004795760167542945	0.01938080936437514	0.2789775025149451	1.0
PTBXL	12929	3712	11	SPEC	10	-10	0.47370841731807006	0.00506949699227824	0.01674780554948165	0.28281177958376214	1.0
PTBXL	12929	3712	1	SPEC	10	10	0.5594386135912199	0.0040571967124795084	0.014165893067522778	0.2861181647572234	1.0
PTBXL	12929	3712	2	SPEC	10	10	0.5136183636638592	0.003906109379887984	0.015766865569545138	0.21789151154621555	1.0
PTBXL	12929	3712	3	SPEC	10	10	0.4912809928037252	0.004583962176472556	0.015558294644846482	0.26223419334086306	1.0
PTBXL	12929	3712	4	SPEC	10	10	0.5183170254084128	0.005238407602010148	0.016016517136061014	0.17624153059236264	1.0
PTBXL	12929	3712	5	SPEC	10	10	0.5128582415469743	0.004207241934407906	0.014525908541660798	0.2618981861128729	1.0
PTBXL	12929	3712	6	SPEC	10	10	0.5421070809086739	0.004353722633316587	0.016257146352278005	0.2386418663801668	1.0
PTBXL	12929	3712	7	SPEC	10	10	0.5327723788292538	0.004391405271617387	0.015813665828676913	0.25749115081265334	1.0
PTBXL	12929	3712	8	SPEC	10	10	0.6378351105735942	0.005010412542759255	0.017550564632177124	0.3043529044813633	1.0
PTBXL	12929	3712	9	SPEC	10	10	0.5858928873367087	0.0043711741079079216	0.01570867183681154	0.2542793871430083	1.0
PTBXL	12929	3712	10	SPEC	10	10	0.5913733008987908	0.004319086543567821	0.0168564593217351	0.27806930815822184	1.0
PTBXL	12929	3712	11	SPEC	10	10	0.4938137551866677	0.004581453958227869	0.014987281492322355	0.28257986743459396	1.0
PTBXL	9239	16355	1	FD	-10	-10	0.3254240505044063	0.0033978000239132658	0.012392093676104178	0.07840646375689124	1.0
PTBXL	9239	16355	2	FD	-10	-10	0.6947626126574545	0.0032606125447226914	0.012317095497312074	0.08700026898001012	1.0
PTBXL	9239	16355	3	FD	-10	-10	0.26941067924056034	0.0037156338075107955	0.01408362281119925	0.0888425525292365	1.0
PTBXL	9239	16355	4	FD	-10	-10	0.30578850713674993	0.003878633181745492	0.01515891488981914	0.0876748749477502	1.0
PTBXL	9239	16355	5	FD	-10	-10	0.5545368741400843	0.0029664725223399503	0.012037020636136484	0.07995766508571499	1.0
PTBXL	9239	16355	6	FD	-10	-10	0.4818989527727826	0.003868316402568213	0.015746885352663758	0.07364415495611122	1.0
PTBXL	9239	16355	7	FD	-10	-10	0.34995167877240363	0.0029988450411003076	0.011442832351502072	0.09291955836802235	1.0
PTBXL	9239	16355	1	FD	-10	10	0.3644914234714045	0.003030053558161353	0.010985818665889402	0.07844275732373018	1.0
PTBXL	9239	16355	2	FD	-10	10	0.6466811521784602	0.002923881740021809	0.010997108571448224	0.0870559275513963	1.0
PTBXL	9239	16355	3	FD	-10	10	0.30310120950308694	0.0033258003966372403	0.012552047074250368	0.08871445583913791	1.0
PTBXL	9239	16355	4	FD	-10	10	0.32365263815797907	0.0034133790119744213	0.013318215968679565	0.08769442511834746	1.0
PTBXL	9239	16355	5	FD	-10	10	0.5445476687473166	0.0027378751437708558	0.011010092622065778	0.08003015119737222	1.0
PTBXL	9239	16355	6	FD	-10	10	0.4521378751025822	0.003412516849498429	0.01379663140848025	0.07367852716050692	1.0
PTBXL	9239	16355	7	FD	-10	10	0.3441814366453954	0.002738929401478633	0.01039423147477354	0.0930264503598867	1.0
PTBXL	9239	16355	1	FD	10	-10	0.3091069056101634	0.0038920666651894404	0.014190336523140062	0.07838177035617931	1.0
PTBXL	9239	16355	2	FD	10	-10	0.7283421187765711	0.0036933217315937928	0.01402576652848944	0.0869560779744137	1.0
PTBXL	9239	16355	3	FD	10	-10	0.2877222327787868	0.00425802187072657	0.016135975742200732	0.08885882514984877	1.0
PTBXL	9239	16355	4	FD	10	-10	0.22716813365351715	0.004479271419283141	0.017590832781032028	0.08763201565459801	1.0
PTBXL	9239	16355	5	FD	10	-10	0.5860135180064141	0.003288745811282219	0.013420122531983623	0.07988554725663763	1.0
PTBXL	9239	16355	6	FD	10	-10	0.5350360770543477	0.004475450554807473	0.01818463301391802	0.07365910312457664	1.0
PTBXL	9239	16355	7	FD	10	-10	0.3732975119743238	0.003308533209105677	0.012740155431629102	0.09286134079355782	1.0
PTBXL	9239	16355	1	FD	10	10	0.35555888095866034	0.003409385118500448	0.012356792465291866	0.07841808034101466	1.0
PTBXL	9239	16355	2	FD	10	10	0.6699238270826259	0.003259193459605317	0.012322405177683664	0.08701177653719855	1.0
PTBXL	9239	16355	3	FD	10	10	0.3235194721816284	0.0037404868880599553	0.014113450872655907	0.08873063791616966	1.0
PTBXL	9239	16355	4	FD	10	10	0.2588157653182408	0.0038617469056108243	0.015139760029556387	0.08765157852999061	1.0
PTBXL	9239	16355	5	FD	10	10	0.5715171550854837	0.003000271186244497	0.01213123474509576	0.07995826953568085	1.0
PTBXL	9239	16355	6	FD	10	10	0.4932607672172247	0.0038656026386494216	0.015598436808076863	0.07369348585548904	1.0
PTBXL	9239	16355	7	FD	10	10	0.36429215036632356	0.002985328257525443	0.011430896337472175	0.09296846608016388	1.0
PTBXL	9239	16355	1	SPEC	-10	-10	0.5859506203996087	0.004340171967568941	0.012772929201360191	0.18895437009632446	1.0
PTBXL	9239	16355	2	SPEC	-10	-10	0.7750192220204488	0.004139961463768429	0.012846581700970304	0.21492853238440232	1.0
PTBXL	9239	16355	3	SPEC	-10	-10	0.40768396118846256	0.0045972080474677365	0.014465049867656593	0.27202669008403607	1.0
PTBXL	9239	16355	4	SPEC	-10	-10	0.473447947967222	0.004848833374843048	0.015582197927344563	0.19029692308481877	1.0
PTBXL	9239	16355	5	SPEC	-10	-10	0.5832938300627102	0.003598016681004898	0.012401582794441002	0.1429417315785034	1.0
PTBXL	9239	16355	6	SPEC	-10	-10	0.6748598586880057	0.0048605079159489	0.0161795852085429	0.19000858745148438	1.0
PTBXL	9239	16355	7	SPEC	-10	-10	0.5892323635588698	0.0037776115482013066	0.011883094724132771	0.22676693184842425	1.0
PTBXL	9239	16355	1	SPEC	-10	10	0.5791083301104444	0.0039013812134191667	0.011356193294617518	0.18910319838186612	1.0
PTBXL	9239	16355	2	SPEC	-10	10	0.7622863827543515	0.0037322177098250936	0.011488688847003483	0.21512456468906832	1.0
PTBXL	9239	16355	3	SPEC	-10	10	0.5749448973395225	0.0041459834153933514	0.012911766836004215	0.2710642788077185	1.0
PTBXL	9239	16355	4	SPEC	-10	10	0.554239601331206	0.0042828001339030005	0.01370334693750717	0.1903717293086484	1.0
PTBXL	9239	16355	5	SPEC	-10	10	0.5847074477689627	0.0033786039339031592	0.011387357592043937	0.14337034902012433	1.0
PTBXL	9239	16355	6	SPEC	-10	10	0.6584436546987329	0.004335247312982551	0.01422933185980545	0.19009252295176696	1.0
PTBXL	9239	16355	7	SPEC	-10	10	0.5812144698755526	0.003459806736958381	0.010802822888566902	0.22690464340972857	1.0
PTBXL	9239	16355	1	SPEC	10	-10	0.5666116578394659	0.004954443575178525	0.014616676948536283	0.18890197813425097	1.0
PTBXL	9239	16355	2	SPEC	10	-10	0.5824331309212434	0.00466535920451977	0.014603930990830561	0.21502705767341504	1.0
PTBXL	9239	16355	3	SPEC	10	-10	0.4274942225774862	0.005247141859240467	0.016557851485646317	0.2721286344585757	1.0
PTBXL	9239	16355	4	SPEC	10	-10	0.4303203666689985	0.0055695632822666185	0.018050420287844527	0.19016503360778736	1.0
PTBXL	9239	16355	5	SPEC	10	-10	0.5661547468479378	0.00397717257596175	0.013812690823589905	0.14284742944524348	1.0
PTBXL	9239	16355	6	SPEC	10	-10	0.7552265063161935	0.005579427452390897	0.018666142782495815	0.19010940494637682	1.0
PTBXL	9239	16355	7	SPEC	10	-10	0.6059877997757328	0.0041494742692451125	0.013208532537008513	0.22707428130398835	1.0
PTBXL	9239	16355	1	SPEC	10	10	0.5614355905197655	0.004375244506127502	0.012765209887937775	0.1890509356097879	1.0
PTBXL	9239	16355	2	SPEC	10	10	0.5924665260644002	0.004139496274032805	0.012851703688278038	0.2152231829736282	1.0
PTBXL	9239	16355	3	SPEC	10	10	0.614953881298688	0.0046450736047212735	0.01450510480335803	0.27116498669977723	1.0
PTBXL	9239	16355	4	SPEC	10	10	0.5288147678418694	0.0048197067344174825	0.015550558819387517	0.19023994504463196	1.0
PTBXL	9239	16355	5	SPEC	10	10	0.5695849624803885	0.0036926980199405986	0.01253484244385089	0.14327709713375109	1.0
PTBXL	9239	16355	6	SPEC	10	10	0.7247838020925058	0.004873850887191455	0.01607287335800613	0.19019330107972843	1.0
PTBXL	9239	16355	7	SPEC	10	10	0.5952173138812845	0.003755039732192549	0.01186095962939358	0.22721209642429113	1.0
PTBXL	6504	2221	1	FD	-10	-10	0.40456001919228	0.002842653505228954	0.014449688323480678	0.11486141911913292	1.0
PTBXL	6504	2221	2	FD	-10	-10	0.28160245475111656	0.0027573836807042507	0.01549108749832725	0.11911062414959189	1.0
PTBXL	6504	2221	3	FD	-10	-10	0.3065931337339168	0.0028629068911608544	0.016584539641680756	0.07836837366416667	1.0
PTBXL	6504	2221	4	FD	-10	-10	0.40031659849947065	0.0030482210850926693	0.015737389730565682	0.12678463908800702	1.0
PTBXL	6504	2221	5	FD	-10	-10	0.37921616567536337	0.002410234703855779	0.013505721684831395	0.07723993058701141	1.0
PTBXL	6504	2221	6	FD	-10	-10	0.42775033586994454	0.0030021851101049326	0.017184258640954266	0.1005954557346972	1.0
PTBXL	6504	2221	7	FD	-10	-10	0.614852531770104	0.0030869930245109234	0.017081035991795206	0.12426054183550451	1.0
PTBXL	6504	2221	8	FD	-10	-10	0.33637431858764144	0.0031665704421348097	0.017058818263827474	0.06657082175739644	1.0
PTBXL	6504	2221	9	FD	-10	-10	0.3689895240014468	0.002848563745802467	0.01544044011301205	0.0666931889015542	1.0
PTBXL	6504	2221	10	FD	-10	-10	0.37729344836892137	0.0027616901543775	0.01527625352319684	0.10280056906282627	1.0
PTBXL	6504	2221	1	FD	-10	10	0.4141787773645688	0.002644977168811574	0.013082976610158724	0.114389690598	1.0
PTBXL	6504	2221	2	FD	-10	10	0.3465075376459081	0.0024510313312206228	0.01376988637518957	0.11911062421039262	1.0
PTBXL	6504	2221	3	FD	-10	10	0.3049975649285649	0.0025550371152985208	0.014667697537141759	0.07839793333656526	1.0
PTBXL	6504	2221	4	FD	-10	10	0.3996927167760319	0.0027191940739890274	0.013967335319058931	0.12676706248327482	1.0
PTBXL	6504	2221	5	FD	-10	10	0.394549118079143	0.0021765413151704363	0.012174193709081618	0.0772440399377964	1.0
PTBXL	6504	2221	6	FD	-10	10	0.42648239787670456	0.0026769346979333033	0.015188969894113299	0.10063068723211917	1.0
PTBXL	6504	2221	7	FD	-10	10	0.6823200440155381	0.002776186773037043	0.015108661089342978	0.1244208385366792	1.0
PTBXL	6504	2221	8	FD	-10	10	0.5404810132259319	0.002797506883262574	0.014996285837411031	0.06656193301172893	1.0
PTBXL	6504	2221	9	FD	-10	10	0.37561679028958955	0.002552880822573417	0.013769623243054056	0.06673125382375242	1.0
PTBXL	6504	2221	10	FD	-10	10	0.369502667162348	0.0024979874441803307	0.013722061760485064	0.1028635421733179	1.0
PTBXL	6504	2221	1	FD	10	-10	0.3834549712215456	0.003165245448094427	0.016224781096965752	0.11476379263088073	1.0
PTBXL	6504	2221	2	FD	10	-10	0.2790530494910984	0.0031360004592992834	0.017663184645770994	0.11911760651664566	1.0
PTBXL	6504	2221	3	FD	10	-10	0.30282562484774855	0.003287547135153743	0.01908912688528963	0.07837800649592551	1.0
PTBXL	6504	2221	4	FD	10	-10	0.3950499887062151	0.003483815765380958	0.0180380864491688	0.1267877591170638	1.0
PTBXL	6504	2221	5	FD	10	-10	0.40087650155393395	0.0026772934023835083	0.015138741888510991	0.07724111385374872	1.0
PTBXL	6504	2221	6	FD	10	-10	0.39403405643027245	0.003437122832221666	0.019813548944872982	0.10059745341708992	1.0
PTBXL	6504	2221	7	FD	10	-10	0.6628259669479224	0.0035263543895817694	0.019631889740779302	0.1242311931906476	1.0
PTBXL	6504	2221	8	FD	10	-10	0.24465347843386814	0.003592510137687803	0.019598245588437643	0.06664869525640031	1.0
PTBXL	6504	2221	9	FD	10	-10	0.32861198729900554	0.003255490619511417	0.01766633199756917	0.06669325777741206	1.0
PTBXL	6504	2221	10	FD	10	-10	0.38144875331618044	0.0031273908952227434	0.017330734277091305	0.10279977708395444	1.0
PTBXL	6504	2221	1	FD	10	10	0.3966052013642969	0.0029077681600353403	0.014496942431137243	0.114292358816144	1.0
PTBXL	6504	2221	2	FD	10	10	0.3523899434052411	0.0027440269688058234	0.015455321238810637	0.11911760657745005	1.0
PTBXL	6504	2221	3	FD	10	10	0.3015196480531721	0.0028820093566440464	0.016582760867664248	0.07840756628191144	1.0
PTBXL	6504	2221	4	FD	10	10	0.39502132853018873	0.003056760332303992	0.015746140867135144	0.12677018053995737	1.0
PTBXL	6504	2221	5	FD	10	10	0.4155141370923521	0.0023885723118066194	0.0134814393875492	0.07724522482306084	1.0
PTBXL	6504	2221	6	FD	10	10	0.39721109671736565	0.0030077370591886166	0.01718475621847589	0.10063269938219611	1.0
PTBXL	6504	2221	7	FD	10	10	0.7329639007094682	0.003112785450909981	0.017039894475116623	0.12439162801505634	1.0
PTBXL	6504	2221	8	FD	10	10	0.4898473306821674	0.0031130294601453973	0.01689655208548972	0.06663977045858124	1.0
PTBXL	6504	2221	9	FD	10	10	0.34118922864924756	0.0028708697473028735	0.01550226085488775	0.06673132318085391	1.0
PTBXL	6504	2221	10	FD	10	10	0.3722358189960556	0.0027887592027586207	0.015346938643354981	0.10286275292986329	1.0
PTBXL	6504	2221	1	SPEC	-10	-10	0.7866013419966303	0.0038835859951838634	0.014935990101302345	0.22218751408991802	1.0
PTBXL	6504	2221	2	SPEC	-10	-10	0.5242669820174088	0.0034244912755959137	0.015830947731323493	0.23092876384653613	1.0
PTBXL	6504	2221	3	SPEC	-10	-10	0.4193045538334859	0.00374881537466604	0.017013641938757155	0.13001962131589492	1.0
PTBXL	6504	2221	4	SPEC	-10	-10	0.6698144054579163	0.003913643255742168	0.016235361579633626	0.24945812875649692	1.0
PTBXL	6504	2221	5	SPEC	-10	-10	0.440610402245284	0.0031451633240194257	0.013898142830903713	0.20730544898554357	1.0
PTBXL	6504	2221	6	SPEC	-10	-10	0.8017610499200766	0.0037162868541564978	0.01753219032004362	0.21025242011049183	1.0
PTBXL	6504	2221	7	SPEC	-10	-10	0.6577900793272355	0.003921256380033313	0.017455616864925156	0.22279914534865664	1.0
PTBXL	6504	2221	8	SPEC	-10	-10	0.8510830294721035	0.003795604079446712	0.017442665457987883	0.09559301041445226	1.0
PTBXL	6504	2221	9	SPEC	-10	-10	0.45986629712399885	0.003541935735635732	0.015770885338776228	0.1333362145756235	1.0
PTBXL	6504	2221	10	SPEC	-10	-10	0.5529204296971589	0.0036436281723806647	0.015774818872117274	0.18993022469483822	1.0
PTBXL	6504	2221	1	SPEC	-10	10	0.830110659009093	0.0036715087844258346	0.013605878720233658	0.21954019174135797	1.0
PTBXL	6504	2221	2	SPEC	-10	10	0.5566286203287117	0.0030440782342376653	0.014072033108801335	0.2309287648024136	1.0
PTBXL	6504	2221	3	SPEC	-10	10	0.5213053249524487	0.0033637010778342874	0.015070529446959236	0.1302401549936974	1.0
PTBXL	6504	2221	4	SPEC	-10	10	0.6813514866623452	0.003501017045184003	0.014422771738951774	0.24940873298490174	1.0
PTBXL	6504	2221	5	SPEC	-10	10	0.6961448927031118	0.002845476980732086	0.012534100376025445	0.20731671789501394	1.0
PTBXL	6504	2221	6	SPEC	-10	10	0.7491378438985269	0.003349719984673288	0.015522864403367947	0.21026397552493695	1.0
PTBXL	6504	2221	7	SPEC	-10	10	0.6194956555574599	0.003574972580349202	0.015492666105066845	0.22305228652568762	1.0
PTBXL	6504	2221	8	SPEC	-10	10	0.8009452195295482	0.003366503004367037	0.015348124686569055	0.09558478308716287	1.0
PTBXL	6504	2221	9	SPEC	-10	10	0.48784280664157	0.003181819464147622	0.014073273781797771	0.13345460641344448	1.0
PTBXL	6504	2221	10	SPEC	-10	10	0.5717856896753298	0.0033317545144823297	0.014193842414695648	0.19035532886327497	1.0
PTBXL	6504	2221	1	SPEC	10	-10	0.7918712498089507	0.0042871230169285405	0.016734691207361835	0.2216921532569197	1.0
PTBXL	6504	2221	2	SPEC	10	-10	0.5229076023851464	0.0038785419105890396	0.01803952830084977	0.23092504018078372	1.0
PTBXL	6504	2221	3	SPEC	10	-10	0.47323831928693033	0.004282642500818923	0.019566895908913348	0.13007074338229554	1.0
PTBXL	6504	2221	4	SPEC	10	-10	0.6493582786460357	0.0044593414852605	0.01859324626541376	0.24940891503150017	1.0
PTBXL	6504	2221	5	SPEC	10	-10	0.4486847890858189	0.0034644287384573923	0.015548341042859655	0.2071862320784506	1.0
PTBXL	6504	2221	6	SPEC	10	-10	0.8381315402644891	0.004236440594572277	0.020192899997156896	0.21027165622093963	1.0
PTBXL	6504	2221	7	SPEC	10	-10	0.5371409448173169	0.004442336068002459	0.020042488788959922	0.22248992487343358	1.0
PTBXL	6504	2221	8	SPEC	10	-10	0.9348146879222236	0.004230706586892592	0.019981803540326817	0.09602918139500301	1.0
PTBXL	6504	2221	9	SPEC	10	-10	0.46948524320874185	0.00403610907621884	0.018035757965721783	0.13333898289356366	1.0
PTBXL	6504	2221	10	SPEC	10	-10	0.5062186923152608	0.004119689490142453	0.017889084509633935	0.18992752719877457	1.0
PTBXL	6504	2221	1	SPEC	10	10	0.8397759012122346	0.004004285549561005	0.015044946207083016	0.21904722982423847	1.0
PTBXL	6504	2221	2	SPEC	10	10	0.5594843679393952	0.0033938209096868676	0.01578467677932156	0.2309250411369266	1.0
PTBXL	6504	2221	3	SPEC	10	10	0.5816480244946292	0.003775002680922553	0.017024267888854874	0.13029131508506106	1.0
PTBXL	6504	2221	4	SPEC	10	10	0.6649970531858889	0.003923853167000218	0.016245980203390624	0.24935952505265352	1.0
PTBXL	6504	2221	5	SPEC	10	10	0.7314126975235689	0.0030967257184969423	0.013853063349867736	0.20719752442082184	1.0
PTBXL	6504	2221	6	SPEC	10	10	0.7733174169325338	0.003748405148390575	0.017543843177222466	0.21028318872955834	1.0
PTBXL	6504	2221	7	SPEC	10	10	0.5101279882722183	0.003977235352201465	0.017456274647746396	0.2227449230284033	1.0
PTBXL	6504	2221	8	SPEC	10	10	0.8660838962584629	0.003681577236462145	0.017243696261441628	0.09602070171654359	1.0
PTBXL	6504	2221	9	SPEC	10	10	0.49978549493300023	0.0035678548791520928	0.015836566132297253	0.13345738755210956	1.0
PTBXL	6504	2221	10	SPEC	10	10	0.5328895472172495	0.003714014049427436	0.015868198279005378	0.19035267560731317	1.0
PTBXL	9497	18202	1	FD	-10	-10	0.3679918933102359	0.002574374483954773	0.007527314586618768	0.08103195802855906	1.0
PTBXL	9497	18202	2	FD	-10	-10	0.27674605004424424	0.002664119062781834	0.00851297357660302	0.14703547984399665	1.0
PTBXL	9497	18202	3	FD	-10	-10	0.5470933374951393	0.002871397788085726	0.007020054110792185	0.14823373530335465	1.0
PTBXL	9497	18202	4	FD	-10	-10	0.552746560162541	0.0026596360772397506	0.006922052362480349	0.09992043618665568	1.0
PTBXL	9497	18202	5	FD	-10	-10	0.49274678897931584	0.002725897479361352	0.007416175706048545	0.13663692024728866	1.0
PTBXL	9497	18202	6	FD	-10	-10	0.417785988448712	0.0025866742288239036	0.009268629043557183	0.09158766318674727	1.0
PTBXL	9497	18202	7	FD	-10	-10	0.23278544612549268	0.0030377029476983315	0.008388553944901615	0.2194979438979878	1.0
PTBXL	9497	18202	8	FD	-10	-10	0.49478068188779406	0.0029225219561428376	0.007861412560473537	0.19387926739577013	1.0
PTBXL	9497	18202	1	FD	-10	10	0.3912747124151734	0.0022949756361031154	0.006668225026064167	0.08121646699748969	1.0
PTBXL	9497	18202	2	FD	-10	10	0.28944891623987323	0.0024127077259448763	0.0075894219968787825	0.1468661692999089	1.0
PTBXL	9497	18202	3	FD	-10	10	0.5159348292275798	0.0025673903792228824	0.006269460623438498	0.148232919547721	1.0
PTBXL	9497	18202	4	FD	-10	10	0.4889938906585425	0.0024138628854112032	0.006168849766618545	0.09945200632068238	1.0
PTBXL	9497	18202	5	FD	-10	10	0.4688748179386428	0.002440849013327714	0.006636906476851378	0.1366204373631718	1.0
PTBXL	9497	18202	6	FD	-10	10	0.3904059578848186	0.0023201858918307132	0.00828246576952229	0.09158010023418378	1.0
PTBXL	9497	18202	7	FD	-10	10	0.2101949043518051	0.0027090036079243244	0.0074084540077414725	0.21931478771928786	1.0
PTBXL	9497	18202	8	FD	-10	10	0.4396036369964276	0.0025954425017055346	0.006932028325654564	0.19379685390351922	1.0
PTBXL	9497	18202	1	FD	10	-10	0.3527909354495224	0.002943066015786304	0.008556212704521648	0.08098570563395321	1.0
PTBXL	9497	18202	2	FD	10	-10	0.2859493429917921	0.0029812128428499973	0.009599351134549553	0.14684647646866653	1.0
PTBXL	9497	18202	3	FD	10	-10	0.4037069078205522	0.0032633417571330333	0.008011222316378162	0.14839239567763124	1.0
PTBXL	9497	18202	4	FD	10	-10	0.5589757392029642	0.0029843705950169308	0.007884825777102443	0.0991174524657619	1.0
PTBXL	9497	18202	5	FD	10	-10	0.4915965647620225	0.0029723097200341484	0.008138732023772403	0.13593333672130567	1.0
PTBXL	9497	18202	6	FD	10	-10	0.4302011181320996	0.0028398584470441493	0.010407464429322368	0.09057387022719499	1.0
PTBXL	9497	18202	7	FD	10	-10	0.22223719570888079	0.0034298096589608536	0.009610794246022401	0.2201441202689809	1.0
PTBXL	9497	18202	8	FD	10	-10	0.5066689291735117	0.0032749267929545038	0.008950747529917303	0.19365531949530476	1.0
PTBXL	9497	18202	1	FD	10	10	0.3814940048313121	0.0025723868327680007	0.007431209386437825	0.08117057891441584	1.0
PTBXL	9497	18202	2	FD	10	10	0.29911881895383186	0.0026540008237590233	0.008407809003135881	0.14667713711450872	1.0
PTBXL	9497	18202	3	FD	10	10	0.38731523131707535	0.0028677617985451696	0.007031449658900835	0.14839149487621328	1.0
PTBXL	9497	18202	4	FD	10	10	0.4857660631389089	0.0026615017667551773	0.006899734531175247	0.09865071584528458	1.0
PTBXL	9497	18202	5	FD	10	10	0.46491943979253714	0.002621648821073791	0.007174052233226965	0.13591684652783967	1.0
PTBXL	9497	18202	6	FD	10	10	0.3977191439467599	0.002506745423485135	0.00914886542967208	0.09056678891637396	1.0
PTBXL	9497	18202	7	FD	10	10	0.19797411346893268	0.0030009983676539953	0.008324813720212126	0.2199596232060511	1.0
PTBXL	9497	18202	8	FD	10	10	0.4421772603686612	0.002853474520288177	0.007740985627839615	0.19357251715119417	1.0
PTBXL	9497	18202	1	SPEC	-10	-10	0.4627669862891564	0.0035240425762321126	0.008144899714270527	0.1808561558808988	1.0
PTBXL	9497	18202	2	SPEC	-10	-10	0.6844789127680824	0.0037640996090373296	0.009058688567871695	0.29097935494512395	1.0
PTBXL	9497	18202	3	SPEC	-10	-10	0.5767814018516355	0.004347591389133257	0.007967393479095293	0.31158964868661077	1.0
PTBXL	9497	18202	4	SPEC	-10	-10	0.5752550175938329	0.0036991731688512026	0.007626230792459511	0.21425913548426212	1.0
PTBXL	9497	18202	5	SPEC	-10	-10	0.4449288301467296	0.003999869047432219	0.00818710762870084	0.21989694308810268	1.0
PTBXL	9497	18202	6	SPEC	-10	-10	0.7020835342974616	0.0036217594726169725	0.00971798045532149	0.21489271426915774	1.0
PTBXL	9497	18202	7	SPEC	-10	-10	0.496605482700953	0.004282968441686078	0.009192736775464387	0.2973799982903338	1.0
PTBXL	9497	18202	8	SPEC	-10	-10	1.1362561656499095	0.00405867916750503	0.008807212477807996	0.29075334947181314	1.0
PTBXL	9497	18202	1	SPEC	-10	10	0.5113491328062186	0.003185686587155142	0.007254949516807598	0.18154247539616195	1.0
PTBXL	9497	18202	2	SPEC	-10	10	1.0382250918504168	0.003413547266184431	0.008105455646173569	0.28978326389405	1.0
PTBXL	9497	18202	3	SPEC	-10	10	0.5663379947390984	0.003892380434895568	0.0071219640218663045	0.31154622725831965	1.0
PTBXL	9497	18202	4	SPEC	-10	10	0.5085264509199663	0.003395138506558542	0.006854690498561958	0.2123192494527456	1.0
PTBXL	9497	18202	5	SPEC	-10	10	0.43034834805943506	0.003588938393828446	0.007332237019531278	0.21987265770045977	1.0
PTBXL	9497	18202	6	SPEC	-10	10	0.7045783900614109	0.0032552025560701127	0.008693617435049573	0.21499508775480336	1.0
PTBXL	9497	18202	7	SPEC	-10	10	0.47258599274479385	0.0038287014231776335	0.008139998456628026	0.29706790269438116	1.0
PTBXL	9497	18202	8	SPEC	-10	10	1.058421835680653	0.003645434534114346	0.007814790392712621	0.29017739488971606	1.0
PTBXL	9497	18202	1	SPEC	10	-10	0.477565849258424	0.004021030777242707	0.009260701589846564	0.18080104011592896	1.0
PTBXL	9497	18202	2	SPEC	10	-10	0.5911027425651133	0.004177465749397554	0.010187307100035625	0.28996156334476714	1.0
PTBXL	9497	18202	3	SPEC	10	-10	0.6112424346578005	0.004947700468003511	0.009089337570952302	0.31179036065024507	1.0
PTBXL	9497	18202	4	SPEC	10	-10	0.5487321312980075	0.004107569733279302	0.008621713497888605	0.2114924477321412	1.0
PTBXL	9497	18202	5	SPEC	10	-10	0.4438711600422888	0.004311437436002297	0.008942495427281257	0.21816646417984267	1.0
PTBXL	9497	18202	6	SPEC	10	-10	0.6021945961723301	0.003936320260342605	0.010842385402046881	0.21432286290940597	1.0
PTBXL	9497	18202	7	SPEC	10	-10	0.5320762999053363	0.004796107538277602	0.010485842220616088	0.29854510885763585	1.0
PTBXL	9497	18202	8	SPEC	10	-10	1.2256975318125276	0.004421905745334195	0.00991338969242586	0.290918489616382	1.0
PTBXL	9497	18202	1	SPEC	10	10	0.5309062047258797	0.0035650206768857986	0.008088251100406316	0.1814891740236798	1.0
PTBXL	9497	18202	2	SPEC	10	10	1.0044652348854881	0.0037250576087829077	0.008956493984489224	0.2887626605891132	1.0
PTBXL	9497	18202	3	SPEC	10	10	0.594890548608592	0.004353631614672672	0.007985043173054106	0.3117467511847735	1.0
PTBXL	9497	18202	4	SPEC	10	10	0.4765703645730543	0.0037072605808892403	0.007611386312190153	0.20955997493368367	1.0
PTBXL	9497	18202	5	SPEC	10	10	0.4276211949941481	0.003811309369784467	0.00788882748382157	0.2181424152060268	1.0
PTBXL	9497	18202	6	SPEC	10	10	0.6178155793579562	0.003482440561196708	0.009542539309083003	0.21442809332603707	1.0
PTBXL	9497	18202	7	SPEC	10	10	0.4997942672879907	0.004207478559338606	0.009107292267892496	0.2982293908486986	1.0
PTBXL	9497	18202	8	SPEC	10	10	1.1246304662693998	0.0039008178881629755	0.008629495482370313	0.29033284285692895	1.0
PTBXL	12121	7819	1	FD	-10	-10	0.2422269606745409	0.006068638299237965	0.0252577626714117	0.050334081276510415	1.0
PTBXL	12121	7819	2	FD	-10	-10	0.31452439045671193	0.0062463983881936615	0.025236423097498014	0.07344827414148716	1.0
PTBXL	12121	7819	3	FD	-10	-10	0.24288531324312387	0.006224153924842376	0.02627821093796516	0.05850826163158086	1.0
PTBXL	12121	7819	4	FD	-10	-10	0.2630624743218495	0.006459123583372454	0.026437882803657182	0.06387283321654323	1.0
PTBXL	12121	7819	5	FD	-10	-10	0.30792280051755183	0.005830945123702065	0.025187369075313524	0.054883379913287414	1.0
PTBXL	12121	7819	6	FD	-10	-10	0.426129674257958	0.006246801214830144	0.026707269566624982	0.07048127601585678	1.0
PTBXL	12121	7819	7	FD	-10	-10	0.2722248479739719	0.006385798834732242	0.02713000211900992	0.06337110588976068	1.0
PTBXL	12121	7819	8	FD	-10	-10	0.345813260620481	0.006202765785200214	0.024705142191996945	0.05490197868604042	1.0
PTBXL	12121	7819	1	FD	-10	10	0.25690278689474355	0.005456734016635657	0.02227061013813023	0.04993918337924726	1.0
PTBXL	12121	7819	2	FD	-10	10	0.3146832474972295	0.005445312081321698	0.021944411198523316	0.0734481735363822	1.0
PTBXL	12121	7819	3	FD	-10	10	0.24424054683028387	0.0054363320905025676	0.022684095515512023	0.05852823197732255	1.0
PTBXL	12121	7819	4	FD	-10	10	0.26865549459315513	0.005606111703546081	0.02277583791138939	0.06386280733115983	1.0
PTBXL	12121	7819	5	FD	-10	10	0.29830958298511756	0.005076681753623791	0.021837988375741996	0.05490967806237334	1.0
PTBXL	12121	7819	6	FD	-10	10	0.41945153937028595	0.005509372837740884	0.023279811752625654	0.07094463068975762	1.0
PTBXL	12121	7819	7	FD	-10	10	0.30519326668318886	0.00552364403919733	0.023443124776477923	0.06341066138761282	1.0
PTBXL	12121	7819	8	FD	-10	10	0.36378472565840486	0.005402179417528579	0.021442296101281347	0.05494310444483352	1.0
PTBXL	12121	7819	1	FD	10	-10	0.15309560387223944	0.007043481482363392	0.02920147579011042	0.05026797132710125	1.0
PTBXL	12121	7819	2	FD	10	-10	0.22237635112374401	0.007329334384505781	0.029802775602675538	0.07349377852380252	1.0
PTBXL	12121	7819	3	FD	10	-10	0.24996979421442866	0.007397684279497228	0.03122619394890339	0.05849771593459088	1.0
PTBXL	12121	7819	4	FD	10	-10	0.1591821736558367	0.007674423422351107	0.031475514847342546	0.06385151443145677	1.0
PTBXL	12121	7819	5	FD	10	-10	0.1651125422496596	0.006857297310459755	0.02983515760728992	0.054828540379676084	1.0
PTBXL	12121	7819	6	FD	10	-10	0.26632801786757887	0.007430481061264479	0.03172577770835536	0.07048144429400306	1.0
PTBXL	12121	7819	7	FD	10	-10	0.2635811599079899	0.007553643546556631	0.03228615521309743	0.06335774821891615	1.0
PTBXL	12121	7819	8	FD	10	-10	0.34997042490704483	0.007335413000806124	0.029317113659273957	0.0548672132939304	1.0
PTBXL	12121	7819	1	FD	10	10	0.183037192301634	0.0061982319842128885	0.025195078308008326	0.049873667899319914	1.0
PTBXL	12121	7819	2	FD	10	10	0.23718709647751315	0.00622919691839825	0.02526340427447033	0.07349366143962298	1.0
PTBXL	12121	7819	3	FD	10	10	0.2503858069189419	0.006288329299420591	0.02623173452097626	0.05851770031254162	1.0
PTBXL	12121	7819	4	FD	10	10	0.1827216399824405	0.006482344047638666	0.026387293408197187	0.06384149565334496	1.0
PTBXL	12121	7819	5	FD	10	10	0.17664171213555194	0.005820396550407518	0.02521638496620285	0.05485486311152203	1.0
PTBXL	12121	7819	6	FD	10	10	0.2847520996196947	0.006378116909827089	0.02691373531144952	0.07094485342898871	1.0
PTBXL	12121	7819	7	FD	10	10	0.3034849297464068	0.006353155499795168	0.027125439464462175	0.06339734706858413	1.0
PTBXL	12121	7819	8	FD	10	10	0.3701700029693816	0.0062230147648639185	0.024784135704366005	0.05490836115559295	1.0
PTBXL	12121	7819	1	SPEC	-10	-10	0.6177549583419096	0.007428324115434263	0.026108697901329282	0.11355350862052807	1.0
PTBXL	12121	7819	2	SPEC	-10	-10	0.5013298230890192	0.007719515070455354	0.026181041028440814	0.1413713310778227	1.0
PTBXL	12121	7819	3	SPEC	-10	-10	0.6174409951330653	0.007315178855927849	0.0270630592880806	0.10757142330211782	1.0
PTBXL	12121	7819	4	SPEC	-10	-10	1.0204870512078272	0.007576094060292359	0.02742354593925158	0.11770342120741815	1.0
PTBXL	12121	7819	5	SPEC	-10	-10	1.5001754899450097	0.00682241631920213	0.025857970811908968	0.10227268238762473	1.0
PTBXL	12121	7819	6	SPEC	-10	-10	1.527209984532368	0.007294826759376187	0.027462276790193973	0.12820323915880788	1.0
PTBXL	12121	7819	7	SPEC	-10	-10	0.45622386208261595	0.007598990469988172	0.027899637556686657	0.10967319232049885	1.0
PTBXL	12121	7819	8	SPEC	-10	-10	0.6181095059855519	0.007574855662416976	0.025404211723264472	0.14678167972570702	1.0
PTBXL	12121	7819	1	SPEC	-10	10	0.608048463244408	0.006746048410347956	0.023045262125565524	0.11260053392782729	1.0
PTBXL	12121	7819	2	SPEC	-10	10	0.4713536315528468	0.006747143711371247	0.02278382910779297	0.14142499108625864	1.0
PTBXL	12121	7819	3	SPEC	-10	10	0.5856899665594341	0.006454680811914903	0.02343556376138541	0.10788089927856345	1.0
PTBXL	12121	7819	4	SPEC	-10	10	0.9395391471409388	0.006595361288462503	0.023646025851212532	0.11766423663664566	1.0
PTBXL	12121	7819	5	SPEC	-10	10	1.3437970262552632	0.005988385753368809	0.02245088520631577	0.10241416723993992	1.0
PTBXL	12121	7819	6	SPEC	-10	10	1.385865892832099	0.006509005657132882	0.02399173751147197	0.1296227223637315	1.0
PTBXL	12121	7819	7	SPEC	-10	10	0.43533554936302615	0.006603907716100806	0.02412021312451201	0.10972278913086794	1.0
PTBXL	12121	7819	8	SPEC	-10	10	0.6525776256995266	0.006636431561457299	0.02207985520931243	0.14693112066041686	1.0
PTBXL	12121	7819	1	SPEC	10	-10	0.6571391737281924	0.00858711961192493	0.0302025596306651	0.11349410367304744	1.0
PTBXL	12121	7819	2	SPEC	10	-10	0.5232400343491486	0.008921365356741026	0.030839727552034776	0.14175596816132718	1.0
PTBXL	12121	7819	3	SPEC	10	-10	0.6053446975011837	0.008640278638869217	0.032156637867573404	0.10754800458446231	1.0
PTBXL	12121	7819	4	SPEC	10	-10	0.8649221133427946	0.008947933741262465	0.03261211764806383	0.11762964285551888	1.0
PTBXL	12121	7819	5	SPEC	10	-10	1.6321202421068062	0.007985500441991995	0.030582955575282168	0.10220289306003534	1.0
PTBXL	12121	7819	6	SPEC	10	-10	0.6763083899726707	0.008621020985779342	0.032595537525861334	0.12813646867987144	1.0
PTBXL	12121	7819	7	SPEC	10	-10	0.4585610578787797	0.008922463642619517	0.03314312873758618	0.10939507290318205	1.0
PTBXL	12121	7819	8	SPEC	10	-10	0.6568495686024909	0.008863020743925337	0.03008953099465608	0.14662295728722338	1.0
PTBXL	12121	7819	1	SPEC	10	10	0.6402134565007223	0.007634098141900832	0.0260865801041514	0.11254139204888661	1.0
PTBXL	12121	7819	2	SPEC	10	10	0.4850279058611822	0.007603879450772827	0.026163801592618392	0.14180963051424925	1.0
PTBXL	12121	7819	3	SPEC	10	10	0.5703715818879215	0.007421485869126058	0.027099458061175263	0.10785771562100743	1.0
PTBXL	12121	7819	4	SPEC	10	10	0.7962065098985525	0.007581533354219499	0.02736474644578686	0.11759048983864238	1.0
PTBXL	12121	7819	5	SPEC	10	10	1.4299761885993543	0.006834467544631184	0.025885065149218112	0.10234458358113283	1.0
PTBXL	12121	7819	6	SPEC	10	10	0.6512852003805043	0.007488967862446453	0.02771453922838698	0.12955700975332382	1.0
PTBXL	12121	7819	7	SPEC	10	10	0.433801827073231	0.007540954900979034	0.02785988503656585	0.10944493620500283	1.0
PTBXL	12121	7819	8	SPEC	10	10	0.6906286652676005	0.007565469355470817	0.025473291289519577	0.14677268624413842	1.0
PTBXL	9043	9229	1	FD	-10	-10	0.4545386393258834	0.005252004392452768	0.017964658426525476	0.1032408832012821	1.0
PTBXL	9043	9229	2	FD	-10	-10	0.2479162279104033	0.004571332328452675	0.015781111565056443	0.11281780259283958	1.0
PTBXL	9043	9229	3	FD	-10	-10	0.2183759607745441	0.004635660456269768	0.016398740395332078	0.13194185077529663	1.0
PTBXL	9043	9229	4	FD	-10	-10	0.31697240847461716	0.0046514328503507235	0.01694329999349183	0.10824285344396872	1.0
PTBXL	9043	9229	5	FD	-10	-10	0.27376507101932596	0.0045313563956995186	0.016870586524529923	0.10635529381328836	1.0
PTBXL	9043	9229	6	FD	-10	-10	0.3797179991644265	0.004833151715999316	0.01758533904073469	0.10991561964986414	1.0
PTBXL	9043	9229	7	FD	-10	-10	0.3091488363385778	0.004467620073433793	0.0173178710194555	0.07556943869121131	1.0
PTBXL	9043	9229	8	FD	-10	-10	0.29551677028200096	0.004650852902589678	0.01723504741039535	0.0826830922813579	1.0
PTBXL	9043	9229	9	FD	-10	-10	0.4799062988128693	0.004671333206945488	0.016820008433551876	0.11644065263270101	1.0
PTBXL	9043	9229	10	FD	-10	-10	0.8276101281031004	0.004992001441904427	0.01643138239365985	0.09418601725893866	1.0
PTBXL	9043	9229	11	FD	-10	-10	0.19207749965882692	0.004795222453092499	0.01623213232096381	0.11649225604227952	1.0
PTBXL	9043	9229	12	FD	-10	-10	0.2222390440364247	0.005147396152253169	0.019143780965925235	0.0780005772250967	1.0
PTBXL	9043	9229	1	FD	-10	10	0.4337243032884146	0.004623016860783423	0.01574657990944605	0.10326141799860641	1.0
PTBXL	9043	9229	2	FD	-10	10	0.25898107820936156	0.004067881771743147	0.013989629157133223	0.11280688367527322	1.0
PTBXL	9043	9229	3	FD	-10	10	0.2516344061196328	0.004124839635661249	0.014511163709672245	0.1319175656602542	1.0
PTBXL	9043	9229	4	FD	-10	10	0.30671804950319326	0.0041520463663949035	0.015081125090344	0.1082661022004329	1.0
PTBXL	9043	9229	5	FD	-10	10	0.2707235568680308	0.004024115387554617	0.014924989547914158	0.10635008235781737	1.0
PTBXL	9043	9229	6	FD	-10	10	0.3670529294770094	0.0042775203600037455	0.015493252930355923	0.10990566763994823	1.0
PTBXL	9043	9229	7	FD	-10	10	0.29366652063061127	0.003994509873773346	0.015400968405490163	0.07556758271887193	1.0
PTBXL	9043	9229	8	FD	-10	10	0.2980467825460436	0.004157787805034884	0.015362683187781561	0.08269398760991932	1.0
PTBXL	9043	9229	9	FD	-10	10	0.4428690961232687	0.004177783037194264	0.01499617663651061	0.1164392556866468	1.0
PTBXL	9043	9229	10	FD	-10	10	0.7776764853797442	0.004474958270507051	0.014648101178950847	0.09417015233633948	1.0
PTBXL	9043	9229	11	FD	-10	10	0.203353289539743	0.004269538163449721	0.014393665330801978	0.11649874008032492	1.0
PTBXL	9043	9229	12	FD	-10	10	0.4070926301210895	0.004524658758442828	0.016798441084190117	0.07802031449176824	1.0
PTBXL	9043	9229	1	FD	10	-10	0.43449267996593566	0.006094212165756097	0.020936789064775627	0.1032558928637253	1.0
PTBXL	9043	9229	2	FD	10	-10	0.2338388308905405	0.005190383780355111	0.018013789649784482	0.11279303345678038	1.0
PTBXL	9043	9229	3	FD	10	-10	0.2288067365709569	0.005316936505757456	0.018871181654901863	0.13194806938898046	1.0
PTBXL	9043	9229	4	FD	10	-10	0.2778604690127632	0.005289792025822878	0.019322666468457574	0.10817603799868798	1.0
PTBXL	9043	9229	5	FD	10	-10	0.22775570954329877	0.005215010806273586	0.019452330257008526	0.10635382494726667	1.0
PTBXL	9043	9229	6	FD	10	-10	0.36204290348205515	0.005569182936599766	0.0202865232690589	0.10991747222077021	1.0
PTBXL	9043	9229	7	FD	10	-10	0.298761691146098	0.005079636863677922	0.019788097576530148	0.07554036341864945	1.0
PTBXL	9043	9229	8	FD	10	-10	0.28813282436300075	0.005276915427020758	0.01962766689795717	0.08267332885617229	1.0
PTBXL	9043	9229	9	FD	10	-10	0.4830743687466851	0.005273882765728711	0.019089511729536518	0.11643486535690564	1.0
PTBXL	9043	9229	10	FD	10	-10	0.6687177589885434	0.0056880435494851	0.018803983940962322	0.09422914656136556	1.0
PTBXL	9043	9229	11	FD	10	-10	0.18057291728710437	0.0054719278922499715	0.018568470543918515	0.11647208837492994	1.0
PTBXL	9043	9229	12	FD	10	-10	0.25342614251188367	0.005920063991303415	0.022160780304382212	0.07807471403885378	1.0
PTBXL	9043	9229	1	FD	10	10	0.41356698498969563	0.005252007923221146	0.017966506322286118	0.1032764341037696	1.0
PTBXL	9043	9229	2	FD	10	10	0.24816890811402084	0.004541153742007665	0.015699688996062396	0.11278211128079342	1.0
PTBXL	9043	9229	3	FD	10	10	0.2651088711892024	0.004647169435802777	0.016402269243211417	0.1319237804066764	1.0
PTBXL	9043	9229	4	FD	10	10	0.2713538477673691	0.00464264636531797	0.016909642035684604	0.10819931220250953	1.0
PTBXL	9043	9229	5	FD	10	10	0.23044324170196784	0.004548983742299487	0.01690308785251351	0.10634861341723635	1.0
PTBXL	9043	9229	6	FD	10	10	0.35006413872545367	0.004836611501618439	0.017537824783515347	0.10990751842893422	1.0
PTBXL	9043	9229	7	FD	10	10	0.28263441714503196	0.004469168817194109	0.017315862156104055	0.07553851123562554	1.0
PTBXL	9043	9229	8	FD	10	10	0.29188678208174	0.004645686425517092	0.01722876147655627	0.08268422611401903	1.0
PTBXL	9043	9229	9	FD	10	10	0.4410115069791575	0.0046433201299106806	0.016754013045867017	0.11643346810154928	1.0
PTBXL	9043	9229	10	FD	10	10	0.6331207907903452	0.005011383894011665	0.01647387604704129	0.09421323401742837	1.0
PTBXL	9043	9229	11	FD	10	10	0.19480719707096064	0.004790089092373394	0.01618782105854674	0.11647857546966317	1.0
PTBXL	9043	9229	12	FD	10	10	0.4605502340471581	0.00509509395504951	0.01903828981102506	0.07809446888597131	1.0
PTBXL	9043	9229	1	SPEC	-10	-10	0.6623840160536365	0.006575427713524298	0.018792394028273415	0.19223993948129448	1.0
PTBXL	9043	9229	2	SPEC	-10	-10	0.6940528738152764	0.005655706902003226	0.01645774993069725	0.22311938874764903	1.0
PTBXL	9043	9229	3	SPEC	-10	-10	0.47620445144888984	0.005824662577356583	0.017124491889805374	0.21050532355669924	1.0
PTBXL	9043	9229	4	SPEC	-10	-10	0.5615539327866045	0.005853075427289824	0.017637570929000302	0.21149278461258436	1.0
PTBXL	9043	9229	5	SPEC	-10	-10	0.6686690378498968	0.005729806365022125	0.017519753464794466	0.23770431197728395	1.0
PTBXL	9043	9229	6	SPEC	-10	-10	0.554067112363319	0.006112518822181403	0.018354881304748695	0.2009294729280498	1.0
PTBXL	9043	9229	7	SPEC	-10	-10	0.4937879804043132	0.005670114360367936	0.017980309242776844	0.14212476997822607	1.0
PTBXL	9043	9229	8	SPEC	-10	-10	0.6064851187425264	0.005808731644334719	0.017963686671234127	0.15561945445212003	1.0
PTBXL	9043	9229	9	SPEC	-10	-10	0.9258998244621367	0.005722646644837942	0.017537605359886715	0.2061887472207535	1.0
PTBXL	9043	9229	10	SPEC	-10	-10	0.9089702594299922	0.006472578515537066	0.017352642909182345	0.20747945497817863	1.0
PTBXL	9043	9229	11	SPEC	-10	-10	0.48721519342945574	0.006238245715653494	0.017174389687756107	0.18683631866838338	1.0
PTBXL	9043	9229	12	SPEC	-10	-10	0.4090180837646662	0.006307175819389468	0.019846827242145905	0.14424190122691116	1.0
PTBXL	9043	9229	1	SPEC	-10	10	0.6609445065967352	0.005833415412911777	0.016520104191801315	0.192340743401412	1.0
PTBXL	9043	9229	2	SPEC	-10	10	0.6614004219467068	0.005037298290673502	0.014597663101821956	0.2230885394689024	1.0
PTBXL	9043	9229	3	SPEC	-10	10	0.476820058855405	0.00519765047263395	0.0151728965568396	0.21046165172309894	1.0
PTBXL	9043	9229	4	SPEC	-10	10	0.5570111378578781	0.005272873531137678	0.015727100774858376	0.21166403286174612	1.0
PTBXL	9043	9229	5	SPEC	-10	10	0.6402630474938378	0.005099683598126841	0.015513174651987375	0.23769892926451217	1.0
PTBXL	9043	9229	6	SPEC	-10	10	0.6730878463076019	0.005448011371691753	0.016215708661065652	0.20082647395057523	1.0
PTBXL	9043	9229	7	SPEC	-10	10	0.46264288259653874	0.005098285372421331	0.016024802701391193	0.14212920430525308	1.0
PTBXL	9043	9229	8	SPEC	-10	10	0.5995453507115167	0.005204623944799498	0.016023237505087697	0.15565212894140587	1.0
PTBXL	9043	9229	9	SPEC	-10	10	0.8883900505295284	0.00514392847096551	0.015662123219753132	0.20619713464361716	1.0
PTBXL	9043	9229	10	SPEC	-10	10	0.8901869641611618	0.00583972198382369	0.015509859353146692	0.2073702886922593	1.0
PTBXL	9043	9229	11	SPEC	-10	10	0.4774236516521187	0.005565730795010915	0.015245249465201565	0.1868624794053921	1.0
PTBXL	9043	9229	12	SPEC	-10	10	0.6263967205736541	0.005565488367976373	0.017434054183024232	0.1443541748126777	1.0
PTBXL	9043	9229	1	SPEC	10	-10	0.640849920438228	0.00757256149805506	0.021852392738074895	0.1921960879294934	1.0
PTBXL	9043	9229	2	SPEC	10	-10	0.7198221304660567	0.0063903065884592285	0.01875745257739815	0.22286102349401393	1.0
PTBXL	9043	9229	3	SPEC	10	-10	0.44530515972428697	0.006663392836459589	0.019685721661765108	0.21047958885985277	1.0
PTBXL	9043	9229	4	SPEC	10	-10	0.5476406591109365	0.006605849590464394	0.020101663736322023	0.2114512302097266	1.0
PTBXL	9043	9229	5	SPEC	10	-10	0.5925020127758264	0.006591710932212259	0.020195305109169635	0.23771584893267322	1.0
PTBXL	9043	9229	6	SPEC	10	-10	0.5115615804033958	0.007032605252316845	0.02116379631387038	0.2008802753307107	1.0
PTBXL	9043	9229	7	SPEC	10	-10	0.4625157358984016	0.00640626461019949	0.020504037076024748	0.14188382179186848	1.0
PTBXL	9043	9229	8	SPEC	10	-10	0.599957523586248	0.006569926758953979	0.020438170902988863	0.15553611895907224	1.0
PTBXL	9043	9229	9	SPEC	10	-10	0.9411013770376382	0.006401168591402523	0.01986542943493407	0.20582041600375836	1.0
PTBXL	9043	9229	10	SPEC	10	-10	0.9855819353467101	0.007315878300930878	0.019817387878798075	0.20770490865246136	1.0
PTBXL	9043	9229	11	SPEC	10	-10	0.4666658342466017	0.007097783616368491	0.01963380755678562	0.186756577736234	1.0
PTBXL	9043	9229	12	SPEC	10	-10	0.4577869738936897	0.007206944442566097	0.02293418332674001	0.14450783713452064	1.0
PTBXL	9043	9229	1	SPEC	10	10	0.6423226698448784	0.006578499040175397	0.018807307460113873	0.19229704084875285	1.0
PTBXL	9043	9229	2	SPEC	10	10	0.6795824437248442	0.0055961826137807084	0.016357133349097375	0.22283018798140036	1.0
PTBXL	9043	9229	3	SPEC	10	10	0.45012275368161786	0.005840948416560203	0.01713241631480927	0.2104359191426297	1.0
PTBXL	9043	9229	4	SPEC	10	10	0.5443148094740208	0.005852533920373712	0.017623068522249756	0.21162273088075684	1.0
PTBXL	9043	9229	5	SPEC	10	10	0.5704641603821689	0.005762651187438923	0.017564442235404903	0.2377104631290055	1.0
PTBXL	9043	9229	6	SPEC	10	10	0.6527092000879812	0.006151030146947046	0.018346803443775733	0.20077728152472804	1.0
PTBXL	9043	9229	7	SPEC	10	10	0.4313867326093789	0.005668868630129068	0.017981538841647507	0.14188838097269435	1.0
PTBXL	9043	9229	8	SPEC	10	10	0.5929668700151481	0.005797263156436723	0.017952668230928708	0.1555688172397359	1.0
PTBXL	9043	9229	9	SPEC	10	10	0.8970026872915161	0.005665295402475464	0.017464534017902867	0.2058289671990858	1.0
PTBXL	9043	9229	10	SPEC	10	10	0.9542466701850444	0.006488790674861292	0.017407824253597763	0.2075950647483275	1.0
PTBXL	9043	9229	11	SPEC	10	10	0.4582714116128383	0.006226300796848305	0.01713472472493445	0.18678276166044175	1.0
PTBXL	9043	9229	12	SPEC	10	10	0.6996018058736869	0.006227364806429853	0.019724290101862434	0.1446202876234255	1.0
PTBXL	15487	16149	1	FD	-10	-10	0.2776037542311525	0.005842396785815918	0.017347719439031815	0.06009927645736533	1.0
PTBXL	15487	16149	2	FD	-10	-10	0.24354577034173058	0.00464580308352862	0.014095233788141806	0.06636807886831549	1.0
PTBXL	15487	16149	3	FD	-10	-10	0.4764886880802081	0.004546716259531186	0.013201195566817021	0.07228996646065088	1.0
PTBXL	15487	16149	4	FD	-10	-10	0.33329512347762746	0.006026490431030723	0.01697822355271687	0.07360620098890436	1.0
PTBXL	15487	16149	5	FD	-10	-10	0.18315492979301531	0.0059844131828287106	0.01730937337695473	0.06317264085481125	1.0
PTBXL	15487	16149	6	FD	-10	-10	0.2907820918142099	0.004631399483229804	0.013302577511033021	0.06048796603095634	1.0
PTBXL	15487	16149	7	FD	-10	-10	0.19424334112671396	0.006084575107332422	0.0176312284197351	0.06403748684883336	1.0
PTBXL	15487	16149	8	FD	-10	-10	0.24879646954053855	0.00507401549462703	0.014080669211430969	0.07559276030984872	1.0
PTBXL	15487	16149	1	FD	-10	10	0.266737206197633	0.005025457567922515	0.015056338640381327	0.060057094598234384	1.0
PTBXL	15487	16149	2	FD	-10	10	0.5238220599594556	0.004088251897421248	0.012385406972410851	0.06636574213785743	1.0
PTBXL	15487	16149	3	FD	-10	10	0.4829946685925732	0.004033709776400588	0.011663200285584251	0.07234790224919327	1.0
PTBXL	15487	16149	4	FD	-10	10	0.32018106151080283	0.005169081138619571	0.01481276451375845	0.07367426801193175	1.0
PTBXL	15487	16149	5	FD	-10	10	0.22308150210762828	0.005154497673863813	0.015038920778600537	0.0632457129700994	1.0
PTBXL	15487	16149	6	FD	-10	10	0.30104339118896845	0.004092031984283885	0.01172614475682843	0.060512641400703795	1.0
PTBXL	15487	16149	7	FD	-10	10	0.21480352951413223	0.005242074873912462	0.015227057151777594	0.06412725727935449	1.0
PTBXL	15487	16149	8	FD	-10	10	0.3025392951685199	0.004454148270700374	0.012316399738475788	0.07561797482740493	1.0
PTBXL	15487	16149	1	FD	10	-10	0.16381366285550036	0.007051023419891134	0.021012794342820416	0.060073436094711725	1.0
PTBXL	15487	16149	2	FD	10	-10	0.2589442542596609	0.00535167683001745	0.016255708172879732	0.06634543955833402	1.0
PTBXL	15487	16149	3	FD	10	-10	0.44632695616738866	0.005206658916169169	0.015115321142484327	0.07213929620419622	1.0
PTBXL	15487	16149	4	FD	10	-10	0.20943735440334402	0.007260166642350527	0.020527562258546114	0.07357281173587739	1.0
PTBXL	15487	16149	5	FD	10	-10	0.15742159650456788	0.0072277473560370745	0.020840780347383958	0.06314644964539452	1.0
PTBXL	15487	16149	6	FD	10	-10	0.2532595888003981	0.00531235041234289	0.015327519032478757	0.060333711835663884	1.0
PTBXL	15487	16149	7	FD	10	-10	0.17128949647274916	0.007299468172479	0.021216068651237464	0.06398411473374108	1.0
PTBXL	15487	16149	8	FD	10	-10	0.21775471769979454	0.005878813411713759	0.016425328378131432	0.07542412147434208	1.0
PTBXL	15487	16149	1	FD	10	10	0.1713263189902189	0.005872376014146192	0.01765776074016295	0.06003126349978105	1.0
PTBXL	15487	16149	2	FD	10	10	0.5760091280023575	0.004618649958827272	0.014008339523750326	0.06634310300924774	1.0
PTBXL	15487	16149	3	FD	10	10	0.4578559109845735	0.0045329744686867105	0.013104432593183056	0.07219732428981826	1.0
PTBXL	15487	16149	4	FD	10	10	0.21645851191060278	0.006022559985624655	0.017323049084171756	0.07364098025746382	1.0
PTBXL	15487	16149	5	FD	10	10	0.20907315196258444	0.006027608689541238	0.017534281397461295	0.06321956080346634	1.0
PTBXL	15487	16149	6	FD	10	10	0.27015752739579146	0.004603494242833219	0.013250895406656067	0.06035841684212082	1.0
PTBXL	15487	16149	7	FD	10	10	0.19962004790327154	0.0060895762786007295	0.017742431044090696	0.06407403896033896	1.0
PTBXL	15487	16149	8	FD	10	10	0.2841519578753469	0.0050463095995761514	0.014047785973884364	0.07544940951967465	1.0
PTBXL	15487	16149	1	SPEC	-10	-10	0.3634787743859804	0.006713175305426743	0.017903018382186702	0.12722764696211195	1.0
PTBXL	15487	16149	2	SPEC	-10	-10	0.9779516301600779	0.005511000923705522	0.014583840873147794	0.15715026804949342	1.0
PTBXL	15487	16149	3	SPEC	-10	-10	0.5072334390308932	0.005337231030714488	0.013726793403916292	0.16257781317560768	1.0
PTBXL	15487	16149	4	SPEC	-10	-10	0.3591605668705034	0.007226743106964068	0.01760391165245047	0.17298236280799908	1.0
PTBXL	15487	16149	5	SPEC	-10	-10	0.3836133048820853	0.007125848867034089	0.018006424986644343	0.15486345627349912	1.0
PTBXL	15487	16149	6	SPEC	-10	-10	0.782547153913867	0.005330542220726724	0.013864731363848918	0.11318800008913078	1.0
PTBXL	15487	16149	7	SPEC	-10	-10	0.35510425112810556	0.007052559654462396	0.018229851497607086	0.12659191818877902	1.0
PTBXL	15487	16149	8	SPEC	-10	-10	0.5538526815283227	0.006157363510039212	0.014733208774838469	0.1717593336659481	1.0
PTBXL	15487	16149	1	SPEC	-10	10	0.3766679203727464	0.005803818840729277	0.015552369302775381	0.12712131096796453	1.0
PTBXL	15487	16149	2	SPEC	-10	10	1.0062588596991462	0.004857574706303978	0.012823801338389307	0.15713750876799717	1.0
PTBXL	15487	16149	3	SPEC	-10	10	0.5394639831000403	0.0047536208319100505	0.012143909756110573	0.16276018508447843	1.0
PTBXL	15487	16149	4	SPEC	-10	10	0.3608693399521984	0.006215825294486313	0.015352365645425515	0.17304632752356153	1.0
PTBXL	15487	16149	5	SPEC	-10	10	0.4066580829097554	0.006159507280943214	0.015645966239569407	0.15513089436839503	1.0
PTBXL	15487	16149	6	SPEC	-10	10	0.761363793956606	0.004733846375103626	0.012242493914547854	0.11323912924418889	1.0
PTBXL	15487	16149	7	SPEC	-10	10	0.4173583055243375	0.006104728705791406	0.01575296277605835	0.12688037555187462	1.0
PTBXL	15487	16149	8	SPEC	-10	10	0.5515453295958002	0.005417504962785788	0.012900798015867417	0.17182700830088077	1.0
PTBXL	15487	16149	1	SPEC	10	-10	0.3900031916506155	0.008060494826817106	0.021645530361140478	0.12723009145154857	1.0
PTBXL	15487	16149	2	SPEC	10	-10	0.5368165011051633	0.006333236697447426	0.016798824981110395	0.15709659070380133	1.0
PTBXL	15487	16149	3	SPEC	10	-10	0.47395911960545006	0.006092761856447222	0.015704584794029593	0.16232063848300277	1.0
PTBXL	15487	16149	4	SPEC	10	-10	0.3005864281323181	0.008667966195639615	0.021249384324313232	0.17278857148625673	1.0
PTBXL	15487	16149	5	SPEC	10	-10	0.36529342917022695	0.008511334518387148	0.0216395507574704	0.15479709302185146	1.0
PTBXL	15487	16149	6	SPEC	10	-10	0.7691523554308968	0.006020251388713889	0.01590058608905212	0.11190803532874423	1.0
PTBXL	15487	16149	7	SPEC	10	-10	0.29917618079253366	0.00840364878286956	0.02190149561491934	0.12641510988882837	1.0
PTBXL	15487	16149	8	SPEC	10	-10	0.5086880166353192	0.007123717855394323	0.01717431983200967	0.17158488305726183	1.0
PTBXL	15487	16149	1	SPEC	10	10	0.40081103919490474	0.006748160507461097	0.018206816807021096	0.12712368408866814	1.0
PTBXL	15487	16149	2	SPEC	10	10	0.6303240582267294	0.005474857425720404	0.01448669882930731	0.15708383029484332	1.0
PTBXL	15487	16149	3	SPEC	10	10	0.5151629326464588	0.005325707681678789	0.013633937442399343	0.1625034094919744	1.0
PTBXL	15487	16149	4	SPEC	10	10	0.3132557306358095	0.007211204582952169	0.01792565310294506	0.17285285956541385	1.0
PTBXL	15487	16149	5	SPEC	10	10	0.3957247525085271	0.00712502378275271	0.01820880906077028	0.15506492848978545	1.0
PTBXL	15487	16149	6	SPEC	10	10	0.7468872508244288	0.005244888180089366	0.013770280282181017	0.11195979721975728	1.0
PTBXL	15487	16149	7	SPEC	10	10	0.3825341860337305	0.0070452963918631855	0.018326654600716853	0.12670441411673514	1.0
PTBXL	15487	16149	8	SPEC	10	10	0.5127772785774952	0.006129200667453058	0.01470406999600246	0.1716527239218993	1.0
PTBXL	20116	17404	1	FD	-10	-10	0.2373789859446742	0.0026407697517124968	0.01662630782914157	0.11207099826858062	1.0
PTBXL	20116	17404	2	FD	-10	-10	0.5433542351599069	0.002678358553500292	0.01588110168622273	0.11511276632826331	1.0
PTBXL	20116	17404	3	FD	-10	-10	0.4394745644470375	0.0026187705403318273	0.012972864674989336	0.14446218580906586	1.0
PTBXL	20116	17404	4	FD	-10	-10	0.31316239565842596	0.0025081164569700698	0.014897792163779773	0.11160457039654091	1.0
PTBXL	20116	17404	5	FD	-10	-10	0.3714066179731787	0.002407790841637573	0.014300218289780226	0.10324378689528717	1.0
PTBXL	20116	17404	6	FD	-10	-10	0.277374289465418	0.0023995693749134486	0.016354126389015382	0.12112350868137316	1.0
PTBXL	20116	17404	7	FD	-10	-10	0.42763220650860817	0.0020285028009044345	0.012379836177793606	0.11479918863023299	1.0
PTBXL	20116	17404	8	FD	-10	-10	6.010952635883819	0.002356542120385493	0.013206088282173735	0.14944798269818085	1.0
PTBXL	20116	17404	9	FD	-10	-10	0.3778719058784646	0.0024612094924345504	0.016146456419570587	0.10687514960888155	1.0
PTBXL	20116	17404	1	FD	-10	10	0.26197693860942306	0.002337454174788805	0.014649304257602677	0.11204087062807636	1.0
PTBXL	20116	17404	2	FD	-10	10	0.5352901685203967	0.002400711702420693	0.014065087574018264	0.11519276573098924	1.0
PTBXL	20116	17404	3	FD	-10	10	0.428091064578837	0.0023282794308113054	0.011440346611973514	0.14452086928206945	1.0
PTBXL	20116	17404	4	FD	-10	10	0.3274484217990176	0.0022354293537007026	0.013133725755416424	0.11171898848543281	1.0
PTBXL	20116	17404	5	FD	-10	10	0.4909878940719709	0.0021855493881231245	0.012848551935695451	0.10338704146340945	1.0
PTBXL	20116	17404	6	FD	-10	10	0.3354882260166826	0.0021530529213107936	0.014497404728441994	0.12130785257497322	1.0
PTBXL	20116	17404	7	FD	-10	10	0.38250660371014433	0.0018311836089196431	0.01105738154717248	0.11473013720463864	1.0
PTBXL	20116	17404	8	FD	-10	10	5.431970109649452	0.002182718576567601	0.011990156130975997	0.1487164254216287	1.0
PTBXL	20116	17404	9	FD	-10	10	0.3739347669229434	0.0022025570956322902	0.014278389687780793	0.10696576146574571	1.0
PTBXL	20116	17404	1	FD	10	-10	0.23395497805479507	0.0030515907617771876	0.01929246244440714	0.11208570049250428	1.0
PTBXL	20116	17404	2	FD	10	-10	0.5580861680466351	0.0030661788786755808	0.01837058410206361	0.11502849988246323	1.0
PTBXL	20116	17404	3	FD	10	-10	0.4129399621493852	0.00300296738146755	0.014966024066306828	0.1444733478276354	1.0
PTBXL	20116	17404	4	FD	10	-10	0.3203320344886992	0.0028745104113789724	0.017208580981779423	0.1114947546911367	1.0
PTBXL	20116	17404	5	FD	10	-10	0.4179472291363782	0.002704701736152828	0.01620414296193077	0.10327909229658892	1.0
PTBXL	20116	17404	6	FD	10	-10	0.30254265084023196	0.002765822109332641	0.01894062478720964	0.1211489850359116	1.0
PTBXL	20116	17404	7	FD	10	-10	0.3596181594274	0.002279151821933743	0.013996875904526399	0.11471020692338947	1.0
PTBXL	20116	17404	8	FD	10	-10	0.34076779188763934	0.0025917478120276323	0.014721301471060684	0.15012632845624077	1.0
PTBXL	20116	17404	9	FD	10	-10	0.37075637466372424	0.002790445307501461	0.01859395593320535	0.10652882326253489	1.0
PTBXL	20116	17404	1	FD	10	10	0.2624448696854645	0.002649089547771777	0.01667057579136762	0.11205556327347264	1.0
PTBXL	20116	17404	2	FD	10	10	0.5468559903618141	0.002696106030893914	0.01595658436096396	0.11510871044848633	1.0
PTBXL	20116	17404	3	FD	10	10	0.4036607820630529	0.002618769612133661	0.012943828579078047	0.14453206006240968	1.0
PTBXL	20116	17404	4	FD	10	10	0.33560644775572396	0.002513062050098735	0.014878562458643434	0.11160932930445452	1.0
PTBXL	20116	17404	5	FD	10	10	0.5462238224894075	0.002420656431682463	0.014353001485675119	0.1034223704427557	1.0
PTBXL	20116	17404	6	FD	10	10	0.3652323617215591	0.0024341988240602856	0.01646678922958519	0.1213333315541681	1.0
PTBXL	20116	17404	7	FD	10	10	0.3172838303219535	0.0020272023600691833	0.012315946352276749	0.11464115762740347	1.0
PTBXL	20116	17404	8	FD	10	10	0.3469809343615262	0.0023709094135591618	0.013191444568129075	0.14938562399433036	1.0
PTBXL	20116	17404	9	FD	10	10	0.36725463190809626	0.0024512602789362996	0.016134715743138222	0.10662000201136956	1.0
PTBXL	20116	17404	1	SPEC	-10	-10	0.6349331717870091	0.0033756599747425736	0.01688552240286485	0.20256150245011265	1.0
PTBXL	20116	17404	2	SPEC	-10	-10	0.5440617213314466	0.003607326152341456	0.01627345718034607	0.17590089259640185	1.0
PTBXL	20116	17404	3	SPEC	-10	-10	0.6492294935939564	0.0035603751464328612	0.013368224476128452	0.2550018965613682	1.0
PTBXL	20116	17404	4	SPEC	-10	-10	0.5617172916876924	0.0030817218729615823	0.01508533592845537	0.1806237435919379	1.0
PTBXL	20116	17404	5	SPEC	-10	-10	0.5703505913931392	0.0032413732265669246	0.01465700643183125	0.21227845896418723	1.0
PTBXL	20116	17404	6	SPEC	-10	-10	0.5141258276192718	0.0029467741377313334	0.016641328804403166	0.17242229030397563	1.0
PTBXL	20116	17404	7	SPEC	-10	-10	0.5642518457004749	0.002737577345199827	0.012623298155184048	0.2656070216965339	1.0
PTBXL	20116	17404	8	SPEC	-10	-10	0.4309359514803387	0.003214647876783646	0.013546584371084872	0.27996593482511406	1.0
PTBXL	20116	17404	9	SPEC	-10	-10	0.5312458573110383	0.003280861454835614	0.01640904416936033	0.2370037248863009	1.0
PTBXL	20116	17404	1	SPEC	-10	10	0.6808185612263208	0.0029930250413519295	0.014885664198986867	0.202533122602718	1.0
PTBXL	20116	17404	2	SPEC	-10	10	0.5372313390514858	0.003248366552670079	0.014437545888849834	0.17612006714391426	1.0
PTBXL	20116	17404	3	SPEC	-10	10	0.6044383940766008	0.0031853703070573278	0.011812676435796853	0.2550289289135651	1.0
PTBXL	20116	17404	4	SPEC	-10	10	0.6552537916043938	0.0027981549468503366	0.01334964261907955	0.18186169969976154	1.0
PTBXL	20116	17404	5	SPEC	-10	10	0.566549636947414	0.0029764368872553953	0.013205805960391365	0.2125779486932958	1.0
PTBXL	20116	17404	6	SPEC	-10	10	0.48956367273016105	0.002653963667208018	0.014759664504979762	0.1725045349130795	1.0
PTBXL	20116	17404	7	SPEC	-10	10	0.507363580507443	0.0024847224113021373	0.011295915921551474	0.265241965738591	1.0
PTBXL	20116	17404	8	SPEC	-10	10	0.4360442154944267	0.003007733976629641	0.012340078739437007	0.2766290793282176	1.0
PTBXL	20116	17404	9	SPEC	-10	10	0.5444251145758228	0.0029617598224554024	0.014538750201536969	0.23706067318329688	1.0
PTBXL	20116	17404	1	SPEC	10	-10	0.5253037748464664	0.0038903730068948687	0.019579227814472317	0.20260865924626817	1.0
PTBXL	20116	17404	2	SPEC	10	-10	0.58002936531768	0.00412244952129361	0.018804796094413146	0.1759080525120438	1.0
PTBXL	20116	17404	3	SPEC	10	-10	0.590206154260968	0.004055386397971564	0.015400257304500857	0.2550819137829712	1.0
PTBXL	20116	17404	4	SPEC	10	-10	0.5635913804896443	0.003514585846878581	0.017409445279352932	0.18024272586897672	1.0
PTBXL	20116	17404	5	SPEC	10	-10	0.5787254428153218	0.00363150154815101	0.016589822774561516	0.21240962247100692	1.0
PTBXL	20116	17404	6	SPEC	10	-10	0.4847110202235127	0.0033820719991137986	0.01926208320529399	0.17247598203648276	1.0
PTBXL	20116	17404	7	SPEC	10	-10	0.5290335985318845	0.0030578009396088775	0.014254302932827336	0.26546788307711483	1.0
PTBXL	20116	17404	8	SPEC	10	-10	0.4733418209572088	0.003491603848100366	0.015067503575291751	0.2825324687291912	1.0
PTBXL	20116	17404	9	SPEC	10	-10	0.4897208262708553	0.0036705859654310403	0.018848062737559356	0.23554115847343363	1.0
PTBXL	20116	17404	1	SPEC	10	10	0.5927884401718688	0.003383106411623262	0.016927485775110242	0.20258024900425053	1.0
PTBXL	20116	17404	2	SPEC	10	10	0.56725481272297	0.0036420895093134103	0.016362322274366445	0.17612742571386222	1.0
PTBXL	20116	17404	3	SPEC	10	10	0.5473917547180059	0.0035595459904134985	0.013346434143515926	0.25510888120898545	1.0
PTBXL	20116	17404	4	SPEC	10	10	0.6698587708389498	0.0031315146290967462	0.015109890489383588	0.181483839597481	1.0
PTBXL	20116	17404	5	SPEC	10	10	0.5734749876710362	0.0032885813206376224	0.014735763158577567	0.21270891679589496	1.0
PTBXL	20116	17404	6	SPEC	10	10	0.4608228448492141	0.0029881353713813474	0.016755082975271382	0.1725581422173738	1.0
PTBXL	20116	17404	7	SPEC	10	10	0.46950264821392085	0.0027350583803079265	0.012566141795380634	0.265102430961671	1.0
PTBXL	20116	17404	8	SPEC	10	10	0.4741630038836206	0.00322907272134053	0.013547500836074377	0.27912361334950225	1.0
PTBXL	20116	17404	9	SPEC	10	10	0.510393821659608	0.003254384861410331	0.016387451983979503	0.23560302714293258	1.0
PTBXL	12853	6337	1	FD	-10	-10	0.3200984387012187	0.005692151355852693	0.01984859586444719	0.06906211546243271	1.0
PTBXL	12853	6337	2	FD	-10	-10	0.2759872593067892	0.004865532119076952	0.016254752868228386	0.08774692317214282	1.0
PTBXL	12853	6337	3	FD	-10	-10	0.31293806869320967	0.004615268563180657	0.016222822788441886	0.06019771081247813	1.0
PTBXL	12853	6337	4	FD	-10	-10	0.2689604140365605	0.004728193865205427	0.016871676694935552	0.0521011506992316	1.0
PTBXL	12853	6337	5	FD	-10	-10	0.2840275652271969	0.005631086538028062	0.020601056058083596	0.05999633306667747	1.0
PTBXL	12853	6337	6	FD	-10	-10	0.33408563350173826	0.005097676923015356	0.017350048545959996	0.06577351689271958	1.0
PTBXL	12853	6337	7	FD	-10	-10	1.2165399138071777	0.004821513625325568	0.01639243117881031	0.0814358729828634	1.0
PTBXL	12853	6337	8	FD	-10	-10	0.2465498028661891	0.004452850335169234	0.015430655937269345	0.062459464659587974	1.0
PTBXL	12853	6337	1	FD	-10	10	0.32295280652293484	0.004979448619809917	0.01732132905042759	0.06905912527282053	1.0
PTBXL	12853	6337	2	FD	-10	10	0.2942546604779922	0.004340306652812687	0.014437302664487195	0.08778454299591197	1.0
PTBXL	12853	6337	3	FD	-10	10	0.32231548114542347	0.004104449153637033	0.014423093131251072	0.06019811578208775	1.0
PTBXL	12853	6337	4	FD	-10	10	0.3103394864174906	0.004233038466498246	0.015064261238968858	0.05212005705687845	1.0
PTBXL	12853	6337	5	FD	-10	10	0.2892608839545054	0.004930988793197849	0.018008675766413452	0.059995493751560304	1.0
PTBXL	12853	6337	6	FD	-10	10	0.3207503204425049	0.004554932545133178	0.015444497074056401	0.0657941391251568	1.0
PTBXL	12853	6337	7	FD	-10	10	1.127316816670362	0.0042740639399099405	0.014488666193572256	0.0814525166613655	1.0
PTBXL	12853	6337	8	FD	-10	10	0.5820328475273985	0.004013618484632733	0.013891390626127565	0.06247114844129238	1.0
PTBXL	12853	6337	1	FD	10	-10	0.2959403666644662	0.006620605503231317	0.023174224462522423	0.06903252154397028	1.0
PTBXL	12853	6337	2	FD	10	-10	0.2681815590512407	0.0055434398499370615	0.01858498743969901	0.08774024956851754	1.0
PTBXL	12853	6337	3	FD	10	-10	0.29663259370570305	0.005244011376595881	0.018484184705594115	0.060162306539891845	1.0
PTBXL	12853	6337	4	FD	10	-10	0.23915471063082774	0.005361140982729253	0.019188451860118073	0.052085963511872314	1.0
PTBXL	12853	6337	5	FD	10	-10	0.22067944237238749	0.006554615396924203	0.024039607741655707	0.05997022239869134	1.0
PTBXL	12853	6337	6	FD	10	-10	0.330287397161584	0.005791683426076057	0.019753643586217666	0.0657495839546447	1.0
PTBXL	12853	6337	7	FD	10	-10	0.3423400403867895	0.005529573008390299	0.01888221575113331	0.08141142014675709	1.0
PTBXL	12853	6337	8	FD	10	-10	0.25917263588904776	0.004988488916838188	0.017330913012899685	0.06244350344964333	1.0
PTBXL	12853	6337	1	FD	10	10	0.3027671521124277	0.005666556166685393	0.01978623773495947	0.0690295323867681	1.0
PTBXL	12853	6337	2	FD	10	10	0.289835077290853	0.004861963319111189	0.0162288768755407	0.08777787972910171	1.0
PTBXL	12853	6337	3	FD	10	10	0.30922036708788186	0.004590746689182402	0.01617681860161042	0.060162711632270154	1.0
PTBXL	12853	6337	4	FD	10	10	0.2893220269360371	0.004726713668437996	0.01687187706820703	0.05210487431111059	1.0
PTBXL	12853	6337	5	FD	10	10	0.23599826721471331	0.005615749033898937	0.020560325688920526	0.05996938476295219	1.0
PTBXL	12853	6337	6	FD	10	10	0.3157293819588789	0.005090381242944792	0.017295637433267754	0.06577021619891994	1.0
PTBXL	12853	6337	7	FD	10	10	0.35919488599099714	0.0048124599353421916	0.01638472785271133	0.08142806984188049	1.0
PTBXL	12853	6337	8	FD	10	10	0.632197565624484	0.004435900039301052	0.015391703238179748	0.06245519352846892	1.0
PTBXL	12853	6337	1	SPEC	-10	-10	0.5948269819067628	0.007093923936212854	0.020591104059409792	0.10229570573365615	1.0
PTBXL	12853	6337	2	SPEC	-10	-10	0.4662722439155276	0.006462113693113079	0.017127164396678527	0.11905864237127751	1.0
PTBXL	12853	6337	3	SPEC	-10	-10	0.7037733334498462	0.005572382820606609	0.016697237133882215	0.09788476662417446	1.0
PTBXL	12853	6337	4	SPEC	-10	-10	0.5679298719676454	0.005829675118998169	0.017503678729922683	0.08711733792192812	1.0
PTBXL	12853	6337	5	SPEC	-10	-10	0.5551487110516798	0.006703834533578288	0.021165718261343832	0.12797504299122492	1.0
PTBXL	12853	6337	6	SPEC	-10	-10	0.5779706092613777	0.006376108696969444	0.018047848718574986	0.12190407359475011	1.0
PTBXL	12853	6337	7	SPEC	-10	-10	1.0615724090824623	0.0058922284813333085	0.017035052401672024	0.12005941043947549	1.0
PTBXL	12853	6337	8	SPEC	-10	-10	0.519476688676733	0.005510958024240128	0.016023162534769896	0.09936950031071662	1.0
PTBXL	12853	6337	1	SPEC	-10	10	0.5964407340644261	0.006216760243174341	0.017983020836336062	0.10229026068072564	1.0
PTBXL	12853	6337	2	SPEC	-10	10	0.48729293945592506	0.005784956197739162	0.015235166919307206	0.11918358869007248	1.0
PTBXL	12853	6337	3	SPEC	-10	10	0.7180361626869648	0.0049589449608639195	0.014847977406695044	0.09788748831396071	1.0
PTBXL	12853	6337	4	SPEC	-10	10	0.5543062008478356	0.005233226205185363	0.01564312287891735	0.08715380701392068	1.0
PTBXL	12853	6337	5	SPEC	-10	10	0.5657960049134656	0.0058844580945738405	0.018515189515360186	0.1279815543256273	1.0
PTBXL	12853	6337	6	SPEC	-10	10	0.5432595528498164	0.005736269476908757	0.016104112108658444	0.12198428157102133	1.0
PTBXL	12853	6337	7	SPEC	-10	10	1.0286801193150308	0.005239739229084446	0.015072259581786188	0.12012778964174063	1.0
PTBXL	12853	6337	8	SPEC	-10	10	0.6202368135235009	0.005000046049415913	0.014447943624588268	0.0994354649808376	1.0
PTBXL	12853	6337	1	SPEC	10	-10	0.5404158717509976	0.008230145326256546	0.024016984239059312	0.1021938721375093	1.0
PTBXL	12853	6337	2	SPEC	10	-10	0.4820373198354444	0.00734034458778561	0.019553848687952385	0.11901929276153841	1.0
PTBXL	12853	6337	3	SPEC	10	-10	0.6862510835740887	0.006302981263346659	0.018999360583234877	0.0977229601781645	1.0
PTBXL	12853	6337	4	SPEC	10	-10	0.5710223849009505	0.006588784204159679	0.019892075309123767	0.0870562958720483	1.0
PTBXL	12853	6337	5	SPEC	10	-10	0.527571513786852	0.007758432709071389	0.02466676854080673	0.1278997252557906	1.0
PTBXL	12853	6337	6	SPEC	10	-10	0.5770686906477573	0.00717851844213377	0.020507031214566915	0.12181635328218968	1.0
PTBXL	12853	6337	7	SPEC	10	-10	0.5199171302322041	0.006701400115297614	0.019563542391521416	0.11993581160851939	1.0
PTBXL	12853	6337	8	SPEC	10	-10	0.5258824950540035	0.006150589753596754	0.01797282773326428	0.09929624753186542	1.0
PTBXL	12853	6337	1	SPEC	10	10	0.5502685742488709	0.007056895591588295	0.020521553456761574	0.10218843656196815	1.0
PTBXL	12853	6337	2	SPEC	10	10	0.5037405633785016	0.00646118860019787	0.017100983448419354	0.1191443039866627	1.0
PTBXL	12853	6337	3	SPEC	10	10	0.704487047700317	0.005521538865793628	0.016631177958980226	0.0977256839299626	1.0
PTBXL	12853	6337	4	SPEC	10	10	0.5553349873548302	0.005824982450967328	0.01750695742969789	0.08709278660113827	1.0
PTBXL	12853	6337	5	SPEC	10	10	0.543840056343728	0.00666347176793495	0.02111159582049271	0.12790625140210476	1.0
PTBXL	12853	6337	6	SPEC	10	10	0.5380231293903063	0.006353775508582697	0.01799881779620057	0.12189669420950947	1.0
PTBXL	12853	6337	7	SPEC	10	10	0.555776595746236	0.005851389121668594	0.016993819462211898	0.12000427310734493	1.0
PTBXL	12853	6337	8	SPEC	10	10	0.6376140522809455	0.005505893627123605	0.015987738577887767	0.0993623009419738	1.0
PTBXL	13781	11842	1	FD	-10	-10	0.21247823407220265	0.004711755539761138	0.019404349086842063	0.12007879374275623	1.0
PTBXL	13781	11842	2	FD	-10	-10	0.2730008383879414	0.004483487316595293	0.01872107705825773	0.09859837364102932	1.0
PTBXL	13781	11842	3	FD	-10	-10	0.33344733710329105	0.004509184536586677	0.01873360228711017	0.0922563010126723	1.0
PTBXL	13781	11842	4	FD	-10	-10	0.2525049148376619	0.0045504383001057115	0.019120051569264825	0.11328404471188763	1.0
PTBXL	13781	11842	5	FD	-10	-10	0.4350986701731732	0.004694287797762168	0.019275470124669018	0.09691672121883953	1.0
PTBXL	13781	11842	6	FD	-10	-10	0.3043841727044071	0.004456888796287396	0.019185093300012702	0.11143825883006621	1.0
PTBXL	13781	11842	7	FD	-10	-10	0.3375873062498179	0.00461218083987637	0.0195312623486748	0.11539670351573034	1.0
PTBXL	13781	11842	8	FD	-10	-10	0.21628627209950135	0.004553474851451192	0.01943256022687545	0.11446363399842549	1.0
PTBXL	13781	11842	9	FD	-10	-10	0.34831832547510877	0.0045054966711073965	0.019329135995528317	0.10828409400268921	1.0
PTBXL	13781	11842	10	FD	-10	-10	0.31644612169014374	0.00453954072595551	0.01907977053638984	0.15113638279845645	1.0
PTBXL	13781	11842	11	FD	-10	-10	0.2845415674408875	0.004601976687997331	0.019227269867210416	0.11513685382851391	1.0
PTBXL	13781	11842	1	FD	-10	10	0.22248672229893973	0.004168107337083641	0.017143355505943397	0.12014738447463097	1.0
PTBXL	13781	11842	2	FD	-10	10	0.2563341632405582	0.003994490792900372	0.016605203102664157	0.0985724448782012	1.0
PTBXL	13781	11842	3	FD	-10	10	0.3412456859623206	0.00400592235618925	0.016504754669120075	0.092375144034053	1.0
PTBXL	13781	11842	4	FD	-10	10	0.2434152087703653	0.004012327411943623	0.016856713576254893	0.1132779148057051	1.0
PTBXL	13781	11842	5	FD	-10	10	0.42342977791827047	0.004173997871278817	0.017053503869444816	0.09706988419848867	1.0
PTBXL	13781	11842	6	FD	-10	10	0.31572845207344324	0.00396824083085709	0.017012422525196837	0.11147916751306527	1.0
PTBXL	13781	11842	7	FD	-10	10	0.34944118315408673	0.004100626768313197	0.017227271994464794	0.1155392390743245	1.0
PTBXL	13781	11842	8	FD	-10	10	0.24420594379431834	0.004023250905851783	0.017133522883298457	0.11453804372300147	1.0
PTBXL	13781	11842	9	FD	-10	10	0.34334548514520347	0.003981701289845027	0.017000425378652005	0.10832380497544244	1.0
PTBXL	13781	11842	10	FD	-10	10	0.31565255339166887	0.004033540737982823	0.016898887855555676	0.15113286754145408	1.0
PTBXL	13781	11842	11	FD	-10	10	0.27465842725056044	0.004087115165843884	0.01697993303405949	0.11502583584446147	1.0
PTBXL	13781	11842	1	FD	10	-10	0.21476174134240186	0.005401138520698372	0.022437376166244603	0.11998762312022936	1.0
PTBXL	13781	11842	2	FD	10	-10	0.2678620752204596	0.0051898381575335795	0.021779913783482933	0.09861717255505108	1.0
PTBXL	13781	11842	3	FD	10	-10	0.2821258176161669	0.005220286536625477	0.021799593624762192	0.09223505429994922	1.0
PTBXL	13781	11842	4	FD	10	-10	0.2810599234230668	0.005213448750762295	0.022100170192332746	0.11346750554077922	1.0
PTBXL	13781	11842	5	FD	10	-10	0.4427871972366529	0.00542260116830701	0.022374353315701756	0.0968427451396261	1.0
PTBXL	13781	11842	6	FD	10	-10	0.26904054057546817	0.00513858429677201	0.02220661980685711	0.11139146557848155	1.0
PTBXL	13781	11842	7	FD	10	-10	0.2906151101738624	0.005287426564247449	0.022572465667474412	0.11545525211838502	1.0
PTBXL	13781	11842	8	FD	10	-10	0.2305651891533397	0.005274455078618009	0.02257007679279159	0.11447553139250824	1.0
PTBXL	13781	11842	9	FD	10	-10	0.3188161831483678	0.005220188302347948	0.022486586869833007	0.10830634706708943	1.0
PTBXL	13781	11842	10	FD	10	-10	0.28616998766197255	0.005240541872958233	0.022183495033097564	0.15105275037526597	1.0
PTBXL	13781	11842	11	FD	10	-10	0.290796227763053	0.005311295789472009	0.022324144026295362	0.1150983563208896	1.0
PTBXL	13781	11842	1	FD	10	10	0.22587379827721585	0.0046813430060759125	0.01942009391958862	0.12005636780132718	1.0
PTBXL	13781	11842	2	FD	10	10	0.24954855550451888	0.004530077724605342	0.018924795444915245	0.09859121197537801	1.0
PTBXL	13781	11842	3	FD	10	10	0.29836986195321846	0.0045435437590228755	0.01881434044168036	0.09235394201174676	1.0
PTBXL	13781	11842	4	FD	10	10	0.2665924009768128	0.004503749099911826	0.019087766968454548	0.11346133048481757	1.0
PTBXL	13781	11842	5	FD	10	10	0.42835295936483836	0.004723939342248202	0.019392265711012276	0.09699602462894463	1.0
PTBXL	13781	11842	6	FD	10	10	0.28696058212731773	0.004485099223466364	0.01930237195011726	0.11143242940561084	1.0
PTBXL	13781	11842	7	FD	10	10	0.31087271178959175	0.004606329664693669	0.019504876217120177	0.1155979332090734	1.0
PTBXL	13781	11842	8	FD	10	10	0.2604335400825823	0.004565487679766282	0.01949438889071558	0.1145499503854168	1.0
PTBXL	13781	11842	9	FD	10	10	0.31734752881801037	0.004519466205013732	0.0193741388970737	0.1083460694760538	1.0
PTBXL	13781	11842	10	FD	10	10	0.28958821446774	0.004562113151417629	0.019247668469757413	0.15104930329828728	1.0
PTBXL	13781	11842	11	FD	10	10	0.27860768749951276	0.004621551321085972	0.019313348479967886	0.1149873344967903	1.0
PTBXL	13781	11842	1	SPEC	-10	-10	0.5675936858419588	0.005969794443177039	0.02007110474332291	0.23045321887707917	1.0
PTBXL	13781	11842	2	SPEC	-10	-10	0.7440319094784473	0.005554905573068235	0.019315440535344845	0.1847667084821743	1.0
PTBXL	13781	11842	3	SPEC	-10	-10	0.4800547458932014	0.005672717874036439	0.01936902786750455	0.1335488056787183	1.0
PTBXL	13781	11842	4	SPEC	-10	-10	0.6163613803287283	0.005664415667839989	0.019607861597339644	0.18526394845955496	1.0
PTBXL	13781	11842	5	SPEC	-10	-10	0.5641997893943691	0.005799032470622384	0.01999728484370301	0.1705947848792959	1.0
PTBXL	13781	11842	6	SPEC	-10	-10	0.4770110488790234	0.005680775234679882	0.019747926066457113	0.1962104250337774	1.0
PTBXL	13781	11842	7	SPEC	-10	-10	0.46538316955067865	0.005840963406121151	0.020150542738991972	0.16964886775238855	1.0
PTBXL	13781	11842	8	SPEC	-10	-10	0.43425444550449815	0.005713816918972875	0.020074646677348647	0.19662811253278645	1.0
PTBXL	13781	11842	9	SPEC	-10	-10	0.7218871757076246	0.005653304442778227	0.019969386438191395	0.18206394922218355	1.0
PTBXL	13781	11842	10	SPEC	-10	-10	0.5758808492049786	0.0058932918551555845	0.019627862423560377	0.33125979273028594	1.0
PTBXL	13781	11842	11	SPEC	-10	-10	0.42303393754025886	0.005800700021906821	0.019831454223393198	0.2170599290798512	1.0
PTBXL	13781	11842	1	SPEC	-10	10	0.6046061032686845	0.00530114985784604	0.017735361057409322	0.23060621243301238	1.0
PTBXL	13781	11842	2	SPEC	-10	10	0.6764502638506313	0.005007920254167861	0.01716624045946784	0.18441541009742654	1.0
PTBXL	13781	11842	3	SPEC	-10	10	0.4872691498435989	0.005098950061161284	0.01711332591359069	0.13420647499840957	1.0
PTBXL	13781	11842	4	SPEC	-10	10	0.5783861450507124	0.005018267640049827	0.017294126358216744	0.18525086350807377	1.0
PTBXL	13781	11842	5	SPEC	-10	10	0.6027763948427989	0.0052119606780871705	0.017717524355430912	0.17130372118335754	1.0
PTBXL	13781	11842	6	SPEC	-10	10	0.47606110390684786	0.005099711797026094	0.017543356454115824	0.19643686253133905	1.0
PTBXL	13781	11842	7	SPEC	-10	10	0.5196438276504457	0.005244989103572793	0.017823290967122957	0.1701038717651064	1.0
PTBXL	13781	11842	8	SPEC	-10	10	0.4546838779272634	0.0050696373101685194	0.0177108715702457	0.1968757361420516	1.0
PTBXL	13781	11842	9	SPEC	-10	10	0.7021970142978777	0.0050125092058508295	0.01757816650290169	0.18214649928297574	1.0
PTBXL	13781	11842	10	SPEC	-10	10	0.5695402577048465	0.005288864424262521	0.01740816108624869	0.33105442852797384	1.0
PTBXL	13781	11842	11	SPEC	-10	10	0.3942053131948266	0.005176475927098654	0.017541685212225235	0.21670190688139002	1.0
PTBXL	13781	11842	1	SPEC	10	-10	0.6185395429644315	0.006768202190345405	0.023150150182945434	0.2307092801640425	1.0
PTBXL	13781	11842	2	SPEC	10	-10	0.6559686282773876	0.006406820452914104	0.02244589260527315	0.18472540004963048	1.0
PTBXL	13781	11842	3	SPEC	10	-10	0.4495133140928145	0.006529709437044189	0.022502141119115252	0.13337253727732606	1.0
PTBXL	13781	11842	4	SPEC	10	-10	0.7030392537011206	0.006450754782157727	0.022622520260607074	0.18575362444852025	1.0
PTBXL	13781	11842	5	SPEC	10	-10	0.548322695054524	0.0066413268296280385	0.02317900645912625	0.17027586689955307	1.0
PTBXL	13781	11842	6	SPEC	10	-10	0.46595709646642164	0.006497866121007612	0.02282350118497125	0.19609149231018497	1.0
PTBXL	13781	11842	7	SPEC	10	-10	0.4355263106477547	0.006630558921383651	0.023219841436751938	0.1695470808995703	1.0
PTBXL	13781	11842	8	SPEC	10	-10	0.47056654420110083	0.006587894898423411	0.023292767028010163	0.19667589217236578	1.0
PTBXL	13781	11842	9	SPEC	10	-10	0.7232395359152913	0.0065312209716625845	0.023220974940960922	0.18208618762587606	1.0
PTBXL	13781	11842	10	SPEC	10	-10	0.5276373110063918	0.006764570789859989	0.022783523950046118	0.33105455634292247	1.0
PTBXL	13781	11842	11	SPEC	10	-10	0.4160212909933703	0.0066414666763613284	0.022979882862745042	0.2168989292371008	1.0
PTBXL	13781	11842	1	SPEC	10	10	0.6535614690060506	0.005889978700371639	0.020040865193383828	0.23086262066182564	1.0
PTBXL	13781	11842	2	SPEC	10	10	0.5913129305886062	0.005659992248478554	0.019542456508566824	0.18437396828223337	1.0
PTBXL	13781	11842	3	SPEC	10	10	0.4621214088647528	0.005751547427614335	0.01947660842155502	0.1340310185860126	1.0
PTBXL	13781	11842	4	SPEC	10	10	0.6472564314730461	0.005599965734066435	0.019547585892571266	0.1857402675509891	1.0
PTBXL	13781	11842	5	SPEC	10	10	0.5946784004727074	0.005850059872586987	0.020119034241754825	0.17098646814308907	1.0
PTBXL	13781	11842	6	SPEC	10	10	0.46643025113374253	0.005719879539131075	0.019875249216171446	0.19631842264501892	1.0
PTBXL	13781	11842	7	SPEC	10	10	0.5018037568907636	0.005836646073433742	0.020121653883507354	0.1700037924756701	1.0
PTBXL	13781	11842	8	SPEC	10	10	0.48872702429903225	0.005726821348439782	0.020131578284083722	0.19692360330749759	1.0
PTBXL	13781	11842	9	SPEC	10	10	0.7005432999887709	0.005673466911047795	0.020023639514519905	0.1821687904606942	1.0
PTBXL	13781	11842	10	SPEC	10	10	0.527282854748896	0.005949328163881571	0.019795913632191946	0.3308494363123631	1.0
PTBXL	13781	11842	11	SPEC	10	10	0.38407609839100326	0.0058079581888013515	0.019913228472931394	0.2165407813880084	1.0
PTBXL	15056	15841	1	FD	-10	-10	0.37152905277799947	0.0014522922222415832	0.00958330574817112	0.165492643331065	1.0
PTBXL	15056	15841	2	FD	-10	-10	0.3785941620681634	0.003156340751908058	0.013330535324388113	0.03544053516204971	1.0
PTBXL	15056	15841	3	FD	-10	-10	0.3244900922374081	0.0030224401257161787	0.01184163840460683	0.04584072851239559	1.0
PTBXL	15056	15841	4	FD	-10	-10	0.4606065243554426	0.0027997986795377265	0.01104042995532088	0.03604820128190636	1.0
PTBXL	15056	15841	5	FD	-10	-10	0.8519187564676437	0.0050460975971407685	0.01772193213173864	0.01896395661011663	1.0
PTBXL	15056	15841	6	FD	-10	-10	0.26412845889823144	0.004725544844249145	0.015975635278800776	0.018352830245865977	1.0
PTBXL	15056	15841	7	FD	-10	-10	0.33066750855559524	0.0042534338578151575	0.015358351234843038	0.24159879290379324	1.0
PTBXL	15056	15841	8	FD	-10	-10	0.3387730111645645	0.0018062897692702215	0.009966417969513768	0.14246994144360234	1.0
PTBXL	15056	15841	9	FD	-10	-10	0.34009865134958267	0.0034658401872899444	0.013422439783257686	0.1272716989781454	1.0
PTBXL	15056	15841	10	FD	-10	-10	0.4128462046856822	0.003045081762663705	0.012116037064126988	0.08953077576443516	1.0
PTBXL	15056	15841	1	FD	-10	10	0.3896139081975889	0.0014179976705028228	0.008954339661665936	0.1647304467254886	1.0
PTBXL	15056	15841	2	FD	-10	10	0.4017501191833441	0.002976466335991975	0.01235350944159636	0.03563902021748103	1.0
PTBXL	15056	15841	3	FD	-10	10	0.3295380586836799	0.002843394777227274	0.01101117111011218	0.04598789351677787	1.0
PTBXL	15056	15841	4	FD	-10	10	0.4514962648354407	0.0026647052408600826	0.0103790423456639	0.036326172863598565	1.0
PTBXL	15056	15841	5	FD	-10	10	0.8107144670286274	0.0046596627937183395	0.016257449866923724	0.019010609282977507	1.0
PTBXL	15056	15841	6	FD	-10	10	0.28178995529148776	0.004420872117420021	0.014849959264797017	0.018499181075206483	1.0
PTBXL	15056	15841	7	FD	-10	10	0.3453960471155059	0.003928993454183483	0.014097296776715168	0.24159428882182973	1.0
PTBXL	15056	15841	8	FD	-10	10	0.34459259339021947	0.001764217453444485	0.009208738116098025	0.14202403297640837	1.0
PTBXL	15056	15841	9	FD	-10	10	0.33005366982545875	0.0031971149547588033	0.012317276995230417	0.12722693006713015	1.0
PTBXL	15056	15841	10	FD	-10	10	0.4141658524212972	0.0028265483898047713	0.011190860793220403	0.08954089945456627	1.0
PTBXL	15056	15841	1	FD	10	-10	0.3679126815978467	0.001479474562774111	0.0099668588979344	0.15935509853041654	1.0
PTBXL	15056	15841	2	FD	10	-10	0.3626996934820655	0.0019957251767460083	0.0120816172893358	0.08346919391038626	1.0
PTBXL	15056	15841	3	FD	10	-10	0.34749927645031664	0.0018696437017598436	0.010211663593603851	0.11007964061041499	1.0
PTBXL	15056	15841	4	FD	10	-10	0.3942872264011945	0.002062366579145417	0.010169254295196323	0.06362941973609017	1.0
PTBXL	15056	15841	5	FD	10	-10	0.7712222151779141	0.0024718329725013154	0.012582000937426391	0.06294689637438623	1.0
PTBXL	15056	15841	6	FD	10	-10	0.2858821951380179	0.002207373244624402	0.011472981718201757	0.04786774079420696	1.0
PTBXL	15056	15841	7	FD	10	-10	0.3416902668701282	0.002907056333792263	0.013704961296061996	0.3017684352715598	1.0
PTBXL	15056	15841	8	FD	10	-10	0.3352415170361339	0.0018355003050830765	0.010386738357046463	0.14291798374569847	1.0
PTBXL	15056	15841	9	FD	10	-10	0.34146833133266014	0.002073541297882766	0.011152319396337543	0.1738304474761821	1.0
PTBXL	15056	15841	10	FD	10	-10	0.39648234801339755	0.0018882005057329824	0.01040490812902422	0.15361002694486214	1.0
PTBXL	15056	15841	1	FD	10	10	0.38804482254571365	0.0014393803042173046	0.00924237212876238	0.15875659289039562	1.0
PTBXL	15056	15841	2	FD	10	10	0.38961049922236923	0.0019101527953728054	0.01113073488272295	0.08358085009426885	1.0
PTBXL	15056	15841	3	FD	10	10	0.351025105797721	0.0017731196308529242	0.009448951173389572	0.11040488768864816	1.0
PTBXL	15056	15841	4	FD	10	10	0.3896464230088681	0.0019743308484142315	0.009524256376982121	0.06427967023163372	1.0
PTBXL	15056	15841	5	FD	10	10	0.7340477473563174	0.0023086461100194	0.011492564481743859	0.06313200394014931	1.0
PTBXL	15056	15841	6	FD	10	10	0.3031612392091686	0.002109569571327579	0.010662911082384473	0.04869615213713716	1.0
PTBXL	15056	15841	7	FD	10	10	0.3567751304536329	0.0026808791148135915	0.012481631403381545	0.30171610519789777	1.0
PTBXL	15056	15841	8	FD	10	10	0.34201529072649156	0.0017861542288860556	0.009508854397411493	0.14241791290699468	1.0
PTBXL	15056	15841	9	FD	10	10	0.3303362391888027	0.001911823080292201	0.010158104951061975	0.17344633993397277	1.0
PTBXL	15056	15841	10	FD	10	10	0.39932643578417637	0.0017505591918457553	0.009547486398134549	0.15359624240158679	1.0
PTBXL	15056	15841	1	SPEC	-10	-10	0.7770021031631312	0.002361127777956137	0.009865223317041861	0.3407816415570927	1.0
PTBXL	15056	15841	2	SPEC	-10	-10	0.4975245712775791	0.006221400514482144	0.015628752055944897	0.06713748614036172	1.0
PTBXL	15056	15841	3	SPEC	-10	-10	0.7774494748986829	0.005653150449419468	0.013870218392811218	0.07829299908421757	1.0
PTBXL	15056	15841	4	SPEC	-10	-10	0.7054317777123822	0.005652379479095169	0.01318030850399679	0.03610967578399461	1.0
PTBXL	15056	15841	5	SPEC	-10	-10	0.568158078815812	0.00875354434085375	0.01994325604396959	0.017849835071887143	1.0
PTBXL	15056	15841	6	SPEC	-10	-10	1.0351402832427326	0.007688391991332071	0.01809651452633498	0.018744218125069857	1.0
PTBXL	15056	15841	7	SPEC	-10	-10	0.7183856432469053	0.007377595653563025	0.017372241689516586	0.40862418215245194	1.0
PTBXL	15056	15841	8	SPEC	-10	-10	0.731225978956337	0.0028532108616603526	0.010421185026736484	0.25114328047472495	1.0
PTBXL	15056	15841	9	SPEC	-10	-10	0.510636344035209	0.006895672604172083	0.015581305671432183	0.24707723887953167	1.0
PTBXL	15056	15841	10	SPEC	-10	-10	0.6285885794289932	0.006202619056740791	0.014173830732003756	0.11631731270477624	1.0
PTBXL	15056	15841	1	SPEC	-10	10	0.7539212382832043	0.0023157565604063797	0.009261956889459551	0.3411091906369254	1.0
PTBXL	15056	15841	2	SPEC	-10	10	0.48053171449423854	0.005876927768017407	0.014528831931816878	0.06719204613728452	1.0
PTBXL	15056	15841	3	SPEC	-10	10	0.848506569436906	0.005319447360345932	0.012931974112674776	0.07841279478641258	1.0
PTBXL	15056	15841	4	SPEC	-10	10	0.6855194701935389	0.005355343613060725	0.012394480198542467	0.03642162507558088	1.0
PTBXL	15056	15841	5	SPEC	-10	10	0.5912628349316438	0.008123376702319043	0.018358283507118777	0.018154182576829325	1.0
PTBXL	15056	15841	6	SPEC	-10	10	1.0031906563019513	0.007233054526807546	0.016854183900823296	0.019080534402450264	1.0
PTBXL	15056	15841	7	SPEC	-10	10	0.7296647366431829	0.00682347662299266	0.015963564138200836	0.4086403519693034	1.0
PTBXL	15056	15841	8	SPEC	-10	10	0.7424943865193483	0.0027952664152839533	0.009702283068458929	0.245318913343698	1.0
PTBXL	15056	15841	9	SPEC	-10	10	0.5181967254808804	0.0063511309819945004	0.01430494651282823	0.2470167549717543	1.0
PTBXL	15056	15841	10	SPEC	-10	10	0.6135606934184609	0.005756430913111026	0.013105325900633139	0.1163288679441505	1.0
PTBXL	15056	15841	1	SPEC	10	-10	0.7451270580701319	0.002358218463965876	0.010251065982697238	0.32753272649115805	1.0
PTBXL	15056	15841	2	SPEC	10	-10	0.5270917715673835	0.003603661720396678	0.013030794555521669	0.1311245448331835	1.0
PTBXL	15056	15841	3	SPEC	10	-10	0.8157784836454703	0.0033741669427178296	0.010929239872668285	0.15336954203531825	1.0
PTBXL	15056	15841	4	SPEC	10	-10	0.7557031093784782	0.0038942539554616363	0.01135861941692128	0.059036985766626575	1.0
PTBXL	15056	15841	5	SPEC	10	-10	0.6232205623362403	0.004063487021373823	0.01307113807504257	0.09194644613371605	1.0
PTBXL	15056	15841	6	SPEC	10	-10	0.5845428221855172	0.003661958075099663	0.012033568169382893	0.0705971209406137	1.0
PTBXL	15056	15841	7	SPEC	10	-10	0.6409304606368486	0.00484607651792761	0.014654616515277762	0.5153764870792438	1.0
PTBXL	15056	15841	8	SPEC	10	-10	0.6221929199989318	0.002826101892676299	0.010814462015396499	0.25612743193990467	1.0
PTBXL	15056	15841	9	SPEC	10	-10	0.5404554139359472	0.0037029536435342317	0.011890138064863007	0.36737824157320337	1.0
PTBXL	15056	15841	10	SPEC	10	-10	0.6418664638893831	0.003422018723621597	0.011150701858333535	0.20638963256745838	1.0
PTBXL	15056	15841	1	SPEC	10	10	0.7228758328329477	0.002308841406457676	0.009554487376507596	0.32833283566412863	1.0
PTBXL	15056	15841	2	SPEC	10	10	0.5056219862193173	0.0034777722477416276	0.012074916486806649	0.13060761866819354	1.0
PTBXL	15056	15841	3	SPEC	10	10	0.889609144776188	0.003205318126324642	0.010160718833210361	0.15353012763712495	1.0
PTBXL	15056	15841	4	SPEC	10	10	0.7303077050483113	0.0037113657189271213	0.01065371773503111	0.05981946632171386	1.0
PTBXL	15056	15841	5	SPEC	10	10	0.6430643258597661	0.003847593840078424	0.012025670174117903	0.09406683392048057	1.0
PTBXL	15056	15841	6	SPEC	10	10	0.5917191610500102	0.0035403679425104534	0.01124176237858527	0.07254580739730865	1.0
PTBXL	15056	15841	7	SPEC	10	10	0.6607416959568121	0.0044820921128442695	0.013371799312320003	0.5153263410559626	1.0
PTBXL	15056	15841	8	SPEC	10	10	0.6457369874109653	0.0027650109690149673	0.009982072409472255	0.24927153711123748	1.0
PTBXL	15056	15841	9	SPEC	10	10	0.5458959202906599	0.003410619386924295	0.010843760663208123	0.3666632077284672	1.0
PTBXL	15056	15841	10	SPEC	10	10	0.6243984252520471	0.0031770730101202305	0.01025069909957495	0.20635632292551775	1.0
PTBXL	12644	11490	1	FD	-10	-10	0.6520950715105065	0.0033449322365851357	0.015737755066892345	0.10664459619874792	1.0
PTBXL	12644	11490	2	FD	-10	-10	0.27322815679464046	0.004040853228633426	0.021113990359985957	0.0801339946530115	1.0
PTBXL	12644	11490	3	FD	-10	-10	0.6574631697322538	0.0035703430546568096	0.018514998595539043	0.07381913450892685	1.0
PTBXL	12644	11490	4	FD	-10	-10	0.3714873795467551	0.003976930780823547	0.019697141609860042	0.08736371041610028	1.0
PTBXL	12644	11490	5	FD	-10	-10	0.31181509848749206	0.0040403774253198145	0.02124806544682948	0.07810207345024338	1.0
PTBXL	12644	11490	6	FD	-10	-10	0.5210263223961009	0.003124693435732429	0.017469758046380422	0.06671297793140347	1.0
PTBXL	12644	11490	7	FD	-10	-10	0.3957581463348358	0.004121144583560623	0.020433390949091346	0.09043231903377232	1.0
PTBXL	12644	11490	1	FD	-10	10	0.6064908279202497	0.0030166090751514926	0.014112423110443239	0.10664119055733486	1.0
PTBXL	12644	11490	2	FD	-10	10	0.2684757926405663	0.003547819617929161	0.018416454289707052	0.08017063948240868	1.0
PTBXL	12644	11490	3	FD	-10	10	0.6306485857519063	0.0032585576311318625	0.016594932688784238	0.07361759236132204	1.0
PTBXL	12644	11490	4	FD	-10	10	0.35015345269042486	0.003493605320950784	0.01719532037392001	0.08734534501112728	1.0
PTBXL	12644	11490	5	FD	-10	10	0.36474369298543163	0.003549037035719583	0.018642929763305862	0.07812578480406134	1.0
PTBXL	12644	11490	6	FD	-10	10	0.48300924269333895	0.0028155373243731576	0.015626689029765696	0.0667576590068347	1.0
PTBXL	12644	11490	7	FD	-10	10	0.38971234977648805	0.0036316788988089467	0.01785832518960874	0.09055925693629362	1.0
PTBXL	12644	11490	1	FD	10	-10	0.6349772929153568	0.0037716509577813955	0.01779075748392762	0.10664451664839678	1.0
PTBXL	12644	11490	2	FD	10	-10	0.22942312764893988	0.004731719868565408	0.024821006460251264	0.08012144795090723	1.0
PTBXL	12644	11490	3	FD	10	-10	0.23144645565392025	0.004054576227656512	0.021190814749137123	0.07372839039136725	1.0
PTBXL	12644	11490	4	FD	10	-10	0.3625964117516887	0.004643385726470417	0.02313618004543185	0.08732323598583672	1.0
PTBXL	12644	11490	5	FD	10	-10	0.2483900790013462	0.004699289948382985	0.024855220188997065	0.07801066302507809	1.0
PTBXL	12644	11490	6	FD	10	-10	0.4723639354202689	0.0035322792312782662	0.019844195435455667	0.06667640763855233	1.0
PTBXL	12644	11490	7	FD	10	-10	0.37696967897137246	0.004818608135257174	0.024033159717327286	0.09035342696820775	1.0
PTBXL	12644	11490	1	FD	10	10	0.5860217005021462	0.0033544993395677645	0.015732680307068585	0.10664111062676918	1.0
PTBXL	12644	11490	2	FD	10	10	0.23058783394814236	0.004059307432007167	0.021153083697465658	0.08015810742789571	1.0
PTBXL	12644	11490	3	FD	10	10	0.2564763041538305	0.003639411765621871	0.018673881042336485	0.07352711114738679	1.0
PTBXL	12644	11490	4	FD	10	10	0.33937718806789424	0.003985851114246194	0.019734228556232452	0.0873048799351332	1.0
PTBXL	12644	11490	5	FD	10	10	0.31868488454168653	0.004036270019579259	0.021322876979250876	0.07803441381934641	1.0
PTBXL	12644	11490	6	FD	10	10	0.4356610911833177	0.0031346364647455247	0.017480446615669335	0.0667211204788697	1.0
PTBXL	12644	11490	7	FD	10	10	0.3728545901107695	0.0041493046874072825	0.020522512968796414	0.09048048432321082	1.0
PTBXL	12644	11490	1	SPEC	-10	-10	1.100598271880534	0.004674222051040683	0.01613642135544909	0.22293079871430213	1.0
PTBXL	12644	11490	2	SPEC	-10	-10	0.49589372496853157	0.005026500101132034	0.021464608486208302	0.15219589327583805	1.0
PTBXL	12644	11490	3	SPEC	-10	-10	0.4307481440842473	0.004543017264503544	0.01889690028932308	0.16566280341871936	1.0
PTBXL	12644	11490	4	SPEC	-10	-10	0.49051386923524753	0.0050862272961768665	0.02006712211682232	0.2041233614489922	1.0
PTBXL	12644	11490	5	SPEC	-10	-10	1.0832616338326864	0.005206711627998674	0.021529119557372054	0.19437118772098919	1.0
PTBXL	12644	11490	6	SPEC	-10	-10	0.5788454693511776	0.003996872482569265	0.01779914964329372	0.15738608293553205	1.0
PTBXL	12644	11490	7	SPEC	-10	-10	0.5205570152754646	0.00557641432088714	0.02087883749680723	0.20629352442718507	1.0
PTBXL	12644	11490	1	SPEC	-10	10	1.1997648941688697	0.004239907863953371	0.0145025499971442	0.22285117409080815	1.0
PTBXL	12644	11490	2	SPEC	-10	10	0.48818377105238303	0.004450521167342525	0.01874868081150835	0.15232206597371156	1.0
PTBXL	12644	11490	3	SPEC	-10	10	0.4282713127019776	0.004233634172051106	0.017014228377333813	0.1652654723998423	1.0
PTBXL	12644	11490	4	SPEC	-10	10	0.4516421998976901	0.004502972317394606	0.01754872183327609	0.20400400248706319	1.0
PTBXL	12644	11490	5	SPEC	-10	10	1.101234892532241	0.004596519931338542	0.018898087270217575	0.19435754183636444	1.0
PTBXL	12644	11490	6	SPEC	-10	10	0.6260055198650527	0.0036222513323933368	0.015946987852186068	0.1574119064150328	1.0
PTBXL	12644	11490	7	SPEC	-10	10	0.5704605482830981	0.0049546088954765186	0.018285356929996454	0.20679021959424534	1.0
PTBXL	12644	11490	1	SPEC	10	-10	1.1508109331325496	0.005251135987847941	0.018224952646587224	0.22291674044072962	1.0
PTBXL	12644	11490	2	SPEC	10	-10	0.4441516391951267	0.005870856518897291	0.025219433752525517	0.15211435793512126	1.0
PTBXL	12644	11490	3	SPEC	10	-10	0.3334322889428605	0.005114618082641946	0.021591291988930197	0.16514244544410855	1.0
PTBXL	12644	11490	4	SPEC	10	-10	0.4694664663231011	0.005922121349827348	0.02354663109907614	0.2040509377391892	1.0
PTBXL	12644	11490	5	SPEC	10	-10	1.095290017743434	0.006018406328296749	0.025144622594946056	0.19418772308688584	1.0
PTBXL	12644	11490	6	SPEC	10	-10	0.3422742824904323	0.004500027314990582	0.02020097162150632	0.15733970504696204	1.0
PTBXL	12644	11490	7	SPEC	10	-10	0.49702256361914643	0.006493647122482714	0.024534088788700635	0.2062144144210926	1.0
PTBXL	12644	11490	1	SPEC	10	10	1.2557368449545698	0.004697853786184797	0.01615315156481845	0.22283710071732063	1.0
PTBXL	12644	11490	2	SPEC	10	10	0.44311322040886536	0.0050796752591146365	0.021523088965550236	0.15224066456890756	1.0
PTBXL	12644	11490	3	SPEC	10	10	0.34327221389294343	0.004690821495307581	0.019114196231279055	0.1647503183241252	1.0
PTBXL	12644	11490	4	SPEC	10	10	0.42789415055745117	0.00512384379037346	0.020119456684348086	0.20393160054203202	1.0
PTBXL	12644	11490	5	SPEC	10	10	1.1141505711875865	0.0051959927813443494	0.021581271602608223	0.19417422249692398	1.0
PTBXL	12644	11490	6	SPEC	10	10	0.4244628808283346	0.004017038759555736	0.0178236266490011	0.15736560106415795	1.0
PTBXL	12644	11490	7	SPEC	10	10	0.5580530640001059	0.005638654086919641	0.02099383066754074	0.2067115932208844	1.0
PTBXL	13471	15810	1	FD	-10	-10	0.2827817148126705	0.0035377451032647207	0.023857796948347606	0.129958381817527	1.0
PTBXL	13471	15810	2	FD	-10	-10	0.31339313328779855	0.002755037296864022	0.018790067894920544	0.14810670592314595	1.0
PTBXL	13471	15810	3	FD	-10	-10	0.3015912741423436	0.002904730467858556	0.01970017732349796	0.13859199408431094	1.0
PTBXL	13471	15810	4	FD	-10	-10	0.402311075579753	0.003401720305078905	0.023660219059858285	0.13928448493873022	1.0
PTBXL	13471	15810	5	FD	-10	-10	0.8018611728167543	0.0034391149139543905	0.024284188138069363	0.12056445533299656	1.0
PTBXL	13471	15810	6	FD	-10	-10	0.2513308528534155	0.0033363157838816253	0.024522063198069655	0.11707475332537418	1.0
PTBXL	13471	15810	7	FD	-10	-10	0.25467903684564885	0.003530825964257089	0.024653813429756994	0.1347117900504945	1.0
PTBXL	13471	15810	8	FD	-10	-10	0.22584071970346997	0.003437536164193074	0.024025104760239526	0.12822566279930828	1.0
PTBXL	13471	15810	1	FD	-10	10	0.29249025400639245	0.003174719840626116	0.021152068870034863	0.1300219871597364	1.0
PTBXL	13471	15810	2	FD	-10	10	0.3106725646570206	0.002526443359314834	0.017010527293203955	0.14798306911365247	1.0
PTBXL	13471	15810	3	FD	-10	10	0.3121239595575826	0.002702292197441057	0.017916393490892454	0.13942042532703863	1.0
PTBXL	13471	15810	4	FD	-10	10	0.4216612033847881	0.003047611671073495	0.020978026032333758	0.13933391698070058	1.0
PTBXL	13471	15810	5	FD	-10	10	0.7571604213424478	0.0030742679040832816	0.021457202776161005	0.12073127266194664	1.0
PTBXL	13471	15810	6	FD	-10	10	0.25007989135162534	0.0029892686558014685	0.02172641519480573	0.11687383176898272	1.0
PTBXL	13471	15810	7	FD	-10	10	0.268936810003667	0.0031604605958226437	0.02183098129375536	0.1349202864887125	1.0
PTBXL	13471	15810	8	FD	-10	10	0.25725459707775217	0.003060109945389983	0.02122577663792466	0.1283473566338474	1.0
PTBXL	13471	15810	1	FD	10	-10	0.2753007278339935	0.0039197997563880215	0.026774624542427204	0.1299050824687125	1.0
PTBXL	13471	15810	2	FD	10	-10	0.2858387216640661	0.0029439762158430514	0.0204614221009021	0.14592172718522473	1.0
PTBXL	13471	15810	3	FD	10	-10	0.2979191984464605	0.003171899265943599	0.021737195970394724	0.1379186475696969	1.0
PTBXL	13471	15810	4	FD	10	-10	0.43728690089430666	0.0038019541870306425	0.02658496642617092	0.13965731434187667	1.0
PTBXL	13471	15810	5	FD	10	-10	0.8824030857117031	0.003835711494562573	0.02720313411334749	0.12071025169197243	1.0
PTBXL	13471	15810	6	FD	10	-10	0.24834155046747186	0.0037282168642446757	0.027534085073828225	0.1170546445476446	1.0
PTBXL	13471	15810	7	FD	10	-10	0.280098635016495	0.003914653376111552	0.027725135632732	0.13493395899460184	1.0
PTBXL	13471	15810	8	FD	10	-10	0.2199913663064205	0.0038401296140842217	0.02711208269373817	0.1281892662846143	1.0
PTBXL	13471	15810	1	FD	10	10	0.28733217596993155	0.003456088018646456	0.0233090916435209	0.12996937631282196	1.0
PTBXL	13471	15810	2	FD	10	10	0.2858471467687777	0.0026694995468072445	0.01830266228954835	0.14580033939828305	1.0
PTBXL	13471	15810	3	FD	10	10	0.31004792443598284	0.0029166961563685096	0.01952410848840694	0.13875591720927072	1.0
PTBXL	13471	15810	4	FD	10	10	0.45452544795481237	0.003345907375193186	0.023145078750830557	0.13970652849539644	1.0
PTBXL	13471	15810	5	FD	10	10	0.820545804871745	0.0033665571435299167	0.023589034869632767	0.12087795589082917	1.0
PTBXL	13471	15810	6	FD	10	10	0.24732871785392183	0.0032799439541859967	0.02394286585425985	0.11685240914620784	1.0
PTBXL	13471	15810	7	FD	10	10	0.29282739104946826	0.0034409739281854755	0.024094885094130825	0.13514372055171453	1.0
PTBXL	13471	15810	8	FD	10	10	0.2565097958411591	0.0033558513858709615	0.023506411276106382	0.1283118149269892	1.0
PTBXL	13471	15810	1	SPEC	-10	-10	0.4414843438506194	0.004550600809860745	0.024165457296302206	0.19916237012953159	1.0
PTBXL	13471	15810	2	SPEC	-10	-10	0.502048681724415	0.0037099567006063285	0.019191435493998175	0.24823987250541804	1.0
PTBXL	13471	15810	3	SPEC	-10	-10	0.5678662535706689	0.003992860337637194	0.020100516867879847	0.3199669656961493	1.0
PTBXL	13471	15810	4	SPEC	-10	-10	0.9450420390852667	0.004451575552323954	0.02404068323412576	0.22719262324133194	1.0
PTBXL	13471	15810	5	SPEC	-10	-10	0.4220178267821291	0.004398301607838484	0.024629213911218955	0.23314422506739677	1.0
PTBXL	13471	15810	6	SPEC	-10	-10	0.5364704484053762	0.004304547483866948	0.024883488112740576	0.22777337619980592	1.0
PTBXL	13471	15810	7	SPEC	-10	-10	0.487708821512733	0.00459396647937974	0.024974860884452155	0.2775213867418376	1.0
PTBXL	13471	15810	8	SPEC	-10	-10	0.5457866102176672	0.0043917754862508075	0.02438477461396922	0.2372993721173379	1.0
PTBXL	13471	15810	1	SPEC	-10	10	0.4364600029478626	0.004122884467780641	0.021466520492211674	0.19903180999814968	1.0
PTBXL	13471	15810	2	SPEC	-10	10	0.4890252252805857	0.0034239316551024895	0.017397578707688238	0.24765777144869106	1.0
PTBXL	13471	15810	3	SPEC	-10	10	0.5892714046582475	0.0037465729194754924	0.018316558817189445	0.321792463445552	1.0
PTBXL	13471	15810	4	SPEC	-10	10	0.8941805006077101	0.003999628955397803	0.021330273961408658	0.22724427675988415	1.0
PTBXL	13471	15810	5	SPEC	-10	10	0.4531560223308696	0.003980566857115705	0.021804351042690354	0.2337021688335918	1.0
PTBXL	13471	15810	6	SPEC	-10	10	0.5411349444403117	0.0038704575491679237	0.022059185620962898	0.22712269884201647	1.0
PTBXL	13471	15810	7	SPEC	-10	10	0.5297035111986189	0.004150201095653826	0.022147025093430334	0.27845113937947413	1.0
PTBXL	13471	15810	8	SPEC	-10	10	0.567769084885332	0.003955357321025442	0.021576819308963494	0.2380174479247794	1.0
PTBXL	13471	15810	1	SPEC	10	-10	0.444261920487028	0.005021340750810971	0.02713237413573777	0.20008959935113307	1.0
PTBXL	13471	15810	2	SPEC	10	-10	0.47648636833717534	0.0038723416555603517	0.0208697289254719	0.23937975709994944	1.0
PTBXL	13471	15810	3	SPEC	10	-10	0.5565902758483211	0.004362562822759958	0.022194547305923008	0.3189732063042417	1.0
PTBXL	13471	15810	4	SPEC	10	-10	0.9525220758777603	0.004981081516357684	0.02702132054442107	0.22724213921303868	1.0
PTBXL	13471	15810	5	SPEC	10	-10	0.3704200053246721	0.004898873438131899	0.02757597036337915	0.2328762135110053	1.0
PTBXL	13471	15810	6	SPEC	10	-10	0.492190222802594	0.004807467361207169	0.027961193723303274	0.22715293042885162	1.0
PTBXL	13471	15810	7	SPEC	10	-10	0.4926930668600617	0.005028762458231978	0.028084472860172394	0.2778708489297405	1.0
PTBXL	13471	15810	8	SPEC	10	-10	0.5629995169534932	0.004886854094535071	0.027520558160770595	0.2356545104179293	1.0
PTBXL	13471	15810	1	SPEC	10	10	0.43818326640330274	0.004472211397510553	0.023667781433873436	0.19995293323020819	1.0
PTBXL	13471	15810	2	SPEC	10	10	0.4648408082607536	0.003537040785830374	0.018694317170174744	0.23881265009377758	1.0
PTBXL	13471	15810	3	SPEC	10	10	0.5816674638808352	0.004047063055914609	0.01997486021155467	0.32082260732009754	1.0
PTBXL	13471	15810	4	SPEC	10	10	0.8937765407420886	0.004396506194977495	0.023541850922648235	0.22729402924201828	1.0
PTBXL	13471	15810	5	SPEC	10	10	0.41289190183316565	0.004355343265352108	0.023960474711194547	0.23343956914855443	1.0
PTBXL	13471	15810	6	SPEC	10	10	0.5035594752262579	0.004245019918009619	0.024328396970931022	0.22649941927293218	1.0
PTBXL	13471	15810	7	SPEC	10	10	0.5397576804279416	0.004464646202920015	0.024443288060007826	0.27881319191126863	1.0
PTBXL	13471	15810	8	SPEC	10	10	0.585635357091273	0.00432283363156866	0.02389839205414745	0.2363823531135634	1.0
PTBXL	4339	1850	1	FD	-10	-10	0.26323108350546237	0.005336509916324575	0.0289888911516559	0.08033715633915373	1.0
PTBXL	4339	1850	2	FD	-10	-10	0.4648285355032562	0.005758184822018963	0.02953100201293141	0.08774513907681995	1.0
PTBXL	4339	1850	3	FD	-10	-10	0.3139062778232934	0.006189129324475593	0.029686538242595244	0.09632735520671604	1.0
PTBXL	4339	1850	4	FD	-10	-10	0.2884518211852225	0.005029008351367462	0.026178634094757774	0.0779249410045169	1.0
PTBXL	4339	1850	5	FD	-10	-10	0.2693156177264668	0.005204769063514777	0.027083165447168253	0.07042596535034795	1.0
PTBXL	4339	1850	6	FD	-10	-10	0.30726085871720293	0.00518315361362009	0.027156669660360573	0.07893708714950691	1.0
PTBXL	4339	1850	7	FD	-10	-10	0.5433588504194091	0.00496730645467884	0.026445522552395653	0.07228908836425041	1.0
PTBXL	4339	1850	8	FD	-10	-10	0.30131216154730744	0.005978745906509459	0.02997797297663792	0.08889427921982895	1.0
PTBXL	4339	1850	9	FD	-10	-10	0.3473319337545424	0.004968254568763634	0.025183318769560304	0.09749654779112578	1.0
PTBXL	4339	1850	10	FD	-10	-10	0.33521238749324955	0.005618227356092084	0.029325536830516467	0.06782952810979591	1.0
PTBXL	4339	1850	11	FD	-10	-10	0.262602717846348	0.005451149162068607	0.02826726402334472	0.0760663592945447	1.0
PTBXL	4339	1850	12	FD	-10	-10	0.6342130276238827	0.0059754943160342374	0.032892988543095435	0.08567169910385806	1.0
PTBXL	4339	1850	1	FD	-10	10	0.2672608803826516	0.004857748313025191	0.025883257512892426	0.08068579002807019	1.0
PTBXL	4339	1850	2	FD	-10	10	0.4524962202013079	0.005122815100439575	0.02611082422178054	0.08780380952650631	1.0
PTBXL	4339	1850	3	FD	-10	10	0.342138547445576	0.005437502230677877	0.025777581297654686	0.09628292901708588	1.0
PTBXL	4339	1850	4	FD	-10	10	0.29175979102035193	0.004490719158933755	0.023314365956936627	0.07794112164879952	1.0
PTBXL	4339	1850	5	FD	-10	10	0.2792360951921709	0.004699653292099903	0.02430383009414383	0.07041847487202321	1.0
PTBXL	4339	1850	6	FD	-10	10	0.3008775430581896	0.004669930855827799	0.024353689519520983	0.07897089223833109	1.0
PTBXL	4339	1850	7	FD	-10	10	0.4906638244845095	0.004517565908255885	0.023850545290994844	0.07220793524571632	1.0
PTBXL	4339	1850	8	FD	-10	10	0.30807019968526883	0.005261653023382128	0.026070589084710657	0.08895032820389276	1.0
PTBXL	4339	1850	9	FD	-10	10	0.32687443114024456	0.0044539695428589396	0.022663791341613202	0.09750811696391505	1.0
PTBXL	4339	1850	10	FD	-10	10	0.3419001502338741	0.00499724825827165	0.025968241398843312	0.06787479076442775	1.0
PTBXL	4339	1850	11	FD	-10	10	0.2654248852423858	0.00489342712643771	0.025209256728283492	0.07609588070466153	1.0
PTBXL	4339	1850	12	FD	-10	10	0.6423931689212049	0.005297462754144546	0.02895940475427846	0.08572587931283503	1.0
PTBXL	4339	1850	1	FD	10	-10	0.23078578432396393	0.006089365611846669	0.03323550052647182	0.08029989825448881	1.0
PTBXL	4339	1850	2	FD	10	-10	0.47321517862043544	0.00666785524081148	0.034329821250247326	0.08773765696308132	1.0
PTBXL	4339	1850	3	FD	10	-10	0.30529676737462774	0.007241767042631197	0.03510178800899161	0.0962358667992248	1.0
PTBXL	4339	1850	4	FD	10	-10	0.3175119656765002	0.005734625456020342	0.029920664950091314	0.07792890286962002	1.0
PTBXL	4339	1850	5	FD	10	-10	0.2515893094608925	0.005817018368519	0.03069532216925422	0.07037104713754816	1.0
PTBXL	4339	1850	6	FD	10	-10	0.30603335958281863	0.0058607233844993195	0.030805580879373597	0.07891344705153955	1.0
PTBXL	4339	1850	7	FD	10	-10	0.36021871096286945	0.005582546994910309	0.029870771491032743	0.07226245681577437	1.0
PTBXL	4339	1850	8	FD	10	-10	0.25699162757513433	0.0070275473779842865	0.035386539137888494	0.08888571109937307	1.0
PTBXL	4339	1850	9	FD	10	-10	0.32021211812380485	0.005647273578912125	0.02870505715974224	0.09749399442363696	1.0
PTBXL	4339	1850	10	FD	10	-10	0.334593729838258	0.006452626996862463	0.033871256633533534	0.06780435606696975	1.0
PTBXL	4339	1850	11	FD	10	-10	0.2763493576286105	0.006187772367192533	0.032305140869149665	0.07607161923203436	1.0
PTBXL	4339	1850	12	FD	10	-10	0.24719089915903045	0.006959196619673783	0.038416424819038564	0.08566906938934726	1.0
PTBXL	4339	1850	1	FD	10	10	0.23955260666332046	0.005450653709999042	0.029175030132698038	0.08064867882891384	1.0
PTBXL	4339	1850	2	FD	10	10	0.45796470016086366	0.005814874231855767	0.029752038243819452	0.08779633755778808	1.0
PTBXL	4339	1850	3	FD	10	10	0.3393769385954737	0.006203748708840889	0.02971279825272772	0.096191506326015	1.0
PTBXL	4339	1850	4	FD	10	10	0.31756016656781333	0.0050388797702845345	0.02622015643338982	0.07794508445830105	1.0
PTBXL	4339	1850	5	FD	10	10	0.26492297035021123	0.005173956291373374	0.027126913720537146	0.07036359292010051	1.0
PTBXL	4339	1850	6	FD	10	10	0.29902128581104576	0.005202282025649525	0.02721578471903978	0.07894726538317254	1.0
PTBXL	4339	1850	7	FD	10	10	0.32287016897169213	0.005007514555939774	0.026567532323745133	0.07218130641732537	1.0
PTBXL	4339	1850	8	FD	10	10	0.2716079075761934	0.006038778440302777	0.030045932160856954	0.0889417780151853	1.0
PTBXL	4339	1850	9	FD	10	10	0.30059794627108155	0.004981937409203229	0.02542081253962691	0.09750556740961086	1.0
PTBXL	4339	1850	10	FD	10	10	0.3422823720851314	0.0056322809485501385	0.029431356375190485	0.06784964186346276	1.0
PTBXL	4339	1850	11	FD	10	10	0.2777886804187971	0.005466209161845834	0.028348920391700314	0.07610114534940134	1.0
PTBXL	4339	1850	12	FD	10	10	0.3126467317262332	0.006040334062779854	0.033112258412140404	0.08572325541244281	1.0
PTBXL	4339	1850	1	SPEC	-10	-10	0.40623893470952344	0.006511601004245372	0.02952825144424953	0.17191814777060505	1.0
PTBXL	4339	1850	2	SPEC	-10	-10	0.5278392680620227	0.006823799948878366	0.0301811627379042	0.154672831148763	1.0
PTBXL	4339	1850	3	SPEC	-10	-10	0.5252886454760549	0.00769055628791831	0.03047567332461031	0.16322587476085032	1.0
PTBXL	4339	1850	4	SPEC	-10	-10	0.40855800850399276	0.00598415803858146	0.026720653822371286	0.1327908959276359	1.0
PTBXL	4339	1850	5	SPEC	-10	-10	0.4591321920428133	0.006050058128854668	0.02769644378691809	0.10386266791434678	1.0
PTBXL	4339	1850	6	SPEC	-10	-10	0.5636496818802567	0.006174437244103546	0.02773781906873329	0.16643540219052455	1.0
PTBXL	4339	1850	7	SPEC	-10	-10	0.7491250824423947	0.005917001174028231	0.026954756774770113	0.12842032776427653	1.0
PTBXL	4339	1850	8	SPEC	-10	-10	0.8119006111902773	0.007188897729314774	0.030749055528088997	0.14748970184807583	1.0
PTBXL	4339	1850	9	SPEC	-10	-10	0.6662026749777289	0.005837444607343562	0.025705327086738977	0.12047326344486509	1.0
PTBXL	4339	1850	10	SPEC	-10	-10	0.43020570233135963	0.006657556958263033	0.030055008272577118	0.09229669922490143	1.0
PTBXL	4339	1850	11	SPEC	-10	-10	0.4626250379470616	0.006511079423545698	0.028909701283705087	0.10214057451017387	1.0
PTBXL	4339	1850	12	SPEC	-10	-10	0.49787331372443777	0.00700615618756787	0.03345716719528318	0.17247336281658784	1.0
PTBXL	4339	1850	1	SPEC	-10	10	0.41414992857528554	0.006017772072355705	0.0264555788029885	0.17227357885043193	1.0
PTBXL	4339	1850	2	SPEC	-10	10	0.5382139753111868	0.006122828069683467	0.026722818517409506	0.15504424722102358	1.0
PTBXL	4339	1850	3	SPEC	-10	10	0.5628481329886951	0.0068225584351456715	0.02653175588284688	0.16335253016847331	1.0
PTBXL	4339	1850	4	SPEC	-10	10	0.4219934491033807	0.005359579926559346	0.023807445972707408	0.1328606948982311	1.0
PTBXL	4339	1850	5	SPEC	-10	10	0.4741335384257357	0.005534379749664629	0.024893115377700503	0.10400395286302044	1.0
PTBXL	4339	1850	6	SPEC	-10	10	0.5475510827709552	0.005606447239059675	0.024910856479427722	0.16652573331590978	1.0
PTBXL	4339	1850	7	SPEC	-10	10	0.69065566220831	0.005429065209968526	0.024344923804843956	0.12809665175852422	1.0
PTBXL	4339	1850	8	SPEC	-10	10	0.9152051750669827	0.006379188500695947	0.02680392722459769	0.1476855087589336	1.0
PTBXL	4339	1850	9	SPEC	-10	10	0.6573526665922831	0.005262887662702045	0.02313434086703243	0.12059389985333908	1.0
PTBXL	4339	1850	10	SPEC	-10	10	0.4558650599403416	0.0059584538072459895	0.026645464093225733	0.09251029870975012	1.0
PTBXL	4339	1850	11	SPEC	-10	10	0.47860279376910453	0.005870527907097555	0.02580737657991478	0.10227922809814156	1.0
PTBXL	4339	1850	12	SPEC	-10	10	0.5514037532827452	0.006281873657746772	0.02950406156230276	0.17315864466179315	1.0
PTBXL	4339	1850	1	SPEC	10	-10	0.38234003192342253	0.007403214021723028	0.033829504582946555	0.17178680905389812	1.0
PTBXL	4339	1850	2	SPEC	10	-10	0.551963548540944	0.00785948674359035	0.0350415088162371	0.15465340095403424	1.0
PTBXL	4339	1850	3	SPEC	10	-10	0.5492946215630857	0.008931770740471022	0.035974654993872764	0.1629643519837662	1.0
PTBXL	4339	1850	4	SPEC	10	-10	0.3915619797952635	0.006810315516159454	0.030538856758112208	0.1327829070902563	1.0
PTBXL	4339	1850	5	SPEC	10	-10	0.4608505402517469	0.006696828379325821	0.03131721226759735	0.10372769517495407	1.0
PTBXL	4339	1850	6	SPEC	10	-10	0.5326237679552377	0.006952100890069803	0.031448775798129075	0.16626362910162956	1.0
PTBXL	4339	1850	7	SPEC	10	-10	0.4431333926748184	0.0066338134413235625	0.03043014604214455	0.1283706071660768	1.0
PTBXL	4339	1850	8	SPEC	10	-10	0.8040544023711849	0.008399673146648155	0.03624914124217939	0.1472737248082806	1.0
PTBXL	4339	1850	9	SPEC	10	-10	0.5213555431458604	0.006619726750200112	0.029284478803436445	0.12048034849992234	1.0
PTBXL	4339	1850	10	SPEC	10	-10	0.4457593701851434	0.007566830810516112	0.034650538190792106	0.09217589219905792	1.0
PTBXL	4339	1850	11	SPEC	10	-10	0.4964286402992621	0.007372292112478316	0.033014568479145155	0.10214340143845149	1.0
PTBXL	4339	1850	12	SPEC	10	-10	0.5242306003537608	0.008140945676334468	0.03905859004067332	0.17245480551409875	1.0
PTBXL	4339	1850	1	SPEC	10	10	0.3943821811985172	0.006729457563941501	0.029799179242989672	0.1721432858297378	1.0
PTBXL	4339	1850	2	SPEC	10	10	0.5604016961802829	0.006913915051169129	0.03041151807478077	0.15502496711271432	1.0
PTBXL	4339	1850	3	SPEC	10	10	0.5890054600956639	0.007728977283678488	0.03053186467734332	0.16309201513842034	1.0
PTBXL	4339	1850	4	SPEC	10	10	0.4088495051171981	0.006002099987732263	0.026773571593840122	0.13285272168167125	1.0
PTBXL	4339	1850	5	SPEC	10	10	0.4774917629524458	0.0060376378236344005	0.02772078547691103	0.10386979157847034	1.0
PTBXL	4339	1850	6	SPEC	10	10	0.5183455730917557	0.00622000678124421	0.02782450597483553	0.16635419209393695	1.0
PTBXL	4339	1850	7	SPEC	10	10	0.41378423944467346	0.006004142391222091	0.027104404573712437	0.12804690879681452	1.0
PTBXL	4339	1850	8	SPEC	10	10	0.9244590851241666	0.0072791201263443725	0.030850903089829376	0.14747016776808314	1.0
PTBXL	4339	1850	9	SPEC	10	10	0.5297203605131263	0.005873418022330991	0.025934994110767374	0.12060103631892004	1.0
PTBXL	4339	1850	10	SPEC	10	10	0.4728030688564812	0.00664740204261275	0.03014440851862341	0.09238987004691704	1.0
PTBXL	4339	1850	11	SPEC	10	10	0.5101499598516647	0.006541643861171847	0.028999941003300382	0.10228211744273255	1.0
PTBXL	4339	1850	12	SPEC	10	10	0.5816991780177182	0.00714723241918182	0.033720770135465296	0.17314022221809366	1.0
PTBXL	21236	19661	1	FD	-10	-10	0.4578554376523131	0.003318102773879623	0.009698585627805784	0.11252793758877026	1.0
PTBXL	21236	19661	2	FD	-10	-10	0.5347257945049895	0.0031943825610624417	0.008772844730971311	0.11556236042691886	1.0
PTBXL	21236	19661	3	FD	-10	-10	0.815528697237402	0.0034302173796457733	0.010215786872550172	0.0734619598330808	1.0
PTBXL	21236	19661	4	FD	-10	-10	0.3811906701691437	0.0038756498690175304	0.010419869268192229	0.1412738382921346	1.0
PTBXL	21236	19661	5	FD	-10	-10	0.348331288410612	0.003522245315918288	0.009357161306450631	0.0818085161271753	1.0
PTBXL	21236	19661	6	FD	-10	-10	0.4618098802538277	0.0036481017770836565	0.010604791260859293	0.09022844429001116	1.0
PTBXL	21236	19661	7	FD	-10	-10	0.32909492436135523	0.0034609319072246695	0.009419945340581926	0.0946645628639133	1.0
PTBXL	21236	19661	1	FD	-10	10	0.46883509397998757	0.0029692185369299645	0.008838353906116035	0.11249880415076274	1.0
PTBXL	21236	19661	2	FD	-10	10	0.5134675568312584	0.0030190092925048736	0.008197499143994013	0.11534448018855506	1.0
PTBXL	21236	19661	3	FD	-10	10	0.7399444922667395	0.0030899599437903044	0.009261769893974406	0.0734659605040816	1.0
PTBXL	21236	19661	4	FD	-10	10	0.4931693913685009	0.003581317708557558	0.009557904618012005	0.1401481044359673	1.0
PTBXL	21236	19661	5	FD	-10	10	0.40650289014116947	0.003126867000412241	0.008296296141264266	0.081821410505182	1.0
PTBXL	21236	19661	6	FD	-10	10	0.4801684581959389	0.0033156260633325826	0.009632477661419775	0.08997043748252428	1.0
PTBXL	21236	19661	7	FD	-10	10	0.33066835250306525	0.003102057626121219	0.008546258025065737	0.09472119075169655	1.0
PTBXL	21236	19661	1	FD	10	-10	0.5145408825310893	0.0038051280909463968	0.011114626710200012	0.11254394818596905	1.0
PTBXL	21236	19661	2	FD	10	-10	0.5503130059098783	0.0035745264590747545	0.009840654087525765	0.11551607925648734	1.0
PTBXL	21236	19661	3	FD	10	-10	0.8931866618627115	0.0037879071333739925	0.011428994464677437	0.07352799807439347	1.0
PTBXL	21236	19661	4	FD	10	-10	0.341502081744358	0.004371012077711681	0.011929621739339496	0.14099349609588827	1.0
PTBXL	21236	19661	5	FD	10	-10	0.3777865157443159	0.0040468428895943835	0.010808896096196362	0.08180819601963092	1.0
PTBXL	21236	19661	6	FD	10	-10	0.3742133132708828	0.00418694652026303	0.012133034945917541	0.09019910159158383	1.0
PTBXL	21236	19661	7	FD	10	-10	0.3285239836239228	0.003923447764793274	0.01075652707910518	0.09453716409276426	1.0
PTBXL	21236	19661	1	FD	10	10	0.5193440809464527	0.003343283103453977	0.009946790555525943	0.11251479724412265	1.0
PTBXL	21236	19661	2	FD	10	10	0.5247704136921219	0.003334558171148597	0.00907424397223082	0.11529860361570181	1.0
PTBXL	21236	19661	3	FD	10	10	0.7968940555952961	0.003353332509736943	0.01018210930087153	0.07353191794187493	1.0
PTBXL	21236	19661	4	FD	10	10	0.4745457070581795	0.003967000143758083	0.010738251933419344	0.13986725736892786	1.0
PTBXL	21236	19661	5	FD	10	10	0.4399465028077697	0.0035236901450352623	0.009399058715047204	0.0818210938444985	1.0
PTBXL	21236	19661	6	FD	10	10	0.4070862946273853	0.0037351118398091555	0.010818179252711207	0.08994114141030768	1.0
PTBXL	21236	19661	7	FD	10	10	0.3303871913438953	0.003453574816301707	0.009584154756286366	0.0945939587125459	1.0
PTBXL	21236	19661	1	SPEC	-10	-10	0.41600424860201723	0.00410343472471642	0.010150863875833494	0.16281811583305078	1.0
PTBXL	21236	19661	2	SPEC	-10	-10	0.6365548050540129	0.004099658606364027	0.009325330767559599	0.14572269161743642	1.0
PTBXL	21236	19661	3	SPEC	-10	-10	0.7695972897432789	0.004601073419155374	0.010816595277884434	0.16294303643661448	1.0
PTBXL	21236	19661	4	SPEC	-10	-10	0.4632617285102289	0.0050447175637319324	0.011074020943298433	0.19487746615843213	1.0
PTBXL	21236	19661	5	SPEC	-10	-10	0.46065316726702893	0.0045862755289430585	0.010017513289095087	0.1140872095068248	1.0
PTBXL	21236	19661	6	SPEC	-10	-10	0.6216163880890793	0.004709741745376406	0.011408454138269833	0.1203031846497546	1.0
PTBXL	21236	19661	7	SPEC	-10	-10	0.47521487691872877	0.004472899821551055	0.009977068254248088	0.17019989987987344	1.0
PTBXL	21236	19661	1	SPEC	-10	10	0.4611434609999649	0.003702072887483079	0.009254351110153837	0.1630849883443955	1.0
PTBXL	21236	19661	2	SPEC	-10	10	0.7276131065109867	0.003979330429349535	0.008814015429197268	0.14648827381813034	1.0
PTBXL	21236	19661	3	SPEC	-10	10	0.7295560828405004	0.004179327427960768	0.009831400438674285	0.16329053063451954	1.0
PTBXL	21236	19661	4	SPEC	-10	10	0.4550559562632752	0.004754377189127301	0.010239684461415764	0.1920994829167561	1.0
PTBXL	21236	19661	5	SPEC	-10	10	0.5254048638390607	0.0040952147747468776	0.008897818620227371	0.11418503430365916	1.0
PTBXL	21236	19661	6	SPEC	-10	10	0.5975738397707381	0.004328303735101381	0.010372594449421116	0.12015534000873847	1.0
PTBXL	21236	19661	7	SPEC	-10	10	0.476339044857794	0.004041850758989285	0.009049420320748012	0.1704910993600471	1.0
PTBXL	21236	19661	1	SPEC	10	-10	0.46090950785781454	0.00467385167998954	0.011618471976096355	0.1628999999717267	1.0
PTBXL	21236	19661	2	SPEC	10	-10	0.6297082148715843	0.004559409608422133	0.010435854612087245	0.14541865067131035	1.0
PTBXL	21236	19661	3	SPEC	10	-10	0.8216595740141062	0.004897623161561581	0.011973693082901669	0.16457361196573653	1.0
PTBXL	21236	19661	4	SPEC	10	-10	0.46609723357264793	0.005615596230403437	0.01261248007356421	0.19406185511767995	1.0
PTBXL	21236	19661	5	SPEC	10	-10	0.48315127425641397	0.005238455743084234	0.011531132047910859	0.11406415512370914	1.0
PTBXL	21236	19661	6	SPEC	10	-10	0.6255523239054404	0.005386813147239075	0.013045811806230946	0.12020931824659882	1.0
PTBXL	21236	19661	7	SPEC	10	-10	0.4443641947640348	0.005017434917102385	0.011338057730325018	0.1698386562825171	1.0
PTBXL	21236	19661	1	SPEC	10	10	0.5060803355452419	0.00414116838430938	0.010402483417721762	0.16316691571180003	1.0
PTBXL	21236	19661	2	SPEC	10	10	0.7321508060540701	0.004371630364073619	0.009735953322226081	0.14619286364794476	1.0
PTBXL	21236	19661	3	SPEC	10	10	0.769171949385165	0.0043788101793398385	0.010698999237714845	0.16492356710458822	1.0
PTBXL	21236	19661	4	SPEC	10	10	0.4563579505882813	0.005205642100066008	0.011448588645549814	0.1912845435244718	1.0
PTBXL	21236	19661	5	SPEC	10	10	0.5537715249371465	0.004588611521063421	0.01004569940297599	0.11416206598507292	1.0
PTBXL	21236	19661	6	SPEC	10	10	0.5976771065275509	0.004860373847630119	0.011643757958915129	0.12006200039361098	1.0
PTBXL	21236	19661	7	SPEC	10	10	0.44980928839144585	0.004454550157498302	0.010101134471206428	0.17013130274786364	1.0
PTBXL	2936	569	1	FD	-10	-10	0.18697264151943388	0.006743287932295405	0.01787422184361071	0.029413260700354757	1.0
PTBXL	2936	569	2	FD	-10	-10	0.22240133348361357	0.005923122814541762	0.017066683589689578	0.03182705251607565	1.0
PTBXL	2936	569	3	FD	-10	-10	0.3309069070705827	0.005880021478546747	0.01745356159739239	0.041139896450826184	1.0
PTBXL	2936	569	4	FD	-10	-10	0.3858972399201384	0.00622257057923915	0.01699546639062296	0.028506147265590476	1.0
PTBXL	2936	569	5	FD	-10	-10	0.2892164857505107	0.0063148186613575	0.017297280519790882	0.0307780395240447	1.0
PTBXL	2936	569	6	FD	-10	-10	0.27391843071041	0.006217056144265476	0.01632922345841905	0.028909910772637104	1.0
PTBXL	2936	569	7	FD	-10	-10	0.28936553693687045	0.006281561684086204	0.01685626296573991	0.03701789431464314	1.0
PTBXL	2936	569	8	FD	-10	-10	0.3025659065618391	0.006345484146098948	0.018351508545088734	0.030925073424501102	1.0
PTBXL	2936	569	9	FD	-10	-10	0.5228525496719872	0.006606602213218857	0.017106100710334367	0.03422115514784732	1.0
PTBXL	2936	569	10	FD	-10	-10	0.2626707293488886	0.005840540047276943	0.017713631894028376	0.042985792864811204	1.0
PTBXL	2936	569	11	FD	-10	-10	0.5073364528300833	0.0063260522172533876	0.016027762791940625	0.0402069375652792	1.0
PTBXL	2936	569	12	FD	-10	-10	0.20919654617335223	0.0061460247878029235	0.01666706000053702	0.03597873954426584	1.0
PTBXL	2936	569	13	FD	-10	-10	0.24679045912965247	0.006172316715736271	0.01836628073598997	0.03588297391756644	1.0
PTBXL	2936	569	14	FD	-10	-10	0.25082225156603966	0.006453535918133684	0.017330875048586155	0.02854237494950089	1.0
PTBXL	2936	569	1	FD	-10	10	0.2043603933679612	0.006086886378974403	0.01720783015957611	0.030475597451699154	1.0
PTBXL	2936	569	2	FD	-10	10	0.21375492056097609	0.005449826623485007	0.016834423575761447	0.032261324379918195	1.0
PTBXL	2936	569	3	FD	-10	10	0.317029288413235	0.0053340677143396764	0.017035379393507518	0.04151410977924987	1.0
PTBXL	2936	569	4	FD	-10	10	0.4123039052825016	0.0056394770099576965	0.01652860172780868	0.02852908103922394	1.0
PTBXL	2936	569	5	FD	-10	10	0.29083382283729	0.0057518810739960475	0.01662334659143977	0.03146014439012226	1.0
PTBXL	2936	569	6	FD	-10	10	0.2947121623161197	0.00567907619412033	0.0162243255992201	0.029144105162080516	1.0
PTBXL	2936	569	7	FD	-10	10	0.2817584363558073	0.005706212156253086	0.01655914924157038	0.037623589892639114	1.0
PTBXL	2936	569	8	FD	-10	10	0.30740795765063544	0.005735087697139325	0.017540098979736452	0.03153469761008087	1.0
PTBXL	2936	569	9	FD	-10	10	0.5198035360356897	0.00596197610468803	0.017121173935093614	0.034144246605532856	1.0
PTBXL	2936	569	10	FD	-10	10	0.2508143348550181	0.005309029242054981	0.017405812728658664	0.04278046633473135	1.0
PTBXL	2936	569	11	FD	-10	10	0.5042262639652673	0.005760014187451881	0.016118265266894253	0.0402597399616821	1.0
PTBXL	2936	569	12	FD	-10	10	0.2363560354082356	0.005569917961108166	0.016202179448147266	0.03642269142759801	1.0
PTBXL	2936	569	13	FD	-10	10	0.4655374108527153	0.005582927652382199	0.01760950784244596	0.03561586666986517	1.0
PTBXL	2936	569	14	FD	-10	10	0.25713652868248676	0.005842205972646582	0.0167963192114715	0.0291095040879868	1.0
PTBXL	2936	569	1	FD	10	-10	0.2096120383040178	0.0079083196234294	0.020689233016152705	0.02942049060512779	1.0
PTBXL	2936	569	2	FD	10	-10	0.18413495171547517	0.006924088107012138	0.01995275660197043	0.03181588667936335	1.0
PTBXL	2936	569	3	FD	10	-10	0.3314648695211715	0.006856105335953355	0.02005318143535529	0.041100614975621765	1.0
PTBXL	2936	569	4	FD	10	-10	0.40390545735076516	0.007216501633352153	0.019748501697094144	0.028416918713293975	1.0
PTBXL	2936	569	5	FD	10	-10	0.2874295781882337	0.007335970344979814	0.019877441674316886	0.030767889222226164	1.0
PTBXL	2936	569	6	FD	10	-10	0.24549626511535932	0.007313623397794263	0.01922768923501203	0.02889555110210961	1.0
PTBXL	2936	569	7	FD	10	-10	0.28606387524118787	0.007415694371509741	0.01991227239148264	0.037017643929933994	1.0
PTBXL	2936	569	8	FD	10	-10	0.3172950494435383	0.007441437605594479	0.02152794195658067	0.03091844513675251	1.0
PTBXL	2936	569	9	FD	10	-10	0.20509526948652937	0.007778372572223486	0.02019015932306142	0.03420031108364621	1.0
PTBXL	2936	569	10	FD	10	-10	0.2832500027528349	0.006793909581680986	0.020720216510272758	0.04296042977043831	1.0
PTBXL	2936	569	11	FD	10	-10	0.5772451235526793	0.0074398841621213995	0.018936989155743687	0.04019782345454272	1.0
PTBXL	2936	569	12	FD	10	-10	0.19696412187799137	0.00716376601854733	0.019457138238545082	0.035925445109994736	1.0
PTBXL	2936	569	13	FD	10	-10	0.22408755806167768	0.007239318478820523	0.021532180027239944	0.035881363839428616	1.0
PTBXL	2936	569	14	FD	10	-10	0.2132502588518128	0.007620305714821175	0.0204710321810175	0.02854131352028195	1.0
PTBXL	2936	569	1	FD	10	10	0.22617922063128632	0.006967319125662305	0.019478872135778008	0.030483148162073155	1.0
PTBXL	2936	569	2	FD	10	10	0.17990942966530055	0.006230752888563273	0.019255073748309613	0.0322502969040702	1.0
PTBXL	2936	569	3	FD	10	10	0.3154000416050456	0.0060795398108957266	0.01917775649785712	0.041475170193000566	1.0
PTBXL	2936	569	4	FD	10	10	0.4315656224044322	0.00639803125460884	0.018801054949311887	0.028440397754170125	1.0
PTBXL	2936	569	5	FD	10	10	0.2895627099188094	0.006533019231711731	0.01871046303643894	0.03145060756713355	1.0
PTBXL	2936	569	6	FD	10	10	0.27386167321349375	0.0065241746470838975	0.01866073543184509	0.0291299152069012	1.0
PTBXL	2936	569	7	FD	10	10	0.27779439944698925	0.0065773475797909825	0.019099293567326613	0.03762334399021919	1.0
PTBXL	2936	569	8	FD	10	10	0.32063905632128864	0.006572503291717405	0.02011231375837321	0.03152814427232394	1.0
PTBXL	2936	569	9	FD	10	10	0.25121942249853824	0.006849934515640245	0.019725703580950698	0.03412353789102249	1.0
PTBXL	2936	569	10	FD	10	10	0.26647911312293165	0.006037416906818721	0.019910214953749394	0.04275521041460926	1.0
PTBXL	2936	569	11	FD	10	10	0.56272573787733	0.006611366448777781	0.01858706602306459	0.040250708203879514	1.0
PTBXL	2936	569	12	FD	10	10	0.23009208285988145	0.006346167061937545	0.01849908211185263	0.03636995194940023	1.0
PTBXL	2936	569	13	FD	10	10	0.47998064098336174	0.006395100057552864	0.020171919105266087	0.03561421970980664	1.0
PTBXL	2936	569	14	FD	10	10	0.2263162697883637	0.006735421962845673	0.019371135887049612	0.029108451638728983	1.0
PTBXL	2936	569	1	SPEC	-10	-10	0.5621381249963002	0.007892902440281815	0.01846683528461178	0.07516907270198221	1.0
PTBXL	2936	569	2	SPEC	-10	-10	0.49330036162549745	0.00676116351173754	0.017508117816074847	0.08984475503965601	1.0
PTBXL	2936	569	3	SPEC	-10	-10	0.4631263068487684	0.006774675514697239	0.01795554961820562	0.10423302980000973	1.0
PTBXL	2936	569	4	SPEC	-10	-10	0.5025570991329251	0.007400873653551312	0.017489922323860256	0.08234192939635435	1.0
PTBXL	2936	569	5	SPEC	-10	-10	0.4379158024030146	0.007268528067463367	0.017865000395008893	0.07802585595796137	1.0
PTBXL	2936	569	6	SPEC	-10	-10	0.6556879216780983	0.007063878108791617	0.016835638187758826	0.0673626387849737	1.0
PTBXL	2936	569	7	SPEC	-10	-10	0.4356747164929776	0.007161285686905863	0.017423651830013796	0.08785222625025231	1.0
PTBXL	2936	569	8	SPEC	-10	-10	0.3583946223063286	0.007306284047445839	0.018891889747306996	0.09986289193504992	1.0
PTBXL	2936	569	9	SPEC	-10	-10	0.7791873645590751	0.007602970876045564	0.017785304378583153	0.11476168730158098	1.0
PTBXL	2936	569	10	SPEC	-10	-10	0.4664588050972171	0.006837055686990214	0.01829061515017332	0.0952830326381955	1.0
PTBXL	2936	569	11	SPEC	-10	-10	0.414994862773862	0.00741667404951343	0.016678340822176826	0.08768189857481223	1.0
PTBXL	2936	569	12	SPEC	-10	-10	0.4920511733571197	0.007224698765320802	0.017177510724841066	0.12507064277777316	1.0
PTBXL	2936	569	13	SPEC	-10	-10	0.4026250860977104	0.007113538828842532	0.01889067604610857	0.08541207181876008	1.0
PTBXL	2936	569	14	SPEC	-10	-10	0.41950796788011874	0.007414324307984881	0.017927625784056017	0.07567068411856608	1.0
PTBXL	2936	569	1	SPEC	-10	10	0.5438266105571753	0.007174409306603455	0.017736475197299914	0.0775548070296732	1.0
PTBXL	2936	569	2	SPEC	-10	10	0.48007618792551077	0.0062429024392024485	0.01723368264376956	0.08974971304448914	1.0
PTBXL	2936	569	3	SPEC	-10	10	0.4832949054141394	0.006125150978816212	0.01747817671652292	0.10435172083729449	1.0
PTBXL	2936	569	4	SPEC	-10	10	0.4886991133974383	0.006752864921991459	0.016977452834022914	0.08267212358250405	1.0
PTBXL	2936	569	5	SPEC	-10	10	0.4567674751122398	0.006686414923324918	0.017155181938155007	0.07968061651864788	1.0
PTBXL	2936	569	6	SPEC	-10	10	0.6155486040994917	0.006510961916762522	0.016700317433014013	0.06791879538678358	1.0
PTBXL	2936	569	7	SPEC	-10	10	0.42797869648052883	0.0065057691928059255	0.01706728144891957	0.08823731576206632	1.0
PTBXL	2936	569	8	SPEC	-10	10	0.37720908717218665	0.006632038701812666	0.018013440252955027	0.10104057861459309	1.0
PTBXL	2936	569	9	SPEC	-10	10	0.7407857522948648	0.006901687505980558	0.01772878878696521	0.11423582509314166	1.0
PTBXL	2936	569	10	SPEC	-10	10	0.49074680694008366	0.00622822887155526	0.0179170101521338	0.09516449555553912	1.0
PTBXL	2936	569	11	SPEC	-10	10	0.41173536727309584	0.006769366693384842	0.01670871678568607	0.08830216891080821	1.0
PTBXL	2936	569	12	SPEC	-10	10	0.5252450582689955	0.006596149522599931	0.016653710338014365	0.12506779700873163	1.0
PTBXL	2936	569	13	SPEC	-10	10	0.4120977990556147	0.006462924815840187	0.018070971193081087	0.08468959674336873	1.0
PTBXL	2936	569	14	SPEC	-10	10	0.4718285020846759	0.0067418636117394974	0.017314449161786215	0.07610313124459353	1.0
PTBXL	2936	569	1	SPEC	10	-10	0.6578740048288382	0.009188127558699865	0.0213696918742282	0.07521095730561984	1.0
PTBXL	2936	569	2	SPEC	10	-10	0.38600179689993	0.007854744507234434	0.020447606212093867	0.08980478334350558	1.0
PTBXL	2936	569	3	SPEC	10	-10	0.45335941582477934	0.00786904566843842	0.020629776837616482	0.10406337995995989	1.0
PTBXL	2936	569	4	SPEC	10	-10	0.49082438766419245	0.008504136641491048	0.020289400078392097	0.0820116812277621	1.0
PTBXL	2936	569	5	SPEC	10	-10	0.44997194836784266	0.008362729435797191	0.020488716052821217	0.07797805515763753	1.0
PTBXL	2936	569	6	SPEC	10	-10	0.6446651499920069	0.008281284022536025	0.01980006924446465	0.06729295156985764	1.0
PTBXL	2936	569	7	SPEC	10	-10	0.38426751102213774	0.008448169360792223	0.02057609421707689	0.08784810319607306	1.0
PTBXL	2936	569	8	SPEC	10	-10	0.3674704320711838	0.008553141809814093	0.022151655725321153	0.099845123868706	1.0
PTBXL	2936	569	9	SPEC	10	-10	0.3854639563890796	0.008885244547760145	0.0209257593198184	0.1146760323734363	1.0
PTBXL	2936	569	10	SPEC	10	-10	0.4397474181429069	0.007874305988279802	0.021309376643736163	0.09503369098392195	1.0
PTBXL	2936	569	11	SPEC	10	-10	0.45592930456864905	0.008649813371528885	0.019626309705944284	0.08765489483054756	1.0
PTBXL	2936	569	12	SPEC	10	-10	0.43494663258276184	0.008361723243287484	0.020010535200273367	0.12471962224373463	1.0
PTBXL	2936	569	13	SPEC	10	-10	0.3790508807846495	0.008290318403085022	0.022107370103571538	0.08534916137499002	1.0
PTBXL	2936	569	14	SPEC	10	-10	0.36080904252980317	0.008734689466567776	0.021163205499296407	0.07565615153085714	1.0
PTBXL	2936	569	1	SPEC	10	10	0.621742585034766	0.008154990948131442	0.02007164168114629	0.07759813022881458	1.0
PTBXL	2936	569	2	SPEC	10	10	0.3868185770843583	0.007095909991709495	0.019693480954964062	0.0897101526220886	1.0
PTBXL	2936	569	3	SPEC	10	10	0.4780636946309625	0.006955294664432821	0.019674888766071114	0.10418310968836639	1.0
PTBXL	2936	569	4	SPEC	10	10	0.47664919681426465	0.007594744071199914	0.019282610104320547	0.08234491330367166	1.0
PTBXL	2936	569	5	SPEC	10	10	0.4698532463413703	0.0075266292443144575	0.01927381666950275	0.07963675974027223	1.0
PTBXL	2936	569	6	SPEC	10	10	0.6000463638145516	0.007456010583464852	0.01918786359565051	0.06785017013702217	1.0
PTBXL	2936	569	7	SPEC	10	10	0.38329628877251837	0.00749382207161747	0.019679906487035388	0.08823321811504868	1.0
PTBXL	2936	569	8	SPEC	10	10	0.38776045074022414	0.007587820235695853	0.02064620388667129	0.10102307491686477	1.0
PTBXL	2936	569	9	SPEC	10	10	0.4025813747351482	0.00787403038991708	0.020369717082442132	0.11415065298797869	1.0
PTBXL	2936	569	10	SPEC	10	10	0.4717626001065578	0.007016073549098706	0.020421776722726583	0.09491743949136534	1.0
PTBXL	2936	569	11	SPEC	10	10	0.4457645063654525	0.00770868622194029	0.01920081177566318	0.08827573087353988	1.0
PTBXL	2936	569	12	SPEC	10	10	0.48182209714406704	0.007465662830765468	0.018978124985831662	0.12472091292700235	1.0
PTBXL	2936	569	13	SPEC	10	10	0.39360773501501	0.007358566915121932	0.020666680802776304	0.08462696291977005	1.0
PTBXL	2936	569	14	SPEC	10	10	0.43020949358895627	0.00775564017727189	0.019957912517409655	0.07608872914299931	1.0
PTBXL	13937	8504	1	FD	-10	-10	0.39167185192552556	0.003004435118604593	0.01723924342801628	0.10708502267099206	1.0
PTBXL	13937	8504	2	FD	-10	-10	0.28924315767732345	0.003021585514482291	0.017996194091280542	0.13664505380320532	1.0
PTBXL	13937	8504	3	FD	-10	-10	0.2714804509604115	0.0029930821485617577	0.01820132515561693	0.11768048080750672	1.0
PTBXL	13937	8504	4	FD	-10	-10	0.5180564550770782	0.0032424548747792313	0.018001944844912198	0.125248776642487	1.0
PTBXL	13937	8504	5	FD	-10	-10	0.32194324481869424	0.0031805960232531784	0.01738361932122178	0.1466392136667486	1.0
PTBXL	13937	8504	6	FD	-10	-10	0.2732033808810972	0.0031009875681033304	0.017813503188570654	0.11253917063654892	1.0
PTBXL	13937	8504	7	FD	-10	-10	0.21487263634735831	0.003180688712576469	0.018183124479985262	0.11764375488810858	1.0
PTBXL	13937	8504	8	FD	-10	-10	0.36354303479659006	0.0030748608697094724	0.01749323122859763	0.12763598619566952	1.0
PTBXL	13937	8504	9	FD	-10	-10	0.18573714286868936	0.0031240848794230123	0.017264714524790066	0.12458164523276488	1.0
PTBXL	13937	8504	1	FD	-10	10	0.3905481522506833	0.0027691723050152655	0.015630525856141504	0.10722528647052272	1.0
PTBXL	13937	8504	2	FD	-10	10	0.32699696816830415	0.0027761180172460255	0.016392582380712596	0.13646460711947284	1.0
PTBXL	13937	8504	3	FD	-10	10	0.31779907472329594	0.0027202788284433903	0.016469801658007276	0.11766116583042806	1.0
PTBXL	13937	8504	4	FD	-10	10	0.475818689279253	0.0029167208211575845	0.016298456798509126	0.12521693870193618	1.0
PTBXL	13937	8504	5	FD	-10	10	0.32783384132627486	0.0028788164593290108	0.015703202766838502	0.14674632539505733	1.0
PTBXL	13937	8504	6	FD	-10	10	0.2716834818817001	0.002808608680337096	0.016078277835536777	0.11264359434964505	1.0
PTBXL	13937	8504	7	FD	-10	10	0.2301079786710329	0.002902789997563842	0.01643789683467165	0.11769830769398677	1.0
PTBXL	13937	8504	8	FD	-10	10	0.420262065229927	0.0028008812676252564	0.015958191102217995	0.12755023945262547	1.0
PTBXL	13937	8504	9	FD	-10	10	0.2109710336057759	0.0028502432174157357	0.015660536639051214	0.12434869690121896	1.0
PTBXL	13937	8504	1	FD	10	-10	0.397143307390172	0.0033490827809032134	0.019371397760883664	0.1067804338881064	1.0
PTBXL	13937	8504	2	FD	10	-10	0.2826781034252948	0.0033245008092888002	0.020156937048895443	0.13736045877592878	1.0
PTBXL	13937	8504	3	FD	10	-10	0.2626971297698791	0.0032972714957890223	0.020403868403254484	0.11757169619021957	1.0
PTBXL	13937	8504	4	FD	10	-10	0.47215229390740165	0.0034961281589889425	0.020052596949044287	0.12593807803865062	1.0
PTBXL	13937	8504	5	FD	10	-10	0.3279543076313735	0.0035230511154695334	0.019479100535655422	0.14642994082712985	1.0
PTBXL	13937	8504	6	FD	10	-10	0.21554351079414677	0.003438820574250208	0.0200427409685702	0.11223959002623761	1.0
PTBXL	13937	8504	7	FD	10	-10	0.20094927663808293	0.003541914696595115	0.020564669923452832	0.11774945471689635	1.0
PTBXL	13937	8504	8	FD	10	-10	0.37593497929936764	0.003382430116602708	0.019640010869070697	0.1284642836367853	1.0
PTBXL	13937	8504	9	FD	10	-10	0.19242045940205565	0.0034449222261019805	0.019330647369673874	0.12461510838616437	1.0
PTBXL	13937	8504	1	FD	10	10	0.3952344701987239	0.0030447830058986532	0.017317338295587202	0.10692259424946543	1.0
PTBXL	13937	8504	2	FD	10	10	0.32570796924282436	0.0030137496463331576	0.018105187877829543	0.13717417206126514	1.0
PTBXL	13937	8504	3	FD	10	10	0.3155755088843607	0.002955778572415222	0.018204003626448733	0.11755248121496992	1.0
PTBXL	13937	8504	4	FD	10	10	0.4303562624917272	0.003100585992375565	0.01789680286040806	0.12590536674987254	1.0
PTBXL	13937	8504	5	FD	10	10	0.33383039012629157	0.003143652918275423	0.017343756539246007	0.14653789348755722	1.0
PTBXL	13937	8504	6	FD	10	10	0.22078746373300917	0.003070512542639021	0.017829869454929894	0.1123453122684495	1.0
PTBXL	13937	8504	7	FD	10	10	0.2196558930132991	0.003187929707888289	0.01832815976757003	0.11780403205664097	1.0
PTBXL	13937	8504	8	FD	10	10	0.4379946224954225	0.003038384388135666	0.017661377999696762	0.12837503383129384	1.0
PTBXL	13937	8504	9	FD	10	10	0.21988935907934953	0.0030994324907590107	0.01728428746819735	0.12438051127283609	1.0
PTBXL	13937	8504	1	SPEC	-10	-10	1.065267246508112	0.0037469791945452576	0.01751370266577922	0.21594257600246955	1.0
PTBXL	13937	8504	2	SPEC	-10	-10	0.41787994288014163	0.0038678141879251553	0.01829356989232498	0.24878626993638533	1.0
PTBXL	13937	8504	3	SPEC	-10	-10	0.450041727955774	0.003877254574633284	0.018482950848623753	0.2687862142312361	1.0
PTBXL	13937	8504	4	SPEC	-10	-10	0.4328776205701582	0.004161354823049635	0.01832365308923054	0.2196668195714322	1.0
PTBXL	13937	8504	5	SPEC	-10	-10	0.6236494825038705	0.004210865835371119	0.017687080302732857	0.26682743312337903	1.0
PTBXL	13937	8504	6	SPEC	-10	-10	0.4416439323269693	0.0038177860374246936	0.018071046158807207	0.20144878419935633	1.0
PTBXL	13937	8504	7	SPEC	-10	-10	0.45957368912483315	0.004055115650111442	0.01846975032229861	0.23038825549967376	1.0
PTBXL	13937	8504	8	SPEC	-10	-10	0.8600611175000729	0.003765719339457924	0.0177345966260756	0.26224575084510526	1.0
PTBXL	13937	8504	9	SPEC	-10	-10	0.45555102837931366	0.0038058434910703967	0.01757917293054691	0.21169341137365003	1.0
PTBXL	13937	8504	1	SPEC	-10	10	1.0195155707004553	0.0035044176869903046	0.015913162375984596	0.21577020595404076	1.0
PTBXL	13937	8504	2	SPEC	-10	10	0.43389876100576485	0.0035801963995815583	0.016679193564994827	0.24867930905235108	1.0
PTBXL	13937	8504	3	SPEC	-10	10	0.534006874181798	0.003536265894124011	0.01672669584567209	0.2690015106312788	1.0
PTBXL	13937	8504	4	SPEC	-10	10	0.47105904257071696	0.0037428266603219164	0.016587360356646663	0.21961239221586268	1.0
PTBXL	13937	8504	5	SPEC	-10	10	0.6303373391200777	0.0038283321000879534	0.015979999357011512	0.2673885987388813	1.0
PTBXL	13937	8504	6	SPEC	-10	10	0.44029932569870256	0.003493501879609338	0.01632477607422913	0.20148017391397727	1.0
PTBXL	13937	8504	7	SPEC	-10	10	0.4790052131947201	0.003721340738112086	0.01669851697187153	0.2306829011398261	1.0
PTBXL	13937	8504	8	SPEC	-10	10	0.8255078891767405	0.003503704325801037	0.016204904132963077	0.26171964975484985	1.0
PTBXL	13937	8504	9	SPEC	-10	10	0.5871566480437367	0.0034907144100002766	0.01595834812494857	0.21072090217180858	1.0
PTBXL	13937	8504	1	SPEC	10	-10	1.118646137601611	0.004154393555693528	0.019670440306255418	0.2156424481562018	1.0
PTBXL	13937	8504	2	SPEC	10	-10	0.43958492329408694	0.00421698228930572	0.020471601714474496	0.2501128366471279	1.0
PTBXL	13937	8504	3	SPEC	10	-10	0.4463868194820636	0.004271793262670499	0.020708239164798324	0.26842835236755713	1.0
PTBXL	13937	8504	4	SPEC	10	-10	0.39115960435820496	0.004454112871005554	0.020348678113062377	0.22096947783333687	1.0
PTBXL	13937	8504	5	SPEC	10	-10	0.5977888475120309	0.0046311004032881025	0.019801665355530202	0.2650037257753478	1.0
PTBXL	13937	8504	6	SPEC	10	-10	0.3943716650073605	0.004219057455034131	0.020332507916234803	0.20122818002386772	1.0
PTBXL	13937	8504	7	SPEC	10	-10	0.3997707483769668	0.004500869757462019	0.02086482315233996	0.23002145363756213	1.0
PTBXL	13937	8504	8	SPEC	10	-10	0.9361450369057697	0.004122679073239849	0.019881834760541527	0.263448546165202	1.0
PTBXL	13937	8504	9	SPEC	10	-10	0.48338635492904414	0.004194235171782121	0.019665269751809662	0.21207717007979757	1.0
PTBXL	13937	8504	1	SPEC	10	10	1.061093203829531	0.0038344539685310486	0.017622605024761883	0.21547283245000917	1.0
PTBXL	13937	8504	2	SPEC	10	10	0.45492681733776713	0.0038535566569473417	0.018405748226492002	0.249993481503998	1.0
PTBXL	13937	8504	3	SPEC	10	10	0.5407829246009133	0.003843241800191407	0.018477990909569725	0.2686457760858672	1.0
PTBXL	13937	8504	4	SPEC	10	10	0.43896746469762055	0.0039498875744605295	0.018159214566452506	0.22091307715205472	1.0
PTBXL	13937	8504	5	SPEC	10	10	0.6083982091412558	0.004151847595330221	0.01763414272324034	0.26557297889844367	1.0
PTBXL	13937	8504	6	SPEC	10	10	0.3985605114744363	0.003807356962830246	0.01810337857358375	0.20126057926888477	1.0
PTBXL	13937	8504	7	SPEC	10	10	0.4286349468299197	0.004074293771730528	0.01859760097090473	0.23031948050970671	1.0
PTBXL	13937	8504	8	SPEC	10	10	0.8882620317476146	0.003786088788807202	0.017909138577359308	0.26290429259792547	1.0
PTBXL	13937	8504	9	SPEC	10	10	0.6274944195470445	0.0037943445531479236	0.017597827882734077	0.21109636483627425	1.0
PTBXL	5178	4676	1	FD	-10	-10	0.3298205392497421	0.00507317668879083	0.02631667997009212	0.08586591147854564	1.0
PTBXL	5178	4676	2	FD	-10	-10	0.375458901504688	0.003956939150951942	0.01967803365913494	0.09603270654537553	1.0
PTBXL	5178	4676	3	FD	-10	-10	0.27624610831173513	0.0052041633347403365	0.02648755129108735	0.07946479284669258	1.0
PTBXL	5178	4676	4	FD	-10	-10	0.47961183928291806	0.005125844891854789	0.02536583410248202	0.10958054598674118	1.0
PTBXL	5178	4676	5	FD	-10	-10	0.27418885586705666	0.005230631552086547	0.02540085426459031	0.11405093517767136	1.0
PTBXL	5178	4676	6	FD	-10	-10	0.28671179097235494	0.005309411499678993	0.02639911475921484	0.08695484052064774	1.0
PTBXL	5178	4676	1	FD	-10	10	0.3374322315148582	0.004568678711112006	0.02342886033102321	0.08590143442506297	1.0
PTBXL	5178	4676	2	FD	-10	10	0.36642630935571324	0.0036329513599565565	0.017943327176332277	0.0961120519051	1.0
PTBXL	5178	4676	3	FD	-10	10	0.2886056437260337	0.004631718764395426	0.02358571959321056	0.07953836202420933	1.0
PTBXL	5178	4676	4	FD	-10	10	0.45991193168539063	0.0045854641098243215	0.022703097770659732	0.10967292549678996	1.0
PTBXL	5178	4676	5	FD	-10	10	0.2912216090462369	0.004700163563857972	0.022655402336220574	0.11397135018406988	1.0
PTBXL	5178	4676	6	FD	-10	10	0.32129599941385684	0.004743418829022189	0.02338429243524214	0.08693996300515507	1.0
PTBXL	5178	4676	1	FD	10	-10	0.2531515322258531	0.005855017529230936	0.030350116664012286	0.08586780157829445	1.0
PTBXL	5178	4676	2	FD	10	-10	0.3778757476596549	0.0043748571673241565	0.021863864947869988	0.09598834015014059	1.0
PTBXL	5178	4676	3	FD	10	-10	0.2729569544173222	0.005995440761816366	0.030649357865302523	0.07945229910621823	1.0
PTBXL	5178	4676	4	FD	10	-10	0.31478296524414845	0.005916998381429032	0.029367952514623125	0.10958421936346976	1.0
PTBXL	5178	4676	5	FD	10	-10	0.26305937564061116	0.006017799311748221	0.02938252998802167	0.11410200412594682	1.0
PTBXL	5178	4676	6	FD	10	-10	0.2357261378148147	0.006075194149462261	0.030478927918235983	0.08680553753038275	1.0
PTBXL	5178	4676	1	FD	10	10	0.2723085257634358	0.005174308754549518	0.026514179719054468	0.085903322824323	1.0
PTBXL	5178	4676	2	FD	10	10	0.36765050568735297	0.003973587521394647	0.019720769113865482	0.09606775008673067	1.0
PTBXL	5178	4676	3	FD	10	10	0.28748991890227515	0.005233590358496325	0.02676646529630185	0.07952589169916414	1.0
PTBXL	5178	4676	4	FD	10	10	0.3149637379810379	0.005194215644384222	0.025792222382257906	0.10967660122492882	1.0
PTBXL	5178	4676	5	FD	10	10	0.2840035501261282	0.005304326358534888	0.025702754774679554	0.11402226159364329	1.0
PTBXL	5178	4676	6	FD	10	10	0.2821950492561835	0.005324232684299893	0.02647873955495858	0.08679079956067262	1.0
PTBXL	5178	4676	1	SPEC	-10	-10	0.6702165465467259	0.006054203541168215	0.02676602832028904	0.15979628831306422	1.0
PTBXL	5178	4676	2	SPEC	-10	-10	0.6402579924968858	0.004659558809556837	0.020063034287233213	0.1598791462413367	1.0
PTBXL	5178	4676	3	SPEC	-10	-10	0.5943511141374019	0.006174961200846639	0.026885124262213362	0.14712016882008283	1.0
PTBXL	5178	4676	4	SPEC	-10	-10	0.49964602897294863	0.0062082989443948125	0.025749809681483615	0.2100934207247386	1.0
PTBXL	5178	4676	5	SPEC	-10	-10	0.5289214113685176	0.006563240591364917	0.025873806045300405	0.2360088655120694	1.0
PTBXL	5178	4676	6	SPEC	-10	-10	0.6025771433680162	0.006559041249522775	0.026887830927054986	0.1832114407564688	1.0
PTBXL	5178	4676	1	SPEC	-10	10	0.6451446883621381	0.005530876492051787	0.023872415808994397	0.1598575394941243	1.0
PTBXL	5178	4676	2	SPEC	-10	10	0.6212772559474955	0.004333275563069163	0.018321020636806785	0.16026908627654846	1.0
PTBXL	5178	4676	3	SPEC	-10	10	0.5871665830266392	0.005570122705723958	0.023946286099360392	0.14758961111721486	1.0
PTBXL	5178	4676	4	SPEC	-10	10	0.5124630917671187	0.005608175184661459	0.023058935877224285	0.21078183123704916	1.0
PTBXL	5178	4676	5	SPEC	-10	10	0.5104309151963072	0.0059790873080318606	0.023119120919617812	0.23525048446151536	1.0
PTBXL	5178	4676	6	SPEC	-10	10	0.5809202547640804	0.005897142607944424	0.02383361816599284	0.1831381693821252	1.0
PTBXL	5178	4676	1	SPEC	10	-10	0.5449129153159405	0.006968115985708324	0.030855384123989832	0.15979363806610652	1.0
PTBXL	5178	4676	2	SPEC	10	-10	0.6604601105185306	0.005108664071661302	0.02226024421467509	0.15988472327088082	1.0
PTBXL	5178	4676	3	SPEC	10	-10	0.5799301645471208	0.007100863628654332	0.03109146751743887	0.14702032073513452	1.0
PTBXL	5178	4676	4	SPEC	10	-10	0.5103003602417304	0.007146026908052621	0.029790154169033373	0.2101098662968642	1.0
PTBXL	5178	4676	5	SPEC	10	-10	0.5930754123640022	0.007552582739292982	0.029926929785326437	0.2361294469240815	1.0
PTBXL	5178	4676	6	SPEC	10	-10	0.44483351397617327	0.007462962676915827	0.030992472674659897	0.18279334198166378	1.0
PTBXL	5178	4676	1	SPEC	10	10	0.533571437000695	0.0062479068141731925	0.02700520061064102	0.1598549149014331	1.0
PTBXL	5178	4676	2	SPEC	10	10	0.637397826617991	0.004701611188861946	0.020107894774887374	0.16027511952463147	1.0
PTBXL	5178	4676	3	SPEC	10	10	0.5737506915585131	0.0062834222275690976	0.027160243046519445	0.14749019536332642	1.0
PTBXL	5178	4676	4	SPEC	10	10	0.5234136876284194	0.006335238528676643	0.02617719566726595	0.21079835736530353	1.0
PTBXL	5178	4676	5	SPEC	10	10	0.5631065138073899	0.006749888423840326	0.02622671565051765	0.23536996397444698	1.0
PTBXL	5178	4676	6	SPEC	10	10	0.44207756159278017	0.006583589025758115	0.026943974565171766	0.18272083098015157	1.0
PTBXL	17523	20671	1	FD	-10	-10	0.36436545717591007	0.0022151380529669908	0.006253057839348658	0.10839411007229044	1.0
PTBXL	17523	20671	2	FD	-10	-10	0.30122749099969703	0.0025958884992662123	0.0076729681539483546	0.09947334081933416	1.0
PTBXL	17523	20671	3	FD	-10	-10	0.3026211454703064	0.002119248251574697	0.006338772511572392	0.12068438215607125	1.0
PTBXL	17523	20671	4	FD	-10	-10	0.2600181861019035	0.0027326767867517565	0.008301744318943576	0.148028060493652	1.0
PTBXL	17523	20671	5	FD	-10	-10	0.4526477107699328	0.0026255613477285675	0.007834198620078139	0.15863046893409083	1.0
PTBXL	17523	20671	6	FD	-10	-10	0.2807105550169231	0.002665238642796291	0.007746330632685659	0.10555153390114026	1.0
PTBXL	17523	20671	7	FD	-10	-10	0.5571707762187661	0.0020655390001390115	0.0055501839567004396	0.12357083497395324	1.0
PTBXL	17523	20671	8	FD	-10	-10	0.34608217698197274	0.002639612913681865	0.007944241449878684	0.10362487093438785	1.0
PTBXL	17523	20671	9	FD	-10	-10	0.3443670359782079	0.0025638644250899397	0.007579037458183743	0.11864191297595014	1.0
PTBXL	17523	20671	1	FD	-10	10	0.35040610853458254	0.0020224684007246513	0.005676493939726237	0.10838743153959964	1.0
PTBXL	17523	20671	2	FD	-10	10	1.4266688057940267	0.0023134336049531854	0.00678610324221085	0.09941869413546185	1.0
PTBXL	17523	20671	3	FD	-10	10	0.3140239514753044	0.0019462367300547125	0.005788349680099967	0.12082834110779833	1.0
PTBXL	17523	20671	4	FD	-10	10	0.5049664585430007	0.002421769883669296	0.007319889335658663	0.14799050516914294	1.0
PTBXL	17523	20671	5	FD	-10	10	0.5271486040020893	0.0023427347827823406	0.006958163202784709	0.15864933033409698	1.0
PTBXL	17523	20671	6	FD	-10	10	0.3072118976446836	0.0023799920630233067	0.006900292373744728	0.10563441076420281	1.0
PTBXL	17523	20671	7	FD	-10	10	0.5598223834456039	0.0018997332990023335	0.005086797657670692	0.12361583167227427	1.0
PTBXL	17523	20671	8	FD	-10	10	2.3374595027586524	0.0023391430828478372	0.0069969092243774254	0.10358717382798857	1.0
PTBXL	17523	20671	9	FD	-10	10	0.3400120705558332	0.0022905613322246007	0.006744831875243713	0.1187366841790255	1.0
PTBXL	17523	20671	1	FD	10	-10	0.3579331735962546	0.0024425929671287126	0.006973064046354321	0.10861501666951631	1.0
PTBXL	17523	20671	2	FD	10	-10	0.29129891081154485	0.002889978031889941	0.00870861827540545	0.09944512214516565	1.0
PTBXL	17523	20671	3	FD	10	-10	0.2997109945249204	0.0023340470790891546	0.007007083164314163	0.12053493388070692	1.0
PTBXL	17523	20671	4	FD	10	-10	0.27774418554939456	0.003089151551174492	0.009446827110741168	0.14824118735527017	1.0
PTBXL	17523	20671	5	FD	10	-10	0.4715474833588635	0.0029923659799633716	0.008921780220398627	0.15860992618986272	1.0
PTBXL	17523	20671	6	FD	10	-10	0.276021500037912	0.0030470406170859856	0.008876132459613141	0.10544764511161878	1.0
PTBXL	17523	20671	7	FD	10	-10	0.4085789941683707	0.00227192722311809	0.006100191327851026	0.1235413713282321	1.0
PTBXL	17523	20671	8	FD	10	-10	0.33257852798077303	0.003028321100606781	0.009080325792502215	0.10357082045842281	1.0
PTBXL	17523	20671	9	FD	10	-10	0.2747441856780243	0.0029101076412982553	0.008642909613934577	0.1184141594934666	1.0
PTBXL	17523	20671	1	FD	10	10	0.3431184766524643	0.0022021818868859116	0.006249162634615071	0.10860807905023813	1.0
PTBXL	17523	20671	2	FD	10	10	1.5701685897926965	0.0025296117285314064	0.007561954034857866	0.09939015151107887	1.0
PTBXL	17523	20671	3	FD	10	10	0.3126204275773272	0.0021202134155655456	0.006328372597661297	0.12067912447560449	1.0
PTBXL	17523	20671	4	FD	10	10	0.5538187967567393	0.002686822501858444	0.008173610788403852	0.14820348144078785	1.0
PTBXL	17523	20671	5	FD	10	10	0.55346185934345	0.0026229219220596737	0.007783929200756675	0.1586288074271743	1.0
PTBXL	17523	20671	6	FD	10	10	0.3067954998720794	0.0026704175230578397	0.007759431175210783	0.10553066454242128	1.0
PTBXL	17523	20671	7	FD	10	10	0.4266636003010485	0.0020681425501328653	0.005533397511455939	0.12358641895722533	1.0
PTBXL	17523	20671	8	FD	10	10	2.6024115446988247	0.0026321321006395663	0.007843630154761404	0.1035331242905143	1.0
PTBXL	17523	20671	9	FD	10	10	0.2792092046985968	0.0025530820742337736	0.0075522070392795675	0.11850921837602447	1.0
PTBXL	17523	20671	1	SPEC	-10	-10	0.533189458885073	0.0030466804489390886	0.006755107207300823	0.21378060414498992	1.0
PTBXL	17523	20671	2	SPEC	-10	-10	0.46973533147959873	0.0034130455570649766	0.008177102141873666	0.18926808975128936	1.0
PTBXL	17523	20671	3	SPEC	-10	-10	0.5244406218690072	0.0027929413490070175	0.006748621834074986	0.21823240500596655	1.0
PTBXL	17523	20671	4	SPEC	-10	-10	0.7599588589039943	0.003533562678444632	0.008690110227814846	0.283167040128584	1.0
PTBXL	17523	20671	5	SPEC	-10	-10	0.7910442378893096	0.003385902101186	0.008224973245267225	0.29494556724838883	1.0
PTBXL	17523	20671	6	SPEC	-10	-10	0.7142445031264437	0.0035455990729951433	0.008332436166189406	0.18135597722278024	1.0
PTBXL	17523	20671	7	SPEC	-10	-10	0.5562326729419003	0.0028862720065728855	0.006015916366901985	0.21934205142705862	1.0
PTBXL	17523	20671	8	SPEC	-10	-10	0.8391794223533	0.003544151043739842	0.008410652677515899	0.19883628905665018	1.0
PTBXL	17523	20671	9	SPEC	-10	-10	1.5743210499130127	0.0034382232335352357	0.008063076292010456	0.21967469087446492	1.0
PTBXL	17523	20671	1	SPEC	-10	10	0.5081032835850212	0.002798645674742001	0.006153644463248193	0.2136416008887992	1.0
PTBXL	17523	20671	2	SPEC	-10	10	1.1222741826969156	0.003080592601227789	0.007277483836036323	0.18881794642428276	1.0
PTBXL	17523	20671	3	SPEC	-10	10	0.5548442285765572	0.002598176666305063	0.0061949097948161645	0.21874938590265428	1.0
PTBXL	17523	20671	4	SPEC	-10	10	1.0408186456854416	0.0031397166593062826	0.007675006364572837	0.2830532969140249	1.0
PTBXL	17523	20671	5	SPEC	-10	10	0.9026317335504862	0.0030448825295146553	0.007334607121823689	0.29474395782887997	1.0
PTBXL	17523	20671	6	SPEC	-10	10	0.7016727530603009	0.0031864065879974846	0.007439892708684207	0.18150424878250732	1.0
PTBXL	17523	20671	7	SPEC	-10	10	0.5614169470055457	0.002670796308784391	0.005528531285816468	0.21958716896441624	1.0
PTBXL	17523	20671	8	SPEC	-10	10	2.660752884870669	0.003154661527578819	0.007427765476936223	0.19868505339275994	1.0
PTBXL	17523	20671	9	SPEC	-10	10	1.4310434867158868	0.0030870165399801757	0.007191070604073825	0.21978747583322264	1.0
PTBXL	17523	20671	1	SPEC	10	-10	0.5201337975927192	0.003347655735134293	0.0075084997966129155	0.21428239810523772	1.0
PTBXL	17523	20671	2	SPEC	10	-10	0.463944411834341	0.003743405008795936	0.009213470621402004	0.1888399153247788	1.0
PTBXL	17523	20671	3	SPEC	10	-10	0.5355688872004164	0.003037849005892671	0.0074320694892047404	0.2177845157038161	1.0
PTBXL	17523	20671	4	SPEC	10	-10	0.7846831724437056	0.003953941577909167	0.00985373521279911	0.2838749253722652	1.0
PTBXL	17523	20671	5	SPEC	10	-10	0.7867572068433581	0.0038421778398018552	0.009353027102307192	0.2949405271027124	1.0
PTBXL	17523	20671	6	SPEC	10	-10	0.728755102306838	0.00402361557507062	0.00952578710106453	0.18117423489535953	1.0
PTBXL	17523	20671	7	SPEC	10	-10	0.516111692113731	0.0031368191297112507	0.006590354123690892	0.21933608508819863	1.0
PTBXL	17523	20671	8	SPEC	10	-10	0.807918008928232	0.004054203750781351	0.009608257140637204	0.1988571582065367	1.0
PTBXL	17523	20671	9	SPEC	10	-10	1.7188577012688926	0.0038671558959407076	0.009169183062281714	0.2185251179209683	1.0
PTBXL	17523	20671	1	SPEC	10	10	0.49368051842815636	0.0030372334540744437	0.006753076219223386	0.214141732686907	1.0
PTBXL	17523	20671	2	SPEC	10	10	1.2054467456006543	0.0033213828086927828	0.008052232479704432	0.1883859303471109	1.0
PTBXL	17523	20671	3	SPEC	10	10	0.5680014772107183	0.0027968030242867584	0.006748130113694489	0.21830423080914763	1.0
PTBXL	17523	20671	4	SPEC	10	10	1.100630010354158	0.0034485578986882303	0.008540175342950767	0.2837603126760736	1.0
PTBXL	17523	20671	5	SPEC	10	10	0.9137946393988186	0.0033948522267588837	0.00819353831479919	0.2947387340835853	1.0
PTBXL	17523	20671	6	SPEC	10	10	0.7124734413850055	0.003549736927460201	0.00834750468569901	0.18132302284890373	1.0
PTBXL	17523	20671	7	SPEC	10	10	0.5259189513704189	0.002873790082848587	0.005994619773434517	0.21958182826759692	1.0
PTBXL	17523	20671	8	SPEC	10	10	2.8868296486598286	0.0035397778147310873	0.008322523875654611	0.19870576446361368	1.0
PTBXL	17523	20671	9	SPEC	10	10	1.5366863252943332	0.003410524965093684	0.008029864879992665	0.2186396350874889	1.0
PTBXL	4709	928	1	FD	-10	-10	0.2225266420685854	0.0053100912679379265	0.02381062833081502	0.07559620075548956	1.0
PTBXL	4709	928	2	FD	-10	-10	0.31438232711880926	0.004644695117053687	0.020901405687663115	0.07420555951687569	1.0
PTBXL	4709	928	3	FD	-10	-10	0.8736763236436322	0.004314490351760929	0.020127576294440702	0.07335848650391998	1.0
PTBXL	4709	928	4	FD	-10	-10	0.31003339822839393	0.005233859690982047	0.0251262110089387	0.07252902644329369	1.0
PTBXL	4709	928	5	FD	-10	-10	0.28020677019498574	0.004860651273052384	0.020930057158111387	0.07672062671144983	1.0
PTBXL	4709	928	6	FD	-10	-10	0.24955833471509759	0.004624843070160259	0.020538230736601167	0.07610498026123062	1.0
PTBXL	4709	928	7	FD	-10	-10	0.26835164936122013	0.004623419791204254	0.021809161226102918	0.07414290065171027	1.0
PTBXL	4709	928	8	FD	-10	-10	0.26671509345253025	0.005138309043828609	0.025859430235602943	0.07173299127110352	1.0
PTBXL	4709	928	9	FD	-10	-10	0.2825534442640485	0.004501703007905761	0.02067048945033212	0.08106529630586998	1.0
PTBXL	4709	928	10	FD	-10	-10	0.28957633252342346	0.004675576026083825	0.020782719684682725	0.08033656111166301	1.0
PTBXL	4709	928	1	FD	-10	10	0.3943593655371832	0.004683532124887156	0.020903135203610118	0.07563715286796328	1.0
PTBXL	4709	928	2	FD	-10	10	0.31065728932824654	0.00415258683240232	0.018603544930858897	0.07420296586267452	1.0
PTBXL	4709	928	3	FD	-10	10	0.8082094217943698	0.0039015022967794147	0.018070053722673052	0.07338357125853967	1.0
PTBXL	4709	928	4	FD	-10	10	0.3095425779802137	0.004609837554743234	0.022042913373878804	0.0725378084748257	1.0
PTBXL	4709	928	5	FD	-10	10	0.31106823342700063	0.00439417808687784	0.01877621993703086	0.07683618909376619	1.0
PTBXL	4709	928	6	FD	-10	10	0.5584889489549587	0.004178380294078413	0.018343124134681567	0.07605646319661766	1.0
PTBXL	4709	928	7	FD	-10	10	0.2902713755766088	0.004135349938585261	0.019411015327418416	0.0741436994658954	1.0
PTBXL	4709	928	8	FD	-10	10	0.30675581116674366	0.004556083839778686	0.022742193994211533	0.07181721412232839	1.0
PTBXL	4709	928	9	FD	-10	10	0.29527977721998044	0.0040902672308916425	0.01860243851741505	0.08114763294898747	1.0
PTBXL	4709	928	10	FD	-10	10	0.30218802737131123	0.004240287830135904	0.018661663189722812	0.08051049890432617	1.0
PTBXL	4709	928	1	FD	10	-10	0.200097314562378	0.006147703047298776	0.02760349244671069	0.07558666917694101	1.0
PTBXL	4709	928	2	FD	10	-10	0.28195714606664557	0.00528616313488443	0.02386374102674217	0.0741969993678733	1.0
PTBXL	4709	928	3	FD	10	-10	0.9324184817688075	0.004852902638923317	0.022743121064471107	0.07336338128958617	1.0
PTBXL	4709	928	4	FD	10	-10	0.3147755511075539	0.006070132603427067	0.029274029953857954	0.07252066715739695	1.0
PTBXL	4709	928	5	FD	10	-10	0.29183629215895707	0.005455435386836582	0.023681070199736417	0.0767583512555886	1.0
PTBXL	4709	928	6	FD	10	-10	0.2527360535097773	0.005245408182940744	0.023392999468534972	0.07609395754781803	1.0
PTBXL	4709	928	7	FD	10	-10	0.2714428719963069	0.0052490069657944675	0.024811137264232484	0.0741514092907258	1.0
PTBXL	4709	928	8	FD	10	-10	0.27306366382518177	0.0059566600015809575	0.030134255531717148	0.07169991416450883	1.0
PTBXL	4709	928	9	FD	10	-10	0.2721432621154387	0.005096199482588325	0.02349199754964032	0.0810617297992361	1.0
PTBXL	4709	928	10	FD	10	-10	0.2741615553620149	0.0053152003553877305	0.023589566222729116	0.08032543754351669	1.0
PTBXL	4709	928	1	FD	10	10	0.39968175959880514	0.005311976629617773	0.023738805427634277	0.07562763081960987	1.0
PTBXL	4709	928	2	FD	10	10	0.281819626183783	0.0046523578124227985	0.020908355757952534	0.07419440634046402	1.0
PTBXL	4709	928	3	FD	10	10	0.8525086659690291	0.0043292866371808835	0.02014221856923857	0.07338846759632293	1.0
PTBXL	4709	928	4	FD	10	10	0.3135371632697537	0.00523749688880485	0.02515771566451532	0.07252945153497542	1.0
PTBXL	4709	928	5	FD	10	10	0.3251017480494774	0.004856305038167195	0.020914126695817693	0.07687401010227776	1.0
PTBXL	4709	928	6	FD	10	10	0.5994139387922534	0.004667213568727746	0.02057445146737421	0.07604544567175331	1.0
PTBXL	4709	928	7	FD	10	10	0.2957161611592333	0.004621729984774323	0.02173797612344622	0.07415220727067788	1.0
PTBXL	4709	928	8	FD	10	10	0.31798730144396936	0.0051714527450959225	0.025945706024020576	0.07178418239529163	1.0
PTBXL	4709	928	9	FD	10	10	0.28769112130363184	0.004562089040733147	0.020827658929866506	0.08114408141760492	1.0
PTBXL	4709	928	10	FD	10	10	0.2902765592110647	0.004745548093783332	0.02085252184864342	0.08049940959952094	1.0
PTBXL	4709	928	1	SPEC	-10	-10	0.4030862780666626	0.006045725315154779	0.02428257625752098	0.132096331166415	1.0
PTBXL	4709	928	2	SPEC	-10	-10	0.3622994683839035	0.0054277043289677794	0.02134447644438713	0.1322393544768419	1.0
PTBXL	4709	928	3	SPEC	-10	-10	1.5448743363019743	0.005014699048116661	0.020544143697949727	0.1332944646593595	1.0
PTBXL	4709	928	4	SPEC	-10	-10	0.5021927180075086	0.006005480445565082	0.02553206771580639	0.13710839106196665	1.0
PTBXL	4709	928	5	SPEC	-10	-10	0.4484702313673544	0.005725515034673001	0.02138754925209258	0.15889025143630459	1.0
PTBXL	4709	928	6	SPEC	-10	-10	0.6364937941514155	0.005314456364198787	0.02103948595726942	0.13700176651459103	1.0
PTBXL	4709	928	7	SPEC	-10	-10	0.5915061709327822	0.005540488402293823	0.022280787983678007	0.14345150187200345	1.0
PTBXL	4709	928	8	SPEC	-10	-10	0.5649254132865171	0.005893865521942152	0.026342738382170792	0.1458499473938747	1.0
PTBXL	4709	928	9	SPEC	-10	-10	0.377548882365006	0.005075995739312815	0.02103138602027029	0.1288849910096705	1.0
PTBXL	4709	928	10	SPEC	-10	-10	0.4191112015233268	0.005391800778486328	0.02118939541596472	0.15705056734158343	1.0
PTBXL	4709	928	1	SPEC	-10	10	0.5442069508079714	0.005353234749508712	0.02133881665701681	0.13221494929890382	1.0
PTBXL	4709	928	2	SPEC	-10	10	0.37679552398939253	0.004880079443873143	0.019027392503520788	0.13225265744582057	1.0
PTBXL	4709	928	3	SPEC	-10	10	1.4411354311348206	0.004577177138771705	0.018492180345882632	0.1332866424667438	1.0
PTBXL	4709	928	4	SPEC	-10	10	0.500449595471032	0.0053123624576469275	0.022419484460074357	0.1371510100482258	1.0
PTBXL	4709	928	5	SPEC	-10	10	0.4914134656346778	0.00521806947471669	0.019226978378202586	0.15910864210288894	1.0
PTBXL	4709	928	6	SPEC	-10	10	0.5720907007371271	0.0048588419162294465	0.018855934482104753	0.1367014754893879	1.0
PTBXL	4709	928	7	SPEC	-10	10	0.7461457978705075	0.004991847402772389	0.019872378560719064	0.14350823031419643	1.0
PTBXL	4709	928	8	SPEC	-10	10	0.5750895088972322	0.005287681378811613	0.02321714306163228	0.146228879330964	1.0
PTBXL	4709	928	9	SPEC	-10	10	0.41954765196729976	0.0046658393234426734	0.018978669307423004	0.12917023177854692	1.0
PTBXL	4709	928	10	SPEC	-10	10	0.44631275116566316	0.004957868311204118	0.01906930895060445	0.1578547301121119	1.0
PTBXL	4709	928	1	SPEC	10	-10	0.39892059806891306	0.0069631370234051	0.028141107816526376	0.13199387868983256	1.0
PTBXL	4709	928	2	SPEC	10	-10	0.32168929562068654	0.006171468337491386	0.02436233438037155	0.1322290788575	1.0
PTBXL	4709	928	3	SPEC	10	-10	1.6640645571312702	0.00561808914567146	0.023189055119811848	0.1332628914077755	1.0
PTBXL	4709	928	4	SPEC	10	-10	0.4740949706392009	0.006939796609686992	0.029715584078639785	0.137083433334495	1.0
PTBXL	4709	928	5	SPEC	10	-10	0.4401659454036533	0.006377672502083931	0.02416620780881153	0.1590270425196648	1.0
PTBXL	4709	928	6	SPEC	10	-10	0.6291487779283423	0.005997821930045115	0.023937487174473908	0.13693307939779098	1.0
PTBXL	4709	928	7	SPEC	10	-10	0.5284383576651369	0.00626469659222689	0.02533135102176991	0.14341719979866968	1.0
PTBXL	4709	928	8	SPEC	10	-10	0.4899806477904468	0.006767452072098905	0.03064104414546155	0.14549989071538685	1.0
PTBXL	4709	928	9	SPEC	10	-10	0.3539839938427931	0.005721051093248298	0.023878710525737715	0.12883404453229905	1.0
PTBXL	4709	928	10	SPEC	10	-10	0.431730285954907	0.006097748632669074	0.02405409537473932	0.1570300907924574	1.0
PTBXL	4709	928	1	SPEC	10	10	0.5607964640586588	0.00604066041863098	0.02422559233609227	0.13211260447869197	1.0
PTBXL	4709	928	2	SPEC	10	10	0.34307362977226386	0.005462419840694467	0.021378382704898863	0.13224238868896435	1.0
PTBXL	4709	928	3	SPEC	10	10	1.5344036605691804	0.005059530956454441	0.020590943538218102	0.133255105890474	1.0
PTBXL	4709	928	4	SPEC	10	10	0.47611679450727157	0.006014188028620258	0.02556070087739841	0.13712607794668147	1.0
PTBXL	4709	928	5	SPEC	10	10	0.48951511969985484	0.005725276563706715	0.021388233256095412	0.15924563957297994	1.0
PTBXL	4709	928	6	SPEC	10	10	0.5577014774534103	0.005401592665555323	0.021126583515066133	0.13663286284079051	1.0
PTBXL	4709	928	7	SPEC	10	10	0.7102914146285334	0.005556949444023644	0.02224057004117961	0.1434739911659597	1.0
PTBXL	4709	928	8	SPEC	10	10	0.51247936095287	0.0059468084082020915	0.026439521131614446	0.1458800143996369	1.0
PTBXL	4709	928	9	SPEC	10	10	0.4039783315090511	0.005182210315206738	0.02122842781065693	0.12911959691400976	1.0
PTBXL	4709	928	10	SPEC	10	10	0.460754643748588	0.005521331125203745	0.021310910606362192	0.15783465897991322	1.0
PTBXL	16264	1757	1	FD	-10	-10	0.25656666789963406	0.0029819518507775904	0.014853068518340607	0.08052571505307549	1.0
PTBXL	16264	1757	2	FD	-10	-10	0.2613445465831821	0.0031631903746540133	0.01604364404145162	0.07722690174591688	1.0
PTBXL	16264	1757	3	FD	-10	-10	0.20389218979350987	0.0032774226997143974	0.016595999088657217	0.05807565233350703	1.0
PTBXL	16264	1757	4	FD	-10	-10	0.4919305587655961	0.0029626314468740376	0.014619368586767262	0.09201064681969376	1.0
PTBXL	16264	1757	5	FD	-10	-10	0.32548151378495144	0.0027132626684786203	0.012971066377970216	0.06702984598812842	1.0
PTBXL	16264	1757	6	FD	-10	-10	0.2967826881631453	0.0025615406011672264	0.012493307745175004	0.06465547777735695	1.0
PTBXL	16264	1757	7	FD	-10	-10	0.33823569845541424	0.0025542760597117757	0.012572881131972094	0.07276238084981632	1.0
PTBXL	16264	1757	8	FD	-10	-10	0.19732200402788203	0.0030039620005160553	0.015029007579820107	0.05228522818373151	1.0
PTBXL	16264	1757	1	FD	-10	10	0.25641404723056305	0.0026673391532397277	0.013221866377895712	0.08055974981546633	1.0
PTBXL	16264	1757	2	FD	-10	10	0.34563637753698956	0.0028068716212299723	0.014135897544476592	0.07728851343941076	1.0
PTBXL	16264	1757	3	FD	-10	10	0.1791054281655781	0.0028942508312108065	0.014551125699503419	0.058047103812537	1.0
PTBXL	16264	1757	4	FD	-10	10	0.4717505151164129	0.002648510352082241	0.012986430345069348	0.0920903091587822	1.0
PTBXL	16264	1757	5	FD	-10	10	0.3230862729345102	0.002455317615874086	0.011625642366221668	0.06715438941995149	1.0
PTBXL	16264	1757	6	FD	-10	10	0.2901631940130082	0.002322525280883743	0.011259519179393902	0.06471858724708489	1.0
PTBXL	16264	1757	7	FD	-10	10	0.3798409866017356	0.0023193601556135493	0.011390883264826583	0.07275268758472758	1.0
PTBXL	16264	1757	8	FD	-10	10	0.31753856916200035	0.002679679544926511	0.01330652178844972	0.05227538891900142	1.0
PTBXL	16264	1757	1	FD	10	-10	0.25471753832524313	0.0033805210997382247	0.016994825555709553	0.08053516325396079	1.0
PTBXL	16264	1757	2	FD	10	-10	0.21771346808029704	0.003605931049611814	0.018540784411444893	0.0771215422232014	1.0
PTBXL	16264	1757	3	FD	10	-10	0.19130267154612085	0.0037921035352190694	0.01922368854584782	0.05807085695488528	1.0
PTBXL	16264	1757	4	FD	10	-10	0.3150723137409827	0.003380789085471939	0.01669032217669633	0.09202183352332122	1.0
PTBXL	16264	1757	5	FD	10	-10	0.31020136355709055	0.003068838140297881	0.014749530836712524	0.06700875006440367	1.0
PTBXL	16264	1757	6	FD	10	-10	0.3043880312708053	0.002864600946108769	0.0140633341642797	0.06466020732177874	1.0
PTBXL	16264	1757	7	FD	10	-10	0.3419322597032838	0.0028288127649252312	0.014015352329991843	0.07268088866566982	1.0
PTBXL	16264	1757	8	FD	10	-10	0.1538103636223356	0.0034182436709744883	0.017265040186450316	0.05216274575899597	1.0
PTBXL	16264	1757	1	FD	10	10	0.25478241879787994	0.0029744748193159397	0.014879910700160311	0.08056921876572971	1.0
PTBXL	16264	1757	2	FD	10	10	0.31977236979197843	0.003138631820023629	0.016021248071835376	0.07718329969188123	1.0
PTBXL	16264	1757	3	FD	10	10	0.16472219765634447	0.0032768945043613225	0.016491673561643373	0.058042290773290914	1.0
PTBXL	16264	1757	4	FD	10	10	0.315240088452245	0.0029715668564736885	0.014576359021800107	0.09210150881815025	1.0
PTBXL	16264	1757	5	FD	10	10	0.3093774531185298	0.002736073511544103	0.013023144816367533	0.06713332804988373	1.0
PTBXL	16264	1757	6	FD	10	10	0.2961520783413732	0.002563986118413351	0.01251093025930703	0.06472334086294843	1.0
PTBXL	16264	1757	7	FD	10	10	0.38765806164291505	0.00253852157720617	0.012548086086197934	0.07267120546241793	1.0
PTBXL	16264	1757	8	FD	10	10	0.29557011369588354	0.002996781725115473	0.015021696711132486	0.05215293673601064	1.0
PTBXL	16264	1757	1	SPEC	-10	-10	0.5911035825313806	0.003615105650788927	0.0152859226332752	0.163322972264706	1.0
PTBXL	16264	1757	2	SPEC	-10	-10	1.5564470090459437	0.0037885712460544877	0.01645878395314862	0.18942121112748211	1.0
PTBXL	16264	1757	3	SPEC	-10	-10	0.44911472811343833	0.0038512910842596845	0.016937178148960647	0.11626664066935734	1.0
PTBXL	16264	1757	4	SPEC	-10	-10	0.6159667206692908	0.0036927717826149556	0.015048804116617817	0.2112796007810957	1.0
PTBXL	16264	1757	5	SPEC	-10	-10	0.5345964892001427	0.0032840361807139886	0.013320520019387801	0.19263822983609805	1.0
PTBXL	16264	1757	6	SPEC	-10	-10	0.5232546848748393	0.0030758610264653903	0.012846943288592995	0.12383527832796669	1.0
PTBXL	16264	1757	7	SPEC	-10	-10	0.4876086951993068	0.0030723439430182455	0.01294936023048665	0.13283029256789694	1.0
PTBXL	16264	1757	8	SPEC	-10	-10	0.46064800239526776	0.0035262272802100638	0.015436967416132435	0.11737631000048994	1.0
PTBXL	16264	1757	1	SPEC	-10	10	0.5665126714133236	0.003249246213366888	0.013621461816125547	0.16340541582521886	1.0
PTBXL	16264	1757	2	SPEC	-10	10	1.4690587226534448	0.0033859151815500027	0.014524055038147948	0.1896845196087163	1.0
PTBXL	16264	1757	3	SPEC	-10	10	0.4863328225005875	0.00341617545506706	0.014866240723129675	0.11614811817305905	1.0
PTBXL	16264	1757	4	SPEC	-10	10	0.6275808603045611	0.0033154218641327383	0.013380527574308243	0.21150808104312413	1.0
PTBXL	16264	1757	5	SPEC	-10	10	0.51910143783729	0.003017912207462698	0.011980068057434649	0.19299200699731164	1.0
PTBXL	16264	1757	6	SPEC	-10	10	0.5409480189964746	0.002802578717365965	0.01159084946262603	0.12408020186159065	1.0
PTBXL	16264	1757	7	SPEC	-10	10	0.4578914265477	0.002804867002489906	0.011740184669560214	0.13280159678981346	1.0
PTBXL	16264	1757	8	SPEC	-10	10	0.5165044488922433	0.0031786002493829225	0.01370433525705521	0.11725873683341366	1.0
PTBXL	16264	1757	1	SPEC	10	-10	0.5300759022283154	0.0040679785978392745	0.017456037204686494	0.16304921618518733	1.0
PTBXL	16264	1757	2	SPEC	10	-10	0.4454023897986992	0.004275357848778379	0.018970361671100836	0.18937672972606007	1.0
PTBXL	16264	1757	3	SPEC	10	-10	0.36559242613631804	0.00439932919063235	0.019596196334418888	0.11567530349809786	1.0
PTBXL	16264	1757	4	SPEC	10	-10	0.6358100245723319	0.004179023194981693	0.017175731197572187	0.21133269099249716	1.0
PTBXL	16264	1757	5	SPEC	10	-10	0.49496735307704903	0.0037027131718467645	0.0151337725420357	0.1925551371739799	1.0
PTBXL	16264	1757	6	SPEC	10	-10	0.5102739198290508	0.0034219543969476384	0.01444478303570273	0.12370129540371806	1.0
PTBXL	16264	1757	7	SPEC	10	-10	0.4769807526806051	0.0033491317909545917	0.01440049775485558	0.13229898281063507	1.0
PTBXL	16264	1757	8	SPEC	10	-10	0.465918481634584	0.003977101561958915	0.01769467946097459	0.11727951659989523	1.0
PTBXL	16264	1757	1	SPEC	10	10	0.5101563717750028	0.003597153470100263	0.015299964158234149	0.1631319618822619	1.0
PTBXL	16264	1757	2	SPEC	10	10	0.5001885940804705	0.0037491680804921748	0.016418090168190045	0.18964089205522938	1.0
PTBXL	16264	1757	3	SPEC	10	10	0.4205664611652714	0.0038196321297389478	0.016829677201045383	0.11555717888018313	1.0
PTBXL	16264	1757	4	SPEC	10	10	0.6463554415754238	0.0036895172595061035	0.015014571067825737	0.2115613201773145	1.0
PTBXL	16264	1757	5	SPEC	10	10	0.48241548278251833	0.003353076885865709	0.013408722472204374	0.1929092584934577	1.0
PTBXL	16264	1757	6	SPEC	10	10	0.5314529470378934	0.0030782884878957505	0.0128643785764316	0.12394650621067174	1.0
PTBXL	16264	1757	7	SPEC	10	10	0.4451885572754217	0.003022495634288787	0.012902157728136169	0.1322704757395836	1.0
PTBXL	16264	1757	8	SPEC	10	10	0.5284309764549359	0.0035244085689507213	0.01543700201190797	0.11716189890028822	1.0
PTBXL	19964	6131	1	FD	-10	-10	0.25216253889975004	0.003625908857426764	0.01283969042684171	0.06912161560641773	1.0
PTBXL	19964	6131	2	FD	-10	-10	0.2973244437528668	0.0035489471728166987	0.01297387325418599	0.0658488519228822	1.0
PTBXL	19964	6131	3	FD	-10	-10	0.4613929285840604	0.003653364962499687	0.01176278509400074	0.09111510358352418	1.0
PTBXL	19964	6131	4	FD	-10	-10	0.2670835008455992	0.0038698741258587394	0.012010951438044764	0.11596030650159331	1.0
PTBXL	19964	6131	5	FD	-10	-10	0.2962560630150748	0.004088111382260725	0.013752883413425966	0.07850308846759556	1.0
PTBXL	19964	6131	6	FD	-10	-10	0.2874058913343829	0.0038125193858462108	0.012960089953491828	0.083348885976603	1.0
PTBXL	19964	6131	7	FD	-10	-10	0.44842490020413683	0.0036777837919776506	0.011355198211299709	0.12232101258666205	1.0
PTBXL	19964	6131	8	FD	-10	-10	0.30587849942251244	0.003985255284367135	0.013416141847188404	0.1094850643220262	1.0
PTBXL	19964	6131	9	FD	-10	-10	0.41389340062885904	0.003959178671119355	0.013958477349985076	0.06876358182323662	1.0
PTBXL	19964	6131	10	FD	-10	-10	0.35731317220791586	0.0036946301561290988	0.011827202948526688	0.11249113294902735	1.0
PTBXL	19964	6131	11	FD	-10	-10	0.33153615114926294	0.0033757570777377495	0.010399339138068762	0.09334654897798006	1.0
PTBXL	19964	6131	1	FD	-10	10	0.25337697115719005	0.003253661630002408	0.011451975980948001	0.06916039682962187	1.0
PTBXL	19964	6131	2	FD	-10	10	0.2703168402307596	0.003173609704760537	0.011574116178482818	0.06584637216671113	1.0
PTBXL	19964	6131	3	FD	-10	10	0.4609357206661605	0.0032989536376951643	0.01058541801867271	0.09122545687358423	1.0
PTBXL	19964	6131	4	FD	-10	10	0.2455502651189756	0.003457617931480951	0.010640929859865669	0.1158792781677042	1.0
PTBXL	19964	6131	5	FD	-10	10	0.30950815722286706	0.0036805218466829594	0.012247379359602838	0.07859510081432763	1.0
PTBXL	19964	6131	6	FD	-10	10	0.25635024789302846	0.003377809926296361	0.011423276804125637	0.08333374575025698	1.0
PTBXL	19964	6131	7	FD	-10	10	0.4266675472930766	0.003260543778920192	0.010044688720587407	0.12231573850219297	1.0
PTBXL	19964	6131	8	FD	-10	10	0.2859751211828424	0.0035112539068100366	0.011755069543961117	0.10947181662491205	1.0
PTBXL	19964	6131	9	FD	-10	10	0.3912097597255364	0.0035104335392753183	0.012340271391657507	0.06877697037486576	1.0
PTBXL	19964	6131	10	FD	-10	10	0.3677625350985219	0.0032837628832513713	0.010480169265040837	0.11248025914564333	1.0
PTBXL	19964	6131	11	FD	-10	10	0.3113472771509828	0.003077893106535189	0.009306593364665083	0.09304531147972937	1.0
PTBXL	19964	6131	1	FD	10	-10	0.22389558748037164	0.0041051040544751415	0.014618439412383147	0.06903571523712315	1.0
PTBXL	19964	6131	2	FD	10	-10	0.31151391141343576	0.0040046137831742734	0.014715272847266099	0.06585097016140715	1.0
PTBXL	19964	6131	3	FD	10	-10	0.4791222662647029	0.0041048338537822875	0.013317169026417856	0.09109801760231723	1.0
PTBXL	19964	6131	4	FD	10	-10	0.25429868243802034	0.004373722790109695	0.013753668842981803	0.11579638312510164	1.0
PTBXL	19964	6131	5	FD	10	-10	0.31124591214277153	0.0046501385020814665	0.015654993905421445	0.07847589452376764	1.0
PTBXL	19964	6131	6	FD	10	-10	0.2412709017322155	0.004358888083570893	0.01492717059860469	0.08334398766562502	1.0
PTBXL	19964	6131	7	FD	10	-10	0.4328768149130148	0.004195954273413935	0.013049039322976935	0.1221664206791169	1.0
PTBXL	19964	6131	8	FD	10	-10	0.30455306044932756	0.004592221333311047	0.015487593543445156	0.1093866606505965	1.0
PTBXL	19964	6131	9	FD	10	-10	0.3491292200305507	0.0045291985578339265	0.016087273791657503	0.06875425443777333	1.0
PTBXL	19964	6131	10	FD	10	-10	0.36396837475517263	0.004153451792913177	0.013520857831150137	0.11263913530228586	1.0
PTBXL	19964	6131	11	FD	10	-10	0.34817131781993804	0.003828134536084098	0.011897574009148142	0.09304801434568452	1.0
PTBXL	19964	6131	1	FD	10	10	0.2288418404563962	0.003625079304965629	0.01282990681061157	0.0690745460935455	1.0
PTBXL	19964	6131	2	FD	10	10	0.27948227482027044	0.003527934354335947	0.012932447885125936	0.06584848948402083	1.0
PTBXL	19964	6131	3	FD	10	10	0.4764739082746896	0.003653328527039557	0.011810675323650655	0.09120846627146291	1.0
PTBXL	19964	6131	4	FD	10	10	0.23159899106885745	0.0038393192812480746	0.011968615400387222	0.11571522549906972	1.0
PTBXL	19964	6131	5	FD	10	10	0.32426935438741855	0.0041149678276354755	0.013701119516622182	0.07856800304557324	1.0
PTBXL	19964	6131	6	FD	10	10	0.21228092214850675	0.003789784355901243	0.01291037199794	0.08332883250988829	1.0
PTBXL	19964	6131	7	FD	10	10	0.410280371783044	0.0036523074367762424	0.011332536507617402	0.12216116791990962	1.0
PTBXL	19964	6131	8	FD	10	10	0.2819572272435003	0.003961558009884236	0.013285575733046272	0.10937342620294778	1.0
PTBXL	19964	6131	9	FD	10	10	0.33213213854546936	0.0039427824775360235	0.013962716157654258	0.06876764988757846	1.0
PTBXL	19964	6131	10	FD	10	10	0.37492362569155857	0.003626625998747209	0.01176839900551638	0.11262819574336361	1.0
PTBXL	19964	6131	11	FD	10	10	0.3232001008776377	0.0034328366129920676	0.010468337242954458	0.09274763915005145	1.0
PTBXL	19964	6131	1	SPEC	-10	-10	0.4470647213591223	0.004546500994917559	0.013264812119616514	0.1405844663479255	1.0
PTBXL	19964	6131	2	SPEC	-10	-10	0.6264728899638314	0.004562821906857194	0.013492769900257032	0.16611896854176222	1.0
PTBXL	19964	6131	3	SPEC	-10	-10	0.721153283779652	0.004897334904626862	0.012444890654645253	0.14712864076475887	1.0
PTBXL	19964	6131	4	SPEC	-10	-10	0.47007264236265184	0.00526575552633983	0.012732902230983195	0.16402017757216392	1.0
PTBXL	19964	6131	5	SPEC	-10	-10	0.6312913435050105	0.0053578387461493794	0.014270088793040495	0.13584677086539265	1.0
PTBXL	19964	6131	6	SPEC	-10	-10	0.6464555577949247	0.004943421980393791	0.013577161880557525	0.1625308606962544	1.0
PTBXL	19964	6131	7	SPEC	-10	-10	1.0861130463850088	0.004988133607571807	0.012099726414921033	0.18615588514468542	1.0
PTBXL	19964	6131	8	SPEC	-10	-10	0.5900533714521008	0.00546580144912198	0.014044155640701725	0.24172462874209852	1.0
PTBXL	19964	6131	9	SPEC	-10	-10	0.4377617209462338	0.005200845497533485	0.01461407323356767	0.17443956578018546	1.0
PTBXL	19964	6131	10	SPEC	-10	-10	0.6982034866998236	0.005021372704374673	0.01242168900264371	0.20019643800301443	1.0
PTBXL	19964	6131	11	SPEC	-10	-10	0.5009111077599736	0.004652365276578896	0.010982316316707288	0.1515361696355351	1.0
PTBXL	19964	6131	1	SPEC	-10	10	0.44268806204895006	0.004105416688090508	0.011857769478465292	0.1408580117767187	1.0
PTBXL	19964	6131	2	SPEC	-10	10	0.7345259894118733	0.004079268645260234	0.01203852301698916	0.16611374087374986	1.0
PTBXL	19964	6131	3	SPEC	-10	10	0.7266300723503917	0.0044619111544094816	0.01123086436780793	0.1478336839509012	1.0
PTBXL	19964	6131	4	SPEC	-10	10	0.42764135985605856	0.004728063793943945	0.011316731422560004	0.16375356984075007	1.0
PTBXL	19964	6131	5	SPEC	-10	10	0.6134734645825857	0.004846414933528734	0.012737366524822543	0.1360565595218626	1.0
PTBXL	19964	6131	6	SPEC	-10	10	0.6029530179353011	0.004399157556047436	0.011992702400547912	0.1624544907802998	1.0
PTBXL	19964	6131	7	SPEC	-10	10	1.0326441168696152	0.004431857040778942	0.010714012437077163	0.18620593772875974	1.0
PTBXL	19964	6131	8	SPEC	-10	10	0.5507017020956324	0.004822343472131184	0.012321057578419906	0.24169252791415188	1.0
PTBXL	19964	6131	9	SPEC	-10	10	0.5033098988226973	0.004618048410696578	0.012928471672051628	0.1744604808007715	1.0
PTBXL	19964	6131	10	SPEC	-10	10	0.7453386717638325	0.004478440071561693	0.011026402482248393	0.2002099632780284	1.0
PTBXL	19964	6131	11	SPEC	-10	10	0.549574941344745	0.004287969316811977	0.009904041669571753	0.15112897461464586	1.0
PTBXL	19964	6131	1	SPEC	10	-10	0.46447325544042284	0.005111325776531302	0.015062999284625012	0.1404007954735899	1.0
PTBXL	19964	6131	2	SPEC	10	-10	0.5885778299187359	0.005125875080676111	0.015278724691374911	0.16602249849502768	1.0
PTBXL	19964	6131	3	SPEC	10	-10	0.5476019896662851	0.005493046752886441	0.01406487816022304	0.14709288273444504	1.0
PTBXL	19964	6131	4	SPEC	10	-10	0.49856892542190645	0.005864154149461427	0.014470386223820856	0.1645036143571193	1.0
PTBXL	19964	6131	5	SPEC	10	-10	0.5427205931143763	0.0060617128986132154	0.016209786641562012	0.13513744560324828	1.0
PTBXL	19964	6131	6	SPEC	10	-10	0.6595436568549293	0.005613723559061128	0.015595333198105106	0.1625556025543455	1.0
PTBXL	19964	6131	7	SPEC	10	-10	1.1361952052827098	0.005664893752237783	0.013871017998501845	0.1857421116485848	1.0
PTBXL	19964	6131	8	SPEC	10	-10	0.43193146064056875	0.006280236613796887	0.016205186790678578	0.24144085330119064	1.0
PTBXL	19964	6131	9	SPEC	10	-10	0.4301781757593172	0.0059090586692315695	0.016789674303246706	0.1743477272078798	1.0
PTBXL	19964	6131	10	SPEC	10	-10	0.6072160210826245	0.005642875627474201	0.014168988847317217	0.2001265584951924	1.0
PTBXL	19964	6131	11	SPEC	10	-10	0.40344221874804037	0.005270516169115606	0.012544551066158234	0.1513832024882762	1.0
PTBXL	19964	6131	1	SPEC	10	10	0.4573389767136086	0.004542911205344657	0.01325023135155484	0.14067480817693906	1.0
PTBXL	19964	6131	2	SPEC	10	10	0.714429485402526	0.004514686887930873	0.01342933126245024	0.16601727180201795	1.0
PTBXL	19964	6131	3	SPEC	10	10	0.574648426753182	0.004933389798033284	0.012509404428516432	0.14779869113676766	1.0
PTBXL	19964	6131	4	SPEC	10	10	0.44668063417320025	0.005174983702996545	0.012633728108562886	0.16423405160758237	1.0
PTBXL	19964	6131	5	SPEC	10	10	0.5342123025430315	0.005390381459007769	0.014220166989562548	0.13534909883055385	1.0
PTBXL	19964	6131	6	SPEC	10	10	0.6082889746775485	0.004903080230192351	0.013517362649936969	0.1624790708555011	1.0
PTBXL	19964	6131	7	SPEC	10	10	1.0687328854412221	0.004941990602815346	0.012058681647492476	0.18579235008526132	1.0
PTBXL	19964	6131	8	SPEC	10	10	0.40979286975584867	0.005425489775695119	0.01391917145125782	0.24140880010952379	1.0
PTBXL	19964	6131	9	SPEC	10	10	0.5056090189146157	0.005151800736646691	0.01458228860237997	0.17436868975668757	1.0
PTBXL	19964	6131	10	SPEC	10	10	0.6727675595707944	0.004944684920539553	0.012354690811579387	0.2001401737510201	1.0
PTBXL	19964	6131	11	SPEC	10	10	0.47108432799472144	0.004778516722036527	0.011123353120764718	0.15097667075831175	1.0
PTBXL	11710	1571	1	FD	-10	-10	0.31031865901073175	0.0021332889359573773	0.010082142545575523	0.09251075397922184	1.0
PTBXL	11710	1571	2	FD	-10	-10	0.9597076463375321	0.002247262043772157	0.010206329820800424	0.09001630929177373	1.0
PTBXL	11710	1571	3	FD	-10	-10	0.3170381893088671	0.0026958825012253704	0.01240488077959246	0.13749460153245682	1.0
PTBXL	11710	1571	4	FD	-10	-10	0.4446994919396785	0.0024758801924507244	0.011440172194889256	0.09920848555355277	1.0
PTBXL	11710	1571	5	FD	-10	-10	0.28698867487640584	0.0020482685648473644	0.008605506631663215	0.0803295123456147	1.0
PTBXL	11710	1571	6	FD	-10	-10	0.320140125664224	0.0022115240449327197	0.010827100798803434	0.11245152066075682	1.0
PTBXL	11710	1571	7	FD	-10	-10	0.5954120310473537	0.0021329202253208644	0.010592620896233116	0.113084709400293	1.0
PTBXL	11710	1571	8	FD	-10	-10	0.31838602911993197	0.002116025107719837	0.009798154537285905	0.12981595409501476	1.0
PTBXL	11710	1571	9	FD	-10	-10	0.23364325645025552	0.002461859685945048	0.011344665527773847	0.11087716910507345	1.0
PTBXL	11710	1571	10	FD	-10	-10	0.47173064104303175	0.002135088696531128	0.010586835401011001	0.09295613540035891	1.0
PTBXL	11710	1571	1	FD	-10	10	0.3660958951109018	0.0020125025667154703	0.009303800590107126	0.09213985662041771	1.0
PTBXL	11710	1571	2	FD	-10	10	1.0917112900427712	0.0020222940166039448	0.009122710737328565	0.0900886344838488	1.0
PTBXL	11710	1571	3	FD	-10	10	0.2989925210397509	0.0024066274463255466	0.01106224476899225	0.13730029645572345	1.0
PTBXL	11710	1571	4	FD	-10	10	0.437498404834581	0.002215958008584915	0.010272869977691423	0.09932370464322028	1.0
PTBXL	11710	1571	5	FD	-10	10	0.29805548974599894	0.0019083846457104746	0.00791888470192468	0.08011021994812291	1.0
PTBXL	11710	1571	6	FD	-10	10	0.33624697617906185	0.002056235528702683	0.009820692845804183	0.11230131413441323	1.0
PTBXL	11710	1571	7	FD	-10	10	0.6289448861154903	0.001989498820900464	0.009694532619646123	0.1127021553756298	1.0
PTBXL	11710	1571	8	FD	-10	10	0.31287416102036614	0.001979980451653518	0.009002802260713642	0.1289595427068181	1.0
PTBXL	11710	1571	9	FD	-10	10	0.2562448694357786	0.0022013430279030624	0.010106302719827064	0.11103955218719912	1.0
PTBXL	11710	1571	10	FD	-10	10	0.47368304576777975	0.0019347199248427897	0.009494530700169578	0.09316867802495221	1.0
PTBXL	11710	1571	1	FD	10	-10	0.311478671715453	0.002341353918182322	0.011146379353686809	0.09244919021381733	1.0
PTBXL	11710	1571	2	FD	10	-10	0.3258458695525222	0.002531487138933191	0.011587320436129788	0.08986626596662194	1.0
PTBXL	11710	1571	3	FD	10	-10	0.24078553078585227	0.003026525746206281	0.014099016517912545	0.13733793324025012	1.0
PTBXL	11710	1571	4	FD	10	-10	0.4216216909707348	0.002820029987286473	0.013156293782065108	0.09913078853076279	1.0
PTBXL	11710	1571	5	FD	10	-10	0.2866258420154611	0.002261793299240146	0.009557457313736674	0.08022341969625786	1.0
PTBXL	11710	1571	6	FD	10	-10	0.31626288002188696	0.002498673859415649	0.012300190736265499	0.1122839277533517	1.0
PTBXL	11710	1571	7	FD	10	-10	0.6206514988487584	0.002378108429069083	0.011797389773199992	0.11293984024640726	1.0
PTBXL	11710	1571	8	FD	10	-10	0.332149389583782	0.002329214953431584	0.01077419443615107	0.12997763695764866	1.0
PTBXL	11710	1571	9	FD	10	-10	0.22623160701990733	0.002824249658847752	0.013109294751876433	0.11086960158048838	1.0
PTBXL	11710	1571	10	FD	10	-10	0.5042236584153711	0.002398035329885763	0.011954083722775751	0.09290388576843521	1.0
PTBXL	11710	1571	1	FD	10	10	0.3737579582198433	0.0021814185785276946	0.010148682783506544	0.09207783141905936	1.0
PTBXL	11710	1571	2	FD	10	10	0.552400799738039	0.0022436557633292694	0.010199428550336793	0.08993870717214429	1.0
PTBXL	11710	1571	3	FD	10	10	0.23093803015813022	0.0026499610716049452	0.012328666176478492	0.13714281257723326	1.0
PTBXL	11710	1571	4	FD	10	10	0.41659549617575325	0.0024773582172971627	0.011594002002624306	0.09924630977687744	1.0
PTBXL	11710	1571	5	FD	10	10	0.29892165126468195	0.0020839084496161943	0.008694644780577495	0.08000458714863366	1.0
PTBXL	11710	1571	6	FD	10	10	0.33496506769999423	0.0022859258197163966	0.010971770070219326	0.11213563998292565	1.0
PTBXL	11710	1571	7	FD	10	10	0.6551957426079598	0.002187295609018364	0.010642855502277162	0.11255814331055974	1.0
PTBXL	11710	1571	8	FD	10	10	0.32449582942161437	0.0021543664638343694	0.00978202080675242	0.12911760728970134	1.0
PTBXL	11710	1571	9	FD	10	10	0.2530017286743014	0.0024772181909523366	0.011453849717256125	0.11103208787438489	1.0
PTBXL	11710	1571	10	FD	10	10	0.5024964712548672	0.0021418454250597173	0.010565447332463706	0.09311659464146053	1.0
PTBXL	11710	1571	1	SPEC	-10	-10	0.573105841076155	0.0026625246068543986	0.010301498965441715	0.16050406651883545	1.0
PTBXL	11710	1571	2	SPEC	-10	-10	0.7717393388214627	0.002916733289182685	0.010434971943133831	0.20886287687573743	1.0
PTBXL	11710	1571	3	SPEC	-10	-10	0.5058955081837592	0.003418818400739704	0.012717537435768358	0.24288973317942314	1.0
PTBXL	11710	1571	4	SPEC	-10	-10	0.7613326843656134	0.0035000243839278648	0.011802791813001985	0.18950954399870337	1.0
PTBXL	11710	1571	5	SPEC	-10	-10	0.5536960137468033	0.0028153995353095516	0.008936622796860487	0.16569820509536237	1.0
PTBXL	11710	1571	6	SPEC	-10	-10	0.49549256723141955	0.002841321888512633	0.011107460902196543	0.22999632150758365	1.0
PTBXL	11710	1571	7	SPEC	-10	-10	0.5218103210992683	0.002705731910575052	0.010854898532339688	0.22711937558790388	1.0
PTBXL	11710	1571	8	SPEC	-10	-10	0.6170924416947354	0.002779524745568966	0.01002866056946814	0.21689188503828613	1.0
PTBXL	11710	1571	9	SPEC	-10	-10	0.4598070089899075	0.003071912530194834	0.011545431419859479	0.2638754551204044	1.0
PTBXL	11710	1571	10	SPEC	-10	-10	0.6041202728151055	0.0027313584057866887	0.010854982652475038	0.2639680965416146	1.0
PTBXL	11710	1571	1	SPEC	-10	10	0.606309851866824	0.002578637675257425	0.009566676722333143	0.16036188433410786	1.0
PTBXL	11710	1571	2	SPEC	-10	10	0.8948660873900861	0.0026349715564195743	0.00934077372583516	0.20890273690252445	1.0
PTBXL	11710	1571	3	SPEC	-10	10	1.0387233715251316	0.0030695310947308776	0.011348172471694572	0.24206768064609768	1.0
PTBXL	11710	1571	4	SPEC	-10	10	0.7291796579153562	0.00313928760541274	0.010604376804927547	0.18967036998513542	1.0
PTBXL	11710	1571	5	SPEC	-10	10	0.5415519251245812	0.00264725240229724	0.008248277991941309	0.16573218487383679	1.0
PTBXL	11710	1571	6	SPEC	-10	10	0.5004903144442697	0.002721588387418451	0.010128925645452301	0.22876330361419164	1.0
PTBXL	11710	1571	7	SPEC	-10	10	0.5144842065007738	0.002568623145349823	0.00996955764856369	0.22474451920660665	1.0
PTBXL	11710	1571	8	SPEC	-10	10	0.5929763770047408	0.002624386287904776	0.00925327611390801	0.2149308167238822	1.0
PTBXL	11710	1571	9	SPEC	-10	10	0.46858141144787446	0.0027687318942762255	0.010290737141063284	0.26428556604308096	1.0
PTBXL	11710	1571	10	SPEC	-10	10	0.6105906992318932	0.002492042610673791	0.009752958608059218	0.2644056065455359	1.0
PTBXL	11710	1571	1	SPEC	10	-10	0.5627965690067515	0.0029106302922277125	0.011366547330451365	0.1596796423353541	1.0
PTBXL	11710	1571	2	SPEC	10	-10	0.5159359336776561	0.003270563629324119	0.011827567510087053	0.2084512233210117	1.0
PTBXL	11710	1571	3	SPEC	10	-10	0.4613256812482339	0.003787538296967091	0.01440839509978323	0.24366395050427503	1.0
PTBXL	11710	1571	4	SPEC	10	-10	0.7615103425120908	0.003953974579281501	0.013542182490133212	0.18943199093036192	1.0
PTBXL	11710	1571	5	SPEC	10	-10	0.591015564096449	0.0030863332654558267	0.009911488507629622	0.16541738311669998	1.0
PTBXL	11710	1571	6	SPEC	10	-10	0.47900358131303256	0.003187250445686295	0.012601984263232304	0.22948510037217848	1.0
PTBXL	11710	1571	7	SPEC	10	-10	0.49570751943675895	0.0029967254255330745	0.01207847016116916	0.22703059519992771	1.0
PTBXL	11710	1571	8	SPEC	10	-10	0.5657750442548746	0.003005730841466189	0.011017024136239877	0.2178983822657047	1.0
PTBXL	11710	1571	9	SPEC	10	-10	0.4319082408774758	0.003504293457644896	0.013317573061201947	0.26399999255991957	1.0
PTBXL	11710	1571	10	SPEC	10	-10	0.5871443472971011	0.0030470349093719225	0.012246997326460913	0.2639793679649051	1.0
PTBXL	11710	1571	1	SPEC	10	10	0.6011807325188575	0.0027872204300390373	0.010417454776852528	0.15956834038897502	1.0
PTBXL	11710	1571	2	SPEC	10	10	0.6858441827046041	0.0029103337394123	0.01042635771448568	0.20849158152748817	1.0
PTBXL	11710	1571	3	SPEC	10	10	1.0754771629384654	0.0033371232159954177	0.01260801286414766	0.24282799913280273	1.0
PTBXL	11710	1571	4	SPEC	10	10	0.7249284551581714	0.003481636845441888	0.011941328347099092	0.18959367678728092	1.0
PTBXL	11710	1571	5	SPEC	10	10	0.5735528046170367	0.0028709731364049574	0.009044303862313852	0.16545470617421376	1.0
PTBXL	11710	1571	6	SPEC	10	10	0.4867918133481214	0.0030070413526092766	0.011302272562620529	0.2282648327408618	1.0
PTBXL	11710	1571	7	SPEC	10	10	0.4906712447241198	0.002807409065163546	0.010935944824636399	0.22464999147889114	1.0
PTBXL	11710	1571	8	SPEC	10	10	0.5446813498704205	0.0028082207667396194	0.010045667678198426	0.2159033277017788	1.0
PTBXL	11710	1571	9	SPEC	10	10	0.4457761392479982	0.003098951493480638	0.011642484904608718	0.26441034780693273	1.0
PTBXL	11710	1571	10	SPEC	10	10	0.5964396353927796	0.0027408525722472017	0.010844486689466575	0.2644175133481503	1.0
PTBXL	651	1186	1	FD	-10	-10	0.33425933446704326	0.003541271786712623	0.01443100758183672	0.0795840388054826	1.0
PTBXL	651	1186	2	FD	-10	-10	0.33796479270290614	0.0033869776065144305	0.014536178214498133	0.07187160758067662	1.0
PTBXL	651	1186	3	FD	-10	-10	0.3966573613119197	0.0030879114060440686	0.014237022442519762	0.09071743942200283	1.0
PTBXL	651	1186	4	FD	-10	-10	0.24972864464894218	0.002875693033337784	0.013521471400036674	0.09658486639913083	1.0
PTBXL	651	1186	5	FD	-10	-10	0.37089840492034404	0.003653462058731813	0.015427679272811258	0.08700994638446304	1.0
PTBXL	651	1186	6	FD	-10	-10	0.38670252620219386	0.002783047136335101	0.012312120527737147	0.10464087500569476	1.0
PTBXL	651	1186	7	FD	-10	-10	0.2251818404026558	0.0025389212285700812	0.0127135986079409	0.07471712330675971	1.0
PTBXL	651	1186	1	FD	-10	10	0.36432278199195645	0.003119612992841376	0.012672262200610764	0.07958360226136593	1.0
PTBXL	651	1186	2	FD	-10	10	0.34954622324301354	0.0029965292905421463	0.01279479858670159	0.07194497334596317	1.0
PTBXL	651	1186	3	FD	-10	10	0.4071462769184483	0.0027319138763565146	0.012537336789104764	0.09074239550583689	1.0
PTBXL	651	1186	4	FD	-10	10	0.24237853019431768	0.0026070794326104076	0.012092273614899406	0.09672640273267809	1.0
PTBXL	651	1186	5	FD	-10	10	0.39308495874751254	0.003256241771103018	0.013598591505688415	0.08705874335028141	1.0
PTBXL	651	1186	6	FD	-10	10	0.36721364960748537	0.0025185106808593215	0.01108426229908462	0.10463391168783057	1.0
PTBXL	651	1186	7	FD	-10	10	0.25604274671388244	0.0022846066414546292	0.011399488510796578	0.07471095575143875	1.0
PTBXL	651	1186	1	FD	10	-10	0.29670465470677526	0.004087077591026964	0.01667174417239782	0.07952740853719796	1.0
PTBXL	651	1186	2	FD	10	-10	0.34353431087223035	0.003909343021531555	0.016887597930002843	0.07187632442582235	1.0
PTBXL	651	1186	3	FD	10	-10	0.4394131627660245	0.003575711946591182	0.01658228223797558	0.09072236625882843	1.0
PTBXL	651	1186	4	FD	10	-10	0.23871259661397703	0.003229212822727513	0.015315871060254619	0.0964451259437178	1.0
PTBXL	651	1186	5	FD	10	-10	0.25163580838274757	0.004231290558728112	0.01798251867280699	0.08702468304047342	1.0
PTBXL	651	1186	6	FD	10	-10	0.3982541263155653	0.003096208003771053	0.013780300350915717	0.1045381304642197	1.0
PTBXL	651	1186	7	FD	10	-10	0.2285218338708373	0.0028367422900395568	0.014306936867958496	0.07468071979801665	1.0
PTBXL	651	1186	1	FD	10	10	0.3364278347010001	0.0035272095688434896	0.014341644223773712	0.07952698260935369	1.0
PTBXL	651	1186	2	FD	10	10	0.35597458603673526	0.003388492743989356	0.014561532681734688	0.0719497142854914	1.0
PTBXL	651	1186	3	FD	10	10	0.4452925232514707	0.0030991718354415328	0.01430474723472189	0.09074732521819755	1.0
PTBXL	651	1186	4	FD	10	10	0.2318150665519872	0.0028837926306276543	0.013488698281863618	0.09658699921908738	1.0
PTBXL	651	1186	5	FD	10	10	0.2943222390743748	0.0036927588526029257	0.015518079142333632	0.08707345898580485	1.0
PTBXL	651	1186	6	FD	10	10	0.37523792282221125	0.0027660241252371216	0.012246074161827837	0.1045311870848169	1.0
PTBXL	651	1186	7	FD	10	10	0.2625828463266041	0.0025182258833212068	0.012654751380446503	0.07467455359290898	1.0
PTBXL	651	1186	1	SPEC	-10	-10	0.6230717116925438	0.004750512823322453	0.015037193923049738	0.18838954435668262	1.0
PTBXL	651	1186	2	SPEC	-10	-10	0.5245155188047231	0.004486950320469984	0.015020372487196308	0.16838814958130185	1.0
PTBXL	651	1186	3	SPEC	-10	-10	1.104301350805008	0.004029799038518962	0.014742917931769288	0.1493917206661312	1.0
PTBXL	651	1186	4	SPEC	-10	-10	0.7663051555359448	0.003887655138776328	0.01398143677642589	0.18351064362717676	1.0
PTBXL	651	1186	5	SPEC	-10	-10	0.8321403163110944	0.004777889844064461	0.01599389296256255	0.19073950887687924	1.0
PTBXL	651	1186	6	SPEC	-10	-10	0.68619751443494	0.0037162615462416446	0.012838045410167382	0.2010937537834915	1.0
PTBXL	651	1186	7	SPEC	-10	-10	0.4490960853512987	0.003245723721434862	0.013044809859841973	0.16016828045583734	1.0
PTBXL	651	1186	1	SPEC	-10	10	0.6179649029655636	0.004196557952419415	0.013218132894819193	0.1884258134024953	1.0
PTBXL	651	1186	2	SPEC	-10	10	0.5436737095309722	0.003983410758894723	0.013237479273496982	0.16852869914507113	1.0
PTBXL	651	1186	3	SPEC	-10	10	1.0357827885267772	0.0035923543672415543	0.013002185234691294	0.1495281221369732	1.0
PTBXL	651	1186	4	SPEC	-10	10	0.7489993257255914	0.0035606717507632554	0.012551566292501062	0.1837497722766802	1.0
PTBXL	651	1186	5	SPEC	-10	10	0.8153568122358467	0.004318152489321287	0.014148244985089669	0.1911775268728275	1.0
PTBXL	651	1186	6	SPEC	-10	10	0.6833429061879075	0.0033721197465555216	0.011570721872493995	0.20112603586410266	1.0
PTBXL	651	1186	7	SPEC	-10	10	0.4567839967760697	0.0029267074326967298	0.01170503709856749	0.16015494558383167	1.0
PTBXL	651	1186	1	SPEC	10	-10	0.4236878367624192	0.005446570951110284	0.01735061874747769	0.1884584698735634	1.0
PTBXL	651	1186	2	SPEC	10	-10	0.5510476176763182	0.0051638105402146035	0.017427378803135215	0.16842034379257534	1.0
PTBXL	651	1186	3	SPEC	10	-10	1.2573969831730452	0.004640754414462324	0.017138866807761353	0.14944313718667568	1.0
PTBXL	651	1186	4	SPEC	10	-10	0.7911345574630597	0.004317258619852292	0.015801060746225174	0.18315519449972528	1.0
PTBXL	651	1186	5	SPEC	10	-10	0.8778806230605882	0.005517900885104432	0.018619452787708143	0.19078186177416487	1.0
PTBXL	651	1186	6	SPEC	10	-10	0.6913050940171142	0.0040794125146111655	0.014333470323878513	0.2001211238603419	1.0
PTBXL	651	1186	7	SPEC	10	-10	0.4662809026777903	0.0035996660097983783	0.014664813530245794	0.15997363318773683	1.0
PTBXL	651	1186	1	SPEC	10	10	0.4463348946358881	0.0047140427946799806	0.014941202597438795	0.1884947599670098	1.0
PTBXL	651	1186	2	SPEC	10	10	0.5691523929532322	0.004491642438450789	0.015045928513773281	0.16856096797056358	1.0
PTBXL	651	1186	3	SPEC	10	10	1.1572192502310616	0.0040535383078676625	0.014807179600244783	0.14957956930196695	1.0
PTBXL	651	1186	4	SPEC	10	10	0.7686268471912904	0.003896869445531932	0.013970018107519591	0.18339635832492626	1.0
PTBXL	651	1186	5	SPEC	10	10	0.8520356971266823	0.0048842869512622485	0.016125803679420982	0.19121988446246194	1.0
PTBXL	651	1186	6	SPEC	10	10	0.6875456916985808	0.0036548965367369022	0.012752198098547794	0.20015394152269586	1.0
PTBXL	651	1186	7	SPEC	10	10	0.4728645227186402	0.0032023987237228455	0.012980880718776164	0.15996032609446842	1.0
PTBXL	19732	20079	1	FD	-10	-10	0.7820900190450415	0.002161568951360397	0.012699596445699912	0.07374330170750708	1.0
PTBXL	19732	20079	2	FD	-10	-10	0.362070873162124	0.0026688881218268593	0.015838815508387366	0.12656727420221778	1.0
PTBXL	19732	20079	3	FD	-10	-10	0.22133447234047732	0.0025763302251490088	0.01528756678562675	0.10073045147927528	1.0
PTBXL	19732	20079	4	FD	-10	-10	0.3795197174653891	0.0027307144615772235	0.016988034959622207	0.07200393701624468	1.0
PTBXL	19732	20079	5	FD	-10	-10	0.3000688065783045	0.0027192828950573338	0.016374354191507918	0.056948325629015216	1.0
PTBXL	19732	20079	6	FD	-10	-10	0.6154528796033911	0.00228582388026914	0.013499976445108287	0.07782585065188485	1.0
PTBXL	19732	20079	7	FD	-10	-10	0.3719163908786226	0.002686932917835015	0.016248071109803027	0.07650700506095628	1.0
PTBXL	19732	20079	8	FD	-10	-10	0.31049754049408956	0.0026117013248978726	0.015273454871422051	0.09380260849741377	1.0
PTBXL	19732	20079	9	FD	-10	-10	0.37767430953158226	0.0026623937056054537	0.016822541056663864	0.04350779026613352	1.0
PTBXL	19732	20079	10	FD	-10	-10	0.2549555353618348	0.002292693396678559	0.014226748214107722	0.0559860744583813	1.0
PTBXL	19732	20079	11	FD	-10	-10	0.2028631182827231	0.0030010389205112915	0.017148600844148737	0.048708478425453436	1.0
PTBXL	19732	20079	12	FD	-10	-10	0.34153881716179285	0.0024743467582063897	0.015605705066701517	0.08978794534021457	1.0
PTBXL	19732	20079	1	FD	-10	10	0.7467559658809254	0.0019921813930568123	0.011642028249856726	0.07386119314600648	1.0
PTBXL	19732	20079	2	FD	-10	10	0.35637023699739295	0.0024017105926252783	0.01416661423728044	0.12668633000686613	1.0
PTBXL	19732	20079	3	FD	-10	10	0.2662701642582122	0.002318723082815163	0.013691337392313412	0.10085417488401202	1.0
PTBXL	19732	20079	4	FD	-10	10	0.39064854133792115	0.002457549702826063	0.015096659389633496	0.07236446409010686	1.0
PTBXL	19732	20079	5	FD	-10	10	0.295509105952273	0.002464350717813266	0.014659194968956903	0.05714151840306195	1.0
PTBXL	19732	20079	6	FD	-10	10	0.616778025553983	0.00209163023820382	0.012342853006077376	0.07785818282139503	1.0
PTBXL	19732	20079	7	FD	-10	10	0.3703310912750523	0.00241699877949156	0.014508032227121484	0.07667560490234426	1.0
PTBXL	19732	20079	8	FD	-10	10	0.4436920718318947	0.0023464670208728786	0.013690309459375194	0.09385148241272975	1.0
PTBXL	19732	20079	9	FD	-10	10	0.35602500140479504	0.0023696145323794647	0.014984763501666554	0.043502506451348344	1.0
PTBXL	19732	20079	10	FD	-10	10	0.2898563009641506	0.0020889183692509483	0.012944785426103266	0.0559923293370161	1.0
PTBXL	19732	20079	11	FD	-10	10	0.21369395385822068	0.0026942594583087747	0.015259779896370874	0.048821350928185195	1.0
PTBXL	19732	20079	12	FD	-10	10	0.4039308579931784	0.002215822450286569	0.013958055331136279	0.08975525341577827	1.0
PTBXL	19732	20079	1	FD	10	-10	0.816107608930026	0.0023427665638712193	0.013980077848558635	0.07343412007107801	1.0
PTBXL	19732	20079	2	FD	10	-10	0.33870540961792517	0.003027917510823091	0.018114775238739375	0.12644296608359412	1.0
PTBXL	19732	20079	3	FD	10	-10	0.24514600256056274	0.0029170982186584355	0.017393933109102897	0.10076535765152525	1.0
PTBXL	19732	20079	4	FD	10	-10	0.3979066817008207	0.0030914009009888306	0.019466626536743015	0.07197762725361692	1.0
PTBXL	19732	20079	5	FD	10	-10	0.33403966394380913	0.003078903755598677	0.018631728557663887	0.05695746884686467	1.0
PTBXL	19732	20079	6	FD	10	-10	0.6469717247333605	0.0025173998439481423	0.01498220275832155	0.07774564453033572	1.0
PTBXL	19732	20079	7	FD	10	-10	0.3074969838187238	0.0030459067908643286	0.018554574617630975	0.07626214469393695	1.0
PTBXL	19732	20079	8	FD	10	-10	0.3515449832554108	0.0029533547862732362	0.01742388232565639	0.0938485992405176	1.0
PTBXL	19732	20079	9	FD	10	-10	0.36608110498841967	0.003029550990794739	0.019268709776195672	0.0434427315723537	1.0
PTBXL	19732	20079	10	FD	10	-10	0.27744109100472375	0.0025425019742568965	0.015789673829835257	0.05598420758407491	1.0
PTBXL	19732	20079	11	FD	10	-10	0.1808810080081802	0.003411659456477768	0.019589524331555294	0.04851792925875564	1.0
PTBXL	19732	20079	12	FD	10	-10	0.3764397614230242	0.0028101864545906547	0.01781249402590063	0.08981684423452639	1.0
PTBXL	19732	20079	1	FD	10	10	0.7739743750748215	0.0021390079103897515	0.012693289103823108	0.07355249845434735	1.0
PTBXL	19732	20079	2	FD	10	10	0.3352694949121002	0.00268045704339102	0.01593639948026592	0.12656222580809548	1.0
PTBXL	19732	20079	3	FD	10	10	0.2927222146905038	0.0025846941843441803	0.015334879251190875	0.100889107340782	1.0
PTBXL	19732	20079	4	FD	10	10	0.4080804871045502	0.0027348346687952	0.01700025528950305	0.07233859790298568	1.0
PTBXL	19732	20079	5	FD	10	10	0.3246636435688356	0.0027471524486314325	0.0164200026365245	0.057150715264150685	1.0
PTBXL	19732	20079	6	FD	10	10	0.6451841181912328	0.0022793124280947475	0.013552981406688149	0.0777780286798601	1.0
PTBXL	19732	20079	7	FD	10	10	0.31407195791078063	0.0026942962874075263	0.016289010749168973	0.07643114967167357	1.0
PTBXL	19732	20079	8	FD	10	10	0.49625790066527636	0.002612259511573198	0.015374040305324379	0.0938974733283481	1.0
PTBXL	19732	20079	9	FD	10	10	0.34310862533747116	0.002649938073040425	0.016867255079812956	0.0434374633702957	1.0
PTBXL	19732	20079	10	FD	10	10	0.3136768254198812	0.0022899545161834847	0.014201809062934886	0.055990465879109566	1.0
PTBXL	19732	20079	11	FD	10	10	0.19597326512264418	0.0030117111633442134	0.01713839891167556	0.04863103524856634	1.0
PTBXL	19732	20079	12	FD	10	10	0.4423116878962014	0.002476426196758924	0.01567694065808674	0.08978412902875156	1.0
PTBXL	19732	20079	1	SPEC	-10	-10	0.6538333002174903	0.0030194079875823024	0.013242823640615457	0.0992483275036319	1.0
PTBXL	19732	20079	2	SPEC	-10	-10	0.7996963564054708	0.003538807566465448	0.016291192480111263	0.22097138190004265	1.0
PTBXL	19732	20079	3	SPEC	-10	-10	0.5610488186852186	0.003634820420064762	0.01588052920503838	0.14647590292934956	1.0
PTBXL	19732	20079	4	SPEC	-10	-10	0.6717803969178557	0.003691783378139877	0.017509116793772365	0.12985242027025487	1.0
PTBXL	19732	20079	5	SPEC	-10	-10	0.6256846631483433	0.0037699468083148393	0.016944750886466325	0.10877043485253989	1.0
PTBXL	19732	20079	6	SPEC	-10	-10	0.4339623005641705	0.0032538391484949352	0.013913622834180872	0.13516198126195034	1.0
PTBXL	19732	20079	7	SPEC	-10	-10	0.9260788578215433	0.0037192246055595636	0.016869461187033096	0.15976989031611188	1.0
PTBXL	19732	20079	8	SPEC	-10	-10	0.5131360841505772	0.0036210122032207014	0.015735346859333598	0.19464784055746337	1.0
PTBXL	19732	20079	9	SPEC	-10	-10	0.5450770573455559	0.0037024051927957605	0.017205879130702307	0.09880286449683065	1.0
PTBXL	19732	20079	10	SPEC	-10	-10	0.6030191063195613	0.0030857970829219756	0.014665718766372831	0.11968364505517437	1.0
PTBXL	19732	20079	11	SPEC	-10	-10	0.44610744197782237	0.004025147046857763	0.01773401604086113	0.09638146509608068	1.0
PTBXL	19732	20079	12	SPEC	-10	-10	0.7838078726705308	0.0033895902831312216	0.01609225149737652	0.16949712017855867	1.0
PTBXL	19732	20079	1	SPEC	-10	10	0.6461661800747084	0.00279139174077657	0.012145498518915453	0.099389620479806	1.0
PTBXL	19732	20079	2	SPEC	-10	10	0.7772263831981259	0.003219899084047674	0.01459024124612336	0.2218149711545193	1.0
PTBXL	19732	20079	3	SPEC	-10	10	0.5881669722459582	0.0032890434971009526	0.014232266686020493	0.14685031992630743	1.0
PTBXL	19732	20079	4	SPEC	-10	10	0.6852942072193238	0.0033697297033943243	0.015599701970536338	0.13194592195553007	1.0
PTBXL	19732	20079	5	SPEC	-10	10	0.6503618590430589	0.0034389445074236987	0.0151928365612639	0.10926260652881022	1.0
PTBXL	19732	20079	6	SPEC	-10	10	0.49252443523103556	0.002985162362980871	0.012720047753725426	0.1352090703606994	1.0
PTBXL	19732	20079	7	SPEC	-10	10	1.0040828110236661	0.003373710118672975	0.015075736940375081	0.1607012992328013	1.0
PTBXL	19732	20079	8	SPEC	-10	10	0.5229710341910719	0.0032772067378100864	0.014112250928314323	0.195045641062241	1.0
PTBXL	19732	20079	9	SPEC	-10	10	0.6047491709506428	0.0033085689497948144	0.015330508155681741	0.09878676149406738	1.0
PTBXL	19732	20079	10	SPEC	-10	10	0.7896643982319058	0.002822035969857952	0.01334915593668035	0.11965069586699656	1.0
PTBXL	19732	20079	11	SPEC	-10	10	0.43826746321052146	0.003631584825926063	0.015802079399011928	0.0964759308190193	1.0
PTBXL	19732	20079	12	SPEC	-10	10	0.8926790657008811	0.0030492273986617124	0.014392872275823048	0.1693688811405503	1.0
PTBXL	19732	20079	1	SPEC	10	-10	0.5779595896816553	0.0032532268455936196	0.014555721382508326	0.09838492418780344	1.0
PTBXL	19732	20079	2	SPEC	10	-10	0.7894140063238604	0.003998219439920744	0.018613460181387764	0.2206075794844176	1.0
PTBXL	19732	20079	3	SPEC	10	-10	0.5295334647010924	0.004108343755733811	0.01806271139107698	0.14653012091657192	1.0
PTBXL	19732	20079	4	SPEC	10	-10	0.6891075025612797	0.004167020865198365	0.02004544230468707	0.1297018966181103	1.0
PTBXL	19732	20079	5	SPEC	10	-10	0.6115735485265485	0.0042623453569997785	0.01927378309291345	0.10877818550461267	1.0
PTBXL	19732	20079	6	SPEC	10	-10	0.4483930785139238	0.0035808267794095925	0.015431980337304344	0.13505346666032994	1.0
PTBXL	19732	20079	7	SPEC	10	-10	0.8594033876749921	0.004177908084752776	0.019237570697290127	0.1589484384031335	1.0
PTBXL	19732	20079	8	SPEC	10	-10	0.5632671520854177	0.004083903008644295	0.017928715392470995	0.19479942027300032	1.0
PTBXL	19732	20079	9	SPEC	10	-10	0.4724091033031595	0.004193498050871589	0.019686018684997145	0.09848434072700164	1.0
PTBXL	19732	20079	10	SPEC	10	-10	0.6270167184307781	0.0033894061151551677	0.016280783996114767	0.11954648955546722	1.0
PTBXL	19732	20079	11	SPEC	10	-10	0.34561473945339144	0.004555167290100167	0.02024142374715246	0.09583962951911723	1.0
PTBXL	19732	20079	12	SPEC	10	-10	0.8860183751970772	0.0038206238139892406	0.018354627008837204	0.169634222399584	1.0
PTBXL	19732	20079	1	SPEC	10	10	0.5769793901656431	0.002979932647335235	0.013222099901632554	0.09852757169738717	1.0
PTBXL	19732	20079	2	SPEC	10	10	0.765381517331165	0.0035795262964936035	0.01639671164800699	0.2214530771151997	1.0
PTBXL	19732	20079	3	SPEC	10	10	0.5639808067049401	0.003660154300440896	0.015935643283927027	0.14690469524313748	1.0
PTBXL	19732	20079	4	SPEC	10	10	0.7021195634756486	0.003740060458636491	0.01755106164801016	0.1317997180153484	1.0
PTBXL	19732	20079	5	SPEC	10	10	0.641099283235828	0.0038284179499116265	0.01701175045125483	0.10927060763798238	1.0
PTBXL	19732	20079	6	SPEC	10	10	0.511504837584615	0.0032507412911709174	0.013958824578129421	0.13510066763758607	1.0
PTBXL	19732	20079	7	SPEC	10	10	0.956196876376943	0.003727952303570109	0.016903348560123665	0.1598840467968649	1.0
PTBXL	19732	20079	8	SPEC	10	10	0.5680650873891189	0.0036392605093794037	0.015828561403432133	0.19519736151349884	1.0
PTBXL	19732	20079	9	SPEC	10	10	0.5494943837039681	0.003683223768255279	0.01723755421927719	0.0984684531306159	1.0
PTBXL	19732	20079	10	SPEC	10	10	0.8311510081712008	0.0030646374595860674	0.014648992342827186	0.11951362050111741	1.0
PTBXL	19732	20079	11	SPEC	10	10	0.3498075819532502	0.004041659294600402	0.017732948878272026	0.09593514546639119	1.0
PTBXL	19732	20079	12	SPEC	10	10	0.9957326936076559	0.0033826158136554866	0.01615375984639585	0.1695057198867246	1.0
PTBXL	20424	4226	1	FD	-10	-10	0.3386084745752396	0.002366466916410409	0.009026131393494197	0.16935334511175718	1.0
PTBXL	20424	4226	2	FD	-10	-10	0.32009336200443556	0.0024521438550020908	0.008640791201549843	0.17288951676995773	1.0
PTBXL	20424	4226	3	FD	-10	-10	0.3449400944125747	0.002554348096763837	0.008919716877264169	0.11121405557141846	1.0
PTBXL	20424	4226	4	FD	-10	-10	0.25467881548467014	0.0022535207046115208	0.008148130110214145	0.13633039211432835	1.0
PTBXL	20424	4226	5	FD	-10	-10	0.45621576913576223	0.0024718244034076923	0.009046024213269627	0.07851303975851869	1.0
PTBXL	20424	4226	6	FD	-10	-10	0.399806650324478	0.0021295197794760734	0.008766203091399676	0.09585864216077158	1.0
PTBXL	20424	4226	7	FD	-10	-10	0.3907455920227282	0.0020866753150826536	0.008918543179414611	0.0860057626970839	1.0
PTBXL	20424	4226	8	FD	-10	-10	0.3735250472826566	0.0021722331935305674	0.009110709044831999	0.13756013609661016	1.0
PTBXL	20424	4226	9	FD	-10	-10	0.4797387477618506	0.0020618616242132166	0.00799871281161835	0.15967444237184683	1.0
PTBXL	20424	4226	10	FD	-10	-10	0.3271482811726673	0.0024072714071232096	0.008279604438877137	0.175533466959053	1.0
PTBXL	20424	4226	11	FD	-10	-10	0.36526885185833385	0.0025499040298131437	0.008411341192756652	0.14871582629559618	1.0
PTBXL	20424	4226	12	FD	-10	-10	0.24507612808941973	0.0020653583068345853	0.007831174382736606	0.1349752300644186	1.0
PTBXL	20424	4226	1	FD	-10	10	0.33353041598287203	0.0021622929002180474	0.00804872704495494	0.16835326562271397	1.0
PTBXL	20424	4226	2	FD	-10	10	0.3129867333588928	0.002194666774748395	0.00767587594073693	0.17289438443213404	1.0
PTBXL	20424	4226	3	FD	-10	10	0.32407854131736413	0.0023418561576066792	0.008084647568860969	0.110076182643458	1.0
PTBXL	20424	4226	4	FD	-10	10	0.2708538065882202	0.002039039556508217	0.007251614717583113	0.1367027675280941	1.0
PTBXL	20424	4226	5	FD	-10	10	0.5130226321155092	0.002212747006887225	0.008053965568666652	0.07855549456158976	1.0
PTBXL	20424	4226	6	FD	-10	10	0.4445225293317419	0.0019155271846737953	0.007822651970882095	0.0959006343459352	1.0
PTBXL	20424	4226	7	FD	-10	10	0.3801789300918593	0.0018964900686882882	0.008038995159219664	0.08626323056058012	1.0
PTBXL	20424	4226	8	FD	-10	10	0.3337867193844436	0.0020083987900576103	0.008167272683297849	0.13631231171716335	1.0
PTBXL	20424	4226	9	FD	-10	10	0.4795414989431748	0.001856119759328556	0.007154662927329584	0.15961764270291826	1.0
PTBXL	20424	4226	10	FD	-10	10	0.3687912831918261	0.00215397600195915	0.007383790799717038	0.1754991448362555	1.0
PTBXL	20424	4226	11	FD	-10	10	0.3922008330684806	0.002266550059312939	0.0074571845289739406	0.14869694540338493	1.0
PTBXL	20424	4226	12	FD	-10	10	0.24306534685683437	0.0018961589790505	0.007043315212924456	0.1349036383016745	1.0
PTBXL	20424	4226	1	FD	10	-10	0.3089785291483782	0.002676054443265377	0.010305678673790545	0.1691223938841201	1.0
PTBXL	20424	4226	2	FD	10	-10	0.3359381025575784	0.002779173197910872	0.009832728263625174	0.17293201643519002	1.0
PTBXL	20424	4226	3	FD	10	-10	0.34953751526220345	0.0029351998161237514	0.010340242795074164	0.11116501614398694	1.0
PTBXL	20424	4226	4	FD	10	-10	0.27847672962386766	0.002588913192605909	0.009419293121565876	0.13635953333559	1.0
PTBXL	20424	4226	5	FD	10	-10	0.4723974511395248	0.002789295789789965	0.010300901471069431	0.07826233044220073	1.0
PTBXL	20424	4226	6	FD	10	-10	0.36798014684641744	0.002365663597194152	0.009803520718728578	0.09557963999591777	1.0
PTBXL	20424	4226	7	FD	10	-10	0.2693375145937365	0.0023308873784042543	0.010040185032937314	0.08584255094538337	1.0
PTBXL	20424	4226	8	FD	10	-10	0.35536525210168174	0.002448613293616937	0.010367593476054386	0.13744029546734124	1.0
PTBXL	20424	4226	9	FD	10	-10	0.5101668444566917	0.0023111671102712425	0.009005325942837492	0.15975563124156117	1.0
PTBXL	20424	4226	10	FD	10	-10	0.31979244877475116	0.0026931818833047013	0.009374292798709391	0.17510855334370007	1.0
PTBXL	20424	4226	11	FD	10	-10	0.3405670838160999	0.002882960310137902	0.009575350111125225	0.1489141867855896	1.0
PTBXL	20424	4226	12	FD	10	-10	0.25193667802445846	0.002306487087196609	0.008883060331155015	0.13513075662393337	1.0
PTBXL	20424	4226	1	FD	10	10	0.3071740554672765	0.0024033788880000375	0.009027347441406541	0.16812225089687027	1.0
PTBXL	20424	4226	2	FD	10	10	0.3257712913522109	0.0024437619279021796	0.00858023269309383	0.17293685994625427	1.0
PTBXL	20424	4226	3	FD	10	10	0.3250901911888464	0.002639138347597992	0.009187484018190232	0.1100271125909701	1.0
PTBXL	20424	4226	4	FD	10	10	0.2936074846951373	0.0022991068888727844	0.008225835481813916	0.1367318967117725	1.0
PTBXL	20424	4226	5	FD	10	10	0.5345497326687434	0.00245435671130861	0.009013193365623983	0.07830509206671003	1.0
PTBXL	20424	4226	6	FD	10	10	0.42214570270372154	0.0020960986057844233	0.008615417900946002	0.09562191845822177	1.0
PTBXL	20424	4226	7	FD	10	10	0.2722880984553216	0.00208772685033721	0.008916589467167042	0.08610064242927284	1.0
PTBXL	20424	4226	8	FD	10	10	0.3128954643658437	0.002229055535263052	0.009145635495183964	0.13619241359869932	1.0
PTBXL	20424	4226	9	FD	10	10	0.5062797949737368	0.0020506002633452944	0.007938304610897166	0.1596987566344744	1.0
PTBXL	20424	4226	10	FD	10	10	0.3677173526422529	0.0023707575189937766	0.008223286595575911	0.17507435531528298	1.0
PTBXL	20424	4226	11	FD	10	10	0.37447659870900074	0.0025163076570937836	0.008334954855159907	0.1488951472222172	1.0
PTBXL	20424	4226	12	FD	10	10	0.24883067072179604	0.0020866299682833745	0.00786807213440082	0.13505840213665996	1.0
PTBXL	20424	4226	1	SPEC	-10	-10	1.0793810735946634	0.003233119615061757	0.009566248481127308	0.27711339846281674	1.0
PTBXL	20424	4226	2	SPEC	-10	-10	0.618503434149678	0.0036836421233317554	0.009320696312339878	0.24225932915997936	1.0
PTBXL	20424	4226	3	SPEC	-10	-10	1.1180742532532892	0.003477900516294428	0.009537077765252148	0.257513352467785	1.0
PTBXL	20424	4226	4	SPEC	-10	-10	0.7879006395867909	0.0033670184324250466	0.008680584083058815	0.3660741778117851	1.0
PTBXL	20424	4226	5	SPEC	-10	-10	0.5577943217721808	0.003643269074309829	0.009719212011302956	0.1784926346129014	1.0
PTBXL	20424	4226	6	SPEC	-10	-10	0.5961514370624912	0.002842805452064694	0.009199844776929728	0.20818968979705185	1.0
PTBXL	20424	4226	7	SPEC	-10	-10	0.8967936121064364	0.002820015429099534	0.009280119621813727	0.2286170688324158	1.0
PTBXL	20424	4226	8	SPEC	-10	-10	0.5377008177846399	0.002869992799715942	0.009453557891832526	0.24430651596076708	1.0
PTBXL	20424	4226	9	SPEC	-10	-10	0.6623302108973453	0.0027903668372546977	0.008388078369428247	0.3246354235785241	1.0
PTBXL	20424	4226	10	SPEC	-10	-10	0.7660665157820566	0.003434318441641369	0.008893677732649164	0.35689953822567266	1.0
PTBXL	20424	4226	11	SPEC	-10	-10	0.41623372100127537	0.0036236127490865554	0.009021278025919045	0.2943495025646762	1.0
PTBXL	20424	4226	12	SPEC	-10	-10	0.5912043085418276	0.00263016211769074	0.008269612141022389	0.254396489407699	1.0
PTBXL	20424	4226	1	SPEC	-10	10	0.991815714237871	0.0030154134351365	0.008609912557802801	0.2731386750926486	1.0
PTBXL	20424	4226	2	SPEC	-10	10	0.5864218214215245	0.003324342827459492	0.00831682688538025	0.24214484018867416	1.0
PTBXL	20424	4226	3	SPEC	-10	10	1.0790816597406938	0.003283453789058527	0.008686901146951606	0.2500618984883063	1.0
PTBXL	20424	4226	4	SPEC	-10	10	0.8819746824687077	0.0030744396608610577	0.007769042860926769	0.36562789922526534	1.0
PTBXL	20424	4226	5	SPEC	-10	10	0.5386131512032829	0.0032665312944332196	0.008664224287305893	0.17870201687652193	1.0
PTBXL	20424	4226	6	SPEC	-10	10	0.5972789641326509	0.002568930324411895	0.008225879000310438	0.2083149905539132	1.0
PTBXL	20424	4226	7	SPEC	-10	10	0.8585181190421443	0.0026004739341993826	0.008392451784052906	0.22926571471651278	1.0
PTBXL	20424	4226	8	SPEC	-10	10	1.7681560842996724	0.0026844953250346943	0.008528228315909459	0.23980408647271412	1.0
PTBXL	20424	4226	9	SPEC	-10	10	0.6832935221209854	0.0025250229496231757	0.00752078923708718	0.3243377051374285	1.0
PTBXL	20424	4226	10	SPEC	-10	10	0.7636771244107521	0.003084545278428581	0.007944015579213232	0.3567582189823336	1.0
PTBXL	20424	4226	11	SPEC	-10	10	0.415945071481804	0.003231767983213646	0.008008113814083177	0.2943032366933395	1.0
PTBXL	20424	4226	12	SPEC	-10	10	0.5979764322431445	0.0024530709923495484	0.007489713747130186	0.252472081573553	1.0
PTBXL	20424	4226	1	SPEC	10	-10	1.1446420905611916	0.0036239131124893506	0.010890760013118627	0.27652175639241405	1.0
PTBXL	20424	4226	2	SPEC	10	-10	0.6567266408483458	0.004148849669668944	0.010585141213296	0.2422941240652294	1.0
PTBXL	20424	4226	3	SPEC	10	-10	1.0675738495161031	0.00397038791659327	0.01102374296218112	0.25707125499039063	1.0
PTBXL	20424	4226	4	SPEC	10	-10	0.7326934560790623	0.0038585955565910274	0.010016587280093001	0.3661914841310895	1.0
PTBXL	20424	4226	5	SPEC	10	-10	0.47279729389560937	0.0040563375560015175	0.011008433531477511	0.1776453153046252	1.0
PTBXL	20424	4226	6	SPEC	10	-10	0.6195130229671685	0.0031273453570787348	0.010264199872830901	0.20728886046164924	1.0
PTBXL	20424	4226	7	SPEC	10	-10	0.7640541008813447	0.0031140827339907595	0.010412302849987839	0.22789538104705573	1.0
PTBXL	20424	4226	8	SPEC	10	-10	0.515974785019267	0.0032016342619875363	0.010715447060340366	0.24439023821137804	1.0
PTBXL	20424	4226	9	SPEC	10	-10	0.6421434672817217	0.0030746265410637307	0.0094114239166271	0.3254319836482008	1.0
PTBXL	20424	4226	10	SPEC	10	-10	0.7810751584152885	0.003797180566500479	0.01003013402618453	0.35711464592775166	1.0
PTBXL	20424	4226	11	SPEC	10	-10	0.37745024364926494	0.00407073855835104	0.010245240694010036	0.29478888269661874	1.0
PTBXL	20424	4226	12	SPEC	10	-10	0.6221010486663827	0.0028960773216505534	0.009331838650407957	0.25448924338967566	1.0
PTBXL	20424	4226	1	SPEC	10	10	1.0366998810279566	0.003325073642250381	0.009630311095752011	0.27254399537892987	1.0
PTBXL	20424	4226	2	SPEC	10	10	0.6152710521966163	0.003679616128168754	0.009278829875947603	0.2421793130054202	1.0
PTBXL	20424	4226	3	SPEC	10	10	1.030202074344999	0.003679189903789095	0.009844433693848255	0.24962304017008533	1.0
PTBXL	20424	4226	4	SPEC	10	10	0.847216982028054	0.003458598169173619	0.008797163260814894	0.36574401280779384	1.0
PTBXL	20424	4226	5	SPEC	10	10	0.4622761045514054	0.003575677899602763	0.009644997222721023	0.17785720376513955	1.0
PTBXL	20424	4226	6	SPEC	10	10	0.6178956045022026	0.002784530101936203	0.009038589544048592	0.20741589061881557	1.0
PTBXL	20424	4226	7	SPEC	10	10	0.7372986100317842	0.002831906019603855	0.009278311711503244	0.22855071657720105	1.0
PTBXL	20424	4226	8	SPEC	10	10	1.904934013468528	0.002950676162375549	0.009513254352210856	0.23987201217654677	1.0
PTBXL	20424	4226	9	SPEC	10	10	0.668064616437803	0.0027430653532586474	0.008316347473498088	0.3251322728516728	1.0
PTBXL	20424	4226	10	SPEC	10	10	0.776455249863915	0.0033560439048169366	0.008813020789803559	0.35697226269112975	1.0
PTBXL	20424	4226	11	SPEC	10	10	0.3823635978909477	0.0035655193904325366	0.008929762038940806	0.29474201931884164	1.0
PTBXL	20424	4226	12	SPEC	10	10	0.6258948246611267	0.0026642940568894842	0.008324517428950599	0.2525556573110027	1.0
PTBXL	13573	20684	1	FD	-10	-10	0.23915703501892968	0.0029030171920590643	0.015038430586598909	0.08872504343395148	1.0
PTBXL	13573	20684	2	FD	-10	-10	0.46760710146263507	0.003952270998413828	0.015574466620562982	0.11438372631411177	1.0
PTBXL	13573	20684	3	FD	-10	-10	0.8734261060518564	0.0029814385320896474	0.013915820022084196	0.12053644960784429	1.0
PTBXL	13573	20684	4	FD	-10	-10	0.3168991478913311	0.0029336542727767877	0.014753504952816252	0.1064714086703965	1.0
PTBXL	13573	20684	5	FD	-10	-10	0.2586547524958392	0.003625434903101824	0.01761603947214283	0.12939326749203292	1.0
PTBXL	13573	20684	6	FD	-10	-10	0.37132795723215517	0.0032166611400688155	0.013992762582353862	0.11512440923212618	1.0
PTBXL	13573	20684	7	FD	-10	-10	0.4052301402412962	0.002870336265699388	0.014695820661743117	0.09617185635878395	1.0
PTBXL	13573	20684	8	FD	-10	-10	0.40899110172334474	0.003081819674173971	0.015645842710167203	0.07795196039590743	1.0
PTBXL	13573	20684	1	FD	-10	10	0.24676105603587667	0.0026146213344247415	0.01348819970594711	0.0887400278924843	1.0
PTBXL	13573	20684	2	FD	-10	10	0.5103493991331561	0.003474131313194425	0.01362763701811229	0.1143314549049778	1.0
PTBXL	13573	20684	3	FD	-10	10	0.8947042853540795	0.0026555161868735038	0.012377760825542806	0.12053124606299329	1.0
PTBXL	13573	20684	4	FD	-10	10	0.3365100661663624	0.002649343779266756	0.013227237239028616	0.10649585150381641	1.0
PTBXL	13573	20684	5	FD	-10	10	0.25167135786439726	0.0031838413529607004	0.015379952772835655	0.12937095846420543	1.0
PTBXL	13573	20684	6	FD	-10	10	0.34487784532159826	0.0028758826334318354	0.012413592888515072	0.11510272136476685	1.0
PTBXL	13573	20684	7	FD	-10	10	0.5360217409474196	0.0025898258991434242	0.01315728485943868	0.09614460565125132	1.0
PTBXL	13573	20684	8	FD	-10	10	0.37760204594447655	0.0027491148481846913	0.013901513483494264	0.07794243019490014	1.0
PTBXL	13573	20684	1	FD	10	-10	0.22826143458444073	0.0032505988892138995	0.01694907089897622	0.0887118963437958	1.0
PTBXL	13573	20684	2	FD	10	-10	0.45682148291502966	0.004533607419422227	0.018156181151888776	0.11440125214903199	1.0
PTBXL	13573	20684	3	FD	10	-10	0.33593809598791136	0.0033536827392601763	0.015735273020878782	0.12058971286782477	1.0
PTBXL	13573	20684	4	FD	10	-10	0.3061900214822929	0.0032863130610241986	0.016604343498816662	0.10650230044510205	1.0
PTBXL	13573	20684	5	FD	10	-10	0.26123133046526337	0.004202196247045436	0.020588031270629012	0.12938185795649182	1.0
PTBXL	13573	20684	6	FD	10	-10	0.3879637300210046	0.0036767630911418506	0.015930992757635435	0.11512317794334528	1.0
PTBXL	13573	20684	7	FD	10	-10	0.4135527270073992	0.0032238477308830916	0.016598234953127844	0.09611369196742506	1.0
PTBXL	13573	20684	8	FD	10	-10	0.2971240034716911	0.003498087104731535	0.01782166970968992	0.07795378872062153	1.0
PTBXL	13573	20684	1	FD	10	10	0.23804188165449774	0.002887382142780852	0.01499167870149747	0.08872688886610432	1.0
PTBXL	13573	20684	2	FD	10	10	0.5075530218121369	0.0038973369720792695	0.015533449439919205	0.11434884210908584	1.0
PTBXL	13573	20684	3	FD	10	10	0.4270620489609055	0.0029404895749956987	0.013777524799920388	0.12058449938611225	1.0
PTBXL	13573	20684	4	FD	10	10	0.329368003837803	0.002927065004954468	0.014680769166230435	0.10652674953384414	1.0
PTBXL	13573	20684	5	FD	10	10	0.25282107425160266	0.003608609429130472	0.017574619422397453	0.12935953816156434	1.0
PTBXL	13573	20684	6	FD	10	10	0.35591804866896637	0.0032319741354516216	0.013895017885988807	0.11510148780471834	1.0
PTBXL	13573	20684	7	FD	10	10	0.5589239722301917	0.002867858574834311	0.01465006223490803	0.0960864500980846	1.0
PTBXL	13573	20684	8	FD	10	10	0.2759220416767198	0.0030705756639894904	0.015581118175903607	0.0779442554523381	1.0
PTBXL	13573	20684	1	SPEC	-10	-10	0.44186709556116077	0.0035703834380453625	0.015447721725933207	0.18392491648026169	1.0
PTBXL	13573	20684	2	SPEC	-10	-10	0.5745143958409965	0.005427795206569795	0.016200348787272216	0.30927440916374704	1.0
PTBXL	13573	20684	3	SPEC	-10	-10	0.723937782138224	0.003742292281643454	0.014302477403095568	0.21168269749840452	1.0
PTBXL	13573	20684	4	SPEC	-10	-10	0.4335078834329264	0.0038358786399674493	0.015190771769082657	0.22427338615582454	1.0
PTBXL	13573	20684	5	SPEC	-10	-10	0.4268568835975027	0.004638593375051059	0.018134157820028217	0.2410073473599938	1.0
PTBXL	13573	20684	6	SPEC	-10	-10	0.670236338579173	0.004437490860896657	0.014381907023887542	0.32823151276012547	1.0
PTBXL	13573	20684	7	SPEC	-10	-10	0.476028206841147	0.0036888405407917513	0.01509722124126817	0.18213219745313755	1.0
PTBXL	13573	20684	8	SPEC	-10	-10	0.553276489609996	0.0038627654483496007	0.01614970385200007	0.1485367927604203	1.0
PTBXL	13573	20684	1	SPEC	-10	10	0.44172192643112806	0.0032279027335786557	0.013867505255450482	0.18396674495328016	1.0
PTBXL	13573	20684	2	SPEC	-10	10	0.6187728504362667	0.004774032282797626	0.014176414048888414	0.3090680680343686	1.0
PTBXL	13573	20684	3	SPEC	-10	10	0.680681827314975	0.0033376085326243883	0.012724583099884505	0.21166687259958944	1.0
PTBXL	13573	20684	4	SPEC	-10	10	0.41338969514918084	0.003485024601599945	0.013645713847404222	0.22426236552597023	1.0
PTBXL	13573	20684	5	SPEC	-10	10	0.41799565870089117	0.004086813124615497	0.015848636672578475	0.24093937621461245	1.0
PTBXL	13573	20684	6	SPEC	-10	10	0.6322857253458298	0.003984396508576497	0.012785389943627804	0.3281184676492988	1.0
PTBXL	13573	20684	7	SPEC	-10	10	0.46340140315040873	0.0033390995531192374	0.013533787239937348	0.1820377027422228	1.0
PTBXL	13573	20684	8	SPEC	-10	10	0.5055758546414986	0.003461092185981931	0.014367447134480404	0.14846881521444302	1.0
PTBXL	13573	20684	1	SPEC	10	-10	0.4576893901557563	0.00396590752169424	0.017388671822208542	0.18386723771043512	1.0
PTBXL	13573	20684	2	SPEC	10	-10	0.6194987483671907	0.006208360823503202	0.018843971007474376	0.30949135596485344	1.0
PTBXL	13573	20684	3	SPEC	10	-10	0.6182934609613824	0.004185819908429491	0.016160790318891328	0.21161722784919104	1.0
PTBXL	13573	20684	4	SPEC	10	-10	0.4023780705769832	0.004267692722086794	0.01707565747018714	0.22410806565933047	1.0
PTBXL	13573	20684	5	SPEC	10	-10	0.3980307907406023	0.005339432115704804	0.021165293096160435	0.2409017642299361	1.0
PTBXL	13573	20684	6	SPEC	10	-10	0.7102893898957707	0.0050602526583531805	0.016373581652320935	0.32825962925321955	1.0
PTBXL	13573	20684	7	SPEC	10	-10	0.43951461491119054	0.004129672515680368	0.01703697907569853	0.1820178817477408	1.0
PTBXL	13573	20684	8	SPEC	10	-10	0.4936600021205153	0.004347362347095758	0.01837312742601538	0.14860181036372835	1.0
PTBXL	13573	20684	1	SPEC	10	10	0.4556656958816496	0.003536602724508052	0.015394200461518983	0.18390912993635558	1.0
PTBXL	13573	20684	2	SPEC	10	10	0.6636488599876962	0.005340519013058558	0.016123385976764316	0.30928417762160987	1.0
PTBXL	13573	20684	3	SPEC	10	10	0.5828360519323323	0.003675109737434786	0.014153370113304415	0.2116013701897842	1.0
PTBXL	13573	20684	4	SPEC	10	10	0.3835553675370257	0.0038247600813090723	0.015127076769357768	0.22409716197063156	1.0
PTBXL	13573	20684	5	SPEC	10	10	0.39214939688283995	0.004600693806897705	0.018086241139220843	0.24083375885530445	1.0
PTBXL	13573	20684	6	SPEC	10	10	0.6622084306169806	0.004467436728139945	0.014311065648854298	0.3281465353776632	1.0
PTBXL	13573	20684	7	SPEC	10	10	0.4297314764870258	0.0036858156991315294	0.015056498427253288	0.18192339879933558	1.0
PTBXL	13573	20684	8	SPEC	10	10	0.4474677029141677	0.003833502988384567	0.01608382257032672	0.14853372862874173	1.0
PTBXL	10300	6251	1	FD	-10	-10	0.33769705627998614	0.0046671571823570625	0.016279515398418626	0.18387792277444676	1.0
PTBXL	10300	6251	2	FD	-10	-10	0.37924150105697013	0.00450034416654315	0.01631807470879488	0.17182761995150864	1.0
PTBXL	10300	6251	3	FD	-10	-10	0.2898066369257714	0.005565788816563377	0.016138443063597113	0.09913100773925068	1.0
PTBXL	10300	6251	4	FD	-10	-10	0.24282510303918706	0.004364327065681024	0.014265113260291588	0.1846419358332805	1.0
PTBXL	10300	6251	5	FD	-10	-10	0.25454734670956947	0.004751247034858091	0.017083560848708105	0.17833959557357773	1.0
PTBXL	10300	6251	6	FD	-10	-10	0.35657300437092343	0.0038533325925438925	0.01368946874052341	0.16531267692051305	1.0
PTBXL	10300	6251	7	FD	-10	-10	0.2380820016628604	0.005676238112659599	0.014394973012356841	0.17185541780550226	1.0
PTBXL	10300	6251	8	FD	-10	-10	0.3262413062641484	0.004182662166331494	0.015006326932699208	0.1571296333521156	1.0
PTBXL	10300	6251	9	FD	-10	-10	0.24453734746018974	0.004503155790369976	0.016245104825913282	0.16810188443915067	1.0
PTBXL	10300	6251	10	FD	-10	-10	0.4421814340353794	0.004681530518498026	0.015936574415191068	0.1283164280784543	1.0
PTBXL	10300	6251	11	FD	-10	-10	0.3141949776529683	0.004100820056795541	0.0139522030610489	0.11485197099403355	1.0
PTBXL	10300	6251	12	FD	-10	-10	0.4373503246688725	0.0038735057247848087	0.014129568898638596	0.1571095913681002	1.0
PTBXL	10300	6251	13	FD	-10	-10	0.2179938196830016	0.004727291997673623	0.016315125251670462	0.17843705867234433	1.0
PTBXL	10300	6251	14	FD	-10	-10	0.2900989165387095	0.0045663441897813226	0.014314307464500216	0.16002638529586555	1.0
PTBXL	10300	6251	15	FD	-10	-10	0.2926977469812572	0.004528093851344023	0.014121780733003651	0.12583370581598544	1.0
PTBXL	10300	6251	16	FD	-10	-10	0.2833970725567871	0.004390146738572871	0.0159946147600339	0.17747926004295075	1.0
PTBXL	10300	6251	1	FD	-10	10	0.3442071024931997	0.00398957742860602	0.013881790528167206	0.18379628493777642	1.0
PTBXL	10300	6251	2	FD	-10	10	0.3725858597463659	0.0038672470880233905	0.013982946829626176	0.17182633545841874	1.0
PTBXL	10300	6251	3	FD	-10	10	0.26264493306305076	0.004888998891086063	0.013860635099823096	0.09812105221116449	1.0
PTBXL	10300	6251	4	FD	-10	10	0.2795687738483961	0.0038186796751830056	0.012351980606735605	0.1845815261892376	1.0
PTBXL	10300	6251	5	FD	-10	10	0.25715989076410134	0.0041084383563502365	0.014589990599840267	0.177710652588779	1.0
PTBXL	10300	6251	6	FD	-10	10	0.3525392852447666	0.003376978059022441	0.011921179023984164	0.16533629229153451	1.0
PTBXL	10300	6251	7	FD	-10	10	0.47713761693940476	0.005021476394674177	0.012642054980356641	0.171669483834042	1.0
PTBXL	10300	6251	8	FD	-10	10	0.3093045269088318	0.003617447173346533	0.012859419700672036	0.15705772626001233	1.0
PTBXL	10300	6251	9	FD	-10	10	0.250448083990299	0.0038573798814065872	0.01386104203002872	0.16813477216842437	1.0
PTBXL	10300	6251	10	FD	-10	10	0.39972734413442385	0.004309478373253441	0.013897689285776768	0.12609035261553286	1.0
PTBXL	10300	6251	11	FD	-10	10	0.28324494158905433	0.003480887054949026	0.011844233646202709	0.11485652056885802	1.0
PTBXL	10300	6251	12	FD	-10	10	0.4356170932327505	0.0033881679334004434	0.012299588097393833	0.1571130024383962	1.0
PTBXL	10300	6251	13	FD	-10	10	0.24845452543742638	0.004017051377134349	0.013879311699443585	0.17844592534737924	1.0
PTBXL	10300	6251	14	FD	-10	10	0.2989307486205208	0.004008060681391346	0.012471047112971806	0.1599692770489743	1.0
PTBXL	10300	6251	15	FD	-10	10	0.27263481741816853	0.003970773268160696	0.012209815489309826	0.1256527377155867	1.0
PTBXL	10300	6251	16	FD	-10	10	0.42743760436639516	0.003790602888039092	0.013761807531098978	0.1774052718445467	1.0
PTBXL	10300	6251	1	FD	10	-10	0.28783680941802336	0.005624942220014844	0.01986826910121079	0.18398530214666853	1.0
PTBXL	10300	6251	2	FD	10	-10	0.38491460722733095	0.005411836792447051	0.01973249465714499	0.1719006437644502	1.0
PTBXL	10300	6251	3	FD	10	-10	0.27209225019150524	0.006233844817337758	0.01882323392535529	0.09471481625403462	1.0
PTBXL	10300	6251	4	FD	10	-10	0.22179327690685158	0.005081380659314127	0.01679774639554213	0.18481388116725	1.0
PTBXL	10300	6251	5	FD	10	-10	0.2203018260079472	0.005651692984672316	0.02071159733985856	0.17865947109162383	1.0
PTBXL	10300	6251	6	FD	10	-10	0.38554144500561843	0.004370734353711597	0.015769743298020018	0.1652138637353294	1.0
PTBXL	10300	6251	7	FD	10	-10	0.23735239397665092	0.006501645491843934	0.0168639803244082	0.1732995282050058	1.0
PTBXL	10300	6251	8	FD	10	-10	0.2988713677926499	0.004942226339043568	0.01792365414905003	0.15736134946535638	1.0
PTBXL	10300	6251	9	FD	10	-10	0.2543703380686488	0.00539676211075541	0.019513057350534393	0.16809665597545373	1.0
PTBXL	10300	6251	10	FD	10	-10	0.4522678561083188	0.005277692990093181	0.018816743144326607	0.1299842894584822	1.0
PTBXL	10300	6251	11	FD	10	-10	0.330072719617501	0.004839329112562734	0.016731000524788934	0.1149371262742666	1.0
PTBXL	10300	6251	12	FD	10	-10	0.37583896492642854	0.004345085500034299	0.01641596673026109	0.1568271422962178	1.0
PTBXL	10300	6251	13	FD	10	-10	0.24751812453807107	0.005543277643595462	0.019708125338805782	0.17911138544170443	1.0
PTBXL	10300	6251	14	FD	10	-10	0.24512858999687445	0.00512182682263959	0.016297463025882395	0.1587426753840716	1.0
PTBXL	10300	6251	15	FD	10	-10	0.2649318605414171	0.005323068053231917	0.01665223890532366	0.1238013855371527	1.0
PTBXL	10300	6251	16	FD	10	-10	0.3113023374035044	0.005024424537360446	0.01906969164196745	0.17892179451200493	1.0
PTBXL	10300	6251	1	FD	10	10	0.30498275998504376	0.0046388030716583645	0.01634101997189455	0.18390333202967762	1.0
PTBXL	10300	6251	2	FD	10	10	0.376017375465642	0.004497905222213899	0.016351994445700138	0.17189930860967753	1.0
PTBXL	10300	6251	3	FD	10	10	0.2431480336630384	0.005303310377473332	0.015609086560537467	0.09372910436539082	1.0
PTBXL	10300	6251	4	FD	10	10	0.268498240292189	0.004318026202586605	0.01411810239908847	0.18475278851365812	1.0
PTBXL	10300	6251	5	FD	10	10	0.22973993760991507	0.0047230964120307415	0.01708439621320956	0.17802587530464756	1.0
PTBXL	10300	6251	6	FD	10	10	0.37635113841682843	0.003739105399144965	0.013400115413662667	0.16523769132254634	1.0
PTBXL	10300	6251	7	FD	10	10	0.5200053225191507	0.005577762119827647	0.014343439502580444	0.17309731546035195	1.0
PTBXL	10300	6251	8	FD	10	10	0.28376496722964606	0.004144593948567899	0.014888284733096894	0.15728892763975427	1.0
PTBXL	10300	6251	9	FD	10	10	0.25956793749360346	0.004471098523728599	0.01610135540546698	0.16812958519916424	1.0
PTBXL	10300	6251	10	FD	10	10	0.4002609458484731	0.0047296018236050045	0.015883484586085066	0.1276582282350628	1.0
PTBXL	10300	6251	11	FD	10	10	0.29028725373689895	0.003963086288524952	0.01370099962341704	0.11494170103884761	1.0
PTBXL	10300	6251	12	FD	10	10	0.3831630256579311	0.0037147601985538965	0.01396229219676371	0.15683065668205845	1.0
PTBXL	10300	6251	13	FD	10	10	0.27815223786645055	0.004550402529267094	0.01619290185336369	0.1791201999874742	1.0
PTBXL	10300	6251	14	FD	10	10	0.26250044725704236	0.004386755037861002	0.01384683506913008	0.15868659535592516	1.0
PTBXL	10300	6251	15	FD	10	10	0.24632231906828153	0.0045105975106011905	0.013902080564268731	0.12362866266013364	1.0
PTBXL	10300	6251	16	FD	10	10	0.4757174774522162	0.004208420748349235	0.01590567667428367	0.17884570646589082	1.0
PTBXL	10300	6251	1	SPEC	-10	-10	0.5913860653769563	0.006228136254202565	0.016922329922927446	0.27384338247908285	1.0
PTBXL	10300	6251	2	SPEC	-10	-10	0.5963003987668768	0.006192079723929446	0.01706307494384828	0.23880200688509495	1.0
PTBXL	10300	6251	3	SPEC	-10	-10	0.4920077253675718	0.008356461382053166	0.01807217234546092	0.20124473864551018	1.0
PTBXL	10300	6251	4	SPEC	-10	-10	0.5393343643364992	0.006245228341987052	0.015226492488262463	0.2784862170756778	1.0
PTBXL	10300	6251	5	SPEC	-10	-10	0.43428019827712383	0.006540401505915082	0.01805537599050055	0.28045116211147547	1.0
PTBXL	10300	6251	6	SPEC	-10	-10	0.49645237308193896	0.005315225814748882	0.014527253466406705	0.23687173517233862	1.0
PTBXL	10300	6251	7	SPEC	-10	-10	0.3663436155259301	0.007846249468413535	0.01572212061135704	0.23846033910799252	1.0
PTBXL	10300	6251	8	SPEC	-10	-10	0.4103439604299854	0.005591675355410478	0.01578273973058093	0.20888238641765555	1.0
PTBXL	10300	6251	9	SPEC	-10	-10	0.5044292329423364	0.0065218833427582515	0.017240553714734284	0.2564640606805883	1.0
PTBXL	10300	6251	10	SPEC	-10	-10	0.4755600726962672	0.006545288898736033	0.01691791576762905	0.19594433576450757	1.0
PTBXL	10300	6251	11	SPEC	-10	-10	0.5537971173419312	0.005493924245294504	0.014739411469164828	0.19186024370178595	1.0
PTBXL	10300	6251	12	SPEC	-10	-10	0.6172758850123248	0.0051806587826683246	0.014853372389630375	0.22293186928595082	1.0
PTBXL	10300	6251	13	SPEC	-10	-10	0.6652958933207331	0.006375797980062514	0.017198277924765668	0.2899348783384521	1.0
PTBXL	10300	6251	14	SPEC	-10	-10	0.5962939165255488	0.006554731557822426	0.015637809400697214	0.26289012390603844	1.0
PTBXL	10300	6251	15	SPEC	-10	-10	0.6441039888736744	0.006125111537705381	0.014928847313744529	0.2932651012278748	1.0
PTBXL	10300	6251	16	SPEC	-10	-10	0.4873266723601409	0.006221754030106513	0.016901288122168394	0.28624876401420357	1.0
PTBXL	10300	6251	1	SPEC	-10	10	0.59963353354639	0.005343834849116663	0.01445060363617863	0.2738882186932394	1.0
PTBXL	10300	6251	2	SPEC	-10	10	0.6035342245892007	0.005332366688730684	0.01463320376626431	0.23889047017678905	1.0
PTBXL	10300	6251	3	SPEC	-10	10	0.5263335973977858	0.007426223691610811	0.015653262113009294	0.1983269064749585	1.0
PTBXL	10300	6251	4	SPEC	-10	10	0.5133721349431478	0.005515630036164833	0.013243474427548455	0.27824223581245805	1.0
PTBXL	10300	6251	5	SPEC	-10	10	0.47266102679886984	0.005715202555795079	0.015457284050871406	0.2794448490893514	1.0
PTBXL	10300	6251	6	SPEC	-10	10	0.4806114724926248	0.0046974333235144895	0.012685254654399436	0.23696317794756172	1.0
PTBXL	10300	6251	7	SPEC	-10	10	0.35685440091804543	0.0070911883302080415	0.013924512402979858	0.2382062382378255	1.0
PTBXL	10300	6251	8	SPEC	-10	10	0.4517794135346252	0.004880312634012538	0.01356927860069741	0.2087180123048944	1.0
PTBXL	10300	6251	9	SPEC	-10	10	0.5041506236418104	0.005639746828843301	0.014745078433336879	0.2565361068900093	1.0
PTBXL	10300	6251	10	SPEC	-10	10	0.497317578888948	0.006144860909645635	0.01496762277477042	0.19290142403893556	1.0
PTBXL	10300	6251	11	SPEC	-10	10	0.49465302745975204	0.004693312627238057	0.012530243110812878	0.19182532807135913	1.0
PTBXL	10300	6251	12	SPEC	-10	10	0.6310879734395112	0.0045469766517008	0.012948436877589243	0.22292182629329985	1.0
PTBXL	10300	6251	13	SPEC	-10	10	0.6763581390574468	0.005433514311117791	0.014634380558698616	0.28996138728523513	1.0
PTBXL	10300	6251	14	SPEC	-10	10	0.6454582244648934	0.00577168668795787	0.013638355881592195	0.2631757664960578	1.0
PTBXL	10300	6251	15	SPEC	-10	10	0.7067904712631935	0.005422141668115463	0.012958918722284891	0.2926654621859986	1.0
PTBXL	10300	6251	16	SPEC	-10	10	0.5218074835700841	0.005388283303572915	0.014558506294060402	0.28616031965260097	1.0
PTBXL	10300	6251	1	SPEC	10	-10	0.5923982234005587	0.007509299387933593	0.020623044716583074	0.27375910459567193	1.0
PTBXL	10300	6251	2	SPEC	10	-10	0.6322344202733392	0.007425089404053742	0.02061365393640803	0.23857305770015727	1.0
PTBXL	10300	6251	3	SPEC	10	-10	0.5096931843266792	0.009301800772636195	0.02088099882135142	0.20271360525261822	1.0
PTBXL	10300	6251	4	SPEC	10	-10	0.4978857674048813	0.0072259737956355445	0.01788218016055766	0.2783415689592904	1.0
PTBXL	10300	6251	5	SPEC	10	-10	0.45342018545952173	0.007753307626862774	0.02185327200621669	0.2808291891881015	1.0
PTBXL	10300	6251	6	SPEC	10	-10	0.5017902342818922	0.0059818688193365895	0.016692671773462828	0.2360757426012933	1.0
PTBXL	10300	6251	7	SPEC	10	-10	0.3393259935358688	0.00899482433132019	0.018400375543648737	0.23884081367210802	1.0
PTBXL	10300	6251	8	SPEC	10	-10	0.3587112795676482	0.00660552979731418	0.018817016726238627	0.2089529515632774	1.0
PTBXL	10300	6251	9	SPEC	10	-10	0.5413667750601466	0.007761856346761489	0.020659261256404132	0.2565355846454787	1.0
PTBXL	10300	6251	10	SPEC	10	-10	0.40839527567015055	0.0071546707500740915	0.01963224706209924	0.20272342487337028	1.0
PTBXL	10300	6251	11	SPEC	10	-10	0.4896053092263681	0.0065256097219054685	0.017686493740279655	0.192071797750657	1.0
PTBXL	10300	6251	12	SPEC	10	-10	0.575126926450713	0.005688114499579523	0.01708872006364305	0.2209375599075981	1.0
PTBXL	10300	6251	13	SPEC	10	-10	0.6396088277873013	0.00739916760974195	0.020623075443301445	0.2888116206701608	1.0
PTBXL	10300	6251	14	SPEC	10	-10	0.4787985909841482	0.007288822334987728	0.017729782980315446	0.25899732581033263	1.0
PTBXL	10300	6251	15	SPEC	10	-10	0.5548596152883302	0.007129949730526148	0.01761869510072447	0.2900655013637428	1.0
PTBXL	10300	6251	16	SPEC	10	-10	0.4815012001904765	0.0070060624053241	0.01993362034708224	0.28927360570815264	1.0
PTBXL	10300	6251	1	SPEC	10	10	0.6020108444276963	0.00621641976797657	0.016986706905229645	0.2738040914880138	1.0
PTBXL	10300	6251	2	SPEC	10	10	0.6342500286985472	0.006184881329705331	0.017096428182434297	0.23866179441128055	1.0
