## Supplementary material for "Calibration and processing sensitivity of time-embedded three-dimensional electrocardiographic descriptors: a two-dataset benchmark": Research materials and reproducible analysis code: PTBXL_boundary_beats.csv (part 2 of 3)

cohort	patient	record	beat	method	onset_shift_ms	offset_shift_ms	abs_torsion	curvature	almost_curvature	weighted_abs_torsion	valid_duration_fraction
PTBXL	10300	6251	3	SPEC	10	10	0.5471587569363474	0.008017680614075842	0.017475723172231474	0.19967203112479498	1.0
PTBXL	10300	6251	4	SPEC	10	10	0.47459360138019674	0.006201488634732168	0.015099385249324823	0.2780963231813304	1.0
PTBXL	10300	6251	5	SPEC	10	10	0.4953641327478137	0.006550681811730234	0.01807073785263472	0.27981514200281116	1.0
PTBXL	10300	6251	6	SPEC	10	10	0.48264015216300493	0.005163383281879994	0.0142245140366019	0.23616879469854762	1.0
PTBXL	10300	6251	7	SPEC	10	10	0.33302376208837964	0.007893647556548854	0.01578897403696812	0.23857757114926584	1.0
PTBXL	10300	6251	8	SPEC	10	10	0.4164744754735119	0.005591497398144022	0.015682899784856652	0.20878797724130768	1.0
PTBXL	10300	6251	9	SPEC	10	10	0.5343215927744688	0.006493881738679596	0.017088480007176315	0.2566076953381839	1.0
PTBXL	10300	6251	10	SPEC	10	10	0.44632047335715824	0.006570640971814882	0.016833840562453548	0.19922230361846519	1.0
PTBXL	10300	6251	11	SPEC	10	10	0.4314136190108651	0.005379281670892907	0.014504447904669824	0.19203651337756564	1.0
PTBXL	10300	6251	12	SPEC	10	10	0.5974179613913536	0.004881532694690979	0.01455646891735134	0.2209284210388565	1.0
PTBXL	10300	6251	13	SPEC	10	10	0.6574765015370048	0.0060928740706816436	0.016950160506011645	0.2888386998257855	1.0
PTBXL	10300	6251	14	SPEC	10	10	0.5544168089998018	0.006264962283054941	0.015080896588397213	0.2592957718803398	1.0
PTBXL	10300	6251	15	SPEC	10	10	0.6462122969183899	0.0061047519246323284	0.014769563418993213	0.2894824029223305	1.0
PTBXL	10300	6251	16	SPEC	10	10	0.5230532891863156	0.0058887707837464364	0.01664783605353182	0.28918030668500855	1.0
PTBXL	16405	12828	1	FD	-10	-10	0.4069450730354505	0.003096069991015716	0.013198668438887149	0.12193298600736685	1.0
PTBXL	16405	12828	2	FD	-10	-10	0.22779837623846563	0.00303981322229381	0.013602837981525225	0.1433111025099078	1.0
PTBXL	16405	12828	3	FD	-10	-10	0.32165048072464636	0.003335321959708306	0.013637698624565582	0.14513601890007422	1.0
PTBXL	16405	12828	4	FD	-10	-10	0.5410898979081025	0.0024812683284733913	0.011670340188803821	0.0976883867005262	1.0
PTBXL	16405	12828	5	FD	-10	-10	0.19851656033597723	0.0029047291439894176	0.012392950018775294	0.12016655432494433	1.0
PTBXL	16405	12828	6	FD	-10	-10	0.2642823344528527	0.0028407087429635556	0.013040083061348677	0.11134231130934771	1.0
PTBXL	16405	12828	7	FD	-10	-10	0.26159435651379787	0.002993254031207842	0.012764441657964259	0.1394996390016864	1.0
PTBXL	16405	12828	8	FD	-10	-10	0.41791308838725405	0.0034313731115882926	0.014944322709731249	0.141106872543038	1.0
PTBXL	16405	12828	9	FD	-10	-10	0.2917498384214699	0.002788206785317719	0.012321406211954706	0.14274419734928934	1.0
PTBXL	16405	12828	1	FD	-10	10	0.37567410029532666	0.002704947649849959	0.011499034465555743	0.12193652234495948	1.0
PTBXL	16405	12828	2	FD	-10	10	0.23216352426090073	0.0027642174475449774	0.012262010679460672	0.14319468292812176	1.0
PTBXL	16405	12828	3	FD	-10	10	0.3055458391007029	0.0030329203642253146	0.012166156378811462	0.1442470027048792	1.0
PTBXL	16405	12828	4	FD	-10	10	0.504468806183852	0.0022522624868531642	0.010531106560044258	0.09770427974414336	1.0
PTBXL	16405	12828	5	FD	-10	10	0.21185166233912592	0.002585379304358752	0.010995804008119104	0.12016201380577422	1.0
PTBXL	16405	12828	6	FD	-10	10	0.2346492670151315	0.0025453715982770415	0.011598748812588123	0.11130856102582735	1.0
PTBXL	16405	12828	7	FD	-10	10	0.26345710802971806	0.002671977017752609	0.011385917507665507	0.1394535841969945	1.0
PTBXL	16405	12828	8	FD	-10	10	0.37066658675021324	0.0030057972728316797	0.013062351186012492	0.14104995760690317	1.0
PTBXL	16405	12828	9	FD	-10	10	0.29081507181530325	0.002572080538834847	0.011184161399802096	0.14279813670455427	1.0
PTBXL	16405	12828	1	FD	10	-10	0.4225594552476148	0.0036001410998581086	0.015434645400942852	0.12189123370372101	1.0
PTBXL	16405	12828	2	FD	10	-10	0.20490070434988472	0.003377558217547308	0.015477115594653446	0.14321988716170655	1.0
PTBXL	16405	12828	3	FD	10	-10	0.31774715321030494	0.0038443752743127137	0.015835011965661297	0.1451004730698302	1.0
PTBXL	16405	12828	4	FD	10	-10	0.5565096782306529	0.0027543099412118926	0.013072171956847352	0.09770538582443324	1.0
PTBXL	16405	12828	5	FD	10	-10	0.1997323331522771	0.0032531868203699754	0.01408506152772673	0.12018565271279684	1.0
PTBXL	16405	12828	6	FD	10	-10	0.2495001543734832	0.0032054768709984197	0.014783075273762592	0.11122435846841164	1.0
PTBXL	16405	12828	7	FD	10	-10	0.24184447514628143	0.003417424424389291	0.014615706452975465	0.13950890859989512	1.0
PTBXL	16405	12828	8	FD	10	-10	0.4006742330991807	0.0039754583628019355	0.01747442570815212	0.1410202625788515	1.0
PTBXL	16405	12828	9	FD	10	-10	0.27603934288750204	0.003103946348361188	0.013834452125729103	0.14275292348064372	1.0
PTBXL	16405	12828	1	FD	10	10	0.3842906683355077	0.003075407796004568	0.013147606810389493	0.1218947759966345	1.0
PTBXL	16405	12828	2	FD	10	10	0.21285306551850608	0.0030212597099034317	0.013713248172168787	0.1431032061665672	1.0
PTBXL	16405	12828	3	FD	10	10	0.29982141992821193	0.0034208610056823503	0.013815879333810191	0.14421044974514902	1.0
PTBXL	16405	12828	4	FD	10	10	0.5141698093584025	0.0024701340496621348	0.01165370037239514	0.09772129686037466	1.0
PTBXL	16405	12828	5	FD	10	10	0.21462119530758586	0.002848220632532742	0.012291856860710586	0.12018109881068496	1.0
PTBXL	16405	12828	6	FD	10	10	0.21798722777647705	0.002826582096853503	0.012938661726119195	0.11119062404238264	1.0
PTBXL	16405	12828	7	FD	10	10	0.24651406210160898	0.0029993360594228005	0.012817729192896199	0.13946284119489272	1.0
PTBXL	16405	12828	8	FD	10	10	0.348881118378963	0.0034029641770801328	0.014923958044715236	0.14096329697538304	1.0
PTBXL	16405	12828	9	FD	10	10	0.2768635916298831	0.00282450274360137	0.012381696512870896	0.14280690618921502	1.0
PTBXL	16405	12828	1	SPEC	-10	-10	0.49218725148321024	0.0038433925441142772	0.013581571046165954	0.22330315290361377	1.0
PTBXL	16405	12828	2	SPEC	-10	-10	0.43220056510883664	0.00375457718155517	0.013965067346110856	0.197329408100644	1.0
PTBXL	16405	12828	3	SPEC	-10	-10	0.6674152638454912	0.004179411134277817	0.014068839717900988	0.2480206404781772	1.0
PTBXL	16405	12828	4	SPEC	-10	-10	1.1001603217586724	0.0031504222233160292	0.0120402505664164	0.17393271970299654	1.0
PTBXL	16405	12828	5	SPEC	-10	-10	0.4538677444180885	0.003655449235823426	0.012820191688287578	0.2384663259235907	1.0
PTBXL	16405	12828	6	SPEC	-10	-10	0.6587876041025009	0.003637957898447317	0.013364780760654187	0.24476502494109195	1.0
PTBXL	16405	12828	7	SPEC	-10	-10	0.7176395874792807	0.003769721699971861	0.013132831688281613	0.1887566898690105	1.0
PTBXL	16405	12828	8	SPEC	-10	-10	0.8053362550509244	0.004478823700033624	0.01564161986891244	0.20379407619935674	1.0
PTBXL	16405	12828	9	SPEC	-10	-10	0.5240126439528837	0.003663926259117728	0.012737032949574309	0.2050300793930346	1.0
PTBXL	16405	12828	1	SPEC	-10	10	0.5586607518021915	0.0033656795005962575	0.011840891202321015	0.22331395674815566	1.0
PTBXL	16405	12828	2	SPEC	-10	10	0.42176359162385607	0.003441690165199271	0.012615459292170979	0.19671906006858508	1.0
PTBXL	16405	12828	3	SPEC	-10	10	0.6824481411610996	0.003897794004072936	0.01262963401468085	0.24349560244023766	1.0
PTBXL	16405	12828	4	SPEC	-10	10	1.0231461530761268	0.002879766044575126	0.010889154719260843	0.17397317776113916	1.0
PTBXL	16405	12828	5	SPEC	-10	10	0.48194518456597407	0.003264444240119104	0.01138786680430185	0.23844387370331668	1.0
PTBXL	16405	12828	6	SPEC	-10	10	0.5851425127150007	0.0032755136028037573	0.011909435005212915	0.24457227684074284	1.0
PTBXL	16405	12828	7	SPEC	-10	10	0.670900655954172	0.003367018635198938	0.011716129538664851	0.18869787254520493	1.0
PTBXL	16405	12828	8	SPEC	-10	10	0.734683410047134	0.003938611563132491	0.013682290948281921	0.2036484595665627	1.0
PTBXL	16405	12828	9	SPEC	-10	10	0.5675656958338023	0.003421256702586238	0.011601145949925463	0.20624858430050322	1.0
PTBXL	16405	12828	1	SPEC	10	-10	0.4712365242243165	0.004441854118304412	0.015855228564836298	0.22331746513477196	1.0
PTBXL	16405	12828	2	SPEC	10	-10	0.3931667927509854	0.004120697285523779	0.01582977879863571	0.19701250090669856	1.0
PTBXL	16405	12828	3	SPEC	10	-10	0.6819735362795339	0.004787173006763736	0.016308560086046586	0.24780707491154555	1.0
PTBXL	16405	12828	4	SPEC	10	-10	1.1167059768984495	0.0034656521240509315	0.01345367033893943	0.17302122414672502	1.0
PTBXL	16405	12828	5	SPEC	10	-10	0.4358547608465563	0.004078524103502685	0.014550122249997497	0.2380344032677185	1.0
PTBXL	16405	12828	6	SPEC	10	-10	0.6915680001049567	0.004077151637715747	0.015141540525317269	0.24472958804107464	1.0
PTBXL	16405	12828	7	SPEC	10	-10	0.7787079738005903	0.00428879179290063	0.015021909141990334	0.18878481812189005	1.0
PTBXL	16405	12828	8	SPEC	10	-10	0.7672651150881853	0.005127739480760874	0.018245537697147523	0.2023840713314639	1.0
PTBXL	16405	12828	9	SPEC	10	-10	0.5171423377431882	0.0040230763215587636	0.014260633544483382	0.20466387666279348	1.0
PTBXL	16405	12828	1	SPEC	10	10	0.5507584167191	0.003803517997516518	0.013515393890765197	0.22332827779795916	1.0
PTBXL	16405	12828	2	SPEC	10	10	0.38649255595980364	0.0037184672270199185	0.014057233967529418	0.19639757825588328	1.0
PTBXL	16405	12828	3	SPEC	10	10	0.6970772501446301	0.004372812741828885	0.014320260939339025	0.2432744060428132	1.0
PTBXL	16405	12828	4	SPEC	10	10	1.0294105088947694	0.0031306128596533455	0.012020759588522487	0.1730627011175988	1.0
PTBXL	16405	12828	5	SPEC	10	10	0.4698412296764185	0.0035831498945440568	0.012712380001178993	0.23801198669671106	1.0
PTBXL	16405	12828	6	SPEC	10	10	0.6044513280351835	0.0036132341730959867	0.013277067488850134	0.24453659062739075	1.0
PTBXL	16405	12828	7	SPEC	10	10	0.717968091905817	0.0037663779284261892	0.013175884965967662	0.1887259651383095	1.0
PTBXL	16405	12828	8	SPEC	10	10	0.6916756481084781	0.004407356447249379	0.015594807753961614	0.2022390934938615	1.0
PTBXL	16405	12828	9	SPEC	10	10	0.5666981703491798	0.003708761572292449	0.01280814087881574	0.2058899278329159	1.0
PTBXL	8150	1458	1	FD	-10	-10	0.4742488571874217	0.004277579416253797	0.014883951777444126	0.09627920687232346	1.0
PTBXL	8150	1458	2	FD	-10	-10	0.4747711899986356	0.0041707271173074155	0.014050670883852442	0.09495808182641066	1.0
PTBXL	8150	1458	3	FD	-10	-10	0.3134734374704624	0.00393928085029596	0.010358516639111323	0.06323040255805364	1.0
PTBXL	8150	1458	4	FD	-10	-10	0.29385199170901033	0.004802031998510217	0.013406742961949866	0.08646533744886294	1.0
PTBXL	8150	1458	5	FD	-10	-10	0.32245942706081293	0.0044022330411274445	0.01450766573358457	0.10798708734135239	1.0
PTBXL	8150	1458	6	FD	-10	-10	0.250474208942167	0.004329655909568482	0.01470548142644804	0.0963233573781233	1.0
PTBXL	8150	1458	7	FD	-10	-10	0.7324943835293204	0.004813178425067587	0.012984104157588081	0.08818955930605982	1.0
PTBXL	8150	1458	8	FD	-10	-10	0.2753070535048393	0.0046070427176177495	0.013795761597302099	0.09567757973897939	1.0
PTBXL	8150	1458	9	FD	-10	-10	0.34131770867149963	0.0043736986194792896	0.015159051787231051	0.10073742003549695	1.0
PTBXL	8150	1458	1	FD	-10	10	0.42665957914361163	0.00370009352729696	0.012834242203417329	0.09629508221756884	1.0
PTBXL	8150	1458	2	FD	-10	10	0.4456966557064555	0.0036290616827175212	0.012101413641509087	0.09499763140986893	1.0
PTBXL	8150	1458	3	FD	-10	10	0.4061991624444222	0.0034674796285676527	0.009084545738620307	0.06325172904200546	1.0
PTBXL	8150	1458	4	FD	-10	10	0.28708106242377296	0.004108309794630245	0.011471842469023915	0.0864664265079296	1.0
PTBXL	8150	1458	5	FD	-10	10	0.2934704647905219	0.0038038081066819624	0.012504207363908882	0.10798721973768675	1.0
PTBXL	8150	1458	6	FD	-10	10	0.39675159629388335	0.0037358546836402636	0.01266287829170879	0.0963349063895674	1.0
PTBXL	8150	1458	7	FD	-10	10	0.6474602323703065	0.004132902233705146	0.011120895562833428	0.08821659391851903	1.0
PTBXL	8150	1458	8	FD	-10	10	0.2838846789169109	0.0040149300703498075	0.01187433347402867	0.09575221453134554	1.0
PTBXL	8150	1458	9	FD	-10	10	1.048169517340502	0.0037640329486001147	0.01302228966213433	0.10073665599109104	1.0
PTBXL	8150	1458	1	FD	10	-10	0.4718621109841855	0.00506466688194869	0.0177889850936803	0.09617476680512257	1.0
PTBXL	8150	1458	2	FD	10	-10	0.3346414330815477	0.0049520376352106404	0.01679408008004146	0.09489091878063963	1.0
PTBXL	8150	1458	3	FD	10	-10	0.34385821958598467	0.004553687336949437	0.012030914650103907	0.06321921133961905	1.0
PTBXL	8150	1458	4	FD	10	-10	0.2500280962754237	0.00578727597062921	0.016179860341228616	0.08647062399614315	1.0
PTBXL	8150	1458	5	FD	10	-10	0.31931539317546725	0.005233777370663252	0.017349104212364765	0.1079261804897877	1.0
PTBXL	8150	1458	6	FD	10	-10	0.2775273296793476	0.0051792938448600775	0.017718371075680996	0.0963291712083718	1.0
PTBXL	8150	1458	7	FD	10	-10	0.7012402602145776	0.005807844088825988	0.015604539909829462	0.0881718624565946	1.0
PTBXL	8150	1458	8	FD	10	-10	0.32422032252589106	0.0054868143871372845	0.016589161071928118	0.09571471723525914	1.0
PTBXL	8150	1458	9	FD	10	-10	0.2725086787239293	0.005213680994460214	0.018223097876138312	0.10062300988042266	1.0
PTBXL	8150	1458	1	FD	10	10	0.41661138686570187	0.004255897373559354	0.014899488589100457	0.096190683838926	1.0
PTBXL	8150	1458	2	FD	10	10	0.3243898178783351	0.004186138988333778	0.014049455644726514	0.0949305437672219	1.0
PTBXL	8150	1458	3	FD	10	10	0.4456188638147905	0.003924464708209276	0.010329933762441353	0.0632405496323552	1.0
PTBXL	8150	1458	4	FD	10	10	0.24975768736708978	0.004798998297275737	0.013418991800547455	0.08647171272897373	1.0
PTBXL	8150	1458	5	FD	10	10	0.2859459345687449	0.004392984764356535	0.014524476885323675	0.10792632778779333	1.0
PTBXL	8150	1458	6	FD	10	10	0.444360625068053	0.004336623798031892	0.014804131254049988	0.09634072112354475	1.0
PTBXL	8150	1458	7	FD	10	10	0.606602532654801	0.004828471137620541	0.012940680538825518	0.0881989074841692	1.0
PTBXL	8150	1458	8	FD	10	10	0.3258435266260694	0.0046409285818025375	0.013854831638672021	0.09578934521787918	1.0
PTBXL	8150	1458	9	FD	10	10	1.1130951147406165	0.004354076005329298	0.015189644679661597	0.10062226864431338	1.0
PTBXL	8150	1458	1	SPEC	-10	-10	0.6941920434646616	0.005325373313300138	0.01547848791406281	0.18656808725255616	1.0
PTBXL	8150	1458	2	SPEC	-10	-10	0.5843196922784604	0.0051156613372026274	0.014589118150136622	0.1994167826191998	1.0
PTBXL	8150	1458	3	SPEC	-10	-10	0.4902019777788446	0.004763398059945395	0.010943745047495656	0.11622139821920328	1.0
PTBXL	8150	1458	4	SPEC	-10	-10	0.5571269437322175	0.005878661109551608	0.014002718283133103	0.2029749981702512	1.0
PTBXL	8150	1458	5	SPEC	-10	-10	0.5268046834803918	0.00549870896749526	0.01513151303527612	0.21142658373242013	1.0
PTBXL	8150	1458	6	SPEC	-10	-10	0.36591249392885133	0.00527484607496199	0.015227992139238398	0.2046302822015257	1.0
PTBXL	8150	1458	7	SPEC	-10	-10	0.8249196087757552	0.005738187194843948	0.013657149496736219	0.20862668291279654	1.0
PTBXL	8150	1458	8	SPEC	-10	-10	0.4863801860124373	0.005705101136667693	0.014424241522533693	0.20017660173730376	1.0
PTBXL	8150	1458	9	SPEC	-10	-10	0.4334406132781926	0.00525241543963125	0.015703710932325744	0.20631519050445463	1.0
PTBXL	8150	1458	1	SPEC	-10	10	0.6260344364267127	0.004661022585757427	0.013380866789795514	0.18656179640498047	1.0
PTBXL	8150	1458	2	SPEC	-10	10	0.5674016645265608	0.004487878354699645	0.012609309142195258	0.19924730649409536	1.0
PTBXL	8150	1458	3	SPEC	-10	10	0.5025046057836676	0.004233050186651081	0.00963989200183122	0.11627819957057525	1.0
PTBXL	8150	1458	4	SPEC	-10	10	0.593997460739427	0.005049855181412366	0.011993586963937843	0.20303180994962708	1.0
PTBXL	8150	1458	5	SPEC	-10	10	0.4791453070957883	0.0047767377994857585	0.013064117393560459	0.21135365688533825	1.0
PTBXL	8150	1458	6	SPEC	-10	10	0.43551471182500173	0.004618380169319715	0.013158376552196106	0.20478269188781617	1.0
PTBXL	8150	1458	7	SPEC	-10	10	0.7524984192627435	0.004972601770585271	0.011716310919700096	0.20867629048859632	1.0
PTBXL	8150	1458	8	SPEC	-10	10	0.5333573610744325	0.005018374725727998	0.012467273643177765	0.20031413917982635	1.0
PTBXL	8150	1458	9	SPEC	-10	10	0.8147969530907068	0.004539990920008707	0.013504644688207536	0.20629074437204087	1.0
PTBXL	8150	1458	1	SPEC	10	-10	0.5821451826238341	0.006270996962660131	0.01845447127363534	0.18630389573594638	1.0
PTBXL	8150	1458	2	SPEC	10	-10	0.5399231667770338	0.00604679945989346	0.017405384999002745	0.19935859305999393	1.0
PTBXL	8150	1458	3	SPEC	10	-10	0.4838058473395579	0.005459908593776173	0.012679138743360005	0.11580309848707751	1.0
PTBXL	8150	1458	4	SPEC	10	-10	0.4839230709251468	0.007059630138643178	0.016875082924354835	0.2029583706506157	1.0
PTBXL	8150	1458	5	SPEC	10	-10	0.48087994419840335	0.00645045810467851	0.018017192512913113	0.2110038234300406	1.0
PTBXL	8150	1458	6	SPEC	10	-10	0.40901558991210835	0.006281822168726019	0.01830985185396831	0.20468259727991842	1.0
PTBXL	8150	1458	7	SPEC	10	-10	0.7184600739172395	0.0068759452279736274	0.016386135419064397	0.2086452027872747	1.0
PTBXL	8150	1458	8	SPEC	10	-10	0.523565705661928	0.006744577931749222	0.01727994303771869	0.20036343352403813	1.0
PTBXL	8150	1458	9	SPEC	10	-10	0.45375410325485666	0.006217218556554996	0.018833956709372424	0.20615094616692764	1.0
PTBXL	8150	1458	1	SPEC	10	10	0.5214264321626444	0.005333769222083063	0.01549691718600536	0.186297910429693	1.0
PTBXL	8150	1458	2	SPEC	10	10	0.5276625115250538	0.005154792561255935	0.014612681778043162	0.19918909113358832	1.0
PTBXL	8150	1458	3	SPEC	10	10	0.49881844033628087	0.004751755154231846	0.010934815155445022	0.11586025704627191	1.0
PTBXL	8150	1458	4	SPEC	10	10	0.5401048843910021	0.005878232112744145	0.014009548805086421	0.20301519926563183	1.0
PTBXL	8150	1458	5	SPEC	10	10	0.432926561525221	0.0054448055290092215	0.015110292613680056	0.21093103755426737	1.0
PTBXL	8150	1458	6	SPEC	10	10	0.4831866219311714	0.0053385559183585195	0.015352050870068744	0.20483499000474897	1.0
PTBXL	8150	1458	7	SPEC	10	10	0.652117160358782	0.005770477043467029	0.013611399609998933	0.20869482713153106	1.0
PTBXL	8150	1458	8	SPEC	10	10	0.572231097174355	0.005760230278392074	0.014493204573097086	0.20050065540220308	1.0
PTBXL	8150	1458	9	SPEC	10	10	0.8973592102804482	0.005215616858217576	0.015716043565053375	0.20612654675547093	1.0
PTBXL	3194	765	1	FD	-10	-10	0.3416622904113008	0.004654120871907775	0.015898684914752683	0.08071959504365882	1.0
PTBXL	3194	765	2	FD	-10	-10	0.328141718807757	0.004361366895062091	0.015767743987929354	0.08498502810219129	1.0
PTBXL	3194	765	3	FD	-10	-10	0.2609041640974177	0.0044543843934177225	0.016598305251998405	0.0647431857816302	1.0
PTBXL	3194	765	4	FD	-10	-10	0.3342937487929969	0.004497306171975854	0.015478660713215787	0.08641051533861005	1.0
PTBXL	3194	765	5	FD	-10	-10	0.29161953867399604	0.0039558893948293105	0.01358816561227401	0.11566949154215032	1.0
PTBXL	3194	765	6	FD	-10	-10	0.226219936411573	0.004743412238098172	0.016511311368290014	0.07542164111306776	1.0
PTBXL	3194	765	1	FD	-10	10	0.37439590870642553	0.004043525806651736	0.013793990940298782	0.08098956664437	1.0
PTBXL	3194	765	2	FD	-10	10	0.32374993835240623	0.0037858731532924104	0.013560475708580705	0.0850809244646433	1.0
PTBXL	3194	765	3	FD	-10	10	0.3345166746884842	0.0038259606199015934	0.014169476322870406	0.06489581374079528	1.0
PTBXL	3194	765	4	FD	-10	10	0.36251789501881904	0.0038643858635295015	0.013234148076644693	0.08651323436372989	1.0
PTBXL	3194	765	5	FD	-10	10	0.2723372866644	0.003483207556527191	0.011759349064517314	0.11553058809635586	1.0
PTBXL	3194	765	6	FD	-10	10	0.23408844717921914	0.004087722764177287	0.014156774407204043	0.07544610718872138	1.0
PTBXL	3194	765	1	FD	10	-10	0.3200758826660757	0.005600899993611451	0.019209621572644223	0.08071112690858039	1.0
PTBXL	3194	765	2	FD	10	-10	0.26623690511121473	0.005244848385070426	0.019060561067365936	0.0849521923629825	1.0
PTBXL	3194	765	3	FD	10	-10	0.22888716584013363	0.005345074746109053	0.02002923444248272	0.06468904704557936	1.0
PTBXL	3194	765	4	FD	10	-10	0.29540268591987573	0.005352817230027395	0.018641801464814374	0.08622676117144669	1.0
PTBXL	3194	765	5	FD	10	-10	0.342797045925109	0.00471249718835228	0.016217412824690296	0.11569980129314286	1.0
PTBXL	3194	765	6	FD	10	-10	0.26916606289750594	0.005667945769886447	0.019792574707246265	0.07548233250320004	1.0
PTBXL	3194	765	1	FD	10	10	0.3623393300910864	0.004717081386783535	0.01615481696093674	0.0809811687955395	1.0
PTBXL	3194	765	2	FD	10	10	0.2719351304876519	0.0044133940763221476	0.015888365532090054	0.08504815687990076	1.0
PTBXL	3194	765	3	FD	10	10	0.3210311692116125	0.004450139722381087	0.016572377773071852	0.06484176049449755	1.0
PTBXL	3194	765	4	FD	10	10	0.3354014302332317	0.004458768611669131	0.015448577707511756	0.0863296779324968	1.0
PTBXL	3194	765	5	FD	10	10	0.3115724618374267	0.004031461175164553	0.013632992249785631	0.11556076322419921	1.0
PTBXL	3194	765	6	FD	10	10	0.27088060599527725	0.004735024189700797	0.016449300851416045	0.0755067847902088	1.0
PTBXL	3194	765	1	SPEC	-10	-10	0.4882087264180999	0.005841719869463673	0.016789416801745623	0.1904102886547597	1.0
PTBXL	3194	765	2	SPEC	-10	-10	0.49296384112303365	0.005296031751398107	0.016478003939601114	0.19044048589601573	1.0
PTBXL	3194	765	3	SPEC	-10	-10	0.8783741033806743	0.005683698685664697	0.01749417242619939	0.24615587305081996	1.0
PTBXL	3194	765	4	SPEC	-10	-10	0.674873176974118	0.005769310308645261	0.01640336840164234	0.17761695034782277	1.0
PTBXL	3194	765	5	SPEC	-10	-10	0.6394591198047774	0.005129237593216358	0.014341316643958803	0.2567699390874702	1.0
PTBXL	3194	765	6	SPEC	-10	-10	0.41238999497872103	0.006139338132376834	0.017299318129441896	0.2276627649164635	1.0
PTBXL	3194	765	1	SPEC	-10	10	0.4950368690055947	0.005108618150742423	0.014589607455916037	0.19074839595380302	1.0
PTBXL	3194	765	2	SPEC	-10	10	0.5224451729803664	0.004649440927940961	0.01421573861283027	0.19140111105010918	1.0
PTBXL	3194	765	3	SPEC	-10	10	0.8497152004458798	0.004912692415448491	0.014959659219152226	0.24654281618502474	1.0
PTBXL	3194	765	4	SPEC	-10	10	0.6831462145215852	0.004976866239726012	0.01404524513166496	0.17786428996951545	1.0
PTBXL	3194	765	5	SPEC	-10	10	0.6176309034768429	0.004575503865359496	0.012482956023282135	0.25646959624364946	1.0
PTBXL	3194	765	6	SPEC	-10	10	0.45055284989488714	0.005353038474431527	0.014892440732467213	0.227668293331793	1.0
PTBXL	3194	765	1	SPEC	10	-10	0.4894156253863914	0.007005231120270193	0.020258048768240285	0.19037844258051442	1.0
PTBXL	3194	765	2	SPEC	10	-10	0.4459065385390081	0.006329015673158872	0.0198778562359888	0.19038195373530065	1.0
PTBXL	3194	765	3	SPEC	10	-10	0.9348009130964081	0.006775934078447912	0.021059675781449388	0.24607668414074504	1.0
PTBXL	3194	765	4	SPEC	10	-10	0.6904984058648432	0.006817875758979356	0.019691899906028203	0.17715203163286775	1.0
PTBXL	3194	765	5	SPEC	10	-10	0.7028957791999749	0.00604148876025213	0.017079238598501776	0.2570761267039891	1.0
PTBXL	3194	765	6	SPEC	10	-10	0.48746723618838134	0.007290741941406596	0.020709606570338688	0.22808039862173432	1.0
PTBXL	3194	765	1	SPEC	10	10	0.49722995106497425	0.005939390284087931	0.017063776034283638	0.19071682004796955	1.0
PTBXL	3194	765	2	SPEC	10	10	0.4888157010000878	0.005387762613698585	0.016622236940242775	0.19134361410565912	1.0
PTBXL	3194	765	3	SPEC	10	10	0.8912146921527491	0.005678043305951109	0.01745498423013957	0.24646404630952418	1.0
PTBXL	3194	765	4	SPEC	10	10	0.6974815852819144	0.00570244756387531	0.016343135447566038	0.17740031747130006	1.0
PTBXL	3194	765	5	SPEC	10	10	0.6666158890206619	0.00523928301631177	0.01444184703287263	0.2567734032345527	1.0
PTBXL	3194	765	6	SPEC	10	10	0.5191538829828818	0.006164494306798997	0.01728217376321111	0.22808505832900935	1.0
PTBXL	10369	11616	1	FD	-10	-10	0.33745398725501763	0.004497045715278016	0.02509382372072934	0.07585553791108368	1.0
PTBXL	10369	11616	2	FD	-10	-10	0.2866403644958489	0.0035097282674686017	0.023795783387275636	0.0461516925781279	1.0
PTBXL	10369	11616	3	FD	-10	-10	0.7750832050348725	0.004176650161691398	0.0280441467219388	0.03862221846142163	1.0
PTBXL	10369	11616	4	FD	-10	-10	0.2537142830882303	0.004052264164776479	0.02817567830759167	0.041873351650186484	1.0
PTBXL	10369	11616	5	FD	-10	-10	0.23000610211777153	0.003804970679411416	0.02133643234029721	0.07321571022184156	1.0
PTBXL	10369	11616	6	FD	-10	-10	0.2899351946697018	0.004211658322984369	0.026315128499065067	0.062278510092117996	1.0
PTBXL	10369	11616	7	FD	-10	-10	0.3741800015582683	0.004001459716777268	0.02828980724255227	0.048625384236098225	1.0
PTBXL	10369	11616	8	FD	-10	-10	0.3275172098577883	0.00409897956171539	0.028194695934890966	0.03500317728961255	1.0
PTBXL	10369	11616	9	FD	-10	-10	0.2723553295731909	0.0037901624800157803	0.022828275109982837	0.07082893700475357	1.0
PTBXL	10369	11616	10	FD	-10	-10	0.27120114451259764	0.0043781751541508125	0.02665863558840368	0.06381455853725228	1.0
PTBXL	10369	11616	11	FD	-10	-10	0.44507011687151454	0.003633740449644698	0.025050386250676713	0.03897833875034194	1.0
PTBXL	10369	11616	1	FD	-10	10	0.3452734562714193	0.003998227553077255	0.022281455617395973	0.07585535772226024	1.0
PTBXL	10369	11616	2	FD	-10	10	0.2962258677898148	0.0031662363852721564	0.021464116157339928	0.04615169522027564	1.0
PTBXL	10369	11616	3	FD	-10	10	0.7108797923542134	0.003736288054861619	0.024979322003282324	0.038642914833466886	1.0
PTBXL	10369	11616	4	FD	-10	10	0.25317106166085895	0.00367345390826985	0.025190079439321042	0.041877659557945	1.0
PTBXL	10369	11616	5	FD	-10	10	0.26910565681033555	0.0034666846100595444	0.019332135413878473	0.07320544391656902	1.0
PTBXL	10369	11616	6	FD	-10	10	0.2892058411361281	0.003767531759392698	0.023446628395358497	0.062285455938078625	1.0
PTBXL	10369	11616	7	FD	-10	10	0.3325480280811907	0.0035721107769668453	0.025224940832100088	0.04862087061984316	1.0
PTBXL	10369	11616	8	FD	-10	10	0.3225648100844116	0.0036623352077686695	0.02508072848987267	0.03500842051333213	1.0
PTBXL	10369	11616	9	FD	-10	10	0.2665585109037789	0.003438349398498871	0.020620568283872986	0.07082418301587472	1.0
PTBXL	10369	11616	10	FD	-10	10	0.24965972675005935	0.003917186898124474	0.023736362929953708	0.06381399212285953	1.0
PTBXL	10369	11616	11	FD	-10	10	0.4011597992999923	0.003298848096720219	0.022722155898074133	0.03897160787035854	1.0
PTBXL	10369	11616	1	FD	10	-10	0.3384131667433805	0.005063576404458742	0.02860886165226052	0.07586932798270198	1.0
PTBXL	10369	11616	2	FD	10	-10	0.2734997211157305	0.0038993949090070637	0.02662073869956435	0.046094931017267554	1.0
PTBXL	10369	11616	3	FD	10	-10	0.823799686804268	0.0046664612318686695	0.03185409081642817	0.03866499948586549	1.0
PTBXL	10369	11616	4	FD	10	-10	0.25263843043912426	0.004551730835991265	0.03206677240917001	0.04184930385301054	1.0
PTBXL	10369	11616	5	FD	10	-10	0.21281989293161746	0.004176370798484915	0.023708381008625032	0.07333897893824766	1.0
PTBXL	10369	11616	6	FD	10	-10	0.2736388090824393	0.00472857928120585	0.0298807403294478	0.062187193858745986	1.0
PTBXL	10369	11616	7	FD	10	-10	0.34923823964572903	0.004484760826124675	0.032235204639469266	0.04852716131546401	1.0
PTBXL	10369	11616	8	FD	10	-10	0.2748890005532515	0.004638813767543816	0.032140687608414306	0.03497448159882486	1.0
PTBXL	10369	11616	9	FD	10	-10	0.2620133878999959	0.004204779135328421	0.025521278625411148	0.07077567494075296	1.0
PTBXL	10369	11616	10	FD	10	-10	0.2617657227328015	0.004937113066084292	0.03039595957398334	0.06375242482486139	1.0
PTBXL	10369	11616	11	FD	10	-10	0.46195127950632114	0.0040339264899061054	0.027942846936628303	0.03893996765912656	1.0
PTBXL	10369	11616	1	FD	10	10	0.34710102683928074	0.004429903957272981	0.024995556076159487	0.0758691473746748	1.0
PTBXL	10369	11616	2	FD	10	10	0.28555545774383595	0.0034762118829263903	0.02372856901938685	0.04609493367029013	1.0
PTBXL	10369	11616	3	FD	10	10	0.7454812873173522	0.00410982747791301	0.027929919996128462	0.03868573178873975	1.0
PTBXL	10369	11616	4	FD	10	10	0.2521626306853902	0.004061746284836356	0.028210706076361544	0.04185364360707069	1.0
PTBXL	10369	11616	5	FD	10	10	0.25784426487457285	0.0037633809198251095	0.02124342665118035	0.0733286621908031	1.0
PTBXL	10369	11616	6	FD	10	10	0.2748553345555767	0.004164321777387535	0.02620797623398007	0.062194153914204506	1.0
PTBXL	10369	11616	7	FD	10	10	0.305493581160482	0.003939886563636047	0.028282963063527313	0.048522650675645936	1.0
PTBXL	10369	11616	8	FD	10	10	0.2759715133787559	0.004078564532612899	0.028133054452188198	0.03497972968448031	1.0
PTBXL	10369	11616	9	FD	10	10	0.25671060433969073	0.0037696584737213434	0.022780885892612367	0.07077092515199512	1.0
PTBXL	10369	11616	10	FD	10	10	0.2386919004154857	0.004347020231835193	0.026630699998567594	0.06375186688426195	1.0
PTBXL	10369	11616	11	FD	10	10	0.4113605794945429	0.0036182562915765843	0.02504091427209669	0.038933240023046205	1.0
PTBXL	10369	11616	1	SPEC	-10	-10	0.5485107901855155	0.006178297387700438	0.025904113593111264	0.14424890518037123	1.0
PTBXL	10369	11616	2	SPEC	-10	-10	0.4393677149920503	0.004500903203997772	0.024452949422729738	0.09080737395525633	1.0
PTBXL	10369	11616	3	SPEC	-10	-10	0.864038925839553	0.005711649025827389	0.028938620320169823	0.07273746659523382	1.0
PTBXL	10369	11616	4	SPEC	-10	-10	0.4664434588443424	0.005479050268063907	0.029044098279278976	0.08169786900142921	1.0
PTBXL	10369	11616	5	SPEC	-10	-10	0.4626614502804221	0.005248175812271149	0.022072571304275954	0.13194525586423755	1.0
PTBXL	10369	11616	6	SPEC	-10	-10	0.6879149472921794	0.005595427964791342	0.027114089400993673	0.12983452866610914	1.0
PTBXL	10369	11616	7	SPEC	-10	-10	0.4777509725520527	0.00540728132626009	0.029096902330297356	0.09593872788365833	1.0
PTBXL	10369	11616	8	SPEC	-10	-10	0.5360235076743964	0.0054850635988661365	0.028954561602426477	0.0720485968225922	1.0
PTBXL	10369	11616	9	SPEC	-10	-10	0.7002721974230746	0.0050892862019878944	0.023562079139916592	0.14312439302688545	1.0
PTBXL	10369	11616	10	SPEC	-10	-10	0.6181793878648979	0.005854836919915584	0.027399749206423817	0.15812414737521366	1.0
PTBXL	10369	11616	11	SPEC	-10	-10	0.9586775988336687	0.004869134614911323	0.025733963861838207	0.09549724912952354	1.0
PTBXL	10369	11616	1	SPEC	-10	10	0.5971696454884965	0.005497446366106676	0.023007118452405315	0.14425060487385316	1.0
PTBXL	10369	11616	2	SPEC	-10	10	0.7283282395404342	0.0040620307032972446	0.022057836334299693	0.09080721367254006	1.0
PTBXL	10369	11616	3	SPEC	-10	10	0.8380627005528007	0.005121501647643551	0.025786719465383506	0.07281653129158235	1.0
PTBXL	10369	11616	4	SPEC	-10	10	0.43181892299794405	0.0049977275352851265	0.025992614197662866	0.08166984274158925	1.0
PTBXL	10369	11616	5	SPEC	-10	10	0.4765050751945856	0.004788498187783192	0.02000972197898074	0.1319458285805652	1.0
PTBXL	10369	11616	6	SPEC	-10	10	0.7237414082297123	0.005012411001407157	0.024169236004243352	0.12986112498432237	1.0
PTBXL	10369	11616	7	SPEC	-10	10	0.42541308697943686	0.004832497329501508	0.025945126051942675	0.095925909422368	1.0
PTBXL	10369	11616	8	SPEC	-10	10	0.5632358615378092	0.004907813360139394	0.025766714645345162	0.07207669944550685	1.0
PTBXL	10369	11616	9	SPEC	-10	10	0.6609425294924816	0.004626747594677772	0.021294857314876615	0.14311091032573614	1.0
PTBXL	10369	11616	10	SPEC	-10	10	0.5650749771699579	0.0052706360998774305	0.024417204441727763	0.1580962550710664	1.0
PTBXL	10369	11616	11	SPEC	-10	10	0.8688885702139072	0.004426705660704822	0.023344377440875183	0.09546891056045706	1.0
PTBXL	10369	11616	1	SPEC	10	-10	0.5299515509894115	0.0069260997399468345	0.029479846978315603	0.14425021384891437	1.0
PTBXL	10369	11616	2	SPEC	10	-10	0.4187658452928287	0.004983177544450063	0.02733855936641704	0.09064450268443067	1.0
PTBXL	10369	11616	3	SPEC	10	-10	0.743567623443593	0.006286613186218569	0.03277229187463015	0.07287063087104327	1.0
PTBXL	10369	11616	4	SPEC	10	-10	0.46863990578049947	0.00612321858358721	0.03302286427698447	0.08165572079004442	1.0
PTBXL	10369	11616	5	SPEC	10	-10	0.4280501341052183	0.0057571010666947605	0.02451384607857012	0.13205249403356784	1.0
PTBXL	10369	11616	6	SPEC	10	-10	0.6183378297046721	0.006233874827956616	0.030733853552621537	0.12944198548354427	1.0
PTBXL	10369	11616	7	SPEC	10	-10	0.40345794684688874	0.006004321383792967	0.033088375280743015	0.09527285489993446	1.0
PTBXL	10369	11616	8	SPEC	10	-10	0.4959701541448887	0.006194674897614945	0.03299428933422873	0.07195985508102751	1.0
PTBXL	10369	11616	9	SPEC	10	-10	0.660210940514869	0.005606581749717951	0.02630831186645735	0.14286339456550454	1.0
PTBXL	10369	11616	10	SPEC	10	-10	0.6346478245671947	0.006585598411112167	0.03120594329327854	0.15805087740892604	1.0
PTBXL	10369	11616	11	SPEC	10	-10	0.9942292339181934	0.005393359374023562	0.028696391315204278	0.09538828223238656	1.0
PTBXL	10369	11616	1	SPEC	10	10	0.5871190258492387	0.006064406519132801	0.025763519112810874	0.14425191611956847	1.0
PTBXL	10369	11616	2	SPEC	10	10	0.7413744561724741	0.00444418038710249	0.024369454644061202	0.09064434265205379	1.0
PTBXL	10369	11616	3	SPEC	10	10	0.7294032827954917	0.005550826865712855	0.028747194468688	0.07295000785475274	1.0
PTBXL	10369	11616	4	SPEC	10	10	0.4293544860375751	0.005499428629504367	0.02908147512203651	0.08162773149695496	1.0
PTBXL	10369	11616	5	SPEC	10	10	0.44699427913405215	0.005195465244426639	0.02197687842700235	0.13205303671709018	1.0
PTBXL	10369	11616	6	SPEC	10	10	0.6673397379578351	0.005498174886253747	0.026968422962323935	0.12946869306602538	1.0
PTBXL	10369	11616	7	SPEC	10	10	0.35389919293662075	0.005281205228263316	0.029032390239249046	0.09526009314491392	1.0
PTBXL	10369	11616	8	SPEC	10	10	0.5316971545137347	0.005454530793384967	0.028891559505136836	0.0719879847699538	1.0
PTBXL	10369	11616	9	SPEC	10	10	0.6209607931253209	0.005037539429903461	0.023496149329289034	0.1428499543771777	1.0
PTBXL	10369	11616	10	SPEC	10	10	0.5727367243283007	0.005834946665601262	0.027364064496740618	0.15802299396956404	1.0
PTBXL	10369	11616	11	SPEC	10	10	0.8906665059902686	0.004844704737034783	0.025718671501457832	0.09535995749149971	1.0
PTBXL	377	7946	1	FD	-10	-10	0.3876716883568378	0.0049202498139574845	0.01947750565760431	0.05761512480590233	1.0
PTBXL	377	7946	2	FD	-10	-10	0.33134567688210914	0.005187961041132857	0.019593929652116912	0.07982708070218864	1.0
PTBXL	377	7946	3	FD	-10	-10	0.3122208834913169	0.005223799117438471	0.022323165741585056	0.06366933637157618	1.0
PTBXL	377	7946	4	FD	-10	-10	0.3407643548019187	0.004849744818250367	0.02136912084674729	0.061833258915246825	1.0
PTBXL	377	7946	5	FD	-10	-10	0.4741041848493129	0.004672849773150597	0.018550743590033853	0.07055487913684357	1.0
PTBXL	377	7946	6	FD	-10	-10	0.22839702368712464	0.005239645028131856	0.022050827950051602	0.05674055074489572	1.0
PTBXL	377	7946	7	FD	-10	-10	0.2788955822007796	0.004898928651177844	0.021048268289292304	0.07206538924030004	1.0
PTBXL	377	7946	8	FD	-10	-10	0.26852632786626474	0.005286462234480639	0.02161216030451997	0.07778586451202314	1.0
PTBXL	377	7946	9	FD	-10	-10	0.31524733777969477	0.004331612645133514	0.017817170845896946	0.06735094893670113	1.0
PTBXL	377	7946	10	FD	-10	-10	0.3268614449129879	0.0050202846374485695	0.021375605530766312	0.09557854049145828	1.0
PTBXL	377	7946	11	FD	-10	-10	0.26580039951445045	0.005031105351489487	0.020918087367858638	0.08452221102659296	1.0
PTBXL	377	7946	12	FD	-10	-10	0.220189143599649	0.005029884913662586	0.0210164970845614	0.05801696875083166	1.0
PTBXL	377	7946	13	FD	-10	-10	0.4131185237512159	0.005212997771493518	0.020620852190595968	0.06902832801856909	1.0
PTBXL	377	7946	1	FD	-10	10	0.37424324541208775	0.004495809429164175	0.01771674299380181	0.057805085603266755	1.0
PTBXL	377	7946	2	FD	-10	10	0.32759634336204796	0.0047596851962198984	0.017906143528494033	0.08009025700074797	1.0
PTBXL	377	7946	3	FD	-10	10	0.32288221645346715	0.004715465085360824	0.02008327046742035	0.06362735205428416	1.0
PTBXL	377	7946	4	FD	-10	10	0.34734283458069326	0.004328258485469128	0.019223169768016975	0.06209552248355983	1.0
PTBXL	377	7946	5	FD	-10	10	0.48343852142485805	0.004272504636173676	0.0168543864172959	0.07067838694996909	1.0
PTBXL	377	7946	6	FD	-10	10	0.2495000811834582	0.004734571627345485	0.019738847963221662	0.057359133501339025	1.0
PTBXL	377	7946	7	FD	-10	10	0.2917594521178107	0.004459884358177823	0.019037744693534423	0.07306832942340724	1.0
PTBXL	377	7946	8	FD	-10	10	0.26389294546026737	0.004757559918934394	0.019472004061770104	0.07794828589827311	1.0
PTBXL	377	7946	9	FD	-10	10	0.3150497309916217	0.004080846720238448	0.0164694936583275	0.06835894678442861	1.0
PTBXL	377	7946	10	FD	-10	10	0.407881650555395	0.004538330105553706	0.019273892540047917	0.09599030304050898	1.0
PTBXL	377	7946	11	FD	-10	10	0.25953584096116833	0.004565474353225843	0.018867604247934638	0.08459569849735506	1.0
PTBXL	377	7946	12	FD	-10	10	0.22662787294482575	0.004545967900407	0.018929816573754806	0.0579880940652298	1.0
PTBXL	377	7946	13	FD	-10	10	0.40565435220874424	0.004692721405382919	0.018681586000342858	0.06913304692077901	1.0
PTBXL	377	7946	1	FD	10	-10	0.4388502727361046	0.005590285836144093	0.02216937450839905	0.057617021753783235	1.0
PTBXL	377	7946	2	FD	10	-10	0.35072177410858774	0.0057431789248166085	0.022102629630744466	0.07997744450902167	1.0
PTBXL	377	7946	3	FD	10	-10	0.272714213407027	0.006025975294643819	0.025836026919565748	0.06366825225041146	1.0
PTBXL	377	7946	4	FD	10	-10	0.22747383442344696	0.005582404724771482	0.024658424701280192	0.061808915213486866	1.0
PTBXL	377	7946	5	FD	10	-10	0.5119209803597294	0.005232760917608308	0.020944735379480484	0.07052355941431294	1.0
PTBXL	377	7946	6	FD	10	-10	0.22576183430013225	0.006072269777022305	0.025576520496472382	0.05674180234946849	1.0
PTBXL	377	7946	7	FD	10	-10	0.31056016209839904	0.005599625421250458	0.024233361529015566	0.07208957616818747	1.0
PTBXL	377	7946	8	FD	10	-10	0.2673330599856761	0.006091665861606108	0.024967400953066217	0.07779045294827033	1.0
PTBXL	377	7946	9	FD	10	-10	0.2745920631065203	0.004763420279923427	0.019878868144294584	0.06732698768762084	1.0
PTBXL	377	7946	10	FD	10	-10	0.3104964983210525	0.0057732399153258744	0.024658711359976174	0.09555476624304404	1.0
PTBXL	377	7946	11	FD	10	-10	0.29759589296183275	0.005752897976175751	0.024121997914681753	0.08456125604189084	1.0
PTBXL	377	7946	12	FD	10	-10	0.22592365559713573	0.005811020946984767	0.0243034705402643	0.05801902507824018	1.0
PTBXL	377	7946	13	FD	10	-10	0.4281805147309351	0.005958222275617407	0.02363681953200803	0.06901735881499702	1.0
PTBXL	377	7946	1	FD	10	10	0.41754292402013293	0.005032372718792256	0.019865608001352984	0.05780698479976621	1.0
PTBXL	377	7946	2	FD	10	10	0.3441862441130399	0.0051964098595907934	0.0199092427719107	0.08024134097087676	1.0
PTBXL	377	7946	3	FD	10	10	0.2902478755536211	0.005338119316089048	0.022808082816340024	0.06362626869853141	1.0
PTBXL	377	7946	4	FD	10	10	0.2504727251826663	0.00488911753729129	0.021767918152239853	0.062071250546266346	1.0
PTBXL	377	7946	5	FD	10	10	0.517904439413525	0.004719444453403783	0.018767160681779634	0.07064721544048135	1.0
PTBXL	377	7946	6	FD	10	10	0.2501618705302611	0.005381404966558599	0.02245375265780207	0.05736039891566524	1.0
PTBXL	377	7946	7	FD	10	10	0.3209172706846849	0.005008615653174085	0.0215300890218602	0.07309280479893351	1.0
PTBXL	377	7946	8	FD	10	10	0.2622347972384073	0.005382478959212334	0.022084623508789845	0.07795288312304906	1.0
PTBXL	377	7946	9	FD	10	10	0.2788897527501252	0.004436812848396697	0.01815237156939546	0.06833826284555039	1.0
PTBXL	377	7946	10	FD	10	10	0.4046768596708032	0.0051244056794077465	0.021829320150348556	0.09596664039883893	1.0
PTBXL	377	7946	11	FD	10	10	0.2861880841381906	0.005126804326162118	0.02136146159654869	0.08463464142513044	1.0
PTBXL	377	7946	12	FD	10	10	0.23245885307213304	0.005153808995841817	0.021480673047744078	0.05799014176146825	1.0
PTBXL	377	7946	13	FD	10	10	0.41779086753623096	0.005273595147138691	0.021054016519460744	0.06912210495546353	1.0
PTBXL	377	7946	1	SPEC	-10	-10	0.6718031333374841	0.006502524908198932	0.020124724877999513	0.10753064070656572	1.0
PTBXL	377	7946	2	SPEC	-10	-10	0.77869065103355	0.007063917446439843	0.02038885645420907	0.1418473284870874	1.0
PTBXL	377	7946	3	SPEC	-10	-10	0.6986895896696103	0.006915816429919767	0.02304083586125062	0.11848427579726747	1.0
PTBXL	377	7946	4	SPEC	-10	-10	0.6640963975459107	0.006422637041021825	0.021981914792177537	0.1127246301019796	1.0
PTBXL	377	7946	5	SPEC	-10	-10	0.5989642664424988	0.006292599376791014	0.019389482466634893	0.10787384911199846	1.0
PTBXL	377	7946	6	SPEC	-10	-10	0.8858960506061698	0.006978823622784034	0.02272082047750677	0.11676541255604656	1.0
PTBXL	377	7946	7	SPEC	-10	-10	0.9979801173026351	0.006459786663206246	0.021588015694495522	0.15152101528955397	1.0
PTBXL	377	7946	8	SPEC	-10	-10	0.4724435150960377	0.007284655396958915	0.022405463372701107	0.14815825727533757	1.0
PTBXL	377	7946	9	SPEC	-10	-10	0.5392947401204192	0.005709933160565566	0.01837863294915382	0.11782460177425164	1.0
PTBXL	377	7946	10	SPEC	-10	-10	1.0179195069661002	0.0067456926499123975	0.022044733239342612	0.1953790789636919	1.0
PTBXL	377	7946	11	SPEC	-10	-10	0.5053833188546913	0.00669325659485745	0.02150796589554017	0.15163382890084517	1.0
PTBXL	377	7946	12	SPEC	-10	-10	0.7190037722756779	0.006629060335177393	0.021751732962782218	0.10398785616769048	1.0
PTBXL	377	7946	13	SPEC	-10	-10	0.8852278157005029	0.006743702674478956	0.02125892148533717	0.1237747339182353	1.0
PTBXL	377	7946	1	SPEC	-10	10	0.6918944460639299	0.005971192429899623	0.018313994060904275	0.10802806794473417	1.0
PTBXL	377	7946	2	SPEC	-10	10	0.7521266793021686	0.006488052087632663	0.018647048188238455	0.14230809874911504	1.0
PTBXL	377	7946	3	SPEC	-10	10	0.6616286356257388	0.006287187401150593	0.020738205645796506	0.11868784382620451	1.0
PTBXL	377	7946	4	SPEC	-10	10	0.6708692861584491	0.0057576289317082426	0.019762385057905976	0.11322070057041438	1.0
PTBXL	377	7946	5	SPEC	-10	10	0.5837198146279193	0.005756159751882219	0.01761698938243002	0.10796892505978231	1.0
PTBXL	377	7946	6	SPEC	-10	10	0.843895833176642	0.006345244783042221	0.02035384143039462	0.11802186884917377	1.0
PTBXL	377	7946	7	SPEC	-10	10	0.9503604341233124	0.005921613623349174	0.0195389046708931	0.15355541817852986	1.0
PTBXL	377	7946	8	SPEC	-10	10	0.4859875790264399	0.006542901672679824	0.020177644656334627	0.14843615666473559	1.0
PTBXL	377	7946	9	SPEC	-10	10	0.5681450662260497	0.005421967185249582	0.017050723729899978	0.12005207112852483	1.0
PTBXL	377	7946	10	SPEC	-10	10	0.960437645485141	0.006131497457232808	0.01987733450416646	0.1962627129343511	1.0
PTBXL	377	7946	11	SPEC	-10	10	0.4849815029284694	0.00607738976238372	0.019406129074263354	0.15195370537365155	1.0
PTBXL	377	7946	12	SPEC	-10	10	0.6808052649515298	0.006031139967193597	0.019587188776472645	0.1044977623221999	1.0
PTBXL	377	7946	13	SPEC	-10	10	0.8749439064211217	0.006079483375339536	0.019246145248951362	0.12407387763476889	1.0
PTBXL	377	7946	1	SPEC	10	-10	0.6874398818418268	0.007376018406727618	0.022890161761909545	0.10753698459149263	1.0
PTBXL	377	7946	2	SPEC	10	-10	0.8156373000367089	0.00784539263704733	0.02298001720541565	0.14188310726898837	1.0
PTBXL	377	7946	3	SPEC	10	-10	0.6925613773002639	0.007952901815159213	0.026637897338346154	0.11843062173614324	1.0
PTBXL	377	7946	4	SPEC	10	-10	0.4837370933347183	0.007363373661477457	0.025338915453763114	0.11262744927434372	1.0
PTBXL	377	7946	5	SPEC	10	-10	0.6109947467343475	0.007047075635329654	0.0218721622082291	0.10784496423812788	1.0
PTBXL	377	7946	6	SPEC	10	-10	0.9858688563437228	0.008068278805712573	0.026337970429633307	0.11677235920878185	1.0
PTBXL	377	7946	7	SPEC	10	-10	0.6725183302547606	0.007365003035131593	0.02482026389240206	0.15161327372472697	1.0
PTBXL	377	7946	8	SPEC	10	-10	0.44085885966391347	0.008383427572881106	0.025866238047368352	0.14817686052371093	1.0
PTBXL	377	7946	9	SPEC	10	-10	0.4965474787365989	0.006245552524239251	0.020464352632441497	0.11741638895129128	1.0
PTBXL	377	7946	10	SPEC	10	-10	0.5579560751123609	0.007741533902054193	0.025408685970522288	0.19531563148451098	1.0
PTBXL	377	7946	11	SPEC	10	-10	0.5690242352126207	0.0076343973337271755	0.024764027257220808	0.1516881754394117	1.0
PTBXL	377	7946	12	SPEC	10	-10	0.6458776503382441	0.007642315817319742	0.025138225228641425	0.1039863845025083	1.0
PTBXL	377	7946	13	SPEC	10	-10	0.9019050547238869	0.007691792936076045	0.02434785581014602	0.12375049572790287	1.0
PTBXL	377	7946	1	SPEC	10	10	0.7080744341075534	0.006673365687351722	0.020521361712984396	0.1080344317421516	1.0
PTBXL	377	7946	2	SPEC	10	10	0.7814214462891179	0.007105992272286577	0.020716164479544177	0.14234535402706452	1.0
PTBXL	377	7946	3	SPEC	10	10	0.6512630613831697	0.00709609272967653	0.023527090178707154	0.118634536737194	1.0
PTBXL	377	7946	4	SPEC	10	10	0.5161445289094119	0.006478400520688639	0.02235547744608646	0.11312388174708198	1.0
PTBXL	377	7946	5	SPEC	10	10	0.5925414793778353	0.006358763553544693	0.019599060556283163	0.10794015182228622	1.0
PTBXL	377	7946	6	SPEC	10	10	0.9241501634743226	0.007195389685044323	0.02313986235484912	0.11802891293226879	1.0
PTBXL	377	7946	7	SPEC	10	10	0.6619442609245784	0.006634378073703533	0.022066971639265118	0.15364859421510457	1.0
PTBXL	377	7946	8	SPEC	10	10	0.46050139918384636	0.0073929541323585965	0.022869690494375695	0.14845477424534612	1.0
PTBXL	377	7946	9	SPEC	10	10	0.533353092341057	0.005866077066813302	0.018757151312905264	0.11965693689843156	1.0
PTBXL	377	7946	10	SPEC	10	10	0.5548636150331286	0.006909766216831172	0.02249380730746021	0.19619972960988574	1.0
PTBXL	377	7946	11	SPEC	10	10	0.5372652933020541	0.006808124072693519	0.02193815014094974	0.15200804805351087	1.0
PTBXL	377	7946	12	SPEC	10	10	0.612463747755642	0.00682368642877072	0.022213265089979967	0.10449635519080837	1.0
PTBXL	377	7946	13	SPEC	10	10	0.8881196976129775	0.0068181827848929205	0.021672519760618052	0.12404974910544103	1.0
PTBXL	4988	11834	1	FD	-10	-10	0.40669878398910636	0.0032651365833513916	0.007694181293056957	0.0601779679936022	1.0
PTBXL	4988	11834	2	FD	-10	-10	0.34718083525887583	0.0024879973969672933	0.005983793348178167	0.04795487742506146	1.0
PTBXL	4988	11834	3	FD	-10	-10	0.35534926417415447	0.003784035165067767	0.009366984145820758	0.05818293865226161	1.0
PTBXL	4988	11834	4	FD	-10	-10	0.27337885723561417	0.0034495424460160755	0.008037301916183412	0.061936247195073776	1.0
PTBXL	4988	11834	5	FD	-10	-10	0.3902396132484866	0.00286581587058026	0.007242513964976812	0.048244049301734156	1.0
PTBXL	4988	11834	6	FD	-10	-10	0.31791879297563896	0.0032127571952457047	0.007865593734837974	0.04803830875322154	1.0
PTBXL	4988	11834	7	FD	-10	-10	0.5579393794842198	0.003385065192739624	0.008192522899264882	0.04749533505617819	1.0
PTBXL	4988	11834	1	FD	-10	10	0.38653752755893594	0.0028569040464619714	0.006699782906247627	0.0602412915403518	1.0
PTBXL	4988	11834	2	FD	-10	10	0.3218386522667862	0.00226221198085166	0.005386694793243124	0.04796415240062857	1.0
PTBXL	4988	11834	3	FD	-10	10	0.39191438261790074	0.0032576561663742423	0.008008099370603317	0.05817893521539565	1.0
PTBXL	4988	11834	4	FD	-10	10	0.2959279489379581	0.0030056312586391335	0.006935025917186421	0.06207641313369899	1.0
PTBXL	4988	11834	5	FD	-10	10	0.36711301819436726	0.0025723332244129904	0.006502646350838599	0.04844892998738593	1.0
PTBXL	4988	11834	6	FD	-10	10	0.2841846991943881	0.002823060775509224	0.006823050089400886	0.0481106758044537	1.0
PTBXL	4988	11834	7	FD	-10	10	0.5125886004449733	0.0029386336938000365	0.007034748797697001	0.0475643079507403	1.0
PTBXL	4988	11834	1	FD	10	-10	0.38919995070064034	0.0039036663301311616	0.009217083242919767	0.06010835467226512	1.0
PTBXL	4988	11834	2	FD	10	-10	0.2769644358967865	0.0027389112733030656	0.006694643341994467	0.04775452552963281	1.0
PTBXL	4988	11834	3	FD	10	-10	0.3709077439783808	0.004514758500114883	0.011205189436032829	0.05801013012674712	1.0
PTBXL	4988	11834	4	FD	10	-10	0.30372534678762314	0.004138894501567365	0.009701997678166839	0.06193590804366122	1.0
PTBXL	4988	11834	5	FD	10	-10	0.3496262842897905	0.0033814842668075475	0.008545669955116153	0.04824956064999649	1.0
PTBXL	4988	11834	6	FD	10	-10	0.2770307036401659	0.0038806286416660555	0.009502734918154702	0.04803829462135051	1.0
PTBXL	4988	11834	7	FD	10	-10	0.4340013239372569	0.004099407668948501	0.009928206400390643	0.04749567440937795	1.0
PTBXL	4988	11834	1	FD	10	10	0.36857965579776225	0.0033149575374367087	0.007788667556684205	0.060171809889932905	1.0
PTBXL	4988	11834	2	FD	10	10	0.25702878499746795	0.002455692207494493	0.00593996062455926	0.047764041871223614	1.0
PTBXL	4988	11834	3	FD	10	10	0.41115823762204284	0.0037678352323440535	0.009285411666880385	0.05800624448049558	1.0
PTBXL	4988	11834	4	FD	10	10	0.32490647395493805	0.003496165201395997	0.008114288036892582	0.06207611057984599	1.0
PTBXL	4988	11834	5	FD	10	10	0.32927536128401647	0.0029595649472443156	0.007481512879981504	0.048454452842963264	1.0
PTBXL	4988	11834	6	FD	10	10	0.24453005736826364	0.003308592934661156	0.007998176647070405	0.04811066175227525	1.0
PTBXL	4988	11834	7	FD	10	10	0.4024377863905924	0.003449331612965322	0.008262808157999317	0.04756464783718612	1.0
PTBXL	4988	11834	1	SPEC	-10	-10	0.6891880041032697	0.003994346583234235	0.008263152715744577	0.11616929998080823	1.0
PTBXL	4988	11834	2	SPEC	-10	-10	0.6339690691483176	0.00306694728150462	0.006471684292672432	0.10982862380712496	1.0
PTBXL	4988	11834	3	SPEC	-10	-10	0.5445587296291343	0.0046759656096701996	0.010045153704285574	0.12469710026801885	1.0
PTBXL	4988	11834	4	SPEC	-10	-10	0.3713384390937476	0.004454217546261111	0.008816372263605203	0.13124198152934852	1.0
PTBXL	4988	11834	5	SPEC	-10	-10	0.5542913349469375	0.003641174959729126	0.007756388000506408	0.10563642663812779	1.0
PTBXL	4988	11834	6	SPEC	-10	-10	0.432495970773908	0.0037635529472946267	0.008364321736531555	0.09143354452240605	1.0
PTBXL	4988	11834	7	SPEC	-10	-10	0.4305784604109515	0.004019668004191158	0.008697756859422812	0.09318120457476838	1.0
PTBXL	4988	11834	1	SPEC	-10	10	0.6811709437278031	0.0034981149660466594	0.007202231622638094	0.1164190178587812	1.0
PTBXL	4988	11834	2	SPEC	-10	10	0.7459009483307577	0.002804727343920916	0.005847580361591197	0.10991846615201398	1.0
PTBXL	4988	11834	3	SPEC	-10	10	0.5086721328910231	0.004040560547175414	0.008608657811926155	0.12477283847112977	1.0
PTBXL	4988	11834	4	SPEC	-10	10	0.42101989824018676	0.0039030602035387833	0.007632711799305193	0.13164003658927764	1.0
PTBXL	4988	11834	5	SPEC	-10	10	0.553095427644394	0.0032702381266149997	0.006961938705163645	0.10577690297748038	1.0
PTBXL	4988	11834	6	SPEC	-10	10	0.43286202599950174	0.0033202034020103324	0.007270414723487446	0.0916418157097184	1.0
PTBXL	4988	11834	7	SPEC	-10	10	0.38285600756620436	0.003510699170338103	0.007494472897398602	0.09329400407116403	1.0
PTBXL	4988	11834	1	SPEC	10	-10	0.7055107479525651	0.0047476536647427315	0.009878111804711117	0.11587380495895032	1.0
PTBXL	4988	11834	2	SPEC	10	-10	0.6832050560917	0.003330754374968377	0.007185344206558281	0.10953632341107943	1.0
PTBXL	4988	11834	3	SPEC	10	-10	0.5197788036825102	0.005527731373174367	0.011975796081508162	0.12442791433027123	1.0
PTBXL	4988	11834	4	SPEC	10	-10	0.39824960040308754	0.005329760454295173	0.01061882522324624	0.13125543136210394	1.0
PTBXL	4988	11834	5	SPEC	10	-10	0.5913482529715353	0.004282214917498525	0.009141102094350827	0.10565460016454675	1.0
PTBXL	4988	11834	6	SPEC	10	-10	0.46298814775740443	0.004541877616238198	0.010101109776076738	0.09143338257675178	1.0
PTBXL	4988	11834	7	SPEC	10	-10	0.3734126118099278	0.004859581947903888	0.010533576030321255	0.09318190181998316	1.0
PTBXL	4988	11834	1	SPEC	10	10	0.693297169607312	0.004035984340883419	0.008355832059523078	0.11612420527460009	1.0
PTBXL	4988	11834	2	SPEC	10	10	0.802690657230653	0.003005157686656063	0.006400063908613542	0.10962719388264291	1.0
PTBXL	4988	11834	3	SPEC	10	10	0.4819436682090504	0.004631419148223625	0.009948574176941376	0.12450406022953554	1.0
PTBXL	4988	11834	4	SPEC	10	10	0.4519258486437548	0.004528304821966462	0.008911285210886397	0.131653649318009	1.0
PTBXL	4988	11834	5	SPEC	10	10	0.5840804686329378	0.0037506468477362205	0.008000753848343433	0.10579501996219509	1.0
PTBXL	4988	11834	6	SPEC	10	10	0.45816004405922184	0.0038878945857422033	0.008519151891896542	0.09164165559562967	1.0
PTBXL	4988	11834	7	SPEC	10	10	0.3273468950627731	0.004113967012723502	0.008797116080064999	0.09329470341634606	1.0
PTBXL	7343	8680	1	FD	-10	-10	0.24707596996764564	0.0066826440784149245	0.014085248243511572	0.02005147500044747	1.0
PTBXL	7343	8680	2	FD	-10	-10	0.4092821238442659	0.006891853566374815	0.015035065936009711	0.031062121130835844	1.0
PTBXL	7343	8680	3	FD	-10	-10	0.33008853881535943	0.006947002533414046	0.014502219500784848	0.03716181182317657	1.0
PTBXL	7343	8680	4	FD	-10	-10	0.30605896568045404	0.006691846797759545	0.014772347112704259	0.018837565822116927	1.0
PTBXL	7343	8680	5	FD	-10	-10	0.4939932157432994	0.006068626485809023	0.01317874419473903	0.025638782466317282	1.0
PTBXL	7343	8680	6	FD	-10	-10	0.3237073942156034	0.0068099094732179495	0.014612171564054423	0.027455370931277135	1.0
PTBXL	7343	8680	7	FD	-10	-10	0.23297148061758746	0.006769855196438119	0.014529888506892207	0.016336298873853763	1.0
PTBXL	7343	8680	8	FD	-10	-10	0.24225865599871724	0.006049487747041064	0.013095728487411059	0.0219747781266485	1.0
PTBXL	7343	8680	1	FD	-10	10	0.2659182347629182	0.006072766692246909	0.012796577212956958	0.02005147666868707	1.0
PTBXL	7343	8680	2	FD	-10	10	0.43513798544377225	0.006270783936191459	0.01366731927635123	0.03106182415956184	1.0
PTBXL	7343	8680	3	FD	-10	10	0.33232281296644894	0.006357735334379506	0.01325187496367187	0.037175318241959666	1.0
PTBXL	7343	8680	4	FD	-10	10	0.3267500482827625	0.006096572174630103	0.013521071260078251	0.018847959556010523	1.0
PTBXL	7343	8680	5	FD	-10	10	0.4795232117608421	0.005602357103378504	0.012130362228627848	0.02566743197087807	1.0
PTBXL	7343	8680	6	FD	-10	10	0.44759961519785624	0.006196746348203534	0.01330587798184573	0.0274554642733025	1.0
PTBXL	7343	8680	7	FD	-10	10	0.2517701204086678	0.006165822616632488	0.013223826173530613	0.01634889965996752	1.0
PTBXL	7343	8680	8	FD	-10	10	0.3015160461177936	0.005580610482108153	0.012090615659581477	0.021989869372541382	1.0
PTBXL	7343	8680	1	FD	10	-10	0.23569716326348253	0.007413826091767356	0.015585870018587777	0.020049460722283634	1.0
PTBXL	7343	8680	2	FD	10	-10	0.34825823380865606	0.007583163901134454	0.016631323166284764	0.03103670320814146	1.0
PTBXL	7343	8680	3	FD	10	-10	0.30347181776313814	0.00758989894894915	0.01588108798538037	0.037100278587066944	1.0
PTBXL	7343	8680	4	FD	10	-10	0.28372717041710205	0.007374652433061789	0.016271946027171007	0.01877743982157699	1.0
PTBXL	7343	8680	5	FD	10	-10	0.38286629938618827	0.006655620712702955	0.014483952635093398	0.02564017530712993	1.0
PTBXL	7343	8680	6	FD	10	-10	0.3201036030931508	0.007547065504767279	0.01620033110371626	0.02743846759221455	1.0
PTBXL	7343	8680	7	FD	10	-10	0.21470818764969551	0.007477762017237561	0.016119401305697858	0.016341403097821713	1.0
PTBXL	7343	8680	8	FD	10	-10	0.24241896147138378	0.00664388115895187	0.014387769391662624	0.02196920958540172	1.0
PTBXL	7343	8680	1	FD	10	10	0.2575920615435466	0.0066684881601932365	0.014015452239989644	0.020049462395949735	1.0
PTBXL	7343	8680	2	FD	10	10	0.382889827896558	0.006829530638128574	0.014964182174309766	0.03103640640895337	1.0
PTBXL	7343	8680	3	FD	10	10	0.30853462085572864	0.006879831395545035	0.014372977465746945	0.03711380264705989	1.0
PTBXL	7343	8680	4	FD	10	10	0.3087639982583662	0.0066502787939291454	0.014742804036454822	0.018787837969147514	1.0
PTBXL	7343	8680	5	FD	10	10	0.3772639020436074	0.006092721641343586	0.013219644943618403	0.02566882644052834	1.0
PTBXL	7343	8680	6	FD	10	10	0.45700562122894506	0.006796114710715746	0.014598685162133024	0.02743856141228804	1.0
PTBXL	7343	8680	7	FD	10	10	0.2372886573141404	0.006739858070023252	0.014517872122115114	0.01635400779095514	1.0
PTBXL	7343	8680	8	FD	10	10	0.30714830387253517	0.0060765529054223185	0.013169957144195898	0.021984302581238357	1.0
PTBXL	7343	8680	1	SPEC	-10	-10	0.44210490818385795	0.007982638004900915	0.014894337952044735	0.05071651351529382	1.0
PTBXL	7343	8680	2	SPEC	-10	-10	0.4911676328442993	0.008460739654021941	0.015896426995033155	0.09187292084076155	1.0
PTBXL	7343	8680	3	SPEC	-10	-10	0.4441550053928673	0.008209337378951673	0.01523181307740055	0.08258159711077233	1.0
PTBXL	7343	8680	4	SPEC	-10	-10	0.6284444058314662	0.007897340655396044	0.015533259088371212	0.05232210696176914	1.0
PTBXL	7343	8680	5	SPEC	-10	-10	0.5237002159747284	0.007258326047166996	0.014003171204576904	0.06211876243201186	1.0
PTBXL	7343	8680	6	SPEC	-10	-10	0.5851934274321318	0.008039390103066282	0.01541177827249573	0.061576908590582055	1.0
PTBXL	7343	8680	7	SPEC	-10	-10	0.3883139048953843	0.00800331839442342	0.01528464684580859	0.045028852960533536	1.0
PTBXL	7343	8680	8	SPEC	-10	-10	0.4816456569831324	0.0071438989818954695	0.013774564231309346	0.053467658875547316	1.0
PTBXL	7343	8680	1	SPEC	-10	10	0.492374186008237	0.007256950269266253	0.013533494265992055	0.050716624119374415	1.0
PTBXL	7343	8680	2	SPEC	-10	10	0.5114469794022356	0.007704813852958841	0.014458511965943678	0.09187210646001451	1.0
PTBXL	7343	8680	3	SPEC	-10	10	0.484002727092105	0.007541737797897695	0.013943260514881537	0.08263120799223672	1.0
PTBXL	7343	8680	4	SPEC	-10	10	0.6419644409909606	0.007210742289229779	0.014214345332790757	0.05237535279514406	1.0
PTBXL	7343	8680	5	SPEC	-10	10	0.5031392441030235	0.006724592719460783	0.012913288889130882	0.062129343218223235	1.0
PTBXL	7343	8680	6	SPEC	-10	10	0.5574326297536715	0.007333934263370625	0.014046197484367877	0.061580670180480676	1.0
PTBXL	7343	8680	7	SPEC	-10	10	0.4084768195051034	0.007297374532024505	0.013917411530299092	0.04506507015584881	1.0
PTBXL	7343	8680	8	SPEC	-10	10	0.48427999952186773	0.006616534811992992	0.012734629588949227	0.05352496730389929	1.0
PTBXL	7343	8680	1	SPEC	10	-10	0.34568955390665346	0.008851588640484456	0.01647994631370818	0.05071309815144277	1.0
PTBXL	7343	8680	2	SPEC	10	-10	0.5025334254195367	0.009277980167554413	0.017543795900554247	0.09187809591865573	1.0
PTBXL	7343	8680	3	SPEC	10	-10	0.4512718462281917	0.008887595162625675	0.016602890191086194	0.08221854393160069	1.0
PTBXL	7343	8680	4	SPEC	10	-10	0.6115083578613563	0.008654910584746154	0.017078732784157443	0.05208635755451193	1.0
PTBXL	7343	8680	5	SPEC	10	-10	0.5612840868853829	0.007944688771036431	0.015370898502928148	0.06212674556875201	1.0
PTBXL	7343	8680	6	SPEC	10	-10	0.5975143823798404	0.008892886154600703	0.017073131058913817	0.061523456401531534	1.0
PTBXL	7343	8680	7	SPEC	10	-10	0.3495592035571846	0.008794140348262371	0.016902892694718175	0.045058829962558264	1.0
PTBXL	7343	8680	8	SPEC	10	-10	0.4682499861770234	0.007840274523965542	0.015129632372305564	0.05345680354864255	1.0
PTBXL	7343	8680	1	SPEC	10	10	0.41077546123624287	0.007964826321898462	0.01482148120869427	0.05071320877830539	1.0
PTBXL	7343	8680	2	SPEC	10	10	0.5237131309656243	0.008363148678148325	0.01579423602958491	0.09187728026076153	1.0
PTBXL	7343	8680	3	SPEC	10	10	0.4943284778160483	0.00808804878110817	0.015053589621096137	0.08226839611927884	1.0
PTBXL	7343	8680	4	SPEC	10	10	0.6281047650541441	0.007822436633174194	0.015470486962782371	0.05213966354803958	1.0
PTBXL	7343	8680	5	SPEC	10	10	0.5353887257675899	0.00729902002575447	0.014055547415574118	0.06213732360527899	1.0
PTBXL	7343	8680	6	SPEC	10	10	0.5656636099436078	0.008028353591310142	0.015398679497873114	0.061527223319671406	1.0
PTBXL	7343	8680	7	SPEC	10	10	0.3757341197942423	0.007935465280124896	0.015231016444063869	0.045095073586147665	1.0
PTBXL	7343	8680	8	SPEC	10	10	0.4723685892106517	0.007199601121473013	0.01386793821296801	0.053514121097296106	1.0
PTBXL	3798	14004	1	FD	-10	-10	0.33604891060928044	0.00367444459277628	0.016370838227050634	0.06497054475177112	1.0
PTBXL	3798	14004	2	FD	-10	-10	0.38874969681914895	0.0038386465769825796	0.019483500465900225	0.11375948485218987	1.0
PTBXL	3798	14004	3	FD	-10	-10	1.165863524962272	0.0035440663411550567	0.019144766008690976	0.07933722287125183	1.0
PTBXL	3798	14004	4	FD	-10	-10	0.35416645275346637	0.004260937850893877	0.021489612316668315	0.10073515298137253	1.0
PTBXL	3798	14004	5	FD	-10	-10	0.27729840288220836	0.0036517513157572584	0.016893247994244534	0.10662173640243873	1.0
PTBXL	3798	14004	6	FD	-10	-10	0.3356067593361465	0.004369003737531076	0.02050981173700363	0.0797281906812765	1.0
PTBXL	3798	14004	7	FD	-10	-10	0.2956873573729364	0.003785504932212045	0.020127183690896673	0.07952000529440649	1.0
PTBXL	3798	14004	8	FD	-10	-10	0.3093335331241286	0.003950598374099666	0.019968075900091795	0.08626111569413646	1.0
PTBXL	3798	14004	9	FD	-10	-10	0.48206335219570295	0.003568689712845736	0.01818275546230635	0.08941852336959516	1.0
PTBXL	3798	14004	10	FD	-10	-10	0.3422886216056949	0.004765122300727717	0.020632309313614164	0.08999644154578518	1.0
PTBXL	3798	14004	1	FD	-10	10	0.3383686858946117	0.0033841295668877096	0.014973722201450407	0.06505214596501466	1.0
PTBXL	3798	14004	2	FD	-10	10	0.36840534720121204	0.003464463146721053	0.017479652363103507	0.11372441902279666	1.0
PTBXL	3798	14004	3	FD	-10	10	1.1064887641399042	0.0032382313703506935	0.017295360901036106	0.07944951964090372	1.0
PTBXL	3798	14004	4	FD	-10	10	0.3677059575800764	0.0038643874540468	0.019303521826438103	0.1009339314285462	1.0
PTBXL	3798	14004	5	FD	-10	10	0.279379775739053	0.003392613986975026	0.01565242002176545	0.10668818611356973	1.0
PTBXL	3798	14004	6	FD	-10	10	0.36160439001840766	0.003932073224484392	0.018434917296319808	0.07967463552181675	1.0
PTBXL	3798	14004	7	FD	-10	10	0.28184244325535296	0.0034511908239818812	0.018170935024141074	0.07948836875091592	1.0
PTBXL	3798	14004	8	FD	-10	10	0.3197872882718658	0.0035547675839936455	0.017887014591431945	0.08625252051219591	1.0
PTBXL	3798	14004	9	FD	-10	10	0.4664169784023021	0.0032682897482695017	0.016591489586372597	0.08947187486407294	1.0
PTBXL	3798	14004	10	FD	-10	10	0.3363730993953212	0.0043231455315893225	0.018516535007519833	0.09008960865059239	1.0
PTBXL	3798	14004	1	FD	10	-10	0.3504526722956043	0.0039023599008597607	0.0179765892512582	0.06539938553462239	1.0
PTBXL	3798	14004	2	FD	10	-10	0.38010475999233373	0.004314483943939411	0.021739824163158155	0.11375495201233461	1.0
PTBXL	3798	14004	3	FD	10	-10	1.2944445723230804	0.003931756975291464	0.021415014084783433	0.07924458889355031	1.0
PTBXL	3798	14004	4	FD	10	-10	0.36539998840419236	0.004825059111636237	0.024439237523272823	0.10068497610619058	1.0
PTBXL	3798	14004	5	FD	10	-10	0.2713731830663196	0.004003379696474064	0.01873421131617674	0.10660116146247049	1.0
PTBXL	3798	14004	6	FD	10	-10	0.3298245518751745	0.0048794593089463625	0.022687451631043597	0.0796427993146433	1.0
PTBXL	3798	14004	7	FD	10	-10	0.28725552713770197	0.004246471876931143	0.022636001199999454	0.07950232858350323	1.0
PTBXL	3798	14004	8	FD	10	-10	0.2933845334950545	0.004372221350634043	0.02243368589489225	0.08589657291241647	1.0
PTBXL	3798	14004	9	FD	10	-10	0.471988706015047	0.00391144585534879	0.020000355471105766	0.08946363086945353	1.0
PTBXL	3798	14004	10	FD	10	-10	0.38476456350410315	0.005286203099997552	0.023458876920101745	0.09034052584709491	1.0
PTBXL	3798	14004	1	FD	10	10	0.3515877430318187	0.0035612379794837342	0.016285074495284657	0.06548199318591919	1.0
PTBXL	3798	14004	2	FD	10	10	0.3584000135382197	0.003841460886094354	0.0192406072464016	0.11371988151315206	1.0
PTBXL	3798	14004	3	FD	10	10	1.2137111969344425	0.003547112276652922	0.019097466569884546	0.07935715121962274	1.0
PTBXL	3798	14004	4	FD	10	10	0.3792277393777879	0.00430842475759048	0.02161118257093827	0.10088388559080502	1.0
PTBXL	3798	14004	5	FD	10	10	0.27427155517548396	0.003681919336110296	0.01717891484426794	0.10666773642827247	1.0
PTBXL	3798	14004	6	FD	10	10	0.35984494687936397	0.004322606506727277	0.020074261704951694	0.0795891857200553	1.0
PTBXL	3798	14004	7	FD	10	10	0.27278841947042326	0.0038207461534194554	0.020166526536018747	0.07947070711557316	1.0
PTBXL	3798	14004	8	FD	10	10	0.30694449508712257	0.0038802195291585623	0.01981772207994295	0.08588801140567347	1.0
PTBXL	3798	14004	9	FD	10	10	0.45576194392865194	0.0035440504629517967	0.01805399939884564	0.08951703482503207	1.0
PTBXL	3798	14004	10	FD	10	10	0.37264500743362916	0.00472075741183246	0.02070946903547127	0.09043341828755115	1.0
PTBXL	3798	14004	1	SPEC	-10	-10	0.6118499766379053	0.005023757712476368	0.017111662192215917	0.12256247146639714	1.0
PTBXL	3798	14004	2	SPEC	-10	-10	0.5713135826245536	0.0052459180334399275	0.01999179399601722	0.26981976850567807	1.0
PTBXL	3798	14004	3	SPEC	-10	-10	0.5118049791223483	0.004766333314139178	0.019673858854095973	0.19631360737406617	1.0
PTBXL	3798	14004	4	SPEC	-10	-10	0.6206857246162404	0.005948059736296726	0.0221831168502939	0.21351807587250035	1.0
PTBXL	3798	14004	5	SPEC	-10	-10	0.7465319067979724	0.0052931892956732665	0.017556367416814073	0.23845901913022707	1.0
PTBXL	3798	14004	6	SPEC	-10	-10	0.5871278059410041	0.005902299045905415	0.021111892309461453	0.25093663815687006	1.0
PTBXL	3798	14004	7	SPEC	-10	-10	0.5970326392886511	0.004904355659596851	0.020640991323103534	0.15041759840287053	1.0
PTBXL	3798	14004	8	SPEC	-10	-10	0.557387645245943	0.005215225413845	0.020572896500027575	0.20458791577776902	1.0
PTBXL	3798	14004	9	SPEC	-10	-10	0.9437876651874156	0.005001891664076318	0.018754013626354673	0.22759544852378663	1.0
PTBXL	3798	14004	10	SPEC	-10	-10	0.5835483768860731	0.006530466961800765	0.02139393163288493	0.2517070035172923	1.0
PTBXL	3798	14004	1	SPEC	-10	10	0.5948184449611288	0.004646046802982509	0.015670379698964797	0.12278451775653054	1.0
PTBXL	3798	14004	2	SPEC	-10	10	0.525085251886253	0.004743747572769645	0.017953606403878244	0.26966272035250205	1.0
PTBXL	3798	14004	3	SPEC	-10	10	0.5515242107127521	0.004371707683247233	0.01779442995299429	0.19671591584030168	1.0
PTBXL	3798	14004	4	SPEC	-10	10	0.6108855981265536	0.005422939926456606	0.019951261662346707	0.2139830196234229	1.0
PTBXL	3798	14004	5	SPEC	-10	10	0.7016004683237885	0.004956167645770058	0.0162837117171788	0.23830469649537978	1.0
PTBXL	3798	14004	6	SPEC	-10	10	0.5867123440886505	0.005334751721785789	0.01896825595374714	0.25064694020606276	1.0
PTBXL	3798	14004	7	SPEC	-10	10	0.5777818185837544	0.004515702521176061	0.01866161261469435	0.1503731926860816	1.0
PTBXL	3798	14004	8	SPEC	-10	10	0.5979098810319905	0.0047147322106157845	0.018455452354715584	0.20454553864519384	1.0
PTBXL	3798	14004	9	SPEC	-10	10	0.9431749157743226	0.004599659678018201	0.01712882842737905	0.22789702752195362	1.0
PTBXL	3798	14004	10	SPEC	-10	10	0.6177573508683973	0.005971724838946535	0.01925692273473536	0.2521532859045152	1.0
PTBXL	3798	14004	1	SPEC	10	-10	0.6597641319055322	0.005277180755260724	0.018678861950428585	0.12298700672069938	1.0
PTBXL	3798	14004	2	SPEC	10	-10	0.45627689464587856	0.005879339359810904	0.022317906295371347	0.2697282366291572	1.0
PTBXL	3798	14004	3	SPEC	10	-10	0.5438343107660608	0.005244681871109679	0.021961549245133025	0.1961702426932405	1.0
PTBXL	3798	14004	4	SPEC	10	-10	0.6417465918920764	0.006692783634734668	0.025196301949129224	0.21333757555083568	1.0
PTBXL	3798	14004	5	SPEC	10	-10	0.7545059924504546	0.005788083050117714	0.019437229019022728	0.23833496970733523	1.0
PTBXL	3798	14004	6	SPEC	10	-10	0.6392876190648216	0.006601769801366726	0.023364633194427244	0.2512252285668567	1.0
PTBXL	3798	14004	7	SPEC	10	-10	0.5650186890502162	0.005479721956036246	0.02319805174069737	0.15030369065874943	1.0
PTBXL	3798	14004	8	SPEC	10	-10	0.5399829240690941	0.005732860706936866	0.023059128926080186	0.2039208487590705	1.0
PTBXL	3798	14004	9	SPEC	10	-10	1.0185033102506331	0.005388944821716279	0.02059859361182541	0.22850531954019507	1.0
PTBXL	3798	14004	10	SPEC	10	-10	0.6359622971360486	0.007219339498741326	0.024241029791996473	0.25308521503746056	1.0
PTBXL	3798	14004	1	SPEC	10	10	0.6363653760185201	0.004837593968092531	0.016942630216837878	0.12321418159025531	1.0
PTBXL	3798	14004	2	SPEC	10	10	0.41804953567971465	0.005245123342507918	0.0197722419716634	0.26957117491877475	1.0
PTBXL	3798	14004	3	SPEC	10	10	0.5844273946231342	0.00475085462796064	0.019608584060833763	0.19657388457955244	1.0
PTBXL	3798	14004	4	SPEC	10	10	0.6280888411816992	0.00600893336135979	0.022308816725334215	0.21380335363800787	1.0
PTBXL	3798	14004	5	SPEC	10	10	0.7041760311062029	0.005366172073240254	0.017842785839607463	0.23818098201140506	1.0
PTBXL	3798	14004	6	SPEC	10	10	0.6322170591142183	0.005873840441857108	0.02066449339052558	0.25093420472673283	1.0
PTBXL	3798	14004	7	SPEC	10	10	0.5472348947284846	0.004980261986022331	0.020697243247690136	0.15025963253448588	1.0
PTBXL	3798	14004	8	SPEC	10	10	0.5873200959684233	0.005112587680611052	0.020400075772372357	0.2038786482415605	1.0
PTBXL	3798	14004	9	SPEC	10	10	1.0100438530795912	0.004904495633189611	0.018611974539469955	0.2288074664135579	1.0
PTBXL	3798	14004	10	SPEC	10	10	0.667837303648161	0.006500646778477505	0.02146503280958266	0.2535285589572166	1.0
PTBXL	19966	7213	1	FD	-10	-10	0.19865782388271727	0.0037962366927547933	0.013388004384195022	0.10348157249879467	1.0
PTBXL	19966	7213	2	FD	-10	-10	0.23988383186113116	0.0029242844051115585	0.011304893192751112	0.07884010940515122	1.0
PTBXL	19966	7213	3	FD	-10	-10	0.4161728931410547	0.003292671926154019	0.011883532353970612	0.09733142020235505	1.0
PTBXL	19966	7213	4	FD	-10	-10	0.2654220729863266	0.002974194930383337	0.011907068299264164	0.09993490972896446	1.0
PTBXL	19966	7213	5	FD	-10	-10	0.3746804949962333	0.004242168506666799	0.015143992705171153	0.12618927864221774	1.0
PTBXL	19966	7213	6	FD	-10	-10	0.4630084683232867	0.004410204820190326	0.015096667081929147	0.17484325955321117	1.0
PTBXL	19966	7213	7	FD	-10	-10	0.23601726469380963	0.003976815635528584	0.013450708639799351	0.1236868664349957	1.0
PTBXL	19966	7213	8	FD	-10	-10	0.20817078649204077	0.004340716548164107	0.014838678592701196	0.12556642082151087	1.0
PTBXL	19966	7213	1	FD	-10	10	0.24119896747729902	0.0032962596831315285	0.011519323168200025	0.1035407146439162	1.0
PTBXL	19966	7213	2	FD	-10	10	0.259297940754905	0.002544866409874655	0.009747092635709725	0.07913712686749724	1.0
PTBXL	19966	7213	3	FD	-10	10	0.42909659015799884	0.0029305961688326334	0.010390680450985101	0.09710831269287418	1.0
PTBXL	19966	7213	4	FD	-10	10	0.4356965696060684	0.002836270669779775	0.010904515598560392	0.09632800286788445	1.0
PTBXL	19966	7213	5	FD	-10	10	0.32963825960009563	0.004020604383095622	0.013798636945524426	0.11755254757099988	1.0
PTBXL	19966	7213	6	FD	-10	10	0.4146711985008566	0.004120186759854049	0.014118491894559744	0.16823598785364738	1.0
PTBXL	19966	7213	7	FD	-10	10	0.28362202790410374	0.0034366736065351657	0.011590637376375997	0.12371672803939904	1.0
PTBXL	19966	7213	8	FD	-10	10	0.23893126729987807	0.00394074753422837	0.013438495725454774	0.12349870133333389	1.0
PTBXL	19966	7213	1	FD	10	-10	0.1711052477148852	0.004442865130077291	0.015726294285456563	0.10271882826609877	1.0
PTBXL	19966	7213	2	FD	10	-10	0.24096674165638526	0.003313353270531374	0.013164487301276267	0.07921264077665871	1.0
PTBXL	19966	7213	3	FD	10	-10	0.4529306788375799	0.0038820410519216295	0.014193176833759697	0.09716756711405297	1.0
PTBXL	19966	7213	4	FD	10	-10	0.25715271657524347	0.00335126759984587	0.013701385453513256	0.09902891761680735	1.0
PTBXL	19966	7213	5	FD	10	-10	0.3801132600902595	0.004462491699067051	0.01660550654268461	0.1302932822900997	1.0
PTBXL	19966	7213	6	FD	10	-10	0.5152630669849968	0.004831376808640848	0.016591174135446685	0.18003514095043963	1.0
PTBXL	19966	7213	7	FD	10	-10	0.21313426679404532	0.004618394069792756	0.01600646704805139	0.12339446191293177	1.0
PTBXL	19966	7213	8	FD	10	-10	0.21090968032206792	0.0045764205822210234	0.015807094433312727	0.1347298594442198	1.0
PTBXL	19966	7213	1	FD	10	10	0.22552668279462187	0.003748548214192032	0.01314456711738419	0.1027795345276226	1.0
PTBXL	19966	7213	2	FD	10	10	0.26348783344821336	0.0028036832650136694	0.011027467309393092	0.07951417332257929	1.0
PTBXL	19966	7213	3	FD	10	10	0.46174505022011353	0.003355923073378004	0.012044722106157875	0.09694609602684473	1.0
PTBXL	19966	7213	4	FD	10	10	0.45768888320020984	0.003126055723976868	0.01222478701468188	0.09538653932703971	1.0
PTBXL	19966	7213	5	FD	10	10	0.32636843840271434	0.004164740107224938	0.014776207749044751	0.12051679325698915	1.0
PTBXL	19966	7213	6	FD	10	10	0.4498763279279667	0.004420818062069518	0.015193900263181187	0.17285584932771425	1.0
PTBXL	19966	7213	7	FD	10	10	0.2728920922646943	0.0038745071333411334	0.013385045841235727	0.12342491638363469	1.0
PTBXL	19966	7213	8	FD	10	10	0.24626386391315283	0.004072242871893048	0.014018616695925657	0.132189449815844	1.0
PTBXL	19966	7213	1	SPEC	-10	-10	1.1635630279758988	0.005447428807640894	0.014222205153545414	0.2537923514336445	1.0
PTBXL	19966	7213	2	SPEC	-10	-10	0.4237857614604288	0.0036539516041053234	0.01178949020479761	0.18666818004028732	1.0
PTBXL	19966	7213	3	SPEC	-10	-10	0.6807834278451519	0.004287278754520978	0.012511176570537033	0.20812038993291604	1.0
PTBXL	19966	7213	4	SPEC	-10	-10	0.5265510300639578	0.0041681081648483696	0.012522422559247745	0.21804659960761721	1.0
PTBXL	19966	7213	5	SPEC	-10	-10	0.7854027595163404	0.0065818015610096614	0.016347763858765345	0.25592084210374716	1.0
PTBXL	19966	7213	6	SPEC	-10	-10	0.7784943650025351	0.007151538888168956	0.016445226349348915	0.3285397730757316	1.0
PTBXL	19966	7213	7	SPEC	-10	-10	0.5863477759559529	0.005895781822604491	0.014609988454563811	0.24248970931353936	1.0
PTBXL	19966	7213	8	SPEC	-10	-10	0.753280595549332	0.007017990992645343	0.016187284573790203	0.258349869275931	1.0
PTBXL	19966	7213	1	SPEC	-10	10	1.0848318154598813	0.0047624490539564645	0.012266297427796153	0.2537346922823712	1.0
PTBXL	19966	7213	2	SPEC	-10	10	0.4431932352068539	0.003191953357129849	0.010179165362505325	0.187178335007864	1.0
PTBXL	19966	7213	3	SPEC	-10	10	0.7378804178056644	0.0039006417314683788	0.011002770991558471	0.20576872997409787	1.0
PTBXL	19966	7213	4	SPEC	-10	10	0.47619354194207025	0.004054991378062917	0.011585615988309083	0.20648606367781305	1.0
PTBXL	19966	7213	5	SPEC	-10	10	0.6866872194589083	0.0064100743992702176	0.015119657663279806	0.22782436572219994	1.0
PTBXL	19966	7213	6	SPEC	-10	10	0.7272791577103356	0.0066225258949411765	0.015411141985625904	0.31834768789395873	1.0
PTBXL	19966	7213	7	SPEC	-10	10	0.5701991319850588	0.005126431414635533	0.012601219141220279	0.24243177719205583	1.0
PTBXL	19966	7213	8	SPEC	-10	10	0.7381349696961215	0.006420967527740028	0.014685446654211213	0.25503950591197355	1.0
PTBXL	19966	7213	1	SPEC	10	-10	1.2845866530635932	0.006320560278830461	0.01669484235135396	0.2512368184234147	1.0
PTBXL	19966	7213	2	SPEC	10	-10	0.41695049456412103	0.0039897845266951126	0.013629552983210683	0.18735143416170658	1.0
PTBXL	19966	7213	3	SPEC	10	-10	0.6999381062605184	0.004997386830884764	0.014887080989363232	0.20800161949823062	1.0
PTBXL	19966	7213	4	SPEC	10	-10	0.4846459354423893	0.004632534627506326	0.014349992285693435	0.21601659704120038	1.0
PTBXL	19966	7213	5	SPEC	10	-10	0.754785968619105	0.006744850912951637	0.017524509178017515	0.29269490082564453	1.0
PTBXL	19966	7213	6	SPEC	10	-10	0.772574610351178	0.007880857004563108	0.01802457916475612	0.3383961290560916	1.0
PTBXL	19966	7213	7	SPEC	10	-10	0.5151463583697949	0.006670143476266381	0.017168959019399185	0.23916004711683644	1.0
PTBXL	19966	7213	8	SPEC	10	-10	0.6075456410128688	0.007598980453436267	0.017238588946361114	0.2723569563407485	1.0
PTBXL	19966	7213	1	SPEC	10	10	1.1719986884113534	0.005371493876862301	0.013988333791103376	0.2511865436271291	1.0
PTBXL	19966	7213	2	SPEC	10	10	0.44080589045338225	0.003392560657759425	0.011434416679781895	0.1878817311901646	1.0
PTBXL	19966	7213	3	SPEC	10	10	0.763576874073642	0.004421655825174167	0.012708966790073507	0.20564141645894254	1.0
PTBXL	19966	7213	4	SPEC	10	10	0.43285583825265095	0.004421529154374533	0.0129446473592659	0.2042408216546648	1.0
PTBXL	19966	7213	5	SPEC	10	10	0.6443292649133632	0.006515403662646431	0.015881773411025476	0.25489655239900993	1.0
PTBXL	19966	7213	6	SPEC	10	10	0.7136822076961239	0.007138567552077375	0.016547539346943245	0.3272944095680535	1.0
PTBXL	19966	7213	7	SPEC	10	10	0.5084895719187738	0.005634635816292106	0.014372648347748946	0.2391086682018305	1.0
PTBXL	19966	7213	8	SPEC	10	10	0.613808101829044	0.0068088401154659944	0.015318203110036241	0.268380114714576	1.0
PTBXL	14291	4448	1	FD	-10	-10	0.3313429870366981	0.001702256933905994	0.006338096246059859	0.08757118340015171	1.0
PTBXL	14291	4448	2	FD	-10	-10	0.4461703527089061	0.001255592732490967	0.005708416014343044	0.08421697173277516	1.0
PTBXL	14291	4448	3	FD	-10	-10	0.3847771364606699	0.0015814543397765955	0.006702363065647381	0.07496707221585232	1.0
PTBXL	14291	4448	4	FD	-10	-10	0.30482483835595825	0.00153054323459431	0.0066880376083304355	0.12327919135160477	1.0
PTBXL	14291	4448	5	FD	-10	-10	0.22597109562445306	0.0015627572029138486	0.006694569523475274	0.06631124283855508	1.0
PTBXL	14291	4448	6	FD	-10	-10	0.35698705954912224	0.0015914795832639918	0.00643669821379322	0.09830802499471711	1.0
PTBXL	14291	4448	7	FD	-10	-10	0.28318684515918213	0.0015615546035570222	0.006931621239484324	0.08408636785004658	1.0
PTBXL	14291	4448	8	FD	-10	-10	0.3828881195125323	0.0013314577795325285	0.006104176054158531	0.11666201250197947	1.0
PTBXL	14291	4448	9	FD	-10	-10	0.4051415535930371	0.0014188629854223873	0.006214973447799969	0.12074730764238062	1.0
PTBXL	14291	4448	10	FD	-10	-10	0.31665852436811526	0.0012770844348054913	0.005771475936131584	0.1123961079782107	1.0
PTBXL	14291	4448	11	FD	-10	-10	0.2972283627548118	0.0016000487537099874	0.006748445069349778	0.11258028455648707	1.0
PTBXL	14291	4448	12	FD	-10	-10	0.28318087551158466	0.0014629928014401638	0.00643294568237138	0.10295831584642846	1.0
PTBXL	14291	4448	13	FD	-10	-10	0.3135953601152873	0.001506521942375404	0.006556051674829472	0.0953802210637043	1.0
PTBXL	14291	4448	1	FD	-10	10	0.3036914949743287	0.0015265546570844748	0.0056112565066024755	0.08757917595010233	1.0
PTBXL	14291	4448	2	FD	-10	10	0.42269660340727305	0.0011407479870817016	0.005129017214737318	0.08418997684503858	1.0
PTBXL	14291	4448	3	FD	-10	10	0.38857277609122326	0.0014196532992093557	0.0059231648326175165	0.07559338310746469	1.0
PTBXL	14291	4448	4	FD	-10	10	0.33863463059340393	0.0013732220296178922	0.005918268113548539	0.12334179770160607	1.0
PTBXL	14291	4448	5	FD	-10	10	0.2432717840964099	0.0014077002257920882	0.005908172706692479	0.06648126170803634	1.0
PTBXL	14291	4448	6	FD	-10	10	0.37326604071961667	0.0014329658757201943	0.00572283511690167	0.09910984832745558	1.0
PTBXL	14291	4448	7	FD	-10	10	0.28575618409208364	0.0013923154358833133	0.0061043755444077025	0.08434725648252678	1.0
PTBXL	14291	4448	8	FD	-10	10	0.37263737025973026	0.0012444548291630744	0.005559912464226692	0.11719566179260368	1.0
PTBXL	14291	4448	9	FD	-10	10	0.3957742290560797	0.0012610226466608545	0.005518305625019394	0.12074563538877456	1.0
PTBXL	14291	4448	10	FD	-10	10	0.32742123538136747	0.0011649938407823567	0.005217918875316007	0.11241193404188297	1.0
PTBXL	14291	4448	11	FD	-10	10	0.3115406341978596	0.0014470436376332603	0.006000226871496465	0.11342426528614483	1.0
PTBXL	14291	4448	12	FD	-10	10	0.2920520040740803	0.0013343367023224187	0.005752647316931273	0.10330406983586679	1.0
PTBXL	14291	4448	13	FD	-10	10	0.2830311305006446	0.0013489979059465047	0.005790227029167292	0.0951718087599726	1.0
PTBXL	14291	4448	1	FD	10	-10	0.33969214038940193	0.0019215439351624416	0.0072262054392906614	0.0874670970563637	1.0
PTBXL	14291	4448	2	FD	10	-10	0.43717462292493725	0.0013951268464773513	0.006420648697914381	0.0841076864855664	1.0
PTBXL	14291	4448	3	FD	10	-10	0.3521216978631309	0.001816335712954443	0.007744539537534148	0.07486960155202643	1.0
PTBXL	14291	4448	4	FD	10	-10	0.31074663467232694	0.0017249336849551203	0.007641595897147817	0.12319598190435953	1.0
PTBXL	14291	4448	5	FD	10	-10	0.2253779775750804	0.0018237315360465464	0.0076599923107641705	0.06631102606488586	1.0
PTBXL	14291	4448	6	FD	10	-10	0.374016346698008	0.0017882426509360672	0.007325076292253573	0.09831362952417891	1.0
PTBXL	14291	4448	7	FD	10	-10	0.28124098619064736	0.0017263400317972357	0.007958130463144617	0.08320057906490658	1.0
PTBXL	14291	4448	8	FD	10	-10	0.36543628043358295	0.0014795346402392085	0.006814528595683633	0.11689964294499576	1.0
PTBXL	14291	4448	9	FD	10	-10	0.39505425015275697	0.0015484118708807403	0.007000063695796556	0.12023786373722561	1.0
PTBXL	14291	4448	10	FD	10	-10	0.29021750581314437	0.0013852274259864295	0.006271916278324408	0.1118122392898228	1.0
PTBXL	14291	4448	11	FD	10	-10	0.29891144674144154	0.0018127149836831915	0.007646911505391934	0.11224630778626568	1.0
PTBXL	14291	4448	12	FD	10	-10	0.28827847903017495	0.001648491798743742	0.007362017537549457	0.10299594626662463	1.0
PTBXL	14291	4448	13	FD	10	-10	0.30083407675235113	0.0016891851112837693	0.007461150171206659	0.09466237204087811	1.0
PTBXL	14291	4448	1	FD	10	10	0.3071756962439144	0.0016924647288709266	0.006281129357578118	0.0874751872531056	1.0
PTBXL	14291	4448	2	FD	10	10	0.41199757720946134	0.0012503551764333034	0.005689293253229	0.08408074491173746	1.0
PTBXL	14291	4448	3	FD	10	10	0.36120010245427736	0.0015970444674966106	0.006701373955965643	0.07549694832903682	1.0
PTBXL	14291	4448	4	FD	10	10	0.34854042632706933	0.0015173679577876694	0.006625636718994594	0.12325901513287094	1.0
PTBXL	14291	4448	5	FD	10	10	0.24527197133998363	0.0016083801661342845	0.00661970859484055	0.0664810476848729	1.0
PTBXL	14291	4448	6	FD	10	10	0.3901881413001609	0.0015789751183614303	0.006382321598883178	0.09911945698855744	1.0
PTBXL	14291	4448	7	FD	10	10	0.28447432481493656	0.0015079796000185377	0.006858273750606687	0.08346556149963426	1.0
PTBXL	14291	4448	8	FD	10	10	0.35607455461610776	0.0013635094909714661	0.006115374125325011	0.11743227681257394	1.0
PTBXL	14291	4448	9	FD	10	10	0.38577806218584054	0.0013541931493065635	0.0061158315602593775	0.1202361879248022	1.0
PTBXL	14291	4448	10	FD	10	10	0.3052079133682401	0.0012481102881901052	0.005598586785348785	0.11182885190207739	1.0
PTBXL	14291	4448	11	FD	10	10	0.3150278878211206	0.0016074711038850454	0.006663452645553555	0.11309327682218101	1.0
PTBXL	14291	4448	12	FD	10	10	0.29765954340941453	0.00147738230821771	0.0064642367098636504	0.10334236651288463	1.0
PTBXL	14291	4448	13	FD	10	10	0.26783108737720057	0.001485060087822368	0.006466431944443197	0.09445502460464161	1.0
PTBXL	14291	4448	1	SPEC	-10	-10	1.0328845821525867	0.002549228167701334	0.006848214794366201	0.23215129913582785	1.0
PTBXL	14291	4448	2	SPEC	-10	-10	0.6054938502357927	0.001969139984275823	0.006011009022053911	0.21785503378332355	1.0
PTBXL	14291	4448	3	SPEC	-10	-10	0.700525929496135	0.0023805548341789464	0.007088102358848202	0.22752589368916307	1.0
PTBXL	14291	4448	4	SPEC	-10	-10	0.6794848118250151	0.002120713152352691	0.007054540348941494	0.23744016268493404	1.0
PTBXL	14291	4448	5	SPEC	-10	-10	0.8653126532806975	0.0022635513979301107	0.007064277011734341	0.16835139561937867	1.0
PTBXL	14291	4448	6	SPEC	-10	-10	0.7025018980583738	0.002396190442452891	0.006847622424430213	0.29667791982108394	1.0
PTBXL	14291	4448	7	SPEC	-10	-10	0.5641688201587628	0.0024924668996020847	0.007316550327786265	0.29329921205720316	1.0
PTBXL	14291	4448	8	SPEC	-10	-10	2.082616432096429	0.001976426056829862	0.006396709724699989	0.2765045541146707	1.0
PTBXL	14291	4448	9	SPEC	-10	-10	0.7727486901765092	0.002044296069672479	0.006597909688504742	0.2467502323731117	1.0
PTBXL	14291	4448	10	SPEC	-10	-10	0.5642479692877249	0.0018499720916194439	0.006068111024747575	0.22581480100508602	1.0
PTBXL	14291	4448	11	SPEC	-10	-10	0.554957826225446	0.002290178155677133	0.007136014398929276	0.20614739727248893	1.0
PTBXL	14291	4448	12	SPEC	-10	-10	0.48404310748979873	0.0020263632316493726	0.006710273314052775	0.19442969811116703	1.0
PTBXL	14291	4448	13	SPEC	-10	-10	0.5872232638855508	0.002065747701262834	0.006852545059125046	0.1686171162663975	1.0
PTBXL	14291	4448	1	SPEC	-10	10	0.9608366393360664	0.002292140112260225	0.006078575082365248	0.23209495669180227	1.0
PTBXL	14291	4448	2	SPEC	-10	10	0.5892845654615958	0.0017940418573914585	0.00541052044352837	0.21776898152729005	1.0
PTBXL	14291	4448	3	SPEC	-10	10	0.664278827333085	0.0021393704284173444	0.006278599579734069	0.22820878781373855	1.0
PTBXL	14291	4448	4	SPEC	-10	10	0.7439298433458876	0.0019166125725870967	0.006260345792108398	0.23724880502486378	1.0
PTBXL	14291	4448	5	SPEC	-10	10	0.8792552326177384	0.0020549851708703466	0.006264520226503547	0.16821278151137867	1.0
PTBXL	14291	4448	6	SPEC	-10	10	0.6993791490552173	0.0021773146960866923	0.006108236584164838	0.2983185567809803	1.0
PTBXL	14291	4448	7	SPEC	-10	10	0.5516862433079988	0.0022269616206912974	0.006456203860302969	0.29351584362514316	1.0
PTBXL	14291	4448	8	SPEC	-10	10	1.8963803449151848	0.001877476707096378	0.0058552836125865095	0.27501239228516555	1.0
PTBXL	14291	4448	9	SPEC	-10	10	0.783310026103707	0.0018185976921270737	0.005860521358706257	0.2467450797850101	1.0
PTBXL	14291	4448	10	SPEC	-10	10	0.6099440978923271	0.0016961049870891575	0.005497944504899041	0.22573184289690473	1.0
PTBXL	14291	4448	11	SPEC	-10	10	0.5585783018503478	0.0020959978066670726	0.006371084255009143	0.20821765580329726	1.0
PTBXL	14291	4448	12	SPEC	-10	10	0.4917427298249257	0.0018735052550339043	0.006029849846192867	0.1962219727659386	1.0
PTBXL	14291	4448	13	SPEC	-10	10	0.5735602292170967	0.0018803319774919206	0.006090430701790267	0.1677962890633322	1.0
PTBXL	14291	4448	1	SPEC	10	-10	1.093633166091616	0.0028570979744681644	0.007780852744458747	0.23208828426330985	1.0
PTBXL	14291	4448	2	SPEC	10	-10	0.5823785769310829	0.0021786005336894244	0.006738932671280893	0.21785319834708966	1.0
PTBXL	14291	4448	3	SPEC	10	-10	0.6794098531326145	0.0027265955742288533	0.008174585786336246	0.22731099184240516	1.0
PTBXL	14291	4448	4	SPEC	10	-10	0.7089809978267977	0.002341850303736144	0.00803102607500973	0.2363623908974271	1.0
PTBXL	14291	4448	5	SPEC	10	-10	0.5736840061181542	0.002640093276812166	0.008092327529383261	0.16834917293686663	1.0
PTBXL	14291	4448	6	SPEC	10	-10	0.6989902354409089	0.0026780274050494193	0.007759591772633385	0.29864693950713156	1.0
PTBXL	14291	4448	7	SPEC	10	-10	0.5539993554815088	0.0026800161193595426	0.008309468455071231	0.2891780541850666	1.0
PTBXL	14291	4448	8	SPEC	10	-10	2.3473826288664537	0.0022008868241857665	0.007142501228063726	0.277021762820115	1.0
PTBXL	14291	4448	9	SPEC	10	-10	0.8074589282004542	0.00217673714216959	0.007375741477889377	0.24455847255472413	1.0
PTBXL	14291	4448	10	SPEC	10	-10	0.5556679441637833	0.001974898668016118	0.00657714189871847	0.22509379234336488	1.0
PTBXL	14291	4448	11	SPEC	10	-10	0.5673891418487307	0.002553887714827055	0.008070931993491258	0.2059056378519963	1.0
PTBXL	14291	4448	12	SPEC	10	-10	0.4919354945434491	0.002283617573679556	0.007675016747699424	0.1943491698359564	1.0
PTBXL	14291	4448	13	SPEC	10	-10	0.6063651656503184	0.0022770484072004047	0.007770648705015096	0.16700231284649364	1.0
PTBXL	14291	4448	1	SPEC	10	10	1.0036397466865077	0.002523664261971928	0.00678117551055327	0.23203185855145325	1.0
PTBXL	14291	4448	2	SPEC	10	10	0.5669817613957701	0.0019582602095935342	0.005982160301255057	0.21776695994460077	1.0
PTBXL	14291	4448	3	SPEC	10	10	0.6409698486797776	0.002400306074871381	0.007090302397569623	0.2279956551219731	1.0
PTBXL	14291	4448	4	SPEC	10	10	0.7784187215646832	0.0020770014766635426	0.006983877192047871	0.23617322502478505	1.0
PTBXL	14291	4448	5	SPEC	10	10	0.6319122704551347	0.002346728773528949	0.007027671135039465	0.16821056597986503	1.0
PTBXL	14291	4448	6	SPEC	10	10	0.6959230455255107	0.0023876212716885453	0.006784298048301075	0.30029408434365495	1.0
PTBXL	14291	4448	7	SPEC	10	10	0.5411766150758168	0.0023478851788798953	0.007176583076592604	0.2894088419855546	1.0
PTBXL	14291	4448	8	SPEC	10	10	2.105467247370238	0.0020620102995029753	0.006442159360953059	0.2755157579427757	1.0
PTBXL	14291	4448	9	SPEC	10	10	0.8149634410774312	0.0019057046570238657	0.00644655313300442	0.2445533032288293	1.0
PTBXL	14291	4448	10	SPEC	10	10	0.6075318175102654	0.001789350463380495	0.005884339311390457	0.22501170699303866	1.0
PTBXL	14291	4448	11	SPEC	10	10	0.5697509260452922	0.002294294521794141	0.0070631664583593965	0.20799016086160646	1.0
PTBXL	14291	4448	12	SPEC	10	10	0.4996090675922891	0.0020753390134633245	0.006772273428284576	0.19614659269627735	1.0
PTBXL	14291	4448	13	SPEC	10	10	0.5882083040732038	0.002037287967031069	0.00677836749792349	0.16618414055802747	1.0
PTBXL	13554	16674	1	FD	-10	-10	0.3171059169604454	0.0030813450335827257	0.015127234636474562	0.1334427371881584	1.0
PTBXL	13554	16674	2	FD	-10	-10	0.41927129967949395	0.003466494333631602	0.018797827543941284	0.10556843175175125	1.0
PTBXL	13554	16674	3	FD	-10	-10	0.3309189431144155	0.002896745710986388	0.0155104236119672	0.13693944556530957	1.0
PTBXL	13554	16674	4	FD	-10	-10	0.2818512165326144	0.0030053214531273794	0.015210211511670948	0.12952572574424218	1.0
PTBXL	13554	16674	5	FD	-10	-10	0.36143903302128905	0.0034153932095160404	0.017147372764650778	0.12419453703113173	1.0
PTBXL	13554	16674	6	FD	-10	-10	0.38701229012024646	0.0035709080935796473	0.01685001266140062	0.14870162836634987	1.0
PTBXL	13554	16674	7	FD	-10	-10	0.24067359742589456	0.0037280616500143735	0.018422427454727316	0.1472723221444042	1.0
PTBXL	13554	16674	8	FD	-10	-10	0.3343391028652274	0.002844737464194484	0.015300776866699634	0.11806492077043731	1.0
PTBXL	13554	16674	9	FD	-10	-10	1.400615413110881	0.0028445027320895826	0.015823282321311558	0.13518375948447567	1.0
PTBXL	13554	16674	1	FD	-10	10	0.3286854631806683	0.0028028734861922366	0.013569741984837196	0.13349420105043755	1.0
PTBXL	13554	16674	2	FD	-10	10	0.5192218478715676	0.0030427577633263883	0.01640158667990564	0.10548624319083795	1.0
PTBXL	13554	16674	3	FD	-10	10	0.32922134739381087	0.0026063369127474084	0.013837030946580668	0.13696432424316288	1.0
PTBXL	13554	16674	4	FD	-10	10	1.561804230559613	0.0027139690986768866	0.013621704136598153	0.12970581341443188	1.0
PTBXL	13554	16674	5	FD	-10	10	0.376942841852816	0.0030141468042885616	0.015040271949273798	0.12425867724450369	1.0
PTBXL	13554	16674	6	FD	-10	10	0.3475714661764647	0.003148006396642297	0.01478862866506655	0.1486647605410728	1.0
PTBXL	13554	16674	7	FD	-10	10	0.21534580881393517	0.003240606473588634	0.015992598617845334	0.14724194145957514	1.0
PTBXL	13554	16674	8	FD	-10	10	0.3373904492648438	0.002561259636328761	0.013682685611715007	0.11815807660980372	1.0
PTBXL	13554	16674	9	FD	-10	10	1.2428487398069072	0.002549578300223111	0.014053525698089044	0.1351283393137216	1.0
PTBXL	13554	16674	1	FD	10	-10	0.3053639949023781	0.0034596080910623246	0.017034270114615665	0.13368570681425698	1.0
PTBXL	13554	16674	2	FD	10	-10	0.41903476905255854	0.004075028401321777	0.022183619558978036	0.10556671819386561	1.0
PTBXL	13554	16674	3	FD	10	-10	0.30441073018637393	0.00328722379570661	0.017697805767279598	0.1369402109302952	1.0
PTBXL	13554	16674	4	FD	10	-10	0.21242716729629738	0.0033349194130471663	0.016984159657768692	0.12965063397741067	1.0
PTBXL	13554	16674	5	FD	10	-10	0.3428819096451472	0.003887789933584573	0.01984069418860486	0.12376972702499507	1.0
PTBXL	13554	16674	6	FD	10	-10	0.40476564369346835	0.004083564716488109	0.01951995478904801	0.14878421328141375	1.0
PTBXL	13554	16674	7	FD	10	-10	0.24300225001845063	0.004358309936042191	0.02177049838977063	0.14729324841785504	1.0
PTBXL	13554	16674	8	FD	10	-10	0.31728405548107136	0.00321172750354214	0.017398847812935134	0.11804193251724908	1.0
PTBXL	13554	16674	9	FD	10	-10	1.5509019538986462	0.003207612732565346	0.018066422111572476	0.13518558612351167	1.0
PTBXL	13554	16674	1	FD	10	10	0.31989562571478963	0.003098005581030052	0.01503822959844938	0.1337365909679614	1.0
PTBXL	13554	16674	2	FD	10	10	0.5343987139860182	0.0034924809636326577	0.018897835175085097	0.10548451464171188	1.0
PTBXL	13554	16674	3	FD	10	10	0.3058144616166988	0.00291170413709773	0.015541816249305705	0.13696509520449396	1.0
PTBXL	13554	16674	4	FD	10	10	1.6569383597700416	0.0029678414105027365	0.014985596731333642	0.12983138688383447	1.0
PTBXL	13554	16674	5	FD	10	10	0.3632515659349125	0.0033617373670290925	0.01704781876760916	0.12383425786012825	1.0
PTBXL	13554	16674	6	FD	10	10	0.35715422296154337	0.0035270118310013576	0.01678266706071659	0.14874724588731747	1.0
PTBXL	13554	16674	7	FD	10	10	0.21335314246828577	0.0036962135936080827	0.018437872713525323	0.14726283220990624	1.0
PTBXL	13554	16674	8	FD	10	10	0.32281767271819056	0.0028479450007118027	0.01532197110100975	0.11813522194956991	1.0
PTBXL	13554	16674	9	FD	10	10	1.3536412787880392	0.00282832491193705	0.01578219158918542	0.13513008549797514	1.0
PTBXL	13554	16674	1	SPEC	-10	-10	0.5356232788384422	0.003881548546466236	0.015358297254025686	0.23275350104740153	1.0
PTBXL	13554	16674	2	SPEC	-10	-10	0.46450355249356123	0.0044565649687266585	0.019151807795365246	0.22216056012237304	1.0
PTBXL	13554	16674	3	SPEC	-10	-10	0.6723436138890537	0.0037169450031320473	0.015785401835431218	0.2415757546398153	1.0
PTBXL	13554	16674	4	SPEC	-10	-10	0.45965915583587325	0.003987765147953732	0.015517970487883078	0.24560321352481895	1.0
PTBXL	13554	16674	5	SPEC	-10	-10	0.5889708104934445	0.004328877484792488	0.01740938459807458	0.21624770557667905	1.0
PTBXL	13554	16674	6	SPEC	-10	-10	0.560810705384063	0.004553852356109622	0.01718345273062528	0.29616288966469306	1.0
PTBXL	13554	16674	7	SPEC	-10	-10	0.3419801878834392	0.004689139122396868	0.01872035481048843	0.24827736766812286	1.0
PTBXL	13554	16674	8	SPEC	-10	-10	0.4337177061800494	0.003636033107073716	0.01560558982364157	0.23192369913488517	1.0
PTBXL	13554	16674	9	SPEC	-10	-10	0.593138821833193	0.003753639497047795	0.016230617468396196	0.2312432738990301	1.0
PTBXL	13554	16674	1	SPEC	-10	10	0.5471339443180658	0.003591176522345672	0.013826456290560236	0.23372052801737636	1.0
PTBXL	13554	16674	2	SPEC	-10	10	0.5646332608745795	0.003928671958717164	0.016730672746218332	0.2218576724985955	1.0
PTBXL	13554	16674	3	SPEC	-10	10	0.6316924157327684	0.0033581742936146415	0.014101310131734138	0.24159946580676445	1.0
PTBXL	13554	16674	4	SPEC	-10	10	1.8251127075640015	0.003617266550473227	0.013917869421182744	0.24599432355586304	1.0
PTBXL	13554	16674	5	SPEC	-10	10	0.592026432181498	0.0038408813252413672	0.01529262616047684	0.21649664317088937	1.0
PTBXL	13554	16674	6	SPEC	-10	10	0.5931901316795825	0.0040277956284662415	0.015096766967450919	0.2960530407247693	1.0
PTBXL	13554	16674	7	SPEC	-10	10	0.3050321162773683	0.0040824812268551195	0.016257275021433537	0.24821695193002163	1.0
PTBXL	13554	16674	8	SPEC	-10	10	0.44133305784707333	0.0032868229333446477	0.013970305936754624	0.23212877062385576	1.0
PTBXL	13554	16674	9	SPEC	-10	10	0.5298036963204609	0.0034082026390716124	0.014467366244874567	0.23079784393387104	1.0
PTBXL	13554	16674	1	SPEC	10	-10	0.5122885586848267	0.004337525203455764	0.01726971472727996	0.23313034697935392	1.0
PTBXL	13554	16674	2	SPEC	10	-10	0.446760440756653	0.005217085981201939	0.02257993312284324	0.22218417144536623	1.0
PTBXL	13554	16674	3	SPEC	10	-10	0.6682673023972453	0.004193682079581082	0.017987210632592343	0.2415951910092786	1.0
PTBXL	13554	16674	4	SPEC	10	-10	0.39968241324521037	0.0044094654277667894	0.017308306713274667	0.24594863886949983	1.0
PTBXL	13554	16674	5	SPEC	10	-10	0.5587479171012084	0.0048874982019715746	0.02010302136103864	0.21459788457225923	1.0
PTBXL	13554	16674	6	SPEC	10	-10	0.5272945864201913	0.005164785253363797	0.019865234186100138	0.2958853830161777	1.0
PTBXL	13554	16674	7	SPEC	10	-10	0.35491871453534124	0.005422831185303906	0.02205647537483458	0.2483507180479588	1.0
PTBXL	13554	16674	8	SPEC	10	-10	0.39248596815584763	0.004084069707496142	0.017732363087990387	0.23182140957118785	1.0
PTBXL	13554	16674	9	SPEC	10	-10	0.5809667288043092	0.004187695090876446	0.018482163689509078	0.2310911904429333	1.0
PTBXL	13554	16674	1	SPEC	10	10	0.5282100324724555	0.003952678662738986	0.015302018265495555	0.23409797651393716	1.0
PTBXL	13554	16674	2	SPEC	10	10	0.5650244291558139	0.00449097542927171	0.019258911861907882	0.22188110410270934	1.0
PTBXL	13554	16674	3	SPEC	10	10	0.6230442434079002	0.00373047289681787	0.01581738136628799	0.24161890177615775	1.0
PTBXL	13554	16674	4	SPEC	10	10	1.9389689276951425	0.003942357211104143	0.0152947376841241	0.2463412080464108	1.0
PTBXL	13554	16674	5	SPEC	10	10	0.5665576123721606	0.004249985345744708	0.01729906360907493	0.21484962705390825	1.0
PTBXL	13554	16674	6	SPEC	10	10	0.5690876620384812	0.004476301436449335	0.017097338820261605	0.29577530635727084	1.0
PTBXL	13554	16674	7	SPEC	10	10	0.3101758619514622	0.004606743608754533	0.018687270530560775	0.2482901461198864	1.0
PTBXL	13554	16674	8	SPEC	10	10	0.4061318247230228	0.003636434006094049	0.01563262770095088	0.2320270238680243	1.0
PTBXL	13554	16674	9	SPEC	10	10	0.5110722401526221	0.003742323303181696	0.01620419484488045	0.23064481488291852	1.0
PTBXL	17124	1498	1	FD	-10	-10	0.719986103698829	0.004904575213010853	0.01812007200517727	0.13717403030858336	1.0
PTBXL	17124	1498	2	FD	-10	-10	0.35986117323262756	0.004662104443601216	0.019421559835865264	0.1006585914167105	1.0
PTBXL	17124	1498	3	FD	-10	-10	0.3220593319463007	0.004573334918547076	0.01641832030233676	0.1300437321463425	1.0
PTBXL	17124	1498	4	FD	-10	-10	0.3845812471025784	0.004367450626712168	0.016791685214638582	0.17263966325546892	1.0
PTBXL	17124	1498	5	FD	-10	-10	0.2849241736028656	0.004481721699950801	0.01473806225263331	0.11375835181184112	1.0
PTBXL	17124	1498	6	FD	-10	-10	0.31087363050524885	0.004143082306665105	0.016746255678039407	0.11756420749792089	1.0
PTBXL	17124	1498	7	FD	-10	-10	0.37611845136180827	0.004161819227812068	0.014872946490512767	0.1340928493378018	1.0
PTBXL	17124	1498	8	FD	-10	-10	0.4892325880510359	0.004614778582697711	0.016149220675220295	0.1162233655826485	1.0
PTBXL	17124	1498	1	FD	-10	10	0.7051393784797853	0.004356763924197275	0.016066065742879918	0.1371068093864045	1.0
PTBXL	17124	1498	2	FD	-10	10	0.365856365553797	0.004159621260107812	0.017252842279096983	0.10026919372700699	1.0
PTBXL	17124	1498	3	FD	-10	10	0.31589846747702516	0.00416221958498306	0.014706390872710235	0.13017506901630194	1.0
PTBXL	17124	1498	4	FD	-10	10	0.3792933967808431	0.0038929714820581255	0.01490718007573544	0.1726596390745456	1.0
PTBXL	17124	1498	5	FD	-10	10	0.30458438835877555	0.00398719867130706	0.013006382999048587	0.11384846989662444	1.0
PTBXL	17124	1498	6	FD	-10	10	0.32423003618869856	0.003743436200199273	0.015026828327544924	0.11763914035967989	1.0
PTBXL	17124	1498	7	FD	-10	10	0.38007350058541467	0.003889234467640737	0.013730484758931455	0.13295257433266117	1.0
PTBXL	17124	1498	8	FD	-10	10	0.49641721717220316	0.004082273069261733	0.014214852726864062	0.116283303517479	1.0
PTBXL	17124	1498	1	FD	10	-10	0.45736932631781874	0.005593588562789166	0.02080813737764711	0.13760748517261306	1.0
PTBXL	17124	1498	2	FD	10	-10	0.35657514689066205	0.0052882091767424725	0.022244060721282263	0.1007033368771714	1.0
PTBXL	17124	1498	3	FD	10	-10	0.3287654739009463	0.0051698576142593195	0.018797194409555403	0.13036772654676762	1.0
PTBXL	17124	1498	4	FD	10	-10	0.38086806652651073	0.004962009529968181	0.019235172677576236	0.17256116674420058	1.0
PTBXL	17124	1498	5	FD	10	-10	0.30752161260517175	0.0050274974425621516	0.016708764020990367	0.11422100761108443	1.0
PTBXL	17124	1498	6	FD	10	-10	0.31940895819390386	0.004614662301094511	0.018322672111005106	0.11816505695122129	1.0
PTBXL	17124	1498	7	FD	10	-10	0.37422258426694255	0.004685977309304296	0.01691209341332097	0.13443433427428506	1.0
PTBXL	17124	1498	8	FD	10	-10	0.474701805946615	0.005336143150627305	0.018736451726282397	0.11619505449757267	1.0
PTBXL	17124	1498	1	FD	10	10	0.4784313043106542	0.004866527326353575	0.018066874356687843	0.13753933173295507	1.0
PTBXL	17124	1498	2	FD	10	10	0.36395559572871733	0.004617280035542403	0.01933038518806842	0.10031133695421464	1.0
PTBXL	17124	1498	3	FD	10	10	0.3208175252061261	0.004618792554406934	0.016517097822033724	0.13049777779472774	1.0
PTBXL	17124	1498	4	FD	10	10	0.37537302281718754	0.004346867484273341	0.01678119482790457	0.17258118046358234	1.0
PTBXL	17124	1498	5	FD	10	10	0.3267681338052514	0.00438645346022051	0.014455622651639197	0.11431104074708397	1.0
PTBXL	17124	1498	6	FD	10	10	0.3333997162450897	0.00410038118135299	0.016169581104792174	0.11823925295058628	1.0
PTBXL	17124	1498	7	FD	10	10	0.3789277509672761	0.004311246030970968	0.015361733136305098	0.1332852748282622	1.0
PTBXL	17124	1498	8	FD	10	10	0.4849449436911045	0.004627036217280683	0.016165238848430623	0.11625501115215334	1.0
PTBXL	17124	1498	1	SPEC	-10	-10	0.889108993801487	0.0063029518248841915	0.018999748431723706	0.23273103295665423	1.0
PTBXL	17124	1498	2	SPEC	-10	-10	0.494993775628557	0.005977132079895038	0.020035444572803932	0.20802952673925795	1.0
PTBXL	17124	1498	3	SPEC	-10	-10	0.4822583301625183	0.005804716879412217	0.017405291162942607	0.2012750404515487	1.0
PTBXL	17124	1498	4	SPEC	-10	-10	0.5942451161441924	0.006021930869611071	0.017623143157739773	0.2599157084738634	1.0
PTBXL	17124	1498	5	SPEC	-10	-10	0.5849303824794894	0.005778299937306315	0.015551512829566122	0.18322855650794795	1.0
PTBXL	17124	1498	6	SPEC	-10	-10	0.39764812334603833	0.005345208349773753	0.017421853389749147	0.22526971863630738	1.0
PTBXL	17124	1498	7	SPEC	-10	-10	0.6272105463258034	0.005490848441986014	0.015845623104894287	0.23492424777344342	1.0
PTBXL	17124	1498	8	SPEC	-10	-10	0.5666313427112973	0.005926495914682722	0.01698399209116521	0.20028943120393677	1.0
PTBXL	17124	1498	1	SPEC	-10	10	0.8405568907716003	0.005627413848140642	0.016869011947291044	0.23285392944408442	1.0
PTBXL	17124	1498	2	SPEC	-10	10	0.5167689126668377	0.005383855350996282	0.017858990748966262	0.20633232357064	1.0
PTBXL	17124	1498	3	SPEC	-10	10	0.4993223535080066	0.005356578228034447	0.015661989501674748	0.2045242811841633	1.0
PTBXL	17124	1498	4	SPEC	-10	10	0.606284316493121	0.005378132866777362	0.01565963633002165	0.2599313364127967	1.0
PTBXL	17124	1498	5	SPEC	-10	10	0.5622860943110395	0.005171135970458836	0.013750337432378261	0.18342989472441543	1.0
PTBXL	17124	1498	6	SPEC	-10	10	0.40534523780987286	0.004896417181621241	0.015666396323334927	0.2254819181131064	1.0
PTBXL	17124	1498	7	SPEC	-10	10	0.6229017211126091	0.005182869268043106	0.014651861245351283	0.23046248592911772	1.0
PTBXL	17124	1498	8	SPEC	-10	10	0.6168247812626302	0.0052888295392810175	0.014996886331399867	0.20045161323481275	1.0
PTBXL	17124	1498	1	SPEC	10	-10	0.5346453972984982	0.007116489199868441	0.021748404755583133	0.23376968555969668	1.0
PTBXL	17124	1498	2	SPEC	10	-10	0.5439201175869424	0.006683563486222906	0.0228959021958106	0.20883463443631764	1.0
PTBXL	17124	1498	3	SPEC	10	-10	0.4450523248075545	0.006460979577476535	0.01984407823844583	0.20311287115947216	1.0
PTBXL	17124	1498	4	SPEC	10	-10	0.6206724552750568	0.006806712630301108	0.020141405591181005	0.2601208491396524	1.0
PTBXL	17124	1498	5	SPEC	10	-10	0.4911443575603657	0.006352289225483286	0.01750852049601941	0.1803090962023777	1.0
PTBXL	17124	1498	6	SPEC	10	-10	0.3080402907686499	0.005912927310020398	0.019042238048673853	0.22608157322909725	1.0
PTBXL	17124	1498	7	SPEC	10	-10	0.5205807882298588	0.006136368995187381	0.017975598912936416	0.23605428987152685	1.0
PTBXL	17124	1498	8	SPEC	10	-10	0.5572055432386537	0.006826699992937238	0.01967910133680916	0.2001501505697376	1.0
PTBXL	17124	1498	1	SPEC	10	10	0.5304282933226845	0.006225143201135357	0.018910509893137133	0.2338907956792586	1.0
PTBXL	17124	1498	2	SPEC	10	10	0.5616428359804311	0.0058963004684843565	0.01996767054408571	0.20711120965739918	1.0
PTBXL	17124	1498	3	SPEC	10	10	0.46965385213921684	0.005859451849787363	0.01751993091929309	0.20637952791332537	1.0
PTBXL	17124	1498	4	SPEC	10	10	0.6308184794684675	0.0059749436059511165	0.01758819228173139	0.2601364081179729	1.0
PTBXL	17124	1498	5	SPEC	10	10	0.478520032314546	0.005578765645252081	0.015178023540572235	0.18052096958827282	1.0
PTBXL	17124	1498	6	SPEC	10	10	0.3285406877379084	0.005330384809183787	0.016842591281557143	0.226291255727488	1.0
PTBXL	17124	1498	7	SPEC	10	10	0.5293900313349656	0.005706146266482385	0.016355716839600444	0.2315365074168774	1.0
PTBXL	17124	1498	8	SPEC	10	10	0.6157960575680114	0.0059724321451895875	0.017032528674873492	0.2003125907061459	1.0
PTBXL	20469	5605	1	FD	-10	-10	0.22025268461516154	0.00454082396313914	0.016936896188080804	0.13164739804076733	1.0
PTBXL	20469	5605	2	FD	-10	-10	0.3480519423798265	0.004377006494335601	0.01711285392993193	0.14715437637905612	1.0
PTBXL	20469	5605	3	FD	-10	-10	0.322332467544809	0.0037556360915389484	0.014674205605801982	0.13383611984520372	1.0
PTBXL	20469	5605	4	FD	-10	-10	0.24028330338177772	0.004167198036440202	0.01670338605546848	0.11741794674624612	1.0
PTBXL	20469	5605	5	FD	-10	-10	0.2463648859059626	0.004303880644347366	0.018230676671598774	0.12615675224086614	1.0
PTBXL	20469	5605	6	FD	-10	-10	0.3530020801012784	0.004200194460575062	0.016261450535819674	0.1344808243031035	1.0
PTBXL	20469	5605	7	FD	-10	-10	0.3098104184587201	0.004465083406303066	0.017226305007781533	0.13644220768423876	1.0
PTBXL	20469	5605	8	FD	-10	-10	0.31449500388059737	0.0041056916852421	0.01662756695163512	0.1272077160638667	1.0
PTBXL	20469	5605	1	FD	-10	10	0.22117912207435025	0.00399046265593745	0.014852616604040093	0.1316674197544689	1.0
PTBXL	20469	5605	2	FD	-10	10	0.3375240816188329	0.00392269655421013	0.015180712196924065	0.14705457800622648	1.0
PTBXL	20469	5605	3	FD	-10	10	0.3585478119527604	0.0033724371565839826	0.01315753175399939	0.13383600220636502	1.0
PTBXL	20469	5605	4	FD	-10	10	0.5045401044854689	0.0036861134485814137	0.014653400592914907	0.11737871813464505	1.0
PTBXL	20469	5605	5	FD	-10	10	0.27096256943539576	0.0038930789566539972	0.016168594192564324	0.12591103950567165	1.0
PTBXL	20469	5605	6	FD	-10	10	0.3724054431169649	0.0036988081519177293	0.014239632531166566	0.13452287925684767	1.0
PTBXL	20469	5605	7	FD	-10	10	0.3096495943339354	0.003912674628052391	0.01504006171048894	0.1364830471150521	1.0
PTBXL	20469	5605	8	FD	-10	10	0.3205927786193018	0.003645582096793224	0.014708009940534965	0.12714609105366062	1.0
PTBXL	20469	5605	1	FD	10	-10	0.2068734198338053	0.005158032527105324	0.019499553039863816	0.1312242496626167	1.0
PTBXL	20469	5605	2	FD	10	-10	0.2932652207773644	0.004961742259948695	0.01963013381250403	0.14666588974677505	1.0
PTBXL	20469	5605	3	FD	10	-10	0.3074892072205066	0.004194622172406435	0.01658969114135798	0.1331961397454699	1.0
PTBXL	20469	5605	4	FD	10	-10	0.22343464652705036	0.004843658740753395	0.01951323186082284	0.11731900823150729	1.0
PTBXL	20469	5605	5	FD	10	-10	0.21697004618617777	0.004986091351294336	0.021208356897213225	0.12624666013250457	1.0
PTBXL	20469	5605	6	FD	10	-10	0.2740846739927136	0.004865101120723553	0.01874222789631533	0.13442765454190464	1.0
PTBXL	20469	5605	7	FD	10	-10	0.2869035967423462	0.005165211639375175	0.02007243014927373	0.1364565491177794	1.0
PTBXL	20469	5605	8	FD	10	-10	0.31844579398794715	0.004709060740725941	0.019078537749510547	0.12714462212122468	1.0
PTBXL	20469	5605	1	FD	10	10	0.20996738793550085	0.004430766693969107	0.016711192177667995	0.13124466444208946	1.0
PTBXL	20469	5605	2	FD	10	10	0.28888442402213027	0.004363120416248425	0.017080016855110063	0.14656659613691847	1.0
PTBXL	20469	5605	3	FD	10	10	0.3500868772199898	0.003708650110473663	0.014643997366135563	0.1331963599063342	1.0
PTBXL	20469	5605	4	FD	10	10	0.5296474861319981	0.0041898061988390875	0.01673789844783525	0.11727990800801553	1.0
PTBXL	20469	5605	5	FD	10	10	0.2496263152751958	0.004412153485296439	0.018394071029425207	0.12599987685002506	1.0
PTBXL	20469	5605	6	FD	10	10	0.3079469736443194	0.004192201140183012	0.01605826351443446	0.1344697664717053	1.0
PTBXL	20469	5605	7	FD	10	10	0.29013769763123165	0.00442585703853901	0.017135087084998335	0.13649744460317248	1.0
PTBXL	20469	5605	8	FD	10	10	0.324841761036562	0.004101245785064189	0.016551962987163785	0.12708300325116248	1.0
PTBXL	20469	5605	1	SPEC	-10	-10	0.6078584300444653	0.006037851473629077	0.017779981733461923	0.2459903961201483	1.0
PTBXL	20469	5605	2	SPEC	-10	-10	0.7661671250758054	0.005707349267758618	0.01781074772897402	0.2813828353305633	1.0
PTBXL	20469	5605	3	SPEC	-10	-10	0.526623698017598	0.004915031570306143	0.015213320319364499	0.28964337960445624	1.0
PTBXL	20469	5605	4	SPEC	-10	-10	0.5658079006461602	0.0054146107547205	0.017475249127467268	0.2853380172305914	1.0
PTBXL	20469	5605	5	SPEC	-10	-10	0.5319786540420192	0.005340102289662597	0.018709926471415134	0.2550160504615891	1.0
PTBXL	20469	5605	6	SPEC	-10	-10	0.46303576103198907	0.00522772122920961	0.016875988912200993	0.257875525491608	1.0
PTBXL	20469	5605	7	SPEC	-10	-10	0.5277571233665099	0.005776867518454005	0.01795639560076318	0.30872196010429	1.0
PTBXL	20469	5605	8	SPEC	-10	-10	0.8146231811602183	0.0051105298924431115	0.01703724431512927	0.24477223317685967	1.0
PTBXL	20469	5605	1	SPEC	-10	10	0.5645831819032378	0.005311945976086277	0.015600289192139558	0.24597296070300473	1.0
PTBXL	20469	5605	2	SPEC	-10	10	0.6986920069293405	0.005172967553511109	0.015844939127207098	0.2805573440798258	1.0
PTBXL	20469	5605	3	SPEC	-10	10	0.5597770871282938	0.0044262445087424294	0.013653794704984911	0.28961606900001113	1.0
PTBXL	20469	5605	4	SPEC	-10	10	0.5659487960831314	0.004840007875865234	0.015365210223113135	0.28481183461329057	1.0
PTBXL	20469	5605	5	SPEC	-10	10	0.500075274564318	0.0049655627740668295	0.016699657573962225	0.2531012137512476	1.0
PTBXL	20469	5605	6	SPEC	-10	10	0.48603062827047083	0.004615964412997616	0.014792697760541951	0.2579160676783188	1.0
PTBXL	20469	5605	7	SPEC	-10	10	0.5219977877540549	0.005074978494043044	0.015690355309571583	0.3087961409938683	1.0
PTBXL	20469	5605	8	SPEC	-10	10	0.7646295793549859	0.004557230576596235	0.015085318360153073	0.24456324870546509	1.0
PTBXL	20469	5605	1	SPEC	10	-10	0.6776686217186472	0.006774464637431552	0.020386962088028513	0.24684667049732975	1.0
PTBXL	20469	5605	2	SPEC	10	-10	0.7920281667074348	0.0064251004306883665	0.020382144877143956	0.2814671759606495	1.0
PTBXL	20469	5605	3	SPEC	10	-10	0.49154196702142505	0.005448235965922102	0.01715265670664128	0.2882970811250198	1.0
PTBXL	20469	5605	4	SPEC	10	-10	0.5684513994540684	0.006252700133536429	0.020383600308299357	0.28515707714620864	1.0
PTBXL	20469	5605	5	SPEC	10	-10	0.5083845496864534	0.0061686352943427	0.021744545960650202	0.25489093162812415	1.0
PTBXL	20469	5605	6	SPEC	10	-10	0.4520817189918452	0.006034589856372646	0.019454383468505834	0.25772209114675887	1.0
PTBXL	20469	5605	7	SPEC	10	-10	0.5367838718831078	0.006620099825034577	0.020859856113592527	0.30899245168731865	1.0
PTBXL	20469	5605	8	SPEC	10	-10	0.6044867203457114	0.005839058990885296	0.019550480769891344	0.24451980015179026	1.0
PTBXL	20469	5605	1	SPEC	10	10	0.6172592160296304	0.005826965403321286	0.01748201607763206	0.24682843114001599	1.0
PTBXL	20469	5605	2	SPEC	10	10	0.7115896930362349	0.00571681137238846	0.017786168810108027	0.28063648881744924	1.0
PTBXL	20469	5605	3	SPEC	10	10	0.5332247461454793	0.004831699972210932	0.015155773342054646	0.28827075699141935	1.0
PTBXL	20469	5605	4	SPEC	10	10	0.5682187719998549	0.00546724766398397	0.01752454795839505	0.2846309983184552	1.0
PTBXL	20469	5605	5	SPEC	10	10	0.47524097989201536	0.005614532716019188	0.018981308647273713	0.25297408723380704	1.0
PTBXL	20469	5605	6	SPEC	10	10	0.4800690728889483	0.0052142116514290295	0.01668555030096975	0.2577627648365328	1.0
PTBXL	20469	5605	7	SPEC	10	10	0.5288176580424361	0.00568759567659503	0.017822248538218705	0.3090667388230187	1.0
PTBXL	20469	5605	8	SPEC	10	10	0.576735182291767	0.005107727950831606	0.016978393369118168	0.2443109348535269	1.0
PTBXL	10747	1870	1	FD	-10	-10	0.3828316802774388	0.0029987974283235764	0.014120230986327413	0.1797105782893594	1.0
PTBXL	10747	1870	2	FD	-10	-10	0.25434344550899035	0.003057343553587725	0.014250466917351327	0.16656582787328386	1.0
PTBXL	10747	1870	3	FD	-10	-10	0.39636414905524175	0.0031717898673414156	0.01569731081895347	0.1811160022103746	1.0
PTBXL	10747	1870	4	FD	-10	-10	0.2578172933347628	0.003093971440115209	0.015455336732359394	0.18655625726400066	1.0
PTBXL	10747	1870	5	FD	-10	-10	0.20872148121916478	0.002981959123965552	0.01471181867663005	0.1746255879725362	1.0
PTBXL	10747	1870	6	FD	-10	-10	0.329217075153621	0.002874035054941603	0.014177617075273721	0.16022045941823235	1.0
PTBXL	10747	1870	7	FD	-10	-10	0.2733298231642537	0.0030396850221280584	0.014350316753395813	0.16797715402583166	1.0
PTBXL	10747	1870	8	FD	-10	-10	0.3891707301343183	0.002964438068554908	0.01393875442720543	0.1880111462250815	1.0
PTBXL	10747	1870	9	FD	-10	-10	0.29142601784491085	0.0030031528394570545	0.015353526530767202	0.18630950493320242	1.0
PTBXL	10747	1870	10	FD	-10	-10	0.1892587759092415	0.00298812006452569	0.014576016168853633	0.18168009354700418	1.0
PTBXL	10747	1870	1	FD	-10	10	0.37615255852206586	0.0026776223735384083	0.012502830116188898	0.17978306529716445	1.0
PTBXL	10747	1870	2	FD	-10	10	0.3174505606341252	0.0027182249122762498	0.012625737531590353	0.1665369401408892	1.0
PTBXL	10747	1870	3	FD	-10	10	0.3770945152831343	0.002817036499453926	0.013925381493903075	0.18110128860069077	1.0
PTBXL	10747	1870	4	FD	-10	10	0.2683366600997281	0.0027512396710266383	0.013630112863829709	0.1865294224357924	1.0
PTBXL	10747	1870	5	FD	-10	10	0.23945048015583434	0.0026530064155463407	0.012997300998418171	0.1746616668224603	1.0
PTBXL	10747	1870	6	FD	-10	10	1.0642723282504531	0.002559498443310598	0.012566237401587577	0.16023949529638304	1.0
PTBXL	10747	1870	7	FD	-10	10	0.4239838893421196	0.0026968392322703548	0.01270232815464105	0.16800023207802708	1.0
PTBXL	10747	1870	8	FD	-10	10	0.38149373359423633	0.0026576766526903383	0.012443716972782253	0.1879859117377966	1.0
PTBXL	10747	1870	9	FD	-10	10	0.3368201381890573	0.0026737728185895256	0.013597182388825834	0.18640478526078993	1.0
PTBXL	10747	1870	10	FD	-10	10	0.178881374760117	0.002647373062587744	0.012865069180022646	0.18164494560018127	1.0
PTBXL	10747	1870	1	FD	10	-10	0.4015291242425895	0.003407495722235357	0.016197181447751372	0.1794772557435664	1.0
PTBXL	10747	1870	2	FD	10	-10	0.2142612105765449	0.003489818668482394	0.016424770115474465	0.16632114887704727	1.0
PTBXL	10747	1870	3	FD	10	-10	0.41573064106842234	0.003581281781121628	0.017963238069909838	0.180806255547337	1.0
PTBXL	10747	1870	4	FD	10	-10	0.2509712497409469	0.003505673671447403	0.017834274174549938	0.18671411569904856	1.0
PTBXL	10747	1870	5	FD	10	-10	0.21361342274928732	0.003367773475406842	0.01681096161844321	0.17469790179227251	1.0
PTBXL	10747	1870	6	FD	10	-10	0.2900172222884185	0.003278754383865376	0.016324161517756813	0.16000172101921592	1.0
PTBXL	10747	1870	7	FD	10	-10	0.2733822347924999	0.0034805683918930947	0.016504104648676358	0.16800363524436268	1.0
PTBXL	10747	1870	8	FD	10	-10	0.23544377048221857	0.0033123536424658137	0.015872591615043664	0.18768978247115972	1.0
PTBXL	10747	1870	9	FD	10	-10	0.31883056709275365	0.003379424882172019	0.01752369211604894	0.18638836813598347	1.0
PTBXL	10747	1870	10	FD	10	-10	0.1873473319267716	0.003397992497614717	0.016735180038080295	0.18174094769197488	1.0
PTBXL	10747	1870	1	FD	10	10	0.39137376060769263	0.002986338016943758	0.014073705052741295	0.17955009084652154	1.0
PTBXL	10747	1870	2	FD	10	10	0.29150385310682775	0.0030450022523481604	0.014279625307263616	0.16629234815529706	1.0
PTBXL	10747	1870	3	FD	10	10	0.39116838732572756	0.0031218372787591105	0.0156381777070503	0.18079163808122883	1.0
PTBXL	10747	1870	4	FD	10	10	0.263902479055743	0.003058159402300392	0.01542513901286467	0.18668709542402936	1.0
PTBXL	10747	1870	5	FD	10	10	0.24788174461836063	0.002940907471116329	0.014574024677214206	0.174734073832719	1.0
PTBXL	10747	1870	6	FD	10	10	1.1311348186677213	0.00286568956119947	0.014197997718568032	0.16002093914670795	1.0
PTBXL	10747	1870	7	FD	10	10	0.44495319743559075	0.0030288713298655657	0.014328091536861135	0.1680267450762565	1.0
PTBXL	10747	1870	8	FD	10	10	0.2462541110449235	0.002922721721566373	0.013943519395777267	0.1876645613576539	1.0
PTBXL	10747	1870	9	FD	10	10	0.366689012244613	0.002953380195060313	0.015229469929282492	0.18648404599621174	1.0
PTBXL	10747	1870	10	FD	10	10	0.17581021061783147	0.0029544209155360902	0.014494080876912637	0.18170571105128183	1.0
PTBXL	10747	1870	1	SPEC	-10	-10	0.5431628150807276	0.0037901547798032758	0.01433130932337131	0.3442452131491932	1.0
PTBXL	10747	1870	2	SPEC	-10	-10	0.5735796933599989	0.004059996565947345	0.014502061549540554	0.3030390934130775	1.0
PTBXL	10747	1870	3	SPEC	-10	-10	0.7394125445369887	0.0042854422495862835	0.01597050194245733	0.3182790085483574	1.0
PTBXL	10747	1870	4	SPEC	-10	-10	0.44983248227017586	0.004099862172444265	0.01580138157912651	0.3111463273738622	1.0
PTBXL	10747	1870	5	SPEC	-10	-10	0.4893782995345535	0.0037790695851679583	0.014926564092897963	0.23772658297218494	1.0
PTBXL	10747	1870	6	SPEC	-10	-10	0.6467439622440925	0.0037101158975241344	0.014513837529439917	0.2747463587897041	1.0
PTBXL	10747	1870	7	SPEC	-10	-10	0.48663235565447494	0.0039328205618309915	0.014569518193859531	0.32105895966297254	1.0
PTBXL	10747	1870	8	SPEC	-10	-10	0.6618167736702028	0.00393918951503043	0.01420967394152332	0.321277657211256	1.0
PTBXL	10747	1870	9	SPEC	-10	-10	0.5129894295556914	0.0038711764006300236	0.015546330322914664	0.30996700444354613	1.0
PTBXL	10747	1870	10	SPEC	-10	-10	0.43287673370246377	0.0038280710060379164	0.01482042226352707	0.3235691226045592	1.0
PTBXL	10747	1870	1	SPEC	-10	10	0.5178241532136794	0.003417260879537794	0.012722980500942638	0.34396778973430336	1.0
PTBXL	10747	1870	2	SPEC	-10	10	0.7883273436865673	0.003623133384145014	0.012862017934561785	0.30286587417897404	1.0
PTBXL	10747	1870	3	SPEC	-10	10	0.7079219117214622	0.0038199988731573843	0.014173929772120515	0.31830982495368704	1.0
PTBXL	10747	1870	4	SPEC	-10	10	0.6630072936040351	0.003667208097960053	0.01396512550159621	0.3109604342110443	1.0
PTBXL	10747	1870	5	SPEC	-10	10	0.5112115758649566	0.0033801863239833955	0.013206979407182908	0.23785047619270486	1.0
PTBXL	10747	1870	6	SPEC	-10	10	1.3686670097738705	0.0033230308171339302	0.012879664344559002	0.2749651699957345	1.0
PTBXL	10747	1870	7	SPEC	-10	10	2.5076617388919837	0.0035025012928587974	0.012908511291678988	0.32095437261390874	1.0
PTBXL	10747	1870	8	SPEC	-10	10	0.6967024460192054	0.003541837621840604	0.012698852032052866	0.3212813813068231	1.0
PTBXL	10747	1870	9	SPEC	-10	10	0.5212977103853993	0.0034778816665599383	0.013786699697048141	0.3103729938670892	1.0
PTBXL	10747	1870	10	SPEC	-10	10	0.4136533539925117	0.0034008173322397674	0.013085373445915736	0.3234629192642723	1.0
PTBXL	10747	1870	1	SPEC	10	-10	0.5182412463312698	0.0042629740987411915	0.01641530226956697	0.34370208597751384	1.0
PTBXL	10747	1870	2	SPEC	10	-10	0.4977046106633877	0.004599754087983606	0.01668106179923791	0.3022749085569299	1.0
PTBXL	10747	1870	3	SPEC	10	-10	0.814059625289904	0.0047986749667374064	0.018228264635388305	0.3183250064842023	1.0
PTBXL	10747	1870	4	SPEC	10	-10	0.4347317371910847	0.00459728355701111	0.018172326996215325	0.31080273451556173	1.0
PTBXL	10747	1870	5	SPEC	10	-10	0.4822779881839155	0.00422303752811771	0.017002422967089596	0.23689204996682736	1.0
PTBXL	10747	1870	6	SPEC	10	-10	0.631181957812785	0.0042029412643905546	0.016674397935056123	0.2741532041009193	1.0
PTBXL	10747	1870	7	SPEC	10	-10	0.5034484217987947	0.004474982325784325	0.01674165850434877	0.3214260946385813	1.0
PTBXL	10747	1870	8	SPEC	10	-10	0.6232947158087875	0.004380218622041296	0.016145102759013527	0.32084853655680223	1.0
PTBXL	10747	1870	9	SPEC	10	-10	0.5322599498374392	0.0043021223632087	0.017704278002186227	0.309587584661211	1.0
PTBXL	10747	1870	10	SPEC	10	-10	0.42468501813957876	0.004345291088718938	0.01699926622104818	0.32405019398543006	1.0
PTBXL	10747	1870	1	SPEC	10	10	0.49284544842071587	0.003774229072557433	0.014301175944587026	0.34342474912188076	1.0
PTBXL	10747	1870	2	SPEC	10	10	0.7522635942808027	0.004029107248121192	0.014517861490467888	0.3021019827377893	1.0
PTBXL	10747	1870	3	SPEC	10	10	0.7680295796567829	0.004199166372009873	0.01587630412761755	0.3183559417893826	1.0
PTBXL	10747	1870	4	SPEC	10	10	0.6796114869156313	0.004035452335436476	0.01575173737776571	0.310616482059045	1.0
PTBXL	10747	1870	5	SPEC	10	10	0.5080747696761052	0.003708695197873652	0.01476291450604486	0.23701784823798902	1.0
PTBXL	10747	1870	6	SPEC	10	10	1.4541303549262734	0.003695320506293964	0.014520398230929031	0.27437340140148	1.0
PTBXL	10747	1870	7	SPEC	10	10	2.8028407657436905	0.0039095962466835854	0.014548270044852972	0.3213209175690064	1.0
PTBXL	10747	1870	8	SPEC	10	10	0.6674725059059446	0.0038767425516108758	0.014198046580307547	0.32085256732523726	1.0
PTBXL	10747	1870	9	SPEC	10	10	0.5390665540298815	0.0037959179446661806	0.015407992813972014	0.309997851359944	1.0
PTBXL	10747	1870	10	SPEC	10	10	0.40395045156016535	0.0037886574482798073	0.014728067708213223	0.32394350276564754	1.0
PTBXL	14055	11336	1	FD	-10	-10	0.22676839841957788	0.0017896919094338199	0.006684744601396262	0.10301380954016391	1.0
PTBXL	14055	11336	2	FD	-10	-10	0.3320235213839204	0.0018016577748787373	0.006531639578671588	0.13268014444326218	1.0
PTBXL	14055	11336	3	FD	-10	-10	0.3337619843333576	0.001848493299692019	0.006712435997217882	0.13109258779502608	1.0
PTBXL	14055	11336	4	FD	-10	-10	0.2645991746998745	0.002239232181600487	0.007884834329802408	0.1203380331968763	1.0
PTBXL	14055	11336	5	FD	-10	-10	0.28688091506352253	0.002325640673864582	0.007488879748736916	0.1646507306684148	1.0
PTBXL	14055	11336	6	FD	-10	-10	0.38198880166860694	0.0022878426967080775	0.007855121860075507	0.13501597084891861	1.0
PTBXL	14055	11336	7	FD	-10	-10	0.6480695426671297	0.0018339542434650186	0.007103361552240551	0.1376016974410035	1.0
PTBXL	14055	11336	8	FD	-10	-10	0.2988530315204887	0.002099368243286319	0.007337680294571183	0.12698036274277846	1.0
PTBXL	14055	11336	9	FD	-10	-10	0.4097182613902941	0.002228149789293089	0.00779963583112602	0.1201223644239733	1.0
PTBXL	14055	11336	1	FD	-10	10	0.2701490110362172	0.0016572850857381135	0.006165982620409423	0.10289046874439417	1.0
PTBXL	14055	11336	2	FD	-10	10	0.32232081826266284	0.0016450767488924236	0.005929477321283206	0.13261611984014068	1.0
PTBXL	14055	11336	3	FD	-10	10	0.3745355263327822	0.001683554392678459	0.006083512741204939	0.1313087415888706	1.0
PTBXL	14055	11336	4	FD	-10	10	0.31065795167998445	0.0019921649588944953	0.007031583458642454	0.12031760752953723	1.0
PTBXL	14055	11336	5	FD	-10	10	0.27887104572683086	0.0021065038339999074	0.0067362394175652755	0.16421093070431464	1.0
PTBXL	14055	11336	6	FD	-10	10	0.3598987112349694	0.002054756273531153	0.00696932232830437	0.13464756218725127	1.0
PTBXL	14055	11336	7	FD	-10	10	0.6083045488963539	0.0016429191207211864	0.006327128912241907	0.13758426294411064	1.0
PTBXL	14055	11336	8	FD	-10	10	0.3309968921006477	0.0018915925959013234	0.006567334518741025	0.1270370181056162	1.0
PTBXL	14055	11336	9	FD	-10	10	0.4745246691385074	0.001984532861254328	0.006983217243922267	0.12008349306138426	1.0
PTBXL	14055	11336	1	FD	10	-10	0.21935131512806724	0.0019295587563117344	0.007317342630750898	0.09915009189104565	1.0
PTBXL	14055	11336	2	FD	10	-10	0.3430354059527257	0.001929313305043281	0.007137355077476	0.13240118613111324	1.0
PTBXL	14055	11336	3	FD	10	-10	0.3485521662431296	0.001997072773127672	0.007330497362653894	0.13128538377253166	1.0
PTBXL	14055	11336	4	FD	10	-10	0.23020801315626513	0.0024592904556036527	0.008636209936656217	0.12140789662256803	1.0
PTBXL	14055	11336	5	FD	10	-10	0.2746928904553921	0.0025536037474878643	0.008386229946949444	0.16512786862581982	1.0
PTBXL	14055	11336	6	FD	10	-10	0.37317848382471097	0.0025156997749153976	0.008722462646549136	0.1330418824881402	1.0
PTBXL	14055	11336	7	FD	10	-10	0.593534764517698	0.002003482845805874	0.007985612718278023	0.13547584915012395	1.0
PTBXL	14055	11336	8	FD	10	-10	0.29021049580744673	0.0023005694623891076	0.008270526782189341	0.12556624353742737	1.0
PTBXL	14055	11336	9	FD	10	-10	0.4027867219272585	0.0024201761069805564	0.008711719319624093	0.12154392601047562	1.0
PTBXL	14055	11336	1	FD	10	10	0.26870812726331245	0.0017651197360779556	0.006663126530900354	0.09905678720890178	1.0
PTBXL	14055	11336	2	FD	10	10	0.3309787724121428	0.0017404326704034607	0.0063979339841566205	0.13233594852285807	1.0
PTBXL	14055	11336	3	FD	10	10	0.3923825741354544	0.0017952493507671459	0.006554870033529307	0.13150502781300083	1.0
PTBXL	14055	11336	4	FD	10	10	0.2872873296601722	0.002148233438827914	0.0075631472191930085	0.12138595440283755	1.0
PTBXL	14055	11336	5	FD	10	10	0.2672553711558838	0.002273220344131689	0.007407563515862165	0.16467383509783284	1.0
PTBXL	14055	11336	6	FD	10	10	0.3492439805313873	0.002218593420990661	0.007593171403910671	0.13267358586535338	1.0
PTBXL	14055	11336	7	FD	10	10	0.5557930288809849	0.0017630554319545506	0.006982190515808678	0.13546129287095926	1.0
PTBXL	14055	11336	8	FD	10	10	0.3278660315623627	0.002037526670884141	0.007270019889676979	0.12562840365969297	1.0
PTBXL	14055	11336	9	FD	10	10	0.47742024573180725	0.0021168820219929973	0.007658519626159811	0.12150274793972164	1.0
PTBXL	14055	11336	1	SPEC	-10	-10	0.6728483225222077	0.002448506416343078	0.006992393457061849	0.19261921448886274	1.0
PTBXL	14055	11336	2	SPEC	-10	-10	0.6192212365299817	0.0026263084048075208	0.006985707351265185	0.25918079700826874	1.0
PTBXL	14055	11336	3	SPEC	-10	-10	0.5459846870515178	0.0025818250922250287	0.007121954561646156	0.2161362075005463	1.0
PTBXL	14055	11336	4	SPEC	-10	-10	0.5111751717440496	0.003079689598980059	0.008214794337680556	0.23745708212421726	1.0
PTBXL	14055	11336	5	SPEC	-10	-10	0.5223675761089651	0.003317866524315865	0.008148990545684095	0.2718493511226501	1.0
PTBXL	14055	11336	6	SPEC	-10	-10	0.4751918642200416	0.003199559767130636	0.008293791675190294	0.26081954059305107	1.0
PTBXL	14055	11336	7	SPEC	-10	-10	0.573302806429013	0.00251656582869259	0.007417265245498752	0.2773235618886621	1.0
PTBXL	14055	11336	8	SPEC	-10	-10	0.5086372579805762	0.0030353156431527865	0.007875278758349513	0.22787243059802922	1.0
PTBXL	14055	11336	9	SPEC	-10	-10	0.5642456767879976	0.003120912868998099	0.008290727764481167	0.3151866782575609	1.0
PTBXL	14055	11336	1	SPEC	-10	10	0.6775156109344882	0.0022869903299068	0.006466263682070908	0.1923524453634258	1.0
PTBXL	14055	11336	2	SPEC	-10	10	0.5803032727026356	0.00240981287387874	0.0063542857964761735	0.25881215881079817	1.0
PTBXL	14055	11336	3	SPEC	-10	10	0.5831039085306289	0.002381201243429968	0.006473910109403013	0.21743042662298087	1.0
PTBXL	14055	11336	4	SPEC	-10	10	0.5043060095554422	0.002751242563280639	0.007330228519602477	0.23740422882592135	1.0
PTBXL	14055	11336	5	SPEC	-10	10	0.7315733372676889	0.0030197692922007933	0.007351169313004811	0.2710730892298972	1.0
PTBXL	14055	11336	6	SPEC	-10	10	0.490663134538638	0.0028763431899447123	0.007365423993306446	0.2601991818105385	1.0
PTBXL	14055	11336	7	SPEC	-10	10	0.553218430776089	0.0022730063334140548	0.006623271733249998	0.2771004754300708	1.0
PTBXL	14055	11336	8	SPEC	-10	10	0.5278662099880542	0.0027622828499110352	0.007070901482259457	0.22850448961514874	1.0
PTBXL	14055	11336	9	SPEC	-10	10	0.5731899106395423	0.002792133813467587	0.00742262524659891	0.31493167901254293	1.0
PTBXL	14055	11336	1	SPEC	10	-10	0.6440801367490145	0.0025957711883227543	0.007642679117368318	0.1880590066834308	1.0
PTBXL	14055	11336	2	SPEC	10	-10	0.6377459590997684	0.0027891080312273486	0.007630025173220635	0.2565558049324594	1.0
PTBXL	14055	11336	3	SPEC	10	-10	0.5736473068568514	0.0027735773485806593	0.007776490637004512	0.2155628452031011	1.0
PTBXL	14055	11336	4	SPEC	10	-10	0.5166708953694609	0.003363657596787085	0.009019628474590185	0.2405882698034789	1.0
PTBXL	14055	11336	5	SPEC	10	-10	0.5284451701091639	0.00364007730030146	0.009103086501407476	0.2730499332533836	1.0
PTBXL	14055	11336	6	SPEC	10	-10	0.44740060154565525	0.0034887196863407567	0.009214468892256335	0.2579954999437619	1.0
PTBXL	14055	11336	7	SPEC	10	-10	0.4924732527760241	0.0027285536806339154	0.008295495128403196	0.27414667525691633	1.0
PTBXL	14055	11336	8	SPEC	10	-10	0.48365892247300213	0.0032703045383818824	0.008814133001485118	0.22221835801412967	1.0
PTBXL	14055	11336	9	SPEC	10	-10	0.5668975405094554	0.0033865339887795298	0.009238016220951665	0.31836290860165767	1.0
PTBXL	14055	11336	1	SPEC	10	10	0.6526810103595861	0.002397927942072834	0.006978147526460037	0.18783843011126955	1.0
PTBXL	14055	11336	2	SPEC	10	10	0.5923004172727481	0.00252951077787259	0.006853633234710662	0.2561826491653336	1.0
PTBXL	14055	11336	3	SPEC	10	10	0.6118790697093481	0.002526791605061988	0.006975201416808253	0.21688626138349776	1.0
PTBXL	14055	11336	4	SPEC	10	10	0.5081079132063305	0.002951318090744315	0.007903638005143925	0.2405291814221272	1.0
PTBXL	14055	11336	5	SPEC	10	10	0.7654767075909735	0.0032570063684465717	0.008065276612782625	0.27224309911717615	1.0
PTBXL	14055	11336	6	SPEC	10	10	0.4688805570021658	0.003080450817988715	0.008029289418851667	0.25737244186691755	1.0
PTBXL	14055	11336	7	SPEC	10	10	0.4807101343833829	0.0024225904391608783	0.007272429918188253	0.2739272302929272	1.0
PTBXL	14055	11336	8	SPEC	10	10	0.5088618322527844	0.0029286201656170434	0.007774183898472675	0.2229011159832212	1.0
PTBXL	14055	11336	9	SPEC	10	10	0.5767037428719709	0.002976330251699438	0.008121230007952592	0.31809611314401504	1.0
PTBXL	13082	5806	1	FD	-10	-10	0.2414344467338935	0.004605682753208609	0.022897207959388335	0.068265096614569	1.0
PTBXL	13082	5806	2	FD	-10	-10	0.2757973795500023	0.005231385643634807	0.02362697006335928	0.12515690764298332	1.0
PTBXL	13082	5806	3	FD	-10	-10	0.22930116067520198	0.0047723621392409005	0.022280304657824542	0.12182511814065455	1.0
PTBXL	13082	5806	4	FD	-10	-10	0.48318513419546605	0.004750778746173688	0.023524216735563264	0.098381657763033	1.0
PTBXL	13082	5806	5	FD	-10	-10	0.4426486083954202	0.004730513202748296	0.023323260975214814	0.1077016204967418	1.0
PTBXL	13082	5806	6	FD	-10	-10	0.32107305479321674	0.004806358475891845	0.023302214650202883	0.07363731582081598	1.0
PTBXL	13082	5806	7	FD	-10	-10	0.3058968158519807	0.004777604311214184	0.02381762583864191	0.11220386588884647	1.0
PTBXL	13082	5806	8	FD	-10	-10	0.27750760298690563	0.0049640289139487315	0.02334964816834594	0.13165789610833406	1.0
PTBXL	13082	5806	9	FD	-10	-10	0.3017804248840649	0.004856544683829674	0.022521077939886794	0.08069068667213866	1.0
PTBXL	13082	5806	10	FD	-10	-10	0.270330572305061	0.005032698349179388	0.023196778050906534	0.1371931527101817	1.0
PTBXL	13082	5806	11	FD	-10	-10	0.3453479251870645	0.004852164395836615	0.023223432816184157	0.08992329222606414	1.0
PTBXL	13082	5806	12	FD	-10	-10	0.41270574276930977	0.0049003107845749985	0.02254972877260734	0.12812002792676672	1.0
PTBXL	13082	5806	1	FD	-10	10	0.3151299275955536	0.004026577178663792	0.019817462870912697	0.06839408335257359	1.0
PTBXL	13082	5806	2	FD	-10	10	0.3904708537945616	0.004465318715124732	0.020156930908102496	0.12515664074221267	1.0
PTBXL	13082	5806	3	FD	-10	10	0.25783107037741215	0.00413587760453301	0.019205049325669327	0.12182693520693837	1.0
PTBXL	13082	5806	4	FD	-10	10	0.47597830777663763	0.00411901308574817	0.020175903482026983	0.09859053936851445	1.0
PTBXL	13082	5806	5	FD	-10	10	0.4688670817255486	0.004129472428673984	0.02017680208537912	0.10780129762489053	1.0
PTBXL	13082	5806	6	FD	-10	10	0.2782864000047402	0.004137433205184506	0.019974275058923074	0.07362394038218817	1.0
PTBXL	13082	5806	7	FD	-10	10	0.3051057566190701	0.004122416990883666	0.020469045603859634	0.11217310976835691	1.0
PTBXL	13082	5806	8	FD	-10	10	0.40579936169498876	0.004242016997378077	0.019924916300334636	0.13165399432547195	1.0
PTBXL	13082	5806	9	FD	-10	10	0.33607816500314813	0.004251589786544601	0.01948839274907349	0.08084544636482784	1.0
PTBXL	13082	5806	10	FD	-10	10	0.27655158782694617	0.004387676919772143	0.020005119998926808	0.13696523232166158	1.0
PTBXL	13082	5806	11	FD	-10	10	0.313582739024716	0.004226535376439772	0.020059886480364386	0.08980923140826123	1.0
PTBXL	13082	5806	12	FD	-10	10	0.3651726126145097	0.004306058632964351	0.019399591537520328	0.1277554353754539	1.0
PTBXL	13082	5806	1	FD	10	-10	0.22318067026714586	0.005488284217065632	0.02745766348806596	0.06821087336926669	1.0
PTBXL	13082	5806	2	FD	10	-10	0.2321685353010536	0.006221008032821592	0.028377749427970157	0.12516876535755492	1.0
PTBXL	13082	5806	3	FD	10	-10	0.2632878466510543	0.005658882159352677	0.02656431049302292	0.12186734148165038	1.0
PTBXL	13082	5806	4	FD	10	-10	0.34313101483170966	0.0056474888854410625	0.028277330730327167	0.09834366349492252	1.0
PTBXL	13082	5806	5	FD	10	-10	0.3667512638035201	0.00568169286101914	0.028068592319048267	0.1077003972695042	1.0
PTBXL	13082	5806	6	FD	10	-10	0.22269580411795387	0.00578981745468136	0.028135430309983705	0.07363396468643943	1.0
PTBXL	13082	5806	7	FD	10	-10	0.23175481984720447	0.005764379322082655	0.028772731542167515	0.1121994299301157	1.0
PTBXL	13082	5806	8	FD	10	-10	0.29250982792878644	0.005860671854732726	0.027830624178141705	0.13186268201225435	1.0
PTBXL	13082	5806	9	FD	10	-10	0.3033803709622749	0.005837217720534034	0.027180507100169494	0.08069237170119216	1.0
PTBXL	13082	5806	10	FD	10	-10	0.21148150228812682	0.006044077768713474	0.027953280078605508	0.13719924910157924	1.0
PTBXL	13082	5806	11	FD	10	-10	0.3387498260001996	0.005780282619173561	0.027833185878985405	0.08985526172568806	1.0
PTBXL	13082	5806	12	FD	10	-10	0.4029094403621719	0.005874457888786519	0.02709927767859622	0.12811371644180342	1.0
PTBXL	13082	5806	1	FD	10	10	0.3124607710149768	0.0046614316868594866	0.0230829691424457	0.06834000661495941	1.0
PTBXL	13082	5806	2	FD	10	10	0.3741355127341488	0.005152236049536197	0.023490327769287916	0.12516849809299013	1.0
PTBXL	13082	5806	3	FD	10	10	0.2909232028657821	0.0047727247468054975	0.022282618903924488	0.12186914965371927	1.0
PTBXL	13082	5806	4	FD	10	10	0.35882889409304125	0.004752192914723666	0.023532219675359817	0.09855275849259194	1.0
PTBXL	13082	5806	5	FD	10	10	0.41027750288314474	0.004817563878072769	0.02358454186418391	0.10780007835031465	1.0
PTBXL	13082	5806	6	FD	10	10	0.18949373482719908	0.0048359983478538735	0.02340039498576241	0.07362058831968464	1.0
PTBXL	13082	5806	7	FD	10	10	0.2436104738508224	0.004826095048097139	0.023992481318021806	0.11216867646090883	1.0
PTBXL	13082	5806	8	FD	10	10	0.4403342648724216	0.004859581514480236	0.023042839227749877	0.13185876500214605	1.0
PTBXL	13082	5806	9	FD	10	10	0.3433156617780604	0.004958878696699058	0.022821595297098263	0.08084715358538097	1.0
PTBXL	13082	5806	10	FD	10	10	0.22892149807532566	0.005113469986040484	0.02339124959909497	0.13697128624802404	1.0
PTBXL	13082	5806	11	FD	10	10	0.3027190318759048	0.004891306609482856	0.023352131170518008	0.08974129102526467	1.0
PTBXL	13082	5806	12	FD	10	10	0.34898023770776815	0.005014375354833131	0.022644108894174314	0.12774911670257288	1.0
PTBXL	13082	5806	1	SPEC	-10	-10	0.573676663719274	0.005345806967170454	0.023422206874859162	0.11808171118634374	1.0
PTBXL	13082	5806	2	SPEC	-10	-10	0.47407995288186094	0.006502329070311867	0.02428370003963794	0.21785957874474277	1.0
PTBXL	13082	5806	3	SPEC	-10	-10	0.5559668146450495	0.005744022078955637	0.02287465440886703	0.2054906760128799	1.0
PTBXL	13082	5806	4	SPEC	-10	-10	0.46391449262547885	0.0055847435270146035	0.024066865444482846	0.17685737647243005	1.0
PTBXL	13082	5806	5	SPEC	-10	-10	0.6859217008638343	0.005949910468219343	0.023953028737759636	0.23960907233498438	1.0
PTBXL	13082	5806	6	SPEC	-10	-10	0.5954350403686267	0.00582656048614961	0.023816336343051796	0.14833266602213688	1.0
PTBXL	13082	5806	7	SPEC	-10	-10	0.6685912289096196	0.005890445623352024	0.02434648366641465	0.2729951068053599	1.0
PTBXL	13082	5806	8	SPEC	-10	-10	0.5619082459159199	0.005997210927950013	0.023875806917242035	0.24609764931570197	1.0
PTBXL	13082	5806	9	SPEC	-10	-10	0.48298562312057763	0.005712802068690324	0.023023578725585594	0.17918653777832771	1.0
PTBXL	13082	5806	10	SPEC	-10	-10	0.7077272649325308	0.0060955613031644425	0.023795460692396655	0.2799553042643904	1.0
PTBXL	13082	5806	11	SPEC	-10	-10	1.2978436808540446	0.0059816337333294615	0.023901651732288334	0.20859872558611312	1.0
PTBXL	13082	5806	12	SPEC	-10	-10	0.5751601318189514	0.0059092118700547844	0.02302347832904049	0.2539101951005716	1.0
PTBXL	13082	5806	1	SPEC	-10	10	0.737374148510018	0.0047497656222901625	0.020333638544120698	0.11846845708113048	1.0
PTBXL	13082	5806	2	SPEC	-10	10	0.6706233510212135	0.005555841692930316	0.020722653195909043	0.21785938940011607	1.0
PTBXL	13082	5806	3	SPEC	-10	10	0.5731967966160693	0.005001272810806027	0.019742617292452955	0.20557761210515976	1.0
PTBXL	13082	5806	4	SPEC	-10	10	0.4919130892158646	0.004883372820028419	0.02068000419940364	0.17747423172147261	1.0
PTBXL	13082	5806	5	SPEC	-10	10	0.7199399400169206	0.005234423609787395	0.020759676535698657	0.2398149756536314	1.0
PTBXL	13082	5806	6	SPEC	-10	10	0.5368242318961041	0.005059576820155076	0.020439330328397443	0.14819910057731636	1.0
PTBXL	13082	5806	7	SPEC	-10	10	0.6781312912678369	0.005116082661412358	0.020930753526754255	0.2730798138905695	1.0
PTBXL	13082	5806	8	SPEC	-10	10	0.5817831037074588	0.005134709573835484	0.020384321466439894	0.24608425540741413	1.0
PTBXL	13082	5806	9	SPEC	-10	10	0.5081807973880357	0.005053341945510978	0.019966101103697016	0.17895912066681213	1.0
PTBXL	13082	5806	10	SPEC	-10	10	0.7665891235133628	0.00536373507003021	0.020566687232231255	0.2789841251938592	1.0
PTBXL	13082	5806	11	SPEC	-10	10	1.1763989330663474	0.005288783778806632	0.02071005783169197	0.20783171470647935	1.0
PTBXL	13082	5806	12	SPEC	-10	10	0.6108338424794494	0.005278363811097558	0.01991244123822386	0.25250213278646777	1.0
PTBXL	13082	5806	1	SPEC	10	-10	0.5112863298750131	0.006298601910743181	0.028043035361007627	0.11760113735766757	1.0
PTBXL	13082	5806	2	SPEC	10	-10	0.4497694425867597	0.007653861160507557	0.02910416645633752	0.2178075758086298	1.0
PTBXL	13082	5806	3	SPEC	10	-10	0.4599760418242032	0.006757254534622488	0.027228013788605034	0.20555386293408956	1.0
PTBXL	13082	5806	4	SPEC	10	-10	0.3969208243789491	0.006593814733344336	0.028891063594547402	0.1763662503580526	1.0
PTBXL	13082	5806	5	SPEC	10	-10	0.7779810801934582	0.007115991684794649	0.028793967226387083	0.23963917904234605	1.0
PTBXL	13082	5806	6	SPEC	10	-10	0.41756743035933175	0.006998243045048774	0.028735945785221706	0.1483044699248881	1.0
PTBXL	13082	5806	7	SPEC	10	-10	0.605617685624895	0.007099552280741234	0.029401409251711447	0.27299781165929443	1.0
PTBXL	13082	5806	8	SPEC	10	-10	0.5945903828327433	0.007008100065848957	0.02839336258158909	0.24639865623618076	1.0
PTBXL	13082	5806	9	SPEC	10	-10	0.45335005704090775	0.006852130087253206	0.02777075189339095	0.17919098030434447	1.0
PTBXL	13082	5806	10	SPEC	10	-10	0.7006143514011552	0.007303242234226594	0.028655689110561683	0.2799595774283421	1.0
PTBXL	13082	5806	11	SPEC	10	-10	1.449964894365895	0.007068050359277141	0.02860812325048957	0.20836099714268524	1.0
PTBXL	13082	5806	12	SPEC	10	-10	0.5372969210580247	0.007045408821645976	0.02763601438818181	0.2539028634837555	1.0
PTBXL	13082	5806	1	SPEC	10	10	0.7133037839259275	0.005440045940701359	0.023647789603678155	0.11799121268927851	1.0
PTBXL	13082	5806	2	SPEC	10	10	0.6843911008010178	0.006345646288716138	0.024098031119431294	0.21780738664867147	1.0
PTBXL	13082	5806	3	SPEC	10	10	0.49576680326929934	0.005726639410109522	0.02286886249249389	0.2056408837345073	1.0
PTBXL	13082	5806	4	SPEC	10	10	0.4412973976653549	0.005597540248200234	0.024088502453753755	0.17698512386722692	1.0
PTBXL	13082	5806	5	SPEC	10	10	0.802161837960691	0.0060815949831411345	0.02423887083946366	0.23984503642751034	1.0
PTBXL	13082	5806	6	SPEC	10	10	0.37951813939314916	0.005897006581658776	0.02392848882973559	0.14817090650290127	1.0
PTBXL	13082	5806	7	SPEC	10	10	0.6276600937836195	0.005983211798227623	0.024525221228437744	0.27308251848515425	1.0
PTBXL	13082	5806	8	SPEC	10	10	0.6122570890509571	0.005822600351042449	0.023521007973002606	0.2463851737293004	1.0
PTBXL	13082	5806	9	SPEC	10	10	0.48799880723028466	0.005882534077566578	0.023367644825003416	0.1789634745416545	1.0
PTBXL	13082	5806	10	SPEC	10	10	0.7708511706909887	0.00623701821416195	0.02403226015413241	0.2789881042049807	1.0
PTBXL	13082	5806	11	SPEC	10	10	1.2821530344935286	0.006073629797894902	0.024077874194164798	0.20759438515908446	1.0
PTBXL	13082	5806	12	SPEC	10	10	0.5854345167052049	0.00611506160835851	0.02321589710245706	0.2524942084458396	1.0
PTBXL	8276	5395	1	FD	-10	-10	0.30250525821494845	0.004380530952233814	0.02082709839244179	0.16110915285986327	1.0
PTBXL	8276	5395	2	FD	-10	-10	0.2815462601444226	0.004940665740427028	0.02172010651018255	0.15496280604223822	1.0
PTBXL	8276	5395	3	FD	-10	-10	0.27709250344485314	0.005103044358076797	0.02346056205601911	0.12251462237054644	1.0
PTBXL	8276	5395	4	FD	-10	-10	0.4029467239806495	0.0046267347542659695	0.02199385870398294	0.14804048126726768	1.0
PTBXL	8276	5395	5	FD	-10	-10	0.33950359681079484	0.004677743321823318	0.02118904455659641	0.136846014655301	1.0
PTBXL	8276	5395	6	FD	-10	-10	0.27474118304308875	0.004397186731201592	0.019785982719357022	0.18638978742946283	1.0
PTBXL	8276	5395	7	FD	-10	-10	0.35861745424052116	0.005431403814209087	0.024341674723458127	0.1484958576255785	1.0
PTBXL	8276	5395	8	FD	-10	-10	0.24263584057045673	0.004377605060691672	0.020195742332256652	0.15374862354863386	1.0
PTBXL	8276	5395	9	FD	-10	-10	0.22844059249566295	0.005184944915099789	0.02150243096623917	0.1775924310744084	1.0
PTBXL	8276	5395	1	FD	-10	10	0.3041120925504112	0.004056047012300406	0.01896624572669338	0.1606725545314483	1.0
PTBXL	8276	5395	2	FD	-10	10	0.35834547503447917	0.004425476516006074	0.01938261780136692	0.15496226905834	1.0
PTBXL	8276	5395	3	FD	-10	10	0.2891174200383973	0.004573800721442945	0.02096950345365308	0.1224624386840019	1.0
PTBXL	8276	5395	4	FD	-10	10	0.38924476864289187	0.0042099764609113115	0.019789601837637335	0.14802865114089822	1.0
PTBXL	8276	5395	5	FD	-10	10	0.33580659951222785	0.004282032164953863	0.019166948758970365	0.13655444643203335	1.0
PTBXL	8276	5395	6	FD	-10	10	0.2898793529579217	0.003974251927524899	0.01777131734457613	0.18634913897493807	1.0
PTBXL	8276	5395	7	FD	-10	10	0.3600508904743775	0.004825560512175534	0.02152582782827947	0.14853916306813117	1.0
PTBXL	8276	5395	8	FD	-10	10	0.22204919399684897	0.004151636448574285	0.01887955288110125	0.1509428764723863	1.0
PTBXL	8276	5395	9	FD	-10	10	0.27620873073250457	0.004708464720673361	0.019479798477618052	0.17732487038934774	1.0
PTBXL	8276	5395	1	FD	10	-10	0.29578381207547694	0.00490205273307468	0.023459569359850465	0.16114790393540393	1.0
PTBXL	8276	5395	2	FD	10	-10	0.25304403139336085	0.005600288330125093	0.024632272854010963	0.1549463133576052	1.0
PTBXL	8276	5395	3	FD	10	-10	0.27892116145885026	0.005809345794463941	0.02689630775501906	0.12251077412304688	1.0
PTBXL	8276	5395	4	FD	10	-10	0.3782368930253773	0.005147867666300208	0.024505755331586537	0.14831268629723757	1.0
PTBXL	8276	5395	5	FD	10	-10	0.28328925906844743	0.005246217648878977	0.02396008301805346	0.13684855059808818	1.0
PTBXL	8276	5395	6	FD	10	-10	0.28561881514216825	0.0049615796577040586	0.022318407486538586	0.1864066607140639	1.0
PTBXL	8276	5395	7	FD	10	-10	0.3396628713244916	0.006138286662789663	0.02786558071851735	0.14883085434437765	1.0
PTBXL	8276	5395	8	FD	10	-10	0.24736089314646514	0.004872254180703562	0.022634885110476587	0.15386347268507775	1.0
PTBXL	8276	5395	9	FD	10	-10	0.22670307313853225	0.005856589532476019	0.024420306243538106	0.17750913402428525	1.0
PTBXL	8276	5395	1	FD	10	10	0.2983479200287483	0.004480326756270664	0.0210822427132794	0.16071095699793045	1.0
PTBXL	8276	5395	2	FD	10	10	0.3431725429468501	0.0049363887494865396	0.021630270847392292	0.15494578307018692	1.0
PTBXL	8276	5395	3	FD	10	10	0.292305579196334	0.005115362814760623	0.023615008579137568	0.1224585554648216	1.0
PTBXL	8276	5395	4	FD	10	10	0.3658611877620188	0.004618110432537249	0.021733287200909706	0.14830035290393848	1.0
PTBXL	8276	5395	5	FD	10	10	0.28584432610842564	0.00473572250582796	0.021367375999108002	0.13655676385672602	1.0
PTBXL	8276	5395	6	FD	10	10	0.301264191939829	0.004421105838529845	0.019762421856762163	0.18636599357668254	1.0
PTBXL	8276	5395	7	FD	10	10	0.34385144528130546	0.005355047934997445	0.024193010459793034	0.14887425799180493	1.0
PTBXL	8276	5395	8	FD	10	10	0.22389791712403742	0.00456439718993512	0.020891953360528535	0.15105312100984297	1.0
PTBXL	8276	5395	9	FD	10	10	0.2807377503113198	0.005234777083391028	0.02177229302505369	0.1772414302975439	1.0
PTBXL	8276	5395	1	SPEC	-10	-10	0.5474511390576169	0.005815389756737202	0.021280151628806566	0.22709054509312285	1.0
PTBXL	8276	5395	2	SPEC	-10	-10	0.504636737574429	0.006156652261695411	0.022136140635269665	0.22899920098319487	1.0
PTBXL	8276	5395	3	SPEC	-10	-10	0.5994122350035683	0.006468148383802567	0.023888221019123784	0.23570430160636835	1.0
PTBXL	8276	5395	4	SPEC	-10	-10	0.7204134526071146	0.005904580464348431	0.022490472777019044	0.20732043255491275	1.0
PTBXL	8276	5395	5	SPEC	-10	-10	0.85361749926004	0.006090608071587193	0.021646832843322916	0.20743044165741062	1.0
PTBXL	8276	5395	6	SPEC	-10	-10	0.6504097150477351	0.00553102553490255	0.02017614610972073	0.31601514542511183	1.0
PTBXL	8276	5395	7	SPEC	-10	-10	0.6489096147568855	0.007136549950152118	0.025023026570846253	0.21258420969988776	1.0
PTBXL	8276	5395	8	SPEC	-10	-10	0.4953747909462949	0.0058013342140062546	0.020709504493993856	0.24075779610177575	1.0
PTBXL	8276	5395	9	SPEC	-10	-10	0.5445297878514136	0.0066559468300715335	0.022259850559853692	0.24491781122239947	1.0
PTBXL	8276	5395	1	SPEC	-10	10	0.5477912485422629	0.005434279936630916	0.01943648646695928	0.2261406170287523	1.0
PTBXL	8276	5395	2	SPEC	-10	10	0.5042315973974528	0.005557071295264594	0.019794126564852556	0.22905972068689492	1.0
PTBXL	8276	5395	3	SPEC	-10	10	0.5993592746701724	0.0058202397210948805	0.021378367901920027	0.2355131190113574	1.0
PTBXL	8276	5395	4	SPEC	-10	10	0.6869264665782927	0.005440258625786862	0.020300699566905646	0.20716814301207948	1.0
PTBXL	8276	5395	5	SPEC	-10	10	0.8220489189907593	0.005657727157457516	0.019653955665260486	0.20641332409109409	1.0
PTBXL	8276	5395	6	SPEC	-10	10	0.6426021344118737	0.005031982537286876	0.018154730456340844	0.3160799686095533	1.0
PTBXL	8276	5395	7	SPEC	-10	10	0.6317555984984051	0.00636904056759972	0.02215095441899808	0.21271876724994884	1.0
PTBXL	8276	5395	8	SPEC	-10	10	0.7043536961695953	0.0055754895934744956	0.019403775057172647	0.23326676211600322	1.0
PTBXL	8276	5395	9	SPEC	-10	10	0.5460315458748157	0.006090022036716201	0.02018318578657571	0.24425677664912254	1.0
PTBXL	8276	5395	1	SPEC	10	-10	0.5163318361683696	0.006493800447614479	0.02394629319212236	0.22704563344075934	1.0
PTBXL	8276	5395	2	SPEC	10	-10	0.5130940516153182	0.006950513724331274	0.025087847437914115	0.22894574094010367	1.0
PTBXL	8276	5395	3	SPEC	10	-10	0.5625739272688285	0.007309082512403779	0.027351319548389437	0.23545430289129318	1.0
PTBXL	8276	5395	4	SPEC	10	-10	0.6412519330133054	0.006505588252430796	0.02502662974297504	0.20742461368510065	1.0
PTBXL	8276	5395	5	SPEC	10	-10	0.7856027817374232	0.006776136219879506	0.02441402650852696	0.20746919196500352	1.0
PTBXL	8276	5395	6	SPEC	10	-10	0.6070289163229554	0.006215583760011246	0.022753608916113898	0.31605247294862826	1.0
PTBXL	8276	5395	7	SPEC	10	-10	0.6144542527248598	0.007957016337756261	0.028521171931562325	0.21405897416921585	1.0
PTBXL	8276	5395	8	SPEC	10	-10	0.5450846340718123	0.006435483231862669	0.023187638546654524	0.2410620331198968	1.0
PTBXL	8276	5395	9	SPEC	10	-10	0.5423104380371889	0.007455499938504399	0.025238550090799894	0.24438757631187008	1.0
PTBXL	8276	5395	1	SPEC	10	10	0.5202879700638081	0.005990906660728474	0.02158425944117587	0.22609553031209972	1.0
PTBXL	8276	5395	2	SPEC	10	10	0.5115670817905111	0.006174547640297082	0.022075742117742384	0.22900637120342698	1.0
PTBXL	8276	5395	3	SPEC	10	10	0.5674256799222784	0.0064626614775215715	0.024045072878323092	0.23526320090388675	1.0
PTBXL	8276	5395	4	SPEC	10	10	0.6132679028356869	0.005912913446803692	0.022267467355021962	0.20727088954866463	1.0
PTBXL	8276	5395	5	SPEC	10	10	0.7583730273316345	0.006210111369747214	0.02185447423007566	0.20644998988531174	1.0
PTBXL	8276	5395	6	SPEC	10	10	0.6034562426024414	0.005575635854928386	0.020184707731808648	0.3161172649259575	1.0
PTBXL	8276	5395	7	SPEC	10	10	0.5996382561655071	0.006974915634912437	0.024788259575313585	0.21419415271762604	1.0
PTBXL	8276	5395	8	SPEC	10	10	0.772162296351679	0.006111912061514071	0.02145192462239219	0.23355068111796515	1.0
PTBXL	8276	5395	9	SPEC	10	10	0.5442832223691513	0.006716729841125244	0.02252196578534164	0.24372722674193628	1.0
PTBXL	19600	21036	1	FD	-10	-10	0.18959156087530218	0.0031520452348651083	0.020406520221663484	0.0796644747408418	1.0
PTBXL	19600	21036	2	FD	-10	-10	0.25316154731418533	0.003120212107540434	0.01945208276888505	0.06641325542447361	1.0
PTBXL	19600	21036	3	FD	-10	-10	0.22024279788760343	0.0031299689502924657	0.01910160976619736	0.06933993217765021	1.0
PTBXL	19600	21036	4	FD	-10	-10	0.49506965193179026	0.003168169423852034	0.018189478184868883	0.06627161351237847	1.0
PTBXL	19600	21036	5	FD	-10	-10	0.20409862465687084	0.003203709253431445	0.01721545650624885	0.06516145625376514	1.0
PTBXL	19600	21036	6	FD	-10	-10	0.2737079564199649	0.003025051484364585	0.017772214825421864	0.07627190823106966	1.0
PTBXL	19600	21036	7	FD	-10	-10	0.43494034356929784	0.0030927194922729375	0.019463448370405183	0.06376986302089473	1.0
PTBXL	19600	21036	8	FD	-10	-10	0.20614063353127915	0.0031444303896186136	0.020193891413653298	0.06212972063093407	1.0
PTBXL	19600	21036	9	FD	-10	-10	0.2079722040937748	0.0032249564974028166	0.02010142107743502	0.08138049230412263	1.0
PTBXL	19600	21036	1	FD	-10	10	0.20373047679172285	0.0027795011690408514	0.01785132479454579	0.07974313460705237	1.0
PTBXL	19600	21036	2	FD	-10	10	0.2793258340178232	0.0027518689393275916	0.017093609985169133	0.06646756487864741	1.0
PTBXL	19600	21036	3	FD	-10	10	0.2860088045888024	0.0027586005647282546	0.016760048275160498	0.0693691735006792	1.0
PTBXL	19600	21036	4	FD	-10	10	0.5133330875837802	0.0027985279603010417	0.015942683060460514	0.06638533245529937	1.0
PTBXL	19600	21036	5	FD	-10	10	0.26745280816315214	0.002804749100031953	0.015032405893718431	0.06520099746708441	1.0
PTBXL	19600	21036	6	FD	-10	10	0.2720113572161618	0.0026800491922903055	0.015577637436817775	0.07636513263789148	1.0
PTBXL	19600	21036	7	FD	-10	10	0.5482162163156161	0.0027257083424757247	0.017028584744320716	0.0638465293020024	1.0
PTBXL	19600	21036	8	FD	-10	10	0.21655690448072157	0.0027661990294432105	0.0176393244879274	0.062177944165873605	1.0
PTBXL	19600	21036	9	FD	-10	10	0.24192457246208857	0.002823076663709342	0.017553477083208757	0.0813833822267387	1.0
PTBXL	19600	21036	1	FD	10	-10	0.16652592419766268	0.0036389903948129145	0.023850597633030948	0.0795824547673026	1.0
PTBXL	19600	21036	2	FD	10	-10	0.2577543670834039	0.0036155561044465467	0.022756819523282287	0.06635172033748835	1.0
PTBXL	19600	21036	3	FD	10	-10	0.232668435763497	0.0036239675045994938	0.022379928871149937	0.06920413947157025	1.0
PTBXL	19600	21036	4	FD	10	-10	0.3287778115536489	0.0036418455966554762	0.02113477264414967	0.06615077325618027	1.0
PTBXL	19600	21036	5	FD	10	-10	0.19785468270439277	0.0036932083717216378	0.020052984138132637	0.06506252973730864	1.0
PTBXL	19600	21036	6	FD	10	-10	0.27415381620574913	0.003461819510364248	0.02070396801377978	0.07599918751783037	1.0
PTBXL	19600	21036	7	FD	10	-10	0.4267199973024414	0.003569883685097168	0.022714678038722243	0.06367066056256956	1.0
PTBXL	19600	21036	8	FD	10	-10	0.15521003126351526	0.003636652347407925	0.023612027150762677	0.061861246484088014	1.0
PTBXL	19600	21036	9	FD	10	-10	0.17925816949274848	0.0037506889353332764	0.023524088943414418	0.0812823520424358	1.0
PTBXL	19600	21036	1	FD	10	10	0.1862177584117042	0.0031381643549928265	0.020399988349422932	0.07966128414746192	1.0
PTBXL	19600	21036	2	FD	10	10	0.287090928336221	0.0031202001178338586	0.01956552180749091	0.06640609431081622	1.0
PTBXL	19600	21036	3	FD	10	10	0.30639569154309976	0.0031234398742783815	0.019199579231457934	0.06923350427882016	1.0
PTBXL	19600	21036	4	FD	10	10	0.3741817289747756	0.0031481868336405965	0.01812443493390466	0.06626477654658797	1.0
PTBXL	19600	21036	5	FD	10	10	0.27159664612989187	0.003161642356875924	0.017120593489122492	0.06510214839976108	1.0
PTBXL	19600	21036	6	FD	10	10	0.27214214950347726	0.003001850995043801	0.017755518481504806	0.07609294647951836	1.0
PTBXL	19600	21036	7	FD	10	10	0.5581296340805768	0.00307687621550571	0.019431143771682324	0.06374750838492378	1.0
PTBXL	19600	21036	8	FD	10	10	0.17478255194686906	0.003128502581566147	0.020166012066404643	0.0619096567159705	1.0
PTBXL	19600	21036	9	FD	10	10	0.22256373233409812	0.00321035950886011	0.020085008850649996	0.08128526226592359	1.0
PTBXL	19600	21036	1	SPEC	-10	-10	0.5347435980803716	0.00377916393193156	0.020689436186825703	0.18245909935312465	1.0
PTBXL	19600	21036	2	SPEC	-10	-10	0.6983029184573017	0.003780279366019985	0.019720494614112936	0.1792431406935112	1.0
PTBXL	19600	21036	3	SPEC	-10	-10	0.5947800052898429	0.0035982353725455963	0.019373050164731374	0.17541523458075245	1.0
PTBXL	19600	21036	4	SPEC	-10	-10	0.6474805168110713	0.003863628140714189	0.018494488130901633	0.1802451890258517	1.0
PTBXL	19600	21036	5	SPEC	-10	-10	0.46017178017560684	0.0038777212164769126	0.017567095023270862	0.10961016060736531	1.0
PTBXL	19600	21036	6	SPEC	-10	-10	0.8058987227924455	0.0037278353220312633	0.018112767044586517	0.15678209895083867	1.0
PTBXL	19600	21036	7	SPEC	-10	-10	0.4070522071039532	0.0035490244006623757	0.019650124792817015	0.1989289091558456	1.0
PTBXL	19600	21036	8	SPEC	-10	-10	0.4013023330593328	0.0037928465609768335	0.020409098677984096	0.19553550583758983	1.0
PTBXL	19600	21036	9	SPEC	-10	-10	0.3766045188616247	0.003926508063346398	0.02041671704090259	0.18245573849567862	1.0
PTBXL	19600	21036	1	SPEC	-10	10	0.6088443524506809	0.0033864387428880665	0.018135163104956335	0.18301649537479725	1.0
PTBXL	19600	21036	2	SPEC	-10	10	0.7023015756563229	0.0033534462438584577	0.017335590477714765	0.1794121048530172	1.0
PTBXL	19600	21036	3	SPEC	-10	10	0.6397070295091756	0.0031895072839272	0.017006851995667458	0.1755312936066329	1.0
PTBXL	19600	21036	4	SPEC	-10	10	0.7367362515235016	0.0034497366303281253	0.01623732358989028	0.18100235257299166	1.0
PTBXL	19600	21036	5	SPEC	-10	10	0.5463386951528565	0.003405495819394801	0.015347196214884461	0.10974924585780128	1.0
PTBXL	19600	21036	6	SPEC	-10	10	0.7507607387137014	0.00333971056126246	0.015906318903501443	0.15698447158409357	1.0
PTBXL	19600	21036	7	SPEC	-10	10	0.7224676269618461	0.0031754075036376124	0.017221501111330834	0.1987593633547888	1.0
PTBXL	19600	21036	8	SPEC	-10	10	0.3980714164267071	0.0033508743094569243	0.017840180724675466	0.19559181435148246	1.0
PTBXL	19600	21036	9	SPEC	-10	10	0.4104519485348318	0.0034473700056022517	0.017836899142347384	0.18243231618315975	1.0
PTBXL	19600	21036	1	SPEC	10	-10	0.5711170105859726	0.004296914266512033	0.024148037420676484	0.18226963461274018	1.0
PTBXL	19600	21036	2	SPEC	10	-10	0.5664357299769708	0.004363562703095517	0.02304748858183275	0.17902070383344115	1.0
PTBXL	19600	21036	3	SPEC	10	-10	0.6409864123411728	0.004156938517255884	0.022689469327407584	0.17532995137003365	1.0
PTBXL	19600	21036	4	SPEC	10	-10	0.6554511178883312	0.004394691843489253	0.021463024591315584	0.17979279791632763	1.0
PTBXL	19600	21036	5	SPEC	10	-10	0.4928710632086359	0.004417990353030564	0.020427143926797467	0.10959179984138379	1.0
PTBXL	19600	21036	6	SPEC	10	-10	0.8584296885786912	0.004246099058924283	0.02107630855634716	0.15696259335903248	1.0
PTBXL	19600	21036	7	SPEC	10	-10	0.33805707581662975	0.004066451400513401	0.022913448391179165	0.19896333416068124	1.0
PTBXL	19600	21036	8	SPEC	10	-10	0.3863613032632215	0.004352633172975175	0.023837419005655894	0.19495711779132457	1.0
PTBXL	19600	21036	9	SPEC	10	-10	0.31095674955216734	0.004544075190886617	0.023874029908249467	0.18210835958104635	1.0
PTBXL	19600	21036	1	SPEC	10	10	0.6508487115032534	0.003768297208270931	0.02069632041108769	0.182829982275648	1.0
PTBXL	19600	21036	2	SPEC	10	10	0.590414658599426	0.0037881830428108934	0.019822599430123104	0.17919015505066066	1.0
PTBXL	19600	21036	3	SPEC	10	10	0.6857224838990132	0.0036038177072451483	0.019475119317785443	0.17544631581576148	1.0
PTBXL	19600	21036	4	SPEC	10	10	0.7566605487235808	0.0038418363311677286	0.018437374608918162	0.1805540274688371	1.0
PTBXL	19600	21036	5	SPEC	10	10	0.5870182217596497	0.003794646368838637	0.017449043967379268	0.10973137918064775	1.0
PTBXL	19600	21036	6	SPEC	10	10	0.7874580354021545	0.003724681872028741	0.018109567819255358	0.15716528659639695	1.0
PTBXL	19600	21036	7	SPEC	10	10	0.7108472048006744	0.003559842877089266	0.019635280339566373	0.19879320435694478	1.0
PTBXL	19600	21036	8	SPEC	10	10	0.3848781647146981	0.003761144673168961	0.020373390861156155	0.19501421623750745	1.0
PTBXL	19600	21036	9	SPEC	10	10	0.35965420892427946	0.003901249792055251	0.02039314771627604	0.18208506141940686	1.0
PTBXL	3399	3009	1	FD	-10	-10	0.33370342620049254	0.0035932033592769234	0.01623946462703332	0.094631146562436	1.0
PTBXL	3399	3009	2	FD	-10	-10	0.29166737471611615	0.00377162282358805	0.016910825834907876	0.1297583631438728	1.0
PTBXL	3399	3009	3	FD	-10	-10	0.5476701583832913	0.0033427355689893464	0.01235984148410601	0.11075406945530093	1.0
PTBXL	3399	3009	4	FD	-10	-10	0.31893415594233643	0.0037375181630990516	0.015394571214744602	0.10492422392463842	1.0
PTBXL	3399	3009	5	FD	-10	-10	0.38735894846136587	0.0037299146661413855	0.016023792409349764	0.12125554603587588	1.0
PTBXL	3399	3009	6	FD	-10	-10	0.26204075269349986	0.0035587263933933052	0.01602665969535525	0.11807286610438926	1.0
PTBXL	3399	3009	7	FD	-10	-10	0.39414248266190033	0.004156715604577629	0.015555904899813485	0.10634953033485338	1.0
PTBXL	3399	3009	8	FD	-10	-10	0.23298796872654626	0.0034013979482038757	0.015176598912440666	0.09279405533612022	1.0
PTBXL	3399	3009	9	FD	-10	-10	0.3245015087357856	0.00365523538422703	0.015174723714042082	0.09826595425939391	1.0
PTBXL	3399	3009	10	FD	-10	-10	0.4497369252336894	0.003210590233169243	0.0122046668886115	0.11157344026641787	1.0
PTBXL	3399	3009	11	FD	-10	-10	0.4501674999657304	0.003645456950182857	0.016449662246851796	0.10327945835254107	1.0
PTBXL	3399	3009	12	FD	-10	-10	0.3301601238669678	0.0037013314857964504	0.016775221363873886	0.13201338020990008	1.0
PTBXL	3399	3009	1	FD	-10	10	0.32427274775850295	0.003226350067722969	0.014439005026776378	0.09461624976273028	1.0
PTBXL	3399	3009	2	FD	-10	10	0.2731326670367933	0.003324530289146634	0.014824380605623437	0.12971516200699182	1.0
PTBXL	3399	3009	3	FD	-10	10	0.502458866821816	0.0030260895233190552	0.011113681969325594	0.11071681761333343	1.0
PTBXL	3399	3009	4	FD	-10	10	0.3549862485103578	0.003286895189573265	0.013517575681093023	0.10495761935080904	1.0
PTBXL	3399	3009	5	FD	-10	10	0.47697699823866624	0.0032859661050514384	0.01417065436495241	0.12124906540813304	1.0
PTBXL	3399	3009	6	FD	-10	10	0.23238332354006372	0.0031711855118240874	0.014247582607311519	0.11805565408208081	1.0
PTBXL	3399	3009	7	FD	-10	10	0.4388938529822531	0.003645987929872636	0.01369002856450101	0.10636421992295932	1.0
PTBXL	3399	3009	8	FD	-10	10	0.2065658040007494	0.003045427412337666	0.013592535550012103	0.09271375836388382	1.0
PTBXL	3399	3009	9	FD	-10	10	0.3287502393353068	0.0032458159436890358	0.013411463983001418	0.09833010362538236	1.0
PTBXL	3399	3009	10	FD	-10	10	0.45243341367567647	0.0029562869041908795	0.011022681632243231	0.11169602207387776	1.0
PTBXL	3399	3009	11	FD	-10	10	0.43369420103348827	0.0032032704526248445	0.014386773701435044	0.10332787925498625	1.0
PTBXL	3399	3009	12	FD	-10	10	0.37212691850174406	0.0032662863979325252	0.014858726074561136	0.13207067454958207	1.0
PTBXL	3399	3009	1	FD	10	-10	0.26889483955733	0.0040774233680295775	0.018355063432124574	0.09465838764502618	1.0
PTBXL	3399	3009	2	FD	10	-10	0.28643179701219756	0.004374798400768653	0.019518900438950545	0.12971898291698006	1.0
PTBXL	3399	3009	3	FD	10	-10	0.570181022451618	0.0037221806634408377	0.013897901844546846	0.11084398047613575	1.0
PTBXL	3399	3009	4	FD	10	-10	0.3376212431807951	0.0043374482280155975	0.018003907450943955	0.10492469679611235	1.0
PTBXL	3399	3009	5	FD	10	-10	0.3536382498702674	0.004276792611904691	0.018381052532000834	0.12115978143730372	1.0
PTBXL	3399	3009	6	FD	10	-10	0.25295465288599017	0.004038266867731877	0.01816112600049227	0.11813825590692152	1.0
PTBXL	3399	3009	7	FD	10	-10	0.39243311541119447	0.004836157320318988	0.018171666368542942	0.10635513556459614	1.0
PTBXL	3399	3009	8	FD	10	-10	0.22651159034404025	0.003851739332191998	0.017287844094161415	0.09273123211831323	1.0
PTBXL	3399	3009	9	FD	10	-10	0.3201728011498609	0.004169132185216938	0.01742567659909683	0.0981593766782787	1.0
PTBXL	3399	3009	10	FD	10	-10	0.47001078928048107	0.0035809996198579754	0.01361700993736247	0.11151190660241508	1.0
PTBXL	3399	3009	11	FD	10	-10	0.46247797061949825	0.004226540651698663	0.019209251135826347	0.10318290417710854	1.0
PTBXL	3399	3009	12	FD	10	-10	0.2903305540762966	0.004309537218438662	0.019367725558776538	0.1320338971642633	1.0
PTBXL	3399	3009	1	FD	10	10	0.2666560972453629	0.0036000410764358034	0.01604602481818605	0.0946434398646738	1.0
PTBXL	3399	3009	2	FD	10	10	0.26594133492472705	0.003773254673441647	0.016742084645941537	0.1296757828333081	1.0
PTBXL	3399	3009	3	FD	10	10	0.5171855750706252	0.003325524141894478	0.012331717056752496	0.11080663431369309	1.0
PTBXL	3399	3009	4	FD	10	10	0.3762270130031639	0.0037323321606012325	0.015467157245255476	0.10495810189667872	1.0
PTBXL	3399	3009	5	FD	10	10	0.4606279543473422	0.003693291021680482	0.01593490066125863	0.12115330802385625	1.0
PTBXL	3399	3009	6	FD	10	10	0.22062562251879742	0.003538118017862947	0.015873796523723758	0.11812102109330005	1.0
PTBXL	3399	3009	7	FD	10	10	0.44411892417498866	0.004147792423159316	0.015636888868448093	0.1063698290978848	1.0
PTBXL	3399	3009	8	FD	10	10	0.19753227352294978	0.0033923954732675396	0.015230023226072685	0.09265094703262661	1.0
PTBXL	3399	3009	9	FD	10	10	0.3255965232816349	0.0036332310677573134	0.015112524728865007	0.09822360486618108	1.0
PTBXL	3399	3009	10	FD	10	10	0.4706633968381885	0.00325405527742995	0.012133358599003594	0.11163477802836097	1.0
PTBXL	3399	3009	11	FD	10	10	0.4417717643951957	0.0036338732425121485	0.016437174732410874	0.10323136783630839	1.0
PTBXL	3399	3009	12	FD	10	10	0.3443262258324622	0.003721072892265011	0.016788142110020353	0.13209119611345743	1.0
PTBXL	3399	3009	1	SPEC	-10	-10	0.46145854192714203	0.004443001024579897	0.016723880737406136	0.15517233392828048	1.0
PTBXL	3399	3009	2	SPEC	-10	-10	0.5030757590796288	0.004700896191641284	0.01744447720034615	0.17628318818965796	1.0
PTBXL	3399	3009	3	SPEC	-10	-10	0.44285759626917676	0.00446809358126137	0.01289883466739867	0.24621459241904106	1.0
PTBXL	3399	3009	4	SPEC	-10	-10	0.541181006531697	0.004792338958975803	0.015945193523840148	0.20138964540542637	1.0
PTBXL	3399	3009	5	SPEC	-10	-10	0.7086978720210643	0.005101319050653947	0.016572522687050506	0.277783733806314	1.0
PTBXL	3399	3009	6	SPEC	-10	-10	0.6931411586300784	0.004722474275687982	0.016556622074228568	0.2357199170046625	1.0
PTBXL	3399	3009	7	SPEC	-10	-10	0.5376277834117053	0.0054080467798915755	0.01625323348321031	0.22068921134399766	1.0
PTBXL	3399	3009	8	SPEC	-10	-10	0.42190204728745156	0.004320999965716709	0.015597926569869918	0.12782285156093845	1.0
PTBXL	3399	3009	9	SPEC	-10	-10	0.44172457066633386	0.0046616350843126705	0.015594752368993126	0.16272670366601244	1.0
PTBXL	3399	3009	10	SPEC	-10	-10	0.4531143396880586	0.004173669600090655	0.01277316135498989	0.2133881160142401	1.0
PTBXL	3399	3009	11	SPEC	-10	-10	0.6597673702058624	0.004676572541398867	0.016980742280948462	0.2187980819273274	1.0
PTBXL	3399	3009	12	SPEC	-10	-10	0.46906978177656006	0.004852491688495173	0.017190232276239312	0.24820058244111992	1.0
PTBXL	3399	3009	1	SPEC	-10	10	0.49763904776306106	0.004025609554749292	0.014909717348202152	0.15526332171172788	1.0
PTBXL	3399	3009	2	SPEC	-10	10	0.5642558805140142	0.004157041988459128	0.015306477090823084	0.17623482629961199	1.0
PTBXL	3399	3009	3	SPEC	-10	10	0.41939505527408205	0.004051298602748816	0.011612728773950011	0.24607925524398364	1.0
PTBXL	3399	3009	4	SPEC	-10	10	0.6040434262410685	0.004238342181217424	0.014010323788051508	0.2015092776107224	1.0
PTBXL	3399	3009	5	SPEC	-10	10	0.7323018230376108	0.004502649047624348	0.014655446121314471	0.27776622211577234	1.0
PTBXL	3399	3009	6	SPEC	-10	10	0.6366118303445256	0.004212049319415696	0.014721234936355876	0.23566598645188994	1.0
PTBXL	3399	3009	7	SPEC	-10	10	0.5631099551661697	0.004761630163206704	0.014301166181473325	0.2208341193428733	1.0
PTBXL	3399	3009	8	SPEC	-10	10	0.37449781276703836	0.0038704688449396683	0.013976177484752621	0.12769607715857945	1.0
PTBXL	3399	3009	9	SPEC	-10	10	0.4599128789229089	0.004159813532074716	0.013800391624755982	0.1629880466278192	1.0
PTBXL	3399	3009	10	SPEC	-10	10	0.4916607494809922	0.0039047040132551987	0.011611976586098645	0.21360170947472934	1.0
PTBXL	3399	3009	11	SPEC	-10	10	0.673925634107888	0.004122266558002493	0.01486191255599151	0.2189258300550904	1.0
PTBXL	3399	3009	12	SPEC	-10	10	0.4892209822620546	0.00430857768512861	0.015223619956664226	0.24850476046449757	1.0
PTBXL	3399	3009	1	SPEC	10	-10	0.448881724843902	0.005002143075975638	0.018888196097815637	0.1548791841641168	1.0
PTBXL	3399	3009	2	SPEC	10	-10	0.4746879104348817	0.00542676101952605	0.020146402820147187	0.17619853894232915	1.0
PTBXL	3399	3009	3	SPEC	10	-10	0.4278922913390862	0.00495103972769726	0.014469548216752134	0.24652402356091754	1.0
PTBXL	3399	3009	4	SPEC	10	-10	0.5941863222982522	0.005503116489963343	0.018580245341971113	0.201382114164184	1.0
PTBXL	3399	3009	5	SPEC	10	-10	0.6931395128154552	0.005820707141177734	0.018994981253066787	0.2775000240748246	1.0
PTBXL	3399	3009	6	SPEC	10	-10	0.7466358526241682	0.005327673975211185	0.018756805778910122	0.23581674750183296	1.0
PTBXL	3399	3009	7	SPEC	10	-10	0.5546945004060507	0.006234978051732148	0.01894139984821054	0.22073770994285133	1.0
PTBXL	3399	3009	8	SPEC	10	-10	0.4062963563044394	0.004843925051086678	0.01772862198093931	0.12765566339518863	1.0
PTBXL	3399	3009	9	SPEC	10	-10	0.4240528760816004	0.005302741143353576	0.017893742693989908	0.16253119761798412	1.0
PTBXL	3399	3009	10	SPEC	10	-10	0.40012195807191686	0.004596973485666786	0.014225187520844907	0.21291395035318045	1.0
PTBXL	3399	3009	11	SPEC	10	-10	0.5054603574253331	0.005401064042770615	0.01980814085831167	0.2184855079737433	1.0
PTBXL	3399	3009	12	SPEC	10	-10	0.4775768062996871	0.005600709796269196	0.01985333451988502	0.24819540790568922	1.0
PTBXL	3399	3009	1	SPEC	10	10	0.4913943505394523	0.004457929070920833	0.016557347156713798	0.15497120109854898	1.0
PTBXL	3399	3009	2	SPEC	10	10	0.5490397921750221	0.004696183429422289	0.017296648926899978	0.1761502122854022	1.0
PTBXL	3399	3009	3	SPEC	10	10	0.4034530565434164	0.004430826229075689	0.01285507227240668	0.24638805600017308	1.0
PTBXL	3399	3009	4	SPEC	10	10	0.6584983161168614	0.004763123490330565	0.015973328318841355	0.20150190445528818	1.0
PTBXL	3399	3009	5	SPEC	10	10	0.7222592821731502	0.005036395153140615	0.016466702556098035	0.2774825616817549	1.0
PTBXL	3399	3009	6	SPEC	10	10	0.675817690276324	0.00467236270000442	0.0163973185316148	0.2357627136470235	1.0
PTBXL	3399	3009	7	SPEC	10	10	0.5814327101844136	0.005368658765118105	0.01629676035740829	0.2208827867862697	1.0
PTBXL	3399	3009	8	SPEC	10	10	0.3548153854330774	0.004268591852598482	0.01562579026810577	0.127528829921261	1.0
PTBXL	3399	3009	9	SPEC	10	10	0.44715351349451904	0.004644354164913037	0.015538648926570035	0.1627929506539866	1.0
PTBXL	3399	3009	10	SPEC	10	10	0.4493124133775337	0.004247511448550912	0.012760141015355265	0.21313244162375064	1.0
PTBXL	3399	3009	11	SPEC	10	10	0.5443929267218521	0.004658699605731867	0.016961924618307634	0.21861352864328307	1.0
PTBXL	3399	3009	12	SPEC	10	10	0.499440385603177	0.004866776364793722	0.017205881823365694	0.24849991222185996	1.0
PTBXL	16734	15421	1	FD	-10	-10	0.26703210658807536	0.002541508487781551	0.008685351714733435	0.12473468947816019	1.0
PTBXL	16734	15421	2	FD	-10	-10	0.23959310558441524	0.001857715603406933	0.00714569957510264	0.09263284738743745	1.0
PTBXL	16734	15421	3	FD	-10	-10	0.3636414718935405	0.0021813861852794723	0.008117962856575778	0.08590117637871196	1.0
PTBXL	16734	15421	4	FD	-10	-10	0.28334644077532023	0.002303980470003578	0.008053385508913987	0.10344394563947092	1.0
PTBXL	16734	15421	5	FD	-10	-10	0.31542592783517487	0.0021185980647060072	0.007878466508284793	0.11322829710318505	1.0
PTBXL	16734	15421	6	FD	-10	-10	0.6171006771151143	0.0021671876638885298	0.008277384923907527	0.1458111901191265	1.0
PTBXL	16734	15421	7	FD	-10	-10	0.320404610980468	0.0021891345614061014	0.00799307775128838	0.16552291570408298	1.0
PTBXL	16734	15421	1	FD	-10	10	0.2733409879714144	0.0022492187873584145	0.007638184888060891	0.124796678150404	1.0
PTBXL	16734	15421	2	FD	-10	10	0.27586826785319407	0.0016745072510308747	0.006425632682621313	0.09271445833037614	1.0
PTBXL	16734	15421	3	FD	-10	10	0.36904865819841026	0.001955028070762916	0.007225462302767566	0.0858568246794022	1.0
PTBXL	16734	15421	4	FD	-10	10	0.261706202162937	0.0020640043762457424	0.007171410887263398	0.1033898242544941	1.0
PTBXL	16734	15421	5	FD	-10	10	0.31681133950251006	0.001911479810472246	0.007032739745016737	0.1132319555155694	1.0
PTBXL	16734	15421	6	FD	-10	10	0.5763425081178822	0.0019547186151069153	0.007429759274886384	0.14578764199143274	1.0
PTBXL	16734	15421	7	FD	-10	10	0.584112099628182	0.002040179124778685	0.007235512183031338	0.1654024386585295	1.0
PTBXL	16734	15421	1	FD	10	-10	0.2665023516329477	0.0029305200048013974	0.010092486392790133	0.124688290106105	1.0
PTBXL	16734	15421	2	FD	10	-10	0.23242490524892795	0.0020985373454993064	0.00808035286314735	0.09263454152206489	1.0
PTBXL	16734	15421	3	FD	10	-10	0.30896591014496916	0.002436406200045469	0.009210743526022788	0.08562170660537499	1.0
PTBXL	16734	15421	4	FD	10	-10	0.3161882039121175	0.0026175466769376905	0.009224839618364965	0.10348059706381527	1.0
PTBXL	16734	15421	5	FD	10	-10	0.3029074785898127	0.0023829929698248992	0.008913725266687114	0.11309804520008587	1.0
PTBXL	16734	15421	6	FD	10	-10	0.6251922646843747	0.002435439457169334	0.009247673008631411	0.14577602594663983	1.0
PTBXL	16734	15421	7	FD	10	-10	0.3200532340419025	0.0024367415460839867	0.00902633369185522	0.1654791508523618	1.0
PTBXL	16734	15421	1	FD	10	10	0.27380233973200646	0.002539490997502466	0.008689623695866977	0.12475035745477468	1.0
PTBXL	16734	15421	2	FD	10	10	0.27375162130890046	0.0018660231681850588	0.007167876647349043	0.09271615434101574	1.0
PTBXL	16734	15421	3	FD	10	10	0.3219785075958442	0.0021491141451134	0.008066941551549356	0.08557739389324363	1.0
PTBXL	16734	15421	4	FD	10	10	0.2874723806569834	0.002305681972700381	0.008076185940727159	0.10342642339688163	1.0
PTBXL	16734	15421	5	FD	10	10	0.306030872871235	0.002116935570672056	0.007832875313210263	0.1131018084525057	1.0
PTBXL	16734	15421	6	FD	10	10	0.5785485828478063	0.002165052234645259	0.008181021608556648	0.14575248250966172	1.0
PTBXL	16734	15421	7	FD	10	10	0.6167680808879014	0.002238215806793407	0.008044915434995192	0.16535886730747443	1.0
PTBXL	16734	15421	1	SPEC	-10	-10	0.4818505945177172	0.0034943868902576275	0.009197482617768305	0.2820212084270815	1.0
PTBXL	16734	15421	2	SPEC	-10	-10	0.5685276363712414	0.0024425892604415843	0.007421327792748033	0.21132296448886329	1.0
PTBXL	16734	15421	3	SPEC	-10	-10	0.5328600084066757	0.0029686319480458686	0.008558587677267441	0.21685876859353773	1.0
PTBXL	16734	15421	4	SPEC	-10	-10	0.8467338685538238	0.0032184044332309353	0.00858926175361607	0.21796278896740082	1.0
PTBXL	16734	15421	5	SPEC	-10	-10	0.4615096007796809	0.0029579344828639938	0.008299949350548527	0.23046534105458852	1.0
PTBXL	16734	15421	6	SPEC	-10	-10	0.7057551058809688	0.0028725979307052704	0.008633585568771763	0.2093310507406682	1.0
PTBXL	16734	15421	7	SPEC	-10	-10	0.5918809294746897	0.0029946387071421643	0.008340605599239737	0.25036646358372416	1.0
PTBXL	16734	15421	1	SPEC	-10	10	0.4768132484889398	0.003103168880516223	0.008102565159735375	0.28214437446066787	1.0
PTBXL	16734	15421	2	SPEC	-10	10	0.6005474297060868	0.0022085562714583193	0.006679837063163513	0.2115354984939747	1.0
PTBXL	16734	15421	3	SPEC	-10	10	0.528846219022756	0.002677208517292768	0.0076385580683068196	0.2166420948293889	1.0
PTBXL	16734	15421	4	SPEC	-10	10	0.8155465130923237	0.002896148145222334	0.007665304290962546	0.21777319074046578	1.0
PTBXL	16734	15421	5	SPEC	-10	10	0.48481831739515674	0.0026776892984913835	0.007426797985183764	0.23037949385983914	1.0
PTBXL	16734	15421	6	SPEC	-10	10	0.7346372023659314	0.002600200894460664	0.007762305651892043	0.209331243028615	1.0
PTBXL	16734	15421	7	SPEC	-10	10	0.6982719658380702	0.002831998991848955	0.007605681428502046	0.248297273115884	1.0
PTBXL	16734	15421	1	SPEC	10	-10	0.488752319351223	0.004009540632453557	0.01066412533600301	0.2821104657617759	1.0
PTBXL	16734	15421	2	SPEC	10	-10	0.5531125001079363	0.0027549869468916324	0.008387607194523786	0.2113335334994843	1.0
PTBXL	16734	15421	3	SPEC	10	-10	0.45751964104677556	0.0032993038715920645	0.009684984257953349	0.21608962302500342	1.0
PTBXL	16734	15421	4	SPEC	10	-10	0.7093928369399748	0.0036486891843459687	0.009821152344775265	0.2180355740437762	1.0
PTBXL	16734	15421	5	SPEC	10	-10	0.44281873114466463	0.003301823160256906	0.009371408355406077	0.22993781376884487	1.0
PTBXL	16734	15421	6	SPEC	10	-10	0.7173515179825342	0.0032085448823782788	0.009645877698902473	0.2090563542499893	1.0
PTBXL	16734	15421	7	SPEC	10	-10	0.5606698367949884	0.0033180339241120063	0.0093932680974135	0.250259685846865	1.0
PTBXL	16734	15421	1	SPEC	10	10	0.481984673197477	0.0034869643977936985	0.0091979672727139	0.28223374489833586	1.0
PTBXL	16734	15421	2	SPEC	10	10	0.5906479829309388	0.0024574155072765867	0.007447538542688071	0.2115460768224538	1.0
PTBXL	16734	15421	3	SPEC	10	10	0.46253453241930903	0.0029291341934593058	0.008505913359164053	0.21587306290271968	1.0
PTBXL	16734	15421	4	SPEC	10	10	0.691991673186572	0.003228700293853779	0.008617214615392818	0.21784572655730186	1.0
PTBXL	16734	15421	5	SPEC	10	10	0.4713773960414521	0.0029435612431636055	0.008255180693763525	0.22985251937926893	1.0
PTBXL	16734	15421	6	SPEC	10	10	0.74831622704381	0.0028628533897580555	0.008547661390816676	0.2090568244278745	1.0
PTBXL	16734	15421	7	SPEC	10	10	0.6842611392887539	0.0030946398422859152	0.008434895593061879	0.24818457613555048	1.0
PTBXL	1845	3522	1	FD	-10	-10	1.4566565582422213	0.003466971959915431	0.012982474412841519	0.05308812656137976	1.0
PTBXL	1845	3522	2	FD	-10	-10	0.3717764452663185	0.003271927816832844	0.013109325070396199	0.07876946957328389	1.0
PTBXL	1845	3522	3	FD	-10	-10	0.22878532619063968	0.0034463021789714523	0.01428086997637574	0.10941606972812258	1.0
PTBXL	1845	3522	4	FD	-10	-10	0.2560034925255612	0.003826122853119545	0.01556807629264011	0.0808622671402258	1.0
PTBXL	1845	3522	5	FD	-10	-10	0.2199675131298622	0.003318990698094365	0.013012083105172448	0.035492447489141356	1.0
PTBXL	1845	3522	6	FD	-10	-10	0.3758924012091745	0.003753504039562461	0.015388113387047734	0.07707154512885686	1.0
PTBXL	1845	3522	7	FD	-10	-10	0.2750798581664802	0.003419536829664254	0.014065393091714194	0.12715828333747942	1.0
PTBXL	1845	3522	1	FD	-10	10	1.295477651230675	0.0030861458815324414	0.011469211153545256	0.05308421653919481	1.0
PTBXL	1845	3522	2	FD	-10	10	0.35413244558343354	0.002930954667892601	0.011675703246690632	0.07876401773148183	1.0
PTBXL	1845	3522	3	FD	-10	10	0.22106325868415175	0.003072567584374797	0.012662342714835845	0.10940520553338313	1.0
PTBXL	1845	3522	4	FD	-10	10	0.3804733964962458	0.0033677645308169924	0.013633989952516653	0.08086597764703646	1.0
PTBXL	1845	3522	5	FD	-10	10	0.21036590100965163	0.002960184995098869	0.011525978755702831	0.035508888762887963	1.0
PTBXL	1845	3522	6	FD	-10	10	0.393008385824268	0.003313828668189022	0.013501964627562943	0.0771906996433888	1.0
PTBXL	1845	3522	7	FD	-10	10	0.2998569227347348	0.00310842614854489	0.01263786105333672	0.12739154908492212	1.0
PTBXL	1845	3522	1	FD	10	-10	1.6681485573747818	0.003981620997460659	0.01493677042835433	0.053095247324560495	1.0
PTBXL	1845	3522	2	FD	10	-10	0.3306052585510862	0.0036997365022874745	0.014917505330127567	0.07876536542645309	1.0
PTBXL	1845	3522	3	FD	10	-10	0.2225833342082051	0.003936192511675445	0.016358726384102382	0.10941591930896047	1.0
PTBXL	1845	3522	4	FD	10	-10	0.2501431540795926	0.004464440850604279	0.01820198295940799	0.0808605317459988	1.0
PTBXL	1845	3522	5	FD	10	-10	0.2080180057233431	0.0038112045587247135	0.014970359864060133	0.035487776184389405	1.0
PTBXL	1845	3522	6	FD	10	-10	0.39440680617370255	0.004361281518966653	0.017969243306776145	0.07702858847218924	1.0
PTBXL	1845	3522	7	FD	10	-10	0.2693881163836772	0.003879381893640242	0.01597590861545885	0.12712996042546412	1.0
PTBXL	1845	3522	1	FD	10	10	1.4566087171005184	0.0034797847682765588	0.012954918077867653	0.05309133431027338	1.0
PTBXL	1845	3522	2	FD	10	10	0.31590215724724463	0.0032626656240478725	0.013078658245992386	0.07875991159076712	1.0
PTBXL	1845	3522	3	FD	10	10	0.2146638542959959	0.0034502988356111724	0.014260149295385015	0.10940505324382861	1.0
PTBXL	1845	3522	4	FD	10	10	0.39377927017037323	0.003844806598921244	0.015596132941800508	0.08086424314070847	1.0
PTBXL	1845	3522	5	FD	10	10	0.1987253271934363	0.0033404225973573966	0.01303104747401719	0.03550421992881105	1.0
PTBXL	1845	3522	6	FD	10	10	0.4113171407374086	0.0037675689636553276	0.01542614180034824	0.07714780517714306	1.0
PTBXL	1845	3522	7	FD	10	10	0.29802199188244544	0.003470681877698681	0.014125838910989966	0.12736334076607334	1.0
PTBXL	1845	3522	1	SPEC	-10	-10	0.45583709254041815	0.004102588244553841	0.013335241761886362	0.13838619168583646	1.0
PTBXL	1845	3522	2	SPEC	-10	-10	0.4816052669300306	0.003983538325387011	0.013437082089450611	0.2013660880983847	1.0
PTBXL	1845	3522	3	SPEC	-10	-10	0.5956963838291268	0.004308027585251811	0.014706327645384739	0.24855433029506768	1.0
PTBXL	1845	3522	4	SPEC	-10	-10	0.5668230647734367	0.004546153492297405	0.01602749547012333	0.18743379433324442	1.0
PTBXL	1845	3522	5	SPEC	-10	-10	0.44886085994972313	0.0039003446001112246	0.013247727137762434	0.1198792900672013	1.0
PTBXL	1845	3522	6	SPEC	-10	-10	0.5492420718662773	0.004516041871287549	0.015750355058245565	0.22136587633453805	1.0
PTBXL	1845	3522	7	SPEC	-10	-10	0.5852795071839801	0.004626790999858754	0.014628538264177846	0.2820905991333554	1.0
PTBXL	1845	3522	1	SPEC	-10	10	0.42549247367101	0.003670368178778541	0.011804274527906682	0.1383728438783974	1.0
PTBXL	1845	3522	2	SPEC	-10	10	0.7763529613798787	0.0035772654121046517	0.011980544709725508	0.2013243799613099	1.0
PTBXL	1845	3522	3	SPEC	-10	10	0.606772763398386	0.0038499993228830313	0.013053659258680293	0.24850090261884178	1.0
PTBXL	1845	3522	4	SPEC	-10	10	0.5322356629989213	0.004018649244132977	0.01405569255199314	0.1874291242655008	1.0
PTBXL	1845	3522	5	SPEC	-10	10	0.4286381409249493	0.00349712620123595	0.011757576884683433	0.11990367171927493	1.0
PTBXL	1845	3522	6	SPEC	-10	10	0.5499692728077001	0.004017136047569054	0.01384198407363851	0.22171554597089263	1.0
PTBXL	1845	3522	7	SPEC	-10	10	0.5945003911701187	0.0042555275766633805	0.013194856177437028	0.2821297460189088	1.0
PTBXL	1845	3522	1	SPEC	10	-10	0.5229073765313401	0.004691107904530513	0.015334196581945701	0.13843999228517337	1.0
PTBXL	1845	3522	2	SPEC	10	-10	0.42895709842933993	0.004472678341332632	0.015266299995125784	0.20132234994522574	1.0
PTBXL	1845	3522	3	SPEC	10	-10	0.5449460849738794	0.004905578372052468	0.01683427021357383	0.24856549430893587	1.0
PTBXL	1845	3522	4	SPEC	10	-10	0.5387959594907613	0.005280004348387422	0.018721084559286783	0.18739601859968616	1.0
PTBXL	1845	3522	5	SPEC	10	-10	0.35164814484756624	0.004466552456333917	0.015232121149686296	0.11983515086990718	1.0
PTBXL	1845	3522	6	SPEC	10	-10	0.5551607051689156	0.005231414400794535	0.01838181018673383	0.22131087498095695	1.0
PTBXL	1845	3522	7	SPEC	10	-10	0.5868874208752963	0.005229949674180031	0.01660286225172017	0.28203089859094316	1.0
PTBXL	1845	3522	1	SPEC	10	10	0.47939858159972537	0.004120950037977919	0.013326212854176964	0.1384265984164171	1.0
PTBXL	1845	3522	2	SPEC	10	10	0.7671292757480054	0.003954478811896775	0.013399043204725652	0.20128060434689457	1.0
PTBXL	1845	3522	3	SPEC	10	10	0.5640519032995679	0.0043104619214798644	0.014690613391168925	0.24851204379232883	1.0
PTBXL	1845	3522	4	SPEC	10	10	0.5032438082321518	0.004567006702538518	0.01606319458126047	0.18739136815027746	1.0
PTBXL	1845	3522	5	SPEC	10	10	0.3415556884645532	0.003935777971261542	0.013284794019633232	0.11985956486124952	1.0
PTBXL	1845	3522	6	SPEC	10	10	0.5551244601748655	0.004553938231013468	0.015805817714906883	0.22166080239885286	1.0
PTBXL	1845	3522	7	SPEC	10	10	0.5970719719873616	0.004735341681678752	0.014737786991019455	0.2820703430580647	1.0
PTBXL	1384	10822	1	FD	-10	-10	0.3591318081302858	0.006088371287326804	0.03425135734840625	0.0879975807651945	1.0
PTBXL	1384	10822	2	FD	-10	-10	0.26006856627989905	0.005541999250699006	0.034631273454075455	0.03669018388274874	1.0
PTBXL	1384	10822	3	FD	-10	-10	0.40186489074853327	0.006110224842145584	0.03323872944742661	0.08158364448099177	1.0
PTBXL	1384	10822	4	FD	-10	-10	0.3396350922496735	0.005882802514304661	0.03298104267519253	0.08238035624193338	1.0
PTBXL	1384	10822	5	FD	-10	-10	0.3068040332901492	0.0057890107182631155	0.03428674255683206	0.06196446323031442	1.0
PTBXL	1384	10822	6	FD	-10	-10	0.24859922898066616	0.005825287461156307	0.03399098615283253	0.07784919407098292	1.0
PTBXL	1384	10822	7	FD	-10	-10	0.28129014197190283	0.005048897943302979	0.026504501562986636	0.09228310945305357	1.0
PTBXL	1384	10822	8	FD	-10	-10	0.2617247374019404	0.005727041715328963	0.03414867440174581	0.06824017049331411	1.0
PTBXL	1384	10822	1	FD	-10	10	0.36713066968662883	0.0055479197802164445	0.03088249425238867	0.08850249201660593	1.0
PTBXL	1384	10822	2	FD	-10	10	0.2816018276436904	0.0051350330029121	0.031382205290865904	0.03688805741687082	1.0
PTBXL	1384	10822	3	FD	-10	10	0.4699875979846276	0.005603804217883808	0.030074865083641388	0.08157240617089194	1.0
PTBXL	1384	10822	4	FD	-10	10	0.31648602729517744	0.005404812987191761	0.029851945228529006	0.08223126242005754	1.0
PTBXL	1384	10822	5	FD	-10	10	0.30718215996692805	0.00523667612833259	0.03079941587958225	0.062100786467650534	1.0
PTBXL	1384	10822	6	FD	-10	10	0.2614351934873225	0.0053187783676901705	0.03063605570571574	0.07842524628096827	1.0
PTBXL	1384	10822	7	FD	-10	10	0.3025603824185693	0.004637292292380611	0.024227308738859483	0.09232281276626993	1.0
PTBXL	1384	10822	8	FD	-10	10	0.2980928082649283	0.005267735131388242	0.030825152711816666	0.06834991893076753	1.0
PTBXL	1384	10822	1	FD	10	-10	0.3834154869733266	0.0066683232552714085	0.03759592966439975	0.08731548017676984	1.0
PTBXL	1384	10822	2	FD	10	-10	0.2708818759828814	0.006012230120114132	0.03806299794063672	0.03604539412617535	1.0
PTBXL	1384	10822	3	FD	10	-10	0.4204211390912061	0.006555863676788946	0.03650087201324013	0.07956451932785094	1.0
PTBXL	1384	10822	4	FD	10	-10	0.34704536341150627	0.006453867913496553	0.03618411854503837	0.0823476091437228	1.0
PTBXL	1384	10822	5	FD	10	-10	0.2920311334481848	0.006332367729898046	0.03785043634601503	0.06074854302615205	1.0
PTBXL	1384	10822	6	FD	10	-10	0.2342689293864615	0.006309950118111414	0.03741908707433426	0.07735052546842683	1.0
PTBXL	1384	10822	7	FD	10	-10	0.2611438513647062	0.005399741852883558	0.028766827741516697	0.09149212568527976	1.0
PTBXL	1384	10822	8	FD	10	-10	0.25841836703841115	0.006300172053139588	0.03777526161432853	0.06830177962184397	1.0
PTBXL	1384	10822	1	FD	10	10	0.3894984876724112	0.00599605957462517	0.033437250637557335	0.08782626326613618	1.0
PTBXL	1384	10822	2	FD	10	10	0.29364731569848995	0.005504436617476418	0.03404602257630409	0.03624842633858707	1.0
PTBXL	1384	10822	3	FD	10	10	0.49430738805909363	0.005938738464282389	0.03258979754136202	0.07956032685820055	1.0
PTBXL	1384	10822	4	FD	10	10	0.32034288728069293	0.005853895255417981	0.03231872187552493	0.08219775826894492	1.0
PTBXL	1384	10822	5	FD	10	10	0.29419173383305103	0.005651128245665701	0.03353357784918489	0.06088684912719226	1.0
PTBXL	1384	10822	6	FD	10	10	0.2503009249638074	0.005686832583419248	0.033266152936791756	0.07793631228456767	1.0
PTBXL	1384	10822	7	FD	10	10	0.28639645056655183	0.004914823744220523	0.02605314270559558	0.09153235960765244	1.0
PTBXL	1384	10822	8	FD	10	10	0.29945401922216575	0.005719402301934002	0.033634080053515654	0.06841187836859837	1.0
PTBXL	1384	10822	1	SPEC	-10	-10	0.5724578779517376	0.008471415584608894	0.03489502321309706	0.16013845269589908	1.0
PTBXL	1384	10822	2	SPEC	-10	-10	0.5663005235871732	0.007476719595300564	0.035274988874614076	0.0858786508802315	1.0
PTBXL	1384	10822	3	SPEC	-10	-10	0.45314472358536445	0.008379023981922161	0.03373933804183138	0.13806224966127031	1.0
PTBXL	1384	10822	4	SPEC	-10	-10	0.5860463001348065	0.007837535655096322	0.03348194562113787	0.14143959549641452	1.0
PTBXL	1384	10822	5	SPEC	-10	-10	0.45248684484038454	0.007771250421141892	0.03470316066803935	0.11638183378418375	1.0
PTBXL	1384	10822	6	SPEC	-10	-10	0.39704590564518305	0.00781448511496806	0.034455972794231134	0.1285635259686897	1.0
PTBXL	1384	10822	7	SPEC	-10	-10	0.5178864553278825	0.006814051016938712	0.02711004800024128	0.17408207331614461	1.0
PTBXL	1384	10822	8	SPEC	-10	-10	0.5256136888425963	0.007752820563392466	0.03465492444815138	0.17524742530613557	1.0
PTBXL	1384	10822	1	SPEC	-10	10	0.5518278848660441	0.007759266985429449	0.03150866051982984	0.16064946928553503	1.0
PTBXL	1384	10822	2	SPEC	-10	10	0.5259838709566579	0.006975746202445546	0.032075854503046716	0.08584248504219741	1.0
PTBXL	1384	10822	3	SPEC	-10	10	0.4617239209896289	0.007749285840442437	0.030583443270524115	0.13854155631707346	1.0
PTBXL	1384	10822	4	SPEC	-10	10	0.5947849973198944	0.007249402102467516	0.030369703611782362	0.14066636708658062	1.0
PTBXL	1384	10822	5	SPEC	-10	10	0.4716374394585177	0.007043442545415214	0.031194265430541362	0.11668702352306087	1.0
PTBXL	1384	10822	6	SPEC	-10	10	0.4217802388104105	0.00716016571878284	0.03109714559410402	0.12978314393565032	1.0
PTBXL	1384	10822	7	SPEC	-10	10	0.5254908562993098	0.00626766507991667	0.024796399632865233	0.17414782642427307	1.0
PTBXL	1384	10822	8	SPEC	-10	10	0.5427119802472977	0.0072062719600830315	0.03138467132955735	0.17536254755008726	1.0
PTBXL	1384	10822	1	SPEC	10	-10	0.5077482519765996	0.009168204957891984	0.038315109529349634	0.1568791286406888	1.0
PTBXL	1384	10822	2	SPEC	10	-10	0.5183106845106521	0.008034158915560934	0.03872171975118255	0.08411706836206766	1.0
PTBXL	1384	10822	3	SPEC	10	-10	0.4356906110520559	0.008813831121129328	0.03695674977697093	0.12565466264830719	1.0
PTBXL	1384	10822	4	SPEC	10	-10	0.5795567685924405	0.008526868622763271	0.03671714422733959	0.14054426392185915	1.0
PTBXL	1384	10822	5	SPEC	10	-10	0.4346519395916576	0.008362313803857302	0.03832553888469524	0.11451226231905177	1.0
PTBXL	1384	10822	6	SPEC	10	-10	0.3573002392137559	0.00842879915143124	0.03790578315435162	0.1290130720283679	1.0
PTBXL	1384	10822	7	SPEC	10	-10	0.4837870867412433	0.007202047801045322	0.02937400196447753	0.16996689046494637	1.0
PTBXL	1384	10822	8	SPEC	10	-10	0.4795684919020446	0.008549304740203609	0.038303075144509834	0.1755289552671858	1.0
PTBXL	1384	10822	1	SPEC	10	10	0.4923040980543701	0.008290298950187536	0.03412798812908009	0.1574138285898399	1.0
PTBXL	1384	10822	2	SPEC	10	10	0.47887600733370067	0.007411528889014494	0.03475869282235819	0.08409772651796826	1.0
PTBXL	1384	10822	3	SPEC	10	10	0.44729693751882865	0.008060308644686015	0.03305977285375124	0.12623403220284182	1.0
PTBXL	1384	10822	4	SPEC	10	10	0.5900661900481624	0.007790192451495422	0.032866827727803	0.1397689742631929	1.0
PTBXL	1384	10822	5	SPEC	10	10	0.45815376948824466	0.007479344603608024	0.03397767029964974	0.11482535977854962	1.0
PTBXL	1384	10822	6	SPEC	10	10	0.38962045468447204	0.007625228763169738	0.033745939770665964	0.13025719693610624	1.0
PTBXL	1384	10822	7	SPEC	10	10	0.49540146555479253	0.006565817371607063	0.026620199526754148	0.17003530541924403	1.0
PTBXL	1384	10822	8	SPEC	10	10	0.5040954289944228	0.0078447522804094	0.03421889216533317	0.17564183266386502	1.0
PTBXL	4183	17805	1	FD	-10	-10	0.2766375411923755	0.003114746334117178	0.014386743127166009	0.08027707918667976	1.0
PTBXL	4183	17805	2	FD	-10	-10	0.21627149207126803	0.003537874065465972	0.014638777396956938	0.09055323315827882	1.0
PTBXL	4183	17805	3	FD	-10	-10	0.3098843317858832	0.0035210127234712395	0.015241458159240783	0.06290437910024092	1.0
PTBXL	4183	17805	4	FD	-10	-10	0.30786578517965246	0.003369077777320223	0.015222316758626944	0.07205509137684354	1.0
PTBXL	4183	17805	5	FD	-10	-10	0.2306795302992738	0.003290082937626554	0.014286866039300718	0.09488241576439481	1.0
PTBXL	4183	17805	6	FD	-10	-10	0.33409745924812256	0.003649130191485987	0.014497264136481659	0.07070607084253572	1.0
PTBXL	4183	17805	7	FD	-10	-10	0.39340943610314155	0.003518939100649477	0.014569635735003215	0.0806904486792545	1.0
PTBXL	4183	17805	8	FD	-10	-10	0.4222769978410268	0.0036916185273757553	0.016615017346188737	0.08275717939841375	1.0
PTBXL	4183	17805	1	FD	-10	10	0.2743612357424398	0.0028164548120765244	0.012938965096893905	0.0802765772803629	1.0
PTBXL	4183	17805	2	FD	-10	10	0.22763737763535927	0.0032007925753993927	0.013163914470114097	0.09062550692304176	1.0
PTBXL	4183	17805	3	FD	-10	10	0.29759276847776706	0.003165716078447246	0.013665538473762286	0.06290495053304986	1.0
PTBXL	4183	17805	4	FD	-10	10	0.29604369878154535	0.0030151291396592374	0.013594520584208887	0.07205270617554363	1.0
PTBXL	4183	17805	5	FD	-10	10	0.24858668748237883	0.0029875638209851045	0.012880675270098544	0.0949784465133433	1.0
PTBXL	4183	17805	6	FD	-10	10	0.318666058114267	0.003310170369104078	0.01307024624909344	0.07074241044142578	1.0
PTBXL	4183	17805	7	FD	-10	10	0.4265120639157796	0.0031714492770659923	0.013117539793869622	0.08069099570478805	1.0
PTBXL	4183	17805	8	FD	-10	10	0.49199733857502936	0.0032953218912467313	0.014733313476823886	0.08274006060923478	1.0
PTBXL	4183	17805	1	FD	10	-10	0.2537648941014769	0.003444647328149727	0.016088339214292733	0.07999984824927292	1.0
PTBXL	4183	17805	2	FD	10	-10	0.21007567508304112	0.0039645114477190255	0.016466460358983054	0.09055154163464395	1.0
PTBXL	4183	17805	3	FD	10	-10	0.26562973482890495	0.003914821163813179	0.017138155416191826	0.06300449770010379	1.0
PTBXL	4183	17805	4	FD	10	-10	0.3294343815607785	0.0038050901421610626	0.017253602181369856	0.07205205750695787	1.0
PTBXL	4183	17805	5	FD	10	-10	0.21531582226285992	0.0036648217947520237	0.01601448342958017	0.09484321334566746	1.0
PTBXL	4183	17805	6	FD	10	-10	0.3026139146266795	0.004048283003383616	0.016162483191785204	0.0706293505800106	1.0
PTBXL	4183	17805	7	FD	10	-10	0.3196241682197539	0.003945662993893408	0.016373801801015792	0.08067989804372752	1.0
PTBXL	4183	17805	8	FD	10	-10	0.42339273870103084	0.004221555425129555	0.01907511848125441	0.08274318560977627	1.0
PTBXL	4183	17805	1	FD	10	10	0.25382908201983234	0.003074970292918937	0.014282677761588942	0.0799993980264673	1.0
PTBXL	4183	17805	2	FD	10	10	0.22348361908344833	0.003538625437615279	0.014607580468318244	0.09062383876264617	1.0
PTBXL	4183	17805	3	FD	10	10	0.25718913943029026	0.003469270894046302	0.015143848147288082	0.06300505167952067	1.0
PTBXL	4183	17805	4	FD	10	10	0.31358932133384815	0.0033559654801022672	0.015184952802474571	0.0720496720456647	1.0
PTBXL	4183	17805	5	FD	10	10	0.23700375958454672	0.00328534154472797	0.014252178096800532	0.09493931977424233	1.0
PTBXL	4183	17805	6	FD	10	10	0.2890066207073226	0.0036254467452881242	0.014384074742727465	0.07066577114373435	1.0
PTBXL	4183	17805	7	FD	10	10	0.3653018425848658	0.0035070892036243445	0.014538616211982646	0.08068044748805099	1.0
PTBXL	4183	17805	8	FD	10	10	0.502022767730358	0.0037049687196651	0.016629543832093387	0.0827260659962598	1.0
PTBXL	4183	17805	1	SPEC	-10	-10	0.4815973535726807	0.0038129566911592606	0.014746680541049629	0.22898530499956593	1.0
PTBXL	4183	17805	2	SPEC	-10	-10	0.37606256199020965	0.004429746985465491	0.015091118712838981	0.20859563803242065	1.0
PTBXL	4183	17805	3	SPEC	-10	-10	0.8163398225313586	0.004245883650146619	0.015640994684734715	0.16829756499308268	1.0
PTBXL	4183	17805	4	SPEC	-10	-10	0.5376084195559739	0.004148647313893136	0.015614286343577477	0.19924551967251092	1.0
PTBXL	4183	17805	5	SPEC	-10	-10	0.5215338995491579	0.004072625280090868	0.014677028580687711	0.26599165845486517	1.0
PTBXL	4183	17805	6	SPEC	-10	-10	0.5755082513101756	0.004442218620388925	0.014923143921980438	0.15223622702598327	1.0
PTBXL	4183	17805	7	SPEC	-10	-10	0.6009662658694161	0.004147654302469953	0.014925670727331945	0.18357998110509308	1.0
PTBXL	4183	17805	8	SPEC	-10	-10	0.6046549019946904	0.004489645411849903	0.016981522523164625	0.20350794324428628	1.0
PTBXL	4183	17805	1	SPEC	-10	10	0.5226890755492914	0.003450763157789506	0.013268089181200156	0.22898490757236695	1.0
PTBXL	4183	17805	2	SPEC	-10	10	0.39613739103466655	0.004033848395133425	0.01359796107622084	0.20885763061964022	1.0
PTBXL	4183	17805	3	SPEC	-10	10	0.7676034988305214	0.003825611091616402	0.014030601486868997	0.1682775322716284	1.0
PTBXL	4183	17805	4	SPEC	-10	10	0.524665582623125	0.003718131516885473	0.013951202340198454	0.1992336137693643	1.0
PTBXL	4183	17805	5	SPEC	-10	10	0.5223688970506315	0.0037196386956803093	0.013254946523377366	0.26617490952712525	1.0
PTBXL	4183	17805	6	SPEC	-10	10	0.5590358862212468	0.0040515954637354145	0.013478543268452731	0.15232315505106786	1.0
PTBXL	4183	17805	7	SPEC	-10	10	0.6376569581626766	0.003758346916757265	0.013455309904835015	0.1836039767318664	1.0
PTBXL	4183	17805	8	SPEC	-10	10	0.6077270605291075	0.004053650281810339	0.015109683781186867	0.20327005969245152	1.0
PTBXL	4183	17805	1	SPEC	10	-10	0.4538945985893146	0.004159421824655803	0.016438197691130106	0.2282858655614567	1.0
PTBXL	4183	17805	2	SPEC	10	-10	0.39729139286735066	0.004907727935528283	0.016936791187621748	0.20874306229733863	1.0
PTBXL	4183	17805	3	SPEC	10	-10	0.8361425460064089	0.004625232368737935	0.017516094158394894	0.16831435398991568	1.0
PTBXL	4183	17805	4	SPEC	10	-10	0.4745328008659036	0.004659859223288631	0.017670259655151437	0.19931138114054894	1.0
PTBXL	4183	17805	5	SPEC	10	-10	0.4991669217268523	0.00451364571987027	0.01642736620750927	0.26605759101263865	1.0
PTBXL	4183	17805	6	SPEC	10	-10	0.4893804885464857	0.004868790422481813	0.016579241105192308	0.1521659396417141	1.0
PTBXL	4183	17805	7	SPEC	10	-10	0.5895478278816718	0.00460928169412185	0.016754727536919093	0.18353497267034244	1.0
PTBXL	4183	17805	8	SPEC	10	-10	0.5614367656540511	0.005116498898987233	0.019477176309432607	0.20351650726833628	1.0
PTBXL	4183	17805	1	SPEC	10	10	0.5028038747659226	0.003716698897323967	0.014599366727879502	0.2282856343710377	1.0
PTBXL	4183	17805	2	SPEC	10	10	0.4172320356521932	0.004410215445150304	0.015055397491538385	0.2090053629796113	1.0
PTBXL	4183	17805	3	SPEC	10	10	0.7791485057783563	0.00410861989730151	0.015485762084441725	0.1682941701359465	1.0
PTBXL	4183	17805	4	SPEC	10	10	0.46763005812067165	0.004115882256834805	0.015559096457199764	0.19929946292720715	1.0
PTBXL	4183	17805	5	SPEC	10	10	0.5026385073333008	0.004070431064529034	0.014644781913365752	0.2662410327265433	1.0
PTBXL	4183	17805	6	SPEC	10	10	0.48082350955696157	0.0043853042023343945	0.014782288424762379	0.15225330356988032	1.0
PTBXL	4183	17805	7	SPEC	10	10	0.6318984178550507	0.004119864334601563	0.014896199934176976	0.1835590666269462	1.0
PTBXL	4183	17805	8	SPEC	10	10	0.5705206507956183	0.004542471481002617	0.01703813074560475	0.20327853124322665	1.0
PTBXL	7559	1655	1	FD	-10	-10	0.4758200594243942	0.0028521747988386184	0.016395192579479453	0.12307940529271005	1.0
PTBXL	7559	1655	2	FD	-10	-10	0.3715279167119378	0.0031401059826869928	0.018006445583439567	0.15796919771491835	1.0
PTBXL	7559	1655	3	FD	-10	-10	0.2523576823458994	0.0028700089145095617	0.017585374825737125	0.14836626472168302	1.0
PTBXL	7559	1655	4	FD	-10	-10	0.23840880791865032	0.0026764970999527495	0.01602618250141068	0.14932138118438737	1.0
PTBXL	7559	1655	5	FD	-10	-10	0.35279759473052863	0.0024437190754320144	0.013423940598479131	0.13153102683622986	1.0
PTBXL	7559	1655	6	FD	-10	-10	0.41510625530770034	0.0032440856620451018	0.017856195344253124	0.17442398850078927	1.0
PTBXL	7559	1655	7	FD	-10	-10	0.4404169462463536	0.0030194281766531875	0.017879270286102356	0.16504305382937554	1.0
PTBXL	7559	1655	8	FD	-10	-10	0.23412759895669052	0.0025865941340954416	0.014040180700360777	0.13971966919314605	1.0
PTBXL	7559	1655	1	FD	-10	10	1.1532576695450134	0.002547718725581682	0.01453417425405953	0.12303213701778526	1.0
PTBXL	7559	1655	2	FD	-10	10	0.49145591440303504	0.0028048946038720045	0.016003639243187186	0.1579801723142127	1.0
PTBXL	7559	1655	3	FD	-10	10	0.261782103706648	0.0025673235582996832	0.015613502312380548	0.14841083998283108	1.0
PTBXL	7559	1655	4	FD	-10	10	0.2627375060092346	0.0024025453619061377	0.014254155357194591	0.14946064016878913	1.0
PTBXL	7559	1655	5	FD	-10	10	0.5003072285995034	0.0022221678735009714	0.012146679748896255	0.13150305002416354	1.0
PTBXL	7559	1655	6	FD	-10	10	1.1854473702494805	0.002908219124433279	0.01588883871989655	0.17430310546611508	1.0
PTBXL	7559	1655	7	FD	-10	10	0.4443993672162527	0.0027056689574943118	0.015884437580037908	0.16520041214839676	1.0
PTBXL	7559	1655	8	FD	-10	10	0.23920981597204216	0.002348299685762844	0.012680475274547224	0.1397142635740755	1.0
PTBXL	7559	1655	1	FD	10	-10	0.5088402845813303	0.003242950303649766	0.01878219993444323	0.12308934930889387	1.0
PTBXL	7559	1655	2	FD	10	-10	0.40619904384938577	0.0035758800092541405	0.020694204654184145	0.15801907531223197	1.0
PTBXL	7559	1655	3	FD	10	-10	0.22372115879394966	0.0032952016351318106	0.020204895077796294	0.14836706852442588	1.0
PTBXL	7559	1655	4	FD	10	-10	0.22844879934438225	0.0030172797221036016	0.018271815032662134	0.1492442022770067	1.0
PTBXL	7559	1655	5	FD	10	-10	0.3473468659901883	0.002669062602051104	0.014936927565162274	0.13185520303134873	1.0
PTBXL	7559	1655	6	FD	10	-10	0.25874179261225044	0.0036941929905862877	0.020347076324019348	0.17448427861159407	1.0
PTBXL	7559	1655	7	FD	10	-10	0.3544030783961347	0.003439096048576767	0.020547631038288106	0.16500568799784565	1.0
PTBXL	7559	1655	8	FD	10	-10	0.2403580717566106	0.002872216030057763	0.015719842156806618	0.13970308910272056	1.0
PTBXL	7559	1655	1	FD	10	10	1.2699684641777524	0.0028482044150593125	0.01636948996222023	0.12304205750885723	1.0
PTBXL	7559	1655	2	FD	10	10	0.5373450508238579	0.003139223182362555	0.01807421865459006	0.15803002875256192	1.0
PTBXL	7559	1655	3	FD	10	10	0.2380885600134903	0.0028979866585541244	0.017636737789710397	0.14841164389653755	1.0
PTBXL	7559	1655	4	FD	10	10	0.257173485468922	0.0026645158865957774	0.015984703314668145	0.1493836552946905	1.0
PTBXL	7559	1655	5	FD	10	10	0.511128878860154	0.00239996940772111	0.013362831841508542	0.1318270560008956	1.0
PTBXL	7559	1655	6	FD	10	10	1.1494342812731517	0.0032562519249026466	0.017800727803023452	0.17436330569929231	1.0
PTBXL	7559	1655	7	FD	10	10	0.37022711631604943	0.0030288332648017785	0.01793922024561179	0.16516318771184696	1.0
PTBXL	7559	1655	8	FD	10	10	0.24531547836059603	0.0025769741529974564	0.014029770765530086	0.13969768464104007	1.0
PTBXL	7559	1655	1	SPEC	-10	-10	0.7600941570725892	0.003620911855601583	0.01674981126801672	0.21541792434255078	1.0
PTBXL	7559	1655	2	SPEC	-10	-10	0.58662357822477	0.0038770241640237097	0.018296780348228237	0.22090815674833877	1.0
PTBXL	7559	1655	3	SPEC	-10	-10	0.4158986343326122	0.0035044288299337072	0.017859585073404075	0.2260773189405159	1.0
PTBXL	7559	1655	4	SPEC	-10	-10	0.47170906683673547	0.0033750586803967474	0.01629962074905303	0.2452567467337341	1.0
PTBXL	7559	1655	5	SPEC	-10	-10	0.69239169508593	0.0032150117672079836	0.013777878939291112	0.2028090718367778	1.0
PTBXL	7559	1655	6	SPEC	-10	-10	0.9137361323650491	0.00417314624436086	0.01815210029954398	0.30640788984837336	1.0
PTBXL	7559	1655	7	SPEC	-10	-10	0.5147501772063463	0.003683273864770211	0.018172677858270845	0.22610830982581903	1.0
PTBXL	7559	1655	8	SPEC	-10	-10	0.4997629403514574	0.003395537071516527	0.014389898346438234	0.23204563521777893	1.0
PTBXL	7559	1655	1	SPEC	-10	10	0.8248602009041778	0.003263689009447897	0.014883544164231705	0.2150881250919824	1.0
PTBXL	7559	1655	2	SPEC	-10	10	0.775479759398003	0.0034857199759141086	0.016278230193733853	0.22100754524231753	1.0
PTBXL	7559	1655	3	SPEC	-10	10	0.45275546307516396	0.0031484924625801635	0.015870334336771003	0.22620893883492088	1.0
PTBXL	7559	1655	4	SPEC	-10	10	0.49166154280247604	0.003043281897955201	0.01451216517182788	0.24566661686682983	1.0
PTBXL	7559	1655	5	SPEC	-10	10	0.6328755226004402	0.002932040438230832	0.012479245046184072	0.2027261843292355	1.0
PTBXL	7559	1655	6	SPEC	-10	10	0.9886326550586189	0.0037985727248246322	0.016206252923346882	0.3053714616732099	1.0
PTBXL	7559	1655	7	SPEC	-10	10	0.5280622102813877	0.0033265687367346167	0.016166489489782325	0.22669418469496544	1.0
PTBXL	7559	1655	8	SPEC	-10	10	0.5395272118434654	0.0030891751484626363	0.013007384362129072	0.2320664563340778	1.0
PTBXL	7559	1655	1	SPEC	10	-10	0.5329896193679672	0.004098165017952443	0.01916453133532983	0.21535360687619876	1.0
PTBXL	7559	1655	2	SPEC	10	-10	0.6250636319098741	0.004388924104275088	0.0209944112200021	0.22094592883405909	1.0
PTBXL	7559	1655	3	SPEC	10	-10	0.3426768736393009	0.00402030895099374	0.02051774934283988	0.22607871447861214	1.0
PTBXL	7559	1655	4	SPEC	10	-10	0.4672236477463199	0.0037644138262201005	0.018544551711834834	0.24488704270204528	1.0
PTBXL	7559	1655	5	SPEC	10	-10	0.7012896106377907	0.003474835826079007	0.015282908248883797	0.20313344539024322	1.0
PTBXL	7559	1655	6	SPEC	10	-10	0.7810670885771815	0.004735539552668156	0.020683167926067697	0.30658937274571574	1.0
PTBXL	7559	1655	7	SPEC	10	-10	0.5019323868233215	0.004176604099186927	0.02086395630530816	0.22594803717312406	1.0
PTBXL	7559	1655	8	SPEC	10	-10	0.5198331512488317	0.0037388840341178245	0.016072171014378932	0.23208137692703967	1.0
PTBXL	7559	1655	1	SPEC	10	10	0.6356609335289336	0.0036325686642007643	0.016742291871661943	0.21502359246777233	1.0
PTBXL	7559	1655	2	SPEC	10	10	0.8337114088052295	0.003878777267696937	0.018355310930472424	0.2210453810999712	1.0
PTBXL	7559	1655	3	SPEC	10	10	0.3938296230878089	0.003551149663067004	0.017924938215808255	0.22621033643620475	1.0
PTBXL	7559	1655	4	SPEC	10	10	0.49030918718079847	0.003340184232462541	0.01624012350127546	0.24529848420509962	1.0
PTBXL	7559	1655	5	SPEC	10	10	0.6344953436802423	0.0031341203069052397	0.013686012312936363	0.20304980476919177	1.0
PTBXL	7559	1655	6	SPEC	10	10	0.8829201783462626	0.004239282029515886	0.018155903017049717	0.3055513894882471	1.0
PTBXL	7559	1655	7	SPEC	10	10	0.5186825545638979	0.003708052212933924	0.01823968019793466	0.22653492244666276	1.0
PTBXL	7559	1655	8	SPEC	10	10	0.561738081501126	0.003361901580014456	0.014356528046129573	0.23210221215802884	1.0
PTBXL	4953	14620	1	FD	-10	-10	0.247056485700098	0.002768440892260969	0.01088170708978775	0.13502780510119505	1.0
PTBXL	4953	14620	2	FD	-10	-10	0.3847783082195721	0.002423088353596616	0.010771773232156775	0.11907661169106512	1.0
PTBXL	4953	14620	3	FD	-10	-10	0.29188372553669373	0.0025015760170604747	0.011589968425269302	0.13933139303457173	1.0
PTBXL	4953	14620	4	FD	-10	-10	0.7342835184865655	0.0025154079479445925	0.011490887949422433	0.11609672196876984	1.0
PTBXL	4953	14620	5	FD	-10	-10	0.2866601169021623	0.002653868953545192	0.012046896635436156	0.09818558285290915	1.0
PTBXL	4953	14620	6	FD	-10	-10	0.23156072211851222	0.0023727385309814664	0.010554686250020222	0.13401182160730016	1.0
PTBXL	4953	14620	7	FD	-10	-10	0.2973401885261185	0.0022521574946398437	0.009678236900590382	0.12494521827519903	1.0
PTBXL	4953	14620	8	FD	-10	-10	0.25952825592343925	0.0022599489920964743	0.009312417171479058	0.13647812107269458	1.0
PTBXL	4953	14620	9	FD	-10	-10	0.2863925092390819	0.002041118631729661	0.00860187457264301	0.1386748881944123	1.0
PTBXL	4953	14620	10	FD	-10	-10	0.45333260610336096	0.002058370210898077	0.009706105278053533	0.1331267573976292	1.0
PTBXL	4953	14620	11	FD	-10	-10	0.3260548139077076	0.0024675743482178167	0.01050363783672243	0.12171574392138584	1.0
PTBXL	4953	14620	1	FD	-10	10	0.31007516533290497	0.0024274531979579825	0.009477578345780635	0.13517739198694836	1.0
PTBXL	4953	14620	2	FD	-10	10	0.35105416549038215	0.00215090943906628	0.009456544038189036	0.1190334889272812	1.0
PTBXL	4953	14620	3	FD	-10	10	0.3076045379078825	0.0022163692507198665	0.010160054166791364	0.13926645508598828	1.0
PTBXL	4953	14620	4	FD	-10	10	0.6769169689786846	0.002226495159011723	0.01005686564996724	0.11618555828133788	1.0
PTBXL	4953	14620	5	FD	-10	10	0.31004644393430747	0.0023216298173137483	0.010386373724789118	0.09830420465696031	1.0
PTBXL	4953	14620	6	FD	-10	10	0.23881656108387966	0.002094748687977972	0.009245380612364962	0.13401261162311395	1.0
PTBXL	4953	14620	7	FD	-10	10	0.30061825649136786	0.0020439418225501405	0.008645540877818486	0.12511474625893595	1.0
PTBXL	4953	14620	8	FD	-10	10	0.24603431383759966	0.0020140638269527107	0.008206482164829734	0.13643326025281488	1.0
PTBXL	4953	14620	9	FD	-10	10	0.2828223931129596	0.001850703133162655	0.007724222746215742	0.13866975172007026	1.0
PTBXL	4953	14620	10	FD	-10	10	0.7070987676681726	0.00186326704083107	0.008712701409190069	0.13316622694222394	1.0
PTBXL	4953	14620	11	FD	-10	10	0.31569854643405515	0.002170140130934493	0.009214332937135793	0.12170799370446245	1.0
PTBXL	4953	14620	1	FD	10	-10	0.23950493921967705	0.0032687509850985413	0.012854546205397516	0.13499238275292103	1.0
PTBXL	4953	14620	2	FD	10	-10	0.3823394673489816	0.0027736320779102905	0.012461151713571511	0.11882123560103976	1.0
PTBXL	4953	14620	3	FD	10	-10	0.29115933803220534	0.0028804824414456107	0.013454148744713745	0.13929005617562795	1.0
PTBXL	4953	14620	4	FD	10	-10	0.7895608582235472	0.0029166804244464034	0.01334919897940617	0.11608804751927583	1.0
PTBXL	4953	14620	5	FD	10	-10	0.3066937225907338	0.0031569640686497885	0.014387937648874943	0.09821354439092517	1.0
PTBXL	4953	14620	6	FD	10	-10	0.23408885708927132	0.002733427358086453	0.012203303625894397	0.13410855989016718	1.0
PTBXL	4953	14620	7	FD	10	-10	0.3010586448234619	0.0026027852035862093	0.011244555369260821	0.12480700076416379	1.0
PTBXL	4953	14620	8	FD	10	-10	0.22330626166908296	0.0025727750515083317	0.010702248887727337	0.1363945049364676	1.0
PTBXL	4953	14620	9	FD	10	-10	0.2659999768774705	0.002293426611285852	0.009736661089302726	0.1385594851688552	1.0
PTBXL	4953	14620	10	FD	10	-10	0.48901214524886355	0.00232287781492451	0.0110064751171497	0.1331566598677087	1.0
PTBXL	4953	14620	11	FD	10	-10	0.31667956138112974	0.0028158404950787332	0.012107750841022575	0.1214569693939379	1.0
PTBXL	4953	14620	1	FD	10	10	0.3140925083792427	0.002789845620772512	0.01089681617292862	0.13514213118896842	1.0
PTBXL	4953	14620	2	FD	10	10	0.3441459957828489	0.002412492786402239	0.01071669285169199	0.11877824848066743	1.0
PTBXL	4953	14620	3	FD	10	10	0.30929856214981716	0.0024976119705865094	0.011539808813011926	0.1392250858704326	1.0
PTBXL	4953	14620	4	FD	10	10	0.7153817879328509	0.0025247549093292535	0.011423783645706363	0.11617695062289099	1.0
PTBXL	4953	14620	5	FD	10	10	0.33064830747772195	0.0026831428559207105	0.012049183564654035	0.09833219416162088	1.0
PTBXL	4953	14620	6	FD	10	10	0.24202987054661101	0.00236287538898028	0.010465313493524721	0.13410930642462768	1.0
PTBXL	4953	14620	7	FD	10	10	0.30427380016984074	0.0023147347627770687	0.009840571561997162	0.12497746604309667	1.0
PTBXL	4953	14620	8	FD	10	10	0.2130134536914851	0.0022481981645961708	0.009244797441233282	0.1363496362172799	1.0
PTBXL	4953	14620	9	FD	10	10	0.26443252935081113	0.002050305936751799	0.008619433269650818	0.1385544465280137	1.0
PTBXL	4953	14620	10	FD	10	10	0.7697025811864295	0.0020710325739817692	0.009729889309031958	0.1331961125274344	1.0
PTBXL	4953	14620	11	FD	10	10	0.30618512278817095	0.0024274625645356574	0.01041092229300118	0.12144923851510664	1.0
PTBXL	4953	14620	1	SPEC	-10	-10	1.0576864806942112	0.0035847230171745415	0.011113004198414959	0.24123463155183547	1.0
PTBXL	4953	14620	2	SPEC	-10	-10	0.5371024545254294	0.003257385330552956	0.011155092956214438	0.205453921210319	1.0
PTBXL	4953	14620	3	SPEC	-10	-10	0.41183660152908413	0.003180201651148532	0.011888373196513364	0.23728900725458876	1.0
PTBXL	4953	14620	4	SPEC	-10	-10	0.6500793279523333	0.0033235062659310146	0.011987295921979016	0.23335337520612853	1.0
PTBXL	4953	14620	5	SPEC	-10	-10	0.6626390274097534	0.0033924064885696645	0.012461377813102326	0.12676174326471976	1.0
PTBXL	4953	14620	6	SPEC	-10	-10	0.4419640276753193	0.0030499674937113455	0.010999060964025588	0.20014410722751597	1.0
PTBXL	4953	14620	7	SPEC	-10	-10	0.5998131143352339	0.0029370379228868012	0.010042859578730582	0.1860227303394746	1.0
PTBXL	4953	14620	8	SPEC	-10	-10	0.5419048095631472	0.0030615777377282385	0.009650070726011225	0.20156523590286468	1.0
PTBXL	4953	14620	9	SPEC	-10	-10	1.3351419951391048	0.0027002144511446085	0.008923132681143269	0.2763443987102111	1.0
PTBXL	4953	14620	10	SPEC	-10	-10	0.7249461142938934	0.0027352307365552998	0.010085635725694748	0.26575971927332925	1.0
PTBXL	4953	14620	11	SPEC	-10	-10	0.41878482929389627	0.0032955077208466628	0.010869178213472119	0.15877646048446012	1.0
PTBXL	4953	14620	1	SPEC	-10	10	1.0422675045786751	0.0031850195062021725	0.009720987064824983	0.2414062916651281	1.0
PTBXL	4953	14620	2	SPEC	-10	10	0.4947729045515613	0.0029115785371821826	0.009823395232577702	0.2052407163313957	1.0
PTBXL	4953	14620	3	SPEC	-10	10	0.4813246391048442	0.0028337230144963666	0.010443046267447718	0.23698660965786514	1.0
PTBXL	4953	14620	4	SPEC	-10	10	0.6205305677854771	0.002989634084003465	0.010544533134959996	0.23356857801474287	1.0
PTBXL	4953	14620	5	SPEC	-10	10	0.6568149735361589	0.0029802218181703127	0.010762120507918794	0.1270197899462875	1.0
PTBXL	4953	14620	6	SPEC	-10	10	0.5088754367863473	0.0027037949490560085	0.009648830525064222	0.20025068148638162	1.0
PTBXL	4953	14620	7	SPEC	-10	10	0.6005915072538995	0.0026997729234649963	0.009010024559224743	0.18674798532711787	1.0
PTBXL	4953	14620	8	SPEC	-10	10	0.487243891977468	0.002755225789175785	0.008538987536552531	0.20126452786574126	1.0
PTBXL	4953	14620	9	SPEC	-10	10	1.248253955115522	0.002460443750961969	0.008028441981296947	0.276507546632732	1.0
PTBXL	4953	14620	10	SPEC	-10	10	1.1364728210837771	0.0024978532218554107	0.009078327499707786	0.2662122996358243	1.0
PTBXL	4953	14620	11	SPEC	-10	10	0.5349153098607056	0.0029041670371083204	0.00954237389698304	0.15879973073963952	1.0
PTBXL	4953	14620	1	SPEC	10	-10	1.1018169861610416	0.004211172644507893	0.01311478604067223	0.2411539072713257	1.0
PTBXL	4953	14620	2	SPEC	10	-10	0.5548030629463405	0.003707273821212002	0.012879549335363803	0.2049736450123907	1.0
PTBXL	4953	14620	3	SPEC	10	-10	0.3994380352464916	0.0036466500702275148	0.013781875437695136	0.23701275778565653	1.0
PTBXL	4953	14620	4	SPEC	10	-10	0.6875333931661427	0.003831118939124464	0.013918361417889966	0.23321278457973765	1.0
PTBXL	4953	14620	5	SPEC	10	-10	0.5651783182341787	0.003994211712248352	0.014858836455366542	0.12668227944830024	1.0
PTBXL	4953	14620	6	SPEC	10	-10	0.49375876382580813	0.003495911517986509	0.01270696241670397	0.20037263403495897	1.0
PTBXL	4953	14620	7	SPEC	10	-10	0.6171684787723019	0.0033660412925113356	0.01164181751111062	0.18579596675462876	1.0
PTBXL	4953	14620	8	SPEC	10	-10	0.4476669517706986	0.0034462829747278967	0.011058408956385235	0.20069964116119457	1.0
PTBXL	4953	14620	9	SPEC	10	-10	1.4081780653728426	0.003022732322048797	0.010086942469879559	0.27598567360272164	1.0
PTBXL	4953	14620	10	SPEC	10	-10	0.695963745546643	0.0030816646867720793	0.011429561126670403	0.26579853907294465	1.0
PTBXL	4953	14620	11	SPEC	10	-10	0.3816831674123324	0.003696424365620389	0.012467243655198386	0.15708233943141325	1.0
PTBXL	4953	14620	1	SPEC	10	10	1.076635799950036	0.0036432473075837667	0.011166408419238442	0.2413261792514714	1.0
PTBXL	4953	14620	2	SPEC	10	10	0.5038977760589323	0.003247796272979826	0.011111258168471909	0.20476085041179357	1.0
PTBXL	4953	14620	3	SPEC	10	10	0.4809682204484801	0.003180623337144298	0.011845544218887224	0.23671037887073987	1.0
PTBXL	4953	14620	4	SPEC	10	10	0.6479842113006798	0.0033716520027012435	0.011972042170732146	0.23342885354319792	1.0
PTBXL	4953	14620	5	SPEC	10	10	0.5748859008524454	0.0034101643479374686	0.012465220515022376	0.12694103599916304	1.0
PTBXL	4953	14620	6	SPEC	10	10	0.5628609951050303	0.0030349394705876205	0.010913524457215105	0.20047916790766634	1.0
PTBXL	4953	14620	7	SPEC	10	10	0.6155787329026244	0.003033595097511483	0.010233012069906797	0.18652552315472656	1.0
PTBXL	4953	14620	8	SPEC	10	10	0.39858025111555	0.003042599028210357	0.009592477679626161	0.20039969385682427	1.0
PTBXL	4953	14620	9	SPEC	10	10	1.302251440794817	0.0027160225062605827	0.008947192188059115	0.2761496946099778	1.0
PTBXL	4953	14620	10	SPEC	10	10	1.1618742888225926	0.002772211682576305	0.0101319771442683	0.26625133789549293	1.0
PTBXL	4953	14620	11	SPEC	10	10	0.5193956398732789	0.0031934981426549945	0.010728485851636722	0.15710610342336717	1.0
PTBXL	20214	18612	1	FD	-10	-10	0.2955666772653064	0.004310321012075502	0.011779428838363208	0.06201154288312481	1.0
PTBXL	20214	18612	2	FD	-10	-10	0.415740504473157	0.003907422096109798	0.009524237338072098	0.07379498801118548	1.0
PTBXL	20214	18612	3	FD	-10	-10	0.23908687911593032	0.004267686548555735	0.01113651741056448	0.08323921601309262	1.0
PTBXL	20214	18612	4	FD	-10	-10	0.23758871228802722	0.004239328403820387	0.011881499965792562	0.0625097115969017	1.0
PTBXL	20214	18612	5	FD	-10	-10	0.38929810241754276	0.004324819355226051	0.011500939124623454	0.05821373046632495	1.0
PTBXL	20214	18612	6	FD	-10	-10	0.30487058131102684	0.004407258233457735	0.010161454760687947	0.054770102026260994	1.0
PTBXL	20214	18612	7	FD	-10	-10	0.22679184074321157	0.00443060320547642	0.010749501192659258	0.07033955281221473	1.0
PTBXL	20214	18612	8	FD	-10	-10	0.23576418347910488	0.0037251067537483053	0.009965733305652416	0.08131623959673016	1.0
PTBXL	20214	18612	9	FD	-10	-10	0.6960582985126295	0.004569990251894596	0.012317211992591516	0.06763834778871568	1.0
PTBXL	20214	18612	10	FD	-10	-10	0.347860232741696	0.004564369510653284	0.012154059739296834	0.07593268409333527	1.0
PTBXL	20214	18612	11	FD	-10	-10	0.45911961213742036	0.0034168904586214287	0.009327820838849888	0.06386593625725398	1.0
PTBXL	20214	18612	1	FD	-10	10	0.2640489778022496	0.0037712412986884297	0.010270354692209816	0.062006532249433664	1.0
PTBXL	20214	18612	2	FD	-10	10	0.4075467477961353	0.003468012158263757	0.00843939580887981	0.07379844943032171	1.0
PTBXL	20214	18612	3	FD	-10	10	0.2286419193089131	0.0037495962055575024	0.009760218937490845	0.08323546306297089	1.0
PTBXL	20214	18612	4	FD	-10	10	0.23289175069218354	0.0037248949424913214	0.01041252533706721	0.06251225392453777	1.0
PTBXL	20214	18612	5	FD	-10	10	0.3844176840420529	0.0038019206145956572	0.010068067294230307	0.05824625747890694	1.0
PTBXL	20214	18612	6	FD	-10	10	0.30215715498974133	0.0038677609523967912	0.008922019920517051	0.05478191965536344	1.0
PTBXL	20214	18612	7	FD	-10	10	0.2276164696799984	0.0039063639438818	0.009445249784661169	0.07037075995916091	1.0
PTBXL	20214	18612	8	FD	-10	10	0.2702323131473347	0.0033870054216886703	0.009038891106345582	0.08141654786124497	1.0
PTBXL	20214	18612	9	FD	-10	10	0.6705845829686684	0.00398012137183249	0.010717140313412943	0.06766020806323636	1.0
PTBXL	20214	18612	10	FD	-10	10	0.82501371448181	0.004004336423046049	0.010621045838783982	0.07592432686482822	1.0
PTBXL	20214	18612	11	FD	-10	10	0.4668274731283098	0.003098550880509193	0.008474483366754824	0.06391604570324896	1.0
PTBXL	20214	18612	1	FD	10	-10	0.29114475526245914	0.005001883129845281	0.013712780975584638	0.06202297929318666	1.0
PTBXL	20214	18612	2	FD	10	-10	0.40965416904005225	0.004482610323720999	0.010947525453049365	0.07378768375974623	1.0
PTBXL	20214	18612	3	FD	10	-10	0.2320754398259217	0.00494577989629479	0.012932582338665004	0.08320474315014624	1.0
PTBXL	20214	18612	4	FD	10	-10	0.19643649624638662	0.004905656541453867	0.013770281269066431	0.06246783649605366	1.0
PTBXL	20214	18612	5	FD	10	-10	0.3527172525304516	0.0050313432474598345	0.013379738323013722	0.05821968193079419	1.0
PTBXL	20214	18612	6	FD	10	-10	0.25677357890914065	0.005158844857333737	0.011902813433474522	0.054769284887886155	1.0
PTBXL	20214	18612	7	FD	10	-10	0.23019242712198357	0.005143369714056519	0.01252941059247206	0.07032892789710966	1.0
PTBXL	20214	18612	8	FD	10	-10	0.22429378331292227	0.004235980696345284	0.011339605628474567	0.08131669607758735	1.0
PTBXL	20214	18612	9	FD	10	-10	0.2841818328697222	0.005370697178960139	0.014460158074902073	0.06763511416892952	1.0
PTBXL	20214	18612	10	FD	10	-10	0.3132318526819803	0.005297847627380723	0.014113173421499814	0.0758810204974501	1.0
PTBXL	20214	18612	11	FD	10	-10	0.48313546864175705	0.003821420576814117	0.010459646513057981	0.06384271133500038	1.0
PTBXL	20214	18612	1	FD	10	10	0.2555829099098189	0.004279125531210918	0.011689911861763361	0.06201796499665255	1.0
PTBXL	20214	18612	2	FD	10	10	0.40117562570844695	0.003906092525678033	0.009523747485455786	0.07379114665914407	1.0
PTBXL	20214	18612	3	FD	10	10	0.22113997708790334	0.0042568061689055164	0.011103089093995058	0.08320099214623651	1.0
PTBXL	20214	18612	4	FD	10	10	0.19694742814279959	0.00422254285170158	0.011821627221484046	0.062470381934639496	1.0
PTBXL	20214	18612	5	FD	10	10	0.35249866231843235	0.004327647060820002	0.011459856047211246	0.058252213402937854	1.0
PTBXL	20214	18612	6	FD	10	10	0.26073420789382584	0.004429482296135008	0.010225026606103998	0.05478110278905963	1.0
PTBXL	20214	18612	7	FD	10	10	0.23064372889326534	0.004439854253885852	0.010778179357255004	0.070360141304188	1.0
PTBXL	20214	18612	8	FD	10	10	0.26436417271705603	0.003794345794205572	0.010132188487444687	0.08141700453393717	1.0
PTBXL	20214	18612	9	FD	10	10	0.31815469426406046	0.004566893559339933	0.01228423750934056	0.06765697728978444	1.0
PTBXL	20214	18612	10	FD	10	10	0.8656473729220695	0.00454759230384192	0.012066611347058165	0.07587266734071574	1.0
PTBXL	20214	18612	11	FD	10	10	0.48899014832430027	0.0034209367150308677	0.009380722319792102	0.0638928375006116	1.0
PTBXL	20214	18612	1	SPEC	-10	-10	0.6017087450839463	0.004964700728376752	0.01230182334901871	0.12966434608580868	1.0
PTBXL	20214	18612	2	SPEC	-10	-10	0.7176240449900616	0.004587938660746418	0.00999662998939777	0.13366642375538806	1.0
PTBXL	20214	18612	3	SPEC	-10	-10	0.5012405578209973	0.005048248648015944	0.011644177127741037	0.15945408610022258	1.0
PTBXL	20214	18612	4	SPEC	-10	-10	0.523714478421745	0.004975270563150656	0.012379587896045765	0.12758389795798727	1.0
PTBXL	20214	18612	5	SPEC	-10	-10	0.470284854434567	0.005007554081278391	0.011969864469895147	0.11513519745059334	1.0
PTBXL	20214	18612	6	SPEC	-10	-10	0.866841531278233	0.0051369771964835205	0.010697487505212804	0.09069564204842105	1.0
PTBXL	20214	18612	7	SPEC	-10	-10	0.5191602767792768	0.005455180217675564	0.011378234074529429	0.1518188010447287	1.0
PTBXL	20214	18612	8	SPEC	-10	-10	1.1082776947934856	0.004594116207617068	0.010443234113580507	0.16515119643539938	1.0
PTBXL	20214	18612	9	SPEC	-10	-10	0.8004155502695806	0.005269588558726024	0.012847896254794941	0.1283306118860337	1.0
PTBXL	20214	18612	10	SPEC	-10	-10	0.5842382924585314	0.005529037330278882	0.012787346245177484	0.15402484502642663	1.0
PTBXL	20214	18612	11	SPEC	-10	-10	0.6440215474384394	0.004096173715282863	0.009798511135275882	0.11259617301188764	1.0
PTBXL	20214	18612	1	SPEC	-10	10	0.6807436855643761	0.004357620503628831	0.010741758531305792	0.12963918698908344	1.0
PTBXL	20214	18612	2	SPEC	-10	10	0.6869375536850943	0.004088076309297996	0.008873199744043013	0.13366310612338472	1.0
PTBXL	20214	18612	3	SPEC	-10	10	0.6076935119894796	0.004448105649863804	0.010219849517246435	0.1594393560999164	1.0
PTBXL	20214	18612	4	SPEC	-10	10	0.55383067400516	0.004377949375843152	0.010856338967495636	0.12760585314705844	1.0
PTBXL	20214	18612	5	SPEC	-10	10	0.49752111293259416	0.0044184609865338936	0.01049635063941828	0.11523404465819065	1.0
PTBXL	20214	18612	6	SPEC	-10	10	0.8107747979543964	0.00452511220670301	0.00940223437770666	0.09079826731619722	1.0
PTBXL	20214	18612	7	SPEC	-10	10	0.4960055877175598	0.004830281404913933	0.010017043357896776	0.15189029054703546	1.0
PTBXL	20214	18612	8	SPEC	-10	10	1.0538942164817942	0.004234265461101304	0.009519540316193313	0.16594424605201066	1.0
PTBXL	20214	18612	9	SPEC	-10	10	0.7915936582377523	0.004605871659223107	0.011190640355855107	0.12845111104498794	1.0
PTBXL	20214	18612	10	SPEC	-10	10	0.5310613504845154	0.0048616618777504	0.011189459043350246	0.15399217922584726	1.0
PTBXL	20214	18612	11	SPEC	-10	10	0.6672285020345085	0.0037420394024285136	0.008914247874387365	0.11292911629078718	1.0
PTBXL	20214	18612	1	SPEC	10	-10	0.6727315882518718	0.005738012096744022	0.01430353348310444	0.12963630603107695	1.0
PTBXL	20214	18612	2	SPEC	10	-10	0.7635692699846046	0.005245098476548684	0.0114767780646772	0.1336310171666069	1.0
PTBXL	20214	18612	3	SPEC	10	-10	0.48233671167510417	0.005821974748629432	0.013498057371959464	0.15932541301911038	1.0
PTBXL	20214	18612	4	SPEC	10	-10	0.4699743473737173	0.005727922060737645	0.014327640433636353	0.12738996876809552	1.0
PTBXL	20214	18612	5	SPEC	10	-10	0.521591121352057	0.005794603749603935	0.013902731020935621	0.1151822729166406	1.0
PTBXL	20214	18612	6	SPEC	10	-10	0.7268064836189343	0.006002955329344896	0.012520478868219517	0.09069221140604308	1.0
PTBXL	20214	18612	7	SPEC	10	-10	0.46726838834765	0.006310839824828738	0.013238257605437306	0.1517535925394327	1.0
PTBXL	20214	18612	8	SPEC	10	-10	0.46884052641978574	0.0052117262915106115	0.011872195928745501	0.16515395351233012	1.0
PTBXL	20214	18612	9	SPEC	10	-10	0.6080960913923295	0.006177293309550577	0.015077308953929707	0.12832342854900855	1.0
PTBXL	20214	18612	10	SPEC	10	-10	0.42494180469121284	0.006362274256042126	0.014809604282090376	0.15387487430320934	1.0
PTBXL	20214	18612	11	SPEC	10	-10	0.6827357574005078	0.004559281140564009	0.010969047775662714	0.11250728233910905	1.0
PTBXL	20214	18612	1	SPEC	10	10	0.7529623641520783	0.004924903276008759	0.012211860463630535	0.12961113380769665	1.0
PTBXL	20214	18612	2	SPEC	10	10	0.7225271413418657	0.004588881778174492	0.010001512911128635	0.13362771015771926	1.0
PTBXL	20214	18612	3	SPEC	10	10	0.6066977801742116	0.005025564736367917	0.011605414353648714	0.1593107089648493	1.0
PTBXL	20214	18612	4	SPEC	10	10	0.5120700181901956	0.004937747632730928	0.012308491295637552	0.12741196619047448	1.0
PTBXL	20214	18612	5	SPEC	10	10	0.5452876727295749	0.005003136719113843	0.011928278899059144	0.11528115099584693	1.0
PTBXL	20214	18612	6	SPEC	10	10	0.6830880318150185	0.005173760468587638	0.01076666037446148	0.0907948429690089	1.0
PTBXL	20214	18612	7	SPEC	10	10	0.44827851078881853	0.005471367328021482	0.011410224244233562	0.15182513405750134	1.0
PTBXL	20214	18612	8	SPEC	10	10	0.485805059091266	0.004732673004701029	0.010661592910315357	0.16594704279413725	1.0
PTBXL	20214	18612	9	SPEC	10	10	0.6275045942597971	0.005271819233074204	0.01282210403990147	0.12844395700738112	1.0
PTBXL	20214	18612	10	SPEC	10	10	0.3873706782750354	0.005474220512588389	0.012679342780448414	0.15384221079070723	1.0
PTBXL	20214	18612	11	SPEC	10	10	0.7041805238868044	0.004112278448376081	0.009851284525992907	0.11284050104495781	1.0
PTBXL	12005	514	1	FD	-10	-10	0.4120932986721596	0.003490408041480253	0.016470708620677996	0.16233281892521656	1.0
PTBXL	12005	514	2	FD	-10	-10	0.21688410540905168	0.0035890854746201285	0.017229026348100803	0.13199649096704624	1.0
PTBXL	12005	514	3	FD	-10	-10	0.30745831097538495	0.0034461007057390116	0.015822024360664974	0.1639545207349548	1.0
PTBXL	12005	514	4	FD	-10	-10	0.5968093309310657	0.00279836548711652	0.012854276235434349	0.10589068248769369	1.0
PTBXL	12005	514	5	FD	-10	-10	0.3402151545791473	0.0031338987256344653	0.01626701625181245	0.14826455539173677	1.0
PTBXL	12005	514	6	FD	-10	-10	0.5649304301086525	0.0034197108323044457	0.016782649878451985	0.12535389997184473	1.0
PTBXL	12005	514	7	FD	-10	-10	0.39068580067497477	0.0027851272591303267	0.013584130157799043	0.15025481974444635	1.0
PTBXL	12005	514	8	FD	-10	-10	0.2633122099612263	0.0034002949927322865	0.014921099370048038	0.1280170379051694	1.0
PTBXL	12005	514	9	FD	-10	-10	0.35945784874171277	0.0033112001023416653	0.015756705903885865	0.17067416391388304	1.0
PTBXL	12005	514	10	FD	-10	-10	0.34480018443827315	0.003669634745233945	0.017624720840572847	0.13464929228261469	1.0
PTBXL	12005	514	1	FD	-10	10	0.4704725244833306	0.0030790898376942145	0.014441751023870521	0.16234717682005742	1.0
PTBXL	12005	514	2	FD	-10	10	0.22928385880330956	0.003158783642438447	0.015106893399108055	0.13205413421223824	1.0
PTBXL	12005	514	3	FD	-10	10	0.37775654364933126	0.0030306033365769206	0.013892377585931764	0.16394519292463117	1.0
PTBXL	12005	514	4	FD	-10	10	0.573219005228648	0.0025149528698988084	0.011483003858441778	0.10594758377594272	1.0
PTBXL	12005	514	5	FD	-10	10	0.34797591870427536	0.00280290045029474	0.014480766759877119	0.148309092422661	1.0
PTBXL	12005	514	6	FD	-10	10	0.5022460147025307	0.003012224022036961	0.014721691188655411	0.12533285053082913	1.0
PTBXL	12005	514	7	FD	-10	10	0.37754835770360584	0.002510318598180236	0.012174269449375854	0.1502114090857853	1.0
PTBXL	12005	514	8	FD	-10	10	0.44081655211172177	0.0029876914601323127	0.013118720498908184	0.1280323393619883	1.0
PTBXL	12005	514	9	FD	-10	10	0.3583090366408837	0.002931962404933455	0.013831406366417186	0.17081188907615122	1.0
PTBXL	12005	514	10	FD	-10	10	0.4303262203273042	0.0032480849364748864	0.01550180721866564	0.13487590043615377	1.0
PTBXL	12005	514	1	FD	10	-10	0.43265446588240863	0.004040428464406611	0.019158492011788784	0.16233508791200627	1.0
PTBXL	12005	514	2	FD	10	-10	0.21985854867849716	0.004119628132829355	0.02004258954067647	0.1323731805145169	1.0
PTBXL	12005	514	3	FD	10	-10	0.3429405603610061	0.003948533421028931	0.018398948015327442	0.1642300468922827	1.0
PTBXL	12005	514	4	FD	10	-10	0.6428284253802443	0.0031506326245451357	0.014597714373316776	0.10593076188689297	1.0
PTBXL	12005	514	5	FD	10	-10	0.31117792869792543	0.003581066662714733	0.018864280310955692	0.1483011051012029	1.0
PTBXL	12005	514	6	FD	10	-10	0.5213499298626122	0.003968850449929529	0.01962763467529172	0.12542244375594747	1.0
PTBXL	12005	514	7	FD	10	-10	0.4181071872557923	0.0031204733314685717	0.015197490076469965	0.15034658542888257	1.0
PTBXL	12005	514	8	FD	10	-10	0.2835859159535301	0.0039093176481491045	0.017195518241262545	0.1282525036625844	1.0
PTBXL	12005	514	9	FD	10	-10	0.3192478327619839	0.0037858089143826133	0.01822409526269899	0.17010513480855216	1.0
PTBXL	12005	514	10	FD	10	-10	0.2994929294628936	0.0042967430849862424	0.020701504059010008	0.13461559186772307	1.0
PTBXL	12005	514	1	FD	10	10	0.49651456975168423	0.0034897858219666016	0.016445948764558373	0.16234945038658538	1.0
PTBXL	12005	514	2	FD	10	10	0.23366506477795088	0.003545916675216195	0.017183785525777984	0.13243081332918577	1.0
PTBXL	12005	514	3	FD	10	10	0.4183587905773532	0.003398046333565075	0.015806570295094868	0.16422059958561436	1.0
PTBXL	12005	514	4	FD	10	10	0.6106443441035554	0.002788741025272321	0.012841909833993956	0.1059877372774244	1.0
PTBXL	12005	514	5	FD	10	10	0.32412150831690567	0.003140467512386276	0.01646063454422056	0.14834565573069824	1.0
PTBXL	12005	514	6	FD	10	10	0.45585611516824315	0.0034206832826190197	0.016845213708048635	0.1254013511097013	1.0
PTBXL	12005	514	7	FD	10	10	0.4000235455585471	0.002771255556702829	0.013418943925718225	0.15030305346353756	1.0
PTBXL	12005	514	8	FD	10	10	0.48421241048023034	0.003361180852605485	0.014793610290364696	0.12826777034396902	1.0
PTBXL	12005	514	9	FD	10	10	0.32384331534922833	0.003281005553820115	0.01565281206401239	0.17024374884545893	1.0
PTBXL	12005	514	10	FD	10	10	0.4045463221973591	0.0037186771346583262	0.017802516281827524	0.13484233465557285	1.0
PTBXL	12005	514	1	SPEC	-10	-10	0.6174748338018887	0.004720566680414479	0.017085281302362244	0.23361122998936013	1.0
PTBXL	12005	514	2	SPEC	-10	-10	0.5238301896187432	0.004822611815307772	0.017954780067595898	0.19992067885658227	1.0
PTBXL	12005	514	3	SPEC	-10	-10	0.7471211569332298	0.0046814288421206645	0.016413585231825782	0.27288524356045324	1.0
PTBXL	12005	514	4	SPEC	-10	-10	0.8920806060061224	0.0036481376104612303	0.013152672940435418	0.20252132320565183	1.0
PTBXL	12005	514	5	SPEC	-10	-10	0.6544119177565866	0.00417972718574717	0.016751000991279248	0.26285375894859236	1.0
PTBXL	12005	514	6	SPEC	-10	-10	1.119401492437742	0.00471485505297388	0.01742738026107696	0.2489845611759502	1.0
PTBXL	12005	514	7	SPEC	-10	-10	0.5092349035831396	0.004022376690602392	0.014152390429624554	0.3031977244973024	1.0
PTBXL	12005	514	8	SPEC	-10	-10	0.49577353747203884	0.004504202720379437	0.015367129930234235	0.20845691810158193	1.0
PTBXL	12005	514	9	SPEC	-10	-10	0.48973041052315625	0.004436049150742497	0.016267441920654185	0.2575461781613056	1.0
PTBXL	12005	514	10	SPEC	-10	-10	0.6394880822079776	0.004987955489263765	0.018304332837390976	0.27373150376782796	1.0
PTBXL	12005	514	1	SPEC	-10	10	0.6119872210792977	0.004178225335555906	0.015000950542841302	0.23364325951396747	1.0
PTBXL	12005	514	2	SPEC	-10	10	0.5728798190123109	0.00427242024532109	0.015762170336315627	0.20003644099214746	1.0
PTBXL	12005	514	3	SPEC	-10	10	0.9047503138075362	0.004135011571556217	0.014422342622929775	0.27287691635072203	1.0
PTBXL	12005	514	4	SPEC	-10	10	1.0957708887647246	0.0032913409288971383	0.011765232342269661	0.20268109520412794	1.0
PTBXL	12005	514	5	SPEC	-10	10	0.6521131975254262	0.0037691945582853923	0.014926926589000779	0.2634733056533745	1.0
PTBXL	12005	514	6	SPEC	-10	10	1.032757362296736	0.004196674039382241	0.015313617795680275	0.24880793974607893	1.0
PTBXL	12005	514	7	SPEC	-10	10	0.5081193845759763	0.0036388179184261033	0.012699284822586724	0.3030982636557081	1.0
PTBXL	12005	514	8	SPEC	-10	10	0.9531725298801634	0.003966634582761822	0.013522060190912084	0.20850938555117635	1.0
PTBXL	12005	514	9	SPEC	-10	10	0.5210395104868285	0.0039905260784916935	0.014324195544742983	0.2592970041958128	1.0
PTBXL	12005	514	10	SPEC	-10	10	0.6632484068544053	0.004461644583776334	0.01613548143727442	0.2738630122478261	1.0
PTBXL	12005	514	1	SPEC	10	-10	0.6611286804787346	0.005436949638112217	0.0198401825852378	0.23354667851752065	1.0
PTBXL	12005	514	2	SPEC	10	-10	0.5289075867550292	0.005464964556160079	0.020836269679988216	0.20079968948703822	1.0
PTBXL	12005	514	3	SPEC	10	-10	0.8112002243355898	0.005326241465886402	0.01904842395325001	0.27343543488005206	1.0
PTBXL	12005	514	4	SPEC	10	-10	0.8397359121182774	0.004107643816458389	0.014933578746257194	0.202281363068832	1.0
PTBXL	12005	514	5	SPEC	10	-10	0.6503005929584594	0.0047082404232290315	0.019344157014767206	0.26281845688721434	1.0
PTBXL	12005	514	6	SPEC	10	-10	1.209973914762812	0.0054289081373809	0.020327370197383732	0.2491608904740717	1.0
PTBXL	12005	514	7	SPEC	10	-10	0.4487747659688657	0.004477231444492223	0.01582056458730405	0.3036702971182168	1.0
PTBXL	12005	514	8	SPEC	10	-10	0.5153917203262165	0.005132607368209313	0.0177028775683732	0.20876567015150424	1.0
PTBXL	12005	514	9	SPEC	10	-10	0.4486412406447828	0.004994285751685573	0.018760984157720036	0.2564006676396921	1.0
PTBXL	12005	514	10	SPEC	10	-10	0.6447775876411566	0.005822141979023502	0.02147566479773268	0.273798132656545	1.0
PTBXL	12005	514	1	SPEC	10	10	0.648519117118544	0.00471218448128896	0.017054513848557943	0.2335787779575472	1.0
PTBXL	12005	514	2	SPEC	10	10	0.5845202358884899	0.004736781297988471	0.017886331688458296	0.2009149249680919	1.0
PTBXL	12005	514	3	SPEC	10	10	0.982586747308712	0.004604643328508693	0.01637687526636573	0.27342665220300044	1.0
PTBXL	12005	514	4	SPEC	10	10	1.0750354512529843	0.003650069000627476	0.013154984271055947	0.20244152544327657	1.0
PTBXL	12005	514	5	SPEC	10	10	0.6482571691451818	0.004165447814789278	0.0168979374820991	0.26344105493270104	1.0
PTBXL	12005	514	6	SPEC	10	10	1.0972685269062068	0.004729516227024752	0.017476291202324776	0.24898370623725757	1.0
PTBXL	12005	514	7	SPEC	10	10	0.45489639557232553	0.003991427120356651	0.013986815106520209	0.3035701172051234	1.0
PTBXL	12005	514	8	SPEC	10	10	1.037170243551098	0.004423572644496478	0.015242981744130291	0.20881813719861925	1.0
PTBXL	12005	514	9	SPEC	10	10	0.49059714499699114	0.004401150962788612	0.016165268868135744	0.25816784776253854	1.0
PTBXL	12005	514	10	SPEC	10	10	0.6712947509761288	0.005092771760812614	0.018509771105010415	0.27392940685239525	1.0
PTBXL	20912	21004	1	FD	-10	-10	3.126059828246184	0.002608995669905749	0.01499634118206327	0.08071098814091479	1.0
PTBXL	20912	21004	2	FD	-10	-10	0.4645125745220471	0.0024227544098559014	0.012865464090262112	0.08634416989138025	1.0
PTBXL	20912	21004	3	FD	-10	-10	0.2681885696572975	0.0027395571038808034	0.01584927365913648	0.06171754659150398	1.0
PTBXL	20912	21004	4	FD	-10	-10	0.29585077834491197	0.00312315123372353	0.019025854475788202	0.1131044553474952	1.0
PTBXL	20912	21004	5	FD	-10	-10	0.23823330482765656	0.0033116717821267063	0.017714496754834115	0.12887965147551186	1.0
PTBXL	20912	21004	6	FD	-10	-10	0.23049942091686024	0.002973265346090174	0.01435558911309104	0.11636596732368208	1.0
PTBXL	20912	21004	7	FD	-10	-10	0.25058201432266136	0.0030917396381164993	0.018419766633511747	0.10134538822617259	1.0
PTBXL	20912	21004	8	FD	-10	-10	0.3576130827485685	0.0025512507489113445	0.014629022641881213	0.11513163882188135	1.0
PTBXL	20912	21004	1	FD	-10	10	2.877030353041547	0.002407777526843273	0.013736633479193204	0.08090547196754862	1.0
PTBXL	20912	21004	2	FD	-10	10	0.45203089382241635	0.0022585259910462177	0.011845074446497678	0.08616561411612773	1.0
PTBXL	20912	21004	3	FD	-10	10	0.25557444896243603	0.002488649549664053	0.014300942711674694	0.0617274395031085	1.0
PTBXL	20912	21004	4	FD	-10	10	0.2852231346549637	0.0027761693776330717	0.016807044099473683	0.11309565106067822	1.0
PTBXL	20912	21004	5	FD	-10	10	0.272163300118654	0.0029587789855675057	0.01572855571406556	0.12889300952442143	1.0
PTBXL	20912	21004	6	FD	-10	10	0.2240828000633406	0.002712841867631556	0.012977808592098506	0.11628585452393572	1.0
PTBXL	20912	21004	7	FD	-10	10	0.2224349696533134	0.0027642153904822815	0.016340517530169026	0.10122777277695545	1.0
PTBXL	20912	21004	8	FD	-10	10	0.3657382156214372	0.002337964985397637	0.013351089343945681	0.11516672131946944	1.0
PTBXL	20912	21004	1	FD	10	-10	3.3583753789145603	0.0028815856947064945	0.01669394901680575	0.08074454531312655	1.0
PTBXL	20912	21004	2	FD	10	-10	0.4674641960438317	0.002646871612402591	0.014149752592617765	0.08635947352167565	1.0
PTBXL	20912	21004	3	FD	10	-10	0.24909047806896573	0.003050228658577081	0.017710129379573992	0.061673163962280106	1.0
PTBXL	20912	21004	4	FD	10	-10	0.286050217566699	0.0035640623945532622	0.021910363628992645	0.11303609506827494	1.0
PTBXL	20912	21004	5	FD	10	-10	0.25772568763394543	0.003783850014887789	0.02033433832127375	0.12890036244042594	1.0
PTBXL	20912	21004	6	FD	10	-10	0.22943502100148103	0.0033298704112093365	0.0161814490366411	0.11636915318815177	1.0
PTBXL	20912	21004	7	FD	10	-10	0.2095279726683364	0.0035661041558186155	0.02128881167932241	0.10134445272932212	1.0
PTBXL	20912	21004	8	FD	10	-10	0.31605789592279326	0.0028122832435917345	0.016232909350269806	0.11513071373702935	1.0
PTBXL	20912	21004	1	FD	10	10	3.058138986063857	0.00262996242740325	0.015119633278019455	0.0809390716765764	1.0
PTBXL	20912	21004	2	FD	10	10	0.45349854397675726	0.002445302268462487	0.012907759280957169	0.08618079481370965	1.0
PTBXL	20912	21004	3	FD	10	10	0.23718888164811205	0.0027376091143698875	0.015787162534540853	0.06168307022934316	1.0
PTBXL	20912	21004	4	FD	10	10	0.2753108059157055	0.003110608509149265	0.01900191547841881	0.11302730286769806	1.0
PTBXL	20912	21004	5	FD	10	10	0.29358069792290403	0.003320947747752551	0.01773429293287743	0.1289137140810768	1.0
PTBXL	20912	21004	6	FD	10	10	0.2224032023389798	0.002998524111649825	0.0144354339817931	0.11628901951445837	1.0
PTBXL	20912	21004	7	FD	10	10	0.18312511678074214	0.0031302165615173247	0.01854087417744545	0.10122683462248547	1.0
PTBXL	20912	21004	8	FD	10	10	0.3293047112388211	0.002550098690573481	0.014657881206321473	0.1151658135826783	1.0
PTBXL	20912	21004	1	SPEC	-10	-10	9.945743798550756	0.00340343545892818	0.015328228695745703	0.16189277864204643	1.0
PTBXL	20912	21004	2	SPEC	-10	-10	0.6236623896484086	0.0032784486676921626	0.013245555736824528	0.1831820323921503	1.0
PTBXL	20912	21004	3	SPEC	-10	-10	0.434463685014812	0.0036423493994270904	0.016255818621275973	0.16276340509220705	1.0
PTBXL	20912	21004	4	SPEC	-10	-10	0.5242664410396854	0.003789210373080935	0.019345153629478522	0.19668772006472576	1.0
PTBXL	20912	21004	5	SPEC	-10	-10	0.4096299427228377	0.004080561005201198	0.018072627133600517	0.22351869638030533	1.0
PTBXL	20912	21004	6	SPEC	-10	-10	0.5629523593956237	0.003759927836856873	0.0147368185162375	0.18733846444143012	1.0
PTBXL	20912	21004	7	SPEC	-10	-10	0.5167771074167095	0.003585665987877941	0.018667033704745692	0.15326429506541153	1.0
PTBXL	20912	21004	8	SPEC	-10	-10	0.5826130904759134	0.0033037804035170237	0.014912341433691466	0.17310363851787414	1.0
PTBXL	20912	21004	1	SPEC	-10	10	9.055974358358368	0.0031662155136910684	0.014047234895015292	0.16249744104653568	1.0
PTBXL	20912	21004	2	SPEC	-10	10	0.569700263190796	0.0030958883299187397	0.012223630215641006	0.18227662916485185	1.0
PTBXL	20912	21004	3	SPEC	-10	10	0.4437326405598746	0.0033166899563523435	0.01468241051575567	0.16275562844736854	1.0
PTBXL	20912	21004	4	SPEC	-10	10	0.5169652001392064	0.003382670986869718	0.017102892320379655	0.19672954971746606	1.0
PTBXL	20912	21004	5	SPEC	-10	10	0.3963657338363431	0.003662718801523791	0.0160606101403898	0.22348057504761054	1.0
PTBXL	20912	21004	6	SPEC	-10	10	0.5607730601578476	0.0034590168335736325	0.013353876118672883	0.1871180189246759	1.0
PTBXL	20912	21004	7	SPEC	-10	10	0.836664662372757	0.0032350895668178717	0.016586165764650836	0.15282370702212364	1.0
PTBXL	20912	21004	8	SPEC	-10	10	0.5804400065258476	0.003035417256967609	0.01361609163786027	0.17314716091234827	1.0
PTBXL	20912	21004	1	SPEC	10	-10	10.478865244895118	0.003701649984582537	0.017009531360584834	0.1622880460345558	1.0
PTBXL	20912	21004	2	SPEC	10	-10	0.5258985374002093	0.0035373657885366364	0.01452330883731514	0.18343512903179457	1.0
PTBXL	20912	21004	3	SPEC	10	-10	0.3711187044832763	0.004027958140676636	0.018148297617173213	0.16254984506403686	1.0
PTBXL	20912	21004	4	SPEC	10	-10	0.5149929872691703	0.004300500735617173	0.022255576353526596	0.19646248129475807	1.0
PTBXL	20912	21004	5	SPEC	10	-10	0.4404024178358056	0.004628226895987339	0.02072655929342765	0.22362171977251857	1.0
PTBXL	20912	21004	6	SPEC	10	-10	0.5387687155334938	0.004198937525292603	0.016591616874754547	0.1872921943871357	1.0
PTBXL	20912	21004	7	SPEC	10	-10	0.4369950966448112	0.004126166321568876	0.021564482612572287	0.15324077394262342	1.0
PTBXL	20912	21004	8	SPEC	10	-10	0.4928527390495154	0.0035970670698685756	0.016508108266686496	0.17303760836731433	1.0
PTBXL	20912	21004	1	SPEC	10	10	9.437724433794568	0.003407468925420801	0.015413399637985315	0.16289289185120767	1.0
PTBXL	20912	21004	2	SPEC	10	10	0.47614811534553775	0.003312355695126878	0.013280260371739875	0.1825262765928905	1.0
PTBXL	20912	21004	3	SPEC	10	10	0.3883672134433496	0.0036241373586651535	0.016194022797211428	0.1625421628396998	1.0
PTBXL	20912	21004	4	SPEC	10	10	0.5079582616213989	0.0037699303022779213	0.019317006391299765	0.19650447972306853	1.0
PTBXL	20912	21004	5	SPEC	10	10	0.421266651082716	0.004081650279714791	0.01809241574647856	0.22358347639226067	1.0
PTBXL	20912	21004	6	SPEC	10	10	0.5391186513100114	0.003812978166639366	0.014836520367295483	0.18707175465522674	1.0
PTBXL	20912	21004	7	SPEC	10	10	0.8108920523749055	0.0036551741228397533	0.01881086915248804	0.15280021768059734	1.0
PTBXL	20912	21004	8	SPEC	10	10	0.4997092703031951	0.0032708018807520514	0.014913712426646417	0.1730812751728535	1.0
PTBXL	6204	4758	1	FD	-10	-10	0.3649768214062684	0.005622584640352775	0.013336489164234947	0.10014950404849773	1.0
PTBXL	6204	4758	2	FD	-10	-10	0.4088369580015045	0.004627551709156767	0.01028300888964789	0.06504558398036088	1.0
PTBXL	6204	4758	3	FD	-10	-10	0.250734510073356	0.00503521979676293	0.011170590268780901	0.05090648235570873	1.0
PTBXL	6204	4758	4	FD	-10	-10	0.36441307812898266	0.00553423955796372	0.0124474714437101	0.05759346158621567	1.0
PTBXL	6204	4758	5	FD	-10	-10	0.26872724551428356	0.004785948160379567	0.010042225097637329	0.08315830233704476	1.0
PTBXL	6204	4758	6	FD	-10	-10	0.31824820252099306	0.0043633623367370115	0.010068100205565447	0.093931880310725	1.0
PTBXL	6204	4758	7	FD	-10	-10	1.5509710889932211	0.005794639622780888	0.013370140654408577	0.09185102263770417	1.0
PTBXL	6204	4758	8	FD	-10	-10	0.4197130083757604	0.004830895259792998	0.011259995153103719	0.07556439309142662	1.0
PTBXL	6204	4758	1	FD	-10	10	0.3941844751538996	0.005305247723956072	0.012609591747505495	0.1026034013384391	1.0
PTBXL	6204	4758	2	FD	-10	10	0.40365679999323784	0.00427804693172963	0.01057820116315056	0.06647498379371075	1.0
PTBXL	6204	4758	3	FD	-10	10	0.246982357115591	0.004819588888692899	0.012166964847083213	0.053362658043899405	1.0
PTBXL	6204	4758	4	FD	-10	10	0.36171835615557213	0.005140646969165436	0.011895133607331064	0.059826245703336355	1.0
PTBXL	6204	4758	5	FD	-10	10	0.291580139020771	0.004531897083701391	0.009491244762690948	0.08502397145148012	1.0
PTBXL	6204	4758	6	FD	-10	10	0.3122214165214959	0.004273676928480918	0.011202416190021389	0.09346675469274107	1.0
PTBXL	6204	4758	7	FD	-10	10	1.3805337061290563	0.0054675097869380145	0.013144236987531891	0.0971828709095996	1.0
PTBXL	6204	4758	8	FD	-10	10	0.4036144171121209	0.004657683205654285	0.01137607742033393	0.08701166787288418	1.0
PTBXL	6204	4758	1	FD	10	-10	0.3314822579704527	0.006614334616314679	0.01544812060415437	0.10001766960988052	1.0
PTBXL	6204	4758	2	FD	10	-10	0.37398987579988735	0.004981460307321435	0.010842318955257769	0.06272657057936185	1.0
PTBXL	6204	4758	3	FD	10	-10	0.2624356755849354	0.0055243567786303705	0.0125855118244287	0.04943016159408547	1.0
PTBXL	6204	4758	4	FD	10	-10	0.3799145267602209	0.006274360417535255	0.014134103267709652	0.057207942769463116	1.0
PTBXL	6204	4758	5	FD	10	-10	0.25700321002650034	0.005099338996289965	0.010282403228005815	0.08414717835359688	1.0
PTBXL	6204	4758	6	FD	10	-10	0.3620706250811339	0.004843641278950644	0.010812654783868988	0.0951847455997348	1.0
PTBXL	6204	4758	7	FD	10	-10	0.20855959080747336	0.0067879564454597745	0.0155340965632922	0.09241464188753798	1.0
PTBXL	6204	4758	8	FD	10	-10	0.4668346885053012	0.005179025334701512	0.011995857416141117	0.07694352733558253	1.0
PTBXL	6204	4758	1	FD	10	10	0.37150063881867806	0.006071293063304422	0.014231821660416493	0.10248383854733335	1.0
PTBXL	6204	4758	2	FD	10	10	0.37276530768406724	0.004538167079815389	0.011102295523146143	0.06421496831378047	1.0
PTBXL	6204	4758	3	FD	10	10	0.2564439112548017	0.005206585596656359	0.013521227420507025	0.052002784880756915	1.0
PTBXL	6204	4758	4	FD	10	10	0.374135708074158	0.005688613006979373	0.013202279048215599	0.05948203100745854	1.0
PTBXL	6204	4758	5	FD	10	10	0.2844056994532866	0.004770624510060659	0.009627323094991688	0.08604454812309106	1.0
PTBXL	6204	4758	6	FD	10	10	0.34930745954655046	0.004676933661171613	0.011999641228615797	0.09465053838112504	1.0
PTBXL	6204	4758	7	FD	10	10	0.23676188850628857	0.0062370220912233805	0.014903131951371393	0.09775913679420589	1.0
PTBXL	6204	4758	8	FD	10	10	0.44219281732366433	0.004935361641502363	0.012028185629883868	0.08867154730104951	1.0
PTBXL	6204	4758	1	SPEC	-10	-10	0.6814820970519682	0.008092054031627799	0.01491182475872538	0.22518972482394453	1.0
PTBXL	6204	4758	2	SPEC	-10	-10	0.5208961308480218	0.006638552301386853	0.011448053475754776	0.1720146881774273	1.0
PTBXL	6204	4758	3	SPEC	-10	-10	1.3126117070045797	0.006473797922310337	0.012236225016750502	0.10615164965558291	1.0
PTBXL	6204	4758	4	SPEC	-10	-10	0.44417395071205085	0.007596673325848799	0.013906325034146868	0.1804440855888802	1.0
PTBXL	6204	4758	5	SPEC	-10	-10	0.3455881441794608	0.006488090934090066	0.011339881754487803	0.1483962543674179	1.0
PTBXL	6204	4758	6	SPEC	-10	-10	0.5795524211766717	0.005858516529897009	0.010820480324958234	0.21582746511538456	1.0
PTBXL	6204	4758	7	SPEC	-10	-10	0.5692131883301068	0.007917870914937656	0.01461665374528598	0.22656222301908124	1.0
PTBXL	6204	4758	8	SPEC	-10	-10	0.4800029973193942	0.006570266836406447	0.012288390637952189	0.19247698563868756	1.0
PTBXL	6204	4758	1	SPEC	-10	10	0.6554857691496371	0.007729639490857695	0.014205892642784304	0.2240011965276276	1.0
PTBXL	6204	4758	2	SPEC	-10	10	0.5125056661068975	0.006137084799364349	0.01159431958630709	0.17466974987770856	1.0
PTBXL	6204	4758	3	SPEC	-10	10	1.2960547151773487	0.00623632893763633	0.013144536182250042	0.10773580161666506	1.0
PTBXL	6204	4758	4	SPEC	-10	10	0.43257377114286755	0.0073411882101786785	0.013454490613598888	0.17958398824997088	1.0
PTBXL	6204	4758	5	SPEC	-10	10	0.36750370187902026	0.006256014376476482	0.010782727063155974	0.15315976560086159	1.0
PTBXL	6204	4758	6	SPEC	-10	10	0.5707799655563022	0.005661493004093545	0.011940534709655155	0.21557671302175901	1.0
PTBXL	6204	4758	7	SPEC	-10	10	0.6029957246032052	0.007495202803713197	0.014369786286051515	0.2312385402327558	1.0
PTBXL	6204	4758	8	SPEC	-10	10	0.4742788089366326	0.006485924749318922	0.012409259114777717	0.21335297743223378	1.0
PTBXL	6204	4758	1	SPEC	10	-10	0.5574046376703085	0.00939430337594327	0.017240724284562244	0.2251467261163109	1.0
PTBXL	6204	4758	2	SPEC	10	-10	0.5170215002872556	0.00689357036304665	0.01196527413787713	0.16633176876797875	1.0
PTBXL	6204	4758	3	SPEC	10	-10	1.4913001018841479	0.006805219793976716	0.013469479802166099	0.10459308517849242	1.0
PTBXL	6204	4758	4	SPEC	10	-10	0.4913658194496169	0.008477683795979764	0.015682265279420543	0.1833210312306945	1.0
PTBXL	6204	4758	5	SPEC	10	-10	0.3478255154448416	0.006816941921429202	0.01164059263224268	0.1489841567938927	1.0
PTBXL	6204	4758	6	SPEC	10	-10	0.6219575557566894	0.006388480062462849	0.011596741351563347	0.22042579929481146	1.0
PTBXL	6204	4758	7	SPEC	10	-10	0.5949588382037609	0.009174716442275844	0.01706572021680667	0.22873021751315675	1.0
PTBXL	6204	4758	8	SPEC	10	-10	0.5024211332487384	0.0070327786802805384	0.013056974911513978	0.19761128444046588	1.0
PTBXL	6204	4758	1	SPEC	10	10	0.5483188496782063	0.00874487782050324	0.01601154533383187	0.22395362877796512	1.0
PTBXL	6204	4758	2	SPEC	10	10	0.5080289243220836	0.006291238119199839	0.012062079641553437	0.16921295436113035	1.0
PTBXL	6204	4758	3	SPEC	10	10	1.4464466772008586	0.00648530285910845	0.014330697689416938	0.10636174255383604	1.0
PTBXL	6204	4758	4	SPEC	10	10	0.469800885930137	0.008029572309834884	0.014852841932462115	0.18226328664822047	1.0
PTBXL	6204	4758	5	SPEC	10	10	0.37233030820152974	0.006511059107900788	0.010970560892346808	0.15391312874587343	1.0
PTBXL	6204	4758	6	SPEC	10	10	0.6062692095687	0.006093215042285155	0.012763254298164568	0.21996927960518153	1.0
PTBXL	6204	4758	7	SPEC	10	10	0.6301035586123581	0.008467385002481446	0.016361914803206926	0.233340980596845	1.0
PTBXL	6204	4758	8	SPEC	10	10	0.49289392806704363	0.006874537413333335	0.013090314226618386	0.21873284462797143	1.0
PTBXL	15762	11644	1	FD	-10	-10	0.24735541845397369	0.002878651812640276	0.013691117036040909	0.07934461017458917	1.0
PTBXL	15762	11644	2	FD	-10	-10	0.29303218150643073	0.002866972368880943	0.013537819655481497	0.06851728338089808	1.0
PTBXL	15762	11644	3	FD	-10	-10	0.5636994009080465	0.0024217011785583786	0.011977330035491372	0.08902542191266266	1.0
PTBXL	15762	11644	4	FD	-10	-10	0.30683148537146065	0.0028320188329740512	0.014497729162250079	0.08057434132099385	1.0
PTBXL	15762	11644	5	FD	-10	-10	0.34349883827631106	0.0027122463434604027	0.013879709407144659	0.11010230911434757	1.0
PTBXL	15762	11644	6	FD	-10	-10	0.21416053229648957	0.002958082140379296	0.01567875997685948	0.09582909016251487	1.0
PTBXL	15762	11644	7	FD	-10	-10	0.3442529172488964	0.002600815422057281	0.01331524095045629	0.09651227149439104	1.0
PTBXL	15762	11644	8	FD	-10	-10	0.2875221594080126	0.0024837621557908334	0.012139268465022947	0.07642816387222008	1.0
PTBXL	15762	11644	9	FD	-10	-10	0.43300346473793033	0.0023799056998702055	0.012270807494522492	0.05010288641145609	1.0
PTBXL	15762	11644	10	FD	-10	-10	0.20882763444329444	0.0030018305407551998	0.015421797094661321	0.09134760750381703	1.0
PTBXL	15762	11644	11	FD	-10	-10	0.2955100229560654	0.0030101393186511734	0.016051936866810775	0.09175817192929366	1.0
PTBXL	15762	11644	1	FD	-10	10	0.27466395312963493	0.0025482822089499444	0.012034522837379791	0.07946762726611428	1.0
PTBXL	15762	11644	2	FD	-10	10	0.3745035398083224	0.0025296350321735122	0.011877692926263313	0.06855922347252044	1.0
PTBXL	15762	11644	3	FD	-10	10	0.5200822928841834	0.0021739931298696107	0.01069136660478497	0.08902375190713328	1.0
PTBXL	15762	11644	4	FD	-10	10	0.31112511943181653	0.0024959061441713988	0.012728323118047979	0.0805541977155922	1.0
PTBXL	15762	11644	5	FD	-10	10	0.43063071124016955	0.0024230949103259806	0.012358749733469149	0.11008310412175443	1.0
PTBXL	15762	11644	6	FD	-10	10	0.18876549879246293	0.0026216289798514742	0.013836569471725416	0.09580343903488021	1.0
PTBXL	15762	11644	7	FD	-10	10	0.34539489249185057	0.0023309001804802656	0.011882940364539437	0.09650861559815235	1.0
PTBXL	15762	11644	8	FD	-10	10	0.2887356205089838	0.0022577696093683515	0.010893733333295038	0.07657821603355204	1.0
PTBXL	15762	11644	9	FD	-10	10	0.3957647124830794	0.002135534032963157	0.010939595717635387	0.05009093036658216	1.0
PTBXL	15762	11644	10	FD	-10	10	0.21706334111455322	0.0026653369979585894	0.013555484670053667	0.09135248137985083	1.0
PTBXL	15762	11644	11	FD	-10	10	0.29950473787505894	0.002664327460094881	0.01411316185556428	0.09174719482022291	1.0
PTBXL	15762	11644	1	FD	10	-10	0.2178146177945614	0.0033227446139295932	0.015894606027062615	0.079223690057198	1.0
PTBXL	15762	11644	2	FD	10	-10	0.33283975376757885	0.0033216312600529425	0.015801052014996538	0.06853352927014833	1.0
PTBXL	15762	11644	3	FD	10	-10	0.5838995266088768	0.00272678478067086	0.013564955483703157	0.08893988943604299	1.0
PTBXL	15762	11644	4	FD	10	-10	0.29496823146217854	0.003276580815509245	0.01687946344378521	0.08049419283878631	1.0
PTBXL	15762	11644	5	FD	10	-10	0.2996853361913426	0.0030939863903417368	0.01587976965658949	0.11011362074718418	1.0
PTBXL	15762	11644	6	FD	10	-10	0.22544691352961116	0.0033818892809791864	0.018104731629624848	0.09584178988232737	1.0
PTBXL	15762	11644	7	FD	10	-10	0.355123770573484	0.002928869475603565	0.015092372805070734	0.09648197466133099	1.0
PTBXL	15762	11644	8	FD	10	-10	0.2569993430671912	0.002812455626964961	0.013776730177863251	0.07642198756391111	1.0
PTBXL	15762	11644	9	FD	10	-10	0.30490337220192043	0.002705541669470853	0.0139891804120494	0.05010832763288686	1.0
PTBXL	15762	11644	10	FD	10	-10	0.17039872639569056	0.0034567563201890208	0.017916812831446128	0.0912677235513225	1.0
PTBXL	15762	11644	11	FD	10	-10	0.30074447431866297	0.0034921675880438515	0.018707377382233607	0.09176231502217708	1.0
PTBXL	15762	11644	1	FD	10	10	0.2533621865767552	0.0028801340819813413	0.013678579482070649	0.07934684176720135	1.0
PTBXL	15762	11644	2	FD	10	10	0.42034934193044776	0.0028695118613340006	0.01357232251929528	0.06857547644557704	1.0
PTBXL	15762	11644	3	FD	10	10	0.5324998291063928	0.00241166311603072	0.011928554384835999	0.08893824026360646	1.0
PTBXL	15762	11644	4	FD	10	10	0.30156999237533993	0.0028289431736583295	0.014517037353049224	0.08047406270227346	1.0
PTBXL	15762	11644	5	FD	10	10	0.40339257308543225	0.0027199119850534214	0.01391311125846837	0.11009441086807219	1.0
PTBXL	15762	11644	6	FD	10	10	0.1950270286917286	0.00294129087372154	0.015677861376833326	0.09581612065452348	1.0
PTBXL	15762	11644	7	FD	10	10	0.35507929726989745	0.0025860311492554152	0.013268678019089089	0.09647832342359264	1.0
PTBXL	15762	11644	8	FD	10	10	0.2620364520527158	0.002519633439868189	0.012183846028717485	0.07657206979064084	1.0
PTBXL	15762	11644	9	FD	10	10	0.27888206936449644	0.002390798689414707	0.012281476697580321	0.05009636872010373	1.0
PTBXL	15762	11644	10	FD	10	10	0.18530080659821552	0.0030072028742166353	0.015427453526639549	0.09127267260901144	1.0
PTBXL	15762	11644	11	FD	10	10	0.30456208403142737	0.003028092854066278	0.016112285867177216	0.09175133438969994	1.0
PTBXL	15762	11644	1	SPEC	-10	-10	0.4340624779289326	0.0034140029771503257	0.013987211603497487	0.16945101538383012	1.0
PTBXL	15762	11644	2	SPEC	-10	-10	0.7421850507780139	0.0034128874867625386	0.013806961927626319	0.18956952983810751	1.0
PTBXL	15762	11644	3	SPEC	-10	-10	0.8152690525199879	0.0031646267355384867	0.012218241261883074	0.24032086131443273	1.0
PTBXL	15762	11644	4	SPEC	-10	-10	0.4788471331362751	0.003418736394483449	0.014740983149916204	0.20317435668958495	1.0
PTBXL	15762	11644	5	SPEC	-10	-10	0.8723941565413345	0.003258349688041281	0.014164709566712999	0.24409353394443678	1.0
PTBXL	15762	11644	6	SPEC	-10	-10	0.6440154931931411	0.0035044763902101314	0.016024164291028598	0.20121732849236698	1.0
PTBXL	15762	11644	7	SPEC	-10	-10	0.6413681224549835	0.0032333186321880994	0.013632881013887729	0.23836242613303163	1.0
PTBXL	15762	11644	8	SPEC	-10	-10	0.5788838017458057	0.003012586640647605	0.012412469180805437	0.23073450036451112	1.0
PTBXL	15762	11644	9	SPEC	-10	-10	0.4250447065828097	0.0026748165616197234	0.012437115232173352	0.10068154755348442	1.0
PTBXL	15762	11644	10	SPEC	-10	-10	0.4968899618546933	0.0037147623192049085	0.015658927203720235	0.2525825815118393	1.0
PTBXL	15762	11644	11	SPEC	-10	-10	0.5652234269352996	0.0035082734508267814	0.01631039480839056	0.20637018295470247	1.0
PTBXL	15762	11644	1	SPEC	-10	10	0.4992552850128008	0.00303974850315715	0.012310789683498852	0.16976455136391114	1.0
PTBXL	15762	11644	2	SPEC	-10	10	0.7099315589062715	0.0030275257043940124	0.012128865050482138	0.18968961811815624	1.0
PTBXL	15762	11644	3	SPEC	-10	10	0.7805997421165322	0.0028491942247584677	0.010918943108529195	0.24033360638534232	1.0
PTBXL	15762	11644	4	SPEC	-10	10	0.4403395277597674	0.0030338385580143176	0.012957196298567359	0.20295742888717855	1.0
PTBXL	15762	11644	5	SPEC	-10	10	0.8256023486506395	0.0029217001342200337	0.012621855469617624	0.24401546531057866	1.0
PTBXL	15762	11644	6	SPEC	-10	10	0.5672966691489512	0.0031193819628907286	0.014150128594265779	0.20108237587737898	1.0
PTBXL	15762	11644	7	SPEC	-10	10	0.6596708481661228	0.0029054080679162416	0.012174708173414045	0.23836963703879627	1.0
PTBXL	15762	11644	8	SPEC	-10	10	0.5673258651007194	0.002771699919204555	0.011175364198703176	0.23093395044120343	1.0
PTBXL	15762	11644	9	SPEC	-10	10	0.4038496252779027	0.0024126194459896115	0.011102059870606857	0.1006334624050552	1.0
PTBXL	15762	11644	10	SPEC	-10	10	0.5460788230385765	0.003323581809478047	0.013788867815973393	0.25260365904184545	1.0
PTBXL	15762	11644	11	SPEC	-10	10	0.5640548484000103	0.0031279371171710644	0.014359544867377377	0.2065149277128622	1.0
PTBXL	15762	11644	1	SPEC	10	-10	0.3992956083615288	0.0039011827145648175	0.016209691677715406	0.16889856905979517	1.0
PTBXL	15762	11644	2	SPEC	10	-10	0.8451981303542618	0.003903054899138394	0.016058889809321214	0.18979087548383075	1.0
PTBXL	15762	11644	3	SPEC	10	-10	0.8152609731978606	0.0035402295725888095	0.013816131910604214	0.2402048496619047	1.0
PTBXL	15762	11644	4	SPEC	10	-10	0.42218710483682015	0.00394402254798233	0.017150745942340378	0.20294259585844082	1.0
PTBXL	15762	11644	5	SPEC	10	-10	0.8435082312263683	0.003707909400274158	0.016194630020744248	0.2441626443878258	1.0
PTBXL	15762	11644	6	SPEC	10	-10	0.6977556998618871	0.003961019008694695	0.018454020710261747	0.20114531385395962	1.0
PTBXL	15762	11644	7	SPEC	10	-10	0.6537959530960288	0.003618892429200061	0.015431418195228789	0.2383111081689362	1.0
PTBXL	15762	11644	8	SPEC	10	-10	0.5131228604553317	0.0034013292365105323	0.014077342613819521	0.2306186308114031	1.0
PTBXL	15762	11644	9	SPEC	10	-10	0.41489986472838425	0.0030308715957113215	0.0141682850756054	0.1007051028994759	1.0
PTBXL	15762	11644	10	SPEC	10	-10	0.5376364340885029	0.004257395303010129	0.01816985969950808	0.2526401197578609	1.0
PTBXL	15762	11644	11	SPEC	10	-10	0.4722418853950377	0.004057594291956226	0.018993566513543617	0.20640202436533225	1.0
PTBXL	15762	11644	1	SPEC	10	10	0.4789753251050016	0.003402082702686473	0.013968211497685387	0.16921337358495772	1.0
PTBXL	15762	11644	2	SPEC	10	10	0.7933407875480281	0.003390804827676479	0.013811224126548184	0.18991097663146597	1.0
PTBXL	15762	11644	3	SPEC	10	10	0.7763646833942425	0.0031405244584148465	0.012163518049680215	0.2402176738073713	1.0
PTBXL	15762	11644	4	SPEC	10	10	0.386272702735019	0.0034290984272320555	0.01476788057045253	0.20272577061639602	1.0
PTBXL	15762	11644	5	SPEC	10	10	0.7944498559210241	0.003271739686192895	0.014199525980468291	0.24408451230823194	1.0
PTBXL	15762	11644	6	SPEC	10	10	0.6031657757200347	0.003460631835374749	0.015990410751033725	0.20101014280135165	1.0
PTBXL	15762	11644	7	SPEC	10	10	0.6728151294254722	0.003203971576966762	0.013576085595997217	0.2383183484283526	1.0
PTBXL	15762	11644	8	SPEC	10	10	0.5080954062976415	0.0030845835611751954	0.012490601678088782	0.23081859292453435	1.0
PTBXL	15762	11644	9	SPEC	10	10	0.39234055633082515	0.00269234705418964	0.012454683392434149	0.10065698605721646	1.0
PTBXL	15762	11644	10	SPEC	10	10	0.5880313508366821	0.0037328128656358263	0.015673944328399147	0.252661100510706	1.0
PTBXL	15762	11644	11	SPEC	10	10	0.4841894444318871	0.0035444497904740576	0.016380713480220965	0.2065467892470999	1.0
PTBXL	16325	17420	1	FD	-10	-10	0.35982427099139414	0.00444767678114129	0.017957254570109348	0.08319209397438863	1.0
PTBXL	16325	17420	2	FD	-10	-10	0.21551180658762786	0.004321625975537675	0.016517768647511276	0.09660692031600475	1.0
PTBXL	16325	17420	3	FD	-10	-10	0.27272164873263194	0.004712560135524961	0.016158739566739556	0.07348221450328879	1.0
PTBXL	16325	17420	4	FD	-10	-10	0.3501900452493355	0.004398317631320726	0.016777113938167096	0.08523622812218838	1.0
PTBXL	16325	17420	5	FD	-10	-10	0.2999385267721353	0.004419382382246795	0.01764810149764318	0.08817207100618772	1.0
PTBXL	16325	17420	6	FD	-10	-10	0.5030865827467428	0.003745656494404153	0.014506272232518378	0.13558303458857246	1.0
PTBXL	16325	17420	7	FD	-10	-10	0.7065006939763453	0.004230383311226061	0.017068062813033684	0.06745592110020222	1.0
PTBXL	16325	17420	8	FD	-10	-10	0.3315455537660186	0.003533485389362087	0.013428685913511462	0.12025646490451189	1.0
PTBXL	16325	17420	1	FD	-10	10	0.3676264025357252	0.0038363915059985145	0.015510825133542794	0.08313856380523	1.0
PTBXL	16325	17420	2	FD	-10	10	0.227096679719746	0.0037059222478805116	0.014160250879977876	0.09660688575652343	1.0
PTBXL	16325	17420	3	FD	-10	10	0.2703883050215314	0.004166954712736036	0.014233235327132507	0.07363292339400548	1.0
PTBXL	16325	17420	4	FD	-10	10	0.3522081466283579	0.003850319778606401	0.014554782839329853	0.08515812867079738	1.0
PTBXL	16325	17420	5	FD	-10	10	0.2833344346316623	0.0038255555125048385	0.015286330698157977	0.0881872567089181	1.0
PTBXL	16325	17420	6	FD	-10	10	0.48553302943950566	0.003335276133977374	0.01283502414260686	0.13566915500962076	1.0
PTBXL	16325	17420	7	FD	-10	10	0.662286766731218	0.0037362054813613655	0.014873109888905472	0.0675547296114625	1.0
PTBXL	16325	17420	8	FD	-10	10	0.4617502312852772	0.003149498614887109	0.011907538505778793	0.12023169517836278	1.0
PTBXL	16325	17420	1	FD	10	-10	0.3122836021394519	0.005214916890152445	0.021258314948504848	0.0821693026931006	1.0
PTBXL	16325	17420	2	FD	10	-10	0.20938026006398114	0.00503210230461942	0.019598271372036558	0.09602202060771108	1.0
PTBXL	16325	17420	3	FD	10	-10	0.24083780195290155	0.005405919843893197	0.018755111485695284	0.07219207198465678	1.0
PTBXL	16325	17420	4	FD	10	-10	0.3242911893856915	0.005125505337018944	0.019729199530257563	0.08459218110150998	1.0
PTBXL	16325	17420	5	FD	10	-10	0.29260576933912524	0.005179783628644572	0.02084465786545008	0.08769688963093673	1.0
PTBXL	16325	17420	6	FD	10	-10	0.5070905244166937	0.004123628165675265	0.016332409928337135	0.13454412419530645	1.0
PTBXL	16325	17420	7	FD	10	-10	0.33507397343496004	0.0050131672698714835	0.02014982022379833	0.06736210071180593	1.0
PTBXL	16325	17420	8	FD	10	-10	0.28457133153780356	0.003986107925287817	0.015290270782491115	0.11988633326295753	1.0
PTBXL	16325	17420	1	FD	10	10	0.3296275958210715	0.004365954824638302	0.017820938992117254	0.08211622080436255	1.0
PTBXL	16325	17420	2	FD	10	10	0.22391786980539347	0.004195368567505772	0.016334416855826712	0.09602198660575503	1.0
PTBXL	16325	17420	3	FD	10	10	0.24342954208657255	0.004653820232578075	0.01607596121966111	0.07235198666049333	1.0
PTBXL	16325	17420	4	FD	10	10	0.330962116971825	0.0043649765579025284	0.01664446564959904	0.08451534756660152	1.0
PTBXL	16325	17420	5	FD	10	10	0.27443026453637026	0.004356426569726389	0.017540797715576387	0.08771241411665474	1.0
PTBXL	16325	17420	6	FD	10	10	0.48658388960573223	0.0036052543762487765	0.014182067895174899	0.1346319503284748	1.0
PTBXL	16325	17420	7	FD	10	10	0.345395511739209	0.0043061624752551006	0.01707541557718798	0.06746134882666359	1.0
PTBXL	16325	17420	8	FD	10	10	0.43778625577751334	0.003493470591020539	0.013329807494665937	0.11986158715226736	1.0
PTBXL	16325	17420	1	SPEC	-10	-10	0.4599589004693154	0.005579163955198828	0.018451977334840854	0.20140025567663944	1.0
PTBXL	16325	17420	2	SPEC	-10	-10	0.4712508060243517	0.005172979911652124	0.017016928287589335	0.14849810486302795	1.0
PTBXL	16325	17420	3	SPEC	-10	-10	0.42137198721049335	0.005783800919016522	0.016597742448087496	0.16870304789158314	1.0
PTBXL	16325	17420	4	SPEC	-10	-10	0.628270663146299	0.005483064073340554	0.017335427812311587	0.16466666287445567	1.0
PTBXL	16325	17420	5	SPEC	-10	-10	1.2453931158039002	0.005855887114741956	0.018268376352760057	0.21489974242624985	1.0
PTBXL	16325	17420	6	SPEC	-10	-10	0.5475216310031183	0.005060996702844412	0.015246280560630158	0.2684393187137806	1.0
PTBXL	16325	17420	7	SPEC	-10	-10	0.5985179138123178	0.005473895294560331	0.017673476712182664	0.15359505664336917	1.0
PTBXL	16325	17420	8	SPEC	-10	-10	0.6696019815858473	0.004693182777902568	0.013938120352924922	0.24283492076811228	1.0
PTBXL	16325	17420	1	SPEC	-10	10	0.45754513106898853	0.004822694923349901	0.01594872454806371	0.2012851393884617	1.0
PTBXL	16325	17420	2	SPEC	-10	10	0.4937228242839806	0.004440432247918054	0.01459263078676745	0.14849683894782223	1.0
PTBXL	16325	17420	3	SPEC	-10	10	0.4365364840362819	0.005217737281197375	0.01467370759991685	0.16905100312356477	1.0
PTBXL	16325	17420	4	SPEC	-10	10	0.6622625212345797	0.004865941993678382	0.0150935693564262	0.16466480515366613	1.0
PTBXL	16325	17420	5	SPEC	-10	10	1.1410381589638146	0.005107008531028613	0.015835581162524502	0.21503001880452058	1.0
PTBXL	16325	17420	6	SPEC	-10	10	0.5356414100683249	0.004519848582445671	0.01350836116482287	0.2685288927839089	1.0
PTBXL	16325	17420	7	SPEC	-10	10	0.6646203460756118	0.00492155757625611	0.015487008402718588	0.15493518976020745	1.0
PTBXL	16325	17420	8	SPEC	-10	10	0.6408175552824156	0.004215053753411131	0.012397286660383545	0.24266274822787692	1.0
PTBXL	16325	17420	1	SPEC	10	-10	0.4006960192044274	0.0065172863821986934	0.021802700263526487	0.20011788752785517	1.0
PTBXL	16325	17420	2	SPEC	10	-10	0.42997486789078543	0.005946511408892311	0.020118944324616313	0.14590792463969707	1.0
PTBXL	16325	17420	3	SPEC	10	-10	0.41386293777957944	0.006483482545692207	0.019133483900554294	0.16805477750440048	1.0
PTBXL	16325	17420	4	SPEC	10	-10	0.5416347974087562	0.00630202014421483	0.02034454380202133	0.1641774512306976	1.0
PTBXL	16325	17420	5	SPEC	10	-10	1.3786142655736566	0.006785200123457776	0.02152839005709256	0.21318000658523772	1.0
PTBXL	16325	17420	6	SPEC	10	-10	0.488743636539048	0.005464763386173045	0.017035918254322487	0.26662086258933043	1.0
PTBXL	16325	17420	7	SPEC	10	-10	0.4471608529861384	0.006451799686350848	0.020862679801211086	0.1534699311877185	1.0
PTBXL	16325	17420	8	SPEC	10	-10	0.49714656638987115	0.00525987596942726	0.015820696268851065	0.24244876778116087	1.0
PTBXL	16325	17420	1	SPEC	10	10	0.40808382081523165	0.0054686464091689415	0.01829014131891093	0.20000316894550055	1.0
PTBXL	16325	17420	2	SPEC	10	10	0.4630715455492801	0.00496295055166253	0.016773594567486283	0.14590668982893576	1.0
PTBXL	16325	17420	3	SPEC	10	10	0.43280635898148506	0.00570646136379059	0.01646615300227741	0.1684207507659265	1.0
PTBXL	16325	17420	4	SPEC	10	10	0.5957312761346745	0.005445551706129917	0.01722752293853675	0.1641787264171011	1.0
PTBXL	16325	17420	5	SPEC	10	10	1.2339921720200386	0.005751882286790337	0.018130712003370904	0.2133136197210719	1.0
PTBXL	16325	17420	6	SPEC	10	10	0.4832877681425117	0.004794174881702063	0.014814771859953604	0.2667146051185621	1.0
PTBXL	16325	17420	7	SPEC	10	10	0.549506534097678	0.00564442161636417	0.017780266258664926	0.15481259326216265	1.0
PTBXL	16325	17420	8	SPEC	10	10	0.4870207100724842	0.0046460557480506115	0.013835263925859362	0.24227622770600385	1.0
PTBXL	10499	4820	1	FD	-10	-10	0.3077690022861518	0.002802631650334132	0.012433821076133939	0.09459352198288803	1.0
PTBXL	10499	4820	2	FD	-10	-10	0.30621562360925314	0.002964538300325936	0.012766973389305986	0.17131330883203208	1.0
PTBXL	10499	4820	3	FD	-10	-10	0.4451970095609191	0.002450840034739195	0.010337959721047684	0.15648990103825428	1.0
PTBXL	10499	4820	4	FD	-10	-10	0.3746484556748845	0.0028548827359474224	0.01122240687808195	0.10476011190343752	1.0
PTBXL	10499	4820	5	FD	-10	-10	0.3884753933756036	0.0028020081780187928	0.013224313418574513	0.13553850967195752	1.0
PTBXL	10499	4820	6	FD	-10	-10	0.4100810026617425	0.002833027650667288	0.010664844314287105	0.11312608364295172	1.0
PTBXL	10499	4820	7	FD	-10	-10	0.29837096198289725	0.0028620210418048137	0.011818632892670013	0.10102355226436002	1.0
PTBXL	10499	4820	1	FD	-10	10	0.29742301001805344	0.0025010058785705966	0.011038330953741486	0.09461179252631781	1.0
PTBXL	10499	4820	2	FD	-10	10	0.3160892919921006	0.0026249317988613205	0.011243224867410398	0.17132744104825343	1.0
PTBXL	10499	4820	3	FD	-10	10	0.4465878741013335	0.0022421580854125496	0.009404810248764313	0.1565990255911274	1.0
PTBXL	10499	4820	4	FD	-10	10	0.4408739480762449	0.002538408787850276	0.009951529144225549	0.10474836841101653	1.0
PTBXL	10499	4820	5	FD	-10	10	0.37019465333809864	0.002490228550984591	0.011680071004508616	0.13555515180106234	1.0
PTBXL	10499	4820	6	FD	-10	10	0.6964721316570056	0.002547016420755627	0.009538658156157075	0.11310541506392605	1.0
PTBXL	10499	4820	7	FD	-10	10	0.2846025458140769	0.0026471912570811096	0.010600088185240858	0.10026494352387909	1.0
PTBXL	10499	4820	1	FD	10	-10	0.30273855461140625	0.0031671730011663137	0.014238457386570258	0.0943380094454406	1.0
PTBXL	10499	4820	2	FD	10	-10	0.2959110686630225	0.003429231447722619	0.01480297079802628	0.1712993607002575	1.0
PTBXL	10499	4820	3	FD	10	-10	0.4386461456839372	0.002600407555222783	0.0112737443836997	0.1557789885883991	1.0
PTBXL	10499	4820	4	FD	10	-10	0.3332561878274394	0.003106561144912537	0.012460467713526286	0.10492294768332308	1.0
PTBXL	10499	4820	5	FD	10	-10	0.3050293286823281	0.0030624476622103597	0.01484310630059042	0.136498371988116	1.0
PTBXL	10499	4820	6	FD	10	-10	0.3871924943114652	0.0030232184458625112	0.011636757641804702	0.11282839141719217	1.0
PTBXL	10499	4820	7	FD	10	-10	0.2612118547701873	0.003186253306016347	0.013397789853873954	0.1012343372673838	1.0
PTBXL	10499	4820	1	FD	10	10	0.2916931485810246	0.002777893660640184	0.012421897996700336	0.09435639011516041	1.0
PTBXL	10499	4820	2	FD	10	10	0.30866734037859545	0.0029747249964206745	0.012770687143185567	0.1713135037276506	1.0
PTBXL	10499	4820	3	FD	10	10	0.4409002415740686	0.0023527854461341566	0.010137449896749435	0.15589042423739558	1.0
PTBXL	10499	4820	4	FD	10	10	0.4134580127286446	0.0027163011764176938	0.010863753801838618	0.10491093198272039	1.0
PTBXL	10499	4820	5	FD	10	10	0.29567534544698343	0.002672281855556189	0.012865571380211948	0.1365148976765902	1.0
PTBXL	10499	4820	6	FD	10	10	0.7113006522513066	0.002679133798254889	0.010254705692742033	0.11280739065986696	1.0
PTBXL	10499	4820	7	FD	10	10	0.250404285568948	0.0029031878188957774	0.011825105694719088	0.10046740081620661	1.0
PTBXL	10499	4820	1	SPEC	-10	-10	0.5584114956752804	0.0037418642482161886	0.012920555286593244	0.21721389755147769	1.0
PTBXL	10499	4820	2	SPEC	-10	-10	0.6437820606931637	0.004507162468259185	0.013332020410850512	0.37160770854045877	1.0
PTBXL	10499	4820	3	SPEC	-10	-10	0.7244570870889833	0.003583328924823212	0.010950246858240375	0.30526745971316127	1.0
PTBXL	10499	4820	4	SPEC	-10	-10	0.6442449225579262	0.004202493972040941	0.011944032195852205	0.21445679011589236	1.0
PTBXL	10499	4820	5	SPEC	-10	-10	0.7610141980548921	0.003954177092589426	0.013717547935759408	0.25322410630951997	1.0
PTBXL	10499	4820	6	SPEC	-10	-10	0.7529507949850469	0.003848410905880598	0.01119032053823043	0.1790782219212067	1.0
PTBXL	10499	4820	7	SPEC	-10	-10	0.5952696666555299	0.004059771470431738	0.012398898986697514	0.26392359079155864	1.0
PTBXL	10499	4820	1	SPEC	-10	10	0.5447364908482999	0.0033440605565723744	0.011475585790085332	0.2172245659616224	1.0
PTBXL	10499	4820	2	SPEC	-10	10	0.6361439983655279	0.0040008085614520435	0.01175695958659512	0.37160317744156496	1.0
PTBXL	10499	4820	3	SPEC	-10	10	0.7777175296219372	0.003293316560521415	0.009974426031294377	0.3054611330548873	1.0
PTBXL	10499	4820	4	SPEC	-10	10	0.6141287411002609	0.0037412078442750356	0.010598559949148052	0.2144193681164151	1.0
PTBXL	10499	4820	5	SPEC	-10	10	0.7561695405368493	0.0035212715642286203	0.01212783640406676	0.25325247813365864	1.0
PTBXL	10499	4820	6	SPEC	-10	10	0.8833985905159897	0.0034738189424524915	0.010026949523220712	0.17904341881807043	1.0
PTBXL	10499	4820	7	SPEC	-10	10	0.5867234169019743	0.0037812994374078765	0.01118087220870893	0.2620878661590279	1.0
PTBXL	10499	4820	1	SPEC	10	-10	0.5982910644874834	0.004197907632883395	0.014765627936917835	0.21744867208961544	1.0
PTBXL	10499	4820	2	SPEC	10	-10	0.6756443951255977	0.005183548320036601	0.015431886733698861	0.37184921621772415	1.0
PTBXL	10499	4820	3	SPEC	10	-10	0.7173171543586111	0.003745649874785876	0.011875364049749867	0.3085597422449561	1.0
PTBXL	10499	4820	4	SPEC	10	-10	0.5998447753815588	0.0044752321333815384	0.013162619061046653	0.21751545383399767	1.0
PTBXL	10499	4820	5	SPEC	10	-10	0.5593736602011007	0.004227387705802049	0.01527465242994991	0.25387532925066947	1.0
PTBXL	10499	4820	6	SPEC	10	-10	0.6975116975121468	0.003986393457721105	0.012106666350170598	0.1772051883096884	1.0
PTBXL	10499	4820	7	SPEC	10	-10	0.6041671479213162	0.004444263451412074	0.013975772732406648	0.2663542107013201	1.0
PTBXL	10499	4820	1	SPEC	10	10	0.5775694052342943	0.0036877556417249714	0.012887758157931964	0.21745926828227494	1.0
PTBXL	10499	4820	2	SPEC	10	10	0.6623634189750949	0.004508231590574522	0.013331836317000086	0.3718444971977978	1.0
PTBXL	10499	4820	3	SPEC	10	10	0.7771428550723615	0.0034064708458901166	0.01069291952514566	0.30875360947852837	1.0
PTBXL	10499	4820	4	SPEC	10	10	0.5715836544068419	0.003918618175861542	0.01148415212448554	0.217475816958319	1.0
PTBXL	10499	4820	5	SPEC	10	10	0.5814873424550782	0.00369775393886954	0.013253870209780114	0.2539041189924627	1.0
PTBXL	10499	4820	6	SPEC	10	10	0.8506286263362411	0.003549292407065117	0.010689671331874309	0.17717032582977463	1.0
PTBXL	10499	4820	7	SPEC	10	10	0.5934128309501223	0.004081871922944644	0.012403961078000632	0.2644520880193075	1.0
PTBXL	4565	5830	1	FD	-10	-10	0.28765693078430343	0.004625244030700954	0.03054556361963863	0.10096665775819846	1.0
PTBXL	4565	5830	2	FD	-10	-10	0.29530205548056426	0.005103736013366817	0.03126003944998119	0.11054130793905019	1.0
PTBXL	4565	5830	3	FD	-10	-10	0.27282339123198185	0.004870040850608344	0.029731936444991974	0.11175041856929381	1.0
PTBXL	4565	5830	4	FD	-10	-10	0.3338077534410041	0.004435093450512294	0.029022702475259968	0.10722701689015746	1.0
PTBXL	4565	5830	5	FD	-10	-10	0.21650193756724323	0.0041416644655759925	0.027473907094339424	0.1081368041135352	1.0
PTBXL	4565	5830	6	FD	-10	-10	0.278548798844961	0.004425429020232738	0.029325700412914428	0.11543115623185092	1.0
PTBXL	4565	5830	7	FD	-10	-10	0.3098258786772326	0.004467254824125767	0.030346076860825903	0.10221237483345598	1.0
PTBXL	4565	5830	8	FD	-10	-10	0.3629575493191889	0.004747891470157293	0.03259939302951469	0.1076900548789697	1.0
PTBXL	4565	5830	9	FD	-10	-10	0.30233507018022915	0.0044664232272888646	0.029399774939217187	0.10696683764062186	1.0
PTBXL	4565	5830	10	FD	-10	-10	0.3565211068572812	0.004768461984494512	0.029958298889188294	0.11021743903251346	1.0
PTBXL	4565	5830	1	FD	-10	10	0.2778611133695928	0.004171494430726428	0.027071757496014676	0.10098805874336321	1.0
PTBXL	4565	5830	2	FD	-10	10	0.31669391525203006	0.0045518158299728195	0.02754169062627117	0.11059992607185995	1.0
PTBXL	4565	5830	3	FD	-10	10	0.27663456810441395	0.0043342796898602955	0.0263420401507443	0.11181910694992402	1.0
PTBXL	4565	5830	4	FD	-10	10	0.35792953128796445	0.003998229301511008	0.025765393913841427	0.10738249133068127	1.0
PTBXL	4565	5830	5	FD	-10	10	0.23927299497652507	0.003683069203799342	0.0242463432079478	0.10823077116102413	1.0
PTBXL	4565	5830	6	FD	-10	10	0.2869082513589862	0.0039490408265231165	0.02577345855539028	0.11551407039943776	1.0
PTBXL	4565	5830	7	FD	-10	10	0.3128412250455478	0.003997338117542874	0.026683113724500957	0.1025281412748887	1.0
PTBXL	4565	5830	8	FD	-10	10	0.37369865107765166	0.0042670384580621844	0.02874109788219573	0.10803337580903771	1.0
PTBXL	4565	5830	9	FD	-10	10	0.3156214194090703	0.003983738610717681	0.026003874526114655	0.10700479845949208	1.0
PTBXL	4565	5830	10	FD	-10	10	0.36569044054408983	0.004283699487038835	0.02653037012593701	0.11018929884371066	1.0
PTBXL	4565	5830	1	FD	10	-10	0.250030962067658	0.005283330470725612	0.03528205362082014	0.1012160292267857	1.0
PTBXL	4565	5830	2	FD	10	-10	0.286761870585683	0.00580695588270837	0.036220370303042405	0.11053737529031839	1.0
PTBXL	4565	5830	3	FD	10	-10	0.3112373266505645	0.005568279320669418	0.03430908439521575	0.11194484140285142	1.0
PTBXL	4565	5830	4	FD	10	-10	0.348595782303481	0.00497592747188115	0.03315234338259447	0.10731928749093628	1.0
PTBXL	4565	5830	5	FD	10	-10	0.24180550729623412	0.0047121570307072985	0.03160845257615037	0.10823691029187117	1.0
PTBXL	4565	5830	6	FD	10	-10	0.2741114281802007	0.0051141164280478464	0.034231195763702565	0.11540726270560007	1.0
PTBXL	4565	5830	7	FD	10	-10	0.2948312119463169	0.005183212016085232	0.035484557901822436	0.10222681147582667	1.0
PTBXL	4565	5830	8	FD	10	-10	0.37132565445313004	0.005281600424693271	0.037404094012020356	0.1083398568171044	1.0
PTBXL	4565	5830	9	FD	10	-10	0.29732408262312454	0.005103123439139556	0.03390738703688375	0.1068890409087768	1.0
PTBXL	4565	5830	10	FD	10	-10	0.3746835459962989	0.005424720219304225	0.03469231099045255	0.11013228362095398	1.0
PTBXL	4565	5830	1	FD	10	10	0.24421088055322387	0.0046707471507512035	0.030635348050795392	0.1012363936157552	1.0
PTBXL	4565	5830	2	FD	10	10	0.31242973673805546	0.005075729977495009	0.03126221009693649	0.11059619921161241	1.0
PTBXL	4565	5830	3	FD	10	10	0.31030839961256507	0.004863477114605049	0.029827812177067887	0.11201357545350449	1.0
PTBXL	4565	5830	4	FD	10	10	0.37399615590174046	0.004405132066664776	0.028883123935045368	0.1074755325577004	1.0
PTBXL	4565	5830	5	FD	10	10	0.2642296452096655	0.004112590833737779	0.027372380557128262	0.10833102488458728	1.0
PTBXL	4565	5830	6	FD	10	10	0.284352766455812	0.004466393587055176	0.029435169022603066	0.11549033765019534	1.0
PTBXL	4565	5830	7	FD	10	10	0.3004950896527543	0.004538902089128463	0.030527264739420794	0.1025428079167072	1.0
PTBXL	4565	5830	8	FD	10	10	0.3824106687658713	0.004653709446419745	0.03229029217921958	0.10868598102939782	1.0
PTBXL	4565	5830	9	FD	10	10	0.31308304493114764	0.004469170602511362	0.029443444392596187	0.10692710122034234	1.0
PTBXL	4565	5830	10	FD	10	10	0.382568150332792	0.004776954760096347	0.03009839067512761	0.11010431156978946	1.0
PTBXL	4565	5830	1	SPEC	-10	-10	0.4025643999865162	0.005941780837769314	0.03099999772338933	0.14983751185738772	1.0
PTBXL	4565	5830	2	SPEC	-10	-10	0.5670408095111011	0.006364036718249076	0.03178342614667018	0.14582853374772312	1.0
PTBXL	4565	5830	3	SPEC	-10	-10	1.1095149352767069	0.006194767156709022	0.03019237294299925	0.2266314576284603	1.0
PTBXL	4565	5830	4	SPEC	-10	-10	0.6529661337967059	0.00560972184877496	0.02958114474199443	0.2200164247490209	1.0
PTBXL	4565	5830	5	SPEC	-10	-10	0.43565628162986847	0.005004768111449583	0.02785918414976439	0.20046153793808907	1.0
PTBXL	4565	5830	6	SPEC	-10	-10	0.46190706572216855	0.005708220820243223	0.029866341512197046	0.20258277283599793	1.0
PTBXL	4565	5830	7	SPEC	-10	-10	0.6471580377727342	0.005625310638922257	0.03074060484254375	0.19035919322396475	1.0
PTBXL	4565	5830	8	SPEC	-10	-10	0.6132296547841894	0.005897937293981419	0.03305976045233642	0.1946225089145143	1.0
PTBXL	4565	5830	9	SPEC	-10	-10	0.5308105405777663	0.0058325930581219956	0.02983737125815354	0.1656104779252688	1.0
PTBXL	4565	5830	10	SPEC	-10	-10	0.6925782209595663	0.006017270966275583	0.03039587067704372	0.20491666023005023	1.0
PTBXL	4565	5830	1	SPEC	-10	10	0.43159454402402575	0.005405148019073753	0.027503028345125413	0.15013639102639212	1.0
PTBXL	4565	5830	2	SPEC	-10	10	0.602138390952392	0.005709924058609454	0.028028129164389036	0.14618020834552561	1.0
PTBXL	4565	5830	3	SPEC	-10	10	1.0354172520440859	0.005542303125724984	0.026763268077422925	0.226838777675243	1.0
PTBXL	4565	5830	4	SPEC	-10	10	0.6579618222719705	0.0051129276441377654	0.026314877890671745	0.2198474486207825	1.0
PTBXL	4565	5830	5	SPEC	-10	10	0.44745955873984017	0.004490432126048818	0.02461618648667346	0.20085876282991114	1.0
PTBXL	4565	5830	6	SPEC	-10	10	0.4761136776288154	0.005161976386872958	0.026277113024926902	0.20323710436130027	1.0
PTBXL	4565	5830	7	SPEC	-10	10	0.6453980226992417	0.005082728388256515	0.02707761598542829	0.19146632750853826	1.0
PTBXL	4565	5830	8	SPEC	-10	10	0.6477210235001707	0.005344758238590854	0.02919175483315163	0.1950814363166402	1.0
PTBXL	4565	5830	9	SPEC	-10	10	0.5202849124838662	0.00523183901116029	0.02642759205284197	0.16577114709666352	1.0
PTBXL	4565	5830	10	SPEC	-10	10	0.6797670391118389	0.005433128759997305	0.02694573246636488	0.20466648436974053	1.0
PTBXL	4565	5830	1	SPEC	10	-10	0.41155477764677684	0.006802792400908781	0.035824939442482086	0.1499344827402523	1.0
PTBXL	4565	5830	2	SPEC	10	-10	0.5324033273207712	0.007173477935040976	0.03673672451140811	0.14568365680448137	1.0
PTBXL	4565	5830	3	SPEC	10	-10	0.5333842831157682	0.007074047500309529	0.03484087108622723	0.22686507647818838	1.0
PTBXL	4565	5830	4	SPEC	10	-10	0.6566808064572797	0.006225152255263315	0.03370601318166204	0.21969112642730632	1.0
PTBXL	4565	5830	5	SPEC	10	-10	0.48781178951655557	0.005687573544089612	0.032041530634245204	0.20071704595265885	1.0
PTBXL	4565	5830	6	SPEC	10	-10	0.4560450774708757	0.0065249936744064185	0.03480941319575506	0.2020785997015962	1.0
PTBXL	4565	5830	7	SPEC	10	-10	0.529549127920953	0.006505050211513364	0.0359178974916992	0.190405273327968	1.0
PTBXL	4565	5830	8	SPEC	10	-10	0.5171331152736868	0.006503974356970642	0.037841808651160866	0.19580305916159357	1.0
PTBXL	4565	5830	9	SPEC	10	-10	0.5391102669082775	0.006651233806042111	0.03438491989813626	0.16534589430766877	1.0
PTBXL	4565	5830	10	SPEC	10	-10	0.6866473338564246	0.006797903350280582	0.03513603234802514	0.2051752092188133	1.0
PTBXL	4565	5830	1	SPEC	10	10	0.44344774545246474	0.00606649609909393	0.031139125621738647	0.15023369019952793	1.0
PTBXL	4565	5830	2	SPEC	10	10	0.5774630607094364	0.006310286150196851	0.03173734247955281	0.14603806382755552	1.0
PTBXL	4565	5830	3	SPEC	10	10	0.5280582394623689	0.006211755472807061	0.03030524526054073	0.2270725391935524	1.0
PTBXL	4565	5830	4	SPEC	10	10	0.6618519765509951	0.005575998514855496	0.029427262043902336	0.21952231655819235	1.0
PTBXL	4565	5830	5	SPEC	10	10	0.494087363780402	0.005009245583614767	0.027781362539980054	0.2011146342340619	1.0
PTBXL	4565	5830	6	SPEC	10	10	0.47320295410663105	0.005778305522281235	0.029965434683363133	0.20273809076920082	1.0
PTBXL	4565	5830	7	SPEC	10	10	0.5448257150207385	0.005753302986839263	0.030954867236602717	0.1915134924204229	1.0
PTBXL	4565	5830	8	SPEC	10	10	0.5705502677906077	0.005782792965583006	0.032720172043858804	0.1962640790598218	1.0
PTBXL	4565	5830	9	SPEC	10	10	0.5260406720002677	0.005858669651663943	0.029899826119136275	0.16550712775353307	1.0
PTBXL	4565	5830	10	SPEC	10	10	0.6728532527594705	0.00601879334539041	0.030515851297109122	0.2049217376165363	1.0
PTBXL	6111	7812	1	FD	-10	-10	0.3357036219765507	0.004908455158774119	0.012662794071891038	0.07200785060088163	1.0
PTBXL	6111	7812	2	FD	-10	-10	0.26103109382292905	0.005005681908633094	0.013289126610565851	0.08949530020659693	1.0
PTBXL	6111	7812	3	FD	-10	-10	0.25446975374175185	0.0050344110861770715	0.012813067803229909	0.08450644575153855	1.0
PTBXL	6111	7812	4	FD	-10	-10	0.3360171215804125	0.004929207900569805	0.01292490214694828	0.08670177633248873	1.0
PTBXL	6111	7812	5	FD	-10	-10	0.2941445568052298	0.004178234671636138	0.010731207495420166	0.07026813674446655	1.0
PTBXL	6111	7812	6	FD	-10	-10	0.3050073416627778	0.004912356090393418	0.011792166653304776	0.06348814969118839	1.0
PTBXL	6111	7812	7	FD	-10	-10	0.34792546976402006	0.005288504484060488	0.013063488093512824	0.06888131221683395	1.0
PTBXL	6111	7812	8	FD	-10	-10	0.2956118711621195	0.004067127435034788	0.01043762409509826	0.07062499332218058	1.0
PTBXL	6111	7812	9	FD	-10	-10	0.2883592159137847	0.003935417780238961	0.010498884806478197	0.0835759427313293	1.0
PTBXL	6111	7812	1	FD	-10	10	0.3443446359978063	0.004402390692485157	0.011355904815017416	0.07209318079521539	1.0
PTBXL	6111	7812	2	FD	-10	10	0.2727108043960619	0.004443835511450379	0.01176291096433922	0.0895501514452375	1.0
PTBXL	6111	7812	3	FD	-10	10	0.27516558486514076	0.004463730303934315	0.011351769990523357	0.08458104061657802	1.0
PTBXL	6111	7812	4	FD	-10	10	0.3504747011067429	0.004401203052115495	0.011532314084899593	0.08672970972195503	1.0
PTBXL	6111	7812	5	FD	-10	10	0.29687520786423865	0.0038113484638714356	0.009773719639871201	0.07042733589212419	1.0
PTBXL	6111	7812	6	FD	-10	10	0.3026330508560998	0.004422536105567504	0.01059891145586475	0.06338404982888994	1.0
PTBXL	6111	7812	7	FD	-10	10	0.33781033763508084	0.004689931356683332	0.011559610296075691	0.06887004128650977	1.0
PTBXL	6111	7812	8	FD	-10	10	0.29954842318571007	0.0036727358051246877	0.00940756478990516	0.07062728965359645	1.0
PTBXL	6111	7812	9	FD	-10	10	0.2974273691018391	0.003613039530799596	0.009537334283091123	0.08355822677066534	1.0
PTBXL	6111	7812	1	FD	10	-10	0.294900462820474	0.0056530764472146845	0.014614538616921273	0.0719164947539874	1.0
PTBXL	6111	7812	2	FD	10	-10	0.24460740813559217	0.005770850611810006	0.015316142482106837	0.08946882301276847	1.0
PTBXL	6111	7812	3	FD	10	-10	0.26139470642020024	0.005807316273651205	0.014788429881914898	0.0844977169369895	1.0
PTBXL	6111	7812	4	FD	10	-10	0.3090530173310116	0.005616398776179814	0.014751000030733654	0.08673195258059163	1.0
PTBXL	6111	7812	5	FD	10	-10	0.3060997860395234	0.004577713127806913	0.011831761536789056	0.07033190532422187	1.0
PTBXL	6111	7812	6	FD	10	-10	0.2774768120925287	0.0055930501389178195	0.01340158962478347	0.06342003070433898	1.0
PTBXL	6111	7812	7	FD	10	-10	0.3126076605198448	0.006025256767052041	0.015039263019673222	0.06874589277261292	1.0
PTBXL	6111	7812	8	FD	10	-10	0.3195247904039423	0.00454836534065823	0.011652810690795944	0.07062662419407881	1.0
PTBXL	6111	7812	9	FD	10	-10	0.25936204592398676	0.004402303210210633	0.011750220661927118	0.08357858562427581	1.0
PTBXL	6111	7812	1	FD	10	10	0.3105054448948751	0.004970859057724381	0.012848686852737252	0.07200204999515372	1.0
PTBXL	6111	7812	2	FD	10	10	0.26019036818934566	0.0050246965617995664	0.013296422458412482	0.0895236942212805	1.0
PTBXL	6111	7812	3	FD	10	10	0.28400315954983096	0.005050026328947773	0.012849818195403965	0.08457232525441072	1.0
PTBXL	6111	7812	4	FD	10	10	0.3291848001142916	0.0049219287600454605	0.012917496085693994	0.08675989233209554	1.0
PTBXL	6111	7812	5	FD	10	10	0.30779396764063516	0.004124718530835979	0.010643033018665052	0.07049158679593057	1.0
PTBXL	6111	7812	6	FD	10	10	0.2784566864543269	0.0049471616163118655	0.011834644004820946	0.06331600196784863	1.0
PTBXL	6111	7812	7	FD	10	10	0.3059929002124663	0.005241221777123674	0.013052100121736434	0.06873467838222493	1.0
PTBXL	6111	7812	8	FD	10	10	0.3212417460699515	0.004056681540133292	0.010373279618837203	0.07062892067973303	1.0
PTBXL	6111	7812	9	FD	10	10	0.272613201659058	0.003993192688308516	0.01054549581119543	0.08356086439081203	1.0
PTBXL	6111	7812	1	SPEC	-10	-10	0.8419448104419535	0.0056683318369179295	0.0131763051051859	0.15372474019443813	1.0
PTBXL	6111	7812	2	SPEC	-10	-10	0.49417383042485746	0.006052776188346614	0.013919507049335419	0.21536416931672223	1.0
PTBXL	6111	7812	3	SPEC	-10	-10	0.4369485485997519	0.005879224113225974	0.013429672580168832	0.18262870569516967	1.0
PTBXL	6111	7812	4	SPEC	-10	-10	0.47555484684298993	0.006074064766216318	0.013592303824582626	0.19314205562081901	1.0
PTBXL	6111	7812	5	SPEC	-10	-10	0.5923265277353424	0.005014835994270868	0.011223375904599585	0.16413301705900019	1.0
PTBXL	6111	7812	6	SPEC	-10	-10	0.5151528110849759	0.005928652069822281	0.012339214453782988	0.15270291219126095	1.0
PTBXL	6111	7812	7	SPEC	-10	-10	0.7831173637069662	0.006251987800076298	0.013670615001809782	0.15773571944531875	1.0
PTBXL	6111	7812	8	SPEC	-10	-10	0.7390482785870496	0.004975651356650167	0.010947346470023819	0.19737884889338264	1.0
PTBXL	6111	7812	9	SPEC	-10	-10	0.49283321144994424	0.004688670339936674	0.010960929205646897	0.1601912228796671	1.0
PTBXL	6111	7812	1	SPEC	-10	10	0.8562118860648209	0.005168547931113885	0.011864654354435067	0.15363306644788097	1.0
PTBXL	6111	7812	2	SPEC	-10	10	0.48752904021717264	0.0054116021280132065	0.012355904153972643	0.21542636823409922	1.0
PTBXL	6111	7812	3	SPEC	-10	10	0.48525754807174026	0.005269631046720381	0.011937272178361765	0.18313969001113997	1.0
PTBXL	6111	7812	4	SPEC	-10	10	0.5016695661883712	0.005471303945653934	0.012163476531042812	0.19325511218365987	1.0
PTBXL	6111	7812	5	SPEC	-10	10	0.5859723635449843	0.004598509004886383	0.010234681135834327	0.1645665684449496	1.0
PTBXL	6111	7812	6	SPEC	-10	10	0.8384611624759828	0.0054022325119112945	0.011144531793075604	0.15191459138245833	1.0
PTBXL	6111	7812	7	SPEC	-10	10	1.1159698074667794	0.005578592431134161	0.012118157894695262	0.15767256784916717	1.0
PTBXL	6111	7812	8	SPEC	-10	10	0.7219238632619885	0.004501209693565225	0.009875820777749988	0.1973934072772731	1.0
PTBXL	6111	7812	9	SPEC	-10	10	0.5115424574918891	0.004325535961031699	0.009988839900555147	0.15990599578373302	1.0
PTBXL	6111	7812	1	SPEC	10	-10	0.8842334629359162	0.006504712098788675	0.015191887135278095	0.1536344444132172	1.0
PTBXL	6111	7812	2	SPEC	10	-10	0.46075844683258593	0.006934816764962333	0.016017112148308088	0.2152466155767973	1.0
PTBXL	6111	7812	3	SPEC	10	-10	0.47434686815359883	0.006727868503423814	0.015466850667430497	0.18264531924497796	1.0
PTBXL	6111	7812	4	SPEC	10	-10	0.4673096588192003	0.006825492449072353	0.015455814876012407	0.1935782455089724	1.0
PTBXL	6111	7812	5	SPEC	10	-10	0.5837051921736932	0.005415218531429267	0.01231364167972883	0.1642357660107444	1.0
PTBXL	6111	7812	6	SPEC	10	-10	0.4962819162485692	0.006716421878367765	0.014018115346423929	0.1523026968566586	1.0
PTBXL	6111	7812	7	SPEC	10	-10	0.7576265278440415	0.00703377096336638	0.015638308836114473	0.1576183890461315	1.0
PTBXL	6111	7812	8	SPEC	10	-10	0.7259508636676688	0.005521339426713881	0.012203480959675897	0.1974098104862328	1.0
PTBXL	6111	7812	9	SPEC	10	-10	0.5013977857426739	0.005231695087888843	0.012257376470019883	0.16018066342555637	1.0
PTBXL	6111	7812	1	SPEC	10	10	0.8945538375910237	0.005816736056692408	0.01341161204919726	0.15354328102812773	1.0
PTBXL	6111	7812	2	SPEC	10	10	0.45783179459498263	0.006082085116163768	0.013945008142620945	0.21530896726439422	1.0
PTBXL	6111	7812	3	SPEC	10	10	0.5241712398364401	0.005915742456820522	0.013484231031030549	0.18315660190726532	1.0
PTBXL	6111	7812	4	SPEC	10	10	0.4981312147904955	0.00603722635406909	0.013575982329737031	0.1936907016155828	1.0
PTBXL	6111	7812	5	SPEC	10	10	0.5776057663396598	0.004907126426702884	0.011091355838615874	0.16467265803688677	1.0
PTBXL	6111	7812	6	SPEC	10	10	0.8652141671365645	0.006014777071595915	0.012440288211936771	0.15151584465336473	1.0
PTBXL	6111	7812	7	SPEC	10	10	1.1402488715514572	0.006158267464947544	0.013596941876025061	0.15755513203978364	1.0
PTBXL	6111	7812	8	SPEC	10	10	0.7083790038530877	0.004933550015501312	0.010873326358299186	0.19742437454222012	1.0
PTBXL	6111	7812	9	SPEC	10	10	0.521221830877939	0.004768982782955611	0.011035997432019919	0.1598954138548995	1.0
PTBXL	1942	1100	1	FD	-10	-10	0.24022173678541697	0.005272494574268409	0.03308721479317156	0.05825915194033479	1.0
PTBXL	1942	1100	2	FD	-10	-10	0.31598394823793263	0.004984694542651637	0.02691001495156219	0.1124126536169399	1.0
PTBXL	1942	1100	3	FD	-10	-10	0.3922015650527745	0.005318964534217543	0.029230537557666764	0.10348327317200177	1.0
PTBXL	1942	1100	4	FD	-10	-10	0.41598398381923934	0.00469574746364451	0.026391657686128982	0.08377609076296269	1.0
PTBXL	1942	1100	5	FD	-10	-10	0.2594525636792538	0.005067396738075824	0.030034023457334538	0.06640547485011572	1.0
PTBXL	1942	1100	6	FD	-10	-10	0.33092895436837166	0.005315273805903578	0.03141407462477688	0.06636484033143043	1.0
PTBXL	1942	1100	7	FD	-10	-10	0.28476494124278756	0.005664677937642908	0.032478017557439336	0.09599847490187974	1.0
PTBXL	1942	1100	8	FD	-10	-10	0.33208847040149536	0.005229991879982707	0.030197682983050676	0.0854590294737192	1.0
PTBXL	1942	1100	9	FD	-10	-10	0.33374953093151766	0.005613929512528482	0.029622836460670945	0.07256135142385639	1.0
PTBXL	1942	1100	10	FD	-10	-10	0.2918079566092972	0.00553256376260584	0.033093767793599016	0.04725761483503006	1.0
PTBXL	1942	1100	11	FD	-10	-10	0.28713710353299166	0.005119017664456849	0.02961094296518826	0.10589372235766775	1.0
PTBXL	1942	1100	1	FD	-10	10	0.25818939894785775	0.004747622912531196	0.029483928365778	0.0584205430928306	1.0
PTBXL	1942	1100	2	FD	-10	10	0.35462796153574666	0.004492909625983818	0.024083417387416692	0.11243416828888306	1.0
PTBXL	1942	1100	3	FD	-10	10	0.41797530851526005	0.004813421623707959	0.026103353580012388	0.10340990369403039	1.0
PTBXL	1942	1100	4	FD	-10	10	0.43676282136935346	0.004228714794122809	0.023578161812123584	0.08383953440189329	1.0
PTBXL	1942	1100	5	FD	-10	10	0.26010570880334094	0.00464361410312244	0.026913752584361926	0.06633956903028046	1.0
PTBXL	1942	1100	6	FD	-10	10	0.3184758759746758	0.004737394962239784	0.027788915746330526	0.06643474796316898	1.0
PTBXL	1942	1100	7	FD	-10	10	0.2946967277028952	0.005133876469718351	0.028946974784082168	0.09576874262920144	1.0
PTBXL	1942	1100	8	FD	-10	10	0.33321425948369016	0.004883190637668146	0.02728364639146831	0.08509912900598565	1.0
PTBXL	1942	1100	9	FD	-10	10	0.35043386215227196	0.005151387561519855	0.026518666536239497	0.07418806325659291	1.0
PTBXL	1942	1100	10	FD	-10	10	0.29253316412165387	0.004934752959192915	0.02905882799497424	0.04754336698836668	1.0
PTBXL	1942	1100	11	FD	-10	10	0.2829020065513166	0.004714660171907987	0.02659328311467207	0.10555913403013154	1.0
PTBXL	1942	1100	1	FD	10	-10	0.25044678123100333	0.005889776124327854	0.03759741793898135	0.058599796978890464	1.0
PTBXL	1942	1100	2	FD	10	-10	0.2689456850250267	0.005402220337600242	0.029928298172260653	0.11223777503573423	1.0
PTBXL	1942	1100	3	FD	10	-10	0.37476389922876907	0.005816656234206744	0.03298117782386457	0.10105755979982664	1.0
PTBXL	1942	1100	4	FD	10	-10	0.42917981198720917	0.005305722164633564	0.029954128160004274	0.08372281495807656	1.0
PTBXL	1942	1100	5	FD	10	-10	0.25972714434267513	0.005734772127280131	0.03450781209181024	0.06635877287322398	1.0
PTBXL	1942	1100	6	FD	10	-10	0.3261098818533438	0.006059345321182545	0.036257876251021434	0.06631832659368535	1.0
PTBXL	1942	1100	7	FD	10	-10	0.28356698110708345	0.006406923471922289	0.03728120206935638	0.09601887226461213	1.0
PTBXL	1942	1100	8	FD	10	-10	0.35235319424725076	0.0059333901464818425	0.03462262051348866	0.08547407489757386	1.0
PTBXL	1942	1100	9	FD	10	-10	0.27255934250035246	0.006256471783914835	0.03400029588498095	0.07270809217655441	1.0
PTBXL	1942	1100	10	FD	10	-10	0.2684071289924193	0.00634531265236126	0.03858776224436221	0.04716510583623378	1.0
PTBXL	1942	1100	11	FD	10	-10	0.29200221650203645	0.005652548546955965	0.0332727507923027	0.10522543579766447	1.0
PTBXL	1942	1100	1	FD	10	10	0.2695049529310292	0.005204037813041816	0.03285138650127746	0.05876134150569918	1.0
PTBXL	1942	1100	2	FD	10	10	0.3179128641675058	0.004800879913508758	0.026397498103917092	0.11225959270803064	1.0
PTBXL	1942	1100	3	FD	10	10	0.4062991639294534	0.00517734870896399	0.028936950613696565	0.10099212903375812	1.0
PTBXL	1942	1100	4	FD	10	10	0.4508948235351188	0.004705725622209301	0.02635347594675435	0.08378630682209248	1.0
PTBXL	1942	1100	5	FD	10	10	0.26043076472818444	0.0051655017557723885	0.03037499995117786	0.06629300818203862	1.0
PTBXL	1942	1100	6	FD	10	10	0.31259652486538847	0.005297862260998923	0.03145647285803467	0.06638838839663003	1.0
PTBXL	1942	1100	7	FD	10	10	0.2950233903885351	0.0057017320036958224	0.0326084843254137	0.09578847614081344	1.0
PTBXL	1942	1100	8	FD	10	10	0.35085721144402626	0.005442725957754447	0.030703245001081587	0.08511314451330008	1.0
PTBXL	1942	1100	9	FD	10	10	0.29976725745785265	0.005644594127177158	0.02988509496747635	0.07434673567072522	1.0
PTBXL	1942	1100	10	FD	10	10	0.27273323727033344	0.005536970551460522	0.033130593453291474	0.047451760015442594	1.0
PTBXL	1942	1100	11	FD	10	10	0.28661519421014364	0.005129471006932675	0.029409588704111752	0.10489365550866776	1.0
PTBXL	1942	1100	1	SPEC	-10	-10	0.8649423358556669	0.006085986810878481	0.033636949193206096	0.12999391503757018	1.0
PTBXL	1942	1100	2	SPEC	-10	-10	0.46932152166679136	0.006685463422712777	0.027519648980080302	0.2862294123226192	1.0
PTBXL	1942	1100	3	SPEC	-10	-10	0.7055398733862237	0.006698068625721762	0.02989224630545474	0.21365771052039273	1.0
PTBXL	1942	1100	4	SPEC	-10	-10	0.49995735304713046	0.005971027300181588	0.026926535452675083	0.21416965363705634	1.0
PTBXL	1942	1100	5	SPEC	-10	-10	0.44913677720014294	0.006004476564672506	0.030582370034401236	0.13241866925628012	1.0
PTBXL	1942	1100	6	SPEC	-10	-10	0.4748320354309491	0.006804278245761712	0.03194661980548939	0.1511128965862713	1.0
PTBXL	1942	1100	7	SPEC	-10	-10	0.5420683370203065	0.007206432994015139	0.033089296659984675	0.22544115252238578	1.0
PTBXL	1942	1100	8	SPEC	-10	-10	0.4672897447353129	0.006624786005952827	0.030736709072514152	0.17568936482764674	1.0
PTBXL	1942	1100	9	SPEC	-10	-10	0.5369907822619083	0.007181441637142375	0.030325449291333063	0.1824036959473545	1.0
PTBXL	1942	1100	10	SPEC	-10	-10	0.5798115073023151	0.006524616857163507	0.033696022095835415	0.10223579223453502	1.0
PTBXL	1942	1100	11	SPEC	-10	-10	0.65218647368461	0.006522826268960112	0.03026007318006525	0.2491528960849685	1.0
PTBXL	1942	1100	1	SPEC	-10	10	0.7970809407082244	0.005552230737418709	0.03002067469180086	0.13059359584944794	1.0
PTBXL	1942	1100	2	SPEC	-10	10	0.5427848921377616	0.006050467422795278	0.024663839544980446	0.28610107422304143	1.0
PTBXL	1942	1100	3	SPEC	-10	10	0.7015283208864791	0.00612481375271	0.026753399927334442	0.21372460415004516	1.0
PTBXL	1942	1100	4	SPEC	-10	10	0.5327535324304805	0.005406021202018773	0.024088248472468963	0.2142943247431496	1.0
PTBXL	1942	1100	5	SPEC	-10	10	0.4458844252480411	0.005576254557873777	0.02746101930064555	0.1324973492802505	1.0
PTBXL	1942	1100	6	SPEC	-10	10	0.5725641206990351	0.006083369630853567	0.028278900404556783	0.15149116512577904	1.0
PTBXL	1942	1100	7	SPEC	-10	10	0.5798367448515225	0.006625061180115603	0.02958753515711537	0.22403660219133828	1.0
PTBXL	1942	1100	8	SPEC	-10	10	0.560846841639734	0.006266696313756003	0.027899546999689176	0.17434599593544725	1.0
PTBXL	1942	1100	9	SPEC	-10	10	0.5347495736486652	0.0067050451683880255	0.02724852535739948	0.1887103447274625	1.0
PTBXL	1942	1100	10	SPEC	-10	10	0.5890910572374705	0.005901608320214424	0.029662171596807688	0.10423554781050248	1.0
PTBXL	1942	1100	11	SPEC	-10	10	0.6353737269344488	0.006095979945935347	0.027259903405093072	0.24761289636010742	1.0
PTBXL	1942	1100	1	SPEC	10	-10	0.737381736981212	0.006780485112893654	0.03814121292217936	0.1309318000839207	1.0
PTBXL	1942	1100	2	SPEC	10	-10	0.4494945585578341	0.0071908385362729026	0.030488168627746375	0.28876126115846534	1.0
PTBXL	1942	1100	3	SPEC	10	-10	0.7215804510810633	0.0072070023244206124	0.033618159552234614	0.20781226611352907	1.0
PTBXL	1942	1100	4	SPEC	10	-10	0.5108179491499762	0.006703841773978044	0.030548606963087296	0.21400498405014948	1.0
PTBXL	1942	1100	5	SPEC	10	-10	0.4478709202354576	0.0066658883851855154	0.03500093029990056	0.13211470412013063	1.0
PTBXL	1942	1100	6	SPEC	10	-10	0.3449252135382777	0.00763703917694596	0.03678771911553865	0.150665770586631	1.0
PTBXL	1942	1100	7	SPEC	10	-10	0.515941448955462	0.008071365981150708	0.037922917246015465	0.22507425728368377	1.0
PTBXL	1942	1100	8	SPEC	10	-10	0.4467126184221967	0.007388523984890854	0.035164978654042334	0.17567233814330907	1.0
PTBXL	1942	1100	9	SPEC	10	-10	0.5542729868409073	0.007896292769193012	0.034647028169873646	0.18380733639764527	1.0
PTBXL	1942	1100	10	SPEC	10	-10	0.4029045629799851	0.007390234231179013	0.03921716002822129	0.10154457380303905	1.0
PTBXL	1942	1100	11	SPEC	10	-10	0.6173922254926514	0.007140200468772945	0.0339349702769847	0.2473443476285357	1.0
PTBXL	1942	1100	1	SPEC	10	10	0.6779286803868698	0.006073735465423327	0.03338120064184757	0.1315317645295354	1.0
PTBXL	1942	1100	2	SPEC	10	10	0.5341977282553015	0.00641844842629786	0.026930632797132543	0.28862747718223297	1.0
PTBXL	1942	1100	3	SPEC	10	10	0.7148952812220408	0.006489455641847435	0.029564011890794297	0.20792189915638737	1.0
PTBXL	1942	1100	4	SPEC	10	10	0.5463222252346233	0.005978610913844949	0.026912744860582614	0.21412997674293788	1.0
PTBXL	1942	1100	5	SPEC	10	10	0.44435370228503357	0.0060923818680785535	0.03087425809957754	0.13219756774115554	1.0
PTBXL	1942	1100	6	SPEC	10	10	0.47427381368980215	0.006700343125080537	0.03193821933808078	0.1510464937758518	1.0
PTBXL	1942	1100	7	SPEC	10	10	0.5624626370464123	0.007291870221903898	0.03327932258028314	0.22366693367864612	1.0
PTBXL	1942	1100	8	SPEC	10	10	0.5559045404249107	0.006876759269250899	0.03133255197103199	0.17432034988123254	1.0
PTBXL	1942	1100	9	SPEC	10	10	0.5493934791476316	0.007258916894924475	0.03057030655857869	0.19019098696963369	1.0
PTBXL	1942	1100	10	SPEC	10	10	0.439973141908795	0.006545042722444171	0.03375719185286317	0.10355940265299425	1.0
PTBXL	1942	1100	11	SPEC	10	10	0.6028556181655024	0.006581174332730766	0.030089855328355352	0.2458144434986494	1.0
PTBXL	10725	8774	1	FD	-10	-10	0.3068760437910521	0.0036910926959378867	0.01140037892270217	0.04457657702089336	1.0
PTBXL	10725	8774	2	FD	-10	-10	0.5483016527043473	0.003622162763503138	0.011379002578786811	0.054885239257563445	1.0
PTBXL	10725	8774	3	FD	-10	-10	0.34375109594203224	0.0036192956339318387	0.011271077921393185	0.07145534041991129	1.0
PTBXL	10725	8774	4	FD	-10	-10	0.4092896840244867	0.0035957742652494096	0.010479586879877016	0.07036855104256748	1.0
PTBXL	10725	8774	5	FD	-10	-10	0.23991716987107747	0.0034352588193649345	0.010350811034187191	0.07590717591928296	1.0
PTBXL	10725	8774	6	FD	-10	-10	0.18386735253471664	0.0035214848331366986	0.011560821624382527	0.044495710144094244	1.0
PTBXL	10725	8774	7	FD	-10	-10	0.4548141157873098	0.002995863735854542	0.008863549092121135	0.09011173742824247	1.0
PTBXL	10725	8774	8	FD	-10	-10	0.30419011000348667	0.0033841397350448887	0.010945460402175642	0.06270061370647134	1.0
PTBXL	10725	8774	9	FD	-10	-10	0.24842318421312656	0.0036805336364374446	0.010284974478051552	0.06290273274075978	1.0
PTBXL	10725	8774	10	FD	-10	-10	0.31542375359133396	0.0034981872506114407	0.011425257942468318	0.04048495144461863	1.0
PTBXL	10725	8774	1	FD	-10	10	0.318198105128383	0.0032288299168377324	0.009925393327531267	0.044607908222501685	1.0
PTBXL	10725	8774	2	FD	-10	10	0.6179038922855553	0.003171504594369539	0.009921016322263356	0.05487982967028855	1.0
PTBXL	10725	8774	3	FD	-10	10	0.3324293447889764	0.0031758056625934557	0.009834283776112661	0.07145394956681586	1.0
PTBXL	10725	8774	4	FD	-10	10	0.399255124392404	0.0031354306624271485	0.009136791362747207	0.0703685412783662	1.0
PTBXL	10725	8774	5	FD	-10	10	0.2506511930795881	0.0030399033449341004	0.009119457029071612	0.07592773127817964	1.0
PTBXL	10725	8774	6	FD	-10	10	0.16519808899876745	0.003073681828897111	0.010041122722254858	0.04449112347750811	1.0
PTBXL	10725	8774	7	FD	-10	10	0.4123454239322027	0.0026914767665501224	0.007944988773434582	0.0900814846841649	1.0
PTBXL	10725	8774	8	FD	-10	10	0.27326273684546376	0.0029733701324184936	0.009588855348721932	0.06269226905918879	1.0
PTBXL	10725	8774	9	FD	-10	10	0.2176110426320702	0.003232833969159298	0.008979557157882408	0.06288614789183722	1.0
PTBXL	10725	8774	10	FD	-10	10	0.3332839590070176	0.0030601248655778603	0.009961712660332188	0.04055043491113406	1.0
PTBXL	10725	8774	1	FD	10	-10	0.3202119971711851	0.004269888764076997	0.013281766805743705	0.04452398543079797	1.0
PTBXL	10725	8774	2	FD	10	-10	0.49801493873489433	0.004197883309222814	0.013131777083793478	0.05484902473879584	1.0
PTBXL	10725	8774	3	FD	10	-10	0.2944377795391536	0.004193956466389697	0.013086414433406083	0.07139882179708368	1.0
PTBXL	10725	8774	4	FD	10	-10	0.42734968000484314	0.004137787666927842	0.012093789516063623	0.07027008637414077	1.0
PTBXL	10725	8774	5	FD	10	-10	0.23391558739003487	0.003950206354229084	0.011798894342098302	0.07589333081014635	1.0
PTBXL	10725	8774	6	FD	10	-10	0.17046437540969464	0.004104887490346791	0.013339185837249204	0.044417282358886104	1.0
PTBXL	10725	8774	7	FD	10	-10	0.4852726336743575	0.0033689184048618904	0.009934763978649116	0.09007653662365478	1.0
PTBXL	10725	8774	8	FD	10	-10	0.3028207231672879	0.003916521436332299	0.012668134290618744	0.06265090062020602	1.0
PTBXL	10725	8774	9	FD	10	-10	0.24746597577170704	0.00425368895791415	0.011911614361158854	0.06287074240247627	1.0
PTBXL	10725	8774	10	FD	10	-10	0.31334141343437594	0.004070735941928749	0.013331554244661273	0.04048726191821317	1.0
PTBXL	10725	8774	1	FD	10	10	0.3312289233505157	0.0036498897960011963	0.011298239774480006	0.044555360458659085	1.0
PTBXL	10725	8774	2	FD	10	10	0.5855110519803802	0.0035940342871260407	0.011194572803161048	0.05484361599200194	1.0
PTBXL	10725	8774	3	FD	10	10	0.2887864112592056	0.0035985036885145616	0.011164227652708629	0.07139744232737373	1.0
PTBXL	10725	8774	4	FD	10	10	0.4131835680768135	0.003530038622267243	0.01031614132932846	0.07027007662152593	1.0
PTBXL	10725	8774	5	FD	10	10	0.24700673816045438	0.003426639188348252	0.01019015479993671	0.07591390632577567	1.0
PTBXL	10725	8774	6	FD	10	10	0.150984913964372	0.003498437461268792	0.011312092609737789	0.04441270584920414	1.0
PTBXL	10725	8774	7	FD	10	10	0.433800582591824	0.0029808966653955245	0.008770552400059533	0.09004627427774708	1.0
PTBXL	10725	8774	8	FD	10	10	0.2675465873148792	0.0033670531125421094	0.010858694098650794	0.06264255968878663	1.0
PTBXL	10725	8774	9	FD	10	10	0.21219787402055565	0.0036536228744039373	0.010168576562888746	0.06285415040280895	1.0
PTBXL	10725	8774	10	FD	10	10	0.33422321666409616	0.0034795506665389743	0.011357426904293462	0.04055281175527593	1.0
PTBXL	10725	8774	1	SPEC	-10	-10	0.44733938264990103	0.00445895270502515	0.011958009589915646	0.11658934973122399	1.0
PTBXL	10725	8774	2	SPEC	-10	-10	0.7288729529860445	0.004330893559643727	0.011915122515429435	0.14200874560920743	1.0
PTBXL	10725	8774	3	SPEC	-10	-10	0.5517642151821879	0.004373750561337577	0.011736188772709972	0.19290573533118094	1.0
PTBXL	10725	8774	4	SPEC	-10	-10	0.8136349792026408	0.004340909189443811	0.010870861698100706	0.20604918179260423	1.0
PTBXL	10725	8774	5	SPEC	-10	-10	0.44647381742550074	0.0040712491606384555	0.010641779226891844	0.20128951718291987	1.0
PTBXL	10725	8774	6	SPEC	-10	-10	0.5311413964479307	0.004216974034447971	0.01205743864830237	0.13437850539496765	1.0
PTBXL	10725	8774	7	SPEC	-10	-10	0.5727565625481451	0.003691152833380756	0.00923837358176703	0.2731507469132581	1.0
PTBXL	10725	8774	8	SPEC	-10	-10	0.47002177161206427	0.0038693957210673424	0.011392580426237916	0.11846356311851544	1.0
PTBXL	10725	8774	9	SPEC	-10	-10	0.3940204991390132	0.004351879401423377	0.010710415433766595	0.1518637396066534	1.0
PTBXL	10725	8774	10	SPEC	-10	-10	0.393210049904	0.003986509811709423	0.011827665011185122	0.08251691182607077	1.0
PTBXL	10725	8774	1	SPEC	-10	10	0.4781013938517341	0.003920566816490071	0.010428371790785337	0.11669276296603517	1.0
PTBXL	10725	8774	2	SPEC	-10	10	0.7583189583023229	0.0038025454966888832	0.010401836045374464	0.14198388280844448	1.0
PTBXL	10725	8774	3	SPEC	-10	10	0.5142024765472676	0.003849124979992389	0.010256929683688807	0.19285742269076214	1.0
PTBXL	10725	8774	4	SPEC	-10	10	0.831294717910487	0.003786885782419792	0.00947968307888655	0.20604877704316715	1.0
PTBXL	10725	8774	5	SPEC	-10	10	0.440236374735686	0.003620001987810713	0.009394159652886987	0.20130500725992131	1.0
PTBXL	10725	8774	6	SPEC	-10	10	0.49238345961276414	0.003694284611269146	0.010489245454720424	0.13434600056897436	1.0
PTBXL	10725	8774	7	SPEC	-10	10	0.5115071691985198	0.0033369819144600217	0.008297626720880972	0.2729133741053912	1.0
PTBXL	10725	8774	8	SPEC	-10	10	0.5038659421761814	0.0034160446099271956	0.009995671068652316	0.11848849053703524	1.0
PTBXL	10725	8774	9	SPEC	-10	10	0.3472784243312258	0.0038432552484129285	0.009376004876442808	0.15176102523391333	1.0
PTBXL	10725	8774	10	SPEC	-10	10	0.4536168395405921	0.0035020725008356583	0.010323802179569967	0.0827471169309871	1.0
PTBXL	10725	8774	1	SPEC	10	-10	0.3643565948939486	0.005127401221205108	0.01390534131811622	0.11611795795584434	1.0
PTBXL	10725	8774	2	SPEC	10	-10	0.5688907229466087	0.004993292132977174	0.013736627456663292	0.141871250550296	1.0
PTBXL	10725	8774	3	SPEC	10	-10	0.5597852570025569	0.005050338945376877	0.013612610671556571	0.19283339475165345	1.0
PTBXL	10725	8774	4	SPEC	10	-10	0.6881180755336708	0.004957738218668091	0.012525896175572671	0.20567969771310748	1.0
PTBXL	10725	8774	5	SPEC	10	-10	0.42244195277470303	0.004664125460123941	0.012131226564089175	0.20132490174504047	1.0
PTBXL	10725	8774	6	SPEC	10	-10	0.3638393814237206	0.004847223983705976	0.01391753579535629	0.13397842820029413	1.0
PTBXL	10725	8774	7	SPEC	10	-10	0.5495774161691184	0.004139886252387908	0.010351188313575958	0.2730900485325985	1.0
PTBXL	10725	8774	8	SPEC	10	-10	0.4485912416406541	0.004467433352313237	0.013181370663604131	0.11830830007224141	1.0
PTBXL	10725	8774	9	SPEC	10	-10	0.37704068429758414	0.004982590006655726	0.012374804661785204	0.15151108921518902	1.0
PTBXL	10725	8774	10	SPEC	10	-10	0.3614851627544008	0.004629537283805585	0.013795420801542066	0.08242453756973857	1.0
PTBXL	10725	8774	1	SPEC	10	10	0.4123526665439309	0.004406161634985933	0.011848889954238807	0.1162218495050405	1.0
PTBXL	10725	8774	2	SPEC	10	10	0.6266095992115012	0.004287220691471839	0.011725610925221926	0.14184639340782068	1.0
PTBXL	10725	8774	3	SPEC	10	10	0.515420118299683	0.004346427697556394	0.011632503673898429	0.19278504941254285	1.0
PTBXL	10725	8774	4	SPEC	10	10	0.7268332028263431	0.0042315306298428505	0.010686745042139966	0.20567929292373208	1.0
PTBXL	10725	8774	5	SPEC	10	10	0.41871076669911117	0.00406581864330842	0.010498104608224855	0.20134038799936074	1.0
PTBXL	10725	8774	6	SPEC	10	10	0.3448574566176376	0.004147159272459947	0.011821913318599593	0.1339459953752988	1.0
PTBXL	10725	8774	7	SPEC	10	10	0.4836279923292958	0.0036865913411303986	0.009156915330134966	0.27285247123674283	1.0
PTBXL	10725	8774	8	SPEC	10	10	0.4905640446364664	0.0038594662496457314	0.011315976071466794	0.11833331932210053	1.0
PTBXL	10725	8774	9	SPEC	10	10	0.325856481136609	0.004303915889728442	0.010592812046947628	0.15140841855388137	1.0
PTBXL	10725	8774	10	SPEC	10	10	0.4358512973585977	0.003974271975512134	0.011765555148415985	0.0826550728458101	1.0
PTBXL	20776	14021	1	FD	-10	-10	0.7655095099698901	0.0035867217909388857	0.016096142861535857	0.09174801711849614	1.0
PTBXL	20776	14021	2	FD	-10	-10	0.3674132441618182	0.003992143867830441	0.01664022656875456	0.08549665633063168	1.0
PTBXL	20776	14021	3	FD	-10	-10	0.22809658184126372	0.0035378900018629006	0.013378139901190795	0.09319544685149853	1.0
PTBXL	20776	14021	4	FD	-10	-10	0.3135028909481584	0.00405227664700504	0.016838234412945016	0.07832032769460552	1.0
PTBXL	20776	14021	5	FD	-10	-10	0.3061881242936882	0.004175689126630761	0.01559148657127654	0.07247413720336562	1.0
PTBXL	20776	14021	6	FD	-10	-10	0.6373899578618232	0.003303467399393098	0.013114110158800553	0.09354950434840799	1.0
PTBXL	20776	14021	7	FD	-10	-10	0.4567116564924065	0.00404118972897111	0.016547600990478636	0.0824602490950338	1.0
PTBXL	20776	14021	8	FD	-10	-10	0.36473042179167864	0.0039044266402778792	0.013523794945667706	0.08377057668305657	1.0
PTBXL	20776	14021	9	FD	-10	-10	0.6311589566669303	0.004576575753872386	0.017548681085163012	0.10246978206217937	1.0
PTBXL	20776	14021	10	FD	-10	-10	0.1466616608962751	0.0033834043554723395	0.013891618449463966	0.05788545448512875	1.0
PTBXL	20776	14021	1	FD	-10	10	0.7208310445293535	0.003208348545607496	0.014318908856532557	0.09178237848475015	1.0
PTBXL	20776	14021	2	FD	-10	10	0.35010226058392974	0.003522984116670694	0.014750857552549486	0.0855191414418183	1.0
PTBXL	20776	14021	3	FD	-10	10	0.22266954584205792	0.0033127058210341443	0.01238595233733872	0.0919023276543039	1.0
PTBXL	20776	14021	4	FD	-10	10	0.3341604288008766	0.003604632279615546	0.014900228811931017	0.07822243105036034	1.0
PTBXL	20776	14021	5	FD	-10	10	1.0491847340230314	0.0037059069085954134	0.01358212270634914	0.07228299299862467	1.0
PTBXL	20776	14021	6	FD	-10	10	0.6438225989129427	0.0029972244391791615	0.011806046388092224	0.09359990004092227	1.0
PTBXL	20776	14021	7	FD	-10	10	0.43122653449676634	0.0035916417314595713	0.014595326283865237	0.08251934512624036	1.0
PTBXL	20776	14021	8	FD	-10	10	0.3649534892590991	0.003490272799330109	0.01204532463720656	0.08378910482237663	1.0
PTBXL	20776	14021	9	FD	-10	10	0.6988399582251612	0.004149339370883306	0.015533521772988447	0.10196011876618477	1.0
PTBXL	20776	14021	10	FD	-10	10	0.15122903327676518	0.003176820846612698	0.012814191649465553	0.05717645622345296	1.0
PTBXL	20776	14021	1	FD	10	-10	0.7699482314673392	0.00393454547757913	0.01804175636391049	0.09204910477191904	1.0
PTBXL	20776	14021	2	FD	10	-10	0.4056884403090067	0.004671480635284979	0.01951332062403722	0.08550438066437921	1.0
PTBXL	20776	14021	3	FD	10	-10	0.1988861614378759	0.003958140728721866	0.014896285621850427	0.09301300039023729	1.0
PTBXL	20776	14021	4	FD	10	-10	0.29453021101692123	0.004736264300356352	0.01956683450008531	0.07831375472496455	1.0
PTBXL	20776	14021	5	FD	10	-10	0.2837143408132708	0.004620126641370948	0.017696730603291577	0.07335055562072675	1.0
PTBXL	20776	14021	6	FD	10	-10	0.6627613128252335	0.003728119810649976	0.014826668252369113	0.09353659218194614	1.0
PTBXL	20776	14021	7	FD	10	-10	0.5019039145592358	0.004474616108937439	0.01874000972535688	0.0833698232649081	1.0
PTBXL	20776	14021	8	FD	10	-10	0.33565531425989775	0.004351030105652342	0.015227075227964026	0.08387175585308607	1.0
PTBXL	20776	14021	9	FD	10	-10	0.3983992678434469	0.005158764803665917	0.02011777948779914	0.10383940862179344	1.0
PTBXL	20776	14021	10	FD	10	-10	0.16107117685719174	0.0038175734111643373	0.015724462952564074	0.05790224383711873	1.0
PTBXL	20776	14021	1	FD	10	10	0.718972690778343	0.003463070061482146	0.015787234216935658	0.09208366487313906	1.0
PTBXL	20776	14021	2	FD	10	10	0.38008101199603206	0.00403090349328728	0.016913136224028	0.0855268629024241	1.0
PTBXL	20776	14021	3	FD	10	10	0.1965885181234309	0.0036480309021447253	0.013573791046878388	0.09171896386472066	1.0
PTBXL	20776	14021	4	FD	10	10	0.3210157220731623	0.004122203459328504	0.01694256335669568	0.07821586155082752	1.0
PTBXL	20776	14021	5	FD	10	10	1.148214187560036	0.004005230180037896	0.015034254373770138	0.07315285412971345	1.0
PTBXL	20776	14021	6	FD	10	10	0.6669917778400402	0.003336889016544084	0.013167369381163474	0.0935869978662239	1.0
PTBXL	20776	14021	7	FD	10	10	0.4658699298677046	0.0038932808909068156	0.01616912554986413	0.0834277299786145	1.0
PTBXL	20776	14021	8	FD	10	10	0.3396345580092671	0.0038265227638940302	0.013340688177098076	0.08389032515019172	1.0
PTBXL	20776	14021	9	FD	10	10	0.5130241272738206	0.004573805696804556	0.017386329907685405	0.10330602291686034	1.0
PTBXL	20776	14021	10	FD	10	10	0.16443828782543468	0.0035328493456520554	0.014292125018041456	0.05719278160891631	1.0
PTBXL	20776	14021	1	SPEC	-10	-10	0.6088853940508359	0.005128090986874081	0.016732424287186708	0.20721830838140828	1.0
PTBXL	20776	14021	2	SPEC	-10	-10	0.4548298376632496	0.005351798321843654	0.017333365855023198	0.19963646494860626	1.0
PTBXL	20776	14021	3	SPEC	-10	-10	0.45523565651141173	0.004801241058900261	0.01394992942198453	0.22620147164270937	1.0
PTBXL	20776	14021	4	SPEC	-10	-10	0.6054067399193288	0.005468276362996023	0.017458573751182496	0.1909255261469342	1.0
PTBXL	20776	14021	5	SPEC	-10	-10	0.5422865495703053	0.005297219227837353	0.016186179611594114	0.12150033666018772	1.0
PTBXL	20776	14021	6	SPEC	-10	-10	0.6909207559011501	0.004402819879388134	0.013597679898069615	0.18592943917636393	1.0
PTBXL	20776	14021	7	SPEC	-10	-10	0.9661664726005258	0.005438634698489789	0.017300811471639668	0.1619777901258831	1.0
PTBXL	20776	14021	8	SPEC	-10	-10	0.6115372571595297	0.0055280065740128835	0.014586081077319641	0.172115226557302	1.0
PTBXL	20776	14021	9	SPEC	-10	-10	0.5202597067130592	0.006183257275760814	0.018303892039370495	0.1759987098667122	1.0
PTBXL	20776	14021	10	SPEC	-10	-10	0.32767763108896947	0.004482547157774179	0.014447706371950645	0.19298927853893094	1.0
PTBXL	20776	14021	1	SPEC	-10	10	0.601254310948238	0.004599997390384873	0.014904712989680173	0.20730023131091166	1.0
PTBXL	20776	14021	2	SPEC	-10	10	0.45024913966863944	0.004737715242698957	0.015363419186866714	0.19968494089523844	1.0
PTBXL	20776	14021	3	SPEC	-10	10	0.4079759420590681	0.004545859910613901	0.012939927366415893	0.2208659844760364	1.0
PTBXL	20776	14021	4	SPEC	-10	10	0.5796218929743103	0.0048940843966242265	0.015470364554453947	0.190552196964649	1.0
PTBXL	20776	14021	5	SPEC	-10	10	0.8187199259783816	0.004754973919653512	0.014171842072680277	0.12102191650341679	1.0
PTBXL	20776	14021	6	SPEC	-10	10	0.7307992970861914	0.004012531529068722	0.012261212107274226	0.18628349748870376	1.0
PTBXL	20776	14021	7	SPEC	-10	10	0.9242023680863759	0.00488425022451836	0.015288390819031336	0.16197853328155004	1.0
PTBXL	20776	14021	8	SPEC	-10	10	0.6058821914946907	0.0049510094660812605	0.013001885789380023	0.17212279184730794	1.0
PTBXL	20776	14021	9	SPEC	-10	10	0.4821865163036117	0.005739549344972614	0.016334298254349785	0.17406123364096307	1.0
PTBXL	20776	14021	10	SPEC	-10	10	0.34877150891925174	0.004239992080818082	0.013391488035145543	0.18925565029017827	1.0
PTBXL	20776	14021	1	SPEC	10	-10	0.6156694246783264	0.00549253653468224	0.018653364926344645	0.20966967097854808	1.0
PTBXL	20776	14021	2	SPEC	10	-10	0.47569807725002244	0.006251714033423202	0.020310783080269786	0.19967607539237728	1.0
PTBXL	20776	14021	3	SPEC	10	-10	0.4796679742049115	0.005357982689145603	0.015524726234454373	0.2260480256868421	1.0
PTBXL	20776	14021	4	SPEC	10	-10	0.4646137029927027	0.006380073459559542	0.020293021934873257	0.19090146896701377	1.0
PTBXL	20776	14021	5	SPEC	10	-10	0.6002003293660302	0.00557180836249828	0.01813660700435935	0.12581887407969722	1.0
PTBXL	20776	14021	6	SPEC	10	-10	0.6362978128845497	0.004952297209248422	0.015358786230647112	0.18579034461526703	1.0
PTBXL	20776	14021	7	SPEC	10	-10	1.0071276002043645	0.005851159696918158	0.01948426005668915	0.16484345949198956	1.0
PTBXL	20776	14021	8	SPEC	10	-10	0.5944290779855278	0.006110184708837592	0.016355751582914236	0.17313614320917933	1.0
PTBXL	20776	14021	9	SPEC	10	-10	0.558717102837476	0.006794609904909736	0.02081805756046443	0.18107819117219645	1.0
PTBXL	20776	14021	10	SPEC	10	-10	0.36100807977897303	0.005027098890572173	0.016330740227951515	0.19319594253868014	1.0
PTBXL	20776	14021	1	SPEC	10	10	0.6061902500718711	0.004850014842770293	0.016345057226701643	0.20975200180999776	1.0
PTBXL	20776	14021	2	SPEC	10	10	0.46731903036266864	0.005411660985513692	0.01760242389070986	0.19972452295740242	1.0
PTBXL	20776	14021	3	SPEC	10	10	0.42297509762811497	0.0049957432805261244	0.014174619064670149	0.22069964235677395	1.0
PTBXL	20776	14021	4	SPEC	10	10	0.4557418251626267	0.0055873536898149055	0.01759559841749482	0.19052815624565717	1.0
PTBXL	20776	14021	5	SPEC	10	10	0.9113193560300351	0.004899906793545429	0.015492941698512319	0.12527825203039725	1.0
PTBXL	20776	14021	6	SPEC	10	10	0.6871648987442005	0.004452733779838347	0.013662135402250222	0.18614463703795292	1.0
PTBXL	20776	14021	7	SPEC	10	10	0.9527865953740969	0.005152460376319895	0.016845590264131884	0.16482865823674747	1.0
PTBXL	20776	14021	8	SPEC	10	10	0.5902423602064789	0.005384575390296183	0.014341573500931766	0.17314326884270057	1.0
PTBXL	20776	14021	9	SPEC	10	10	0.5086860082821124	0.00618604876163136	0.018147876383863303	0.17895484104744525	1.0
PTBXL	20776	14021	10	SPEC	10	10	0.3806096928702649	0.004688555178280211	0.01491607650177983	0.18945348454300504	1.0
PTBXL	4203	694	1	FD	-10	-10	0.45298315312073045	0.0044395928054435105	0.019765724806643525	0.06901447226273609	1.0
PTBXL	4203	694	2	FD	-10	-10	0.40608698067922394	0.0043983717211442605	0.019721968665399582	0.041821049105568324	1.0
PTBXL	4203	694	3	FD	-10	-10	0.4431503185020408	0.004451843907456471	0.020077226087454558	0.047273708119876814	1.0
PTBXL	4203	694	4	FD	-10	-10	0.4047820798141688	0.0044636367440421395	0.02049400326649071	0.06436644451272294	1.0
PTBXL	4203	694	5	FD	-10	-10	0.299565515965845	0.004413112686530326	0.019900318211604286	0.06829791501970196	1.0
PTBXL	4203	694	6	FD	-10	-10	0.2753534330520668	0.004564908181836226	0.019400671088990806	0.028750742801123108	1.0
PTBXL	4203	694	7	FD	-10	-10	0.5967545917863842	0.004571421681361041	0.019330035677307886	0.04831827488498327	1.0
PTBXL	4203	694	8	FD	-10	-10	0.32129833772925565	0.004494694090216239	0.01981363277408715	0.06160230522223523	1.0
PTBXL	4203	694	9	FD	-10	-10	0.3166139971514284	0.00454732382400442	0.020407046413767792	0.05952932947818057	1.0
PTBXL	4203	694	10	FD	-10	-10	0.27608322063407625	0.004484014892590941	0.020420769272359796	0.041003082092341096	1.0
PTBXL	4203	694	1	FD	-10	10	0.4712845129036809	0.0038624117082921303	0.017095571182602704	0.06903207285192545	1.0
PTBXL	4203	694	2	FD	-10	10	0.3560446515677843	0.0038441846583839585	0.017151474141836858	0.04180659025808251	1.0
PTBXL	4203	694	3	FD	-10	10	0.41958128916970766	0.003929037875918923	0.01749496635840764	0.04733314608222012	1.0
PTBXL	4203	694	4	FD	-10	10	0.35023596078063446	0.003880920161343624	0.01773132547818508	0.06434263048033285	1.0
PTBXL	4203	694	5	FD	-10	10	0.26325555676373735	0.0038233813343558154	0.017159608363322712	0.06828982913170739	1.0
PTBXL	4203	694	6	FD	-10	10	0.28707912103225197	0.003994291992349561	0.01679816639383394	0.028863112083935903	1.0
PTBXL	4203	694	7	FD	-10	10	0.5495170673852454	0.003989124310678229	0.01669560258596763	0.048375456050596205	1.0
PTBXL	4203	694	8	FD	-10	10	0.3329742902752518	0.003914827073613952	0.017160654716706216	0.0616354002382541	1.0
PTBXL	4203	694	9	FD	-10	10	0.32128936309980227	0.003966885435761529	0.017652828963610794	0.05956152590228239	1.0
PTBXL	4203	694	10	FD	-10	10	0.25646496593505713	0.0039045872612662944	0.017652741601444952	0.04102109556355237	1.0
PTBXL	4203	694	1	FD	10	-10	0.44654709134231685	0.005286195738562308	0.02337408569079063	0.06901218078965188	1.0
PTBXL	4203	694	2	FD	10	-10	0.40761064180410317	0.005215849225520199	0.023426763591888434	0.041820609573259435	1.0
PTBXL	4203	694	3	FD	10	-10	0.2918221923432241	0.005292130252810399	0.023899515907058962	0.047273247436868386	1.0
PTBXL	4203	694	4	FD	10	-10	0.4415456061526596	0.005217022443141312	0.02409400979778806	0.0643416574491438	1.0
PTBXL	4203	694	5	FD	10	-10	0.3266385059432505	0.0052244428850850705	0.023687558168913266	0.06830139051787636	1.0
PTBXL	4203	694	6	FD	10	-10	0.22700609646844888	0.005421074615493857	0.0231652444226491	0.028731996214388152	1.0
PTBXL	4203	694	7	FD	10	-10	0.6246500704326852	0.005392313806910487	0.022992271646522053	0.04818774389052567	1.0
PTBXL	4203	694	8	FD	10	-10	0.323276733583254	0.005285194574048316	0.023448419519724057	0.06162353389965194	1.0
PTBXL	4203	694	9	FD	10	-10	0.31835184605659106	0.0053921379584108515	0.024310645619968995	0.059490386190872956	1.0
PTBXL	4203	694	10	FD	10	-10	0.3004279270691512	0.005286173453725633	0.024221021692464248	0.04095580933047194	1.0
PTBXL	4203	694	1	FD	10	10	0.4688383578287131	0.00447937205588348	0.01969126843639691	0.06902978217065485	1.0
PTBXL	4203	694	2	FD	10	10	0.3493832348773749	0.004443937628293826	0.019860191377841334	0.04180615060192349	1.0
PTBXL	4203	694	3	FD	10	10	0.2888594689506462	0.004549470612096808	0.02028426431532634	0.04733268947231826	1.0
PTBXL	4203	694	4	FD	10	10	0.37227212496234685	0.004418805492410911	0.020305092603094856	0.06431781391053142	1.0
PTBXL	4203	694	5	FD	10	10	0.2801054904218666	0.004408733863438099	0.01989395319069773	0.06829330176430871	1.0
PTBXL	4203	694	6	FD	10	10	0.24857982126237235	0.004616559635327798	0.019518956444079926	0.028844404659999292	1.0
PTBXL	4203	694	7	FD	10	10	0.5650956602860644	0.004579985371271569	0.019325597725582715	0.04824504070046976	1.0
PTBXL	4203	694	8	FD	10	10	0.3364919808422657	0.00448780890658343	0.019797383557102196	0.06165664160453883	1.0
PTBXL	4203	694	9	FD	10	10	0.3235087721759831	0.004578051615635284	0.020464982816310658	0.05952261817448184	1.0
PTBXL	4203	694	10	FD	10	10	0.2737188721872137	0.004483909339746256	0.020393594006868868	0.040973848444901526	1.0
PTBXL	4203	694	1	SPEC	-10	-10	0.5140235713005363	0.005244028831416154	0.02013141981411203	0.18572222769431176	1.0
PTBXL	4203	694	2	SPEC	-10	-10	0.48236546758137033	0.005098282986662076	0.02016183967456169	0.11163407144180856	1.0
PTBXL	4203	694	3	SPEC	-10	-10	0.4354530756610948	0.005243653479467929	0.02053215217863944	0.12615671338157713	1.0
PTBXL	4203	694	4	SPEC	-10	-10	0.46216411302215854	0.005621847105544813	0.0210389957225283	0.17950086127367773	1.0
PTBXL	4203	694	5	SPEC	-10	-10	0.5195377947255504	0.005296792208946375	0.02029937090954574	0.16731482865546693	1.0
PTBXL	4203	694	6	SPEC	-10	-10	0.41429534100902426	0.005300251556548743	0.01999043356990254	0.07955356432259811	1.0
PTBXL	4203	694	7	SPEC	-10	-10	0.8053108799352308	0.005203036643785818	0.01977771750246842	0.10193389077495604	1.0
PTBXL	4203	694	8	SPEC	-10	-10	0.5642382789010172	0.00530965279639799	0.020307784348911742	0.14075346592137733	1.0
PTBXL	4203	694	9	SPEC	-10	-10	0.5543676174015568	0.005341850176307584	0.020891962278617334	0.1396545247860471	1.0
PTBXL	4203	694	10	SPEC	-10	-10	0.4929778392963924	0.005161759273168352	0.020935665319655725	0.07899105375225794	1.0
PTBXL	4203	694	1	SPEC	-10	10	0.5076320309505393	0.004587120143989689	0.017435149218434847	0.18575932979446041	1.0
PTBXL	4203	694	2	SPEC	-10	10	0.717117505621156	0.004491841236341881	0.0175660503195916	0.11148418478405071	1.0
PTBXL	4203	694	3	SPEC	-10	10	0.48264757465368013	0.004693487252951344	0.01794555707291022	0.12624041342538014	1.0
PTBXL	4203	694	4	SPEC	-10	10	0.6600228999819185	0.004928169051313992	0.01823824752981596	0.17924692525560107	1.0
PTBXL	4203	694	5	SPEC	-10	10	0.6769340525364838	0.004601802261817927	0.01752061989805669	0.1672749538536479	1.0
PTBXL	4203	694	6	SPEC	-10	10	0.4491469052146998	0.0047157437671388625	0.01737595743861711	0.07996422576226818	1.0
PTBXL	4203	694	7	SPEC	-10	10	0.8067234651580273	0.004568372202988185	0.017113293577314153	0.10214934573520852	1.0
PTBXL	4203	694	8	SPEC	-10	10	0.5912767052162843	0.004640840543310361	0.017607850301698775	0.1408232898222243	1.0
PTBXL	4203	694	9	SPEC	-10	10	0.5981748932628188	0.004715594377764631	0.018109088121692145	0.14008310351756806	1.0
PTBXL	4203	694	10	SPEC	-10	10	0.46130488242091044	0.004520714458168247	0.01812268473894397	0.07904962009829486	1.0
PTBXL	4203	694	1	SPEC	10	-10	0.47967571484395977	0.006234894517896652	0.023809089745470486	0.1857099533508753	1.0
PTBXL	4203	694	2	SPEC	10	-10	0.42778794564980055	0.006029295834446407	0.02393551420945583	0.11162505698340862	1.0
PTBXL	4203	694	3	SPEC	10	-10	0.3702543161308615	0.006213837028135023	0.024424483599269495	0.12615328806587411	1.0
PTBXL	4203	694	4	SPEC	10	-10	0.4553898067764757	0.0064821844360769395	0.024685548953102893	0.179442505008033	1.0
PTBXL	4203	694	5	SPEC	10	-10	0.5066196609596229	0.006242814719780203	0.024132939364875903	0.16712059743929117	1.0
PTBXL	4203	694	6	SPEC	10	-10	0.36478037633440913	0.006236502097502354	0.023811784011576385	0.07937063940204431	1.0
PTBXL	4203	694	7	SPEC	10	-10	0.777109081102816	0.006118875199956017	0.02350554244474373	0.10178267331067932	1.0
PTBXL	4203	694	8	SPEC	10	-10	0.4991619767492641	0.006206967406977995	0.024001777470906423	0.14074259300306188	1.0
PTBXL	4203	694	9	SPEC	10	-10	0.5068649525771111	0.006306862496709162	0.02486621422376185	0.1394574387749494	1.0
PTBXL	4203	694	10	SPEC	10	-10	0.43137775166187775	0.00605277064516432	0.024803543750823217	0.07868238127582868	1.0
PTBXL	4203	694	1	SPEC	10	10	0.47779325773695946	0.005312215770162612	0.020084764226077877	0.18574706442508843	1.0
PTBXL	4203	694	2	SPEC	10	10	0.7084653106691665	0.005178813671728669	0.020328698840221576	0.11147517087831198	1.0
PTBXL	4203	694	3	SPEC	10	10	0.43557676004648227	0.0054184530959436525	0.020792900344127483	0.12623701876094112	1.0
PTBXL	4203	694	4	SPEC	10	10	0.6862539313500167	0.005537858739142417	0.020844913434053945	0.17918761125662105	1.0
PTBXL	4203	694	5	SPEC	10	10	0.6914859819281144	0.005283145343948161	0.0202876852135773	0.16708075739403347	1.0
PTBXL	4203	694	6	SPEC	10	10	0.4134625190450504	0.005402689663770592	0.020142254343740246	0.07978232941369104	1.0
PTBXL	4203	694	7	SPEC	10	10	0.7833764833838438	0.00523002993998333	0.019793208869191174	0.10199849700836924	1.0
PTBXL	4203	694	8	SPEC	10	10	0.540821788535487	0.005289563588228837	0.020286934349216048	0.14081250937419446	1.0
PTBXL	4203	694	9	SPEC	10	10	0.5656410711737351	0.0054197430721097265	0.020975614476333428	0.139886680049334	1.0
PTBXL	4203	694	10	SPEC	10	10	0.40453175136043346	0.005164619993551944	0.02091300526496965	0.07874133424270956	1.0
PTBXL	3703	17617	1	FD	-10	-10	0.4110482402526723	0.0032765911665485837	0.009951774535902453	0.16037325610314276	1.0
PTBXL	3703	17617	2	FD	-10	-10	0.20475280285733902	0.0034153067996538643	0.01075280626566339	0.12030594015482256	1.0
PTBXL	3703	17617	3	FD	-10	-10	0.2920370176055849	0.0032316140874439916	0.009669447800964109	0.12822279584710666	1.0
PTBXL	3703	17617	4	FD	-10	-10	0.4404795271788045	0.0033221037583918865	0.010181337203724121	0.09954833253176353	1.0
PTBXL	3703	17617	5	FD	-10	-10	0.4022462614376434	0.0034310999654627397	0.010968655682970103	0.11028626632190609	1.0
PTBXL	3703	17617	6	FD	-10	-10	0.3055418628574354	0.0031783841564047986	0.010222508138964269	0.11269418696829848	1.0
PTBXL	3703	17617	7	FD	-10	-10	0.37094630400287487	0.003221350473122554	0.01018030117459669	0.1491983398606418	1.0
PTBXL	3703	17617	8	FD	-10	-10	0.30650244960582973	0.003660037670940898	0.011260270460382108	0.12766555275798444	1.0
PTBXL	3703	17617	9	FD	-10	-10	0.33046026837170667	0.0032894695449270255	0.009695209308783663	0.1459886012144448	1.0
PTBXL	3703	17617	1	FD	-10	10	0.399774554747256	0.0029852779388607497	0.008993270997764457	0.16027113617807548	1.0
PTBXL	3703	17617	2	FD	-10	10	0.19462111424584014	0.003037838175147502	0.009541833412013164	0.12029906787386097	1.0
PTBXL	3703	17617	3	FD	-10	10	0.30685725307258344	0.0029242925936361053	0.008736732344447003	0.12824923612572592	1.0
PTBXL	3703	17617	4	FD	-10	10	0.44825368905726454	0.002963615991806026	0.009035901396935123	0.0995866798113839	1.0
PTBXL	3703	17617	5	FD	-10	10	0.4394912213901232	0.003052525764539886	0.009725090741922831	0.11031836711770687	1.0
PTBXL	3703	17617	6	FD	-10	10	0.43782025155061616	0.0028522392328370156	0.009114242786023012	0.11270281996035342	1.0
PTBXL	3703	17617	7	FD	-10	10	0.37057558972717713	0.0029079919254208692	0.009144047883148725	0.1492602880764867	1.0
PTBXL	3703	17617	8	FD	-10	10	0.31089736606681984	0.003249743773500188	0.00999261273188503	0.12768728804244442	1.0
PTBXL	3703	17617	9	FD	-10	10	0.3103560678274672	0.00298914601449705	0.00875019664170564	0.1459308957300426	1.0
PTBXL	3703	17617	1	FD	10	-10	0.4251303386508754	0.0036702016239682812	0.01116699756630323	0.16037686553214153	1.0
PTBXL	3703	17617	2	FD	10	-10	0.2118304385903984	0.0038834302402934386	0.012295164911653304	0.12030562299255665	1.0
PTBXL	3703	17617	3	FD	10	-10	0.30828522693830884	0.0036343078489203596	0.010918264998169171	0.12823038945324783	1.0
PTBXL	3703	17617	4	FD	10	-10	0.42163852681902547	0.003809095693611696	0.011702597227936325	0.09952484589244531	1.0
PTBXL	3703	17617	5	FD	10	-10	0.29884866563866763	0.003928412654453479	0.012554686172572084	0.1102953465045906	1.0
PTBXL	3703	17617	6	FD	10	-10	0.2699718425219951	0.00361201488843657	0.011677178702590815	0.11270716197072504	1.0
PTBXL	3703	17617	7	FD	10	-10	0.38898785171267214	0.0036264249894130793	0.011549641354541139	0.14916853106999822	1.0
PTBXL	3703	17617	8	FD	10	-10	0.31368278007571826	0.004221290365247899	0.013022446345705832	0.12764739513373055	1.0
PTBXL	3703	17617	9	FD	10	-10	0.23563218801884508	0.0036939541433201693	0.01094427939899936	0.14600576181759503	1.0
PTBXL	3703	17617	1	FD	10	10	0.41090830617992186	0.003299246107314455	0.009955735124846772	0.1602747124604997	1.0
PTBXL	3703	17617	2	FD	10	10	0.19949242634498188	0.003397552376665802	0.010731200840100494	0.12029874938600216	1.0
PTBXL	3703	17617	3	FD	10	10	0.3229394189325487	0.0032444264417073277	0.00973188295400995	0.12825683086270578	1.0
PTBXL	3703	17617	4	FD	10	10	0.43296137699591736	0.003337877300118413	0.010201601977013834	0.09956320554095158	1.0
PTBXL	3703	17617	5	FD	10	10	0.35484596635800825	0.00343305353487548	0.010933841840771577	0.1103274507019185	1.0
PTBXL	3703	17617	6	FD	10	10	0.42349686526943164	0.0031896958312485884	0.010244491081729585	0.11271579215452349	1.0
PTBXL	3703	17617	7	FD	10	10	0.38637173963386523	0.003225452653419661	0.010220023005606295	0.14923051189038308	1.0
PTBXL	3703	17617	8	FD	10	10	0.31769083347991683	0.003676059441175563	0.011333978393066978	0.12766914091498371	1.0
PTBXL	3703	17617	9	FD	10	10	0.22431903215797303	0.00331071200949924	0.00974113934871031	0.14594802953447455	1.0
PTBXL	3703	17617	1	SPEC	-10	-10	0.5217433476658255	0.004130573189221415	0.010593181723719416	0.23579125932567127	1.0
PTBXL	3703	17617	2	SPEC	-10	-10	0.603673023055202	0.004110281215440533	0.011339257412364866	0.19124887282332348	1.0
PTBXL	3703	17617	3	SPEC	-10	-10	0.7337894920253241	0.0043107961068428015	0.010365358509192681	0.2661351181051643	1.0
PTBXL	3703	17617	4	SPEC	-10	-10	1.0254851346071956	0.004208568826556382	0.010812643425113873	0.2057662491252777	1.0
PTBXL	3703	17617	5	SPEC	-10	-10	0.5618910662689094	0.004477213230171507	0.011646049228460065	0.17464841533159225	1.0
PTBXL	3703	17617	6	SPEC	-10	-10	0.5895973789136505	0.003930224965216548	0.010762911182617359	0.18483636179304966	1.0
PTBXL	3703	17617	7	SPEC	-10	-10	0.4887206896762768	0.004031345323116704	0.010749831052186352	0.24426670331031003	1.0
PTBXL	3703	17617	8	SPEC	-10	-10	0.6510443843509459	0.004618758939714944	0.011856973526511142	0.18922678717474434	1.0
PTBXL	3703	17617	9	SPEC	-10	-10	0.8466128215647731	0.004260125159606684	0.010372088972927906	0.28511630559372064	1.0
PTBXL	3703	17617	1	SPEC	-10	10	0.5427233179704855	0.0037918403396668757	0.009603756825992174	0.2356128335623999	1.0
PTBXL	3703	17617	2	SPEC	-10	10	0.6035318582352854	0.003666429372919143	0.010073548090237057	0.19122919566182048	1.0
PTBXL	3703	17617	3	SPEC	-10	10	0.7251976036307543	0.003942029520075173	0.009389707409180222	0.2662783036904936	1.0
PTBXL	3703	17617	4	SPEC	-10	10	0.983396449392316	0.003788991010121968	0.009633625906278066	0.20573982176237474	1.0
PTBXL	3703	17617	5	SPEC	-10	10	0.5985036192292407	0.00399849105740336	0.010339247378151294	0.17481838525794854	1.0
PTBXL	3703	17617	6	SPEC	-10	10	0.6169926631495303	0.0035590831427835356	0.009634155863949457	0.1847265281574676	1.0
PTBXL	3703	17617	7	SPEC	-10	10	0.5093567297433619	0.0036658267899476126	0.00967760071418415	0.24458329304122775	1.0
PTBXL	3703	17617	8	SPEC	-10	10	0.6287791146726947	0.004118828475674705	0.010529676503730006	0.18932098131297506	1.0
PTBXL	3703	17617	9	SPEC	-10	10	0.7902721900049441	0.0039027763973048983	0.009392003630325557	0.28486374024883626	1.0
PTBXL	3703	17617	1	SPEC	10	-10	0.5279663826927353	0.004589582454024076	0.01185992118905156	0.2356830076649047	1.0
PTBXL	3703	17617	2	SPEC	10	-10	0.48598265522760575	0.004645862549985309	0.012932884356838655	0.19121340045317312	1.0
PTBXL	3703	17617	3	SPEC	10	-10	0.7531713129167766	0.004834527435673401	0.01168648213458157	0.26616041250615224	1.0
PTBXL	3703	17617	4	SPEC	10	-10	1.0465096644152876	0.004810554559973659	0.01241557404349843	0.20567804370171508	1.0
PTBXL	3703	17617	5	SPEC	10	-10	0.5511141357415497	0.00509995256724844	0.013316567392301658	0.174655159188698	1.0
PTBXL	3703	17617	6	SPEC	10	-10	0.6319854406921241	0.004454757714517828	0.012277641257797345	0.18485413301612838	1.0
PTBXL	3703	17617	7	SPEC	10	-10	0.5252686351211285	0.004503334772840974	0.012155932032737618	0.24424142051094644	1.0
PTBXL	3703	17617	8	SPEC	10	-10	0.5404962413177086	0.00531257238406995	0.013696631588035212	0.18919756028052895	1.0
PTBXL	3703	17617	9	SPEC	10	-10	0.8868125713952446	0.0047722020081369535	0.011690065121218412	0.28517308904628064	1.0
PTBXL	3703	17617	1	SPEC	10	10	0.5506622757041105	0.004158088893497769	0.010608151597945318	0.23550468047869963	1.0
PTBXL	3703	17617	2	SPEC	10	10	0.5009119010496994	0.004076442351429796	0.011300593462069618	0.191193713625692	1.0
PTBXL	3703	17617	3	SPEC	10	10	0.741326667628483	0.004361982021510629	0.010443764206034071	0.2663036046758101	1.0
PTBXL	3703	17617	4	SPEC	10	10	0.9960058838640117	0.004254768270225687	0.010865630106366578	0.20565170351228196	1.0
PTBXL	3703	17617	5	SPEC	10	10	0.5940452865002396	0.004474368859834281	0.011612789540106173	0.17482519751857853	1.0
PTBXL	3703	17617	6	SPEC	10	10	0.6574829049859034	0.003970239364017185	0.010814267534844898	0.1847442492696664	1.0
PTBXL	3703	17617	7	SPEC	10	10	0.5439641989226321	0.004035681119806839	0.010781466168082553	0.2445583083607054	1.0
PTBXL	3703	17617	8	SPEC	10	10	0.5304924818276496	0.004646844154974817	0.011929479692433905	0.18929180902328535	1.0
PTBXL	3703	17617	9	SPEC	10	10	0.8191142479071449	0.004312567879854927	0.0104396196032169	0.28492032692441777	1.0
PTBXL	4503	17655	1	FD	-10	-10	0.33162515202637993	0.0032839023504924562	0.014543210361296317	0.07271342091207311	1.0
PTBXL	4503	17655	2	FD	-10	-10	0.34244319847769183	0.0028692918444451995	0.012453229987972268	0.07716905630078333	1.0
PTBXL	4503	17655	3	FD	-10	-10	0.2878352295441736	0.0026167669107201646	0.010600509613371027	0.08273710817259483	1.0
PTBXL	4503	17655	4	FD	-10	-10	0.44892975502668975	0.0025402064405459284	0.010222206673309187	0.047907750218320576	1.0
PTBXL	4503	17655	5	FD	-10	-10	0.23697068292416187	0.00267850364064108	0.009247989166242912	0.07367332039028425	1.0
PTBXL	4503	17655	6	FD	-10	-10	0.2950352183872146	0.0032040934011164693	0.010905237093412528	0.08328009309491373	1.0
PTBXL	4503	17655	7	FD	-10	-10	0.44702833943278647	0.003587187543097161	0.012004958690653671	0.06472500988647974	1.0
PTBXL	4503	17655	8	FD	-10	-10	0.36329322687593796	0.002810578153305399	0.009607597503521838	0.06808265906264234	1.0
PTBXL	4503	17655	9	FD	-10	-10	0.1705698613504006	0.003231309427896245	0.011486472311458721	0.05217923583873727	1.0
PTBXL	4503	17655	1	FD	-10	10	0.34055812921907774	0.002918913058838391	0.012866712870233082	0.07280070520010813	1.0
PTBXL	4503	17655	2	FD	-10	10	0.3467378666413284	0.0025934702104828773	0.01116707679854418	0.07719198233688397	1.0
PTBXL	4503	17655	3	FD	-10	10	0.33313332090051223	0.002369168996012892	0.009531997490695448	0.08279599911319245	1.0
PTBXL	4503	17655	4	FD	-10	10	0.4392342275362883	0.0022864238309138556	0.009194047247644195	0.04790982460976486	1.0
PTBXL	4503	17655	5	FD	-10	10	0.2621418689970396	0.002430660619392248	0.008345123812739125	0.07366822653049779	1.0
PTBXL	4503	17655	6	FD	-10	10	0.3125324416023641	0.0028866120324078687	0.009817498926274905	0.08346826673274207	1.0
PTBXL	4503	17655	7	FD	-10	10	0.4549206940643317	0.003224538406483499	0.01073151109390482	0.06468102178818408	1.0
PTBXL	4503	17655	8	FD	-10	10	0.348405603066453	0.0025767148681267995	0.008773666963409699	0.06806325298768304	1.0
PTBXL	4503	17655	9	FD	-10	10	0.1719138977374401	0.0029168361279642055	0.010304236071939086	0.05222199929212218	1.0
PTBXL	4503	17655	1	FD	10	-10	0.254342023777323	0.003793688355208656	0.01680392432633826	0.07269566698452806	1.0
PTBXL	4503	17655	2	FD	10	-10	0.3097798237543343	0.003245518865559466	0.014173164163743538	0.0771124758545795	1.0
PTBXL	4503	17655	3	FD	10	-10	0.29135413990978104	0.0029400740873464664	0.011936513145973217	0.08274352829340156	1.0
PTBXL	4503	17655	4	FD	10	-10	0.3573933537698541	0.0028331861434072615	0.01145134349761185	0.04792057423796795	1.0
PTBXL	4503	17655	5	FD	10	-10	0.2639139490091283	0.002935201843275646	0.010218886991310716	0.07386816944858171	1.0
PTBXL	4503	17655	6	FD	10	-10	0.2711961886489651	0.0036341310892330746	0.012419922634363553	0.08320342730504941	1.0
PTBXL	4503	17655	7	FD	10	-10	0.4550148301276394	0.004138575230055255	0.013922288116569263	0.06470282412752904	1.0
PTBXL	4503	17655	8	FD	10	-10	0.35460212606305275	0.003109619065569073	0.010641564617175917	0.06798951214424818	1.0
PTBXL	4503	17655	9	FD	10	-10	0.14712082660727344	0.003586689280903541	0.012927037016624945	0.05194417783975835	1.0
PTBXL	4503	17655	1	FD	10	10	0.27541811441252145	0.0033054912753334264	0.014572890010471476	0.07278297896023886	1.0
PTBXL	4503	17655	2	FD	10	10	0.3187527251948056	0.0028871594271570687	0.012506493586315535	0.07713549208766153	1.0
PTBXL	4503	17655	3	FD	10	10	0.341454435977698	0.0026268548977732655	0.010591619913495599	0.08280242433196132	1.0
PTBXL	4503	17655	4	FD	10	10	0.35689343007343416	0.0025179695660793007	0.010169555279815662	0.04792264914024247	1.0
PTBXL	4503	17655	5	FD	10	10	0.2888882373028851	0.00263129868603977	0.009107825729076752	0.07386299460452073	1.0
PTBXL	4503	17655	6	FD	10	10	0.29399293147352473	0.0032208139440084217	0.010998540402086362	0.0833917190231976	1.0
PTBXL	4503	17655	7	FD	10	10	0.46289354185145876	0.0036434569885761227	0.012186409067260349	0.06465888384433327	1.0
PTBXL	4503	17655	8	FD	10	10	0.3390552976794615	0.002819063844492359	0.009608921560705669	0.06797017522025937	1.0
PTBXL	4503	17655	9	FD	10	10	0.15168474236186708	0.003185222065005354	0.01140417727779546	0.051987442714693737	1.0
PTBXL	4503	17655	1	SPEC	-10	-10	0.5474998018815892	0.003865438028292559	0.014863740272276441	0.13706777229781641	1.0
PTBXL	4503	17655	2	SPEC	-10	-10	0.744204893826729	0.003429807921153212	0.012856365056611472	0.1506410754376109	1.0
PTBXL	4503	17655	3	SPEC	-10	-10	0.4557302353523888	0.0031654970554483393	0.010949891002936158	0.1661157300512226	1.0
PTBXL	4503	17655	4	SPEC	-10	-10	0.48852173428473106	0.003020177787578585	0.010607991361680977	0.10772357551529348	1.0
PTBXL	4503	17655	5	SPEC	-10	-10	0.5416484260512138	0.0034090216547596926	0.009660659786407077	0.1986824906218891	1.0
PTBXL	4503	17655	6	SPEC	-10	-10	0.49314482967946033	0.004032285223391931	0.011351290430265273	0.16118362300656042	1.0
PTBXL	4503	17655	7	SPEC	-10	-10	0.6106400702728062	0.0041944788553809	0.012417970082650625	0.12636529182029	1.0
PTBXL	4503	17655	8	SPEC	-10	-10	0.7386032379182386	0.0034546888782555924	0.010005427210820457	0.14843976324165695	1.0
PTBXL	4503	17655	9	SPEC	-10	-10	0.6177605824964907	0.00373295474933104	0.011880531350609045	0.12260981576582579	1.0
PTBXL	4503	17655	1	SPEC	-10	10	0.5675256208797362	0.003464064430762438	0.01316556951737043	0.13732805449761576	1.0
PTBXL	4503	17655	2	SPEC	-10	10	0.7338542534619807	0.0031337345605694346	0.011559451763831496	0.15061056958605912	1.0
PTBXL	4503	17655	3	SPEC	-10	10	0.5134051565783552	0.002890198979382518	0.009872478570335885	0.166459733030368	1.0
PTBXL	4503	17655	4	SPEC	-10	10	0.5417429061370055	0.002722317982614422	0.009544408767331742	0.10774326474692886	1.0
PTBXL	4503	17655	5	SPEC	-10	10	0.5453660936113268	0.003106867391042768	0.008734529443076806	0.19861118893056978	1.0
PTBXL	4503	17655	6	SPEC	-10	10	0.509519926886919	0.003670655730573204	0.010241265220999274	0.1620881733609642	1.0
PTBXL	4503	17655	7	SPEC	-10	10	0.8187068848219679	0.0038520919450103917	0.011170092199151877	0.12558523662190693	1.0
PTBXL	4503	17655	8	SPEC	-10	10	0.7713358436643455	0.0031854434072154537	0.00915527991196405	0.14844298708466064	1.0
PTBXL	4503	17655	9	SPEC	-10	10	0.6060246454615682	0.003409305081383514	0.010689718851616731	0.12319878946857162	1.0
PTBXL	4503	17655	1	SPEC	10	-10	0.5395145959123955	0.004436232166855889	0.017167725066658424	0.1369848384214596	1.0
PTBXL	4503	17655	2	SPEC	10	-10	0.7536165818896298	0.0038507669329563648	0.014605024616360665	0.15029860706860648	1.0
PTBXL	4503	17655	3	SPEC	10	-10	0.4214074904239031	0.003544582618123919	0.012322127407178578	0.16612356629025488	1.0
PTBXL	4503	17655	4	SPEC	10	-10	0.5414606059156203	0.003358355267746598	0.011872254667952196	0.10777139707196481	1.0
PTBXL	4503	17655	5	SPEC	10	-10	0.5725040780909136	0.003684211735348275	0.010627076713422758	0.20001830395308956	1.0
PTBXL	4503	17655	6	SPEC	10	-10	0.4752536288750462	0.004539258743831817	0.012906918433271386	0.16089471322828489	1.0
PTBXL	4503	17655	7	SPEC	10	-10	0.6388227012406948	0.004807457770071253	0.01436965864890423	0.1262296099457085	1.0
PTBXL	4503	17655	8	SPEC	10	-10	0.7657205648756266	0.0037872643152406086	0.011066204517879544	0.14811082795903835	1.0
PTBXL	4503	17655	9	SPEC	10	-10	0.4915152374427865	0.00402149463614068	0.013275561391845943	0.12229119439672884	1.0
PTBXL	4503	17655	1	SPEC	10	10	0.5634856296946749	0.003897933536073169	0.014905870431571005	0.13724541334783688	1.0
PTBXL	4503	17655	2	SPEC	10	10	0.7407643809644194	0.0034639299809312027	0.01292259577262763	0.1502693247731957	1.0
PTBXL	4503	17655	3	SPEC	10	10	0.48965685603543857	0.0031940680318579373	0.010963146142757306	0.16646767279358007	1.0
PTBXL	4503	17655	4	SPEC	10	10	0.5947134968938933	0.002989030599284436	0.010547116354432123	0.1077910966461557	1.0
PTBXL	4503	17655	5	SPEC	10	10	0.5732064140421839	0.00331790810004185	0.009490663340054049	0.19994545952882675	1.0
PTBXL	4503	17655	6	SPEC	10	10	0.4960218412122325	0.004066269890338908	0.01145514281217563	0.16180070945990202	1.0
PTBXL	4503	17655	7	SPEC	10	10	0.8729596873233743	0.004326612044474532	0.012658075482832676	0.12545017840274564	1.0
PTBXL	4503	17655	8	SPEC	10	10	0.7990505407056394	0.003453995343346729	0.010012767367330002	0.14811463759762977	1.0
PTBXL	4503	17655	9	SPEC	10	10	0.49465065209861503	0.003618339831211704	0.011748925186330354	0.12289039199685357	1.0
PTBXL	3457	4016	1	FD	-10	-10	0.3068303354875022	0.0020396872067879727	0.01990709949419725	0.09771712889144785	1.0
PTBXL	3457	4016	2	FD	-10	-10	0.25818701051372456	0.0019639378274441746	0.018474915902540846	0.08820937796732509	1.0
PTBXL	3457	4016	3	FD	-10	-10	0.46532989702942784	0.00201438974942203	0.018575785409613684	0.13347204704364188	1.0
PTBXL	3457	4016	4	FD	-10	-10	0.2970939992588813	0.0019687323625504315	0.019750972892082046	0.11510763027517064	1.0
PTBXL	3457	4016	5	FD	-10	-10	0.2801839883474475	0.0020701138872767613	0.019851439013979018	0.09850682412973454	1.0
PTBXL	3457	4016	6	FD	-10	-10	0.28913772066563864	0.0022096253570983533	0.019961068235062978	0.10654443926675232	1.0
PTBXL	3457	4016	7	FD	-10	-10	0.33033980449567896	0.002177248443976309	0.020684907107173703	0.08381481025705673	1.0
PTBXL	3457	4016	8	FD	-10	-10	0.3376797161949939	0.0020219162136100558	0.0197875374012131	0.0852157481333287	1.0
PTBXL	3457	4016	9	FD	-10	-10	0.35761495483283784	0.0019622341738422806	0.019764566714768464	0.08771012321727235	1.0
PTBXL	3457	4016	1	FD	-10	10	0.28278759959795324	0.0019033641990037983	0.01830535020294047	0.09783300350134141	1.0
PTBXL	3457	4016	2	FD	-10	10	0.25587257460063684	0.0018741466510221565	0.017159372675766168	0.08919841043180045	1.0
PTBXL	3457	4016	3	FD	-10	10	0.44230363115499144	0.0019217513733303644	0.01734175126587173	0.1318740277206665	1.0
PTBXL	3457	4016	4	FD	-10	10	0.29440741472290205	0.0018657286300140417	0.018277684577154795	0.1151163705100932	1.0
PTBXL	3457	4016	5	FD	-10	10	0.29120070689520633	0.0019281327535734044	0.018298028876096883	0.09935398370709353	1.0
PTBXL	3457	4016	6	FD	-10	10	0.2853327041265152	0.0020653946897174497	0.018252956164341496	0.10696339275690239	1.0
PTBXL	3457	4016	7	FD	-10	10	0.32154320515959095	0.0020475383450520106	0.019049818440499154	0.08307437017034507	1.0
PTBXL	3457	4016	8	FD	-10	10	0.32864979689253615	0.0019259160254636108	0.018420293414203266	0.08665940628666415	1.0
PTBXL	3457	4016	9	FD	-10	10	0.34024796465904167	0.001882022398867334	0.018283365757264438	0.08699527033582155	1.0
PTBXL	3457	4016	1	FD	10	-10	0.3267763196283475	0.00228527749160096	0.022738806322694087	0.09757518007254394	1.0
PTBXL	3457	4016	2	FD	10	-10	0.24242301701502703	0.0021762623845700364	0.02077120849308921	0.08778830798975594	1.0
PTBXL	3457	4016	3	FD	10	-10	0.362694662866433	0.002232699429721105	0.020855960883842152	0.13337849909755745	1.0
PTBXL	3457	4016	4	FD	10	-10	0.2357906021926273	0.002227179751589325	0.0225789747638997	0.11539017144543025	1.0
PTBXL	3457	4016	5	FD	10	-10	0.2702161478747093	0.002330812520019538	0.02263561823671676	0.0982605922954073	1.0
PTBXL	3457	4016	6	FD	10	-10	0.29056665125676734	0.0024688855605523286	0.022630743765443394	0.10675184405117169	1.0
PTBXL	3457	4016	7	FD	10	-10	0.3330523302782948	0.0024444240287114748	0.023579868381981738	0.0834625342374106	1.0
PTBXL	3457	4016	8	FD	10	-10	0.30230555069926013	0.0022713249029850413	0.022584063254838565	0.08455940791244487	1.0
PTBXL	3457	4016	9	FD	10	-10	0.3517723238044015	0.0022247270795510837	0.02259546461668458	0.08777042409153653	1.0
PTBXL	3457	4016	1	FD	10	10	0.2971653913298879	0.002100611029057651	0.020575860054253305	0.0976942993665389	1.0
PTBXL	3457	4016	2	FD	10	10	0.2416369399184859	0.0020521398747903046	0.01904522937798237	0.08878935643935783	1.0
PTBXL	3457	4016	3	FD	10	10	0.3488188531171183	0.002104319897722458	0.0192179946001036	0.13177878475263474	1.0
PTBXL	3457	4016	4	FD	10	10	0.24052386734402464	0.0020784227125244183	0.020561219336726257	0.11538978636076805	1.0
PTBXL	3457	4016	5	FD	10	10	0.2838891397162019	0.0021378592639812286	0.020533146154452366	0.09911327878002832	1.0
PTBXL	3457	4016	6	FD	10	10	0.2861073913263624	0.002274218534317065	0.020375408244584177	0.1071695621857265	1.0
PTBXL	3457	4016	7	FD	10	10	0.3227802020808344	0.0022638311498308344	0.021364004081783784	0.0827276205766216	1.0
PTBXL	3457	4016	8	FD	10	10	0.2966530988574788	0.002131041525412771	0.020683002621593442	0.086029456712678	1.0
PTBXL	3457	4016	9	FD	10	10	0.3329465539919522	0.002101134965249081	0.020568428360519773	0.08705239082782365	1.0
PTBXL	3457	4016	1	SPEC	-10	-10	0.449938448734903	0.0026638481572997448	0.02012407793236744	0.23398248481861872	1.0
PTBXL	3457	4016	2	SPEC	-10	-10	0.5422775531851372	0.0025417923147446776	0.01860556459908549	0.19481437198026044	1.0
PTBXL	3457	4016	3	SPEC	-10	-10	0.4860608631817569	0.0025775039853191094	0.018759847310251133	0.21423556889484682	1.0
PTBXL	3457	4016	4	SPEC	-10	-10	0.6980293991391594	0.002520547722916645	0.019903596775258027	0.2502216032662514	1.0
PTBXL	3457	4016	5	SPEC	-10	-10	0.6739850525382169	0.002731784123539129	0.020032318121741312	0.19062123678332044	1.0
PTBXL	3457	4016	6	SPEC	-10	-10	0.45764367875572864	0.003095716439757777	0.020189886785346882	0.17901821880434607	1.0
PTBXL	3457	4016	7	SPEC	-10	-10	0.4267499620957626	0.0027982485135768106	0.020852683684760343	0.18021659174997862	1.0
PTBXL	3457	4016	8	SPEC	-10	-10	0.5561656858392051	0.0026391642957503234	0.019951486142607087	0.18322975209059755	1.0
PTBXL	3457	4016	9	SPEC	-10	-10	0.7037818883813001	0.002525113035961806	0.01991525315550592	0.17132890616215068	1.0
PTBXL	3457	4016	1	SPEC	-10	10	0.510183793317237	0.0025010369520888647	0.018494923282846288	0.2399495262461823	1.0
PTBXL	3457	4016	2	SPEC	-10	10	0.5364835352378213	0.0024511999939596445	0.01729794299064268	0.19672300886063782	1.0
PTBXL	3457	4016	3	SPEC	-10	10	0.4839002178449827	0.002471722751773706	0.017507068780945375	0.21147286890837744	1.0
PTBXL	3457	4016	4	SPEC	-10	10	0.6868431535497592	0.002404690438905333	0.018424814871824215	0.2528256139288608	1.0
PTBXL	3457	4016	5	SPEC	-10	10	0.6535441289119943	0.002567903600990393	0.018450945481224758	0.19070392910802014	1.0
PTBXL	3457	4016	6	SPEC	-10	10	0.4659494315013388	0.002903034583819658	0.018458567063975518	0.18033522833363871	1.0
PTBXL	3457	4016	7	SPEC	-10	10	0.420955472538536	0.002633249136397894	0.019202759362480542	0.18120510902461187	1.0
PTBXL	3457	4016	8	SPEC	-10	10	0.6028304157060913	0.0025618257283924442	0.018564351276137137	0.18403181201803132	1.0
PTBXL	3457	4016	9	SPEC	-10	10	0.6463879038203586	0.0024267812916292635	0.01841200948584385	0.16906140169377934	1.0
PTBXL	3457	4016	1	SPEC	10	-10	0.45488122700017886	0.002927022221988211	0.022913523988171095	0.23523022834125765	1.0
PTBXL	3457	4016	2	SPEC	10	-10	0.5262953614787401	0.0027971124876757887	0.020893751674846344	0.19398914703733114	1.0
PTBXL	3457	4016	3	SPEC	10	-10	0.5104042459506487	0.002824682484937627	0.021037653612769238	0.21341626344718603	1.0
PTBXL	3457	4016	4	SPEC	10	-10	0.6793304947066504	0.002834084971356729	0.022733719510147025	0.2510371480987624	1.0
PTBXL	3457	4016	5	SPEC	10	-10	0.6831418734742212	0.0030386054279832827	0.022821082982955918	0.1896712163472236	1.0
PTBXL	3457	4016	6	SPEC	10	-10	0.44513302567666235	0.003435170688989931	0.02285808609390988	0.17934986837620484	1.0
PTBXL	3457	4016	7	SPEC	10	-10	0.3886652533944612	0.0030863540439959873	0.023724430851096587	0.1758391213300768	1.0
PTBXL	3457	4016	8	SPEC	10	-10	0.49252263184798567	0.0029404105909010144	0.022752890775525125	0.1814968624769718	1.0
PTBXL	3457	4016	9	SPEC	10	-10	0.6951615369232611	0.002843307035418472	0.0227483825380113	0.1714811550643005	1.0
PTBXL	3457	4016	1	SPEC	10	10	0.5221268964327733	0.002710288830714123	0.020725052793672115	0.24122956445754126	1.0
PTBXL	3457	4016	2	SPEC	10	10	0.5216590905495017	0.002667211928968466	0.01917751544319857	0.1959328809211435	1.0
PTBXL	3457	4016	3	SPEC	10	10	0.505197160601729	0.002678331167120509	0.01937906073497798	0.21066796486998263	1.0
PTBXL	3457	4016	4	SPEC	10	10	0.6690952185910615	0.00266387394906043	0.020709506639836905	0.25361848889067606	1.0
PTBXL	3457	4016	5	SPEC	10	10	0.6589543999034131	0.0028151423956886117	0.020686528380194913	0.18977564901270322	1.0
PTBXL	3457	4016	6	SPEC	10	10	0.45604082915035693	0.0031759718199055277	0.020576826493796718	0.1806693011571086	1.0
PTBXL	3457	4016	7	SPEC	10	10	0.3870105355223724	0.0028632642940480853	0.0214948050559173	0.17693271838006655	1.0
PTBXL	3457	4016	8	SPEC	10	10	0.5533293852864238	0.0028145355027087023	0.020828763665543894	0.1823969595277852	1.0
PTBXL	3457	4016	9	SPEC	10	10	0.6315936747543575	0.0026922505133910933	0.02069623088706222	0.169201415307359	1.0
PTBXL	9934	20950	1	FD	-10	-10	0.3534608957546417	0.0022675686599670612	0.020934565650988484	0.1187021431543585	1.0
PTBXL	9934	20950	2	FD	-10	-10	0.33736040526835304	0.002184490012229898	0.016265549647968384	0.13747453423244133	1.0
PTBXL	9934	20950	3	FD	-10	-10	0.33911123397987913	0.002471733157396349	0.01994255383116139	0.13736597491447705	1.0
PTBXL	9934	20950	4	FD	-10	-10	0.39284908515303996	0.0021557700043179345	0.018873135373713986	0.11857833595395652	1.0
PTBXL	9934	20950	5	FD	-10	-10	0.3019852427611098	0.0022632934054366343	0.020658269638503417	0.13638301690587568	1.0
PTBXL	9934	20950	6	FD	-10	-10	0.31940388446138424	0.0022464203177444872	0.020735405088022817	0.12376845380111243	1.0
PTBXL	9934	20950	7	FD	-10	-10	0.2193454111347066	0.002192079307844062	0.017571812321203292	0.1015791959579605	1.0
PTBXL	9934	20950	8	FD	-10	-10	0.3904454441271037	0.0018588438581873385	0.01592857188151148	0.10326140641481758	1.0
PTBXL	9934	20950	1	FD	-10	10	0.37805845416721007	0.002153243737908437	0.019321313842821635	0.12255570045357668	1.0
PTBXL	9934	20950	2	FD	-10	10	0.3285363141754137	0.0020818724474703245	0.015119170464769266	0.13659150550695315	1.0
PTBXL	9934	20950	3	FD	-10	10	0.33675575576873235	0.002275343929745474	0.018231779514735015	0.13784097754588098	1.0
PTBXL	9934	20950	4	FD	-10	10	0.37983060409926156	0.002049554756098273	0.017334250482563086	0.11842337767415077	1.0
PTBXL	9934	20950	5	FD	-10	10	0.2915046565481218	0.0022015962811498787	0.019218037452931064	0.1371564522103959	1.0
PTBXL	9934	20950	6	FD	-10	10	0.3458456463792835	0.0021727098779771464	0.018894864527993317	0.1302470212484371	1.0
PTBXL	9934	20950	7	FD	-10	10	0.23511235620752569	0.002038444348406999	0.01616111502100967	0.10160753170816249	1.0
PTBXL	9934	20950	8	FD	-10	10	0.39059316457440346	0.0017840062309774137	0.014843224174273553	0.10403626910672033	1.0
PTBXL	9934	20950	1	FD	10	-10	0.3378721272536118	0.0024940566333240483	0.023500244551307652	0.11876973145378006	1.0
PTBXL	9934	20950	2	FD	10	-10	0.3407158369480379	0.0023619075162060552	0.01776441212325089	0.13745916984124407	1.0
PTBXL	9934	20950	3	FD	10	-10	0.37428779308678134	0.002749075551607106	0.022324691158026586	0.13743253215658596	1.0
PTBXL	9934	20950	4	FD	10	-10	0.4158486362688425	0.002361034030108843	0.020894182360186492	0.11855772844066126	1.0
PTBXL	9934	20950	5	FD	10	-10	0.2954642483913915	0.002547710731731835	0.023400650843232437	0.13635696097519567	1.0
PTBXL	9934	20950	6	FD	10	-10	0.29515511942089623	0.0024853422296303687	0.023349527152999185	0.12358600099765951	1.0
PTBXL	9934	20950	7	FD	10	-10	0.22537043089862283	0.002401334627543269	0.019315950164490028	0.10159914399742874	1.0
PTBXL	9934	20950	8	FD	10	-10	0.39351395084549107	0.001972011327297074	0.017236503141485872	0.1029013395948089	1.0
PTBXL	9934	20950	1	FD	10	10	0.36708880370222585	0.002340557815240641	0.02140665588009643	0.12264389717530606	1.0
PTBXL	9934	20950	2	FD	10	10	0.3308326569183485	0.0022349390759042443	0.016388011926270755	0.13657514042889948	1.0
PTBXL	9934	20950	3	FD	10	10	0.3678966119382099	0.002501747439885088	0.020173818815439826	0.1379075830928139	1.0
PTBXL	9934	20950	4	FD	10	10	0.3992989755905955	0.0022242815981626547	0.019006284539856828	0.11840286584059542	1.0
PTBXL	9934	20950	5	FD	10	10	0.284512282197062	0.002444809506185323	0.021462488492148015	0.13713188953292052	1.0
PTBXL	9934	20950	6	FD	10	10	0.3274233786903342	0.002375697036799438	0.020996956406187404	0.13009881573990495	1.0
PTBXL	9934	20950	7	FD	10	10	0.24203113058693757	0.002214406981946915	0.01761581844746335	0.10162744811062784	1.0
PTBXL	9934	20950	8	FD	10	10	0.39342226258204605	0.001881763446290456	0.015954985027099394	0.10368435635390551	1.0
PTBXL	9934	20950	1	SPEC	-10	-10	0.7599877116488676	0.0032219870402212867	0.021280354703158286	0.24820655847897957	1.0
PTBXL	9934	20950	2	SPEC	-10	-10	0.5297351768151402	0.003118467929721204	0.016630557397966296	0.2738255074921222	1.0
PTBXL	9934	20950	3	SPEC	-10	-10	0.6738137844182613	0.003373722894951452	0.020261476696998657	0.250826136263138	1.0
PTBXL	9934	20950	4	SPEC	-10	-10	0.5956906415283918	0.00288645460823996	0.019252781463165777	0.2486588120277623	1.0
PTBXL	9934	20950	5	SPEC	-10	-10	0.5863137488290425	0.0031023504862393173	0.02089199117668708	0.2912701064503124	1.0
PTBXL	9934	20950	6	SPEC	-10	-10	0.48624039930629326	0.0030221227036568462	0.02112746506771728	0.19604893851982153	1.0
PTBXL	9934	20950	7	SPEC	-10	-10	0.4750749204723557	0.0028977915965159393	0.017830012884150433	0.20421681677536674	1.0
PTBXL	9934	20950	8	SPEC	-10	-10	0.5823110088372563	0.002593822877809069	0.01626336129636819	0.17211278585733197	1.0
PTBXL	9934	20950	1	SPEC	-10	10	0.7713494534639027	0.0031286007316314625	0.01967569043059057	0.25832170980656033	1.0
PTBXL	9934	20950	2	SPEC	-10	10	0.5294069961776381	0.003006880646203257	0.015480807805310606	0.2697788795529	1.0
PTBXL	9934	20950	3	SPEC	-10	10	0.668764204210259	0.0031125577842139054	0.0185207025610179	0.2511350432113959	1.0
PTBXL	9934	20950	4	SPEC	-10	10	0.6141862686761727	0.00278436260201181	0.017734868867199566	0.2486817990727815	1.0
PTBXL	9934	20950	5	SPEC	-10	10	0.5656507286816493	0.0030060857770240336	0.019452226903882985	0.28999887551367953	1.0
PTBXL	9934	20950	6	SPEC	-10	10	0.49566614656944	0.0029803218779940726	0.019314682884454554	0.21010061232564617	1.0
PTBXL	9934	20950	7	SPEC	-10	10	0.4853035199610772	0.002702149131761607	0.01641161357785796	0.20441693552894108	1.0
PTBXL	9934	20950	8	SPEC	-10	10	0.5739482488670459	0.002516772872322051	0.01519277144229965	0.17397947461811417	1.0
PTBXL	9934	20950	1	SPEC	10	-10	0.7651498528331051	0.0035229150565840818	0.02384363135423478	0.24943936594689597	1.0
PTBXL	9934	20950	2	SPEC	10	-10	0.5231116773037097	0.0033718756846098786	0.01815279864214911	0.2740418103250732	1.0
PTBXL	9934	20950	3	SPEC	10	-10	0.6791201379760229	0.0037523586754080614	0.02267497131378499	0.2509344897159818	1.0
PTBXL	9934	20950	4	SPEC	10	-10	0.6286216943790329	0.0031210428454460123	0.021265071112869346	0.24920247129113288	1.0
PTBXL	9934	20950	5	SPEC	10	-10	0.5042838959188213	0.003482805480579048	0.023652288343512372	0.2912908982587575	1.0
PTBXL	9934	20950	6	SPEC	10	-10	0.4934420380051733	0.003301220857071107	0.023743277203658243	0.19548914723930808	1.0
PTBXL	9934	20950	7	SPEC	10	-10	0.45644169032425597	0.0031676907224831336	0.01959493783739372	0.20428543197781507	1.0
PTBXL	9934	20950	8	SPEC	10	-10	0.5520810441830948	0.0027228922680100046	0.01755864668382102	0.17137551792731073	1.0
PTBXL	9934	20950	1	SPEC	10	10	0.7772241924217949	0.0033842052623675196	0.02175989341228267	0.25959365632248477	1.0
PTBXL	9934	20950	2	SPEC	10	10	0.5233309156987231	0.0032285497021000515	0.016770702020203115	0.2699846580697135	1.0
PTBXL	9934	20950	3	SPEC	10	10	0.6729570165028846	0.0034223977699184547	0.020487501612990563	0.2512431453021406	1.0
PTBXL	9934	20950	4	SPEC	10	10	0.6457020837128078	0.0029859429722145095	0.01940106025752374	0.2492136202802594	1.0
PTBXL	9934	20950	5	SPEC	10	10	0.49092645110033617	0.0033297884257024544	0.021712516756466682	0.29001756702669546	1.0
PTBXL	9934	20950	6	SPEC	10	10	0.5031234299308794	0.003222535091284537	0.02142146119060199	0.20970423038051256	1.0
PTBXL	9934	20950	7	SPEC	10	10	0.4693181640915848	0.002929338020047928	0.017884490433896127	0.20448545668909265	1.0
PTBXL	9934	20950	8	SPEC	10	10	0.5455106780394378	0.0026289472300895485	0.016294132629627776	0.17327810677382727	1.0
PTBXL	21092	20356	1	FD	-10	-10	0.20455075854384822	0.005170930739245734	0.018822865135366868	0.07327450374357347	1.0
PTBXL	21092	20356	2	FD	-10	-10	0.9529722119565773	0.00523133300348058	0.01949301985153052	0.07307684160684284	1.0
PTBXL	21092	20356	3	FD	-10	-10	0.3246515856143443	0.005099782398965537	0.0188114649453266	0.06350020239133762	1.0
PTBXL	21092	20356	4	FD	-10	-10	0.28979184074632963	0.005012410358242487	0.0176995416754015	0.06632538682901033	1.0
PTBXL	21092	20356	5	FD	-10	-10	0.28422669425740227	0.0052067648950546224	0.018917484303344938	0.05700079251297569	1.0
PTBXL	21092	20356	6	FD	-10	-10	0.3201770243188813	0.005057470450133605	0.018079682105425567	0.06694181197140155	1.0
PTBXL	21092	20356	7	FD	-10	-10	0.2770165790325909	0.005037532155406173	0.01824619458436662	0.06021676173556806	1.0
PTBXL	21092	20356	8	FD	-10	-10	0.4478752059537445	0.0048621883517344245	0.01716569787898524	0.06128322952678022	1.0
PTBXL	21092	20356	9	FD	-10	-10	0.3071054443319638	0.005260752317108643	0.019218685466383535	0.06390708098879369	1.0
PTBXL	21092	20356	10	FD	-10	-10	0.2582445433485665	0.005038404722866026	0.018930003624906166	0.05626786894790508	1.0
PTBXL	21092	20356	11	FD	-10	-10	0.24737577581340472	0.005030685135739716	0.018188092597018375	0.09631281743500716	1.0
PTBXL	21092	20356	1	FD	-10	10	0.2723663873536758	0.004547892835052579	0.016517727708938546	0.07328960169304413	1.0
PTBXL	21092	20356	2	FD	-10	10	0.8349173737018123	0.0045914003626887296	0.01702466742231746	0.07306563778784468	1.0
PTBXL	21092	20356	3	FD	-10	10	0.3495310563690185	0.004453163524754357	0.016408248610868894	0.06349644291274795	1.0
PTBXL	21092	20356	4	FD	-10	10	0.3218437817855172	0.004429136700914929	0.015572808386684667	0.0664146449918305	1.0
PTBXL	21092	20356	5	FD	-10	10	0.25460660982296135	0.004576304774006114	0.016551506736015863	0.056993322300010064	1.0
PTBXL	21092	20356	6	FD	-10	10	0.3024489719186339	0.004457705266354875	0.015872219165293976	0.06694675405872913	1.0
PTBXL	21092	20356	7	FD	-10	10	0.2786102129529407	0.004395434559075891	0.015910778680644243	0.06021667985746589	1.0
PTBXL	21092	20356	8	FD	-10	10	0.4575869555959078	0.004300516965421979	0.015141887015914313	0.06134504675642891	1.0
PTBXL	21092	20356	9	FD	-10	10	0.29308668301927443	0.004607589400140354	0.016822151342478494	0.06390726175789538	1.0
PTBXL	21092	20356	10	FD	-10	10	0.2675447262585053	0.004414292439425576	0.01654782453842407	0.05626637484736608	1.0
PTBXL	21092	20356	11	FD	-10	10	0.3206739057918027	0.004418228128393635	0.01593137897117015	0.09630884594795434	1.0
PTBXL	21092	20356	1	FD	10	-10	0.17136510683129055	0.0059962708206692	0.021928168285625042	0.07326114719111713	1.0
PTBXL	21092	20356	2	FD	10	-10	1.020970323496653	0.006010779038971839	0.022633724799881908	0.0729142483135594	1.0
PTBXL	21092	20356	3	FD	10	-10	0.2969060846364988	0.005916406875896064	0.02199417504285112	0.06331034134355541	1.0
PTBXL	21092	20356	4	FD	10	-10	0.26824558014726013	0.005753619330906881	0.02044912260964589	0.06585819655640797	1.0
PTBXL	21092	20356	5	FD	10	-10	0.2593549590945517	0.006021211893503002	0.021994871695572064	0.05686722755292624	1.0
PTBXL	21092	20356	6	FD	10	-10	0.2655258892790409	0.005804807563566783	0.020750705500123947	0.06672202616100635	1.0
PTBXL	21092	20356	7	FD	10	-10	0.27752443031464047	0.005852542986071363	0.02127108299746135	0.06017489254143183	1.0
PTBXL	21092	20356	8	FD	10	-10	0.4541425814000786	0.005596314446400251	0.019831675706739587	0.0611718472266851	1.0
PTBXL	21092	20356	9	FD	10	-10	0.27556910843665816	0.0060685052825149716	0.02236349140346285	0.06372074397093273	1.0
PTBXL	21092	20356	10	FD	10	-10	0.20138004963399295	0.005793370377099959	0.02186245134584502	0.055988398509486136	1.0
PTBXL	21092	20356	11	FD	10	-10	0.23170286064774503	0.005770883989401315	0.020952987973785028	0.09601972181775553	1.0
PTBXL	21092	20356	1	FD	10	10	0.2536094900014589	0.005166321775673671	0.018850110776812933	0.0732762569324959	1.0
PTBXL	21092	20356	2	FD	10	10	0.8755547573308823	0.005162114239903061	0.019340510991615257	0.07290303878480887	1.0
PTBXL	21092	20356	3	FD	10	10	0.32964002878408644	0.005051393471663733	0.01875723834541099	0.06330658670391608	1.0
PTBXL	21092	20356	4	FD	10	10	0.3079544071347702	0.004981133869294758	0.017625773003363154	0.06594772843249269	1.0
PTBXL	21092	20356	5	FD	10	10	0.2290467080990108	0.005181344943541902	0.018840000655843542	0.0568597709538964	1.0
PTBXL	21092	20356	6	FD	10	10	0.253072562970164	0.005012599194472064	0.017846315940730932	0.06672701792054923	1.0
PTBXL	21092	20356	7	FD	10	10	0.2792777381523874	0.004996164738712335	0.018147387047148224	0.06017481075411721	1.0
PTBXL	21092	20356	8	FD	10	10	0.46433271634721823	0.004854671187729713	0.017156505303276264	0.06123372630429824	1.0
PTBXL	21092	20356	9	FD	10	10	0.26408912604898566	0.0052036154260721	0.01916386451709631	0.06372093474527081	1.0
PTBXL	21092	20356	10	FD	10	10	0.22026931611270173	0.004969391725880611	0.01871003649017148	0.05598691482923945	1.0
PTBXL	21092	20356	11	FD	10	10	0.3177111399324369	0.004965190430482709	0.017978901633277544	0.09601576430175808	1.0
PTBXL	21092	20356	1	SPEC	-10	-10	0.4559305506997292	0.006002265825026126	0.01927357032337965	0.2154728468609242	1.0
PTBXL	21092	20356	2	SPEC	-10	-10	1.466158555706206	0.006063688265522259	0.019982555980395264	0.18113605959041493	1.0
PTBXL	21092	20356	3	SPEC	-10	-10	0.63446849730042	0.005988491522048074	0.019271527629659408	0.1601321428351431	1.0
PTBXL	21092	20356	4	SPEC	-10	-10	0.6183336214152862	0.005984359920041191	0.01814584023449081	0.1704201304238531	1.0
PTBXL	21092	20356	5	SPEC	-10	-10	0.4966302562552404	0.0059479435943398775	0.019365241633058805	0.13481138185300612	1.0
PTBXL	21092	20356	6	SPEC	-10	-10	0.4931789087504391	0.005952461553156314	0.0185222149127739	0.22662604314301618	1.0
PTBXL	21092	20356	7	SPEC	-10	-10	0.4363731034201762	0.005866528513481353	0.018701656200004264	0.155403279042916	1.0
PTBXL	21092	20356	8	SPEC	-10	-10	0.7882369248825929	0.005535385092183826	0.017537075764180995	0.14276479320128024	1.0
PTBXL	21092	20356	9	SPEC	-10	-10	0.5053608370051987	0.0063052271891325526	0.019750791745202334	0.17771334713589745	1.0
PTBXL	21092	20356	10	SPEC	-10	-10	0.595204503910194	0.005849539041211472	0.019321082062806767	0.16714748381806918	1.0
PTBXL	21092	20356	11	SPEC	-10	-10	0.5606167199779309	0.005916986324859215	0.018663770730802862	0.18756301856375704	1.0
PTBXL	21092	20356	1	SPEC	-10	10	0.5354855973622037	0.005302466033973894	0.0169321495907144	0.21557776373860615	1.0
PTBXL	21092	20356	2	SPEC	-10	10	1.2842421568092384	0.005349353100326677	0.01748374099641008	0.18104598563230986	1.0
PTBXL	21092	20356	3	SPEC	-10	10	0.5938199387134941	0.005238682645174422	0.016814743398035258	0.16010959275621484	1.0
PTBXL	21092	20356	4	SPEC	-10	10	0.6501834715049801	0.005343999911346334	0.016016228757252858	0.170990141541064	1.0
PTBXL	21092	20356	5	SPEC	-10	10	0.4534521762655601	0.005242799390135535	0.01696164971617732	0.13477758427554132	1.0
PTBXL	21092	20356	6	SPEC	-10	10	0.48512636215182725	0.005266105647894296	0.016282133577475263	0.22660267189361707	1.0
PTBXL	21092	20356	7	SPEC	-10	10	0.46163638567056026	0.005124382198923063	0.016314111884051914	0.1554015907860534	1.0
PTBXL	21092	20356	8	SPEC	-10	10	0.7771176588427762	0.0049235470269166715	0.015490454967118756	0.1430424974561112	1.0
PTBXL	21092	20356	9	SPEC	-10	10	0.6121164429075001	0.005531298551750378	0.017296849546003364	0.1776951996331137	1.0
PTBXL	21092	20356	10	SPEC	-10	10	0.7553335168569705	0.005137740741628676	0.016903701299819753	0.16713433109627343	1.0
PTBXL	21092	20356	11	SPEC	-10	10	0.5937184841613417	0.005212043787155192	0.016365801590139856	0.18754090299259418	1.0
PTBXL	21092	20356	1	SPEC	10	-10	0.3915156526649106	0.006946420419221623	0.022436166974605605	0.21525563001030337	1.0
PTBXL	21092	20356	2	SPEC	10	-10	0.4731333641587093	0.006894241687735259	0.023126618812361922	0.18144596734826918	1.0
PTBXL	21092	20356	3	SPEC	10	-10	0.45537934048285506	0.006883931325405411	0.022479545369883232	0.15920377736928373	1.0
PTBXL	21092	20356	4	SPEC	10	-10	0.5843473151699602	0.006827921912003335	0.02091821374001072	0.1695408182591361	1.0
PTBXL	21092	20356	5	SPEC	10	-10	0.5242154762500624	0.006834435373452908	0.022479988592740488	0.13461828965010703	1.0
PTBXL	21092	20356	6	SPEC	10	-10	0.4869530037808087	0.00677605849446436	0.021226454502085393	0.22559219375180523	1.0
PTBXL	21092	20356	7	SPEC	10	-10	0.41197136987656485	0.006746925431297261	0.021746762056047267	0.15527622345027683	1.0
PTBXL	21092	20356	8	SPEC	10	-10	0.6532387493053572	0.006343550348440622	0.020237252487268844	0.1423572560914997	1.0
PTBXL	21092	20356	9	SPEC	10	-10	0.4694993681337857	0.00725958492864073	0.0229761020578685	0.17724092640758288	1.0
PTBXL	21092	20356	10	SPEC	10	-10	0.5232783971442146	0.006677193865466988	0.022284724664240294	0.16645810158469954	1.0
PTBXL	21092	20356	11	SPEC	10	-10	0.5712742190035632	0.006758489396084324	0.02147777520712129	0.18732739409168314	1.0
PTBXL	21092	20356	1	SPEC	10	10	0.4916378342841413	0.006011770001705429	0.019308458044241607	0.21536067665601835	1.0
PTBXL	21092	20356	2	SPEC	10	10	0.41049767006329024	0.005952717024391355	0.01979796885544265	0.1813552079480604	1.0
PTBXL	21092	20356	3	SPEC	10	10	0.43539355775124866	0.005888562944019672	0.019177268306639978	0.15918128839719384	1.0
PTBXL	21092	20356	4	SPEC	10	10	0.6256023304503712	0.005975573046071762	0.018088318693807358	0.1701137656104065	1.0
PTBXL	21092	20356	5	SPEC	10	10	0.47078184553799063	0.005898619287608368	0.01927663741838608	0.1345845099810515	1.0
PTBXL	21092	20356	6	SPEC	10	10	0.4786395083780568	0.005873995039692332	0.018280041606128165	0.22556926177920672	1.0
PTBXL	21092	20356	7	SPEC	10	10	0.4445383309201837	0.005766169817860413	0.018560298597154433	0.1552745357439248	1.0
PTBXL	21092	20356	8	SPEC	10	10	0.6593248873679597	0.005534489599628472	0.017531354256852417	0.1426354320625522	1.0
PTBXL	21092	20356	9	SPEC	10	10	0.5969241153076399	0.006235180004752708	0.019699079784486175	0.1772227956594692	1.0
PTBXL	21092	20356	10	SPEC	10	10	0.717038586860956	0.0057422864175018275	0.0190874854426416	0.16644503290187862	1.0
PTBXL	21092	20356	11	SPEC	10	10	0.6075823067809424	0.00583262605710471	0.018449524121175218	0.18730528457251575	1.0
PTBXL	904	16239	1	FD	-10	-10	0.3183751559121468	0.004370315233503531	0.012572577715533106	0.06892983495495132	1.0
PTBXL	904	16239	2	FD	-10	-10	0.28996989159214587	0.0027253380408042115	0.013095528814066695	0.13283047319507513	1.0
PTBXL	904	16239	3	FD	-10	-10	0.48405014266852375	0.0037435409645883034	0.01007809621399138	0.16236956167463584	1.0
PTBXL	904	16239	4	FD	-10	-10	0.4876945536642994	0.004878241921651541	0.012662196781305082	0.13630395831316783	1.0
PTBXL	904	16239	5	FD	-10	-10	0.312404036798192	0.004251831232826506	0.01012494882968085	0.16634517630295428	1.0
PTBXL	904	16239	6	FD	-10	-10	0.2932247600777079	0.004683620007159526	0.013485005979912128	0.2195862978324736	1.0
PTBXL	904	16239	7	FD	-10	-10	1.0860645738530446	0.004112744487782597	0.009064988667685002	0.13084193163597085	1.0
PTBXL	904	16239	8	FD	-10	-10	0.2858142350984492	0.004352394672253061	0.012041905298296275	0.1603155248149648	1.0
PTBXL	904	16239	9	FD	-10	-10	0.44740326434260036	0.004652545104411086	0.014489577760932787	0.10345087702095226	1.0
PTBXL	904	16239	1	FD	-10	10	0.2904776234515305	0.004060680551615627	0.01174725569445725	0.06778848221459773	1.0
PTBXL	904	16239	2	FD	-10	10	0.3029288092586926	0.0026394227902987997	0.01205357395239453	0.13848703427806508	1.0
PTBXL	904	16239	3	FD	-10	10	0.5177855611427019	0.003369768927694352	0.009046453922479254	0.1624038613257181	1.0
PTBXL	904	16239	4	FD	-10	10	0.4522257313575867	0.004491878869156053	0.011780137660681391	0.13566661614871914	1.0
PTBXL	904	16239	5	FD	-10	10	0.30155195320408307	0.004106353296687753	0.010012111472059415	0.16271542682024911	1.0
PTBXL	904	16239	6	FD	-10	10	0.272571514402647	0.0045478316998075075	0.012892540875585506	0.21315521105936155	1.0
PTBXL	904	16239	7	FD	-10	10	0.9803729226925545	0.0036603405742067457	0.008086505141027793	0.1308203127244833	1.0
PTBXL	904	16239	8	FD	-10	10	0.27766252154655896	0.003905968657980357	0.010918368538423082	0.16014751403835992	1.0
PTBXL	904	16239	9	FD	-10	10	0.5207285632950199	0.004136547691044798	0.012814279710272831	0.10334163145160025	1.0
PTBXL	904	16239	1	FD	10	-10	0.2478601368438026	0.00476996972650426	0.01324088025333746	0.06964858838365592	1.0
PTBXL	904	16239	2	FD	10	-10	0.3049636260176123	0.003001636166471943	0.01444837184733383	0.1330705735378782	1.0
PTBXL	904	16239	3	FD	10	-10	0.5055915376426812	0.004217955414675821	0.011300699140577153	0.16233263335041112	1.0
PTBXL	904	16239	4	FD	10	-10	0.5340055525175198	0.005283066275342552	0.01333426337714542	0.13766592690065216	1.0
PTBXL	904	16239	5	FD	10	-10	0.302523147067303	0.004663387958234479	0.010931508861321177	0.16744658910319468	1.0
PTBXL	904	16239	6	FD	10	-10	0.28382392294028985	0.0053284125142127724	0.015394023843080688	0.21960196147012317	1.0
PTBXL	904	16239	7	FD	10	-10	1.185490627465793	0.00471468760949243	0.010319178581527064	0.13086070592388216	1.0
PTBXL	904	16239	8	FD	10	-10	0.2908514954035194	0.00489473984329777	0.01340635584981029	0.16070166137867045	1.0
PTBXL	904	16239	9	FD	10	-10	0.4165424343397775	0.0054218862450919015	0.017004755129218778	0.10348535603476577	1.0
PTBXL	904	16239	1	FD	10	10	0.22572172419504144	0.004364485156117894	0.012213717075656168	0.06846462643322222	1.0
PTBXL	904	16239	2	FD	10	10	0.3176939125876511	0.002875022783812245	0.013137338570499948	0.13873934875302088	1.0
PTBXL	904	16239	3	FD	10	10	0.5408140321534471	0.0037407460013207158	0.009994148895638454	0.1623669559736264	1.0
PTBXL	904	16239	4	FD	10	10	0.4874854030270323	0.004789786005794834	0.012242187267810378	0.13700861073435275	1.0
PTBXL	904	16239	5	FD	10	10	0.29154812754114084	0.004447399305444242	0.010702292087337495	0.16375378423901796	1.0
PTBXL	904	16239	6	FD	10	10	0.26170932550709347	0.005091250075119809	0.014476690820897552	0.21316784024208846	1.0
PTBXL	904	16239	7	FD	10	10	1.0513104061979093	0.004115846607682456	0.009030601521467174	0.1308390650352879	1.0
PTBXL	904	16239	8	FD	10	10	0.2809174880871749	0.004314696101279469	0.011946604588398285	0.1605326640198066	1.0
PTBXL	904	16239	9	FD	10	10	0.5056535104066275	0.004711140565960901	0.014694536560536703	0.10337589516656176	1.0
PTBXL	904	16239	1	SPEC	-10	-10	0.5355420038001223	0.005618499661146086	0.013307564659684806	0.1548658353398282	1.0
PTBXL	904	16239	2	SPEC	-10	-10	0.9750328875836262	0.004111780480175763	0.01345238123944146	0.2434733922837022	1.0
PTBXL	904	16239	3	SPEC	-10	-10	0.4871841537343287	0.005174906402753873	0.010735697801516746	0.3179504644427961	1.0
PTBXL	904	16239	4	SPEC	-10	-10	0.5414553799603109	0.006256874646214129	0.013612512158073428	0.20211123778702014	1.0
PTBXL	904	16239	5	SPEC	-10	-10	0.588275596286567	0.005784449978555327	0.011034475839994121	0.2874142898332325	1.0
PTBXL	904	16239	6	SPEC	-10	-10	0.5567623155116053	0.006268762531759954	0.014502989868283082	0.3491759470651648	1.0
PTBXL	904	16239	7	SPEC	-10	-10	0.5973744473464454	0.005556011264349635	0.009814895562748442	0.2734754877951722	1.0
PTBXL	904	16239	8	SPEC	-10	-10	0.7346764427745897	0.0054463052770156095	0.012602335653332524	0.28318027240074756	1.0
PTBXL	904	16239	9	SPEC	-10	-10	0.6087426257558883	0.005991461579855937	0.015578265442886197	0.14917357440623683	1.0
PTBXL	904	16239	1	SPEC	-10	10	0.4871143920787811	0.005282220007818322	0.012460837846840898	0.15081997524786714	1.0
PTBXL	904	16239	2	SPEC	-10	10	0.9299563642790915	0.003997036321995587	0.012427148478026697	0.2536103929991452	1.0
PTBXL	904	16239	3	SPEC	-10	10	0.5106476666599109	0.0046874537484318446	0.009662661658921752	0.31804746424893793	1.0
PTBXL	904	16239	4	SPEC	-10	10	0.5542536619837495	0.0057762491597425965	0.012706903339839471	0.20183762902888988	1.0
PTBXL	904	16239	5	SPEC	-10	10	0.5742083752044295	0.005598507281664579	0.010919937199732185	0.2789307356745729	1.0
PTBXL	904	16239	6	SPEC	-10	10	0.7064561018953445	0.006130220067522858	0.013961315784086695	0.3339074834231685	1.0
PTBXL	904	16239	7	SPEC	-10	10	0.6307345824205933	0.0049669459915471816	0.008766850186252628	0.2734803231139908	1.0
PTBXL	904	16239	8	SPEC	-10	10	0.7053197132339746	0.004903876066786465	0.011440411528225556	0.28287796574554613	1.0
PTBXL	904	16239	9	SPEC	-10	10	0.5908465498456662	0.0054129443753738685	0.013824187169784315	0.14849501379162303	1.0
PTBXL	904	16239	1	SPEC	10	-10	0.4719181193659842	0.006071638182653367	0.014031832626612535	0.15797931323956788	1.0
PTBXL	904	16239	2	SPEC	10	-10	1.0077783337197728	0.0045049726578157406	0.014830202451123346	0.24449754737652826	1.0
PTBXL	904	16239	3	SPEC	10	-10	0.4689949950033366	0.0058085383652150095	0.012044320758859205	0.31794344401215946	1.0
PTBXL	904	16239	4	SPEC	10	-10	0.49430494912634526	0.006805557487478489	0.01435449395954629	0.20402148328702538	1.0
PTBXL	904	16239	5	SPEC	10	-10	0.5307528638192159	0.006299022743103868	0.01189761426051533	0.29041819458654056	1.0
PTBXL	904	16239	6	SPEC	10	-10	0.5558437968716866	0.007079155573663754	0.01652397864222254	0.34908903648097905	1.0
PTBXL	904	16239	7	SPEC	10	-10	0.6022138982860101	0.006311827223640134	0.011162990663712749	0.27371258548174743	1.0
PTBXL	904	16239	8	SPEC	10	-10	0.7548661689767292	0.006093604087914085	0.013990708658317346	0.28407468643532446	1.0
PTBXL	904	16239	9	SPEC	10	-10	0.6358278460655501	0.006915877455187154	0.01821239884543735	0.14910542730917425	1.0
PTBXL	904	16239	1	SPEC	10	10	0.4255440580112373	0.005628680397591138	0.012972809221907595	0.15371792240019455	1.0
PTBXL	904	16239	2	SPEC	10	10	0.9539577689050488	0.004333157001228806	0.013534963625315697	0.25462353308363017	1.0
PTBXL	904	16239	3	SPEC	10	10	0.4975381020333789	0.005184368074699912	0.010680838384564522	0.318040511112237	1.0
PTBXL	904	16239	4	SPEC	10	10	0.5152044085629465	0.006185836281042648	0.01322623776027087	0.20372627269639293	1.0
PTBXL	904	16239	5	SPEC	10	10	0.5221863403807763	0.006024407202992959	0.011659319030280843	0.28171836521660976	1.0
PTBXL	904	16239	6	SPEC	10	10	0.7250976228688878	0.006817374732005762	0.01564949119982669	0.3338101517536721	1.0
PTBXL	904	16239	7	SPEC	10	10	0.6395352394899613	0.005535972890824772	0.009782147998680806	0.2737171769944416	1.0
PTBXL	904	16239	8	SPEC	10	10	0.7188139724438499	0.005390400820775803	0.012484149785900683	0.2837693444279683	1.0
PTBXL	904	16239	9	SPEC	10	10	0.6111164222432245	0.006109643117400044	0.015793440015418343	0.14842649879103378	1.0
PTBXL	4228	1172	1	FD	-10	-10	0.3251097211519886	0.006879929689520354	0.013437603026107883	0.036005497863168326	1.0
PTBXL	4228	1172	2	FD	-10	-10	0.2289064206664506	0.0070947448475020694	0.013710864497362836	0.04759986298463772	1.0
PTBXL	4228	1172	3	FD	-10	-10	0.25469701213460283	0.007024349077415253	0.01399397975106815	0.04332803863025284	1.0
PTBXL	4228	1172	4	FD	-10	-10	0.3944044271059143	0.006731340724821292	0.013427919511340125	0.040040662430197015	1.0
PTBXL	4228	1172	5	FD	-10	-10	0.32382348970018754	0.0066229810425210015	0.01278229347007176	0.03150330809212514	1.0
PTBXL	4228	1172	6	FD	-10	-10	0.33239152321470306	0.007013246680743554	0.013601222706024749	0.04219963789500862	1.0
PTBXL	4228	1172	7	FD	-10	-10	0.294900680091906	0.007092238380349881	0.013857240479202367	0.04636586080969371	1.0
PTBXL	4228	1172	8	FD	-10	-10	0.3591233731997221	0.006827476030114638	0.013151981811949272	0.0441679484567199	1.0
PTBXL	4228	1172	9	FD	-10	-10	0.3312373589626325	0.006793844618045364	0.013094835034308328	0.05686677828517635	1.0
PTBXL	4228	1172	1	FD	-10	10	0.3272519595939646	0.00600045228021701	0.011694563371239806	0.036136856843821646	1.0
PTBXL	4228	1172	2	FD	-10	10	0.2814559357840082	0.00612731534873513	0.012090142881938267	0.04762185711576646	1.0
PTBXL	4228	1172	3	FD	-10	10	0.2704722571844153	0.006185126810880261	0.012342197688453732	0.04363467559169206	1.0
PTBXL	4228	1172	4	FD	-10	10	0.38668760289012916	0.005838557260510096	0.011809058767984463	0.04008534400020386	1.0
PTBXL	4228	1172	5	FD	-10	10	0.3181141632979443	0.005740772197553444	0.011235921431402474	0.03153607086479639	1.0
PTBXL	4228	1172	6	FD	-10	10	0.3351927089228442	0.006083456150380781	0.011909781236721035	0.042273798990941996	1.0
PTBXL	4228	1172	7	FD	-10	10	0.310477449741818	0.0062196309437119466	0.012186504823512944	0.046432677125830185	1.0
PTBXL	4228	1172	8	FD	-10	10	0.3571051952116619	0.005936954182080291	0.011590776358184252	0.04427222857642337	1.0
PTBXL	4228	1172	9	FD	-10	10	0.348251481604213	0.005886387940740064	0.01145389469791456	0.05691751401115196	1.0
PTBXL	4228	1172	1	FD	10	-10	0.3196397538476237	0.00820638441079209	0.016039268953348788	0.035987602946022976	1.0
PTBXL	4228	1172	2	FD	10	-10	0.23769177153961227	0.008509984316443264	0.01641201464759173	0.047600374797565737	1.0
PTBXL	4228	1172	3	FD	10	-10	0.15874940202351476	0.008340469132549592	0.016631950185264165	0.043241442013652216	1.0
PTBXL	4228	1172	4	FD	10	-10	0.3098516297068082	0.008029181265440404	0.016092341818428807	0.04005494400030107	1.0
PTBXL	4228	1172	5	FD	10	-10	0.2797058250674553	0.007769057766610904	0.014945739006059397	0.031117102017271355	1.0
PTBXL	4228	1172	6	FD	10	-10	0.31134142668444637	0.008434747029410126	0.016367160721655262	0.042200141071715214	1.0
PTBXL	4228	1172	7	FD	10	-10	0.19937260554728256	0.00839680560453496	0.016485864601648324	0.046286656889673386	1.0
PTBXL	4228	1172	8	FD	10	-10	0.243358203850393	0.008160107905605361	0.015737110301057008	0.044167073529709416	1.0
PTBXL	4228	1172	9	FD	10	-10	0.2967632106788966	0.007957425672374431	0.015269103670631036	0.05657885985035807	1.0
PTBXL	4228	1172	1	FD	10	10	0.32305069324732305	0.0069592516463929015	0.013572111701462542	0.03611898524052965	1.0
PTBXL	4228	1172	2	FD	10	10	0.2976589416138471	0.007138712619759692	0.014058772393920812	0.04762236970899186	1.0
PTBXL	4228	1172	3	FD	10	10	0.19346072421924257	0.007135934608104543	0.014253091428275093	0.04354846080503059	1.0
PTBXL	4228	1172	4	FD	10	10	0.315157851793281	0.006765105596903732	0.013747500897031731	0.04009963388235687	1.0
PTBXL	4228	1172	5	FD	10	10	0.28039788837029356	0.006548801326800433	0.012781064038280627	0.03115003632954919	1.0
PTBXL	4228	1172	6	FD	10	10	0.3181852026024855	0.0071064326212457694	0.013920231204057614	0.0422743029596321	1.0
PTBXL	4228	1172	7	FD	10	10	0.23378070472169207	0.007155185513520243	0.014086423898817308	0.046353680163626086	1.0
PTBXL	4228	1172	8	FD	10	10	0.260619176940514	0.006892780341719309	0.013473136382398302	0.04427137022621844	1.0
PTBXL	4228	1172	9	FD	10	10	0.322504158901039	0.006698945650724323	0.012981517745641255	0.05662983320927118	1.0
PTBXL	4228	1172	1	SPEC	-10	-10	0.5178985517848509	0.008371827340992377	0.01446164403794725	0.0792832987070117	1.0
PTBXL	4228	1172	2	SPEC	-10	-10	0.4181743212725452	0.008383515796511216	0.01460034634447838	0.0872462524448704	1.0
PTBXL	4228	1172	3	SPEC	-10	-10	0.4693041456177504	0.008650743516406666	0.015180280783733948	0.09777935951250213	1.0
PTBXL	4228	1172	4	SPEC	-10	-10	0.5031683968905805	0.008460730898308738	0.014568213045895066	0.101322699406884	1.0
PTBXL	4228	1172	5	SPEC	-10	-10	0.5143106362115145	0.007969731865674333	0.013877537238253714	0.056699590900254816	1.0
PTBXL	4228	1172	6	SPEC	-10	-10	0.37779150909329445	0.008163932346977395	0.014414149117552873	0.0670344005868905	1.0
PTBXL	4228	1172	7	SPEC	-10	-10	0.7180011086867835	0.008648863367341567	0.015002874279853296	0.06239150418552192	1.0
PTBXL	4228	1172	8	SPEC	-10	-10	0.46426357498877874	0.00841034594013771	0.014163727104531782	0.11363477791513538	1.0
PTBXL	4228	1172	9	SPEC	-10	-10	0.4040415550680439	0.007994238714880754	0.013982004185590615	0.08624243709181242	1.0
PTBXL	4228	1172	1	SPEC	-10	10	0.4974156290113735	0.007317913801129345	0.012599696470386345	0.07946247865720014	1.0
PTBXL	4228	1172	2	SPEC	-10	10	0.47061067282229846	0.007279868813576599	0.01286591412186694	0.08731566486719464	1.0
PTBXL	4228	1172	3	SPEC	-10	10	0.4964793081030788	0.0077661543596942275	0.01350491689308694	0.09938348582207328	1.0
PTBXL	4228	1172	4	SPEC	-10	10	0.5274905572956203	0.007350513788916105	0.012806814108425654	0.1013426773708783	1.0
PTBXL	4228	1172	5	SPEC	-10	10	0.5269571533411738	0.0069363302871331585	0.012196388547782289	0.05683226219756515	1.0
PTBXL	4228	1172	6	SPEC	-10	10	0.5234349491118604	0.007101840741948187	0.012634044824275735	0.06722244363614316	1.0
PTBXL	4228	1172	7	SPEC	-10	10	0.7404017400935793	0.0076290484685705385	0.013211197352506624	0.0627472114888818	1.0
PTBXL	4228	1172	8	SPEC	-10	10	0.5241949065608779	0.0073508680851437185	0.012504267942229398	0.11395391521473432	1.0
PTBXL	4228	1172	9	SPEC	-10	10	0.4439067094357247	0.006955654347037721	0.012230460892587293	0.08647590058492648	1.0
PTBXL	4228	1172	1	SPEC	10	-10	0.5026059891993789	0.009955359514135509	0.017239624595933284	0.07921464238812302	1.0
PTBXL	4228	1172	2	SPEC	10	-10	0.4394695402042929	0.010033003257468252	0.01746136380366385	0.08724486297262724	1.0
PTBXL	4228	1172	3	SPEC	10	-10	0.4865129314405564	0.01018331731223271	0.017973910403424512	0.0975546303687534	1.0
PTBXL	4228	1172	4	SPEC	10	-10	0.5502322687131874	0.010060804234200077	0.017414716804055597	0.10138625800389281	1.0
PTBXL	4228	1172	5	SPEC	10	-10	0.42971740665746866	0.00920078402017212	0.016119458924952187	0.05528985258821339	1.0
PTBXL	4228	1172	6	SPEC	10	-10	0.352735533646172	0.009814859287387836	0.017340676578792766	0.06703464044317196	1.0
PTBXL	4228	1172	7	SPEC	10	-10	0.6576073401054576	0.010151047333165642	0.017767289612823582	0.06177315353158946	1.0
PTBXL	4228	1172	8	SPEC	10	-10	0.4642171329153762	0.010011269193470574	0.016907686932921016	0.1136154611172191	1.0
PTBXL	4228	1172	9	SPEC	10	-10	0.3823084235455335	0.00927430385361896	0.016225635707193934	0.08581509661215991	1.0
PTBXL	4228	1172	1	SPEC	10	10	0.48125800639456745	0.008461871688771454	0.014604355674114557	0.07939391872605724	1.0
PTBXL	4228	1172	2	SPEC	10	10	0.49718404982489445	0.008462723317941833	0.014948041804476663	0.0873142836687351	1.0
PTBXL	4228	1172	3	SPEC	10	10	0.5153773103093631	0.0088890395194968	0.015541089985601646	0.09916240103121583	1.0
PTBXL	4228	1172	4	SPEC	10	10	0.5706999017593175	0.008491215862894906	0.014872317409699755	0.10140619699512249	1.0
PTBXL	4228	1172	5	SPEC	10	10	0.45857054823441207	0.007789973486124451	0.01378446517161911	0.05542395767324683	1.0
PTBXL	4228	1172	6	SPEC	10	10	0.5273110779809562	0.008292934030589193	0.01476283808983477	0.06722268720059221	1.0
PTBXL	4228	1172	7	SPEC	10	10	0.6940409206627828	0.008703774999717476	0.01520339365830454	0.062131240112772164	1.0
PTBXL	4228	1172	8	SPEC	10	10	0.5343141888341707	0.008500875896387285	0.014501885568806496	0.11393473644660994	1.0
PTBXL	4228	1172	9	SPEC	10	10	0.43261396535222973	0.007842728043982497	0.013796944140528471	0.08604968103217289	1.0
PTBXL	2940	18132	1	FD	-10	-10	0.39067802388109446	0.003236688863521135	0.014834356991267252	0.17121626087134323	1.0
PTBXL	2940	18132	2	FD	-10	-10	0.26260988688105447	0.0036468331434509078	0.017502054053724972	0.16751202816035118	1.0
PTBXL	2940	18132	3	FD	-10	-10	0.2743057792340688	0.00393365106182205	0.020908667166368057	0.167200648144059	1.0
PTBXL	2940	18132	4	FD	-10	-10	0.24954508534344258	0.0036011560995769677	0.019388977892102092	0.15482069694731057	1.0
PTBXL	2940	18132	5	FD	-10	-10	0.2540169084248603	0.00386250323350425	0.019058522975617356	0.17766628315857674	1.0
PTBXL	2940	18132	6	FD	-10	-10	0.2604142334940075	0.003576808703744896	0.016820118601916397	0.15805235562087427	1.0
PTBXL	2940	18132	7	FD	-10	-10	0.35639495395988213	0.0031915006630383906	0.01588015797994389	0.15516190823877832	1.0
PTBXL	2940	18132	8	FD	-10	-10	0.3176884734956643	0.00349045744137864	0.018320500845294282	0.17911018683309907	1.0
PTBXL	2940	18132	9	FD	-10	-10	0.3625531060422734	0.0034884859751942534	0.01803860439841644	0.17264242718234893	1.0
PTBXL	2940	18132	10	FD	-10	-10	0.26305104564927806	0.0036179932994871915	0.01805613383896782	0.16172637397725126	1.0
PTBXL	2940	18132	11	FD	-10	-10	0.4182696912900241	0.0033545050595247808	0.014512908338257226	0.18518892587004016	1.0
PTBXL	2940	18132	1	FD	-10	10	0.3762546202464932	0.0029951455596427157	0.013553334747627339	0.17065664673402925	1.0
PTBXL	2940	18132	2	FD	-10	10	0.2760357869350758	0.003390886151960319	0.015784025186495035	0.1670093327850186	1.0
PTBXL	2940	18132	3	FD	-10	10	0.47632311946162725	0.0035092835422520165	0.01846875805288722	0.1670307780900131	1.0
PTBXL	2940	18132	4	FD	-10	10	0.24930044460643622	0.0032727518170421565	0.017291447847099937	0.15450870406350176	1.0
PTBXL	2940	18132	5	FD	-10	10	0.2597806073902198	0.003414777037341466	0.016835714424783953	0.17765221749497848	1.0
PTBXL	2940	18132	6	FD	-10	10	0.2669767072193818	0.003154297833646609	0.014804972470207145	0.15806167617467998	1.0
PTBXL	2940	18132	7	FD	-10	10	0.34569183161144157	0.0029129832553520065	0.014514483192541706	0.1551031766366076	1.0
PTBXL	2940	18132	8	FD	-10	10	0.28758469160506767	0.00324321049019317	0.016478783131050903	0.17719191365066056	1.0
PTBXL	2940	18132	9	FD	-10	10	0.38228276760144	0.0032208349799954152	0.016346523307677545	0.1718530611074062	1.0
PTBXL	2940	18132	10	FD	-10	10	0.2824504551159021	0.003252721964538118	0.01605606846623188	0.16152599218554337	1.0
PTBXL	2940	18132	11	FD	-10	10	0.46609365176629874	0.003112113485141789	0.01318056521488975	0.1836349687408878	1.0
PTBXL	2940	18132	1	FD	10	-10	0.39448922034261086	0.003489014520537573	0.01638544323704391	0.17125853264233865	1.0
PTBXL	2940	18132	2	FD	10	-10	0.25988110993959584	0.004106265184151284	0.02006785855836601	0.16775595199131002	1.0
PTBXL	2940	18132	3	FD	10	-10	0.24081109550118776	0.0043131335947870905	0.023846553238202714	0.16799139775479194	1.0
PTBXL	2940	18132	4	FD	10	-10	0.258534187550299	0.003913162855066175	0.02184596130028545	0.15700322615863382	1.0
PTBXL	2940	18132	5	FD	10	-10	0.2277400334271435	0.004308527890791056	0.021660606303677474	0.17862177359727224	1.0
PTBXL	2940	18132	6	FD	10	-10	0.2374892043977755	0.003935037900379625	0.019135524578090684	0.15651482295388477	1.0
PTBXL	2940	18132	7	FD	10	-10	0.3614767945014012	0.003506190866247594	0.017585110046104833	0.1556142644201689	1.0
PTBXL	2940	18132	8	FD	10	-10	0.2707695718244804	0.0038455615653518486	0.020634336515648704	0.17954078812662685	1.0
PTBXL	2940	18132	9	FD	10	-10	0.3512984777311705	0.003853766553632238	0.020281309064039358	0.17276382712197974	1.0
PTBXL	2940	18132	10	FD	10	-10	0.24864824598393134	0.0039733784800647645	0.020530605865414574	0.16250886578074078	1.0
PTBXL	2940	18132	11	FD	10	-10	0.37045776858429286	0.003667361430925803	0.016214083683641075	0.18508051890399457	1.0
PTBXL	2940	18132	1	FD	10	10	0.377895030982281	0.0031886772927430993	0.0147672652208544	0.1706895683030602	1.0
PTBXL	2940	18132	2	FD	10	10	0.27555071513187834	0.0037509599937452847	0.01775485283393177	0.16724611387368393	1.0
PTBXL	2940	18132	3	FD	10	10	0.47599914332880794	0.0037755477579585963	0.020649208183128143	0.16781711929432844	1.0
PTBXL	2940	18132	4	FD	10	10	0.2571057336153615	0.0035026545932975175	0.01916451927410567	0.1566767910786073	1.0
PTBXL	2940	18132	5	FD	10	10	0.23795381210959693	0.00373666963164916	0.018767673880775528	0.17860731890193815	1.0
PTBXL	2940	18132	6	FD	10	10	0.24826417852623633	0.0034009927350337646	0.016501728145255214	0.1565247787823022	1.0
PTBXL	2940	18132	7	FD	10	10	0.3489799263700108	0.0031602635027776216	0.01587050038897957	0.15555444017161685	1.0
PTBXL	2940	18132	8	FD	10	10	0.24269170797973763	0.0035257421954725623	0.018291949718923662	0.17760857202111568	1.0
PTBXL	2940	18132	9	FD	10	10	0.37467334986330975	0.0035116530203584792	0.018126312001963785	0.17197100420841996	1.0
PTBXL	2940	18132	10	FD	10	10	0.27243755274042175	0.003514515389852489	0.017949431739538023	0.16230380511082923	1.0
PTBXL	2940	18132	11	FD	10	10	0.4296669532489016	0.0033588689106161425	0.014520607409231775	0.18351614490946822	1.0
PTBXL	2940	18132	1	SPEC	-10	-10	0.840823745800601	0.004665224090675001	0.01549258406992146	0.27679271395348953	1.0
PTBXL	2940	18132	2	SPEC	-10	-10	0.6363704225415113	0.004904485588355197	0.018082427446805802	0.25158936427413026	1.0
PTBXL	2940	18132	3	SPEC	-10	-10	1.049882823492788	0.005122437487610999	0.021440077862404313	0.21242838326917415	1.0
PTBXL	2940	18132	4	SPEC	-10	-10	0.5298302261368054	0.004766608187944946	0.019758819453509307	0.23472768692944224	1.0
PTBXL	2940	18132	5	SPEC	-10	-10	0.6113416768069864	0.0054532308156285325	0.019690599800482874	0.24307871851256527	1.0
PTBXL	2940	18132	6	SPEC	-10	-10	0.6724149279613335	0.004641963780740545	0.017378876436316443	0.23059487484772057	1.0
PTBXL	2940	18132	7	SPEC	-10	-10	0.7478117905644278	0.004631038878060723	0.01646903199607601	0.21197165905163162	1.0
PTBXL	2940	18132	8	SPEC	-10	-10	0.4751652921215326	0.004657024177533095	0.01874389676090461	0.24276795084621214	1.0
PTBXL	2940	18132	9	SPEC	-10	-10	0.473267476133712	0.004846615807570276	0.018570657002153743	0.1959363793840551	1.0
PTBXL	2940	18132	10	SPEC	-10	-10	0.48700553174175626	0.005126154307131103	0.018743609096282234	0.20185325978770802	1.0
PTBXL	2940	18132	11	SPEC	-10	-10	0.5584821027622873	0.004788426815192924	0.015135335718432608	0.22407896542894212	1.0
PTBXL	2940	18132	1	SPEC	-10	10	0.8231632679258843	0.0043723075733839425	0.014189362868463454	0.2758663435338025	1.0
PTBXL	2940	18132	2	SPEC	-10	10	0.6213027399290337	0.004657155272018213	0.016400794184398954	0.2503641693626596	1.0
PTBXL	2940	18132	3	SPEC	-10	10	0.9888673101265321	0.004579630842805035	0.018969326982077296	0.21220490666096625	1.0
PTBXL	2940	18132	4	SPEC	-10	10	0.5308369480335231	0.004381367340965478	0.017691144754287562	0.2338371304678293	1.0
PTBXL	2940	18132	5	SPEC	-10	10	0.5940551387392563	0.0048349432089807	0.01740266192578089	0.24306850045847667	1.0
PTBXL	2940	18132	6	SPEC	-10	10	0.7696493088584898	0.004107730536857951	0.01530833222929479	0.2306211373052912	1.0
PTBXL	2940	18132	7	SPEC	-10	10	0.740124061895887	0.004227933946749617	0.015058187066485946	0.21205147900318636	1.0
PTBXL	2940	18132	8	SPEC	-10	10	0.4378341576661876	0.0043975738351395245	0.016969833487315705	0.23785401041266044	1.0
PTBXL	2940	18132	9	SPEC	-10	10	0.44244497013713285	0.004568325272193378	0.016921766672726695	0.1938322976063199	1.0
PTBXL	2940	18132	10	SPEC	-10	10	0.5019971222111986	0.004632099435289005	0.016685334136182232	0.20151848897907504	1.0
PTBXL	2940	18132	11	SPEC	-10	10	0.6096860461641821	0.004534218743441552	0.013847550214146494	0.21813581651215758	1.0
PTBXL	2940	18132	1	SPEC	10	-10	0.853872600969733	0.004931123489176358	0.01701853064344628	0.27354751239354064	1.0
PTBXL	2940	18132	2	SPEC	10	-10	0.6074346277021339	0.005455195899667813	0.02067257864654027	0.25148414789985635	1.0
PTBXL	2940	18132	3	SPEC	10	-10	1.1493522899550024	0.005493531485365337	0.024312409248475133	0.21173089215707147	1.0
PTBXL	2940	18132	4	SPEC	10	-10	0.5243922448138131	0.005098790654957586	0.022146134596995173	0.23874067060561632	1.0
PTBXL	2940	18132	5	SPEC	10	-10	0.6108553825011457	0.005952856581429736	0.022259032099040028	0.24528283641556525	1.0
PTBXL	2940	18132	6	SPEC	10	-10	0.7235664929214818	0.00498062946235874	0.01965241811543896	0.2266896465415449	1.0
PTBXL	2940	18132	7	SPEC	10	-10	0.7369778445752765	0.005037647589312371	0.018181396842080005	0.21442012837156638	1.0
PTBXL	2940	18132	8	SPEC	10	-10	0.5038545443340718	0.005068172601995154	0.021036137637291372	0.24312783094623458	1.0
PTBXL	2940	18132	9	SPEC	10	-10	0.4700940608847546	0.005294627520220011	0.020805711654356063	0.1955583086628501	1.0
PTBXL	2940	18132	10	SPEC	10	-10	0.4153114894182016	0.005586809872827857	0.02120399877280291	0.20031412973122714	1.0
PTBXL	2940	18132	11	SPEC	10	-10	0.5736644547022773	0.005209508519690998	0.016858302314432028	0.22455062463470557	1.0
PTBXL	2940	18132	1	SPEC	10	10	0.8325562501136057	0.004571681267624298	0.015378503754490323	0.27264821023951424	1.0
PTBXL	2940	18132	2	SPEC	10	10	0.5942930717878367	0.005097026607268385	0.018397641986613804	0.25025004784667304	1.0
PTBXL	2940	18132	3	SPEC	10	10	1.065733258303046	0.004822006440198768	0.021089111570063913	0.21150265175093497	1.0
PTBXL	2940	18132	4	SPEC	10	10	0.5262252107130578	0.004621572460030411	0.019507307353836555	0.23779687816790473	1.0
PTBXL	2940	18132	5	SPEC	10	10	0.5912354772442641	0.005179303228608426	0.019296598366940938	0.24527130882247963	1.0
PTBXL	2940	18132	6	SPEC	10	10	0.8273841332382107	0.004321696371976034	0.016961290210396714	0.22671951150876943	1.0
PTBXL	2940	18132	7	SPEC	10	10	0.7296476406022598	0.004542529744073678	0.01641564171071789	0.2144973179944104	1.0
PTBXL	2940	18132	8	SPEC	10	10	0.458569146424765	0.004727927227450304	0.018772158201054795	0.23816442812458807	1.0
PTBXL	2940	18132	9	SPEC	10	10	0.43601872068257286	0.004930889661545862	0.01869988662120791	0.19344612828192514	1.0
PTBXL	2940	18132	10	SPEC	10	10	0.441560954276345	0.004968766632474219	0.018558884249505414	0.19998050894455535	1.0
PTBXL	2940	18132	11	SPEC	10	10	0.6291566828020179	0.004874908807909931	0.01521209394106431	0.21853338974836797	1.0
PTBXL	8701	13238	1	FD	-10	-10	0.3927406067120762	0.002807335430493964	0.009519159595829205	0.13954839130811747	1.0
PTBXL	8701	13238	2	FD	-10	-10	0.6178132910185581	0.0023529183065152492	0.008273487218602977	0.11385580568982952	1.0
PTBXL	8701	13238	3	FD	-10	-10	0.29155797506163267	0.002576052033144227	0.008532709263671775	0.13417768549821676	1.0
PTBXL	8701	13238	4	FD	-10	-10	0.48986382127438516	0.0023422673964293315	0.00860753366240307	0.10490854295683466	1.0
PTBXL	8701	13238	5	FD	-10	-10	0.3219929314648806	0.0031376694361132536	0.010498735423431488	0.14747375457093018	1.0
PTBXL	8701	13238	6	FD	-10	-10	0.4206960283678063	0.002479422029619854	0.008430490316282638	0.11583996966660334	1.0
PTBXL	8701	13238	7	FD	-10	-10	0.8614052267664853	0.0025249044936834788	0.008906675141974813	0.12520854242734433	1.0
PTBXL	8701	13238	8	FD	-10	-10	0.3484290024907909	0.002659102565054841	0.008903282158073898	0.13451493504158873	1.0
PTBXL	8701	13238	9	FD	-10	-10	0.4667429502767368	0.002522825336426331	0.008749780116945959	0.14684693930281284	1.0
PTBXL	8701	13238	10	FD	-10	-10	3.050178846106974	0.0025429063322625553	0.008498664245320383	0.11295008927658796	1.0
PTBXL	8701	13238	11	FD	-10	-10	0.45096288518860456	0.002320483501431546	0.00810702971966438	0.1477073795546837	1.0
PTBXL	8701	13238	12	FD	-10	-10	0.9885095100718262	0.00253198548993398	0.008918061557767969	0.09873081845798859	1.0
PTBXL	8701	13238	13	FD	-10	-10	0.32496663322603525	0.002466032821886352	0.008858244365420593	0.11634153551208824	1.0
PTBXL	8701	13238	14	FD	-10	-10	0.33903791492119173	0.002636147526008482	0.008999486084131028	0.11580229344472663	1.0
PTBXL	8701	13238	15	FD	-10	-10	0.25536145739572724	0.002742983136952765	0.010237529428734227	0.11492704162483507	1.0
PTBXL	8701	13238	16	FD	-10	-10	0.31035670478184185	0.002539780885088468	0.00972621797137874	0.14944829062109355	1.0
PTBXL	8701	13238	17	FD	-10	-10	0.40822555757622175	0.002551523740774307	0.008531344075693075	0.11702001064469789	1.0
PTBXL	8701	13238	1	FD	-10	10	0.391062383371478	0.002517961685100654	0.008476028805736339	0.13961974513306574	1.0
PTBXL	8701	13238	2	FD	-10	10	0.6045172613542787	0.002149133437144354	0.007513485280562291	0.11409400660322648	1.0
PTBXL	8701	13238	3	FD	-10	10	0.2921918871719314	0.0023269250034202707	0.007672783821769648	0.1342180371895651	1.0
PTBXL	8701	13238	4	FD	-10	10	0.5022958974051807	0.0021278843019490144	0.00773329377835809	0.10491445877948072	1.0
PTBXL	8701	13238	5	FD	-10	10	0.3276871657635639	0.0027663832265304683	0.009199230291233066	0.14759152367445047	1.0
PTBXL	8701	13238	6	FD	-10	10	0.40961490052399724	0.0022400070870289405	0.007556534508275217	0.11600483818059286	1.0
PTBXL	8701	13238	7	FD	-10	10	0.784042643274599	0.0022638187260824324	0.007933810867365203	0.12517649474647832	1.0
PTBXL	8701	13238	8	FD	-10	10	0.34588459475683087	0.0025218301381000376	0.008136294979829097	0.13355031783028673	1.0
PTBXL	8701	13238	9	FD	-10	10	0.45506862364160694	0.002262495843925541	0.007829426605066525	0.14691574277984046	1.0
PTBXL	8701	13238	10	FD	-10	10	2.7220262837675264	0.0022671741850370493	0.007514141114336181	0.11293146089314703	1.0
PTBXL	8701	13238	11	FD	-10	10	0.41839797119631256	0.0020903707347870444	0.0072806898266220416	0.14769044050642668	1.0
PTBXL	8701	13238	12	FD	-10	10	0.9055415805444792	0.0022575994503657108	0.007910350497292202	0.09871223972352272	1.0
PTBXL	8701	13238	13	FD	-10	10	0.34469117119397735	0.002211932653282336	0.007882543540017472	0.1164631661907431	1.0
PTBXL	8701	13238	14	FD	-10	10	0.343181449056201	0.002364087552054171	0.007989881361399637	0.11596037703162165	1.0
PTBXL	8701	13238	15	FD	-10	10	0.2877565573757436	0.0024666923410842246	0.009065409095333056	0.1149240302241596	1.0
PTBXL	8701	13238	16	FD	-10	10	0.28981154682647603	0.00226199005655126	0.00857356486277428	0.14940433895946537	1.0
PTBXL	8701	13238	17	FD	-10	10	0.3955843797441048	0.0022651167111459695	0.007557927937287206	0.11701436282190075	1.0
PTBXL	8701	13238	1	FD	10	-10	0.3800763402622413	0.0031578157472463213	0.01075562077160588	0.13946078499183168	1.0
PTBXL	8701	13238	2	FD	10	-10	0.6571663137003022	0.002608522907639896	0.00925289621677987	0.11396846263078646	1.0
PTBXL	8701	13238	3	FD	10	-10	0.31250214473156634	0.002875203906441118	0.009605075336531568	0.13427258049857105	1.0
PTBXL	8701	13238	4	FD	10	-10	0.3856144847795714	0.0026372660398908073	0.00965192954969998	0.10487232198290174	1.0
PTBXL	8701	13238	5	FD	10	-10	0.24981494862995013	0.0036569730059592396	0.012329107621432283	0.14749593132157998	1.0
PTBXL	8701	13238	6	FD	10	-10	0.4352924458442699	0.0028238765216150336	0.009644976254436988	0.1158383344252388	1.0
PTBXL	8701	13238	7	FD	10	-10	0.4207889821610926	0.002836736547002479	0.010040847729791571	0.12521062315238463	1.0
PTBXL	8701	13238	8	FD	10	-10	0.36336701819220363	0.003032567527067706	0.010162104887422656	0.13449718551986795	1.0
PTBXL	8701	13238	9	FD	10	-10	0.2785735575498385	0.0028644971548218577	0.00996706644336248	0.1468487816414101	1.0
PTBXL	8701	13238	10	FD	10	-10	3.4503418413826217	0.0029187188021111274	0.009773094352037675	0.11297078144783564	1.0
PTBXL	8701	13238	11	FD	10	-10	0.3606244625512327	0.0026018738425754367	0.009142953542201815	0.14770469232585365	1.0
PTBXL	8701	13238	12	FD	10	-10	1.0643029084798414	0.002826206650874592	0.010075668401754074	0.09886336305660878	1.0
PTBXL	8701	13238	13	FD	10	-10	0.3048168323064974	0.0027982801095828526	0.01012324861915688	0.11637480094489715	1.0
PTBXL	8701	13238	14	FD	10	-10	0.310818737690699	0.0029932827642963223	0.010299817291057967	0.11549506724187662	1.0
PTBXL	8701	13238	15	FD	10	-10	0.20549461354477028	0.003128264417851494	0.011732563260332604	0.11503845482326922	1.0
PTBXL	8701	13238	16	FD	10	-10	0.31726568155518947	0.002848644665163783	0.01097367681453729	0.14969494722789217	1.0
PTBXL	8701	13238	17	FD	10	-10	0.3553591536666635	0.0028735534252703403	0.00966162320819621	0.11721097297880743	1.0
PTBXL	8701	13238	1	FD	10	10	0.3798436489097005	0.0027842506778864764	0.009412543670214393	0.1395323920450989	1.0
PTBXL	8701	13238	2	FD	10	10	0.6378874371785203	0.002352534689349052	0.0082952339450781	0.11420691196866402	1.0
PTBXL	8701	13238	3	FD	10	10	0.31065919616386084	0.002559213595860961	0.008509504587951161	0.13431293952812148	1.0
PTBXL	8701	13238	4	FD	10	10	0.4122760014744655	0.002360763221271247	0.008543709693540135	0.10487828652925524	1.0
PTBXL	8701	13238	5	FD	10	10	0.26730800370645375	0.0031507489510084583	0.010555378651324887	0.14761373767296468	1.0
PTBXL	8701	13238	6	FD	10	10	0.4209193250106823	0.0025096065233079544	0.008503271504613956	0.11600323821771961	1.0
PTBXL	8701	13238	7	FD	10	10	0.3906021988138175	0.002501245867593634	0.008794342304217499	0.1251785233218294	1.0
PTBXL	8701	13238	8	FD	10	10	0.3586096454664242	0.002830644797711931	0.009138686075305253	0.13353277034324154	1.0
PTBXL	8701	13238	9	FD	10	10	0.2895268034905761	0.00252698800707795	0.008772656541957925	0.1469176101202714	1.0
PTBXL	8701	13238	10	FD	10	10	3.023768257743837	0.002554940085010746	0.00848330727001273	0.11295214128115713	1.0
PTBXL	8701	13238	11	FD	10	10	0.3347773984013919	0.0023122839703741452	0.008100071356650198	0.14768774642031984	1.0
PTBXL	8701	13238	12	FD	10	10	0.960716624675175	0.002477975520331144	0.008786747223815726	0.0988447013635553	1.0
PTBXL	8701	13238	13	FD	10	10	0.32992979444842324	0.0024649437982355235	0.008844749810086273	0.1164965268919199	1.0
PTBXL	8701	13238	14	FD	10	10	0.3193955199579689	0.0026350316653773326	0.008973782988921321	0.1156536379027266	1.0
PTBXL	8701	13238	15	FD	10	10	0.2494759027967548	0.0027587944562410846	0.010184787410734315	0.11503501455932384	1.0
PTBXL	8701	13238	16	FD	10	10	0.29290744933194685	0.002489374029874835	0.009487674823743523	0.14965061606586086	1.0
PTBXL	8701	13238	17	FD	10	10	0.3479420311692793	0.002508128640560916	0.00841499989175021	0.11720529953439346	1.0
PTBXL	8701	13238	1	SPEC	-10	-10	0.5165995342701662	0.003911188077876914	0.010033895599540902	0.30037177702204737	1.0
PTBXL	8701	13238	2	SPEC	-10	-10	0.7315028030844185	0.0031050978598118743	0.008752267809870635	0.21811831919548874	1.0
PTBXL	8701	13238	3	SPEC	-10	-10	0.4606173372779808	0.0034108938228542382	0.008998251083159789	0.21978087224320483	1.0
PTBXL	8701	13238	4	SPEC	-10	-10	0.655552712545279	0.0030969411601964605	0.009003189644174972	0.19953848138257207	1.0
PTBXL	8701	13238	5	SPEC	-10	-10	0.45267993372211707	0.004131058412807138	0.011077883252640834	0.26563220393768106	1.0
PTBXL	8701	13238	6	SPEC	-10	-10	0.7341874597631047	0.0033563595360947096	0.008982573390488982	0.19523866164358786	1.0
PTBXL	8701	13238	7	SPEC	-10	-10	0.72172015104644	0.00330357668984865	0.009380330153457126	0.22941646027642196	1.0
PTBXL	8701	13238	8	SPEC	-10	-10	0.6101566346899354	0.0035881752778036914	0.009389813453890452	0.21471268738991614	1.0
PTBXL	8701	13238	9	SPEC	-10	-10	0.5203486261846696	0.0032880543742770285	0.009164205376439543	0.20266298944038122	1.0
PTBXL	8701	13238	10	SPEC	-10	-10	0.7572840958280447	0.003437432483740676	0.009054099231105376	0.2808498624414668	1.0
PTBXL	8701	13238	11	SPEC	-10	-10	0.5200842965747218	0.0029340802245501076	0.00853983752780001	0.23074882522313192	1.0
PTBXL	8701	13238	12	SPEC	-10	-10	0.37603363897719694	0.003295219143061902	0.009276843616773608	0.22305267789272687	1.0
PTBXL	8701	13238	13	SPEC	-10	-10	0.5479859405603275	0.0031986439654964212	0.00934492192707252	0.22683374417362043	1.0
PTBXL	8701	13238	14	SPEC	-10	-10	0.6103778698485354	0.0033816451384842284	0.009488109463767224	0.20305163421002495	1.0
PTBXL	8701	13238	15	SPEC	-10	-10	0.9397347049545207	0.003493166536293111	0.010599509066303577	0.17259561575239496	1.0
PTBXL	8701	13238	16	SPEC	-10	-10	0.5014029032252724	0.003525953747308192	0.01014002394129301	0.27596462067087024	1.0
PTBXL	8701	13238	17	SPEC	-10	-10	0.6201656548891833	0.003276051020723823	0.00901078951257498	0.16426282794130165	1.0
PTBXL	8701	13238	1	SPEC	-10	10	0.5281762248267597	0.003525724295971922	0.00895591479770908	0.3004754184374212	1.0
PTBXL	8701	13238	2	SPEC	-10	10	0.7310978101953224	0.00287012229069415	0.007970287393752575	0.21913743089909918	1.0
PTBXL	8701	13238	3	SPEC	-10	10	0.4864987444026012	0.0030964424822128495	0.008103677369795791	0.2199481283289974	1.0
PTBXL	8701	13238	4	SPEC	-10	10	0.67146676650341	0.0028276603827556783	0.008111402891875343	0.19976816635323075	1.0
PTBXL	8701	13238	5	SPEC	-10	10	0.4546801012284054	0.003650500100907035	0.009718619900831775	0.2657257736013115	1.0
PTBXL	8701	13238	6	SPEC	-10	10	0.718989880729636	0.0030766522603145395	0.008081494766186083	0.19624915624031677	1.0
PTBXL	8701	13238	7	SPEC	-10	10	0.7524748902417918	0.002972892668135797	0.008370782644821051	0.22929625514494575	1.0
PTBXL	8701	13238	8	SPEC	-10	10	0.6067019516169371	0.003512843926092974	0.008717672447500428	0.21756414526453782	1.0
PTBXL	8701	13238	9	SPEC	-10	10	0.49206244622484197	0.0029742754009067698	0.008219912007227655	0.20267613648447336	1.0
PTBXL	8701	13238	10	SPEC	-10	10	0.8730479034031985	0.0030744791697840087	0.008023324484584617	0.28072086924149714	1.0
PTBXL	8701	13238	11	SPEC	-10	10	0.5135024041442594	0.002650652001999212	0.007677434387368148	0.23068557585678393	1.0
PTBXL	8701	13238	12	SPEC	-10	10	0.47480677181533726	0.00293972949340011	0.00823401694803653	0.2230189391971158	1.0
PTBXL	8701	13238	13	SPEC	-10	10	0.6094642578213685	0.002898929425417439	0.00834298947388973	0.22728206136798196	1.0
PTBXL	8701	13238	14	SPEC	-10	10	0.6041269221935476	0.003048687804716242	0.008444281927548892	0.2034087518366087	1.0
PTBXL	8701	13238	15	SPEC	-10	10	0.8967978937549844	0.0032027447420179844	0.009445226117397957	0.1722649075018671	1.0
PTBXL	8701	13238	16	SPEC	-10	10	0.46363211470649096	0.0031594673471767973	0.008968906348111899	0.275721544429556	1.0
PTBXL	8701	13238	17	SPEC	-10	10	0.7888291285456063	0.002913809500307293	0.007989393256350223	0.16425293381732387	1.0
PTBXL	8701	13238	1	SPEC	10	-10	0.5054450252169175	0.0043317411412051405	0.011315776348026146	0.3004711491004379	1.0
PTBXL	8701	13238	2	SPEC	10	-10	0.7299428281403484	0.0034299277542749595	0.009767173923618335	0.21850944056452187	1.0
PTBXL	8701	13238	3	SPEC	10	-10	0.48832263710262097	0.0037585804924775423	0.010083099120117591	0.22006251982472907	1.0
PTBXL	8701	13238	4	SPEC	10	-10	0.6222832512937653	0.0034686211220271664	0.010084256799553742	0.1994459131896562	1.0
PTBXL	8701	13238	5	SPEC	10	-10	0.4478269454661799	0.0047649660570574575	0.0129475357778982	0.26596725837775353	1.0
PTBXL	8701	13238	6	SPEC	10	-10	0.7400873301917616	0.003797443671978001	0.010249498227326598	0.19498054101923204	1.0
PTBXL	8701	13238	7	SPEC	10	-10	0.6437877940300448	0.003680694175786158	0.010559862628056286	0.22940209275258658	1.0
PTBXL	8701	13238	8	SPEC	10	-10	0.6293588618268793	0.004087733157708327	0.010713818259745626	0.21463472842045922	1.0
PTBXL	8701	13238	9	SPEC	10	-10	0.5431993197680491	0.0037249530530671406	0.010429775668397208	0.20264236656248674	1.0
PTBXL	8701	13238	10	SPEC	10	-10	0.8257620891551352	0.003926678779845888	0.010397192865157528	0.28094027251168036	1.0
PTBXL	8701	13238	11	SPEC	10	-10	0.4884490530185716	0.0032696715648325193	0.009611444296290036	0.23043812977988437	1.0
PTBXL	8701	13238	12	SPEC	10	-10	0.34557891965283466	0.003649185918571907	0.010445745208660723	0.22346246742914086	1.0
PTBXL	8701	13238	13	SPEC	10	-10	0.5102504676452846	0.0035988820118655457	0.01064832282872559	0.22722761663636923	1.0
PTBXL	8701	13238	14	SPEC	10	-10	0.5717050689102043	0.003742825934465003	0.010786377069991868	0.20034077013865176	1.0
PTBXL	8701	13238	15	SPEC	10	-10	0.9800642593215716	0.0039457371424802875	0.012140238456389733	0.17202982205099043	1.0
PTBXL	8701	13238	16	SPEC	10	-10	0.43772736081640135	0.003915356545456441	0.011411055818798855	0.2768375895460349	1.0
PTBXL	8701	13238	17	SPEC	10	-10	0.6348168617070856	0.003627181534227522	0.010153425321206604	0.16406968854648635	1.0
PTBXL	8701	13238	1	SPEC	10	10	0.5200126630905955	0.0038402225112431462	0.009927287447468396	0.3005753761355513	1.0
PTBXL	8701	13238	2	SPEC	10	10	0.7296690832120447	0.003131337927932142	0.008781001856379166	0.21953016450756377	1.0
PTBXL	8701	13238	3	SPEC	10	10	0.5139816182882146	0.0033633806139989958	0.008947132510372888	0.22023007396190342	1.0
PTBXL	8701	13238	4	SPEC	10	10	0.644195294911609	0.0031211744007727887	0.008951878107293332	0.19967602113766292	1.0
PTBXL	8701	13238	5	SPEC	10	10	0.4508654699061388	0.004115549266952746	0.011099042747745742	0.2660606421049773	1.0
PTBXL	8701	13238	6	SPEC	10	10	0.7221849499451998	0.0034253272408563606	0.009070470441339015	0.1959927404468646	1.0
PTBXL	8701	13238	7	SPEC	10	10	0.6886577405256235	0.003258087880352479	0.00926601901770135	0.2292814773405493	1.0
PTBXL	8701	13238	8	SPEC	10	10	0.6230362154361668	0.00393963101718554	0.009789000568261274	0.217489967237511	1.0
PTBXL	8701	13238	9	SPEC	10	10	0.5083571303796052	0.003314933355060937	0.009202166445189223	0.20265555049988168	1.0
PTBXL	8701	13238	10	SPEC	10	10	0.947915871628676	0.003448563356421399	0.009045625094235028	0.28081114594482043	1.0
PTBXL	8701	13238	11	SPEC	10	10	0.4847803409515612	0.002914264323347518	0.008524156282727723	0.23037492763613424	1.0
PTBXL	8701	13238	12	SPEC	10	10	0.4611348904341572	0.0032015590708358564	0.009115681103478946	0.22342843606725343	1.0
PTBXL	8701	13238	13	SPEC	10	10	0.5851360538490397	0.0032045792844287114	0.009334858841105522	0.22767606153713868	1.0
PTBXL	8701	13238	14	SPEC	10	10	0.569895471020058	0.00331478118566294	0.00942171458275395	0.2007052930502348	1.0
PTBXL	8701	13238	15	SPEC	10	10	0.9253997909999808	0.003550668531238641	0.010606376304809217	0.17170321887957168	1.0
PTBXL	8701	13238	16	SPEC	10	10	0.40355445478235463	0.0034438855344528733	0.009900750799133447	0.2765911345327596	1.0
PTBXL	8701	13238	17	SPEC	10	10	0.8234819284594204	0.0031722942951200534	0.008850985939675822	0.16405976688398002	1.0
PTBXL	13134	17297	1	FD	-10	-10	0.286219953920406	0.0018771298526689335	0.005025650026667314	0.07594066787954079	1.0
PTBXL	13134	17297	2	FD	-10	-10	0.2745019996799163	0.002620558281989599	0.006887656463065961	0.17278963825967675	1.0
PTBXL	13134	17297	3	FD	-10	-10	0.24906290008187051	0.002320385450562289	0.00582454017448846	0.1391213093623808	1.0
PTBXL	13134	17297	4	FD	-10	-10	0.4828722666839281	0.002681306551060382	0.007147505122584338	0.15313242383507272	1.0
PTBXL	13134	17297	5	FD	-10	-10	0.4355507153072638	0.002682389904007441	0.006728765976514951	0.11806056883872863	1.0
PTBXL	13134	17297	6	FD	-10	-10	0.3003868527792318	0.00246403320218048	0.0068512516039885675	0.17590902531150135	1.0
PTBXL	13134	17297	7	FD	-10	-10	0.6826024953351777	0.0021094070440836558	0.005292000435940462	0.11386714536940844	1.0
PTBXL	13134	17297	8	FD	-10	-10	0.2638858443483012	0.0023858333835113294	0.00730011363538077	0.09875569320918151	1.0
PTBXL	13134	17297	1	FD	-10	10	0.3024309634732067	0.001744028454445523	0.004624205037690819	0.07705129003515412	1.0
PTBXL	13134	17297	2	FD	-10	10	0.2704424569321991	0.002313606203784065	0.006191285002474782	0.17278214073212814	1.0
PTBXL	13134	17297	3	FD	-10	10	0.28158364811810105	0.0020894709248715734	0.0052203522730057015	0.13952186962153293	1.0
PTBXL	13134	17297	4	FD	-10	10	0.46585715304206565	0.002354664908289835	0.006253357143791459	0.1533132297139492	1.0
PTBXL	13134	17297	5	FD	-10	10	0.4174320416830338	0.0024408080266923806	0.005995974814854591	0.11692855159357822	1.0
PTBXL	13134	17297	6	FD	-10	10	0.29270746505523176	0.0021905460066214623	0.006225709732307781	0.17596168092339454	1.0
PTBXL	13134	17297	7	FD	-10	10	0.6306048706495211	0.0019315067408791503	0.00482809258697838	0.11373555611106059	1.0
PTBXL	13134	17297	8	FD	-10	10	0.27503558917543863	0.0021633707384934465	0.006536279254036662	0.09894369573329587	1.0
PTBXL	13134	17297	1	FD	10	-10	0.26541141358389964	0.002094808196888198	0.005610463467446487	0.07598016218620587	1.0
PTBXL	13134	17297	2	FD	10	-10	0.2894511219970309	0.003059214865277653	0.00805610612926518	0.1728292389006439	1.0
PTBXL	13134	17297	3	FD	10	-10	0.26826677390391157	0.002679478172799272	0.0067287415616602226	0.13912231464186584	1.0
PTBXL	13134	17297	4	FD	10	-10	0.5056958154885669	0.003141025805748066	0.008324580449992765	0.15302716208773495	1.0
PTBXL	13134	17297	5	FD	10	-10	0.44823430704150485	0.0031513608381278585	0.007827271635233902	0.11796774939245055	1.0
PTBXL	13134	17297	6	FD	10	-10	0.2832550219591726	0.0028549192765452737	0.007986008105411073	0.17594380915230465	1.0
PTBXL	13134	17297	7	FD	10	-10	0.7238106977392412	0.002414165179640875	0.006057407314093124	0.1138670030070985	1.0
PTBXL	13134	17297	8	FD	10	-10	0.2699859496281506	0.0027575917963053144	0.008549988805830461	0.0988503811426064	1.0
PTBXL	13134	17297	1	FD	10	10	0.28592702196103836	0.0019209184565202907	0.005094337265707708	0.07709142239717648	1.0
PTBXL	13134	17297	2	FD	10	10	0.2824671692393395	0.0026375537622269508	0.007072839110706249	0.17282168373512913	1.0
PTBXL	13134	17297	3	FD	10	10	0.30258709953665414	0.002368832937929137	0.005920717269818745	0.1395228762812379	1.0
PTBXL	13134	17297	4	FD	10	10	0.48235710463297393	0.0026895649729047847	0.0071016668670409455	0.1532082129182209	1.0
PTBXL	13134	17297	5	FD	10	10	0.42522638494767634	0.0027969928002674845	0.006803798438592701	0.11683654504655745	1.0
PTBXL	13134	17297	6	FD	10	10	0.2769455535244565	0.0024851460998378773	0.007105350527483429	0.17599644300262815	1.0
PTBXL	13134	17297	7	FD	10	10	0.6600148670928604	0.002175168871529823	0.005437890006002593	0.11373541467067506	1.0
PTBXL	13134	17297	8	FD	10	10	0.28191256207794774	0.002443710527008682	0.007476352954979614	0.09903789463006768	1.0
PTBXL	13134	17297	1	SPEC	-10	-10	0.8505197358763688	0.0024349378009748263	0.005409163525554733	0.1742357787941874	1.0
PTBXL	13134	17297	2	SPEC	-10	-10	0.5082861958961763	0.003410264915747439	0.007335699912941703	0.2682278050244015	1.0
PTBXL	13134	17297	3	SPEC	-10	-10	0.500973784554733	0.003074182858156799	0.006294776036604186	0.2852023234163782	1.0
PTBXL	13134	17297	4	SPEC	-10	-10	0.5096710476481081	0.0035621288019624256	0.007618397860570128	0.2797666432340696	1.0
PTBXL	13134	17297	5	SPEC	-10	-10	0.5540788921240195	0.003504750453632117	0.007260456955904107	0.20760403795486104	1.0
PTBXL	13134	17297	6	SPEC	-10	-10	0.6432672154066752	0.0034612756664472856	0.00729071560611951	0.34097858001894704	1.0
PTBXL	13134	17297	7	SPEC	-10	-10	0.7748502101387582	0.0027805672742508723	0.005709097484243439	0.2104505657777882	1.0
PTBXL	13134	17297	8	SPEC	-10	-10	0.5346943398062247	0.0032288355111285776	0.007865378609656942	0.25353173849981125	1.0
PTBXL	13134	17297	1	SPEC	-10	10	0.8568857349556267	0.0023076608685004434	0.005028965669035354	0.17482124458620296	1.0
PTBXL	13134	17297	2	SPEC	-10	10	0.553229627979149	0.0030383374278079456	0.006586788945057904	0.2681614269312637	1.0
PTBXL	13134	17297	3	SPEC	-10	10	0.5411418195103421	0.0028131987981934955	0.005675103445399396	0.286958918825617	1.0
PTBXL	13134	17297	4	SPEC	-10	10	0.5236423258756395	0.0031588917481103038	0.006689203054545616	0.28036248113603746	1.0
PTBXL	13134	17297	5	SPEC	-10	10	0.6178858724748537	0.003229771008452995	0.006525830840241159	0.20517685445682043	1.0
PTBXL	13134	17297	6	SPEC	-10	10	0.6393058826435988	0.003090005486824399	0.006619873786172697	0.341070802722699	1.0
PTBXL	13134	17297	7	SPEC	-10	10	0.72830784396404	0.0025588257894681487	0.005220382054618661	0.20856593988972846	1.0
PTBXL	13134	17297	8	SPEC	-10	10	0.5356660806920378	0.0029802971733216004	0.00710103128444502	0.25033778180874694	1.0
PTBXL	13134	17297	1	SPEC	10	-10	0.8492347588596473	0.0027061296681142183	0.0060303260869077665	0.1742685592944579	1.0
PTBXL	13134	17297	2	SPEC	10	-10	0.5404142377011802	0.003965922129692433	0.00856992239143125	0.26830130711055955	1.0
PTBXL	13134	17297	3	SPEC	10	-10	0.4821879031784544	0.0035425198483134595	0.007265846214770229	0.2852121404768744	1.0
PTBXL	13134	17297	4	SPEC	10	-10	0.5275396241626811	0.004155466404877289	0.008868785127426882	0.279879287745765	1.0
PTBXL	13134	17297	5	SPEC	10	-10	0.5483654381410771	0.004094395436480362	0.00844728031877154	0.20712571590423165	1.0
PTBXL	13134	17297	6	SPEC	10	-10	0.615684790759102	0.003996214962577753	0.008475434782231285	0.3410560034829372	1.0
PTBXL	13134	17297	7	SPEC	10	-10	0.7750650761062532	0.0031802730228930724	0.0065330575609798035	0.21044844464171525	1.0
PTBXL	13134	17297	8	SPEC	10	-10	0.5583660312039588	0.003719565720406283	0.009188302968043321	0.2536716427451568	1.0
PTBXL	13134	17297	1	SPEC	10	10	0.8564904063221589	0.0025325191542893972	0.005533690972496247	0.17485435397513868	1.0
PTBXL	13134	17297	2	SPEC	10	10	0.5873292682884558	0.0034512893030014813	0.007515913970259244	0.26823458482062	1.0
PTBXL	13134	17297	3	SPEC	10	10	0.5303226835843187	0.003182978889685295	0.006431208384461273	0.2869687865140186	1.0
PTBXL	13134	17297	4	SPEC	10	10	0.5408922836144916	0.0035940428975700903	0.007593624913008518	0.28047562328999426	1.0
PTBXL	13134	17297	5	SPEC	10	10	0.6232074080687013	0.0036821740185984837	0.007407662222389484	0.20470823070964195	1.0
PTBXL	13134	17297	6	SPEC	10	10	0.6151468046459525	0.0034936100763239466	0.007535671078797722	0.34114815341032434	1.0
PTBXL	13134	17297	7	SPEC	10	10	0.7226040729515081	0.002879867331347701	0.005878180674853617	0.20856383279484877	1.0
PTBXL	13134	17297	8	SPEC	10	10	0.5558454720110146	0.003357293759970893	0.008102836922277812	0.2504661819576704	1.0
PTBXL	6312	478	1	FD	-10	-10	0.322497859739984	0.005195832675461168	0.026194932391259546	0.156020423304156	1.0
PTBXL	6312	478	2	FD	-10	-10	0.2777232327840928	0.005171460526064075	0.026483277408229092	0.13444703499495855	1.0
PTBXL	6312	478	3	FD	-10	-10	0.29198060743093646	0.005317037925698006	0.027580819739934318	0.14223237812481923	1.0
PTBXL	6312	478	4	FD	-10	-10	0.317802395054688	0.0055264467249049026	0.028249305766205286	0.15983914521127038	1.0
PTBXL	6312	478	5	FD	-10	-10	0.45220885944889117	0.005293525553991662	0.02746045301945131	0.14815842575919427	1.0
PTBXL	6312	478	6	FD	-10	-10	0.36764543284122747	0.00488911363227973	0.024984539747045183	0.14296136752412728	1.0
PTBXL	6312	478	7	FD	-10	-10	0.3493842243786435	0.004609366123087912	0.025220822065945246	0.14757614209956	1.0
PTBXL	6312	478	8	FD	-10	-10	0.30013487047458853	0.004756789399009399	0.025049686697916667	0.1469552156847586	1.0
PTBXL	6312	478	1	FD	-10	10	0.33674136098852553	0.004481642954446063	0.02254727231168675	0.15606418933520172	1.0
PTBXL	6312	478	2	FD	-10	10	0.284523279776646	0.004465862559563935	0.022789963736630087	0.13448518980623186	1.0
PTBXL	6312	478	3	FD	-10	10	0.30133335551844315	0.004591279030770398	0.023735612857933852	0.14228571777597807	1.0
PTBXL	6312	478	4	FD	-10	10	0.2947709782343227	0.004749741081247472	0.024229806585135433	0.15982261906721018	1.0
PTBXL	6312	478	5	FD	-10	10	0.4231459468783056	0.004564448206603653	0.023596847373457405	0.14812437649373267	1.0
PTBXL	6312	478	6	FD	-10	10	0.3474453536112854	0.004299547027258777	0.021630682946273294	0.1428509052484167	1.0
PTBXL	6312	478	7	FD	-10	10	0.3472252299581483	0.004009697024589757	0.021843809588195345	0.14762031743969312	1.0
PTBXL	6312	478	8	FD	-10	10	0.28255331725304833	0.0041220006949556215	0.021678984607024557	0.1468940500087793	1.0
PTBXL	6312	478	1	FD	10	-10	0.2680103472183844	0.006211225200232975	0.031595940196763886	0.15609919795596494	1.0
PTBXL	6312	478	2	FD	10	-10	0.28684933846289745	0.006249439817569689	0.032093774480375856	0.13445353375338312	1.0
PTBXL	6312	478	3	FD	10	-10	0.30384679240810836	0.006412021072003404	0.03337369529082123	0.14224134734117305	1.0
PTBXL	6312	478	4	FD	10	-10	0.22136538309755682	0.006672077039831514	0.03426480736489183	0.15988374505282638	1.0
PTBXL	6312	478	5	FD	10	-10	0.4581263986156543	0.006368944317673311	0.033135044388439	0.14811717091860546	1.0
PTBXL	6312	478	6	FD	10	-10	0.3686821149588051	0.005892963285828155	0.030123260015140898	0.14291982985599083	1.0
PTBXL	6312	478	7	FD	10	-10	0.32007093992468566	0.005512752152499488	0.030319149937600764	0.1475811446961817	1.0
PTBXL	6312	478	8	FD	10	-10	0.2854825947814427	0.005636562778990999	0.030049054439841422	0.1469987437278294	1.0
PTBXL	6312	478	1	FD	10	10	0.2943119210581787	0.0051935999975008685	0.02636079452331792	0.1561429649458085	1.0
PTBXL	6312	478	2	FD	10	10	0.29324130498417844	0.0052309335601913465	0.026768213309874084	0.13449168680681584	1.0
PTBXL	6312	478	3	FD	10	10	0.31275858665532286	0.005366833748789302	0.027837596753928245	0.14229468772174178	1.0
PTBXL	6312	478	4	FD	10	10	0.2114421082658997	0.005552097117855507	0.02845334375886548	0.1598671871288122	1.0
PTBXL	6312	478	5	FD	10	10	0.42292656468763906	0.005323288705185363	0.027598070845079904	0.14808313765437467	1.0
PTBXL	6312	478	6	FD	10	10	0.3447562881240349	0.005023849968777485	0.02527947741281329	0.14280948370612467	1.0
PTBXL	6312	478	7	FD	10	10	0.32259371964789085	0.004653935618154827	0.025480871882367175	0.1476253259274243	1.0
PTBXL	6312	478	8	FD	10	10	0.2673959937101793	0.004740642681138019	0.025235236860532608	0.1469374331115101	1.0
PTBXL	6312	478	1	SPEC	-10	-10	0.6179071171344518	0.006598810273773925	0.026924993143664134	0.2840682778514263	1.0
PTBXL	6312	478	2	SPEC	-10	-10	0.6623282060560206	0.006266665544751995	0.02702179116848238	0.2570916486025763	1.0
PTBXL	6312	478	3	SPEC	-10	-10	0.7124935356858811	0.006504156782481362	0.028165401744603996	0.2508622705069289	1.0
PTBXL	6312	478	4	SPEC	-10	-10	0.6596120166930773	0.0068550709037882565	0.029003644848828853	0.2810002869030326	1.0
PTBXL	6312	478	5	SPEC	-10	-10	0.43951181159954983	0.00676846709023328	0.028102117444804137	0.24790251942412111	1.0
PTBXL	6312	478	6	SPEC	-10	-10	0.7160347556736387	0.005953876288442856	0.025571904396599593	0.2635956601302561	1.0
PTBXL	6312	478	7	SPEC	-10	-10	0.4869596020127835	0.0059899793255327495	0.025839718784669688	0.3235393451702688	1.0
PTBXL	6312	478	8	SPEC	-10	-10	0.5519346322023523	0.006203630708327496	0.02574191825468497	0.3120075173087948	1.0
PTBXL	6312	478	1	SPEC	-10	10	0.6217326991183707	0.005709525877001033	0.023182864664124784	0.28415469884354555	1.0
PTBXL	6312	478	2	SPEC	-10	10	0.6531453123532299	0.005447260559016256	0.023282064126087958	0.25727607935686214	1.0
PTBXL	6312	478	3	SPEC	-10	10	0.7141241386009638	0.005660832407832722	0.024270349703747446	0.2511972321130207	1.0
PTBXL	6312	478	4	SPEC	-10	10	0.6323258663939797	0.00591551529392305	0.024901197556090746	0.2809116798714166	1.0
PTBXL	6312	478	5	SPEC	-10	10	0.42057209624432085	0.005850478394819433	0.024161947045397057	0.2478019762293417	1.0
PTBXL	6312	478	6	SPEC	-10	10	0.7542401425012906	0.0052794962124306805	0.022194030298952252	0.26268671462784715	1.0
PTBXL	6312	478	7	SPEC	-10	10	0.46217430361023326	0.005216203961224358	0.022391690664370703	0.3234107018528411	1.0
PTBXL	6312	478	8	SPEC	-10	10	0.5145566278445011	0.005387666787018506	0.022288285988613793	0.311851342242732	1.0
PTBXL	6312	478	1	SPEC	10	-10	0.6225899064572287	0.007807541308696693	0.03241028528462191	0.2842064972759276	1.0
PTBXL	6312	478	2	SPEC	10	-10	0.5312286150524043	0.007554634465652162	0.03272392630345871	0.25710857188562786	1.0
PTBXL	6312	478	3	SPEC	10	-10	0.6948043710990123	0.007821747346568432	0.03406134856699247	0.250859500127814	1.0
PTBXL	6312	478	4	SPEC	10	-10	0.615574677027361	0.008201939423270655	0.035119701763907	0.2808490725319189	1.0
PTBXL	6312	478	5	SPEC	10	-10	0.38553209652373865	0.0081052778119094	0.03388977462609933	0.2477774565718634	1.0
PTBXL	6312	478	6	SPEC	10	-10	0.6822891883726967	0.0071554077005973075	0.030820146636684417	0.26347715119090725	1.0
PTBXL	6312	478	7	SPEC	10	-10	0.5025237964579083	0.007068912370146174	0.030996548103981048	0.3237516598261689	1.0
PTBXL	6312	478	8	SPEC	10	-10	0.49320268504425746	0.007269430857121287	0.030793796054538636	0.3126872031968375	1.0
PTBXL	6312	478	1	SPEC	10	10	0.6262651011887165	0.006550184029170177	0.027049311082188335	0.2842929849680825	1.0
PTBXL	6312	478	2	SPEC	10	10	0.5434346156129162	0.006365514759453984	0.027327732212402752	0.25729300781291703	1.0
PTBXL	6312	478	3	SPEC	10	10	0.6998244069091738	0.00659931508793107	0.028448577427321	0.2511945388493828	1.0
PTBXL	6312	478	4	SPEC	10	10	0.591279810543731	0.006854093790307661	0.029192521576916004	0.2807604780065549	1.0
PTBXL	6312	478	5	SPEC	10	10	0.3727397495405417	0.00679171027139205	0.028242967809025184	0.2476769641079522	1.0
PTBXL	6312	478	6	SPEC	10	10	0.7331175496088738	0.006151920345959408	0.02592891879557529	0.2625685656168726	1.0
PTBXL	6312	478	7	SPEC	10	10	0.47078168894369	0.005975704521540917	0.026064923873404422	0.3236225821185996	1.0
PTBXL	6312	478	8	SPEC	10	10	0.45950639496231027	0.00612902485476009	0.02587369653572179	0.31252971556260983	1.0
PTBXL	13400	11474	1	FD	-10	-10	0.34753862932450746	0.001964640759590492	0.017890484247073995	0.15818729222120914	1.0
PTBXL	13400	11474	2	FD	-10	-10	0.35058281666048596	0.0020459830628257723	0.018526121175599628	0.07569019771353218	1.0
PTBXL	13400	11474	3	FD	-10	-10	0.3031229031606037	0.0020230308041682714	0.017831212733604985	0.1312344382204108	1.0
PTBXL	13400	11474	4	FD	-10	-10	0.36823751673952126	0.0019394761898706525	0.019170654655012984	0.12310598640055516	1.0
PTBXL	13400	11474	5	FD	-10	-10	0.3102707464374312	0.0019111101520557204	0.018545306698944636	0.10867304999561385	1.0
PTBXL	13400	11474	6	FD	-10	-10	0.3004425524765413	0.001888963386334387	0.01844710690543712	0.12093174875572772	1.0
PTBXL	13400	11474	7	FD	-10	-10	0.3389553386926212	0.001969614354453211	0.01799356225400698	0.13486623593610172	1.0
PTBXL	13400	11474	8	FD	-10	-10	0.3118724021506601	0.0017533890292889135	0.015062427502670755	0.112314461049711	1.0
PTBXL	13400	11474	9	FD	-10	-10	0.8441758033961827	0.001962592634530955	0.019181579632135046	0.12115141148956646	1.0
PTBXL	13400	11474	10	FD	-10	-10	0.35496758924912347	0.0019775706806706103	0.019212204025883924	0.14621366770227912	1.0
PTBXL	13400	11474	11	FD	-10	-10	0.6563203721649694	0.0018694371727955947	0.01869386204121912	0.12510316585168246	1.0
PTBXL	13400	11474	1	FD	-10	10	0.3595446352498622	0.0018036042431481636	0.016136639032596895	0.1580839134008274	1.0
PTBXL	13400	11474	2	FD	-10	10	0.35679394185222374	0.001862969938218927	0.016733223066050625	0.07606887567774874	1.0
PTBXL	13400	11474	3	FD	-10	10	0.3428364467471926	0.0018534701425016176	0.016147311691614156	0.13073610229743027	1.0
PTBXL	13400	11474	4	FD	-10	10	0.353600730863641	0.001755345263508934	0.01723908136305179	0.12298356464244758	1.0
PTBXL	13400	11474	5	FD	-10	10	0.3158003385905911	0.0017554352002581415	0.016723731591777088	0.1089483401372902	1.0
PTBXL	13400	11474	6	FD	-10	10	0.31672375568271427	0.0017302732167724492	0.016593412161720156	0.1213734625701067	1.0
PTBXL	13400	11474	7	FD	-10	10	0.3899884125543966	0.0018055470432028476	0.016280482471961205	0.1342665569001495	1.0
PTBXL	13400	11474	8	FD	-10	10	0.2868524835770615	0.0016289837385033811	0.013790701067144254	0.11210034789229208	1.0
PTBXL	13400	11474	9	FD	-10	10	0.7852822856396576	0.001784811417845979	0.01725631413693228	0.12104785053896107	1.0
PTBXL	13400	11474	10	FD	-10	10	0.38131722478031843	0.0018094573196045303	0.01726223091357596	0.14619057487745643	1.0
PTBXL	13400	11474	11	FD	-10	10	0.6383687522155895	0.0017471689111524507	0.016863535613816347	0.12617038664781685	1.0
PTBXL	13400	11474	1	FD	10	-10	0.33375159150671635	0.0021780048750835606	0.020121209433250388	0.1579643099785172	1.0
PTBXL	13400	11474	2	FD	10	-10	0.35856951749702204	0.002289986466876881	0.020891191688731745	0.07568417404537046	1.0
PTBXL	13400	11474	3	FD	10	-10	0.31088936334106143	0.002241089728494647	0.020027894847076816	0.13130679949707313	1.0
PTBXL	13400	11474	4	FD	10	-10	0.39620572401658	0.002180045088842419	0.021739458189319442	0.12323205053630835	1.0
PTBXL	13400	11474	5	FD	10	-10	0.24692293657602013	0.0021329016451638164	0.020918034334754667	0.10860165229783768	1.0
PTBXL	13400	11474	6	FD	10	-10	0.32988091707332334	0.0021107896121253925	0.020830357665385123	0.12098049166813737	1.0
PTBXL	13400	11474	7	FD	10	-10	0.3638365277159454	0.0021851296561240263	0.020246744278273197	0.13486841714726547	1.0
PTBXL	13400	11474	8	FD	10	-10	0.31489866109632153	0.0019044619520173776	0.016575636151349715	0.1121173855441412	1.0
PTBXL	13400	11474	9	FD	10	-10	0.755710730758347	0.002215743208387434	0.021793260400546383	0.12121448505434947	1.0
PTBXL	13400	11474	10	FD	10	-10	0.3647165488973238	0.0022304832613958287	0.02177093011852036	0.14622466765800415	1.0
PTBXL	13400	11474	11	FD	10	-10	0.6982125120494593	0.0020727837993419073	0.021095648764819255	0.1247776171969812	1.0
PTBXL	13400	11474	1	FD	10	10	0.3487223151036971	0.0019739338032463594	0.017909367620997024	0.1578617671613559	1.0
PTBXL	13400	11474	2	FD	10	10	0.3645692646358076	0.0020561380412393265	0.018603297314577844	0.07606337501867741	1.0
PTBXL	13400	11474	3	FD	10	10	0.35419246686092354	0.0020279763043568664	0.01790797322582052	0.1308072181072268	1.0
PTBXL	13400	11474	4	FD	10	10	0.3764358064355264	0.001944745508826064	0.019265670821904318	0.12310929029283575	1.0
PTBXL	13400	11474	5	FD	10	10	0.26055575249560015	0.0019328188763185115	0.018603011846060346	0.10887762646132114	1.0
PTBXL	13400	11474	6	FD	10	10	0.3446142189394247	0.001907332807816049	0.0184781987447664	0.12142254388216273	1.0
PTBXL	13400	11474	7	FD	10	10	0.4178414066729994	0.0019779279570417106	0.018082952927328335	0.1342678120103456	1.0
PTBXL	13400	11474	8	FD	10	10	0.28723287671901915	0.0017540681505229777	0.015041179990898174	0.11190334899280727	1.0
PTBXL	13400	11474	9	FD	10	10	0.7003800509393295	0.001986042498866138	0.019321374873582885	0.12111070243862362	1.0
PTBXL	13400	11474	10	FD	10	10	0.3930424553669704	0.0020122477644022134	0.019284207100861876	0.14620150602570162	1.0
PTBXL	13400	11474	11	FD	10	10	0.6732204497666829	0.0019122079037941215	0.018767426672592607	0.12585233427199613	1.0
PTBXL	13400	11474	1	SPEC	-10	-10	0.6358605177541669	0.0027728548285550774	0.018077346156269707	0.3098168868373921	1.0
PTBXL	13400	11474	2	SPEC	-10	-10	1.5322815310591016	0.00284446959727786	0.01873894062464776	0.2044977413574019	1.0
PTBXL	13400	11474	3	SPEC	-10	-10	0.5381553637519018	0.0027775371194203213	0.018055010700552692	0.19355128932018154	1.0
PTBXL	13400	11474	4	SPEC	-10	-10	0.6863328796239316	0.0026108152252282304	0.019346398353698342	0.24889626855620242	1.0
PTBXL	13400	11474	5	SPEC	-10	-10	0.6475702949746822	0.002595484431073163	0.018759740561505565	0.2177995594037573	1.0
PTBXL	13400	11474	6	SPEC	-10	-10	0.6060142840014388	0.0024520750987143394	0.018568732796030045	0.2768501869863686	1.0
PTBXL	13400	11474	7	SPEC	-10	-10	0.5223988290399924	0.002752152178453848	0.018237594958559897	0.2726955770104318	1.0
PTBXL	13400	11474	8	SPEC	-10	-10	0.626693413298548	0.002419450196806927	0.015234346591500752	0.19237444739375528	1.0
PTBXL	13400	11474	9	SPEC	-10	-10	0.701709373983692	0.002566082540190697	0.01932776445429683	0.2867701659655903	1.0
PTBXL	13400	11474	10	SPEC	-10	-10	0.7427052072875548	0.0027174675274357148	0.01941467119377917	0.2814253399752991	1.0
PTBXL	13400	11474	11	SPEC	-10	-10	0.5658734157638646	0.0025161049971031053	0.018949412807337862	0.21945301561115255	1.0
PTBXL	13400	11474	1	SPEC	-10	10	0.6571156502182581	0.002555236939449902	0.016320371521180925	0.30932726204762123	1.0
PTBXL	13400	11474	2	SPEC	-10	10	1.4539662335168089	0.002613872015761911	0.016931226416227328	0.20587500534746944	1.0
PTBXL	13400	11474	3	SPEC	-10	10	0.5191816721157771	0.002562007702550696	0.016357256181775023	0.19317807514830002	1.0
PTBXL	13400	11474	4	SPEC	-10	10	0.8229176257520877	0.00236576481852475	0.017400077256334467	0.24889355376552383	1.0
PTBXL	13400	11474	5	SPEC	-10	10	0.645967721340326	0.0023890488109015043	0.016928192777521688	0.2179538048381441	1.0
PTBXL	13400	11474	6	SPEC	-10	10	0.5912258460488964	0.0022789931464848073	0.01672799929918196	0.27785760085027655	1.0
PTBXL	13400	11474	7	SPEC	-10	10	0.4787275486729609	0.002537598790348972	0.016502515244186597	0.2710921027585639	1.0
PTBXL	13400	11474	8	SPEC	-10	10	0.5758163419180533	0.002252908689459204	0.013963072304724204	0.19185827721044238	1.0
PTBXL	13400	11474	9	SPEC	-10	10	0.6955077619379479	0.0023384491584009857	0.017388128988729906	0.2861684906731698	1.0
PTBXL	13400	11474	10	SPEC	-10	10	0.7390765485524387	0.0025283931974178714	0.017485916756988386	0.2813721302351221	1.0
PTBXL	13400	11474	11	SPEC	-10	10	0.591023629244277	0.0023828916727769763	0.017138447723847747	0.2220019442009614	1.0
PTBXL	13400	11474	1	SPEC	10	-10	0.655686795674505	0.003050796794984376	0.020305371172648478	0.3097474686938893	1.0
PTBXL	13400	11474	2	SPEC	10	-10	1.6824694814702978	0.003175478235690001	0.021122187937314747	0.20462384756534374	1.0
PTBXL	13400	11474	3	SPEC	10	-10	0.5496109228298091	0.0030706677213600676	0.0202647359485334	0.19348625600838515	1.0
PTBXL	13400	11474	4	SPEC	10	-10	0.6969391513247515	0.0029221658798791487	0.02192353843118305	0.24923089605196322	1.0
PTBXL	13400	11474	5	SPEC	10	-10	0.5326777400161923	0.0028609429681080247	0.021130182511031183	0.21808109732110445	1.0
PTBXL	13400	11474	6	SPEC	10	-10	0.6248561532051049	0.0027333311842055565	0.020960561019102972	0.27701416653374367	1.0
PTBXL	13400	11474	7	SPEC	10	-10	0.5388461345763581	0.0030273797151843746	0.020485034442875822	0.27286702020059184	1.0
PTBXL	13400	11474	8	SPEC	10	-10	0.6215857662145123	0.002602635913631446	0.01673721450444507	0.19139350598858915	1.0
PTBXL	13400	11474	9	SPEC	10	-10	0.7317410243387918	0.002887014145659652	0.02194497957112306	0.2870484990618168	1.0
PTBXL	13400	11474	10	SPEC	10	-10	0.6261500174145672	0.003054069992928243	0.021988704265861157	0.2816413908434621	1.0
PTBXL	13400	11474	11	SPEC	10	-10	0.5706245511357636	0.002740551626846478	0.021342523025212244	0.217414913009322	1.0
PTBXL	13400	11474	1	SPEC	10	10	0.6771061642930508	0.002776218002944204	0.018090350600609408	0.3092561922405097	1.0
PTBXL	13400	11474	2	SPEC	10	10	1.5769514163144944	0.0028780227708492803	0.018815549738288674	0.2060031365397205	1.0
PTBXL	13400	11474	3	SPEC	10	10	0.5272182142595238	0.002797985493388265	0.018127938759333443	0.19311273514059485	1.0
PTBXL	13400	11474	4	SPEC	10	10	0.8487020269019843	0.0026100792007233303	0.019432222011548265	0.24922769877798054	1.0
PTBXL	13400	11474	5	SPEC	10	10	0.5444033994787931	0.0025989903882650115	0.018804282993693248	0.21823474502134074	1.0
PTBXL	13400	11474	6	SPEC	10	10	0.6061112085283025	0.0025067976981265248	0.018621879084617116	0.27802198248698223	1.0
PTBXL	13400	11474	7	SPEC	10	10	0.48834319672030424	0.002757169403802749	0.01829739572865147	0.2712563917971567	1.0
PTBXL	13400	11474	8	SPEC	10	10	0.5663908246173704	0.00240310127192785	0.015204228689392965	0.19087802560876602	1.0
PTBXL	13400	11474	9	SPEC	10	10	0.7211739589917412	0.002593288596730342	0.019456325963099125	0.28644522366770747	1.0
PTBXL	13400	11474	10	SPEC	10	10	0.6359649933387214	0.0028024150920163086	0.01952390369706171	0.2815855194790038	1.0
PTBXL	13400	11474	11	SPEC	10	10	0.5981746561583541	0.0025652606608651137	0.01903696084744395	0.22003593929265172	1.0
PTBXL	5042	12480	1	FD	-10	-10	0.22318804962991495	0.002343591741014251	0.014253319416488225	0.09666885136452513	1.0
PTBXL	5042	12480	2	FD	-10	-10	0.28357739402055654	0.0022180090141365547	0.014005638506806362	0.08072668049816414	1.0
PTBXL	5042	12480	3	FD	-10	-10	0.22596978088412395	0.0024059952554741407	0.014980946650229233	0.08159183021951694	1.0
PTBXL	5042	12480	4	FD	-10	-10	0.4697430284563436	0.0024491260330023893	0.015512730565871642	0.09990679161310419	1.0
PTBXL	5042	12480	5	FD	-10	-10	0.3298373467380409	0.002317198041413547	0.014182439963503619	0.12253507984491775	1.0
PTBXL	5042	12480	6	FD	-10	-10	0.36563288434338026	0.002158215231603429	0.013333976436723759	0.06446040682452557	1.0
PTBXL	5042	12480	7	FD	-10	-10	0.22017485868324907	0.0021259365936913644	0.012965102381121812	0.07000894883451272	1.0
PTBXL	5042	12480	8	FD	-10	-10	0.28106869385508493	0.002227103639686777	0.014384287482042346	0.08534892170136096	1.0
PTBXL	5042	12480	9	FD	-10	-10	3.1401451927320894	0.0022871334894895992	0.013801941282005604	0.1063351879972544	1.0
PTBXL	5042	12480	1	FD	-10	10	0.22230162870363862	0.002108288937609977	0.012751246329052023	0.09666679030560558	1.0
PTBXL	5042	12480	2	FD	-10	10	0.3063961124929407	0.0020122488052915365	0.012590853315035143	0.08072258462982534	1.0
PTBXL	5042	12480	3	FD	-10	10	0.23688511526216863	0.0021621864617694586	0.013356823087251396	0.08166703919040168	1.0
PTBXL	5042	12480	4	FD	-10	10	0.7561817086547367	0.0021767501380918763	0.013685161652026762	0.09986799700561405	1.0
PTBXL	5042	12480	5	FD	-10	10	0.32264585369933674	0.002084099855086881	0.012663355159881162	0.12250646539362822	1.0
PTBXL	5042	12480	6	FD	-10	10	0.32929633142340253	0.0019576793561263957	0.012004576247053221	0.06443751411267845	1.0
PTBXL	5042	12480	7	FD	-10	10	0.20501499059896905	0.0019340330868131814	0.011730985807080098	0.06999407847708047	1.0
PTBXL	5042	12480	8	FD	-10	10	0.6496842229705253	0.0020021516257713494	0.012841033222691688	0.08533470058286102	1.0
PTBXL	5042	12480	9	FD	-10	10	2.8928359833808064	0.002060444872463273	0.012345298316843788	0.10631098287158203	1.0
PTBXL	5042	12480	1	FD	10	-10	0.2185241480126672	0.0026451388296024323	0.016143286296678425	0.09668265944356423	1.0
PTBXL	5042	12480	2	FD	10	-10	0.2793753564268107	0.0025025405399113332	0.015837352109529624	0.08073118231272554	1.0
PTBXL	5042	12480	3	FD	10	-10	0.24062522569401767	0.0027207624508622445	0.017064266710639764	0.08157025729627401	1.0
PTBXL	5042	12480	4	FD	10	-10	0.4701272206302325	0.0027831398101182455	0.017821417424209732	0.09968173559406641	1.0
PTBXL	5042	12480	5	FD	10	-10	0.32066734063756097	0.0026352848182395784	0.016145854037050777	0.12253428745365588	1.0
PTBXL	5042	12480	6	FD	10	-10	0.28680400647509086	0.0024179056744419282	0.01500416584504623	0.06446932050402644	1.0
PTBXL	5042	12480	7	FD	10	-10	0.2228197547930813	0.0023309513361493292	0.014417064169048973	0.06990280897605602	1.0
PTBXL	5042	12480	8	FD	10	-10	0.2912858826989819	0.002534078497832838	0.016376895289849154	0.08534899763124623	1.0
PTBXL	5042	12480	9	FD	10	-10	3.5599427872217495	0.0025733132191092683	0.01558251283650764	0.10636623168025511	1.0
PTBXL	5042	12480	1	FD	10	10	0.21808742716864932	0.0023459253247704853	0.014237398927381937	0.09668059417817479	1.0
PTBXL	5042	12480	2	FD	10	10	0.3053360232789774	0.002239769664250059	0.014045067057933467	0.08072708298516303	1.0
PTBXL	5042	12480	3	FD	10	10	0.25107881804343907	0.0024079936585041316	0.01498243405835472	0.08164550584800129	1.0
PTBXL	5042	12480	4	FD	10	10	0.7952219127238289	0.002428819364933899	0.015434895027637424	0.09964299281225	1.0
PTBXL	5042	12480	5	FD	10	10	0.31371712967956117	0.0023349689534796557	0.014202074248407639	0.1225056728938283	1.0
PTBXL	5042	12480	6	FD	10	10	0.2552418720886312	0.0021656589766822507	0.013337733116275357	0.06444641990343801	1.0
PTBXL	5042	12480	7	FD	10	10	0.20576576285836376	0.0020968224835970876	0.012897194577776527	0.06988793849175857	1.0
PTBXL	5042	12480	8	FD	10	10	0.7036085264816838	0.002244257353178205	0.014402438339381735	0.08533477641397873	1.0
PTBXL	5042	12480	9	FD	10	10	3.2312790895971806	0.0022840796817602594	0.013731087612850232	0.10634199665588207	1.0
PTBXL	5042	12480	1	SPEC	-10	-10	0.47292420185991557	0.003230822425765348	0.014575308669690883	0.2208416314020151	1.0
PTBXL	5042	12480	2	SPEC	-10	-10	0.5218470121075087	0.002863065499603462	0.014273477359727955	0.15800990745290722	1.0
PTBXL	5042	12480	3	SPEC	-10	-10	0.6450635509250827	0.0030199884275724023	0.015246273864918518	0.17161866177866206	1.0
PTBXL	5042	12480	4	SPEC	-10	-10	0.5541881807073973	0.003214917525587757	0.015836591221368348	0.1887639576926721	1.0
PTBXL	5042	12480	5	SPEC	-10	-10	0.4593486366797839	0.0029659231283851034	0.014445732927783799	0.21147473830162253	1.0
PTBXL	5042	12480	6	SPEC	-10	-10	1.1886028581815091	0.002739604805587216	0.013674445822055742	0.17374301926286592	1.0
PTBXL	5042	12480	7	SPEC	-10	-10	0.6377362491728177	0.002794134807256786	0.013279845229932983	0.21271501341420818	1.0
PTBXL	5042	12480	8	SPEC	-10	-10	0.5575271281175914	0.0028489927741428642	0.01463571742945933	0.13896810295983372	1.0
PTBXL	5042	12480	9	SPEC	-10	-10	0.6234001563750416	0.0031008102585363697	0.014123313596809035	0.2788660326070417	1.0
PTBXL	5042	12480	1	SPEC	-10	10	0.46098803546920336	0.0029121321589481454	0.013049482731241591	0.22085112949197974	1.0
PTBXL	5042	12480	2	SPEC	-10	10	0.517133125020074	0.0026094127957604126	0.0128482287446969	0.15808616495359867	1.0
PTBXL	5042	12480	3	SPEC	-10	10	0.6485474416660971	0.002728386155211552	0.013613410896665679	0.17189722351812656	1.0
PTBXL	5042	12480	4	SPEC	-10	10	0.4915753740128012	0.0028679945926037274	0.013987088650778037	0.18863524538280485	1.0
PTBXL	5042	12480	5	SPEC	-10	10	0.4403198022212781	0.002676835995767867	0.012911160419073434	0.21143062282818617	1.0
PTBXL	5042	12480	6	SPEC	-10	10	1.073238476668604	0.0024907295271952338	0.012321039807374099	0.17363671193253144	1.0
PTBXL	5042	12480	7	SPEC	-10	10	0.5887450345541706	0.002548258944373478	0.012025714606114572	0.21262851628482493	1.0
PTBXL	5042	12480	8	SPEC	-10	10	0.5703346658914342	0.0025727627345446084	0.013078094052932426	0.13903123142026974	1.0
PTBXL	5042	12480	9	SPEC	-10	10	0.6825334336028355	0.0028025856251853785	0.0126453231178139	0.27879788162583696	1.0
PTBXL	5042	12480	1	SPEC	10	-10	0.46328695365486694	0.003630855206033428	0.016494133916861616	0.22085868321371407	1.0
PTBXL	5042	12480	2	SPEC	10	-10	0.48761478657285384	0.003220038604517759	0.016133548179137168	0.15802100533617328	1.0
PTBXL	5042	12480	3	SPEC	10	-10	0.6524100523199509	0.0034013518303498583	0.01734872250487515	0.17155861159569477	1.0
PTBXL	5042	12480	4	SPEC	10	-10	0.4781036004102568	0.003612052306178025	0.01815320542992263	0.18797345673647217	1.0
PTBXL	5042	12480	5	SPEC	10	-10	0.41528794874542246	0.003365462121422979	0.016438385094736756	0.21145402509570946	1.0
PTBXL	5042	12480	6	SPEC	10	-10	1.2813490935154064	0.003053828379326718	0.015371653453615918	0.1738051353721493	1.0
PTBXL	5042	12480	7	SPEC	10	-10	0.6006377486312262	0.0030419011824183804	0.014740591892254759	0.21302054441847793	1.0
PTBXL	5042	12480	8	SPEC	10	-10	0.5592509521696553	0.0032355219394653587	0.01665879632530339	0.13897012796636038	1.0
PTBXL	5042	12480	9	SPEC	10	-10	0.6401929616815143	0.0034713375209345664	0.015936611088947752	0.279099988092892	1.0
PTBXL	5042	12480	1	SPEC	10	10	0.45107710652776617	0.0032266026717060726	0.014558230456314698	0.22086817920156185	1.0
PTBXL	5042	12480	2	SPEC	10	10	0.48633326442114244	0.0028953828996564138	0.014326285676380501	0.15809727894697223	1.0
PTBXL	5042	12480	3	SPEC	10	10	0.6554170775481438	0.0030266673758731675	0.015254709955361878	0.17183743534399687	1.0
PTBXL	5042	12480	4	SPEC	10	10	0.4173113036619504	0.0031645810335217926	0.01574071410539386	0.18784494351496844	1.0
PTBXL	5042	12480	5	SPEC	10	10	0.3993117793449479	0.0029923961929941437	0.014473663235335745	0.21140992406117654	1.0
PTBXL	5042	12480	6	SPEC	10	10	1.142601496626456	0.002741683566987378	0.013675481860704854	0.17369872988208418	1.0
PTBXL	5042	12480	7	SPEC	10	10	0.5503813516639564	0.002743510187828169	0.013197644535868245	0.2129335685191679	1.0
PTBXL	5042	12480	8	SPEC	10	10	0.5734101623485931	0.0028784676065840846	0.014664501939950758	0.13903325802607433	1.0
PTBXL	5042	12480	9	SPEC	10	10	0.704489711094835	0.0030915577783458695	0.01405724402810702	0.27903153204201725	1.0
PTBXL	5341	12677	1	FD	-10	-10	0.3741284680032822	0.0031714174131778836	0.012346338159059151	0.07867880438491072	1.0
PTBXL	5341	12677	2	FD	-10	-10	0.29260720034670645	0.0037598320704068777	0.013196733237577906	0.06513340659407463	1.0
PTBXL	5341	12677	3	FD	-10	-10	0.22787110666947516	0.003876725917015425	0.0128379040098724	0.06829428176604975	1.0
PTBXL	5341	12677	4	FD	-10	-10	0.2684535586267074	0.004231687107538424	0.013087207274772831	0.07699883841353805	1.0
PTBXL	5341	12677	5	FD	-10	-10	0.18247082078617177	0.0038376256844198653	0.012475875164719744	0.07323094583265417	1.0
PTBXL	5341	12677	6	FD	-10	-10	0.38610419303554616	0.0036563331283615288	0.014855652745635427	0.09298068498767942	1.0
PTBXL	5341	12677	7	FD	-10	-10	0.2871748391197314	0.003658322791814194	0.014638383529945266	0.07149344278560765	1.0
PTBXL	5341	12677	8	FD	-10	-10	0.3326864170815939	0.0036864768413983695	0.014811939243735067	0.07705758972380665	1.0
PTBXL	5341	12677	1	FD	-10	10	0.3670215365881633	0.002912949517590157	0.011224005178176974	0.07863116473785527	1.0
PTBXL	5341	12677	2	FD	-10	10	0.3072851065165447	0.0033301255591120576	0.011653129804983646	0.06514201187662612	1.0
PTBXL	5341	12677	3	FD	-10	10	0.2376763900555612	0.003453153171002054	0.011400815526877647	0.06831123064548596	1.0
PTBXL	5341	12677	4	FD	-10	10	0.4449948111095285	0.003731239955815262	0.011515607627310274	0.07702039731726529	1.0
PTBXL	5341	12677	5	FD	-10	10	0.18901969020160708	0.003396026789243015	0.010991703820291882	0.07325664219857911	1.0
PTBXL	5341	12677	6	FD	-10	10	0.3810124350652065	0.003248362254987524	0.013124784113940035	0.09307815461917034	1.0
PTBXL	5341	12677	7	FD	-10	10	0.3398393486984769	0.0032483305782223682	0.012927083908037283	0.07150752795056245	1.0
PTBXL	5341	12677	8	FD	-10	10	0.33215883781153793	0.0032960319192712135	0.013176643871139565	0.07713132801073799	1.0
PTBXL	5341	12677	1	FD	10	-10	0.3484951562959369	0.0035902129260699245	0.014038182144236125	0.07868067810105565	1.0
PTBXL	5341	12677	2	FD	10	-10	0.2944044713315869	0.004282871980319909	0.015172001657392744	0.06489189659147959	1.0
PTBXL	5341	12677	3	FD	10	-10	0.20833032817100994	0.004309782489453534	0.014601448952345272	0.0679792711571227	1.0
PTBXL	5341	12677	4	FD	10	-10	0.23703495221980958	0.0048193324492133436	0.015081553599699161	0.07696411101883456	1.0
PTBXL	5341	12677	5	FD	10	-10	0.14677689878908934	0.004398931212325859	0.014393795161548182	0.07312535453059706	1.0
PTBXL	5341	12677	6	FD	10	-10	0.3922833066146131	0.004168938584913521	0.017107387774969313	0.09278832531986411	1.0
PTBXL	5341	12677	7	FD	10	-10	0.27397134602151035	0.004169538536776927	0.016836526983677984	0.07132867467201659	1.0
PTBXL	5341	12677	8	FD	10	-10	0.25561433513766435	0.00421675011496804	0.0170573823754424	0.07688323272062081	1.0
PTBXL	5341	12677	1	FD	10	10	0.3436475395506016	0.0032491519318871035	0.012572656850419908	0.0786330245113407	1.0
PTBXL	5341	12677	2	FD	10	10	0.3108468480747072	0.003722652260640452	0.013146360984742443	0.06490055678466074	1.0
PTBXL	5341	12677	3	FD	10	10	0.2220484198083696	0.003771992500979965	0.012737609345954836	0.06799639356992111	1.0
PTBXL	5341	12677	4	FD	10	10	0.44328475597259054	0.004163443512719027	0.01300053309903819	0.07698572511850062	1.0
PTBXL	5341	12677	5	FD	10	10	0.1592754571358652	0.003816078173052833	0.01243045602257718	0.07315109733539776	1.0
PTBXL	5341	12677	6	FD	10	10	0.38560410194717387	0.0036313090735217712	0.014815589050171208	0.09288601001473616	1.0
PTBXL	5341	12677	7	FD	10	10	0.33565886966559355	0.00363335345215023	0.01458968721442197	0.07134282181150224	1.0
PTBXL	5341	12677	8	FD	10	10	0.26602168482101884	0.0036947740220270517	0.014867695787946486	0.07695740852359467	1.0
PTBXL	5341	12677	1	SPEC	-10	-10	0.45226832064837147	0.003750876749163083	0.012644205156436075	0.17217827941398145	1.0
PTBXL	5341	12677	2	SPEC	-10	-10	0.4599060369067002	0.004455411586561543	0.013531931836779093	0.18498265316839135	1.0
PTBXL	5341	12677	3	SPEC	-10	-10	0.6960091874968863	0.004617080833693635	0.013305260639581628	0.18741756736720797	1.0
PTBXL	5341	12677	4	SPEC	-10	-10	0.6017146262516485	0.005103251745932543	0.013587007487440503	0.21456768511656324	1.0
PTBXL	5341	12677	5	SPEC	-10	-10	0.37920576891658886	0.0045419598175277165	0.012863269601891677	0.17794533555039257	1.0
PTBXL	5341	12677	6	SPEC	-10	-10	0.5684461752063086	0.004392355396297143	0.015270460928874319	0.22114798968465016	1.0
PTBXL	5341	12677	7	SPEC	-10	-10	0.4596379136709075	0.004373287957336043	0.015042976702060756	0.16902528533783906	1.0
PTBXL	5341	12677	8	SPEC	-10	-10	0.7193197578695051	0.004434503709269112	0.015283481768706943	0.20699110784465477	1.0
PTBXL	5341	12677	1	SPEC	-10	10	0.4554992841701593	0.003484558665091489	0.011524465110496405	0.17176918214967749	1.0
PTBXL	5341	12677	2	SPEC	-10	10	0.4476286122815307	0.00396027503486971	0.01196484770044591	0.1849828491207347	1.0
PTBXL	5341	12677	3	SPEC	-10	10	0.6881317569235185	0.004137737631722872	0.011836383384728243	0.1873843976823128	1.0
PTBXL	5341	12677	4	SPEC	-10	10	0.6017879445192976	0.0045193722794471605	0.011973519791262249	0.2145853993545832	1.0
PTBXL	5341	12677	5	SPEC	-10	10	0.4157116856204246	0.004031135951153915	0.011344037560370465	0.17804404882733524	1.0
PTBXL	5341	12677	6	SPEC	-10	10	0.6093782283643526	0.003980346359415624	0.013544344263777333	0.22244566807423485	1.0
PTBXL	5341	12677	7	SPEC	-10	10	0.5065577184517807	0.0039049663281469763	0.013308811774746947	0.16906196585096595	1.0
PTBXL	5341	12677	8	SPEC	-10	10	0.6945825697289345	0.004043675159259524	0.01360519287538382	0.20695599681833718	1.0
PTBXL	5341	12677	1	SPEC	10	-10	0.48059464583726563	0.004228332648850348	0.014356383925664688	0.17220315621944368	1.0
PTBXL	5341	12677	2	SPEC	10	-10	0.4502585119522394	0.005013579097324199	0.015514603216751171	0.18423715562811283	1.0
PTBXL	5341	12677	3	SPEC	10	-10	0.7226526921400485	0.005073693356086838	0.015066732639206626	0.18668154156864855	1.0
PTBXL	5341	12677	4	SPEC	10	-10	0.6338508562707884	0.005767975124991569	0.015619711122881122	0.21501153019931932	1.0
PTBXL	5341	12677	5	SPEC	10	-10	0.37802001956371756	0.0051649634785907025	0.014808718076750903	0.17768034919071862	1.0
PTBXL	5341	12677	6	SPEC	10	-10	0.5615459481280684	0.0049660683503787864	0.01755045713021406	0.2205239172150618	1.0
PTBXL	5341	12677	7	SPEC	10	-10	0.4566858548419706	0.004949251826981776	0.01726923123497857	0.16858964752126132	1.0
PTBXL	5341	12677	8	SPEC	10	-10	0.558694029471217	0.004986947815464631	0.017551283002063423	0.20606459935239443	1.0
PTBXL	5341	12677	1	SPEC	10	10	0.48076519939965034	0.0038713104204179164	0.012891287926655715	0.1717937112763053	1.0
PTBXL	5341	12677	2	SPEC	10	10	0.43762082709820577	0.0043741543178988755	0.013461251201472063	0.18423771715190337	1.0
PTBXL	5341	12677	3	SPEC	10	10	0.7101724702044766	0.004469556057534213	0.01316714215042279	0.1866487455032333	1.0
PTBXL	5341	12677	4	SPEC	10	10	0.6293437585739388	0.005005723823428414	0.013485338950757313	0.2150290760307069	1.0
PTBXL	5341	12677	5	SPEC	10	10	0.4198346216276529	0.004494445594268057	0.012801502863908505	0.17777937075322905	1.0
PTBXL	5341	12677	6	SPEC	10	10	0.6092149421644623	0.004415225230263018	0.015260099216323165	0.22182702373728977	1.0
PTBXL	5341	12677	7	SPEC	10	10	0.510437421761174	0.004337877389733147	0.014992543093934404	0.1686267554152822	1.0
PTBXL	5341	12677	8	SPEC	10	10	0.5533694899388918	0.0044613660288543135	0.015309266947786074	0.20603535416806515	1.0
PTBXL	10617	17575	1	FD	-10	-10	0.41056331050370226	0.00282401230564084	0.012822209326095837	0.13034963642082523	1.0
PTBXL	10617	17575	2	FD	-10	-10	0.3845100106263358	0.002882251037243107	0.012071715675230146	0.14093186784491377	1.0
PTBXL	10617	17575	3	FD	-10	-10	0.3164479343603049	0.0034243200052464975	0.014421182334154257	0.09800742106986769	1.0
PTBXL	10617	17575	4	FD	-10	-10	0.47380345871169544	0.0031560277693990168	0.014489644065110848	0.13402829662961568	1.0
PTBXL	10617	17575	5	FD	-10	-10	0.2655791529005833	0.003314051608393923	0.015447574850223503	0.08547350812720379	1.0
PTBXL	10617	17575	6	FD	-10	-10	0.37706973172896646	0.003329871961110238	0.01493654367801813	0.08498985289193553	1.0
PTBXL	10617	17575	7	FD	-10	-10	0.299845185993808	0.0030114618881570774	0.013293938026099593	0.13572152812796387	1.0
PTBXL	10617	17575	8	FD	-10	-10	0.4626666321065682	0.0031048669680975075	0.014045366692332927	0.08980361677233968	1.0
PTBXL	10617	17575	9	FD	-10	-10	0.21745087648820582	0.0031323078099611563	0.015362855918926253	0.06360450601990705	1.0
PTBXL	10617	17575	1	FD	-10	10	0.406169085704396	0.0026017973681384215	0.011677511468041602	0.13025868151746575	1.0
PTBXL	10617	17575	2	FD	-10	10	0.3811630795566205	0.0026265900939180823	0.010958032385353941	0.14091379372595716	1.0
PTBXL	10617	17575	3	FD	-10	10	0.31040720412122846	0.0030732665516335976	0.012872909466455655	0.09802549070275592	1.0
PTBXL	10617	17575	4	FD	-10	10	0.4873026018287422	0.002891625674505898	0.0130337150031808	0.13393358756955934	1.0
PTBXL	10617	17575	5	FD	-10	10	0.27527825673061707	0.0029727004008285552	0.013707103182041965	0.08559984395052327	1.0
PTBXL	10617	17575	6	FD	-10	10	0.3702107536228669	0.0029658167758095603	0.013291879874595035	0.08500701919304626	1.0
PTBXL	10617	17575	7	FD	-10	10	0.29725864475433883	0.00274413209117641	0.012065778230464686	0.135829800575417	1.0
PTBXL	10617	17575	8	FD	-10	10	0.4730732681520578	0.0027671734507412112	0.0124596258862116	0.08986906453657388	1.0
PTBXL	10617	17575	9	FD	-10	10	0.255331953754249	0.0028269815796968406	0.013664213322077921	0.06390697568279956	1.0
PTBXL	10617	17575	1	FD	10	-10	0.3628551427159245	0.0031439446051540532	0.014346934994854588	0.1303624700805647	1.0
PTBXL	10617	17575	2	FD	10	-10	0.32260636420799615	0.00316004463709702	0.013434503935849855	0.14122496963794073	1.0
PTBXL	10617	17575	3	FD	10	-10	0.2681843979590853	0.003919877390470407	0.016584254696691763	0.09793622329024734	1.0
PTBXL	10617	17575	4	FD	10	-10	0.4636347624706042	0.003616341542551707	0.016689864499520993	0.13403447940183255	1.0
PTBXL	10617	17575	5	FD	10	-10	0.2677109559917465	0.003730777438008664	0.017675697980645798	0.0856387214293471	1.0
PTBXL	10617	17575	6	FD	10	-10	0.3914456407656453	0.003750547165531057	0.016895944124527204	0.08485480250274724	1.0
PTBXL	10617	17575	7	FD	10	-10	0.24190522936665226	0.0034077832540725297	0.01506848520950315	0.13573062693605792	1.0
PTBXL	10617	17575	8	FD	10	-10	0.5035080004502694	0.0034568505058392503	0.015882288731272266	0.09031278724888257	1.0
PTBXL	10617	17575	9	FD	10	-10	0.21966391836128663	0.003548746298227962	0.017541897789509556	0.063492085108717	1.0
PTBXL	10617	17575	1	FD	10	10	0.36327357824867074	0.002861491085761008	0.012905634522710017	0.130271439134899	1.0
PTBXL	10617	17575	2	FD	10	10	0.3255558541435092	0.0028470229902043684	0.012054533382479464	0.14120675432452418	1.0
PTBXL	10617	17575	3	FD	10	10	0.26792761376961743	0.0034528498493456164	0.014527578372796434	0.09795443013510462	1.0
PTBXL	10617	17575	4	FD	10	10	0.48033226225766956	0.0032540048708956403	0.014739861181328756	0.13393969927065166	1.0
PTBXL	10617	17575	5	FD	10	10	0.27846107381329	0.0032841377530571695	0.015384032590435958	0.08576524516843104	1.0
PTBXL	10617	17575	6	FD	10	10	0.38167777400985003	0.0032789946665699008	0.014757572889606548	0.08487210229070877	1.0
PTBXL	10617	17575	7	FD	10	10	0.2460691046378766	0.0030595203884459946	0.013474141635936718	0.13583889822937706	1.0
PTBXL	10617	17575	8	FD	10	10	0.5097454950850452	0.003024680679565414	0.013827690001170028	0.09037837701425959	1.0
PTBXL	10617	17575	9	FD	10	10	0.26230073367972484	0.003147184772159496	0.015326230597003674	0.06379503720047702	1.0
PTBXL	10617	17575	1	SPEC	-10	-10	0.728328094512876	0.004010342415528331	0.013421889863437859	0.16321367667247522	1.0
PTBXL	10617	17575	2	SPEC	-10	-10	1.2426465599019452	0.004115412717948136	0.01265592168068742	0.23602622453627342	1.0
PTBXL	10617	17575	3	SPEC	-10	-10	0.8121093036501743	0.00469042569103323	0.015042846711590141	0.19302460216709447	1.0
PTBXL	10617	17575	4	SPEC	-10	-10	0.7089748318337034	0.004362262552606951	0.014885950452248858	0.32916138727265476	1.0
PTBXL	10617	17575	5	SPEC	-10	-10	0.4497215826323066	0.004342961986851763	0.01595482766518507	0.17826718035972483	1.0
PTBXL	10617	17575	6	SPEC	-10	-10	0.6096399569075658	0.004522267157926827	0.015457844164970707	0.22323155758371124	1.0
PTBXL	10617	17575	7	SPEC	-10	-10	1.2526697285094146	0.004518103767866986	0.013996029949459183	0.2849601170010579	1.0
PTBXL	10617	17575	8	SPEC	-10	-10	0.5564309812945945	0.004197860239019647	0.014365220687673637	0.21739303586098252	1.0
PTBXL	10617	17575	9	SPEC	-10	-10	0.6870253849810918	0.004404742556450916	0.015931244037132426	0.14203426382481238	1.0
PTBXL	10617	17575	1	SPEC	-10	10	0.7273072324017403	0.003721179059692698	0.012263683793062712	0.16301231505806	1.0
PTBXL	10617	17575	2	SPEC	-10	10	1.1642894905662227	0.003760081987756261	0.011502805981037673	0.23595044830223774	1.0
PTBXL	10617	17575	3	SPEC	-10	10	0.8252120406230903	0.0042543967523249624	0.013445979219455763	0.1929645370528509	1.0
PTBXL	10617	17575	4	SPEC	-10	10	0.760713012333411	0.004036592090917122	0.013445488187004796	0.32775633586185066	1.0
PTBXL	10617	17575	5	SPEC	-10	10	0.42671859803236634	0.003939567872619881	0.014199565431552501	0.17853604514767424	1.0
PTBXL	10617	17575	6	SPEC	-10	10	0.6218537303907046	0.004028255815597511	0.013754825356958185	0.22325170662748609	1.0
PTBXL	10617	17575	7	SPEC	-10	10	1.1725665645425756	0.004153117773504583	0.012712798161570804	0.2849400003517598	1.0
PTBXL	10617	17575	8	SPEC	-10	10	0.6240312108361842	0.0037607291582090773	0.01276537630212576	0.21751246881921402	1.0
PTBXL	10617	17575	9	SPEC	-10	10	0.7060028893743129	0.004017876400729356	0.014204438649494626	0.14288107051666102	1.0
PTBXL	10617	17575	1	SPEC	10	-10	0.7459542072976241	0.0044519152391052	0.015003095196540805	0.1630363312737922	1.0
PTBXL	10617	17575	2	SPEC	10	-10	1.1894007134643105	0.0044879135843282686	0.014040826520816611	0.23626795122224975	1.0
PTBXL	10617	17575	3	SPEC	10	-10	0.7965154418052476	0.0053250421656714075	0.017263927749194524	0.19275529294183003	1.0
PTBXL	10617	17575	4	SPEC	10	-10	0.72110775168186	0.004988772266899522	0.017131765191482497	0.32919723029491504	1.0
PTBXL	10617	17575	5	SPEC	10	-10	0.4596145543573285	0.004810962514335908	0.018180100884568732	0.17909891589334664	1.0
PTBXL	10617	17575	6	SPEC	10	-10	0.6158718043474702	0.005094337313559519	0.017465369829775063	0.22314557245197514	1.0
PTBXL	10617	17575	7	SPEC	10	-10	1.3579557216082874	0.0051017487143244005	0.015853647985152687	0.28498202521114435	1.0
PTBXL	10617	17575	8	SPEC	10	-10	0.5663715474182962	0.004623283408725085	0.016203750917374235	0.21930745182305084	1.0
PTBXL	10617	17575	9	SPEC	10	-10	0.7268673035150381	0.004937218610441502	0.018161804761138833	0.1415227687525921	1.0
PTBXL	10617	17575	1	SPEC	10	10	0.7428614590869458	0.004081558974445955	0.013540510081334759	0.16283553025527261	1.0
PTBXL	10617	17575	2	SPEC	10	10	1.1083435126341703	0.004054321392139403	0.012614805386782032	0.23619168364808685	1.0
PTBXL	10617	17575	3	SPEC	10	10	0.8135492197121148	0.004742349471710203	0.015144053609150727	0.19269625955989322	1.0
PTBXL	10617	17575	4	SPEC	10	10	0.7781979944317774	0.004534428808455316	0.015193157385092798	0.3277911605819351	1.0
PTBXL	10617	17575	5	SPEC	10	10	0.4320426869344768	0.004286541366532356	0.015871986504683903	0.17936668796153166	1.0
PTBXL	10617	17575	6	SPEC	10	10	0.6289050197543398	0.0044542874098655455	0.015254057258362964	0.22316584207867782	1.0
PTBXL	10617	17575	7	SPEC	10	10	1.2552441238529468	0.00462107601986202	0.01418738573097383	0.28496182485525556	1.0
PTBXL	10617	17575	8	SPEC	10	10	0.6418703609897335	0.004067994211405472	0.014132896310559443	0.2194257581539325	1.0
PTBXL	10617	17575	9	SPEC	10	10	0.7430628860228293	0.004427773493424989	0.015907350558615137	0.1423733205741468	1.0
PTBXL	15439	5914	1	FD	-10	-10	0.3070116784579367	0.003652876488344307	0.016179427066946646	0.09741006531600013	1.0
PTBXL	15439	5914	2	FD	-10	-10	0.24620593466843102	0.0042700730480922395	0.019556527656450343	0.10978214090281717	1.0
PTBXL	15439	5914	3	FD	-10	-10	0.41449203267039075	0.0037234048893218558	0.01716080994806118	0.0837579766409486	1.0
PTBXL	15439	5914	4	FD	-10	-10	0.4128807288373344	0.003421796564958215	0.015571460279244236	0.08514093902566484	1.0
PTBXL	15439	5914	5	FD	-10	-10	0.3126628442852843	0.00414490733203006	0.017894302079618753	0.06975536367894114	1.0
PTBXL	15439	5914	6	FD	-10	-10	0.33082478250222835	0.0034119960844953513	0.015739839683419608	0.06272224118486816	1.0
PTBXL	15439	5914	7	FD	-10	-10	0.26055658113157854	0.004337167250372459	0.019621404086495833	0.09547213959901121	1.0
PTBXL	15439	5914	8	FD	-10	-10	0.20979044885151396	0.0037329322140670904	0.01677578748628411	0.09304307995441734	1.0
PTBXL	15439	5914	9	FD	-10	-10	0.5563182765361433	0.00381066634040372	0.016815453263598807	0.09282436778861755	1.0
PTBXL	15439	5914	1	FD	-10	10	0.3133303444548849	0.0032758284157359987	0.014435077052254297	0.09744308778085164	1.0
PTBXL	15439	5914	2	FD	-10	10	0.24908846415998845	0.003737798999379644	0.017064972006126184	0.10979377717189641	1.0
PTBXL	15439	5914	3	FD	-10	10	0.4145395900611065	0.0033273592992140535	0.015258668014183371	0.08377595396840568	1.0
PTBXL	15439	5914	4	FD	-10	10	1.2258862355775906	0.0030820105478383867	0.01393916715312157	0.08512117539780754	1.0
PTBXL	15439	5914	5	FD	-10	10	0.3177164181570011	0.0036458106068568744	0.015652456060734992	0.06980613510150371	1.0
PTBXL	15439	5914	6	FD	-10	10	0.3118093156516123	0.0030600308560819207	0.014018803309131491	0.06273520202260469	1.0
PTBXL	15439	5914	7	FD	-10	10	0.2589384866202778	0.0038099778544983393	0.017116946839182256	0.09554695220387871	1.0
PTBXL	15439	5914	8	FD	-10	10	0.19022751751515987	0.003336515409089026	0.014897421180779752	0.09302821296056017	1.0
PTBXL	15439	5914	9	FD	-10	10	0.5249381445135847	0.003396378194569448	0.01490696107727756	0.09282149138423683	1.0
PTBXL	15439	5914	1	FD	10	-10	0.29882189024602646	0.004129259841877744	0.018468069576092466	0.09733146975056528	1.0
PTBXL	15439	5914	2	FD	10	-10	0.23371883047410694	0.004983780514298982	0.022907053201865243	0.1097664746849737	1.0
PTBXL	15439	5914	3	FD	10	-10	0.38245116234327725	0.004259249384882718	0.01957603094828699	0.0837310909379295	1.0
PTBXL	15439	5914	4	FD	10	-10	0.273727472283932	0.003794803235334426	0.01738484294236701	0.08525387359317328	1.0
PTBXL	15439	5914	5	FD	10	-10	0.28259122819185617	0.004833466217165285	0.02094941664566942	0.06972551202447222	1.0
PTBXL	15439	5914	6	FD	10	-10	0.33564128768349766	0.003867488737915821	0.01786089688788972	0.06271464662479181	1.0
PTBXL	15439	5914	7	FD	10	-10	0.2734841054436669	0.005052622008867836	0.02304450889373539	0.09550479457688464	1.0
PTBXL	15439	5914	8	FD	10	-10	0.2165599710551256	0.004212572233674131	0.019068181092570857	0.09302104917796854	1.0
PTBXL	15439	5914	9	FD	10	-10	0.41788476089985643	0.004351218090726763	0.019290188531177952	0.09280235070998341	1.0
PTBXL	15439	5914	1	FD	10	10	0.3069770694339694	0.0036441824748211127	0.01621321417863579	0.09736457483592702	1.0
PTBXL	15439	5914	2	FD	10	10	0.23889533514266154	0.0042655390752999196	0.019543545134266597	0.10977811542199743	1.0
PTBXL	15439	5914	3	FD	10	10	0.3866660480090356	0.003742179108324442	0.01711319252946066	0.08374907904094236	1.0
PTBXL	15439	5914	4	FD	10	10	1.2000852127496233	0.0033701609458936395	0.015342350317524641	0.08523398046125018	1.0
PTBXL	15439	5914	5	FD	10	10	0.29281027117609426	0.004159714255182038	0.01792860583488354	0.06977629897552104	1.0
PTBXL	15439	5914	6	FD	10	10	0.31364682432889596	0.003414591274273153	0.015659598816256823	0.06272761230825907	1.0
PTBXL	15439	5914	7	FD	10	10	0.2696621292924588	0.004337153195665006	0.019641936183610726	0.09557967411760467	1.0
PTBXL	15439	5914	8	FD	10	10	0.1936210841367246	0.0037038404511851556	0.016655101977862515	0.09300616452180481	1.0
PTBXL	15439	5914	9	FD	10	10	0.40040766571024955	0.003812924763573359	0.01681244602616834	0.09279947771004954	1.0
PTBXL	15439	5914	1	SPEC	-10	-10	0.5152458191425917	0.004753453463322944	0.016675078495894637	0.20211860500265333	1.0
PTBXL	15439	5914	2	SPEC	-10	-10	0.5942801227611229	0.0053213825331163605	0.019909741580322007	0.2696802192552203	1.0
PTBXL	15439	5914	3	SPEC	-10	-10	0.550609460764941	0.004626151830604042	0.017461241623405822	0.23103738330084994	1.0
PTBXL	15439	5914	4	SPEC	-10	-10	0.4843438141716428	0.004105147981143544	0.01586500371125055	0.20283037510196877	1.0
PTBXL	15439	5914	5	SPEC	-10	-10	0.7315970750531591	0.005221117960327397	0.01828457915353525	0.16793321424860988	1.0
PTBXL	15439	5914	6	SPEC	-10	-10	0.8097202341102976	0.004143184772243172	0.016042505101975628	0.1728496693070473	1.0
PTBXL	15439	5914	7	SPEC	-10	-10	0.5482179855534638	0.005155087140683475	0.019869651263872187	0.2047614554367709	1.0
PTBXL	15439	5914	8	SPEC	-10	-10	0.5211460181417101	0.00456703206975613	0.017147506405561154	0.2146326257166263	1.0
PTBXL	15439	5914	9	SPEC	-10	-10	0.6201243186878944	0.004732011932227349	0.01724179683695651	0.19501507094461745	1.0
PTBXL	15439	5914	1	SPEC	-10	10	0.5120245376460181	0.004284834143571686	0.014900504789619993	0.20228378213939663	1.0
PTBXL	15439	5914	2	SPEC	-10	10	0.5729018597200757	0.004673287594448592	0.017386261736707695	0.26969928758156014	1.0
PTBXL	15439	5914	3	SPEC	-10	10	0.5805510569420224	0.00415044410962996	0.015542244442041511	0.23105950635031852	1.0
PTBXL	15439	5914	4	SPEC	-10	10	1.2981046234969884	0.003735903892348941	0.014244681015406565	0.20258009809891028	1.0
PTBXL	15439	5914	5	SPEC	-10	10	0.7163726052658356	0.00460408885496235	0.016008762367734776	0.168023517444512	1.0
PTBXL	15439	5914	6	SPEC	-10	10	0.7446011029438488	0.0037418594786909893	0.014318618812617813	0.17280612283557265	1.0
PTBXL	15439	5914	7	SPEC	-10	10	0.5280144553829018	0.004573024869660983	0.017383195785431495	0.20509366195465425	1.0
PTBXL	15439	5914	8	SPEC	-10	10	0.47084036118940475	0.004105653886460805	0.015256593991835458	0.21454630511391684	1.0
PTBXL	15439	5914	9	SPEC	-10	10	0.6126851344128239	0.004229642989332516	0.01530090291275652	0.1950398791423589	1.0
PTBXL	15439	5914	1	SPEC	10	-10	0.454771296272321	0.005338078032630866	0.018984151739348656	0.20175804655992502	1.0
PTBXL	15439	5914	2	SPEC	10	-10	0.6177727781585031	0.006173239286085272	0.02328580963544825	0.2695148515060357	1.0
PTBXL	15439	5914	3	SPEC	10	-10	0.5449524756796725	0.005274760375048652	0.019909276770732846	0.2310100040544819	1.0
PTBXL	15439	5914	4	SPEC	10	-10	0.4558551274349446	0.004503475978543367	0.017662699621413633	0.20441562911327757	1.0
PTBXL	15439	5914	5	SPEC	10	-10	0.7038036923155956	0.006061695196061658	0.02137649713657708	0.1676637091005316	1.0
PTBXL	15439	5914	6	SPEC	10	-10	0.8289884508391241	0.004673792275208014	0.01819595330754845	0.17274202088270366	1.0
PTBXL	15439	5914	7	SPEC	10	-10	0.5102514203492821	0.005964455377404555	0.02330987531946574	0.20465815633525186	1.0
PTBXL	15439	5914	8	SPEC	10	-10	0.5633696425274258	0.005119120327328168	0.01946604226994872	0.21496600669629495	1.0
PTBXL	15439	5914	9	SPEC	10	-10	0.5512479929460374	0.005375970952396817	0.01975125155024949	0.19501381823633593	1.0
PTBXL	15439	5914	1	SPEC	10	10	0.4587972605192534	0.004736136701606295	0.016692660697665326	0.2019241184041847	1.0
PTBXL	15439	5914	2	SPEC	10	10	0.5896973631117205	0.00530127096060606	0.019881800254708485	0.2695339844910858	1.0
PTBXL	15439	5914	3	SPEC	10	10	0.5795172642284875	0.004653037554669543	0.017423132533694336	0.23103215476683567	1.0
PTBXL	15439	5914	4	SPEC	10	10	1.3698837339105334	0.0040428542604399025	0.015635469948664042	0.20416044323353488	1.0
PTBXL	15439	5914	5	SPEC	10	10	0.6904275920797778	0.005230312217005534	0.01831130759065274	0.16775418414163076	1.0
PTBXL	15439	5914	6	SPEC	10	10	0.7533209011857661	0.0041559753820912025	0.015987400206324304	0.17269854058462003	1.0
PTBXL	15439	5914	7	SPEC	10	10	0.49273925912320804	0.005171570302178492	0.019925438093444103	0.20499121408677445	1.0
PTBXL	15439	5914	8	SPEC	10	10	0.5012012571984511	0.004527810549049848	0.017035457000054658	0.21487924828751584	1.0
PTBXL	15439	5914	9	SPEC	10	10	0.5517876582121081	0.004724728248065061	0.01723239027053093	0.19503864143556246	1.0
PTBXL	9579	17910	1	FD	-10	-10	0.2637903272077171	0.004884126518043853	0.01257161647708039	0.1548992901365647	1.0
PTBXL	9579	17910	2	FD	-10	-10	0.26977842841388056	0.0036361620257553107	0.010366406368803562	0.09138717773991306	1.0
PTBXL	9579	17910	3	FD	-10	-10	0.30781396270465755	0.004078494120212511	0.012383492915855113	0.1495583687182141	1.0
PTBXL	9579	17910	4	FD	-10	-10	0.47113086530537135	0.003728773985380972	0.011800448790135618	0.1642858926442107	1.0
PTBXL	9579	17910	5	FD	-10	-10	0.3150276600495371	0.0041354130817833614	0.011842652082008511	0.12025299866893215	1.0
PTBXL	9579	17910	6	FD	-10	-10	0.5800498522982735	0.004117019219008193	0.009783426737248175	0.07547736864086622	1.0
PTBXL	9579	17910	7	FD	-10	-10	0.31355097881266186	0.004580599010263912	0.012926958972021396	0.08565318114709386	1.0
PTBXL	9579	17910	8	FD	-10	-10	0.33517606263534855	0.004023625342943693	0.011580152202953806	0.12602598321266917	1.0
PTBXL	9579	17910	9	FD	-10	-10	0.35125825248651427	0.004027486116636486	0.01149468243329118	0.10974716398476769	1.0
PTBXL	9579	17910	1	FD	-10	10	0.23208895294863902	0.004300900080271686	0.0110274564177827	0.1548807133053936	1.0
PTBXL	9579	17910	2	FD	-10	10	0.28012649946845064	0.00329199436328641	0.009353350853794401	0.09144715150272044	1.0
PTBXL	9579	17910	3	FD	-10	10	0.3009504804899786	0.0036360936944329317	0.010999998686850653	0.14956153289397595	1.0
PTBXL	9579	17910	4	FD	-10	10	0.41762825759919264	0.0033334497193401175	0.0104878887514323	0.16425110912407448	1.0
PTBXL	9579	17910	5	FD	-10	10	0.3157269891893748	0.0036889472596010227	0.010553250740673719	0.12024947958144122	1.0
PTBXL	9579	17910	6	FD	-10	10	0.5513643897714963	0.0036788351591698462	0.008730043646477758	0.07554926575059565	1.0
PTBXL	9579	17910	7	FD	-10	10	0.3310408948824679	0.004040352662568491	0.011360364633954652	0.0857426625455475	1.0
PTBXL	9579	17910	8	FD	-10	10	0.3370875126907081	0.0036009280170940794	0.01034179485728489	0.12602397595214151	1.0
PTBXL	9579	17910	9	FD	-10	10	0.37912023055952626	0.0035947230043373584	0.010223541339987756	0.10974897963405332	1.0
PTBXL	9579	17910	1	FD	10	-10	0.2524658747691199	0.005643885191302856	0.014566833837138107	0.15492169321691937	1.0
PTBXL	9579	17910	2	FD	10	-10	0.25385256464723904	0.004071244748135549	0.011622633926039148	0.09134954108233341	1.0
PTBXL	9579	17910	3	FD	10	-10	0.2922142239945993	0.004644629801689556	0.01412328629101813	0.14956101464785676	1.0
PTBXL	9579	17910	4	FD	10	-10	0.28798707730859346	0.004231335194691227	0.01341788680613842	0.16428832948672753	1.0
PTBXL	9579	17910	5	FD	10	-10	0.3370957525189559	0.004705584594162718	0.013493645124265655	0.12025293594346992	1.0
PTBXL	9579	17910	6	FD	10	-10	0.6137738546829893	0.004706606913387581	0.011229572921066003	0.07547900113911514	1.0
PTBXL	9579	17910	7	FD	10	-10	0.32322093461736534	0.005339880370865634	0.01502606336541658	0.08563870363152132	1.0
PTBXL	9579	17910	8	FD	10	-10	0.2997753794747293	0.004576505396680241	0.01312801999762211	0.12602029629648384	1.0
PTBXL	9579	17910	9	FD	10	-10	0.37046039016014176	0.004567626937706256	0.01305109313705836	0.10972635533282957	1.0
PTBXL	9579	17910	1	FD	10	10	0.21785351167854466	0.004868803737669093	0.012517048432218215	0.15490310470994142	1.0
PTBXL	9579	17910	2	FD	10	10	0.2672206282099943	0.0036375080759138735	0.01034874127628921	0.09140953897302675	1.0
PTBXL	9579	17910	3	FD	10	10	0.2864707746639432	0.004072929874979641	0.012339370574299891	0.149564179273078	1.0
PTBXL	9579	17910	4	FD	10	10	0.25110513374223525	0.00372089740616946	0.011729685991190729	0.16425352738246854	1.0
PTBXL	9579	17910	5	FD	10	10	0.33509017490821374	0.004130430501782695	0.011832041962223027	0.1202494164157337	1.0
PTBXL	9579	17910	6	FD	10	10	0.5768766204573315	0.0041331897279942706	0.009847304399428719	0.07555092054978585	1.0
PTBXL	9579	17910	7	FD	10	10	0.3418608448438041	0.0046085270072441595	0.012920395684487787	0.0857281999236484	1.0
PTBXL	9579	17910	8	FD	10	10	0.30647043635265014	0.004028734047806763	0.011532454300627902	0.12601829017090457	1.0
PTBXL	9579	17910	9	FD	10	10	0.3994185505621898	0.004011711428778155	0.011422034094758659	0.10972817397986097	1.0
PTBXL	9579	17910	1	SPEC	-10	-10	0.5326965916103485	0.006523957505801658	0.013969445521843602	0.2862015978731103	1.0
PTBXL	9579	17910	2	SPEC	-10	-10	0.538064349489905	0.004889217359735061	0.01131921085216847	0.10090944700091081	1.0
PTBXL	9579	17910	3	SPEC	-10	-10	0.5395328229725375	0.005671145829236147	0.013377719332129265	0.2954006307935087	1.0
PTBXL	9579	17910	4	SPEC	-10	-10	0.7341934105116993	0.005102877899609589	0.012679231058605172	0.32756690621234563	1.0
PTBXL	9579	17910	5	SPEC	-10	-10	0.45454543196221603	0.005271713572265743	0.012773750443970337	0.2023783729367063	1.0
PTBXL	9579	17910	6	SPEC	-10	-10	1.0925126788506312	0.005698284549425674	0.010926174868880187	0.13527778515716313	1.0
PTBXL	9579	17910	7	SPEC	-10	-10	0.5291214604583434	0.006303609776191103	0.014133913459462135	0.1620656627675404	1.0
PTBXL	9579	17910	8	SPEC	-10	-10	0.5852504071624011	0.005506134957558758	0.012554159039156331	0.20345006990546696	1.0
PTBXL	9579	17910	9	SPEC	-10	-10	0.5085152853755937	0.005499702672206553	0.012538352391405983	0.11095161007609929	1.0
PTBXL	9579	17910	1	SPEC	-10	10	0.47610650175183833	0.005759261955506632	0.012274054180347011	0.2861343784251105	1.0
PTBXL	9579	17910	2	SPEC	-10	10	0.5538503207983332	0.004438824753743527	0.010224655673663766	0.10107841853067084	1.0
PTBXL	9579	17910	3	SPEC	-10	10	0.54497219600174	0.005064948370615071	0.011897296794987982	0.29539506317410524	1.0
PTBXL	9579	17910	4	SPEC	-10	10	0.6508177177811595	0.004577628508539945	0.011293032442121174	0.3274429874228559	1.0
PTBXL	9579	17910	5	SPEC	-10	10	0.48348702067925636	0.004712609012678574	0.011391612686561978	0.20237767448278152	1.0
PTBXL	9579	17910	6	SPEC	-10	10	1.029884195624313	0.005140299418704468	0.00977477710947723	0.13567714366380945	1.0
PTBXL	9579	17910	7	SPEC	-10	10	0.5504256344765349	0.005584823987593942	0.012442815565535167	0.16228872690064816	1.0
PTBXL	9579	17910	8	SPEC	-10	10	0.580086860051938	0.00494044873161576	0.011227795088025528	0.2034472725644356	1.0
PTBXL	9579	17910	9	SPEC	-10	10	0.4947197067519851	0.004922539813972101	0.011171182921445939	0.11096994534449095	1.0
PTBXL	9579	17910	1	SPEC	10	-10	0.436062043326747	0.007516453093095147	0.016166406141336177	0.28628849899956055	1.0
PTBXL	9579	17910	2	SPEC	10	-10	0.4984412402193235	0.0054481875372819075	0.01267167899657412	0.10072984395357536	1.0
PTBXL	9579	17910	3	SPEC	10	-10	0.5311114900688034	0.0064386354020520755	0.015247482238999365	0.29542879500548264	1.0
PTBXL	9579	17910	4	SPEC	10	-10	0.4247241307995686	0.005757221008124959	0.014383755554492944	0.32777473534133866	1.0
PTBXL	9579	17910	5	SPEC	10	-10	0.46472781766707794	0.005991610613339706	0.014548121789910903	0.202352312907079	1.0
PTBXL	9579	17910	6	SPEC	10	-10	1.1497362226613117	0.0065086062609378	0.012533407754382046	0.13526131632981153	1.0
PTBXL	9579	17910	7	SPEC	10	-10	0.44670023251069507	0.007307844546318539	0.016430675250146683	0.16183552862252526	1.0
PTBXL	9579	17910	8	SPEC	10	-10	0.47556600134143884	0.00623912626936466	0.014235439730172083	0.20344953840681515	1.0
PTBXL	9579	17910	9	SPEC	10	-10	0.4944417137756281	0.006221281070539071	0.01422971404829957	0.11082027515870226	1.0
PTBXL	9579	17910	1	SPEC	10	10	0.3851925903861071	0.006500730237430334	0.013914964519698276	0.28622121533865125	1.0
PTBXL	9579	17910	2	SPEC	10	10	0.5205960713644192	0.004881776220538835	0.011295856769459035	0.10089897861492089	1.0
PTBXL	9579	17910	3	SPEC	10	10	0.5383278766791516	0.005656324221451898	0.013337548747497648	0.2954232191093511	1.0
PTBXL	9579	17910	4	SPEC	10	10	0.37033479537436104	0.00508074180941621	0.01260131038514077	0.32765060597499374	1.0
PTBXL	9579	17910	5	SPEC	10	10	0.49604398904388797	0.0052706071169599895	0.012766425918154583	0.20235161931701898	1.0
PTBXL	9579	17910	6	SPEC	10	10	1.0713377358774938	0.005770580756238524	0.011019032278544243	0.13566080432893854	1.0
PTBXL	9579	17910	7	SPEC	10	10	0.48325814211209833	0.006335673381438352	0.014153127402600375	0.1620588503391647	1.0
PTBXL	9579	17910	8	SPEC	10	10	0.48380256432206536	0.005506942923197447	0.012523480312099416	0.20344673970419258	1.0
PTBXL	9579	17910	9	SPEC	10	10	0.4806813241363686	0.0054797205848910804	0.012475388739497294	0.11083864685907731	1.0
PTBXL	17697	17176	1	FD	-10	-10	2.0258214293841337	0.00260543176805016	0.009206690813141273	0.1015202570502794	1.0
PTBXL	17697	17176	2	FD	-10	-10	0.24074550921303403	0.0027907902152505544	0.008356695574486666	0.12709765352387534	1.0
PTBXL	17697	17176	3	FD	-10	-10	0.3484767211434717	0.00264895426383939	0.009122675971084376	0.14278732472890857	1.0
PTBXL	17697	17176	4	FD	-10	-10	0.40062887858610224	0.002866093356532923	0.010165259319042072	0.11848522846616359	1.0
PTBXL	17697	17176	5	FD	-10	-10	0.377557685581472	0.002822644173737704	0.0096237741423203	0.07907978798270797	1.0
PTBXL	17697	17176	6	FD	-10	-10	0.45757577121989096	0.002665904667410761	0.00908182009401744	0.12703820667615054	1.0
PTBXL	17697	17176	7	FD	-10	-10	0.26274715507529384	0.002699027278019835	0.009550568991481163	0.11723548131157532	1.0
PTBXL	17697	17176	8	FD	-10	-10	0.31391074887558473	0.002756113301843006	0.008995116793830422	0.1495449470217495	1.0
PTBXL	17697	17176	9	FD	-10	-10	0.3367254570972806	0.002979953874263254	0.009484096041077847	0.11102551135881705	1.0
PTBXL	17697	17176	10	FD	-10	-10	0.2737227485338127	0.002803585724568576	0.00838952932510942	0.11696608858006621	1.0
PTBXL	17697	17176	11	FD	-10	-10	0.45278930264136774	0.0029260868587273575	0.010357918791792074	0.1595407626640562	1.0
PTBXL	17697	17176	1	FD	-10	10	1.8405269342231378	0.002349039308537118	0.008284144736057658	0.1015182930529336	1.0
PTBXL	17697	17176	2	FD	-10	10	0.2327268356647959	0.0025348762462018815	0.007539140727260674	0.1270963494873263	1.0
PTBXL	17697	17176	3	FD	-10	10	0.343305053597502	0.0023993281359664183	0.008251952470291611	0.1427827849887836	1.0
PTBXL	17697	17176	4	FD	-10	10	0.393493154337042	0.002582892653695488	0.00909731981516268	0.11852778864080449	1.0
PTBXL	17697	17176	5	FD	-10	10	0.3904681582995391	0.002542437317705751	0.008613065151673973	0.07912724623715511	1.0
PTBXL	17697	17176	6	FD	-10	10	0.4651029369558465	0.002425078541720572	0.008207343995269265	0.12705887783481007	1.0
PTBXL	17697	17176	7	FD	-10	10	0.2692655758318486	0.0024468994449776695	0.008594794872021682	0.11735545704170383	1.0
PTBXL	17697	17176	8	FD	-10	10	0.30714742905568565	0.002483186123244731	0.008072779130253675	0.14952696858053463	1.0
PTBXL	17697	17176	9	FD	-10	10	0.3401669947554297	0.0026817694454690693	0.008480257448644576	0.11104956975634087	1.0
PTBXL	17697	17176	10	FD	-10	10	0.28891356008681957	0.002554562994566216	0.007603736603686476	0.1169350401540673	1.0
PTBXL	17697	17176	11	FD	-10	10	0.43666857650601487	0.002631016762037476	0.009265475345963801	0.15959052289695144	1.0
PTBXL	17697	17176	1	FD	10	-10	2.2193032419173484	0.002904544816568095	0.01033898880768423	0.10152901896822818	1.0
PTBXL	17697	17176	2	FD	10	-10	0.23126625730381142	0.003092446257230364	0.009310052934293822	0.12702015831671756	1.0
PTBXL	17697	17176	3	FD	10	-10	0.30265401587458185	0.0029284216002001644	0.01004393369406339	0.14277011447421117	1.0
PTBXL	17697	17176	4	FD	10	-10	0.35924405878746235	0.0032407479096959292	0.011458414242881134	0.11842293365728043	1.0
PTBXL	17697	17176	5	FD	10	-10	0.3819316319292437	0.0031494547815823174	0.010897613717427763	0.07865340693872275	1.0
PTBXL	17697	17176	6	FD	10	-10	0.38991880575495275	0.002977718927683426	0.010095972009162261	0.12701565701715573	1.0
PTBXL	17697	17176	7	FD	10	-10	0.23877072837502275	0.0030377659114921747	0.010749540525433896	0.11714254344867885	1.0
PTBXL	17697	17176	8	FD	10	-10	0.2947627045934415	0.003069731097065847	0.010020659883586644	0.149608033646614	1.0
PTBXL	17697	17176	9	FD	10	-10	0.3082609623681668	0.0033469419435511725	0.010654848963730444	0.1109651599854824	1.0
PTBXL	17697	17176	10	FD	10	-10	0.17331398355599142	0.0031268566260409256	0.009315978932160922	0.11698123389638981	1.0
PTBXL	17697	17176	11	FD	10	-10	0.48009800633555394	0.0033011210965910075	0.011704334145153912	0.15954367846290318	1.0
PTBXL	17697	17176	1	FD	10	10	1.991449611060374	0.0025857360078380904	0.00918556137423808	0.10152705304378107	1.0
PTBXL	17697	17176	2	FD	10	10	0.22341169368377375	0.0027738839723357943	0.008293519187401186	0.12701887845859475	1.0
PTBXL	17697	17176	3	FD	10	10	0.3018069268097738	0.0026225089335789216	0.008982573892869368	0.142765573161722	1.0
PTBXL	17697	17176	4	FD	10	10	0.3563366179395848	0.0028763305085868357	0.010098981599777238	0.1184655335495195	1.0
PTBXL	17697	17176	5	FD	10	10	0.39590917044359764	0.0027933707425657926	0.009601336156062215	0.0787012017967702	1.0
PTBXL	17697	17176	6	FD	10	10	0.4059896227637369	0.002674092758133822	0.009006879090653513	0.12703635053141984	1.0
PTBXL	17697	17176	7	FD	10	10	0.24905394511390175	0.002712691601102539	0.009527748424071671	0.11726270328468236	1.0
PTBXL	17697	17176	8	FD	10	10	0.28943946901333817	0.0027286010145348844	0.008871824457994436	0.1495900254404886	1.0
PTBXL	17697	17176	9	FD	10	10	0.31564151637042254	0.002966637453265371	0.009382542283014968	0.1109892641650112	1.0
PTBXL	17697	17176	10	FD	10	10	0.20149351157313633	0.0028135312408166875	0.008337799432257707	0.11695015312734537	1.0
PTBXL	17697	17176	11	FD	10	10	0.4585486014715089	0.002922287958081934	0.010307033349426878	0.1595934620773483	1.0
PTBXL	17697	17176	1	SPEC	-10	-10	0.4863827972964281	0.003298607640998564	0.00958647552393727	0.1538000457062535	1.0
PTBXL	17697	17176	2	SPEC	-10	-10	0.6629857078865244	0.003739234839252494	0.00893819653096774	0.21073157016787564	1.0
PTBXL	17697	17176	3	SPEC	-10	-10	0.6558048005912785	0.003453752047701662	0.009552139766080542	0.20291333431665107	1.0
PTBXL	17697	17176	4	SPEC	-10	-10	0.9062596862938667	0.003640597644471252	0.01062478199734697	0.21177026987945147	1.0
PTBXL	17697	17176	5	SPEC	-10	-10	0.5895008227449543	0.0036595161002624258	0.010074329877217448	0.12238794671500038	1.0
PTBXL	17697	17176	6	SPEC	-10	-10	0.9431698165546504	0.0034685640089528384	0.009569265998008522	0.2295787946336801	1.0
PTBXL	17697	17176	7	SPEC	-10	-10	0.5541277070984603	0.0033559476738034186	0.009930030748465208	0.21059689779744165	1.0
PTBXL	17697	17176	8	SPEC	-10	-10	0.6010488145805237	0.0037698188227088176	0.00964123984821913	0.2785771655995018	1.0
PTBXL	17697	17176	9	SPEC	-10	-10	0.7719249020783874	0.004047413538566585	0.010169914182624706	0.21552521372977165	1.0
PTBXL	17697	17176	10	SPEC	-10	-10	0.5056830655552643	0.003512866572854195	0.008828345072764832	0.13650160530043373	1.0
PTBXL	17697	17176	11	SPEC	-10	-10	0.5793961534593799	0.0037630292064266867	0.010828356960005432	0.2416769358076057	1.0
PTBXL	17697	17176	1	SPEC	-10	10	0.5160913447956492	0.0029802647614998426	0.008632946650436974	0.15379416199941687	1.0
PTBXL	17697	17176	2	SPEC	-10	10	0.6128369428965041	0.0034238747774876324	0.008097727947768299	0.21062621310404894	1.0
PTBXL	17697	17176	3	SPEC	-10	10	0.6511999634224552	0.0031332806566702555	0.008646009761421112	0.20290729254641898	1.0
PTBXL	17697	17176	4	SPEC	-10	10	0.8500943436481972	0.00331970306068786	0.009549255158956013	0.2119952366398651	1.0
PTBXL	17697	17176	5	SPEC	-10	10	0.5807126503605666	0.003328806044306604	0.009050981415789704	0.12249199881117412	1.0
PTBXL	17697	17176	6	SPEC	-10	10	0.9331306511738447	0.0031701769898822103	0.008669841353792946	0.22953573134676736	1.0
PTBXL	17697	17176	7	SPEC	-10	10	0.5622296391218059	0.0030653237767585143	0.008958607804234712	0.21099540197500394	1.0
PTBXL	17697	17176	8	SPEC	-10	10	0.6913784236441214	0.0034003466873499346	0.008660799949949378	0.2785125750595874	1.0
PTBXL	17697	17176	9	SPEC	-10	10	0.7262025764201332	0.003667637015625277	0.009123365480319104	0.21556852163800724	1.0
PTBXL	17697	17176	10	SPEC	-10	10	0.49406859695299327	0.003220221179235899	0.008010091421112139	0.13650351244211417	1.0
PTBXL	17697	17176	11	SPEC	-10	10	0.6831567502714674	0.003398083247355875	0.009701499430553028	0.24179898576101524	1.0
PTBXL	17697	17176	1	SPEC	10	-10	0.47406882476307505	0.0036657105591713876	0.010752598639244897	0.15372898293687798	1.0
PTBXL	17697	17176	2	SPEC	10	-10	0.5017331807066073	0.004098333698234019	0.009919396070516184	0.21025182759018435	1.0
PTBXL	17697	17176	3	SPEC	10	-10	0.5969657389998434	0.0037795875395699907	0.010519485208170727	0.20278058149631212	1.0
PTBXL	17697	17176	4	SPEC	10	-10	0.9431090418818028	0.004085760896114875	0.011965662751098723	0.21147947918550125	1.0
PTBXL	17697	17176	5	SPEC	10	-10	0.5593238915911579	0.004065496909307125	0.011379902872173641	0.1217465958315814	1.0
PTBXL	17697	17176	6	SPEC	10	-10	0.9502818152223454	0.00385184339992791	0.010633904508880089	0.22940834488475914	1.0
PTBXL	17697	17176	7	SPEC	10	-10	0.5373424924619628	0.003747186352526422	0.011162302046963243	0.21052441683483852	1.0
PTBXL	17697	17176	8	SPEC	10	-10	0.5580504872335519	0.0041767801719004944	0.010737053849372737	0.2785877378033979	1.0
PTBXL	17697	17176	9	SPEC	10	-10	0.6859862353258013	0.004503972251382792	0.011413158470024465	0.21492697133751226	1.0
PTBXL	17697	17176	10	SPEC	10	-10	0.46379291217621166	0.0038677405824377054	0.009784957396117278	0.13639183632741328	1.0
PTBXL	17697	17176	11	SPEC	10	-10	0.5585473077309945	0.004206953563667159	0.012212384336461293	0.24152064209766402	1.0
PTBXL	17697	17176	1	SPEC	10	10	0.5084990037266305	0.003270351297911818	0.009560906620934721	0.15372310189223276	1.0
PTBXL	17697	17176	2	SPEC	10	10	0.4640679845019688	0.003707191735261699	0.008874245675772038	0.21014674996012692	1.0
PTBXL	17697	17176	3	SPEC	10	10	0.5981305001738509	0.0033903600971662714	0.009414049304920912	0.2027745394256077	1.0
PTBXL	17697	17176	4	SPEC	10	10	0.8754604031579103	0.00367029127092074	0.010591813987751877	0.21170519370519159	1.0
PTBXL	17697	17176	5	SPEC	10	10	0.5532093140529464	0.003642700495226238	0.010065439228697909	0.12185215587612672	1.0
PTBXL	17697	17176	6	SPEC	10	10	0.9382936539269374	0.003475994288806633	0.009511290869768247	0.22936547829041914	1.0
PTBXL	17697	17176	7	SPEC	10	10	0.5485169117272644	0.0033723818905719	0.009918818085111946	0.21092367439131712	1.0
PTBXL	17697	17176	8	SPEC	10	10	0.6638833447169832	0.0037170250732217777	0.009515189079077014	0.27852302842505167	1.0
PTBXL	17697	17176	9	SPEC	10	10	0.6452288900495635	0.004020944464767717	0.010083919275162648	0.2149709868573417	1.0
PTBXL	17697	17176	10	SPEC	10	10	0.4555802059084106	0.0035023401996956117	0.00876728060120558	0.13639397576976417	1.0
PTBXL	17697	17176	11	SPEC	10	10	0.677884084860641	0.0037408988150574385	0.010771666193770357	0.2416430152264067	1.0
PTBXL	19457	2381	1	FD	-10	-10	0.3711638471769633	0.0047915596156566835	0.020290153866998777	0.1614420479363636	1.0
PTBXL	19457	2381	2	FD	-10	-10	0.6728817952628872	0.005518406927528395	0.024569466558858492	0.13032769601496633	1.0
PTBXL	19457	2381	3	FD	-10	-10	0.2845140302226211	0.004890002227764081	0.021958806523751484	0.17701331586446578	1.0
PTBXL	19457	2381	4	FD	-10	-10	0.4009420447583756	0.003857292932597811	0.017312786814028834	0.16223141216886072	1.0
PTBXL	19457	2381	5	FD	-10	-10	0.2816598092934489	0.004225549592571059	0.015393436114809997	0.1266668317759446	1.0
PTBXL	19457	2381	6	FD	-10	-10	0.6271264908900732	0.004481369657158251	0.015375219236120749	0.14208602750687283	1.0
PTBXL	19457	2381	7	FD	-10	-10	0.277044300882701	0.004583586527087846	0.018571559842502652	0.13164726141076477	1.0
PTBXL	19457	2381	8	FD	-10	-10	0.329439449493432	0.004886804008240645	0.020934732540170423	0.14523394589102456	1.0
PTBXL	19457	2381	9	FD	-10	-10	0.23471792557040633	0.0047744532801263576	0.02161192368747487	0.13507951311775324	1.0
PTBXL	19457	2381	1	FD	-10	10	0.39681155764631143	0.004204160596997388	0.017695996005821984	0.1614650073866878	1.0
PTBXL	19457	2381	2	FD	-10	10	0.6266498765991384	0.004866218148001172	0.021594084990603193	0.1303185105817464	1.0
PTBXL	19457	2381	3	FD	-10	10	0.3135158533474021	0.004315871594973002	0.019229247405066353	0.17708098004795558	1.0
PTBXL	19457	2381	4	FD	-10	10	0.3790359354916846	0.0034645457961072702	0.015483300388307511	0.16224253156600166	1.0
PTBXL	19457	2381	5	FD	-10	10	0.3485948810841916	0.00373627271474528	0.013489878977937533	0.12665775313271865	1.0
PTBXL	19457	2381	6	FD	-10	10	0.5839327712315603	0.003945092357156676	0.013464186568373853	0.1421125676072429	1.0
PTBXL	19457	2381	7	FD	-10	10	0.2828205229460061	0.004019377540908975	0.01623672725799375	0.13163841141547283	1.0
PTBXL	19457	2381	8	FD	-10	10	0.319917827197222	0.00427311836213289	0.01827226545271338	0.14523441721468044	1.0
PTBXL	19457	2381	9	FD	-10	10	0.24133523704744622	0.004188300040322187	0.018872190841024716	0.13510053071298533	1.0
PTBXL	19457	2381	1	FD	10	-10	0.3808210153337893	0.005612862464270344	0.02367127639033125	0.16141234839087396	1.0
PTBXL	19457	2381	2	FD	10	-10	0.6386208196249545	0.006372467709359735	0.0284447048821104	0.13032227632920126	1.0
PTBXL	19457	2381	3	FD	10	-10	0.28900002131558783	0.0057087319657536505	0.025770009986346043	0.17701856201175384	1.0
PTBXL	19457	2381	4	FD	10	-10	0.4059067104604837	0.0043329630658512286	0.01956235435530046	0.1621969662072503	1.0
PTBXL	19457	2381	5	FD	10	-10	0.24765357173329586	0.004916604821132599	0.017905903527186344	0.12664836233255422	1.0
PTBXL	19457	2381	6	FD	10	-10	0.5605739572467691	0.005151340097836999	0.017667476612545824	0.1421389780334478	1.0
PTBXL	19457	2381	7	FD	10	-10	0.2901695759166083	0.005265223681446004	0.02148223929588319	0.13173230307245706	1.0
PTBXL	19457	2381	8	FD	10	-10	0.33049795038359675	0.005653927840813072	0.024281752572116552	0.1452419033689324	1.0
PTBXL	19457	2381	9	FD	10	-10	0.23556552169945388	0.005554429879774414	0.025114808879686205	0.13511545922051893	1.0
PTBXL	19457	2381	1	FD	10	10	0.40885537390948407	0.004815209435570309	0.020185285635944124	0.16143532538202254	1.0
PTBXL	19457	2381	2	FD	10	10	0.5907262699853979	0.0055110776018660445	0.02451784832892354	0.13031309031642085	1.0
PTBXL	19457	2381	3	FD	10	10	0.3217163644451893	0.0049235618828442915	0.02204942623413369	0.17708623905342477	1.0
PTBXL	19457	2381	4	FD	10	10	0.38068322156801504	0.0038330039207503217	0.017229281020073834	0.16220810258598606	1.0
PTBXL	19457	2381	5	FD	10	10	0.3294329537226997	0.004253749692367507	0.015352931015424346	0.1266392966914534	1.0
PTBXL	19457	2381	6	FD	10	10	0.520815357291902	0.0044376734242059625	0.015138313055950103	0.14216554735077214	1.0
PTBXL	19457	2381	7	FD	10	10	0.29488071783924646	0.004520457283595099	0.018387187575448286	0.1317234344758817	1.0
PTBXL	19457	2381	8	FD	10	10	0.3193972052237488	0.004834151227738125	0.020722347108629184	0.1452423745144169	1.0
PTBXL	19457	2381	9	FD	10	10	0.2430439847209702	0.004764376663932599	0.02144334199761493	0.13513648323979724	1.0
PTBXL	19457	2381	1	SPEC	-10	-10	0.5115260532174992	0.006086820766141092	0.02100046316502415	0.22131348182425206	1.0
PTBXL	19457	2381	2	SPEC	-10	-10	2.406672507166414	0.007304133094475529	0.025322666038653113	0.19946503213815367	1.0
PTBXL	19457	2381	3	SPEC	-10	-10	0.5282053566185587	0.006294898346273675	0.022662253724816353	0.28053052834701997	1.0
PTBXL	19457	2381	4	SPEC	-10	-10	0.5262270835360479	0.004718784155050795	0.01780414711089078	0.21303932378856955	1.0
PTBXL	19457	2381	5	SPEC	-10	-10	0.5240469219122342	0.005614990721483194	0.01636091344978697	0.13974141196091286	1.0
PTBXL	19457	2381	6	SPEC	-10	-10	1.3770213273925336	0.005982988676725845	0.016470985679752005	0.14848550745215378	1.0
PTBXL	19457	2381	7	SPEC	-10	-10	0.7962946515222962	0.005572084499166726	0.01920351457961941	0.11970157174106762	1.0
PTBXL	19457	2381	8	SPEC	-10	-10	0.6859574607332907	0.006106017165505913	0.021632840116001795	0.16257823359097326	1.0
PTBXL	19457	2381	9	SPEC	-10	-10	0.8824743749128616	0.005835022313956551	0.022397008126832412	0.1436688691920366	1.0
PTBXL	19457	2381	1	SPEC	-10	10	0.535398901386716	0.005375367157626784	0.018349833367990915	0.22141624118461112	1.0
PTBXL	19457	2381	2	SPEC	-10	10	2.1380728660663726	0.006445265607040936	0.022266441741800896	0.19945020382571957	1.0
PTBXL	19457	2381	3	SPEC	-10	10	0.5485418774322652	0.005586865780801098	0.01987731854941288	0.2807477486999876	1.0
PTBXL	19457	2381	4	SPEC	-10	10	0.5248570331727771	0.004282619580308378	0.015945813880408742	0.21314245286380187	1.0
PTBXL	19457	2381	5	SPEC	-10	10	0.512393946805281	0.004986862525374233	0.014372552015254248	0.13966650670150746	1.0
PTBXL	19457	2381	6	SPEC	-10	10	1.2531338653466988	0.0052968731877783655	0.014456699503014009	0.14863611920087352	1.0
PTBXL	19457	2381	7	SPEC	-10	10	0.7532204790794312	0.004899291508079392	0.01680524257687643	0.1196815158627038	1.0
PTBXL	19457	2381	8	SPEC	-10	10	0.7232605556260718	0.005343885527121869	0.018887889558634637	0.16258316425706335	1.0
PTBXL	19457	2381	9	SPEC	-10	10	0.8391273078511624	0.005139636821091264	0.019576414656836252	0.14374037486951188	1.0
PTBXL	19457	2381	1	SPEC	10	-10	0.44537665261924764	0.007120142391427733	0.024499215337939518	0.22131155359244084	1.0
PTBXL	19457	2381	2	SPEC	10	-10	0.5171047603510752	0.008406582781709639	0.029289568558347127	0.19946742401068013	1.0
PTBXL	19457	2381	3	SPEC	10	-10	0.5290698599621729	0.0073185136166157684	0.026555456709353633	0.28049586765945816	1.0
PTBXL	19457	2381	4	SPEC	10	-10	0.5080622295472269	0.005275924450745339	0.02009451329286874	0.21294113454638602	1.0
PTBXL	19457	2381	5	SPEC	10	-10	0.429122329431635	0.0065029461028255344	0.019019964133862383	0.13967508567609555	1.0
PTBXL	19457	2381	6	SPEC	10	-10	1.0651151215219075	0.006872058215654094	0.018925081909536866	0.1485299236532781	1.0
PTBXL	19457	2381	7	SPEC	10	-10	0.7942888525694398	0.006387141223510971	0.022206633288927503	0.11954169054236338	1.0
PTBXL	19457	2381	8	SPEC	10	-10	0.6912687911127934	0.006998684467165463	0.02505105886568453	0.16235642992395052	1.0
PTBXL	19457	2381	9	SPEC	10	-10	0.9279360212239439	0.006772519442897552	0.026036142269866523	0.1436176303448378	1.0
PTBXL	19457	2381	1	SPEC	10	10	0.48268565732092233	0.006148274568913283	0.02093076733643634	0.22141433186744514	1.0
PTBXL	19457	2381	2	SPEC	10	10	0.4736395783781584	0.007275310131126613	0.02525790998141905	0.19945259115720387	1.0
PTBXL	19457	2381	3	SPEC	10	10	0.5523566864531662	0.00634811016692885	0.022758682418807626	0.28071323091479017	1.0
PTBXL	19457	2381	4	SPEC	10	10	0.5087656117303205	0.00471712964508478	0.017723994949737323	0.2130444893450982	1.0
PTBXL	19457	2381	5	SPEC	10	10	0.42971518040904155	0.005651864439444323	0.016348159740710817	0.1396002283271186	1.0
PTBXL	19457	2381	6	SPEC	10	10	0.9688774747444246	0.005954297869666066	0.016253680673016094	0.14868075432817696	1.0
PTBXL	19457	2381	7	SPEC	10	10	0.7452627419396171	0.005498717838882827	0.01902555103806118	0.11952163288637466	1.0
PTBXL	19457	2381	8	SPEC	10	10	0.7333467762314368	0.005989567912357004	0.02138623229233977	0.1623613943174157	1.0
PTBXL	19457	2381	9	SPEC	10	10	0.871333922315561	0.005833420125882072	0.02225141035016435	0.1436892058344326	1.0
PTBXL	3016	3342	1	FD	-10	-10	0.36756592453106257	0.006223822240836884	0.01869575728629642	0.07057957614153756	1.0
PTBXL	3016	3342	2	FD	-10	-10	0.38332482195808804	0.006271009945000187	0.018446477212538642	0.09764091167857822	1.0
PTBXL	3016	3342	3	FD	-10	-10	0.43990566912853757	0.006594267560509367	0.017578937245819	0.0773716994104166	1.0
PTBXL	3016	3342	4	FD	-10	-10	0.27233365892645023	0.006691197525872059	0.019022234280414142	0.10633173072703835	1.0
PTBXL	3016	3342	5	FD	-10	-10	0.37948814826594796	0.00660960672877558	0.0187197414148843	0.10047570527067777	1.0
PTBXL	3016	3342	6	FD	-10	-10	0.3442049010534602	0.006676707336726992	0.018386330393538902	0.09299514904872325	1.0
PTBXL	3016	3342	7	FD	-10	-10	0.3734778453204777	0.006305986339534417	0.01840379087252784	0.08039157034873562	1.0
PTBXL	3016	3342	8	FD	-10	-10	0.27525306388170206	0.006552886311726032	0.01845637543882635	0.08882387664736902	1.0
PTBXL	3016	3342	9	FD	-10	-10	0.24368810842682034	0.006604653631141881	0.018126334578906878	0.0715481426926279	1.0
PTBXL	3016	3342	10	FD	-10	-10	0.24050933213228032	0.006851060155772957	0.018160398474123353	0.0662873073557843	1.0
PTBXL	3016	3342	11	FD	-10	-10	0.2563249488186458	0.006476231150343922	0.01843244905677022	0.09502699671346491	1.0
PTBXL	3016	3342	12	FD	-10	-10	0.34125042888966883	0.006293105431737286	0.01933167598615711	0.09447656942057935	1.0
PTBXL	3016	3342	13	FD	-10	-10	0.418398043072235	0.006448514265264691	0.018307003495556445	0.07027327502352619	1.0
PTBXL	3016	3342	1	FD	-10	10	0.3424128816203071	0.005476334022685733	0.016157283600369308	0.07044134095603763	1.0
PTBXL	3016	3342	2	FD	-10	10	0.44254509433887146	0.005399665732592359	0.015834118043196625	0.09765797989038859	1.0
PTBXL	3016	3342	3	FD	-10	10	0.4411531286431819	0.005704078729917674	0.01516121022002886	0.07737952287058476	1.0
PTBXL	3016	3342	4	FD	-10	10	0.30577626952347375	0.005785913353722094	0.016354325519170824	0.10633767864591116	1.0
PTBXL	3016	3342	5	FD	-10	10	0.47399084087323057	0.005694909203360014	0.016086268190088085	0.10050102654464697	1.0
PTBXL	3016	3342	6	FD	-10	10	0.35188597638001423	0.0057269453516726535	0.015727258938374577	0.09299289624444063	1.0
PTBXL	3016	3342	7	FD	-10	10	0.38280676354843435	0.005489132353557	0.016044727235796457	0.08038951167526115	1.0
PTBXL	3016	3342	8	FD	-10	10	0.2408561180206073	0.005611746721054221	0.015764735634391173	0.08881970941078052	1.0
PTBXL	3016	3342	9	FD	-10	10	0.24853476181847695	0.005663443216875361	0.015515414613591428	0.07154610011513354	1.0
PTBXL	3016	3342	10	FD	-10	10	0.25549098865229813	0.005883681245642721	0.015600994117554955	0.06630295826064884	1.0
PTBXL	3016	3342	11	FD	-10	10	0.26751722011660944	0.005696795089146829	0.016027657413063598	0.09485496122024338	1.0
PTBXL	3016	3342	12	FD	-10	10	0.3371506117169584	0.005489588903405449	0.0168143288711014	0.09439844621157571	1.0
PTBXL	3016	3342	13	FD	-10	10	0.45410671596097685	0.005713845548060765	0.01594375449275582	0.07031149341374474	1.0
PTBXL	3016	3342	1	FD	10	-10	0.4079574300012688	0.007447310507215669	0.02246354818131431	0.07058297116171187	1.0
PTBXL	3016	3342	2	FD	10	-10	0.41684657084131405	0.007512689360155777	0.02199985966937754	0.09764118877021598	1.0
PTBXL	3016	3342	3	FD	10	-10	0.4551818168653895	0.007822167603632278	0.020943776330339073	0.07734729512302424	1.0
PTBXL	3016	3342	4	FD	10	-10	0.25230024075368646	0.008001865302344662	0.02283629672860067	0.10628972244882307	1.0
PTBXL	3016	3342	5	FD	10	-10	0.3443638611613271	0.007870252807474524	0.02239557850387987	0.10045573823886826	1.0
PTBXL	3016	3342	6	FD	10	-10	0.3309989495406313	0.00795417458534612	0.021943196478115046	0.09296993132177975	1.0
PTBXL	3016	3342	7	FD	10	-10	0.27453139735247384	0.007465964917221586	0.021952221286501806	0.08031217804265518	1.0
PTBXL	3016	3342	8	FD	10	-10	0.23137203545563437	0.007734015847902867	0.022042174635629217	0.08886498286624746	1.0
PTBXL	3016	3342	9	FD	10	-10	0.2387951121337057	0.007867504663255438	0.0216563545731475	0.07153314250673391	1.0
PTBXL	3016	3342	10	FD	10	-10	0.23598567814524973	0.00809073034802312	0.021667818850710688	0.06632235847357082	1.0
PTBXL	3016	3342	11	FD	10	-10	0.2089806295010052	0.007697156013907647	0.021943332816314363	0.0949987765955786	1.0
PTBXL	3016	3342	12	FD	10	-10	0.3021826400614141	0.007540124132038812	0.023173902798489934	0.0944593398231928	1.0
PTBXL	3016	3342	13	FD	10	-10	0.4268537997835041	0.007741140396886001	0.0220275977689342	0.07026170911915523	1.0
PTBXL	3016	3342	1	FD	10	10	0.3716951416022148	0.006365758478127241	0.018856216091837196	0.07044471372172319	1.0
PTBXL	3016	3342	2	FD	10	10	0.48042252517083606	0.006283205549855846	0.01834245954644554	0.09765825796228016	1.0
PTBXL	3016	3342	3	FD	10	10	0.45405153261355796	0.006572980658851668	0.017545953353648894	0.07735513345437414	1.0
PTBXL	3016	3342	4	FD	10	10	0.29496285631101804	0.006714520449397705	0.019050806724352193	0.10629570258825494	1.0
PTBXL	3016	3342	5	FD	10	10	0.4612160330292827	0.006580496039970248	0.018674293156016097	0.10048108034868775	1.0
PTBXL	3016	3342	6	FD	10	10	0.3422812363912168	0.006620407560003252	0.018212411654029946	0.09296767862437322	1.0
PTBXL	3016	3342	7	FD	10	10	0.30221207256279664	0.006314054564521361	0.01859188747168477	0.08031018937622152	1.0
PTBXL	3016	3342	8	FD	10	10	0.19861027624367283	0.006426967787084736	0.018268217762015076	0.08886080408175334	1.0
PTBXL	3016	3342	9	FD	10	10	0.2452925536075269	0.0065527245123143275	0.01800459732655136	0.07153109980331264	1.0
PTBXL	3016	3342	10	FD	10	10	0.25433031923544824	0.006742825730585918	0.018062410229805086	0.06633804046898976	1.0
PTBXL	3016	3342	11	FD	10	10	0.22992899923490281	0.006584326465250418	0.018552595272065944	0.09482676932706552	1.0
PTBXL	3016	3342	12	FD	10	10	0.3042175547580974	0.006376864581139718	0.019540840959330962	0.09438121677906566	1.0
PTBXL	3016	3342	13	FD	10	10	0.46726125132353435	0.006656938085057034	0.018615410270240745	0.07029998812555846	1.0
PTBXL	3016	3342	1	SPEC	-10	-10	0.5182425937933345	0.007543592067058381	0.01950730414884057	0.13140869128992624	1.0
PTBXL	3016	3342	2	SPEC	-10	-10	0.5743381712624085	0.007536766196701362	0.019226181104538442	0.16411024215306327	1.0
PTBXL	3016	3342	3	SPEC	-10	-10	0.6728639814874159	0.007806838568133676	0.01853254837537337	0.10491587498207097	1.0
PTBXL	3016	3342	4	SPEC	-10	-10	0.5284726400522625	0.008224752776661558	0.019859591902226963	0.1613065349356067	1.0
PTBXL	3016	3342	5	SPEC	-10	-10	0.5240163927298548	0.008037967638052855	0.019621501462204677	0.15684060640513525	1.0
PTBXL	3016	3342	6	SPEC	-10	-10	0.7838387279419065	0.007976370489824013	0.019322148786476624	0.14872365562141726	1.0
PTBXL	3016	3342	7	SPEC	-10	-10	0.5631269740818874	0.0076635383371785	0.01925838979099876	0.09266025294458682	1.0
PTBXL	3016	3342	8	SPEC	-10	-10	0.4440897685948802	0.00807505123038298	0.019506028469058294	0.1353037454852213	1.0
PTBXL	3016	3342	9	SPEC	-10	-10	0.5707753811938114	0.007781567111907193	0.019087949512941318	0.10482950091990484	1.0
PTBXL	3016	3342	10	SPEC	-10	-10	0.5975291502939024	0.008300014347232838	0.019237281734347463	0.1353819015884205	1.0
PTBXL	3016	3342	11	SPEC	-10	-10	0.6009714728522552	0.008091454288247668	0.01952961967881054	0.1611533881510445	1.0
PTBXL	3016	3342	12	SPEC	-10	-10	0.5492486853018905	0.007432372887353524	0.0201654923970877	0.17778957396562808	1.0
PTBXL	3016	3342	13	SPEC	-10	-10	1.6725644288438197	0.007588147035644444	0.019211934869045415	0.11142580175637803	1.0
PTBXL	3016	3342	1	SPEC	-10	10	0.49982355743741674	0.006710731723773301	0.01695242426125943	0.13113010210940731	1.0
PTBXL	3016	3342	2	SPEC	-10	10	0.6615564691932759	0.006507859083893968	0.016520772898752943	0.1641571988816214	1.0
PTBXL	3016	3342	3	SPEC	-10	10	0.6533926489698131	0.006776814580598467	0.016001802769948784	0.10502972271631864	1.0
PTBXL	3016	3342	4	SPEC	-10	10	0.5318385013308468	0.007151935242584559	0.01710914870113418	0.16140529536488585	1.0
PTBXL	3016	3342	5	SPEC	-10	10	0.5048094368223259	0.006954518790780785	0.016888376586515156	0.1569164862717665	1.0
PTBXL	3016	3342	6	SPEC	-10	10	0.7633941177896174	0.006857618460286007	0.016544381376828107	0.1487525170452723	1.0
PTBXL	3016	3342	7	SPEC	-10	10	0.6001930967632789	0.00675707243927163	0.016842192489053425	0.09309681552995369	1.0
PTBXL	3016	3342	8	SPEC	-10	10	0.38542065236550616	0.006932125657987172	0.016682064164801946	0.13529095661782378	1.0
PTBXL	3016	3342	9	SPEC	-10	10	0.5283763698611998	0.0066839025056499805	0.01635170471672962	0.10482349336860972	1.0
PTBXL	3016	3342	10	SPEC	-10	10	0.5947445825728062	0.007176616929614646	0.016554036323961973	0.13547015168451756	1.0
PTBXL	3016	3342	11	SPEC	-10	10	0.6674312731901926	0.007202434316043576	0.017070864912268092	0.16081159164965445	1.0
PTBXL	3016	3342	12	SPEC	-10	10	0.5366754856560142	0.006562777145660022	0.017596859303469978	0.1775667737089944	1.0
PTBXL	3016	3342	13	SPEC	-10	10	1.7483719022978252	0.006862348316658312	0.01689825906847704	0.11167056122077788	1.0
PTBXL	3016	3342	1	SPEC	10	-10	0.45149993434166424	0.009012471720590944	0.02341684261640233	0.131410081548297	1.0
PTBXL	3016	3342	2	SPEC	10	-10	0.51431679989324	0.008986713074583043	0.022924451321208024	0.16411900044594135	1.0
PTBXL	3016	3342	3	SPEC	10	-10	0.6051715141608017	0.00920366160353501	0.02202951685278508	0.10499196746561411	1.0
PTBXL	3016	3342	4	SPEC	10	-10	0.5294567197963064	0.009747759709702054	0.023777366256656343	0.16106855530211123	1.0
PTBXL	3016	3342	5	SPEC	10	-10	0.5376320891054779	0.00951262375148597	0.0234109944408442	0.1568130220114769	1.0
PTBXL	3016	3342	6	SPEC	10	-10	0.7432569093702285	0.009457057277997763	0.023028827965061425	0.14877456736326344	1.0
PTBXL	3016	3342	7	SPEC	10	-10	0.4486192474810861	0.008972531851685579	0.022883157948005422	0.09242546103470074	1.0
PTBXL	3016	3342	8	SPEC	10	-10	0.367902737775792	0.009343248733287084	0.023113597772891254	0.13563930213341935	1.0
PTBXL	3016	3342	9	SPEC	10	-10	0.5962065053547642	0.009199388438785065	0.022752686729248007	0.10471232494778242	1.0
PTBXL	3016	3342	10	SPEC	10	-10	0.5416034975557843	0.009706857099601349	0.02284680603610494	0.1354029549156669	1.0
PTBXL	3016	3342	11	SPEC	10	-10	0.609931531336414	0.009543283885771681	0.023197658067214525	0.16108088199352077	1.0
PTBXL	3016	3342	12	SPEC	10	-10	0.598155907265362	0.00886312516281921	0.02413672414076286	0.1778173320896164	1.0
PTBXL	3016	3342	13	SPEC	10	-10	1.8636402048696994	0.009086848811526892	0.023099798590480735	0.11137540927043466	1.0
PTBXL	3016	3342	1	SPEC	10	10	0.44127134257824663	0.007789485954116431	0.019766298600830866	0.13113144520066602	1.0
PTBXL	3016	3342	2	SPEC	10	10	0.626490973976656	0.00753766121759106	0.019133673891277594	0.16416596489572563	1.0
PTBXL	3016	3342	3	SPEC	10	10	0.5938732553396415	0.00776230761211225	0.018477124792642477	0.10510596025082568	1.0
PTBXL	3016	3342	4	SPEC	10	10	0.5332332330636046	0.008227386233018592	0.01987723037357698	0.16116767470745408	1.0
PTBXL	3016	3342	5	SPEC	10	10	0.5127660552180952	0.00798812232478197	0.019553280279925537	0.15688901327754462	1.0
PTBXL	3016	3342	6	SPEC	10	10	0.726284231704041	0.00789012614195773	0.019133052522958896	0.14880345963232983	1.0
PTBXL	3016	3342	7	SPEC	10	10	0.5113758530916629	0.007690564358454313	0.019443068195390253	0.09286372201741722	1.0
PTBXL	3016	3342	8	SPEC	10	10	0.31225395164809294	0.007784612285839567	0.019180748363791925	0.13562638467139052	1.0
PTBXL	3016	3342	9	SPEC	10	10	0.54231086088765	0.007675370284538855	0.018931529727524724	0.10470632099837937	1.0
PTBXL	3016	3342	10	SPEC	10	10	0.5479811858721058	0.008147211376813035	0.01907860033052238	0.1354916226786118	1.0
PTBXL	3016	3342	11	SPEC	10	10	0.6859746219833145	0.008264122318612902	0.01971777110818101	0.16073922635777332	1.0
PTBXL	3016	3342	12	SPEC	10	10	0.5747966687406528	0.0075899595935539224	0.02042074633884814	0.1775942558564386	1.0
PTBXL	3016	3342	13	SPEC	10	10	1.9195738330526924	0.007977515524459971	0.019716891837842757	0.11162077630193382	1.0
PTBXL	5275	1175	1	FD	-10	-10	0.27131700897059574	0.004505717860873827	0.016813255880826685	0.11995749447013525	1.0
PTBXL	5275	1175	2	FD	-10	-10	0.23078728416236355	0.004433864338686078	0.017663505036009327	0.12399994218409317	1.0
PTBXL	5275	1175	3	FD	-10	-10	0.34870535902029953	0.004529794854046694	0.01684145922907919	0.1209619877389585	1.0
PTBXL	5275	1175	4	FD	-10	-10	0.2402534828898398	0.004584423992603442	0.018164557752916536	0.0909795360168638	1.0
PTBXL	5275	1175	5	FD	-10	-10	0.32641264694615757	0.004661877467175775	0.01810592528557656	0.08857477773547352	1.0
PTBXL	5275	1175	6	FD	-10	-10	0.24998067560054954	0.004612469863255125	0.018201907358659262	0.1134410791644663	1.0
PTBXL	5275	1175	7	FD	-10	-10	0.2063311283354904	0.004728222069305564	0.01731609541692622	0.08992358563971786	1.0
PTBXL	5275	1175	8	FD	-10	-10	0.2575550297386162	0.0045948721055343675	0.018014362516123237	0.11480684559687605	1.0
PTBXL	5275	1175	9	FD	-10	-10	0.2337808469355837	0.0048325695691962805	0.018336915034622606	0.1257862366927982	1.0
PTBXL	5275	1175	1	FD	-10	10	0.2791998561792319	0.003993572233209959	0.014821404199258485	0.12002958524891473	1.0
PTBXL	5275	1175	2	FD	-10	10	0.307018632811446	0.003910140701583502	0.015601106204364442	0.12400740137864127	1.0
PTBXL	5275	1175	3	FD	-10	10	0.34865342240042335	0.004016412978861267	0.014866102736438297	0.12103331763931416	1.0
PTBXL	5275	1175	4	FD	-10	10	0.2659384005355007	0.004057882743026885	0.015994267794394494	0.09103474551413859	1.0
PTBXL	5275	1175	5	FD	-10	10	0.3735615966847492	0.0041151493546275	0.015997987070100896	0.08859620404383324	1.0
PTBXL	5275	1175	6	FD	-10	10	0.24589233466716126	0.004079134551024322	0.016052980922095807	0.11344691386646877	1.0
PTBXL	5275	1175	7	FD	-10	10	0.21697215229465935	0.004180907255934162	0.01522963845272605	0.08996079315138478	1.0
PTBXL	5275	1175	8	FD	-10	10	0.28648977516238205	0.004055496678715889	0.015918030724725894	0.11479963022879355	1.0
PTBXL	5275	1175	9	FD	-10	10	0.2665614247257289	0.004257575924019208	0.01616313785006853	0.12582125357124943	1.0
PTBXL	5275	1175	1	FD	10	-10	0.251501169249826	0.005190386313182324	0.019469892522256317	0.11989581624702357	1.0
PTBXL	5275	1175	2	FD	10	-10	0.21467928888904225	0.005118707560693355	0.02036427404129527	0.12400468453151028	1.0
PTBXL	5275	1175	3	FD	10	-10	0.27960203272480244	0.005241947089679766	0.019477676643311424	0.12094717106758522	1.0
PTBXL	5275	1175	4	FD	10	-10	0.19517599359426402	0.005271408151185663	0.021017329683179972	0.0908864711786356	1.0
PTBXL	5275	1175	5	FD	10	-10	0.3242869868096336	0.00536181445333453	0.020870436538372044	0.08853104980985498	1.0
PTBXL	5275	1175	6	FD	10	-10	0.2187859343404549	0.005313762352721961	0.021105308057951803	0.11340063888341385	1.0
PTBXL	5275	1175	7	FD	10	-10	0.1942349312100631	0.005475666192155208	0.02011548059444646	0.08990558400494963	1.0
PTBXL	5275	1175	8	FD	10	-10	0.22109901332957438	0.005287327917864786	0.020839758771905876	0.11468756813471624	1.0
PTBXL	5275	1175	9	FD	10	-10	0.2625690641802097	0.0055780652944158226	0.021277700349929134	0.1258045993715472	1.0
PTBXL	5275	1175	1	FD	10	10	0.26328523996964603	0.004509675322142065	0.016823324175477154	0.11996795116726089	1.0
PTBXL	5275	1175	2	FD	10	10	0.30391617893564626	0.004424763239209107	0.01763100650022351	0.124012144855532	1.0
PTBXL	5275	1175	3	FD	10	10	0.289275643946563	0.004555954776350887	0.016852802698998262	0.12101851386698712	1.0
PTBXL	5275	1175	4	FD	10	10	0.23082744742883152	0.004573947830037446	0.01813956621919519	0.09094173313524297	1.0
PTBXL	5275	1175	5	FD	10	10	0.37837602244612883	0.004639499707165546	0.018076237834407483	0.08855249259296462	1.0
PTBXL	5275	1175	6	FD	10	10	0.21851539626998295	0.004606535800815434	0.018244786250141025	0.11340648599492165	1.0
PTBXL	5275	1175	7	FD	10	10	0.20812412960988871	0.0047433858164665135	0.017331046181429086	0.08994280682929767	1.0
PTBXL	5275	1175	8	FD	10	10	0.2592437252086652	0.004574455133419701	0.018050225847102894	0.11468036944893181	1.0
PTBXL	5275	1175	9	FD	10	10	0.29591997919114327	0.004814430310610662	0.018373271379680683	0.1258396263018288	1.0
PTBXL	5275	1175	1	SPEC	-10	-10	0.5527903018692111	0.005322982762586545	0.01730633956262539	0.2252854872396318	1.0
PTBXL	5275	1175	2	SPEC	-10	-10	0.5968710324236562	0.005286726448569162	0.018063993573622393	0.22648013291274244	1.0
PTBXL	5275	1175	3	SPEC	-10	-10	0.39735542735735846	0.005354235929052004	0.017327832327973882	0.22512539368430806	1.0
PTBXL	5275	1175	4	SPEC	-10	-10	0.47985076573843166	0.0051936655353567686	0.018513788713750323	0.18851447588483763	1.0
PTBXL	5275	1175	5	SPEC	-10	-10	0.5803939107698481	0.0054349367744192904	0.01848374480862496	0.1704332586829265	1.0
PTBXL	5275	1175	6	SPEC	-10	-10	0.4027645147674145	0.005386924043961905	0.018631159443095544	0.22853022350626015	1.0
PTBXL	5275	1175	7	SPEC	-10	-10	0.48213982094647484	0.005468907025179776	0.017805311687391218	0.17412706863896996	1.0
PTBXL	5275	1175	8	SPEC	-10	-10	0.5597668068695903	0.005531082058308766	0.018525942870364687	0.23020457090512794	1.0
PTBXL	5275	1175	9	SPEC	-10	-10	0.46178596070240546	0.005804425956308664	0.018855762554995666	0.251192358568905	1.0
PTBXL	5275	1175	1	SPEC	-10	10	0.5506310318806641	0.004773276527705135	0.015302907993329114	0.2256194439316095	1.0
PTBXL	5275	1175	2	SPEC	-10	10	0.6010413040285353	0.004678742827921982	0.01596091323389892	0.2264793732510588	1.0
PTBXL	5275	1175	3	SPEC	-10	10	0.4213286345655461	0.004805732425493956	0.015333119973800121	0.22555641558016598	1.0
PTBXL	5275	1175	4	SPEC	-10	10	0.48753432966262994	0.004629171340655194	0.016329261098228437	0.18869343322257207	1.0
PTBXL	5275	1175	5	SPEC	-10	10	0.6312139221039532	0.004821949837540724	0.016337628957894507	0.17052112232263444	1.0
PTBXL	5275	1175	6	SPEC	-10	10	0.40813918400611227	0.004809954268273616	0.01646429562912821	0.2283900969209281	1.0
PTBXL	5275	1175	7	SPEC	-10	10	0.4587245740304759	0.004871421599279497	0.015693904877680853	0.17421091532662347	1.0
PTBXL	5275	1175	8	SPEC	-10	10	0.5506975045779238	0.004895447707715358	0.016374176051003855	0.23017140142579956	1.0
PTBXL	5275	1175	9	SPEC	-10	10	0.49427496044945485	0.005140816244467547	0.0166253522282301	0.25135990520283696	1.0
PTBXL	5275	1175	1	SPEC	10	-10	0.5375085370875908	0.006058779408184825	0.019978892333814443	0.2248723221573296	1.0
PTBXL	5275	1175	2	SPEC	10	-10	0.4753840540617049	0.006075028257069641	0.020805968045764896	0.22643158749633902	1.0
PTBXL	5275	1175	3	SPEC	10	-10	0.4219169817544372	0.006153257285001211	0.020026675021421587	0.2251091820064408	1.0
PTBXL	5275	1175	4	SPEC	10	-10	0.4732916358570602	0.005934190690642098	0.021389696330909272	0.18827296455692433	1.0
PTBXL	5275	1175	5	SPEC	10	-10	0.4706235549116316	0.006215949215760516	0.02129051211970953	0.17024120719888255	1.0
PTBXL	5275	1175	6	SPEC	10	-10	0.3913773349260634	0.006175404661692087	0.021572920871943554	0.22856014161235205	1.0
PTBXL	5275	1175	7	SPEC	10	-10	0.4523639424345875	0.006312441185128644	0.020674119915865572	0.1741065157589977	1.0
PTBXL	5275	1175	8	SPEC	10	-10	0.525885116593061	0.006280396492465402	0.021376672866269018	0.22941621444899435	1.0
PTBXL	5275	1175	9	SPEC	10	-10	0.5008180598912693	0.00664291574507127	0.021837723191503896	0.2511217754888938	1.0
PTBXL	5275	1175	1	SPEC	10	10	0.5371975058022936	0.00532801642957388	0.017316871420787843	0.22520739837099538	1.0
PTBXL	5275	1175	2	SPEC	10	10	0.4972525298872643	0.0052703847168242	0.018020485619863115	0.22643084462777388	1.0
PTBXL	5275	1175	3	SPEC	10	10	0.4458073231613725	0.005414961547709745	0.017370898576033536	0.22554044621132854	1.0
PTBXL	5275	1175	4	SPEC	10	10	0.48298121299331037	0.005185890953688846	0.018492431358671783	0.18845231301050105	1.0
PTBXL	5275	1175	5	SPEC	10	10	0.5440619278221199	0.005406624338287612	0.018446807091258653	0.1703292445077523	1.0
PTBXL	5275	1175	6	SPEC	10	10	0.39911282797885267	0.0054061179291842966	0.01868653237588955	0.22841987656343657	1.0
PTBXL	5275	1175	7	SPEC	10	10	0.4298573571751442	0.005509095818392772	0.017851253814985955	0.1741904199804023	1.0
PTBXL	5275	1175	8	SPEC	10	10	0.5203105168344736	0.005449698932752271	0.01852032903067365	0.22938325665963014	1.0
PTBXL	5275	1175	9	SPEC	10	10	0.5323723311466309	0.005764720390286764	0.0188626884414135	0.2512895418004144	1.0
PTBXL	11496	13248	1	FD	-10	-10	0.5347935752375461	0.00233596155341209	0.011131968408185854	0.10695804020604273	1.0
PTBXL	11496	13248	2	FD	-10	-10	0.2549443455432656	0.0026703002482447082	0.013040592428402865	0.11183605905352428	1.0
PTBXL	11496	13248	3	FD	-10	-10	0.4365023859491986	0.0026995124785932365	0.013023043443058116	0.10018364914820406	1.0
PTBXL	11496	13248	4	FD	-10	-10	0.3084711819404247	0.002717653038897393	0.013850213334547341	0.10056958549059376	1.0
PTBXL	11496	13248	5	FD	-10	-10	0.3851646791266868	0.002796178587791516	0.012847319171194162	0.1620074627627228	1.0
PTBXL	11496	13248	6	FD	-10	-10	0.2592622859326759	0.002989551754734414	0.013841462428810366	0.1152709517332614	1.0
PTBXL	11496	13248	7	FD	-10	-10	0.30484806844824536	0.003050626605853511	0.013085652665114734	0.1100439761382989	1.0
PTBXL	11496	13248	8	FD	-10	-10	0.2857935220400296	0.0028768206280105294	0.013704385035230169	0.1056173090259675	1.0
PTBXL	11496	13248	9	FD	-10	-10	0.37184091424262383	0.0028237731395315967	0.013553670471970173	0.1281852403058908	1.0
PTBXL	11496	13248	10	FD	-10	-10	0.3615205173482926	0.002850033294526381	0.012669583169795788	0.1499206696000366	1.0
PTBXL	11496	13248	11	FD	-10	-10	0.41784687389706915	0.0029117733866393047	0.01365291582243398	0.1620671252730343	1.0
PTBXL	11496	13248	1	FD	-10	10	0.4895377393941681	0.002123538342915737	0.010073790670354625	0.10693886019996734	1.0
PTBXL	11496	13248	2	FD	-10	10	0.2748934307367858	0.00240168191091025	0.0116675378244944	0.11195965405038252	1.0
PTBXL	11496	13248	3	FD	-10	10	0.4187059508205554	0.0025553913517547024	0.012065596340808001	0.10086863031165806	1.0
PTBXL	11496	13248	4	FD	-10	10	0.3084473667801281	0.0024546096729713774	0.012411325360939144	0.1007271294309657	1.0
PTBXL	11496	13248	5	FD	-10	10	0.3641361933054972	0.0025029454100913406	0.011472803982057791	0.16197891170615816	1.0
PTBXL	11496	13248	6	FD	-10	10	0.23787237585669424	0.0026414145016986175	0.012186005773618181	0.11525681921968248	1.0
PTBXL	11496	13248	7	FD	-10	10	0.33341753080303294	0.002798832244873121	0.011879915961773764	0.11037398953527588	1.0
PTBXL	11496	13248	8	FD	-10	10	10.855282520700644	0.002571593588304114	0.012309835234300636	0.10559216475127778	1.0
PTBXL	11496	13248	9	FD	-10	10	0.33993080354433847	0.00250373364472134	0.01198609981016479	0.12817444360616087	1.0
PTBXL	11496	13248	10	FD	-10	10	0.3337083439854585	0.0027036279505167024	0.011731768530438712	0.14748143572003897	1.0
PTBXL	11496	13248	11	FD	-10	10	0.39597572695990507	0.0026105266523476023	0.012249547966649267	0.1620620536629137	1.0
PTBXL	11496	13248	1	FD	10	-10	0.35053182994097326	0.002544786291705254	0.012312544234984155	0.10665289726601383	1.0
PTBXL	11496	13248	2	FD	10	-10	0.2551028683947142	0.0030243492143513435	0.01485462093701456	0.11195471963904881	1.0
PTBXL	11496	13248	3	FD	10	-10	0.4238081931272461	0.0030047454045578183	0.014688484266738211	0.09989504563796027	1.0
PTBXL	11496	13248	4	FD	10	-10	0.33609927347288737	0.0030277891503186906	0.015624058471361574	0.10083399022174096	1.0
PTBXL	11496	13248	5	FD	10	-10	0.3352506431575631	0.003147000483993177	0.014588129393844454	0.16204919233728768	1.0
PTBXL	11496	13248	6	FD	10	-10	0.20551122007257072	0.0034130386548347487	0.015933773033227974	0.11509447624545117	1.0
PTBXL	11496	13248	7	FD	10	-10	0.2995937382476463	0.003382365958710757	0.014627239192935345	0.11015728507451858	1.0
PTBXL	11496	13248	8	FD	10	-10	0.26908292216903396	0.0032289208769602754	0.015566851899618392	0.1054837524990741	1.0
PTBXL	11496	13248	9	FD	10	-10	0.3729703950478202	0.003203038845399545	0.015518011624458794	0.1280940999598464	1.0
PTBXL	11496	13248	10	FD	10	-10	0.3837080702647662	0.003110602234997668	0.013893895235173493	0.15106080238487885	1.0
PTBXL	11496	13248	11	FD	10	-10	0.28906086996760244	0.0032415412037603676	0.01508016367062318	0.16215632087488377	1.0
PTBXL	11496	13248	1	FD	10	10	0.3200638568053819	0.002287549469635548	0.011016201224320003	0.10663366750500317	1.0
PTBXL	11496	13248	2	FD	10	10	0.2775570880619143	0.0026769122310116838	0.013078138091014936	0.11207838860423282	1.0
PTBXL	11496	13248	3	FD	10	10	0.40539703000984484	0.0028064852352128852	0.013415026571002525	0.1005866505822901	1.0
PTBXL	11496	13248	4	FD	10	10	0.3326616426715094	0.002693982885954735	0.01378853678041727	0.10099176357969632	1.0
PTBXL	11496	13248	5	FD	10	10	0.3178785560892765	0.00277224134757125	0.012819269215874328	0.16202057611547432	1.0
PTBXL	11496	13248	6	FD	10	10	0.18855434503551002	0.0029591994630131808	0.013764923602746776	0.11508035488995981	1.0
PTBXL	11496	13248	7	FD	10	10	0.3323389774611237	0.003058530398491154	0.013082326782043558	0.11048835266885922	1.0
PTBXL	11496	13248	8	FD	10	10	12.178597186466561	0.0028404878513480164	0.013760021508142302	0.10545859572233607	1.0
PTBXL	11496	13248	9	FD	10	10	0.33671296967802417	0.0027909855083947882	0.013485715723930515	0.12808328084953266	1.0
PTBXL	11496	13248	10	FD	10	10	0.34994354853534787	0.0029157475714069224	0.012698684559538468	0.14857600014493	1.0
PTBXL	11496	13248	11	FD	10	10	0.2803890880912166	0.002862391438430052	0.013327337085952804	0.1621512129834717	1.0
PTBXL	11496	13248	1	SPEC	-10	-10	1.1665876564304576	0.002899423523592944	0.01136618532591891	0.19415518675429289	1.0
PTBXL	11496	13248	2	SPEC	-10	-10	0.3801417905827442	0.0032107141575796624	0.013227074846521511	0.2459901490034308	1.0
PTBXL	11496	13248	3	SPEC	-10	-10	0.42094076208336584	0.003761143833838733	0.01343577263191624	0.2291999520113964	1.0
PTBXL	11496	13248	4	SPEC	-10	-10	0.43432915912358827	0.0034751608926822035	0.014133028444936793	0.1994811375434881	1.0
PTBXL	11496	13248	5	SPEC	-10	-10	0.5727224686098656	0.0035714451962614094	0.013178910139565946	0.2751836367957681	1.0
PTBXL	11496	13248	6	SPEC	-10	-10	0.5032676142395899	0.003777198336990243	0.014234178168660365	0.30857809909439804	1.0
PTBXL	11496	13248	7	SPEC	-10	-10	0.4909495748390741	0.004494980887590066	0.013797789803559243	0.21956413077759782	1.0
PTBXL	11496	13248	8	SPEC	-10	-10	0.416195638159651	0.0035827199007860758	0.014040336450487379	0.19282850410146102	1.0
PTBXL	11496	13248	9	SPEC	-10	-10	1.1455296623347813	0.0033817740746453816	0.013751869011388756	0.27394771837214044	1.0
PTBXL	11496	13248	10	SPEC	-10	-10	1.3708830281924835	0.0037058261571713065	0.013050512523019394	0.19728515623365261	1.0
PTBXL	11496	13248	11	SPEC	-10	-10	0.5849604422921864	0.004051205785684106	0.014099620076184023	0.26041098547770725	1.0
PTBXL	11496	13248	1	SPEC	-10	10	1.064520939838235	0.0026419456924524883	0.01029461880335288	0.1940945882627107	1.0
PTBXL	11496	13248	2	SPEC	-10	10	0.42606872218530945	0.0029103864225561607	0.011852140668385337	0.2460119051509623	1.0
PTBXL	11496	13248	3	SPEC	-10	10	0.4139892832757084	0.003658417657420399	0.01247382810521489	0.2282358780492817	1.0
PTBXL	11496	13248	4	SPEC	-10	10	0.43680055372939275	0.003179870187470381	0.012694960667173518	0.19997565726378017	1.0
PTBXL	11496	13248	5	SPEC	-10	10	0.5768728601377533	0.0032106718045238763	0.011783679508521874	0.2750257293366082	1.0
PTBXL	11496	13248	6	SPEC	-10	10	0.49710320731043456	0.0033469418508799893	0.012544229340971052	0.308470490337906	1.0
PTBXL	11496	13248	7	SPEC	-10	10	0.5262985839139478	0.004139163916735364	0.0125401777760317	0.21960724635882103	1.0
PTBXL	11496	13248	8	SPEC	-10	10	4.995211320407807	0.003211460474614233	0.012609043477848645	0.19270995534603644	1.0
PTBXL	11496	13248	9	SPEC	-10	10	1.0449613750717288	0.0030055775649741267	0.012169795187018275	0.27390938638564877	1.0
PTBXL	11496	13248	10	SPEC	-10	10	1.2826070989498233	0.0035614787939621238	0.012126348860971994	0.19402801685204488	1.0
PTBXL	11496	13248	11	SPEC	-10	10	0.600887698704342	0.0036356081099389124	0.012648652355673175	0.2603835836400616	1.0
PTBXL	11496	13248	1	SPEC	10	-10	1.0123171208963055	0.003120892173295161	0.012537303121980042	0.19351556772413428	1.0
PTBXL	11496	13248	2	SPEC	10	-10	0.3722054697325091	0.003624698393738143	0.015060948985171102	0.24621061593838672	1.0
PTBXL	11496	13248	3	SPEC	10	-10	0.39221462809135604	0.00411541749031415	0.015085017835587798	0.22783211549490442	1.0
PTBXL	11496	13248	4	SPEC	10	-10	0.44893664665827093	0.0038394169582427256	0.01591243909487005	0.20049541984033795	1.0
PTBXL	11496	13248	5	SPEC	10	-10	0.5971436733661877	0.003996859910411219	0.014941011041850465	0.27522095483897985	1.0
PTBXL	11496	13248	6	SPEC	10	-10	0.47215434668060796	0.004295439935672571	0.016363334816993903	0.30849812616642636	1.0
PTBXL	11496	13248	7	SPEC	10	-10	0.4787687515631403	0.004956205588485171	0.015389224169436612	0.21863103883412408	1.0
PTBXL	11496	13248	8	SPEC	10	-10	0.361243612148959	0.003952759276789224	0.01589377177639558	0.19119282630015813	1.0
PTBXL	11496	13248	9	SPEC	10	-10	1.1896991578341327	0.003816488923160092	0.015728675366071625	0.2743959878011628	1.0
PTBXL	11496	13248	10	SPEC	10	-10	0.6116365502909707	0.003977252997928871	0.014287437833678803	0.1997431022516503	1.0
PTBXL	11496	13248	11	SPEC	10	-10	0.5659676005107575	0.004458226159306388	0.01558123597002797	0.2610287575827574	1.0
PTBXL	11496	13248	1	SPEC	10	10	0.9158040020638624	0.00281246258887357	0.01122715316126218	0.19345464326942682	1.0
PTBXL	11496	13248	2	SPEC	10	10	0.4249505345569477	0.0032339514218561634	0.013279836539087366	0.24623196189585636	1.0
PTBXL	11496	13248	3	SPEC	10	10	0.38788660171554834	0.003957631093065244	0.013808472136552362	0.22691321749486093	1.0
PTBXL	11496	13248	4	SPEC	10	10	0.4499097581864362	0.003462700725775059	0.014077151758131894	0.200989391944341	1.0
PTBXL	11496	13248	5	SPEC	10	10	0.5987281391689573	0.0035365690369157953	0.013146118191397714	0.27506264862221375	1.0
PTBXL	11496	13248	6	SPEC	10	10	0.4694075918925249	0.003735252205070184	0.014150220855602833	0.3083903775319898	1.0
PTBXL	11496	13248	7	SPEC	10	10	0.5199856411751507	0.004499519275439135	0.013779878019266483	0.21868120810028344	1.0
PTBXL	11496	13248	8	SPEC	10	10	5.526837485315956	0.003487664559202825	0.014046690411535709	0.1910746786478902	1.0
PTBXL	11496	13248	9	SPEC	10	10	1.0700864254707643	0.003333593550569631	0.013678327833930961	0.27435742307531863	1.0
PTBXL	11496	13248	10	SPEC	10	10	0.603238067317221	0.0037834087056760287	0.01310600167488059	0.19633921041603183	1.0
PTBXL	11496	13248	11	SPEC	10	10	0.5862059801566891	0.003941070699688666	0.013768220889720234	0.26100096443262183	1.0
PTBXL	19830	18295	1	FD	-10	-10	0.43660370162624546	0.0030674042645627004	0.025196673218061873	0.06973424781872051	1.0
PTBXL	19830	18295	2	FD	-10	-10	0.24164203483769617	0.002591665537386549	0.02062587720861469	0.12476423935739007	1.0
PTBXL	19830	18295	3	FD	-10	-10	0.38931676319865843	0.0025374667579046053	0.020308623759459198	0.13176728183672876	1.0
PTBXL	19830	18295	4	FD	-10	-10	0.3220860937467259	0.003450676823766865	0.02611870322182664	0.09199504496561485	1.0
PTBXL	19830	18295	5	FD	-10	-10	0.2503028408557459	0.0033006502214918	0.024064485514746856	0.11634935684777394	1.0
PTBXL	19830	18295	6	FD	-10	-10	0.23296421485840485	0.002412903625269822	0.019153146382626038	0.11946695473008825	1.0
PTBXL	19830	18295	7	FD	-10	-10	0.2766725219649802	0.002703063632630733	0.023409213479400295	0.09097582463392495	1.0
PTBXL	19830	18295	8	FD	-10	-10	0.35055663742067367	0.0029681125718135077	0.023746019468895155	0.10645953412513398	1.0
PTBXL	19830	18295	9	FD	-10	-10	0.30114751816140767	0.002901876757151902	0.023089695810321966	0.0716355974939843	1.0
PTBXL	19830	18295	10	FD	-10	-10	0.30519285314181344	0.0029203000187367706	0.023037191988660773	0.14174549151357255	1.0
PTBXL	19830	18295	11	FD	-10	-10	0.2685170759510189	0.003030807151925356	0.021958120970936395	0.12600391630952237	1.0
PTBXL	19830	18295	12	FD	-10	-10	0.33419203150277876	0.0028872478645281577	0.022850298551329418	0.14340391257162244	1.0
PTBXL	19830	18295	13	FD	-10	-10	0.28321520987916593	0.0026978508154665544	0.020349663039897818	0.15573534656691101	1.0
PTBXL	19830	18295	14	FD	-10	-10	0.6094532049187644	0.002621617193758292	0.020264361681241082	0.11030047718567	1.0
PTBXL	19830	18295	15	FD	-10	-10	0.2800311998035221	0.0025793087041784	0.021914923420057044	0.11514576388176205	1.0
PTBXL	19830	18295	1	FD	-10	10	0.4562984277756157	0.002700162562991996	0.02220738595553056	0.06972668337638441	1.0
PTBXL	19830	18295	2	FD	-10	10	0.2524792994459612	0.002292007871887949	0.018174774050132177	0.12475890486601646	1.0
PTBXL	19830	18295	3	FD	-10	10	0.3965321306672473	0.0022830281088761866	0.018032156485160128	0.1319799875578098	1.0
PTBXL	19830	18295	4	FD	-10	10	0.3352056608066581	0.003066681864199227	0.022983618103106944	0.0920927229906098	1.0
PTBXL	19830	18295	5	FD	-10	10	0.2635460790081062	0.00301543941638443	0.021359453073423997	0.11643861368725145	1.0
PTBXL	19830	18295	6	FD	-10	10	0.24958857215412902	0.0021680103092625793	0.016960542035348723	0.1197927502425917	1.0
PTBXL	19830	18295	7	FD	-10	10	0.285387281730755	0.002439637664814668	0.02076582609736281	0.0912019236035662	1.0
PTBXL	19830	18295	8	FD	-10	10	0.35022330384370265	0.002644024190329411	0.02093820446762539	0.10656292307298584	1.0
PTBXL	19830	18295	9	FD	-10	10	0.2931867586114147	0.002576393040097807	0.020327813014208065	0.07168537969863255	1.0
PTBXL	19830	18295	10	FD	-10	10	0.3372902661972985	0.0025924591738293794	0.020335661396605496	0.14176823996979698	1.0
PTBXL	19830	18295	11	FD	-10	10	0.3011298669661371	0.002698386044916537	0.019424316047773435	0.12606286328241975	1.0
PTBXL	19830	18295	12	FD	-10	10	0.33719464063386534	0.0025883517439915953	0.020298122214979786	0.14346394997640013	1.0
PTBXL	19830	18295	13	FD	-10	10	0.28858872377509753	0.0024153678167624405	0.018016390485061182	0.15577102707700002	1.0
PTBXL	19830	18295	14	FD	-10	10	0.5893649271431346	0.002336925652074957	0.017891489785325995	0.11039217340906085	1.0
PTBXL	19830	18295	15	FD	-10	10	0.2911769896749928	0.0023088034879958897	0.019383770992766277	0.11532939740687473	1.0
PTBXL	19830	18295	1	FD	10	-10	0.38537481873723267	0.0035204015081296736	0.029213482378880665	0.06965015373512577	1.0
PTBXL	19830	18295	2	FD	10	-10	0.22613134601127122	0.0029630806954477366	0.0238716295077968	0.12468572893862699	1.0
PTBXL	19830	18295	3	FD	10	-10	0.40022615174765014	0.0028832867682349874	0.023378597688990848	0.13156461578033113	1.0
PTBXL	19830	18295	4	FD	10	-10	0.28968139775106283	0.003851615949979078	0.030198652659521572	0.09152003323795532	1.0
PTBXL	19830	18295	5	FD	10	-10	0.23025262984556769	0.003801231397487174	0.027935915061282263	0.11635542052560618	1.0
PTBXL	19830	18295	6	FD	10	-10	0.24491546628877617	0.0027219932025503877	0.022101881090462287	0.11967743193848024	1.0
PTBXL	19830	18295	7	FD	10	-10	0.30868989526542223	0.003104869464382381	0.027150477520308976	0.09100416609003739	1.0
PTBXL	19830	18295	8	FD	10	-10	0.34369191849675834	0.0033557324914594284	0.027498716697023765	0.10619286345377928	1.0
PTBXL	19830	18295	9	FD	10	-10	0.2775343578646346	0.0033241922181762003	0.026753890923488996	0.07151595758285094	1.0
PTBXL	19830	18295	10	FD	10	-10	0.2730266574948897	0.003345254946535268	0.026727822803666163	0.14172422361724388	1.0
PTBXL	19830	18295	11	FD	10	-10	0.25190390449551575	0.0034513808681678913	0.025345446539365466	0.1259117401612214	1.0
PTBXL	19830	18295	12	FD	10	-10	0.3409555656652824	0.00329849540639576	0.026351799329537684	0.14342408017763994	1.0
PTBXL	19830	18295	13	FD	10	-10	0.3049855422388538	0.0030594803650242867	0.023415159013468207	0.15577309659946742	1.0
PTBXL	19830	18295	14	FD	10	-10	0.5196272605273741	0.0030089563753470058	0.02346764492706545	0.1102389187216819	1.0
PTBXL	19830	18295	15	FD	10	-10	0.296377099401945	0.0029669235902177113	0.025371647845553555	0.1151638270932107	1.0
PTBXL	19830	18295	1	FD	10	10	0.41505878559623427	0.003037633194567748	0.025237420972215534	0.06964259479730744	1.0
PTBXL	19830	18295	2	FD	10	10	0.2406280485965765	0.0025702184711213884	0.020629296424638646	0.12468040695937002	1.0
PTBXL	19830	18295	3	FD	10	10	0.4069423271783468	0.002547732084158082	0.020379638360120054	0.1317778144542332	1.0
PTBXL	19830	18295	4	FD	10	10	0.3092128328469944	0.003357066893822728	0.02604736549060264	0.09161866775925717	1.0
PTBXL	19830	18295	5	FD	10	10	0.24818508618983484	0.0034053456654639246	0.024304620368148375	0.1164446672682151	1.0
PTBXL	19830	18295	6	FD	10	10	0.2621799750729048	0.002401211818969472	0.019204983721936544	0.1200040258499978	1.0
PTBXL	19830	18295	7	FD	10	10	0.3141681809291599	0.0027490501910708	0.02362033299619563	0.0912302941177904	1.0
PTBXL	19830	18295	8	FD	10	10	0.34427849834893437	0.0029314035041823707	0.023766885888796486	0.10629671822053688	1.0
PTBXL	19830	18295	9	FD	10	10	0.27177816180010367	0.0028933846732237404	0.023086926731701724	0.07156582834406468	1.0
PTBXL	19830	18295	10	FD	10	10	0.31417528304367165	0.002911386528007328	0.023125987788081212	0.14174699935069993	1.0
PTBXL	19830	18295	11	FD	10	10	0.291259978040856	0.003015809785371216	0.022000527850230996	0.12597078411360163	1.0
PTBXL	19830	18295	12	FD	10	10	0.34344994168401527	0.0029036339260748514	0.02298155851824779	0.14348412427714619	1.0
PTBXL	19830	18295	13	FD	10	10	0.30814326985589946	0.0026899551300685717	0.020352323143981974	0.1558087881242563	1.0
PTBXL	19830	18295	14	FD	10	10	0.5092247697817109	0.002630927233209219	0.020320307039242105	0.11033069813334966	1.0
PTBXL	19830	18295	15	FD	10	10	0.30681054547520303	0.0026062649353746775	0.02202023831514124	0.11534747743078479	1.0
PTBXL	19830	18295	1	SPEC	-10	-10	0.5425184347767805	0.0038599323376063764	0.025742398438004608	0.16689829538689374	1.0
PTBXL	19830	18295	2	SPEC	-10	-10	0.5294243358229365	0.0032839848739294967	0.020972393807329532	0.24178037737944272	1.0
PTBXL	19830	18295	3	SPEC	-10	-10	0.43450205941401787	0.003424145181871678	0.02075738143928076	0.2559481565204636	1.0
PTBXL	19830	18295	4	SPEC	-10	-10	0.5229938776811233	0.004696444618814224	0.02698538849810564	0.15834773013050057	1.0
PTBXL	19830	18295	5	SPEC	-10	-10	0.37034898889317924	0.00412541299772852	0.024595534215386447	0.18915062805192517	1.0
PTBXL	19830	18295	6	SPEC	-10	-10	0.5755935839847162	0.0032475544999838756	0.019549118574453156	0.29760010570451845	1.0
PTBXL	19830	18295	7	SPEC	-10	-10	0.6091922219405306	0.003612609298744737	0.023864782133674912	0.13174518602945018	1.0
PTBXL	19830	18295	8	SPEC	-10	-10	0.49582350996185887	0.00371961389618519	0.024264547167028444	0.1395735059332199	1.0
PTBXL	19830	18295	9	SPEC	-10	-10	0.7230795404585143	0.0038255568627387215	0.02365102112807192	0.20779710907875995	1.0
PTBXL	19830	18295	10	SPEC	-10	-10	0.5604304252339425	0.0037610143213360264	0.023497377273506388	0.23177787635938296	1.0
PTBXL	19830	18295	11	SPEC	-10	-10	0.5693923549539553	0.003936403260567728	0.02246921618369271	0.15754041971076163	1.0
PTBXL	19830	18295	12	SPEC	-10	-10	0.5069162682202812	0.0039339797702549984	0.023412872896637585	0.23176173735741654	1.0
PTBXL	19830	18295	13	SPEC	-10	-10	0.4771435078655146	0.003392202711881768	0.020694537355425147	0.2096132114826285	1.0
PTBXL	19830	18295	14	SPEC	-10	-10	0.7791621435791704	0.003441836727294594	0.020789136012219392	0.1760994027196553	1.0
PTBXL	19830	18295	15	SPEC	-10	-10	0.7126405878989439	0.003282705486329017	0.022370681565621508	0.15808600653020224	1.0
PTBXL	19830	18295	1	SPEC	-10	10	0.5423929802787806	0.0034184822409906324	0.022695110912571145	0.1668013877643529	1.0
PTBXL	19830	18295	2	SPEC	-10	10	0.5682833429116725	0.002911674114622668	0.018484223196511846	0.24179895500616258	1.0
PTBXL	19830	18295	3	SPEC	-10	10	0.48140398968427484	0.003096901924676621	0.018445811777825578	0.2564261334844301	1.0
PTBXL	19830	18295	4	SPEC	-10	10	0.5616758776911057	0.004210403151124705	0.023775566151519538	0.15880670256825138	1.0
PTBXL	19830	18295	5	SPEC	-10	10	0.45147744707808796	0.003842112403455147	0.021908245587851486	0.18869775821104862	1.0
PTBXL	19830	18295	6	SPEC	-10	10	0.5744791406827663	0.0029601168331206606	0.01734453489861171	0.29890213471186244	1.0
PTBXL	19830	18295	7	SPEC	-10	10	0.5942834719321388	0.0033025054043504818	0.021187630823542396	0.13260062662113803	1.0
PTBXL	19830	18295	8	SPEC	-10	10	0.4857313167458345	0.003346544571043379	0.02141493165488565	0.139937661445072	1.0
PTBXL	19830	18295	9	SPEC	-10	10	0.6903577990136482	0.0034222215105833473	0.02085220421654092	0.20791161245517326	1.0
PTBXL	19830	18295	10	SPEC	-10	10	0.5631068499268753	0.0033711849870915597	0.020751370369242565	0.23213896702498676	1.0
PTBXL	19830	18295	11	SPEC	-10	10	0.5526908527962073	0.0035290109795321285	0.01988829114017452	0.15786391330082564	1.0
PTBXL	19830	18295	12	SPEC	-10	10	0.51209651745901	0.0035670512568163762	0.02082270659537331	0.23195236674585826	1.0
PTBXL	19830	18295	13	SPEC	-10	10	0.4648826825627971	0.003078910168608799	0.018350107771714936	0.20997906800144114	1.0
PTBXL	19830	18295	14	SPEC	-10	10	0.7740908571174858	0.003094591344285434	0.0183704756676806	0.17653214535265122	1.0
PTBXL	19830	18295	15	SPEC	-10	10	0.7300321481637809	0.002973408876200695	0.01981074987839704	0.1589240550385784	1.0
PTBXL	19830	18295	1	SPEC	10	-10	0.49922021019868995	0.004404355831976479	0.029819862455529728	0.1667506568253616	1.0
PTBXL	19830	18295	2	SPEC	10	-10	0.5137818338694043	0.003730138918869252	0.024244843831505495	0.24165740496745536	1.0
PTBXL	19830	18295	3	SPEC	10	-10	0.42255407300538805	0.0038622381281963455	0.023862194975637317	0.2555226189878566	1.0
PTBXL	19830	18295	4	SPEC	10	-10	0.5309296391880114	0.005094602498514631	0.031024913505012044	0.15624579652376544	1.0
PTBXL	19830	18295	5	SPEC	10	-10	0.36007847642607665	0.004739087585750503	0.02853597750881465	0.18916337345328885	1.0
PTBXL	19830	18295	6	SPEC	10	-10	0.6353258760040533	0.0036172489869118678	0.02249374818836423	0.29903242521653234	1.0
PTBXL	19830	18295	7	SPEC	10	-10	0.6058318526431206	0.00414581381886927	0.027664346869809876	0.13176524729113584	1.0
PTBXL	19830	18295	8	SPEC	10	-10	0.4868175028269171	0.004140460536803415	0.028036263831434458	0.13816843490966652	1.0
PTBXL	19830	18295	9	SPEC	10	-10	0.7501580254023622	0.004333131853515569	0.027365699079013997	0.2074044611487244	1.0
PTBXL	19830	18295	10	SPEC	10	-10	0.5459728118286192	0.004272087048877987	0.02721705576178254	0.23156348866410825	1.0
PTBXL	19830	18295	11	SPEC	10	-10	0.5659664507063155	0.004466267206543477	0.025908350619276765	0.1572253354379685	1.0
PTBXL	19830	18295	12	SPEC	10	-10	0.4938018875041529	0.004478126880112625	0.02697541791808335	0.2317067915819523	1.0
PTBXL	19830	18295	13	SPEC	10	-10	0.5040156316614324	0.0037875410008931854	0.023758534891735607	0.2096587611266442	1.0
PTBXL	19830	18295	14	SPEC	10	-10	0.7227342108740158	0.00392847225025623	0.024051393909969476	0.17573741873040508	1.0
PTBXL	19830	18295	15	SPEC	10	-10	0.5187628011511164	0.0037556302070064647	0.02587325340195491	0.15815653064073626	1.0
PTBXL	19830	18295	1	SPEC	10	10	0.5051754275429562	0.003824050300010613	0.025769088797285192	0.1666537179687418	1.0
PTBXL	19830	18295	2	SPEC	10	10	0.5602104949917889	0.003244152492305953	0.02095658702138313	0.24167605980046983	1.0
PTBXL	19830	18295	3	SPEC	10	10	0.4774086947187378	0.0034315710597148394	0.020818681638802173	0.25600262721206923	1.0
PTBXL	19830	18295	4	SPEC	10	10	0.5739420953251905	0.004484025911474419	0.026794056319905876	0.1567164971084804	1.0
PTBXL	19830	18295	5	SPEC	10	10	0.4540800290690152	0.004329452458759474	0.024915205512129952	0.18870999543308795	1.0
PTBXL	19830	18295	6	SPEC	10	10	0.6258762634800092	0.003239793216789583	0.019583792828995042	0.30033717761192197	1.0
PTBXL	19830	18295	7	SPEC	10	10	0.5893191608693149	0.0037185837557918494	0.024087651664362428	0.13262102850777496	1.0
PTBXL	19830	18295	8	SPEC	10	10	0.4765723256558106	0.0036555720615545576	0.024254066322594654	0.1385372570825807	1.0
PTBXL	19830	18295	9	SPEC	10	10	0.7090137168604941	0.0038014992699612915	0.02364948852488115	0.20751961288385326	1.0
PTBXL	19830	18295	10	SPEC	10	10	0.5510624813241234	0.0037553701002974024	0.023560388943076462	0.23192549018319367	1.0
PTBXL	19830	18295	11	SPEC	10	10	0.5474463734923884	0.00393048366153372	0.022502759893689783	0.15754966061064435	1.0
PTBXL	19830	18295	12	SPEC	10	10	0.5014543840340786	0.003988080039201536	0.02355380414077718	0.23189769076260477	1.0
PTBXL	19830	18295	13	SPEC	10	10	0.4864665699940344	0.0033784875343385425	0.020683236778292875	0.21002601341099564	1.0
PTBXL	19830	18295	14	SPEC	10	10	0.7247957919461466	0.0034654100747511262	0.02084371714289056	0.17617125244248302	1.0
PTBXL	19830	18295	15	SPEC	10	10	0.5650953678560445	0.0033391799899184487	0.022482841779996494	0.15899487325445694	1.0
PTBXL	10512	15899	1	FD	-10	-10	0.2929745076949882	0.005777238038437311	0.024671814079410683	0.09859485270203397	1.0
PTBXL	10512	15899	2	FD	-10	-10	0.3398996528036597	0.0056954264332900375	0.02346960982000711	0.07921959259232095	1.0
PTBXL	10512	15899	3	FD	-10	-10	0.23017407908741855	0.005674078756677468	0.022976789682091114	0.07945369157395982	1.0
PTBXL	10512	15899	4	FD	-10	-10	0.2796481950089369	0.005687047613531865	0.024027221241524704	0.0847810181778293	1.0
PTBXL	10512	15899	5	FD	-10	-10	0.24661868473575152	0.005871727479426851	0.024191965635220698	0.10209020792845665	1.0
PTBXL	10512	15899	6	FD	-10	-10	0.37954601391818105	0.005624506154363546	0.02424587559282166	0.07885219215061859	1.0
PTBXL	10512	15899	7	FD	-10	-10	0.24951015769541943	0.00567732992911059	0.024055056093394235	0.08154278746466505	1.0
PTBXL	10512	15899	1	FD	-10	10	0.3035498398514488	0.004974859823704057	0.021049728727303343	0.09856024726493323	1.0
PTBXL	10512	15899	2	FD	-10	10	0.34140061091456386	0.004900785832682621	0.020068501508782505	0.07928464219297376	1.0
PTBXL	10512	15899	3	FD	-10	10	0.20506146168893527	0.004859400930123156	0.01954044942756514	0.07944245754870691	1.0
PTBXL	10512	15899	4	FD	-10	10	0.271335982888623	0.004911374592254776	0.020635158993277156	0.0848090889031165	1.0
PTBXL	10512	15899	5	FD	-10	10	0.277908160186644	0.0050733497522740595	0.020780538885407693	0.10211890556958197	1.0
PTBXL	10512	15899	6	FD	-10	10	0.36565501852072635	0.004912308950791421	0.020976567283221285	0.07895156906762263	1.0
PTBXL	10512	15899	7	FD	-10	10	0.27530700400691316	0.0048795712758737154	0.020563882009271825	0.0815762910558929	1.0
PTBXL	10512	15899	1	FD	10	-10	0.2945630264926858	0.006861028039258747	0.02958349020956005	0.09814169407435012	1.0
PTBXL	10512	15899	2	FD	10	-10	0.35115619210202104	0.006818651585586191	0.02815490643779502	0.07917788301071958	1.0
PTBXL	10512	15899	3	FD	10	-10	0.18901605628659585	0.006785948639480362	0.0276242778420782	0.07924863930189982	1.0
PTBXL	10512	15899	4	FD	10	-10	0.2372905320449675	0.006811025147374202	0.028886006692078386	0.0847840295403731	1.0
PTBXL	10512	15899	5	FD	10	-10	0.23826572582213565	0.0070014674292238075	0.029033417314891813	0.10208332783201263	1.0
PTBXL	10512	15899	6	FD	10	-10	0.26299691842432127	0.006740573289943528	0.029303903382159158	0.07873680772058636	1.0
PTBXL	10512	15899	7	FD	10	-10	0.22356443516775296	0.00678649879040577	0.02901695129274884	0.08156754109300013	1.0
PTBXL	10512	15899	1	FD	10	10	0.3067149925717365	0.005727743120042214	0.024464253720214695	0.09810730921218405	1.0
PTBXL	10512	15899	2	FD	10	10	0.3509456447414414	0.00568754330903078	0.02333513059516472	0.07924298045363078	1.0
PTBXL	10512	15899	3	FD	10	10	0.16676868985281615	0.0056272444362551206	0.02274439679924632	0.07923744630823752	1.0
PTBXL	10512	15899	4	FD	10	10	0.23484822524252527	0.005707826168317903	0.024071384495761666	0.08481210931505202	1.0
PTBXL	10512	15899	5	FD	10	10	0.2763901037496675	0.0058706556198383	0.024199080491029822	0.1021120505210348	1.0
PTBXL	10512	15899	6	FD	10	10	0.2671161160262359	0.005707627956695595	0.024573658914850388	0.07883648662715598	1.0
PTBXL	10512	15899	7	FD	10	10	0.2584389251352397	0.005654191450408886	0.024042782597490115	0.08160109533708547	1.0
PTBXL	10512	15899	1	SPEC	-10	-10	0.46301730338649655	0.007174032680872244	0.02536444423202742	0.2528216276462083	1.0
PTBXL	10512	15899	2	SPEC	-10	-10	0.4358610885267931	0.007015556593673707	0.024191938599547217	0.23152295384174537	1.0
PTBXL	10512	15899	3	SPEC	-10	-10	0.7413417234782843	0.006884847093999498	0.023638413125018156	0.1499105124619523	1.0
PTBXL	10512	15899	4	SPEC	-10	-10	0.4351068584782719	0.007056778598872907	0.024641967938419784	0.2484743378453787	1.0
PTBXL	10512	15899	5	SPEC	-10	-10	0.6458822692221801	0.007346907703072875	0.024899689357384257	0.2738061242272308	1.0
PTBXL	10512	15899	6	SPEC	-10	-10	0.6333972037862184	0.006907569205796209	0.025019848934414633	0.1625503071905535	1.0
PTBXL	10512	15899	7	SPEC	-10	-10	0.891888018620625	0.006743538844039213	0.02471208936742885	0.211057853748396	1.0
PTBXL	10512	15899	1	SPEC	-10	10	3.3634234195306396	0.0062453272102168545	0.02171881444633526	0.2524217162298008	1.0
PTBXL	10512	15899	2	SPEC	-10	10	0.44257616398808863	0.006056261213641532	0.020704842504396016	0.2316794699419026	1.0
PTBXL	10512	15899	3	SPEC	-10	10	0.671055430212406	0.005912190872303678	0.020128577977833653	0.1498692191806759	1.0
PTBXL	10512	15899	4	SPEC	-10	10	0.5127004007316331	0.006124083058987058	0.02119181539595184	0.24851651652056606	1.0
PTBXL	10512	15899	5	SPEC	-10	10	0.6446912697238458	0.006382848318432016	0.021410983605869103	0.2738961141566473	1.0
PTBXL	10512	15899	6	SPEC	-10	10	0.624819683050081	0.006090997041003032	0.021706781514831488	0.16338965037846812	1.0
PTBXL	10512	15899	7	SPEC	-10	10	0.843438786079974	0.005823937630394405	0.021151621247157956	0.21107574154462852	1.0
PTBXL	10512	15899	1	SPEC	10	-10	0.46670407548250253	0.008417626479645496	0.030340014458987853	0.25128451985722666	1.0
PTBXL	10512	15899	2	SPEC	10	-10	0.46808107938619764	0.008354254097326985	0.029011957657326108	0.23162708147510938	1.0
PTBXL	10512	15899	3	SPEC	10	-10	0.7489447517933654	0.008131194348044156	0.02837928802627423	0.14909470702048275	1.0
PTBXL	10512	15899	4	SPEC	10	-10	0.4473374379404287	0.00840943599233591	0.0295834448680298	0.2485400770718118	1.0
PTBXL	10512	15899	5	SPEC	10	-10	0.6424938404690532	0.008654219625620857	0.029807916372382684	0.2731161462801864	1.0
PTBXL	10512	15899	6	SPEC	10	-10	0.5051277736161531	0.008244025212822465	0.030190934710516	0.16225949974614554	1.0
PTBXL	10512	15899	7	SPEC	10	-10	0.4490614324975795	0.0080092225866164	0.02976586690478767	0.21160458292860101	1.0
PTBXL	10512	15899	1	SPEC	10	10	3.875306567775442	0.007107815874002624	0.025181893443005754	0.2508865682851196	1.0
PTBXL	10512	15899	2	SPEC	10	10	0.4703216082864214	0.006991802071034205	0.024067472938853834	0.2317836985433629	1.0
PTBXL	10512	15899	3	SPEC	10	10	0.6647496511023157	0.006762287505680394	0.023396111799011046	0.14905376744702759	1.0
PTBXL	10512	15899	4	SPEC	10	10	0.536200456537101	0.007082714084631293	0.0246864596579622	0.24858221951160103	1.0
PTBXL	10512	15899	5	SPEC	10	10	0.641681708083614	0.007298544498361231	0.024871463592158295	0.27320720747758603	1.0
PTBXL	10512	15899	6	SPEC	10	10	0.5175488334824591	0.0070497288073592115	0.0253894193618654	0.16310094401820585	1.0
PTBXL	10512	15899	7	SPEC	10	10	0.4698012093573487	0.00670623804731861	0.024694127616511553	0.21162211313700208	1.0
PTBXL	21332	1745	1	FD	-10	-10	0.32694465344092993	0.0031297568578358323	0.01012524512691488	0.13516581438029227	1.0
PTBXL	21332	1745	2	FD	-10	-10	0.25623128259291605	0.00323752461562579	0.008180861920454547	0.12089985551644879	1.0
PTBXL	21332	1745	3	FD	-10	-10	0.30790876226203884	0.003077941347778511	0.007603961623191299	0.1272452058332107	1.0
PTBXL	21332	1745	4	FD	-10	-10	0.5077701630744864	0.003510166259640999	0.009294247534653757	0.14471098823821646	1.0
PTBXL	21332	1745	5	FD	-10	-10	0.3569522993027846	0.0027095463459650207	0.008093929074383962	0.13857008338913532	1.0
PTBXL	21332	1745	6	FD	-10	-10	0.2599330944466859	0.0031816729060370973	0.010054383667218962	0.13202131717056628	1.0
PTBXL	21332	1745	7	FD	-10	-10	0.22993495194769145	0.0030895876800261395	0.009091764402659698	0.1209417983069442	1.0
PTBXL	21332	1745	8	FD	-10	-10	0.2769338568537214	0.002947133800664445	0.00758610490493522	0.1019806380378391	1.0
PTBXL	21332	1745	9	FD	-10	-10	0.44625055877301245	0.003346610727348759	0.008597507715712958	0.12384202831658592	1.0
PTBXL	21332	1745	1	FD	-10	10	0.33505789679970693	0.0027941819040252606	0.008993372437797376	0.13529706907392144	1.0
PTBXL	21332	1745	2	FD	-10	10	0.2988385777596995	0.0028640091126204545	0.0072338845322159305	0.12090034859234489	1.0
PTBXL	21332	1745	3	FD	-10	10	0.36627397408075707	0.0028204170674453644	0.006884715762624861	0.12731220153742706	1.0
PTBXL	21332	1745	4	FD	-10	10	0.4907820265003725	0.003114059046610374	0.008205849511031116	0.14475745336047446	1.0
PTBXL	21332	1745	5	FD	-10	10	0.3880999167399231	0.002472617892848154	0.007364682910960348	0.13858935279010942	1.0
PTBXL	21332	1745	6	FD	-10	10	0.3540137986503056	0.002826098584661429	0.008890357679763287	0.13200897587820326	1.0
PTBXL	21332	1745	7	FD	-10	10	0.20611640177172763	0.002772562908477991	0.008156181048821742	0.12091430482573395	1.0
PTBXL	21332	1745	8	FD	-10	10	0.3039301722174524	0.002659030420681011	0.006826490316665937	0.10214851856238989	1.0
PTBXL	21332	1745	9	FD	-10	10	0.4230509168621482	0.0029829299570331776	0.007628929012205993	0.12382260792543405	1.0
PTBXL	21332	1745	1	FD	10	-10	0.3199649466301207	0.0035562827931130206	0.011605928887326866	0.13502978522885317	1.0
PTBXL	21332	1745	2	FD	10	-10	0.24171256672043392	0.003692864922289118	0.009362228324019036	0.12089325119183655	1.0
PTBXL	21332	1745	3	FD	10	-10	0.2958674619153355	0.003449650723390864	0.008523721156294743	0.12715776080510427	1.0
PTBXL	21332	1745	4	FD	10	-10	0.47232151816951634	0.004031237118706936	0.010609398569732656	0.1446708229270482	1.0
PTBXL	21332	1745	5	FD	10	-10	0.348991834372356	0.0030096687040344354	0.00900751255790264	0.13857131460631816	1.0
PTBXL	21332	1745	6	FD	10	-10	0.22498818680924004	0.0036185398370887864	0.011452422478454925	0.13196884562833205	1.0
PTBXL	21332	1745	7	FD	10	-10	0.1854097967285636	0.003478277187653784	0.0103008922345137	0.12093991456107964	1.0
PTBXL	21332	1745	8	FD	10	-10	0.23899413428260807	0.003322056015701313	0.00857661104370746	0.10180025369378483	1.0
PTBXL	21332	1745	9	FD	10	-10	0.41624419594314427	0.003830072091114046	0.00988697990968959	0.12381074877936625	1.0
PTBXL	21332	1745	1	FD	10	10	0.3301177778496525	0.0031177212326689674	0.010121008029354025	0.13516131579679133	1.0
PTBXL	21332	1745	2	FD	10	10	0.2918364422871208	0.0032102894443273803	0.008135205700016855	0.1208937444247173	1.0
PTBXL	21332	1745	3	FD	10	10	0.36261440137279427	0.0031172176744927766	0.0076093556060056996	0.12722504455535644	1.0
PTBXL	21332	1745	4	FD	10	10	0.45793345319129763	0.0035059498955218654	0.009182472509673176	0.1447173353326755	1.0
PTBXL	21332	1745	5	FD	10	10	0.3843903303277084	0.002714365162745146	0.008099697954593992	0.1385905969200927	1.0
PTBXL	21332	1745	6	FD	10	10	0.3362723059250019	0.0031573066820561376	0.0099467878511737	0.1319565047563682	1.0
PTBXL	21332	1745	7	FD	10	10	0.16414761754558302	0.0030741271964543045	0.009100529721948341	0.12091239688348333	1.0
PTBXL	21332	1745	8	FD	10	10	0.2741074543881946	0.002951074436340341	0.007598231364557985	0.10196834650711664	1.0
PTBXL	21332	1745	9	FD	10	10	0.3939521168214805	0.0033534390362543495	0.008617327753184812	0.12379133168001497	1.0
PTBXL	21332	1745	1	SPEC	-10	-10	0.6829270683615285	0.004138703636681737	0.010523522930543153	0.2654780620360143	1.0
PTBXL	21332	1745	2	SPEC	-10	-10	0.4752731818811862	0.004158982230343777	0.008794245811747108	0.24390268939097975	1.0
PTBXL	21332	1745	3	SPEC	-10	-10	0.5597385891918051	0.004213840789364851	0.008353800314591079	0.24893857515156095	1.0
PTBXL	21332	1745	4	SPEC	-10	-10	0.552888945259075	0.004534866519399525	0.009918150330351769	0.24974124835589917	1.0
PTBXL	21332	1745	5	SPEC	-10	-10	0.5440086776024446	0.0034709163918555555	0.008557729357733431	0.26605380298907555	1.0
PTBXL	21332	1745	6	SPEC	-10	-10	0.5431600952939947	0.00398726252335452	0.010590508397659428	0.28113940898664674	1.0
PTBXL	21332	1745	7	SPEC	-10	-10	0.9169381215408203	0.004010028042080682	0.009651974686733828	0.2225341757642473	1.0
PTBXL	21332	1745	8	SPEC	-10	-10	0.4587857131285905	0.0037805089384508896	0.008082365641304884	0.17789772600925566	1.0
PTBXL	21332	1745	9	SPEC	-10	-10	0.6376992399524002	0.004428100713867144	0.00925300323508662	0.20855711420868256	1.0
PTBXL	21332	1745	1	SPEC	-10	10	0.6739047742283821	0.0037191895784557012	0.009370864541987914	0.26585338591518815	1.0
PTBXL	21332	1745	2	SPEC	-10	10	0.5089883803033161	0.0036824844799010904	0.007779540828049219	0.2439028193952685	1.0
PTBXL	21332	1745	3	SPEC	-10	10	0.6281764960094195	0.003927781995768762	0.007639575511375938	0.24860221141262048	1.0
PTBXL	21332	1745	4	SPEC	-10	10	0.5419690646776356	0.004049754716557678	0.008784694447950627	0.2499364808512563	1.0
PTBXL	21332	1745	5	SPEC	-10	10	0.5854987755104344	0.0031902054742638927	0.007803566880584283	0.2662838320922723	1.0
PTBXL	21332	1745	6	SPEC	-10	10	0.49664931815620345	0.003558469528323632	0.00938492766661491	0.28106292573749153	1.0
PTBXL	21332	1745	7	SPEC	-10	10	1.190829885523946	0.003604930503333974	0.008663096453240924	0.22244780696341454	1.0
PTBXL	21332	1745	8	SPEC	-10	10	0.49922222655925297	0.003458748504743207	0.007305715882161338	0.1789256322917009	1.0
PTBXL	21332	1745	9	SPEC	-10	10	0.6313788672382792	0.003963301886938956	0.008230270448876727	0.20850086497210946	1.0
PTBXL	21332	1745	1	SPEC	10	-10	0.6744362704718965	0.004672778442157	0.012043740639884844	0.2649728912655689	1.0
PTBXL	21332	1745	2	SPEC	10	-10	0.4113241743578781	0.0047149644109028485	0.010037792819149526	0.24375594428766093	1.0
PTBXL	21332	1745	3	SPEC	10	-10	0.5436256628103051	0.004664668211171382	0.009329599252712225	0.24852177550261145	1.0
PTBXL	21332	1745	4	SPEC	10	-10	0.5458965277104891	0.005164032436291591	0.011313465866224419	0.24968702857944178	1.0
PTBXL	21332	1745	5	SPEC	10	-10	0.5208643804942938	0.0038438408384781583	0.009517090217981975	0.2661120351554061	1.0
PTBXL	21332	1745	6	SPEC	10	-10	0.46892479009710714	0.004519680042252821	0.012053567782210365	0.28120714456155144	1.0
PTBXL	21332	1745	7	SPEC	10	-10	0.9214388278846655	0.004490939657102372	0.010913912808034344	0.22227413803920487	1.0
PTBXL	21332	1745	8	SPEC	10	-10	0.46214080936192486	0.004204151412133734	0.009104024156075419	0.17671887541302028	1.0
PTBXL	21332	1745	9	SPEC	10	-10	0.5827576238605005	0.0050479927988494305	0.010610354450004127	0.2084583921146567	1.0
PTBXL	21332	1745	1	SPEC	10	10	0.665342152522059	0.004124401023971327	0.010529882778640833	0.2653496930258082	1.0
PTBXL	21332	1745	2	SPEC	10	10	0.45788992619388114	0.004102614037959931	0.008725949415570016	0.24375607673589292	1.0
PTBXL	21332	1745	3	SPEC	10	10	0.6221291450087663	0.004290884868122599	0.008414181146957052	0.24818802950797114	1.0
PTBXL	21332	1745	4	SPEC	10	10	0.5344234833216056	0.0045219801095435575	0.009823844995334011	0.24988262414688603	1.0
PTBXL	21332	1745	5	SPEC	10	10	0.5693799561214293	0.0034920825986892927	0.008576675204159164	0.2663422042223811	1.0
PTBXL	21332	1745	6	SPEC	10	10	0.4261106167005287	0.003962725645364707	0.010492168369086452	0.28113055208815974	1.0
PTBXL	21332	1745	7	SPEC	10	10	1.2285887471318997	0.003976458272211415	0.009647156012221263	0.22218776084349443	1.0
PTBXL	21332	1745	8	SPEC	10	10	0.5072124999422533	0.003789215615002235	0.00810258586269261	0.1777519907024124	1.0
PTBXL	21332	1745	9	SPEC	10	10	0.58292008359675	0.004438568516999847	0.009270277130310582	0.20840217454969748	1.0
PTBXL	18268	4719	1	FD	-10	-10	0.49869076733459733	0.0024437602285560848	0.011936271040107594	0.1490100294677485	1.0
PTBXL	18268	4719	2	FD	-10	-10	0.43842263257430986	0.002313996628657898	0.012082199028319017	0.2207820455876208	1.0
PTBXL	18268	4719	3	FD	-10	-10	0.38841601072761583	0.0023672813031302134	0.011898951158718498	0.17658610828993868	1.0
PTBXL	18268	4719	4	FD	-10	-10	0.4624721209670502	0.0021049482892923762	0.010842826455987706	0.16533325188666992	1.0
PTBXL	18268	4719	5	FD	-10	-10	1.5579331693812013	0.00219853940576706	0.011958773141672116	0.1618123272035539	1.0
PTBXL	18268	4719	6	FD	-10	-10	0.33757024125065216	0.0022772423671409835	0.011057798031724964	0.1379195911701897	1.0
PTBXL	18268	4719	7	FD	-10	-10	0.29759784570340503	0.0021604750912307337	0.010623826403894377	0.16195671588198043	1.0
PTBXL	18268	4719	8	FD	-10	-10	0.2792798792275031	0.0025241528559615195	0.01282326345771612	0.17029420900014564	1.0
PTBXL	18268	4719	9	FD	-10	-10	0.7274293335391651	0.002248617781326656	0.011536131259324284	0.14389955064636148	1.0
PTBXL	18268	4719	10	FD	-10	-10	0.3575503030989484	0.002187182446123626	0.01176785867383251	0.13509687486340047	1.0
PTBXL	18268	4719	1	FD	-10	10	0.5338807014047776	0.002246964846739991	0.010752527589525745	0.1478386718242148	1.0
PTBXL	18268	4719	2	FD	-10	10	0.6635434343512477	0.002165281245894754	0.010934421642439452	0.2165024980925486	1.0
PTBXL	18268	4719	3	FD	-10	10	0.4485110527543797	0.0021226809419957397	0.010629732044799778	0.17652036429736967	1.0
PTBXL	18268	4719	4	FD	-10	10	0.43362417199307773	0.0019103199168807217	0.00976728511760908	0.16528217815016077	1.0
PTBXL	18268	4719	5	FD	-10	10	1.3934689299303478	0.0019909944809144288	0.010712931120752965	0.1617160209378266	1.0
PTBXL	18268	4719	6	FD	-10	10	0.3453265951508116	0.0020808435450455133	0.009939404310477339	0.13824231593223973	1.0
PTBXL	18268	4719	7	FD	-10	10	0.2924477174654511	0.0019521140330257308	0.009491589921394643	0.16177118636915055	1.0
PTBXL	18268	4719	8	FD	-10	10	0.30546433816760743	0.002296061434847769	0.011364021854187573	0.17112720776754559	1.0
PTBXL	18268	4719	9	FD	-10	10	0.7059420436129918	0.002046786626927061	0.010424397800530573	0.14394461009432663	1.0
PTBXL	18268	4719	10	FD	-10	10	0.36358267934169336	0.001989975345123461	0.010658198138376696	0.13518952930493688	1.0
PTBXL	18268	4719	1	FD	10	-10	0.26854747285067193	0.0027993962833525025	0.013765831493848217	0.14907869186229142	1.0
PTBXL	18268	4719	2	FD	10	-10	0.3756177727971196	0.0025732609539594986	0.013715085066619788	0.22135297037704987	1.0
PTBXL	18268	4719	3	FD	10	-10	0.39855024019956514	0.00267336557497651	0.013522831229566474	0.17655867366641548	1.0
PTBXL	18268	4719	4	FD	10	-10	0.45544633229076004	0.002324811985686943	0.012165826864161755	0.1651050045771763	1.0
PTBXL	18268	4719	5	FD	10	-10	1.713758054474602	0.002410727309446902	0.013456789779957515	0.16233693172671257	1.0
PTBXL	18268	4719	6	FD	10	-10	0.35562067232985495	0.0025830331197680798	0.012604733244986439	0.13795330831791544	1.0
PTBXL	18268	4719	7	FD	10	-10	0.3132040467697504	0.002435122357938739	0.012129723393235755	0.16200582624475066	1.0
PTBXL	18268	4719	8	FD	10	-10	0.2902647876191058	0.002890177473225201	0.014846819017614442	0.1703378304136192	1.0
PTBXL	18268	4719	9	FD	10	-10	0.7692271961937206	0.0025027972729558304	0.012960452858127311	0.1439408096815342	1.0
PTBXL	18268	4719	10	FD	10	-10	0.3517317492561103	0.0024431841108506465	0.013233541658124182	0.1351026901713942	1.0
PTBXL	18268	4719	1	FD	10	10	0.34008442453100374	0.0025269253622744216	0.012169306686509866	0.14790594138104413	1.0
PTBXL	18268	4719	2	FD	10	10	0.6401804460198284	0.002368657939954609	0.0121863948829073	0.21702695215739323	1.0
PTBXL	18268	4719	3	FD	10	10	0.46489038379568076	0.0023599296347194404	0.011891974717551917	0.1764929066628687	1.0
PTBXL	18268	4719	4	FD	10	10	0.4240900890296975	0.0020825408467458374	0.010814591072156383	0.16505392008253622	1.0
PTBXL	18268	4719	5	FD	10	10	1.511164157339909	0.0021532141907213576	0.01188429791865687	0.16223979346121276	1.0
PTBXL	18268	4719	6	FD	10	10	0.36207397848583167	0.002323065997074817	0.011148956114307282	0.1382759836892429	1.0
PTBXL	18268	4719	7	FD	10	10	0.305392850672271	0.002164837155514119	0.010659264670756386	0.16182002688219513	1.0
PTBXL	18268	4719	8	FD	10	10	0.3185602952465021	0.0025795699356701415	0.012903855585832165	0.17117108284681354	1.0
PTBXL	18268	4719	9	FD	10	10	0.7405484116561009	0.002249146726962058	0.0115605313246067	0.14398587334994334	1.0
PTBXL	18268	4719	10	FD	10	10	0.3590956906770105	0.002195054676622708	0.011834516682247298	0.13519537506308518	1.0
PTBXL	18268	4719	1	SPEC	-10	-10	0.6717286324654419	0.003515380870830525	0.012343653238916081	0.2608220203838556	1.0
PTBXL	18268	4719	2	SPEC	-10	-10	0.5934217095266109	0.0033537630085810786	0.012619348387425403	0.30260679112867545	1.0
PTBXL	18268	4719	3	SPEC	-10	-10	0.7085989337838943	0.0035546294466468004	0.012354982004839145	0.27806934475740647	1.0
PTBXL	18268	4719	4	SPEC	-10	-10	0.6406963359338369	0.0030262737567740843	0.011278465126828108	0.2678744553772696	1.0
PTBXL	18268	4719	5	SPEC	-10	-10	1.1664696231411587	0.0032341084619779254	0.012427639188906395	0.22887032511931735	1.0
PTBXL	18268	4719	6	SPEC	-10	-10	0.7373501982832437	0.0031600478058188986	0.011568725688300382	0.18571899375904136	1.0
PTBXL	18268	4719	7	SPEC	-10	-10	0.6041551990321835	0.0033111554571311963	0.011211574093597496	0.18814998217064122	1.0
PTBXL	18268	4719	8	SPEC	-10	-10	1.2924490531752841	0.003570416921602124	0.013353196788707852	0.269789807232951	1.0
PTBXL	18268	4719	9	SPEC	-10	-10	0.8015475413580717	0.003327726777430102	0.012080452534845387	0.2938087910299503	1.0
PTBXL	18268	4719	10	SPEC	-10	-10	0.7228651025271107	0.0031001342176131975	0.012212576112244319	0.254792577274918	1.0
PTBXL	18268	4719	1	SPEC	-10	10	0.6323445491241936	0.0032978581608845534	0.011156891692445355	0.25750940730815924	1.0
PTBXL	18268	4719	2	SPEC	-10	10	0.5249516257908924	0.0032070575626435773	0.011457374204811771	0.29253047868048254	1.0
PTBXL	18268	4719	3	SPEC	-10	10	0.6412396109729682	0.003197558826088723	0.011045951543694253	0.277907597529641	1.0
PTBXL	18268	4719	4	SPEC	-10	10	0.6212835772965501	0.0027542802006060548	0.010170187601666289	0.267918214225367	1.0
PTBXL	18268	4719	5	SPEC	-10	10	1.0445293415242556	0.0029646132207024533	0.011180136276094696	0.22835052192686842	1.0
PTBXL	18268	4719	6	SPEC	-10	10	0.7066955878790964	0.0029373081953616843	0.010454273601661688	0.18776068618857197	1.0
PTBXL	18268	4719	7	SPEC	-10	10	0.5714911312183251	0.0030021645641764823	0.010032311397110794	0.18786741112179092	1.0
PTBXL	18268	4719	8	SPEC	-10	10	1.228774829316406	0.003278711496072951	0.011880867249090484	0.27202068507598154	1.0
PTBXL	18268	4719	9	SPEC	-10	10	0.7494053750987264	0.0030367206520763856	0.010929244199315529	0.293836899883362	1.0
PTBXL	18268	4719	10	SPEC	-10	10	0.8196843738494957	0.00284320915446726	0.01107389515752087	0.25507327116115525	1.0
PTBXL	18268	4719	1	SPEC	10	-10	0.6547047842190264	0.004010439262125538	0.014215887290380093	0.2609679818795923	1.0
PTBXL	18268	4719	2	SPEC	10	-10	0.5803713220556467	0.0036822977583722337	0.01427725514799781	0.30313322205759247	1.0
PTBXL	18268	4719	3	SPEC	10	-10	0.7400775428238712	0.004004059710872338	0.014028586033884072	0.27795239717840775	1.0
PTBXL	18268	4719	4	SPEC	10	-10	0.6652106041799744	0.003317376057184959	0.012620760049454864	0.26753243394179227	1.0
PTBXL	18268	4719	5	SPEC	10	-10	1.2649878370114527	0.0034874477900936145	0.013904923422307671	0.22911598701179894	1.0
PTBXL	18268	4719	6	SPEC	10	-10	0.7823339270049292	0.0035719595463921876	0.013176776920063868	0.18576359800159253	1.0
PTBXL	18268	4719	7	SPEC	10	-10	0.6432408661080105	0.003702556003969368	0.012753647722558815	0.1879564042912523	1.0
PTBXL	18268	4719	8	SPEC	10	-10	1.4471067497075012	0.004052031031467702	0.01541047494489766	0.26996097908121997	1.0
PTBXL	18268	4719	9	SPEC	10	-10	0.8310021442565781	0.003692757190622525	0.013550283767317971	0.2940165139065485	1.0
PTBXL	18268	4719	10	SPEC	10	-10	0.5668637310488831	0.00344762666284989	0.01371101893039668	0.2548087781405163	1.0
PTBXL	18268	4719	1	SPEC	10	10	0.6122576549743761	0.0036953027026945	0.012610085251041594	0.25764937023735	1.0
PTBXL	18268	4719	2	SPEC	10	10	0.5043094991055782	0.003470490915759574	0.012728995904673765	0.2929099167463636	1.0
PTBXL	18268	4719	3	SPEC	10	10	0.6603634785315824	0.003546176479716309	0.01234672626146545	0.2777905959224724	1.0
PTBXL	18268	4719	4	SPEC	10	10	0.6407487619928688	0.0029806588393411935	0.011230807530294358	0.2675767067495885	1.0
PTBXL	18268	4719	5	SPEC	10	10	1.1168024964079784	0.003155710338176338	0.01233304108732776	0.22859038977635168	1.0
PTBXL	18268	4719	6	SPEC	10	10	0.7421048432937143	0.0032688843218804794	0.01171770416020971	0.1878062012591923	1.0
PTBXL	18268	4719	7	SPEC	10	10	0.6013781143339358	0.003303771336682234	0.011225495753578778	0.18767368630707162	1.0
PTBXL	18268	4719	8	SPEC	10	10	1.353108648016526	0.0036529201149114823	0.013447922114195963	0.27219379244565545	1.0
PTBXL	18268	4719	9	SPEC	10	10	0.769587617865659	0.0033272014586158373	0.012101230026333287	0.2940444417508742	1.0
PTBXL	18268	4719	10	SPEC	10	10	0.6920898161690895	0.0031227895201103983	0.01227603193377707	0.25508969510334784	1.0
PTBXL	20727	7822	1	FD	-10	-10	0.20089793030583156	0.005234538539312056	0.024778280700440684	0.08804699778950463	1.0
PTBXL	20727	7822	2	FD	-10	-10	0.29813812476013024	0.004362681476272373	0.020129427522432502	0.08699955493419953	1.0
PTBXL	20727	7822	3	FD	-10	-10	0.34928025820059483	0.004843761005314215	0.022990261700067936	0.08866193423488197	1.0
PTBXL	20727	7822	4	FD	-10	-10	0.33614974152091154	0.00478437218028596	0.02336823392210702	0.07970375703435374	1.0
PTBXL	20727	7822	5	FD	-10	-10	0.40092957402830226	0.005159704693316101	0.024112107660149817	0.08142920101498796	1.0
PTBXL	20727	7822	6	FD	-10	-10	0.31751035039179143	0.005213857703492221	0.02524770278062846	0.08629003632946385	1.0
PTBXL	20727	7822	1	FD	-10	10	0.198054307543366	0.004717280825480501	0.022306914719705362	0.08804378843654047	1.0
PTBXL	20727	7822	2	FD	-10	10	0.319314172757171	0.0040086806209573625	0.01847397028887215	0.08699982302140101	1.0
PTBXL	20727	7822	3	FD	-10	10	0.3325946560992011	0.00440846205164104	0.020893095187806708	0.0886577795622594	1.0
PTBXL	20727	7822	4	FD	-10	10	0.3313000263766137	0.004340387746658667	0.02116909832016858	0.07970158987306893	1.0
PTBXL	20727	7822	5	FD	-10	10	0.41307811307625575	0.004696629189665569	0.0218435638092259	0.08141018065124977	1.0
PTBXL	20727	7822	6	FD	-10	10	0.31661645263241667	0.004717018092626856	0.022762008029301613	0.08631026321939782	1.0
PTBXL	20727	7822	1	FD	10	-10	0.22374611356647495	0.005876557156080174	0.027894149322459413	0.08805058016708031	1.0
PTBXL	20727	7822	2	FD	10	-10	0.2965257166683091	0.004773249776071094	0.0221143245257537	0.08700062041929973	1.0
PTBXL	20727	7822	3	FD	10	-10	0.31550252823530756	0.00538036788483979	0.025559592502354157	0.08866285024748541	1.0
PTBXL	20727	7822	4	FD	10	-10	0.2844331399686476	0.005327175441261055	0.02609239664197257	0.0797050278675612	1.0
PTBXL	20727	7822	5	FD	10	-10	0.438762122918215	0.005793055736348457	0.027085180431197876	0.08142975295404954	1.0
PTBXL	20727	7822	6	FD	10	-10	0.34371040655947244	0.005859899648535662	0.028429561704795783	0.08629159751486747	1.0
PTBXL	20727	7822	1	FD	10	10	0.21801577102613204	0.005229043674765509	0.02479500417287532	0.08804737053176025	1.0
PTBXL	20727	7822	2	FD	10	10	0.31979244871019974	0.004349104961571338	0.020124889839268436	0.08700088849793491	1.0
PTBXL	20727	7822	3	FD	10	10	0.3005790011714286	0.004844872453517261	0.02298134379271691	0.08865869529277372	1.0
PTBXL	20727	7822	4	FD	10	10	0.2845167812883463	0.004779318618728248	0.02337501911142319	0.07970286054972398	1.0
PTBXL	20727	7822	5	FD	10	10	0.4480882433022169	0.0052094937989965095	0.024240634753683633	0.08141073218609664	1.0
PTBXL	20727	7822	6	FD	10	10	0.3397722443139116	0.005234646379703015	0.025307063169705553	0.0863118246937775	1.0
PTBXL	20727	7822	1	SPEC	-10	-10	0.3733026462547458	0.006391488949053397	0.02513044805213161	0.1333578212500854	1.0
PTBXL	20727	7822	2	SPEC	-10	-10	0.54697937557707	0.005358619603975914	0.020507678798909565	0.1282028647309376	1.0
PTBXL	20727	7822	3	SPEC	-10	-10	0.5554115630712746	0.005806306395073926	0.023221124811823132	0.1345989228153356	1.0
PTBXL	20727	7822	4	SPEC	-10	-10	0.46154734531146996	0.005622540113369055	0.023607007961147536	0.10935060844644702	1.0
PTBXL	20727	7822	5	SPEC	-10	-10	0.8049363069011707	0.006245530028908186	0.024457604409882802	0.10463423061990866	1.0
PTBXL	20727	7822	6	SPEC	-10	-10	0.4415856211792624	0.0062603265281961605	0.025542621706157	0.1304624756287285	1.0
PTBXL	20727	7822	1	SPEC	-10	10	0.3465912647125905	0.005767935185421517	0.02263074711502692	0.13334853891849144	1.0
PTBXL	20727	7822	2	SPEC	-10	10	0.5330941145400824	0.00493405342512776	0.01882925393781832	0.12820216792394662	1.0
PTBXL	20727	7822	3	SPEC	-10	10	0.6577399036127267	0.005305669994044382	0.021118925390210163	0.1345800979914669	1.0
PTBXL	20727	7822	4	SPEC	-10	10	0.6046404192707162	0.005110312076586826	0.0213943245538777	0.10934714948928864	1.0
PTBXL	20727	7822	5	SPEC	-10	10	0.7754691728916306	0.005735191765671272	0.022194909671937785	0.10467044861330514	1.0
PTBXL	20727	7822	6	SPEC	-10	10	0.4455269790972922	0.005680437770534485	0.02304655728008914	0.13053233880910153	1.0
PTBXL	20727	7822	1	SPEC	10	-10	0.40768373060897495	0.007162939765025591	0.028273926644732293	0.13336559570217402	1.0
PTBXL	20727	7822	2	SPEC	10	-10	0.5292406429702075	0.005839904030408804	0.02250336236132812	0.128147657689407	1.0
PTBXL	20727	7822	3	SPEC	10	-10	0.5495108674906402	0.006437099175301602	0.025807095991929797	0.13459735517250707	1.0
PTBXL	20727	7822	4	SPEC	10	-10	0.45487663742885914	0.006247447202467615	0.026347601387039073	0.10934448587275099	1.0
PTBXL	20727	7822	5	SPEC	10	-10	0.8410313482975397	0.007010404911803242	0.02747094930760277	0.10463460160967936	1.0
PTBXL	20727	7822	6	SPEC	10	-10	0.48356540268272313	0.00702857120814233	0.02875158634417451	0.13046607985427217	1.0
PTBXL	20727	7822	1	SPEC	10	10	0.3741080270559898	0.006382643913797746	0.02514016059193038	0.13335631179473867	1.0
PTBXL	20727	7822	2	SPEC	10	10	0.5157089114350432	0.0053322322914431215	0.020487863332942394	0.12814696691571342	1.0
PTBXL	20727	7822	3	SPEC	10	10	0.6629968406219982	0.005819820590637291	0.023221580013438516	0.13457852863532171	1.0
PTBXL	20727	7822	4	SPEC	10	10	0.6137343200030378	0.005615520731382146	0.023613520418383833	0.10934102708718098	1.0
PTBXL	20727	7822	5	SPEC	10	10	0.8043595796280092	0.006359933335804574	0.024628469994309957	0.10467081932969086	1.0
PTBXL	20727	7822	6	SPEC	10	10	0.4832327804226147	0.006297206783333706	0.025614507416524025	0.13053594525504875	1.0
PTBXL	9780	162	1	FD	-10	-10	0.2894264602267623	0.004093591182413613	0.03418588572259832	0.09274137157743054	1.0
PTBXL	9780	162	2	FD	-10	-10	0.457137473031812	0.0037386922918901597	0.029982855786989903	0.09942710310338665	1.0
PTBXL	9780	162	3	FD	-10	-10	0.2542862956801275	0.004117818241051383	0.03390820051149313	0.07332397140313918	1.0
PTBXL	9780	162	4	FD	-10	-10	0.7547859922838132	0.004025662110106294	0.03412802845932058	0.09243436633074131	1.0
PTBXL	9780	162	5	FD	-10	-10	0.3085570919159525	0.003753566603130629	0.03069136618971372	0.0864703725279121	1.0
PTBXL	9780	162	6	FD	-10	-10	0.21007897259018843	0.0043329072672065125	0.03381328013761911	0.09451106251030757	1.0
PTBXL	9780	162	7	FD	-10	-10	0.22009603449364967	0.003510905380073334	0.029211932547387322	0.09406837673622571	1.0
PTBXL	9780	162	8	FD	-10	-10	0.2678528933751141	0.004093500317512848	0.03483983466823154	0.09214797787773037	1.0
PTBXL	9780	162	9	FD	-10	-10	0.34991621306227644	0.004023079466183739	0.03422390241527475	0.07952457702611976	1.0
PTBXL	9780	162	1	FD	-10	10	0.2700326284970061	0.0036572661064212374	0.030478736193848676	0.09273719621633705	1.0
PTBXL	9780	162	2	FD	-10	10	0.436608591119675	0.0034102267013585447	0.02713104115191356	0.09938076964872189	1.0
PTBXL	9780	162	3	FD	-10	10	0.2557773290215965	0.0037423585918161194	0.03034586843787406	0.07322565822275144	1.0
PTBXL	9780	162	4	FD	-10	10	0.69886957767472	0.0036467771973423754	0.030520512588741406	0.09242225156419215	1.0
PTBXL	9780	162	5	FD	-10	10	0.2906357606372457	0.003406322966649837	0.0277114722766995	0.08648558522592859	1.0
PTBXL	9780	162	6	FD	-10	10	0.21305323378633775	0.003914580076740896	0.030243696623856533	0.09447740680125434	1.0
PTBXL	9780	162	7	FD	-10	10	0.22687086883375343	0.003184247454653033	0.02648477178819179	0.09406816357285318	1.0
PTBXL	9780	162	8	FD	-10	10	0.2576927500858929	0.0036709114074305626	0.03106467495972855	0.0921653795219742	1.0
PTBXL	9780	162	9	FD	-10	10	0.5842426569646425	0.003627330404052001	0.030620439056478977	0.079626643213793	1.0
PTBXL	9780	162	1	FD	10	-10	0.2749328014176762	0.004560873677688666	0.03874548517062864	0.09265880014932308	1.0
PTBXL	9780	162	2	FD	10	-10	0.44200672862911844	0.0041093772272968255	0.03340776833534601	0.09926587680299497	1.0
PTBXL	9780	162	3	FD	10	-10	0.24115738293871175	0.004634316095898937	0.03846633368910178	0.07327465204549685	1.0
PTBXL	9780	162	4	FD	10	-10	0.773163358678346	0.004554750292293263	0.03866777973510746	0.09240881973122816	1.0
PTBXL	9780	162	5	FD	10	-10	0.31871244862689996	0.004134440492433474	0.03428323910786519	0.08632774117998847	1.0
PTBXL	9780	162	6	FD	10	-10	0.20176873362771697	0.004834219836037295	0.038313404454881024	0.09451488516935852	1.0
PTBXL	9780	162	7	FD	10	-10	0.23642679634696795	0.0038815550257607807	0.03250801371369235	0.09408584401882931	1.0
PTBXL	9780	162	8	FD	10	-10	0.29348125948248416	0.004629997221925483	0.03969020746940641	0.09223208107959253	1.0
PTBXL	9780	162	9	FD	10	-10	0.33543704065079044	0.004506678195511029	0.03880289555250541	0.07951316406953234	1.0
PTBXL	9780	162	1	FD	10	10	0.2549413876244235	0.0040143525564197745	0.034030195522759495	0.09265461748104978	1.0
PTBXL	9780	162	2	FD	10	10	0.42090357676916834	0.0037065339212398614	0.029888216765861963	0.09921956257753149	1.0
PTBXL	9780	162	3	FD	10	10	0.24440985556727526	0.0041513916871356235	0.03392563230810587	0.0731763663459596	1.0
PTBXL	9780	162	4	FD	10	10	0.7082958861170087	0.00406647103074008	0.03407866541315888	0.09239673472746207	1.0
PTBXL	9780	162	5	FD	10	10	0.29773930343627425	0.0037080536466283726	0.03058902271320253	0.08634303114439026	1.0
PTBXL	9780	162	6	FD	10	10	0.2061025731562303	0.004305092674572112	0.03377156698557332	0.09448113428012765	1.0
PTBXL	9780	162	7	FD	10	10	0.24221648352076092	0.0034830097218757645	0.029159900178672024	0.09408563068831222	1.0
PTBXL	9780	162	8	FD	10	10	0.2789027816998566	0.004089002655732713	0.03485016720415306	0.0922494661099301	1.0
PTBXL	9780	162	9	FD	10	10	0.5997400648319338	0.004004983616336036	0.03421359406165826	0.07961535266019844	1.0
PTBXL	9780	162	1	SPEC	-10	-10	0.5584314681058061	0.005081770362046152	0.03456305618802904	0.16621283198273998	1.0
PTBXL	9780	162	2	SPEC	-10	-10	0.6211705807280735	0.004829144064740692	0.030402949772958855	0.21562181080789064	1.0
PTBXL	9780	162	3	SPEC	-10	-10	0.522632652003145	0.005249297277126495	0.0344330292991564	0.1815438247268801	1.0
PTBXL	9780	162	4	SPEC	-10	-10	0.5499476930483762	0.004980231931502335	0.034550328606778584	0.1628302985862086	1.0
PTBXL	9780	162	5	SPEC	-10	-10	0.47159513118023616	0.004807118402553717	0.03114025441802829	0.19214130341170285	1.0
PTBXL	9780	162	6	SPEC	-10	-10	0.43377559335906374	0.005584477551467221	0.0344229330012547	0.20340457931061656	1.0
PTBXL	9780	162	7	SPEC	-10	-10	0.5018275481534574	0.004339418053556456	0.02961189766394244	0.12854344202692558	1.0
PTBXL	9780	162	8	SPEC	-10	-10	0.3641365202784536	0.004918011091210472	0.0352716555638304	0.15345109121529119	1.0
PTBXL	9780	162	9	SPEC	-10	-10	0.579576165529209	0.004900335190061291	0.03463643547007282	0.1890173190994749	1.0
PTBXL	9780	162	1	SPEC	-10	10	0.5275132211720245	0.00454530604357233	0.030822181513094432	0.16620117399132933	1.0
PTBXL	9780	162	2	SPEC	-10	10	0.5987627597925044	0.00441126499452657	0.02752588373775539	0.21550898991650239	1.0
PTBXL	9780	162	3	SPEC	-10	10	0.49735785532501947	0.004806000669390102	0.030862097027069664	0.1810254265316769	1.0
PTBXL	9780	162	4	SPEC	-10	10	0.5379322799635737	0.004538406745582036	0.03093141795074909	0.16275410463283946	1.0
PTBXL	9780	162	5	SPEC	-10	10	0.4786052497957851	0.004373755602054403	0.02812874750009266	0.1922144305975378	1.0
PTBXL	9780	162	6	SPEC	-10	10	0.43507733442552127	0.0050670880821753585	0.030818838065530454	0.20348614533461767	1.0
PTBXL	9780	162	7	SPEC	-10	10	0.48269751634603436	0.003939516036808222	0.026849555101650453	0.1285410682620224	1.0
PTBXL	9780	162	8	SPEC	-10	10	0.4169176465180878	0.0044304227418407545	0.03147128089950936	0.15355193312380505	1.0
PTBXL	9780	162	9	SPEC	-10	10	0.6487724319929276	0.004464873314240541	0.031035715594393415	0.18972444625464252	1.0
PTBXL	9780	162	1	SPEC	10	-10	0.5361241206740998	0.005604212992884998	0.03911641586564599	0.1657073995381684	1.0
PTBXL	9780	162	2	SPEC	10	-10	0.5796717043502498	0.005274596080273988	0.033833156863765326	0.2157447964157311	1.0
PTBXL	9780	162	3	SPEC	10	-10	0.47591708926468845	0.0058858694719021686	0.039030245532774434	0.18136629551934422	1.0
PTBXL	9780	162	4	SPEC	10	-10	0.5011242288382657	0.005612521196174893	0.03914012524247566	0.16278714689805926	1.0
PTBXL	9780	162	5	SPEC	10	-10	0.4633555060387397	0.005231864966520881	0.03471812996368535	0.19104736502021166	1.0
PTBXL	9780	162	6	SPEC	10	-10	0.4179068261054717	0.006195577889738695	0.03896054734136964	0.20346712520229712	1.0
PTBXL	9780	162	7	SPEC	10	-10	0.5249730995493893	0.004793103612231858	0.03294810097612036	0.12854407938561874	1.0
PTBXL	9780	162	8	SPEC	10	-10	0.38738646514632813	0.005543195393583781	0.04015954764265953	0.1536834497766148	1.0
PTBXL	9780	162	9	SPEC	10	-10	0.6199108543992665	0.005461302845249753	0.03924003637131975	0.18912840530502628	1.0
PTBXL	9780	162	1	SPEC	10	10	0.5041557640449431	0.0049386136805925586	0.03436404919649779	0.16569572198672586	1.0
PTBXL	9780	162	2	SPEC	10	10	0.5592948467596013	0.004764873277533547	0.03028510432579484	0.2156315008212455	1.0
PTBXL	9780	162	3	SPEC	10	10	0.45322551741310885	0.00531246818916432	0.03447519898289194	0.18084799879490138	1.0
PTBXL	9780	162	4	SPEC	10	10	0.4935435207083196	0.005041284630665092	0.0345322137079249	0.16271101718766076	1.0
PTBXL	9780	162	5	SPEC	10	10	0.47202320549744575	0.004705229409014341	0.03099038582144616	0.1911214320670514	1.0
PTBXL	9780	162	6	SPEC	10	10	0.421277303114104	0.005542225793029566	0.03437552357723104	0.20354892257707485	1.0
PTBXL	9780	162	7	SPEC	10	10	0.5014847601952286	0.004305202876367785	0.029557042344295383	0.12854170410174973	1.0
PTBXL	9780	162	8	SPEC	10	10	0.4438134162466735	0.004918227704492699	0.03528654745449279	0.15378423481381076	1.0
PTBXL	9780	162	9	SPEC	10	10	0.6925844193682454	0.004905789218705002	0.03465084411287813	0.18983663589959013	1.0
PTBXL	16049	19507	1	FD	-10	-10	0.4084247821778074	0.0027009610010469273	0.010743718996044168	0.20618096521450513	1.0
PTBXL	16049	19507	2	FD	-10	-10	0.3731852002503876	0.0023854831059397217	0.009368663527946049	0.2065117461195068	1.0
PTBXL	16049	19507	3	FD	-10	-10	0.45454433239066816	0.0026682713098476795	0.011907443484259895	0.20073174286130444	1.0
PTBXL	16049	19507	4	FD	-10	-10	0.45627579925427336	0.0028047525357659756	0.01032422055741404	0.1499141475706867	1.0
PTBXL	16049	19507	5	FD	-10	-10	0.4734454952115338	0.0031710741784139276	0.012954656414125285	0.16480780759276356	1.0
PTBXL	16049	19507	6	FD	-10	-10	0.42438699739604924	0.0022852825652222956	0.010144166968370862	0.1604539176847636	1.0
PTBXL	16049	19507	7	FD	-10	-10	0.35699770320942503	0.0028691356376999897	0.01184598069469511	0.17537589199282413	1.0
PTBXL	16049	19507	8	FD	-10	-10	0.2671852298947905	0.002726645086909753	0.01142469314900892	0.1520215575748183	1.0
PTBXL	16049	19507	9	FD	-10	-10	0.46304027224561883	0.0021887918096716212	0.009154955741204635	0.16156797038005502	1.0
PTBXL	16049	19507	10	FD	-10	-10	0.29320652957087306	0.002368378705163227	0.009507989886283135	0.21993411566060272	1.0
PTBXL	16049	19507	11	FD	-10	-10	0.3003411558299689	0.0030209947995322264	0.011218285748339343	0.1756244442395455	1.0
PTBXL	16049	19507	12	FD	-10	-10	1.2711932478014838	0.0023886769965502323	0.00859731699285776	0.16207213519744149	1.0
PTBXL	16049	19507	13	FD	-10	-10	0.30872945673172947	0.0026184844920339855	0.011974264636590772	0.1353125142675184	1.0
PTBXL	16049	19507	14	FD	-10	-10	0.31181085728590857	0.0028718134133161014	0.012235500896304199	0.17607914861487725	1.0
PTBXL	16049	19507	1	FD	-10	10	0.40457987712522436	0.002451637631342686	0.009673198163683174	0.2062473354884241	1.0
PTBXL	16049	19507	2	FD	-10	10	0.3642800754518076	0.002198885300093524	0.008543656060357266	0.2059766168022958	1.0
PTBXL	16049	19507	3	FD	-10	10	0.46042504044083493	0.0024342160377786143	0.010785409100118572	0.20066698031824393	1.0
PTBXL	16049	19507	4	FD	-10	10	0.42888129349774656	0.002602673578709968	0.0093542432541113	0.14941446033426228	1.0
PTBXL	16049	19507	5	FD	-10	10	0.4414694374268429	0.002832634155516409	0.011442591477975932	0.16468885453277912	1.0
PTBXL	16049	19507	6	FD	-10	10	0.4073886960921615	0.0022121056707910514	0.009413437417298692	0.15996125303486783	1.0
PTBXL	16049	19507	7	FD	-10	10	0.3715632288286039	0.0025756970528265023	0.01050996839645651	0.1755904281510179	1.0
PTBXL	16049	19507	8	FD	-10	10	0.277470924084602	0.002456958724671237	0.010184686882525829	0.1517114582464602	1.0
PTBXL	16049	19507	9	FD	-10	10	0.4475142080610371	0.001996552599953994	0.008343509480076847	0.16155580133012712	1.0
PTBXL	16049	19507	10	FD	-10	10	0.30017455414604055	0.002298459438411042	0.008818772675878623	0.21689759055045874	1.0
PTBXL	16049	19507	11	FD	-10	10	0.33264505043638765	0.002750382646708161	0.010094559011585439	0.17505698190482047	1.0
PTBXL	16049	19507	12	FD	-10	10	1.2050371015352352	0.0023598469739419454	0.008125955629076056	0.1621185159439624	1.0
PTBXL	16049	19507	13	FD	-10	10	0.31417300481578764	0.0023195132782197645	0.010582131931361134	0.13534251951151158	1.0
PTBXL	16049	19507	14	FD	-10	10	0.3048976679368848	0.002561896921985996	0.01087556618573903	0.17597389440190098	1.0
PTBXL	16049	19507	1	FD	10	-10	0.4073422430041054	0.002896979504391113	0.012106673671779741	0.20885624219094112	1.0
PTBXL	16049	19507	2	FD	10	-10	0.37137770070828513	0.002625648132888598	0.010457121494125783	0.20675142667080523	1.0
PTBXL	16049	19507	3	FD	10	-10	0.4700375560542073	0.002878461530315056	0.012802454231879267	0.2015518367534601	1.0
PTBXL	16049	19507	4	FD	10	-10	0.47436841323435797	0.0031412932602393417	0.011609949362026096	0.14997086462316478	1.0
PTBXL	16049	19507	5	FD	10	-10	0.5032545519778268	0.003637637133181882	0.015011089624869772	0.16485949485275622	1.0
PTBXL	16049	19507	6	FD	10	-10	0.4492012513430911	0.0025378374052360086	0.011312910210876707	0.16049766641994592	1.0
PTBXL	16049	19507	7	FD	10	-10	0.3451050542880302	0.003271743606005427	0.013561292579745428	0.1752495706360543	1.0
PTBXL	16049	19507	8	FD	10	-10	0.25611280341240594	0.0031380302476167504	0.013236366677256774	0.15191269452379125	1.0
PTBXL	16049	19507	9	FD	10	-10	0.4455807263870478	0.0023952452536411604	0.01015680214930984	0.1616427634751653	1.0
PTBXL	16049	19507	10	FD	10	-10	0.29848475882301445	0.002510934259616911	0.010272946371681337	0.22161791225591917	1.0
PTBXL	16049	19507	11	FD	10	-10	0.28882641406612797	0.0033635160864167193	0.012438991888864086	0.17578969302318995	1.0
PTBXL	16049	19507	12	FD	10	-10	1.365353797512889	0.0024901591977708275	0.009045501228479772	0.16167273794916165	1.0
PTBXL	16049	19507	13	FD	10	-10	0.3389534021750702	0.00297265141731401	0.013783389249146964	0.13536765741096146	1.0
PTBXL	16049	19507	14	FD	10	-10	0.27393868061552534	0.003281347760847628	0.014085675092690013	0.17607334788335066	1.0
PTBXL	16049	19507	1	FD	10	10	0.4031290225010049	0.0025882772182804145	0.010711689438339202	0.20891586919639576	1.0
PTBXL	16049	19507	2	FD	10	10	0.36166602758510535	0.0023905545505884147	0.009414674772699668	0.2062136371727716	1.0
PTBXL	16049	19507	3	FD	10	10	0.47485020681399914	0.002595045647964164	0.01145630372198676	0.2014860993957921	1.0
PTBXL	16049	19507	4	FD	10	10	0.44155877417585354	0.002875092912525075	0.010371435617304924	0.14947058066821584	1.0
PTBXL	16049	19507	5	FD	10	10	0.462576365383138	0.0031858164092047198	0.012996419315918469	0.16474040052576747	1.0
PTBXL	16049	19507	6	FD	10	10	0.42750491012336844	0.002428061439518814	0.010368756750413752	0.16000385069005557	1.0
PTBXL	16049	19507	7	FD	10	10	0.3632949873785205	0.0028829561782307165	0.011807290667357662	0.17546439025266253	1.0
PTBXL	16049	19507	8	FD	10	10	0.2694496576982455	0.0027710479535288757	0.011560406154383548	0.15160277818064388	1.0
PTBXL	16049	19507	9	FD	10	10	0.4302694934995761	0.0021587068601805143	0.009143878924933941	0.1616305154529163	1.0
PTBXL	16049	19507	10	FD	10	10	0.3056448055939804	0.0024168701268186053	0.00941848215039015	0.21848216865817077	1.0
PTBXL	16049	19507	11	FD	10	10	0.3268210406686844	0.003013276214149984	0.011010793349866203	0.17521982157097213	1.0
PTBXL	16049	19507	12	FD	10	10	1.2846234061577626	0.002449482609359915	0.008490544810206823	0.16172870567932304	1.0
PTBXL	16049	19507	13	FD	10	10	0.3409552284036724	0.0025829665730700327	0.011946637472002626	0.13539768669339025	1.0
PTBXL	16049	19507	14	FD	10	10	0.2712664484338111	0.002872876360084422	0.012285999435967178	0.17596802375415332	1.0
PTBXL	16049	19507	1	SPEC	-10	-10	0.7230893397955627	0.004284482449668178	0.011513557653031725	0.3899492039317748	1.0
PTBXL	16049	19507	2	SPEC	-10	-10	0.7340858568468792	0.0037801735280303004	0.010129570253786453	0.42386561187687	1.0
PTBXL	16049	19507	3	SPEC	-10	-10	0.8275249873340531	0.003931269927762005	0.012483502986707102	0.32242579850946473	1.0
PTBXL	16049	19507	4	SPEC	-10	-10	1.454296814627795	0.004417955231679767	0.011229671807671494	0.29042191743519963	1.0
PTBXL	16049	19507	5	SPEC	-10	-10	0.595035265574876	0.0049720725794949365	0.013789766746852094	0.27831059077613696	1.0
PTBXL	16049	19507	6	SPEC	-10	-10	0.6180716159907913	0.0034698070465959793	0.010669628836989341	0.28113971360093626	1.0
PTBXL	16049	19507	7	SPEC	-10	-10	0.6731543083432429	0.004369221995601282	0.012499929154428765	0.3541551575190942	1.0
PTBXL	16049	19507	8	SPEC	-10	-10	0.6867255068382014	0.00411089704526047	0.012264636225583518	0.3202673930321212	1.0
PTBXL	16049	19507	9	SPEC	-10	-10	0.7836682019132218	0.0032398021691306266	0.009823890404516292	0.26199522441099177	1.0
PTBXL	16049	19507	10	SPEC	-10	-10	0.5816787942351372	0.0035508295821454843	0.009992243665669392	0.39367594639446624	1.0
PTBXL	16049	19507	11	SPEC	-10	-10	0.5661384611421552	0.0043939142756232496	0.012052907030463387	0.2497742314351274	1.0
PTBXL	16049	19507	12	SPEC	-10	-10	0.6172756785116607	0.003781560543467886	0.009438270740191943	0.32515818514348815	1.0
PTBXL	16049	19507	13	SPEC	-10	-10	0.6299151349340235	0.003642260566444936	0.012438898183364478	0.22445504942520303	1.0
PTBXL	16049	19507	14	SPEC	-10	-10	0.5490567174178957	0.004266631368950639	0.012811992395643866	0.2817809357793461	1.0
PTBXL	16049	19507	1	SPEC	-10	10	0.7387443503182891	0.0039006557293631704	0.01038731512893511	0.3901032254176864	1.0
PTBXL	16049	19507	2	SPEC	-10	10	0.7758946710631139	0.0035105304035386252	0.009270664389262525	0.4222101255639594	1.0
PTBXL	16049	19507	3	SPEC	-10	10	0.8077500365687382	0.0036111609334763184	0.011330628747284847	0.32258786131409495	1.0
PTBXL	16049	19507	4	SPEC	-10	10	1.3681535663021263	0.004108582087292178	0.010220772656878561	0.2898387368136823	1.0
PTBXL	16049	19507	5	SPEC	-10	10	0.6200045019277471	0.004438302363591463	0.0121965651952706	0.27811103497467826	1.0
PTBXL	16049	19507	6	SPEC	-10	10	0.6162600070467188	0.003376885033056177	0.009982880722859836	0.27603641815630003	1.0
PTBXL	16049	19507	7	SPEC	-10	10	0.6523778642203746	0.003950038645021623	0.011126164979894352	0.3542980764861139	1.0
PTBXL	16049	19507	8	SPEC	-10	10	0.6694731904728396	0.00372725061081675	0.01094264862166538	0.3198639913449156	1.0
PTBXL	16049	19507	9	SPEC	-10	10	0.7548610620107797	0.0029634069648947136	0.008953890747827879	0.2621095140739881	1.0
PTBXL	16049	19507	10	SPEC	-10	10	0.5630337860801355	0.0034886638096716916	0.009366785161511534	0.38659093250057286	1.0
PTBXL	16049	19507	11	SPEC	-10	10	0.551203748434723	0.00401348604018383	0.010865198180307754	0.2489356947376505	1.0
PTBXL	16049	19507	12	SPEC	-10	10	0.6164894492833889	0.003768090617720586	0.009016793434412402	0.3190538381650931	1.0
PTBXL	16049	19507	13	SPEC	-10	10	0.618659035726997	0.0032345294731516774	0.010998461065708886	0.2245418430044006	1.0
PTBXL	16049	19507	14	SPEC	-10	10	0.5450886089361081	0.0038134798171995964	0.011383405760474296	0.281585764688909	1.0
PTBXL	16049	19507	1	SPEC	10	-10	0.7332039581105162	0.004562950937132527	0.01285246831391285	0.39479016934859523	1.0
PTBXL	16049	19507	2	SPEC	10	-10	0.7086853561602837	0.004121582390985579	0.011258298887721332	0.4242484442243452	1.0
PTBXL	16049	19507	3	SPEC	10	-10	0.7523364861562151	0.004168924737365498	0.013416865455366416	0.32488404941858784	1.0
PTBXL	16049	19507	4	SPEC	10	-10	1.0674757522011598	0.004905051979669198	0.012578227104225988	0.29089779494597723	1.0
PTBXL	16049	19507	5	SPEC	10	-10	0.5212228274429206	0.005688383259578045	0.01593922817724282	0.2783829341276569	1.0
PTBXL	16049	19507	6	SPEC	10	-10	0.6289828423613398	0.0038221398662843797	0.011879342020124316	0.28116199832454686	1.0
PTBXL	16049	19507	7	SPEC	10	-10	0.6348168064432947	0.004917779046218129	0.014265523514353083	0.3536236191558608	1.0
PTBXL	16049	19507	8	SPEC	10	-10	0.6983156271461397	0.004726602657822341	0.014199274491037526	0.32014852136028554	1.0
PTBXL	16049	19507	9	SPEC	10	-10	0.783321542208969	0.0035140836918561894	0.010860231984527043	0.2620866595800481	1.0
PTBXL	16049	19507	10	SPEC	10	-10	0.5705256711990486	0.003754299689655298	0.010786390419637616	0.39676531850442187	1.0
PTBXL	16049	19507	11	SPEC	10	-10	0.5897539543839976	0.004821549587834135	0.013341882360015768	0.24996173954493078	1.0
PTBXL	16049	19507	12	SPEC	10	-10	0.6005023588049011	0.003913562697175542	0.009902013553355982	0.3240714275910166	1.0
PTBXL	16049	19507	13	SPEC	10	-10	0.7056588219188239	0.004088995196923665	0.014262211866451548	0.2248475548422691	1.0
PTBXL	16049	19507	14	SPEC	10	-10	0.5896534251812128	0.004848831334883614	0.01472515714394417	0.28176718894404656	1.0
PTBXL	16049	19507	1	SPEC	10	10	0.7495976875942791	0.004090818189124939	0.01139753869848587	0.39493119055999015	1.0
PTBXL	16049	19507	2	SPEC	10	10	0.7581315925245675	0.0037825015406476605	0.010173525466554355	0.4225826915194521	1.0
PTBXL	16049	19507	3	SPEC	10	10	0.7387185965478473	0.003786841987092124	0.01203218713726843	0.32504459932018676	1.0
PTBXL	16049	19507	4	SPEC	10	10	1.0171274817446532	0.004500860990951011	0.011288678614463126	0.29031086742471907	1.0
PTBXL	16049	19507	5	SPEC	10	10	0.5601049756950631	0.004978545311845475	0.013818890994397634	0.27818308285594	1.0
PTBXL	16049	19507	6	SPEC	10	10	0.6257417013594447	0.0036791892197975905	0.010979508366976328	0.27605162018986223	1.0
PTBXL	16049	19507	7	SPEC	10	10	0.6164459866734512	0.004366028517392371	0.012461710225509254	0.35376795015511425	1.0
PTBXL	16049	19507	8	SPEC	10	10	0.6769429626845921	0.004200191645234964	0.012412054620066226	0.3197453854711417	1.0
PTBXL	16049	19507	9	SPEC	10	10	0.7513521267289504	0.0031765021846245564	0.009778416634872056	0.26220142241161465	1.0
PTBXL	16049	19507	10	SPEC	10	10	0.5510293124623521	0.0036619480217288214	0.009999613136147249	0.38946489656101446	1.0
PTBXL	16049	19507	11	SPEC	10	10	0.5698127214234129	0.004336178034518054	0.011832526213794159	0.24911737915366425	1.0
PTBXL	16049	19507	12	SPEC	10	10	0.6011695014383102	0.0038868680369323378	0.009400061691308843	0.3179114416680692	1.0
PTBXL	16049	19507	13	SPEC	10	10	0.6823194190740435	0.0035625883086620757	0.012368476026470586	0.2249344351473568	1.0
PTBXL	16049	19507	14	SPEC	10	10	0.5795805473507806	0.004253850808107364	0.012838796346655435	0.2815717931805406	1.0
PTBXL	6726	4951	1	FD	-10	-10	0.3465711794027224	0.00439897424329274	0.012942119118512594	0.12770408098963662	1.0
PTBXL	6726	4951	2	FD	-10	-10	0.4350115070030632	0.004202328589559436	0.012607021798186383	0.10727913425940139	1.0
PTBXL	6726	4951	3	FD	-10	-10	0.6165095772735361	0.00434990673960454	0.012733819334559878	0.11359794070768925	1.0
PTBXL	6726	4951	4	FD	-10	-10	0.41744254455849	0.004007747716973638	0.011114758024101912	0.098789580949515	1.0
PTBXL	6726	4951	5	FD	-10	-10	0.24233280712445246	0.004552801966688333	0.013516044710195246	0.12457082624453499	1.0
PTBXL	6726	4951	6	FD	-10	-10	0.29196120269083525	0.004732492147426446	0.014122470562078143	0.10131717395180892	1.0
PTBXL	6726	4951	7	FD	-10	-10	0.2979405933862621	0.004339976556760729	0.01195754046586324	0.11437818135634538	1.0
PTBXL	6726	4951	8	FD	-10	-10	0.3703094524900566	0.0045815557232147495	0.013107064068360923	0.10971636120498679	1.0
PTBXL	6726	4951	9	FD	-10	-10	0.27654891716332597	0.005166049837526112	0.015019633646880205	0.09454517897514536	1.0
PTBXL	6726	4951	10	FD	-10	-10	0.36748774106921633	0.003974197254244342	0.011932140761883987	0.11227091929509965	1.0
PTBXL	6726	4951	1	FD	-10	10	0.39033472630415506	0.003948493636207483	0.011590906764281839	0.12770892134422118	1.0
PTBXL	6726	4951	2	FD	-10	10	0.433142631235085	0.0037879707337198027	0.011318581711641183	0.10729244767131477	1.0
PTBXL	6726	4951	3	FD	-10	10	0.6098172404610469	0.003928631806635486	0.01149199109967848	0.11358543002210918	1.0
PTBXL	6726	4951	4	FD	-10	10	0.41347407370505357	0.0036565490946807036	0.010131969058063522	0.09880895871157121	1.0
PTBXL	6726	4951	5	FD	-10	10	0.270207639993857	0.004131779340312506	0.012241907947717099	0.12457715974891045	1.0
PTBXL	6726	4951	6	FD	-10	10	0.30497352742275385	0.004274367498262631	0.012658825950360846	0.1013724096186473	1.0
PTBXL	6726	4951	7	FD	-10	10	0.4699134136682274	0.003917826598498703	0.010752495702011564	0.11438049998583964	1.0
PTBXL	6726	4951	8	FD	-10	10	0.36131433430565435	0.004128794081551634	0.011781686268679167	0.10973230698614288	1.0
PTBXL	6726	4951	9	FD	-10	10	0.28572066748270347	0.004623991164051806	0.013425404351272924	0.09454243362292074	1.0
PTBXL	6726	4951	10	FD	-10	10	0.40762249367507075	0.003631522419434585	0.01088794590207331	0.11230388992741344	1.0
PTBXL	6726	4951	1	FD	10	-10	0.3719983085032632	0.004902482585068636	0.014488863645475891	0.12781376462726887	1.0
PTBXL	6726	4951	2	FD	10	-10	0.4009821902163951	0.004716560639974973	0.014121266169796781	0.10732016757346993	1.0
PTBXL	6726	4951	3	FD	10	-10	0.5587453509335769	0.004893992613897109	0.01441001266523119	0.11360998290709608	1.0
PTBXL	6726	4951	4	FD	10	-10	0.45954074051180815	0.004457207872311261	0.01229835754782476	0.09879333117875798	1.0
PTBXL	6726	4951	5	FD	10	-10	0.23900154604779214	0.005140335097180809	0.015098970761786526	0.12463891494496912	1.0
PTBXL	6726	4951	6	FD	10	-10	0.29033814174634026	0.005374560385350923	0.015823317239808152	0.1012843206643914	1.0
PTBXL	6726	4951	7	FD	10	-10	0.2526285137770221	0.004833842306148536	0.013270832934129461	0.11436289160521379	1.0
PTBXL	6726	4951	8	FD	10	-10	0.32530382539036584	0.005131634211930986	0.014739657339903208	0.10978131612378761	1.0
PTBXL	6726	4951	9	FD	10	-10	0.2548863525554185	0.005972198475959625	0.0171826657564404	0.0944773433479872	1.0
PTBXL	6726	4951	10	FD	10	-10	0.28840796889741116	0.004344934415535019	0.012925623933410178	0.11237545888467038	1.0
PTBXL	6726	4951	1	FD	10	10	0.41797106236865883	0.004337063550409746	0.012788499859775976	0.12781859787777397	1.0
PTBXL	6726	4951	2	FD	10	10	0.4029419383792132	0.00419165636672401	0.012499173171566392	0.10733348309347633	1.0
PTBXL	6726	4951	3	FD	10	10	0.5581330009695961	0.004357793775301671	0.01282080091064114	0.11359746300401179	1.0
PTBXL	6726	4951	4	FD	10	10	0.4507736585326681	0.0040226072940151405	0.011089903114102906	0.09881270926016084	1.0
PTBXL	6726	4951	5	FD	10	10	0.2707771406604548	0.004593243001196444	0.013467701147549704	0.12464510331382515	1.0
PTBXL	6726	4951	6	FD	10	10	0.3052761751198922	0.004771673514201808	0.013943292195268847	0.10133965582901601	1.0
PTBXL	6726	4951	7	FD	10	10	0.44957660990855136	0.004306403186087679	0.01177632412060906	0.1143652141440499	1.0
PTBXL	6726	4951	8	FD	10	10	0.32054523766658577	0.004560891378458536	0.013066282943606861	0.10979726915778419	1.0
PTBXL	6726	4951	9	FD	10	10	0.26846300500726533	0.0052375387579270604	0.015051684831523469	0.09447477296396341	1.0
PTBXL	6726	4951	10	FD	10	10	0.3408328786968387	0.003928711952261298	0.011671359173461682	0.11240847241914409	1.0
PTBXL	6726	4951	1	SPEC	-10	-10	0.7840938702190537	0.005652338197447505	0.013549420124729004	0.20216985411067226	1.0
PTBXL	6726	4951	2	SPEC	-10	-10	0.6330679167289889	0.005153911935470583	0.013032349179723589	0.19693110347158624	1.0
PTBXL	6726	4951	3	SPEC	-10	-10	0.5506837961138662	0.00530239700099757	0.013261565644523389	0.1696625074188901	1.0
PTBXL	6726	4951	4	SPEC	-10	-10	0.4565822978629422	0.00525562574793928	0.011834601352761846	0.16374924048904968	1.0
PTBXL	6726	4951	5	SPEC	-10	-10	0.39355115343038455	0.0056095133148128425	0.013965928450019038	0.22623565364511938	1.0
PTBXL	6726	4951	6	SPEC	-10	-10	0.5025059160018015	0.00608061388378879	0.014665376978866065	0.1452098367743742	1.0
PTBXL	6726	4951	7	SPEC	-10	-10	0.5028153993986616	0.005558953085043131	0.012515958994033105	0.20784910745742383	1.0
PTBXL	6726	4951	8	SPEC	-10	-10	0.6295715271453427	0.006008528021272403	0.014016844141239779	0.17238420978788296	1.0
PTBXL	6726	4951	9	SPEC	-10	-10	0.587731760330019	0.006463782017617426	0.015692917589515243	0.1966811217758569	1.0
PTBXL	6726	4951	10	SPEC	-10	-10	1.12008526480273	0.005172507097791136	0.012497686216031895	0.17234030594872282	1.0
PTBXL	6726	4951	1	SPEC	-10	10	0.7357814194810589	0.005085896355193873	0.012149695602643503	0.20216715493962556	1.0
PTBXL	6726	4951	2	SPEC	-10	10	0.6210026921102455	0.004678537255350487	0.01173325700222748	0.19706155690299504	1.0
PTBXL	6726	4951	3	SPEC	-10	10	0.546332630692306	0.004812468810815805	0.011985343592050736	0.1696495368286529	1.0
PTBXL	6726	4951	4	SPEC	-10	10	0.48665402100932337	0.0048295583081448545	0.010810318591250456	0.16391253788651614	1.0
PTBXL	6726	4951	5	SPEC	-10	10	0.44413999864789433	0.005135707916708454	0.012691122904213118	0.22606042859181982	1.0
PTBXL	6726	4951	6	SPEC	-10	10	0.5107297763567927	0.005573574764798596	0.013211066359631185	0.14671180469437453	1.0
PTBXL	6726	4951	7	SPEC	-10	10	0.9883927624984898	0.005057620368144029	0.011298635891563083	0.20795300996888988	1.0
PTBXL	6726	4951	8	SPEC	-10	10	0.6747426496902436	0.005430644509202408	0.012616103381695238	0.1725014044609764	1.0
PTBXL	6726	4951	9	SPEC	-10	10	0.575635877705805	0.0058781749828350945	0.014096707942072195	0.19725138811086884	1.0
PTBXL	6726	4951	10	SPEC	-10	10	1.1109118536448415	0.004759535785875697	0.0114259588363489	0.1724303814990806	1.0
PTBXL	6726	4951	1	SPEC	10	-10	0.8041279463412059	0.006248449538668343	0.01512680224311286	0.2023662888584623	1.0
PTBXL	6726	4951	2	SPEC	10	-10	0.5858052927722545	0.005758997458789708	0.014585403249185287	0.19704771744701696	1.0
PTBXL	6726	4951	3	SPEC	10	-10	0.5387234492597273	0.005940698057565962	0.014971423624715341	0.16965849433214356	1.0
PTBXL	6726	4951	4	SPEC	10	-10	0.46668030744446837	0.00583425121488173	0.013100411570770434	0.16375813639052741	1.0
PTBXL	6726	4951	5	SPEC	10	-10	0.42774989773977173	0.006312740324141188	0.015602906922641255	0.22642363770713245	1.0
PTBXL	6726	4951	6	SPEC	10	-10	0.4885650081010793	0.006866971853664998	0.016421708305982278	0.14499097657743656	1.0
PTBXL	6726	4951	7	SPEC	10	-10	0.4779318377648027	0.0061362669065325535	0.013865040294949572	0.20759926099479373	1.0
PTBXL	6726	4951	8	SPEC	10	-10	0.6270151361956569	0.006680546020577547	0.015731438309567528	0.17250799855171065	1.0
PTBXL	6726	4951	9	SPEC	10	-10	0.5611321815853753	0.007424057964127054	0.017960380895884618	0.19632584572076464	1.0
PTBXL	6726	4951	10	SPEC	10	-10	0.6155933312294511	0.005586057473695464	0.013495869676629859	0.17256006437290117	1.0
PTBXL	6726	4951	1	SPEC	10	10	0.7475809742947592	0.005541941047803327	0.013368390173982857	0.20236352917416864	1.0
PTBXL	6726	4951	2	SPEC	10	10	0.5779302347413672	0.005154996563974467	0.012946769851813247	0.19717828184082029	1.0
PTBXL	6726	4951	3	SPEC	10	10	0.5352781387706169	0.005316456861818704	0.01333971585406833	0.16964551862715732	1.0
PTBXL	6726	4951	4	SPEC	10	10	0.4988326257538552	0.005303528263968879	0.011837577457225709	0.1639214523086697	1.0
PTBXL	6726	4951	5	SPEC	10	10	0.4803875055707968	0.005691805875107707	0.01396412837453182	0.22624741379969843	1.0
PTBXL	6726	4951	6	SPEC	10	10	0.49970528533182224	0.006189748907192383	0.014544944799069625	0.14649597172918577	1.0
PTBXL	6726	4951	7	SPEC	10	10	1.0221828703742502	0.005510951828899139	0.012352728180596047	0.20770355778922425	1.0
PTBXL	6726	4951	8	SPEC	10	10	0.677801260328156	0.0059556152718751865	0.013964187558508603	0.17262542500902142	1.0
PTBXL	6726	4951	9	SPEC	10	10	0.5511082555497943	0.0066176105034458695	0.01581221796932551	0.19689861199232567	1.0
PTBXL	6726	4951	10	SPEC	10	10	0.6574836852690257	0.005087877740355306	0.012210749426814804	0.17265052372663528	1.0
PTBXL	11027	9765	1	FD	-10	-10	0.5646216453574169	0.0013186734661594312	0.008626034299592614	0.08717181773737163	1.0
PTBXL	11027	9765	2	FD	-10	-10	0.3102262205763451	0.0013452362757773446	0.008206956450144718	0.07536654260196332	1.0
PTBXL	11027	9765	3	FD	-10	-10	0.2900270269480231	0.0012711723335232577	0.0081134886096893	0.09120913524392549	1.0
PTBXL	11027	9765	4	FD	-10	-10	0.29006863393619786	0.0015987410869003533	0.010450516026044415	0.0999183514519137	1.0
PTBXL	11027	9765	5	FD	-10	-10	0.3829064722644389	0.0016137650652635924	0.009980047505397611	0.08249126470132523	1.0
PTBXL	11027	9765	6	FD	-10	-10	0.6419827959483834	0.0012640118411337284	0.007653347876273885	0.06628072257763658	1.0
PTBXL	11027	9765	7	FD	-10	-10	0.9497128495283081	0.001482834482030615	0.009163727414984207	0.09383118928724055	1.0
PTBXL	11027	9765	8	FD	-10	-10	0.3604716913068535	0.0014622229831385645	0.010369470586310138	0.08277612159922013	1.0
PTBXL	11027	9765	9	FD	-10	-10	0.32338388230560333	0.0015598685181515191	0.009464544928813655	0.13938845299017616	1.0
PTBXL	11027	9765	10	FD	-10	-10	0.32866253256676187	0.0016030829055018506	0.009596195004722401	0.13557028185181552	1.0
PTBXL	11027	9765	11	FD	-10	-10	0.8674276217129089	0.001441798884735512	0.00971389553374882	0.0573982685468854	1.0
PTBXL	11027	9765	12	FD	-10	-10	0.7614776355996905	0.0013550075846968934	0.009198771216473245	0.0898165111693377	1.0
PTBXL	11027	9765	13	FD	-10	-10	0.30069200625659315	0.0017159303927843594	0.01090308487500277	0.11255874796456006	1.0
PTBXL	11027	9765	1	FD	-10	10	0.6265705380004772	0.001236326373749793	0.00797310725196471	0.08728748500334281	1.0
PTBXL	11027	9765	2	FD	-10	10	0.31228821638752985	0.0012526588607431478	0.007548860875513353	0.07541477324703165	1.0
PTBXL	11027	9765	3	FD	-10	10	0.2866283628748827	0.0011784301620037215	0.007469451403538158	0.09117356658365741	1.0
PTBXL	11027	9765	4	FD	-10	10	0.3068446911445927	0.0014662233921492983	0.0095001950756859	0.0998784680228726	1.0
PTBXL	11027	9765	5	FD	-10	10	0.376055357642285	0.001489668467182201	0.00911659022272554	0.08268082155229282	1.0
PTBXL	11027	9765	6	FD	-10	10	0.6628622793419084	0.0011853344622226908	0.007107158504554142	0.06620522084110335	1.0
PTBXL	11027	9765	7	FD	-10	10	0.88252670679265	0.0013761075536937231	0.008435196368573055	0.09382629067835108	1.0
PTBXL	11027	9765	8	FD	-10	10	0.3397519481084692	0.0013385040167770907	0.00942109901883632	0.08272734933730884	1.0
PTBXL	11027	9765	9	FD	-10	10	0.36240009222258535	0.0014289179480952072	0.008612384747089122	0.13946483613449231	1.0
PTBXL	11027	9765	10	FD	-10	10	0.3226869695449837	0.0014791646581668115	0.008735862307434675	0.1356693943048682	1.0
PTBXL	11027	9765	11	FD	-10	10	1.025631364439739	0.0013311452269067392	0.00887123214396353	0.057370619092871895	1.0
PTBXL	11027	9765	12	FD	-10	10	0.6975347077796636	0.0012584229296313558	0.008443046799508528	0.08974412533552742	1.0
PTBXL	11027	9765	13	FD	-10	10	0.3340000375798673	0.0015613771343669703	0.009843655806042951	0.11282954790330778	1.0
PTBXL	11027	9765	1	FD	10	-10	0.589032499274087	0.0014086777450549647	0.009377810139707846	0.08690092282935635	1.0
PTBXL	11027	9765	2	FD	10	-10	0.30581145600988796	0.0014455486985968861	0.008973731125589655	0.0750268159392721	1.0
PTBXL	11027	9765	3	FD	10	-10	0.287049162764216	0.00136578008510633	0.008836924439486743	0.09116813250144552	1.0
PTBXL	11027	9765	4	FD	10	-10	0.2832099106581323	0.001739695856200902	0.0115831059357953	0.09945167546582853	1.0
PTBXL	11027	9765	5	FD	10	-10	0.3720297268530831	0.0017600593180171114	0.011013238541283195	0.0823320247459571	1.0
PTBXL	11027	9765	6	FD	10	-10	0.68252952209966	0.0013523941296979922	0.008310375757465505	0.06601935746834545	1.0
PTBXL	11027	9765	7	FD	10	-10	0.9766091764382354	0.0016069068437614383	0.009979136764613762	0.09378331005196627	1.0
PTBXL	11027	9765	8	FD	10	-10	0.36104086128345375	0.001587453319835685	0.011348284213437558	0.08228354407835925	1.0
PTBXL	11027	9765	9	FD	10	-10	0.33378631938655307	0.001691018727647549	0.010413648820981837	0.1397899780170197	1.0
PTBXL	11027	9765	10	FD	10	-10	0.3542044267548408	0.0016765050774195153	0.010374593807702979	0.13661426996633233	1.0
PTBXL	11027	9765	11	FD	10	-10	0.9063617073810045	0.0015688549571496323	0.010650494770874515	0.057263373025883905	1.0
PTBXL	11027	9765	12	FD	10	-10	0.5991187122044803	0.0014600761163525934	0.010053477771985612	0.0894754827149118	1.0
PTBXL	11027	9765	13	FD	10	-10	0.2905191331803704	0.0019007388995023928	0.012218435043850447	0.1124649959880719	1.0
PTBXL	11027	9765	1	FD	10	10	0.6541625816397226	0.0013117246042296338	0.008605840474474597	0.08701728759696173	1.0
PTBXL	11027	9765	2	FD	10	10	0.30847315185603963	0.0013351111133910467	0.00818370312039567	0.07507561051322702	1.0
PTBXL	11027	9765	3	FD	10	10	0.28361358642008144	0.0012566037098058634	0.008072933458252392	0.09113251199228581	1.0
PTBXL	11027	9765	4	FD	10	10	0.3024479241672001	0.0015786914464444711	0.010415815104175387	0.09941210933586951	1.0
PTBXL	11027	9765	5	FD	10	10	0.3655771895367907	0.001609191348565927	0.009961994296377693	0.0825219997848102	1.0
PTBXL	11027	9765	6	FD	10	10	0.7017280445737191	0.0012594381467292358	0.007661347304300347	0.06594416480045051	1.0
PTBXL	11027	9765	7	FD	10	10	0.9010971514330565	0.0014797551994893505	0.009113973824747683	0.09377843354794853	1.0
PTBXL	11027	9765	8	FD	10	10	0.3381487800059893	0.0014383313633661912	0.010203261095494229	0.08223494194561018	1.0
PTBXL	11027	9765	9	FD	10	10	0.37572230204190565	0.0015333231800858968	0.009377686182737642	0.13986641250199472	1.0
PTBXL	11027	9765	10	FD	10	10	0.3449112366583409	0.0015318141543736656	0.009341763057755432	0.13671382167963284	1.0
PTBXL	11027	9765	11	FD	10	10	1.0761450284630516	0.0014351226847341702	0.009635087436728938	0.05723578899924087	1.0
PTBXL	11027	9765	12	FD	10	10	0.544204774804195	0.0013449911689273092	0.009150007394243185	0.08940323290270037	1.0
PTBXL	11027	9765	13	FD	10	10	0.3287681763672237	0.0017076218041377962	0.010889144697867052	0.11273627943262178	1.0
PTBXL	11027	9765	1	SPEC	-10	-10	0.8042266507940957	0.0017645511103428903	0.008916900788008	0.19702649703412717	1.0
PTBXL	11027	9765	2	SPEC	-10	-10	0.45190852308092033	0.001779157618488148	0.00840884009100761	0.10328140646882883	1.0
PTBXL	11027	9765	3	SPEC	-10	-10	0.6953632415258902	0.0017353556300690885	0.00833426453622727	0.2130558196269028	1.0
PTBXL	11027	9765	4	SPEC	-10	-10	0.5178592662488856	0.002140164179139663	0.010610414563070804	0.17212862704315898	1.0
PTBXL	11027	9765	5	SPEC	-10	-10	0.7449443437676159	0.0021452301027068787	0.01024994804801051	0.15724607762232842	1.0
PTBXL	11027	9765	6	SPEC	-10	-10	0.6510558514733695	0.0016613793880334146	0.007856592225616977	0.13324379070127423	1.0
PTBXL	11027	9765	7	SPEC	-10	-10	0.8621852441110319	0.0020308552770302414	0.009465702223917601	0.16447025013208802	1.0
PTBXL	11027	9765	8	SPEC	-10	-10	0.47245030974644636	0.0018623403458384233	0.010569187744102	0.19038790630194177	1.0
PTBXL	11027	9765	9	SPEC	-10	-10	0.6061101002314079	0.0019939849592346226	0.009671067936366655	0.18968567145364718	1.0
PTBXL	11027	9765	10	SPEC	-10	-10	0.5751553334851657	0.0021253245341238706	0.009874614328778805	0.21150258992545284	1.0
PTBXL	11027	9765	11	SPEC	-10	-10	0.5803072016732604	0.001906257295436613	0.009891675904520529	0.0806736116799747	1.0
PTBXL	11027	9765	12	SPEC	-10	-10	0.8584137467792831	0.0018107331645402691	0.009455003417294326	0.209058522798366	1.0
PTBXL	11027	9765	13	SPEC	-10	-10	0.47859507627455	0.0021974521068144418	0.011112735092787719	0.19253830269226058	1.0
PTBXL	11027	9765	1	SPEC	-10	10	0.9478522850789699	0.0016666325334491526	0.008259790163625103	0.19703012155063426	1.0
PTBXL	11027	9765	2	SPEC	-10	10	0.5024330867262381	0.0016672722124030108	0.007750605237857356	0.10380101406633349	1.0
PTBXL	11027	9765	3	SPEC	-10	10	0.6811334462241199	0.0016136471748099766	0.007679796960933766	0.21291830359093367	1.0
PTBXL	11027	9765	4	SPEC	-10	10	0.5568518627232194	0.0019765729494484723	0.009661320966999431	0.17240682064842025	1.0
PTBXL	11027	9765	5	SPEC	-10	10	0.724740588640231	0.001990933869378345	0.009375773637446143	0.15786672763209755	1.0
PTBXL	11027	9765	6	SPEC	-10	10	0.7602549712051397	0.0015726934378704073	0.0073109276660574445	0.1328871710548784	1.0
PTBXL	11027	9765	7	SPEC	-10	10	0.8181283355109997	0.0018907445558037552	0.008722432734999968	0.1645015818675645	1.0
PTBXL	11027	9765	8	SPEC	-10	10	0.639857495781187	0.0017113702084039799	0.009612064704132851	0.19014018226193813	1.0
PTBXL	11027	9765	9	SPEC	-10	10	0.6241672985957661	0.001839021246616152	0.008810375687009434	0.19024366047896354	1.0
PTBXL	11027	9765	10	SPEC	-10	10	0.5704587333291535	0.001991264628199136	0.009021695915479248	0.21124756197021272	1.0
PTBXL	11027	9765	11	SPEC	-10	10	0.5331661842279547	0.0017845487606114774	0.009063307334201022	0.08058488823567013	1.0
PTBXL	11027	9765	12	SPEC	-10	10	0.7882080980001004	0.0016882977988579675	0.00869019239901447	0.20871559014876884	1.0
PTBXL	11027	9765	13	SPEC	-10	10	0.5091642449252292	0.002011646768259524	0.010043664002265836	0.19355045413449892	1.0
PTBXL	11027	9765	1	SPEC	10	-10	0.81750764164354	0.0018643169738167215	0.009663793939947797	0.196384927167928	1.0
PTBXL	11027	9765	2	SPEC	10	-10	0.4378543518240348	0.0019042778564499908	0.009181531036185358	0.10215539736815535	1.0
PTBXL	11027	9765	3	SPEC	10	-10	0.6739291644726841	0.0018540308794372897	0.009061166081006282	0.2128782298699806	1.0
PTBXL	11027	9765	4	SPEC	10	-10	0.5197072003665677	0.0022933190175020847	0.01172161288127541	0.17050052643405847	1.0
PTBXL	11027	9765	5	SPEC	10	-10	0.7156162686827678	0.002317909634168251	0.011284226245576257	0.15687098253191495	1.0
PTBXL	11027	9765	6	SPEC	10	-10	0.6341492907288654	0.001765597149632909	0.00851723771918183	0.13228323580651866	1.0
PTBXL	11027	9765	7	SPEC	10	-10	0.87740769987398	0.0021826037539815976	0.01029545757575166	0.1637135084852326	1.0
PTBXL	11027	9765	8	SPEC	10	-10	0.4815569153900197	0.0020121609178962957	0.011564636501110842	0.1894721617531436	1.0
PTBXL	11027	9765	9	SPEC	10	-10	0.6395515841285134	0.002153451946463682	0.010633416810131253	0.19010144181380123	1.0
PTBXL	11027	9765	10	SPEC	10	-10	0.5827843379836417	0.0021875542368129503	0.010646926711821617	0.20473893647942268	1.0
PTBXL	11027	9765	11	SPEC	10	-10	0.5870491585351002	0.0020542063745810665	0.010836730493485828	0.07972899232357228	1.0
PTBXL	11027	9765	12	SPEC	10	-10	0.5882146917246474	0.001918112732878763	0.010305073808625486	0.20813028208664808	1.0
PTBXL	11027	9765	13	SPEC	10	-10	0.4682451300145299	0.002410690698537937	0.012431405029585315	0.19187936837240543	1.0
PTBXL	11027	9765	1	SPEC	10	10	0.9721794321517554	0.001749645478247766	0.008887699944690098	0.19639128239793974	1.0
PTBXL	11027	9765	2	SPEC	10	10	0.49435842796029733	0.001770447483323466	0.00839080305356029	0.10268070558445844	1.0
PTBXL	11027	9765	3	SPEC	10	10	0.6603313237105134	0.001711236134298589	0.008285525775881855	0.21274035214418743	1.0
PTBXL	11027	9765	4	SPEC	10	10	0.5625690325030527	0.0020967334057219763	0.010557905544133625	0.17078478974555777	1.0
PTBXL	11027	9765	5	SPEC	10	10	0.6963159115709734	0.0021312395627417066	0.01022109613123663	0.15749482079241678	1.0
PTBXL	11027	9765	6	SPEC	10	10	0.7541266737492061	0.0016604237027380636	0.007868469736278336	0.13192981885572394	1.0
PTBXL	11027	9765	7	SPEC	10	10	0.8281048298258965	0.002016664785128753	0.009412982348714408	0.16374565728031662	1.0
PTBXL	11027	9765	8	SPEC	10	10	0.665117221872839	0.0018304978509218201	0.010408271441041898	0.18922454458865287	1.0
PTBXL	11027	9765	9	SPEC	10	10	0.6560389574385095	0.0019664034685546476	0.00958669995637385	0.19066140219685987	1.0
PTBXL	11027	9765	10	SPEC	10	10	0.576790305758736	0.002032832266823603	0.00962293137259128	0.2045184660785378	1.0
PTBXL	11027	9765	11	SPEC	10	10	0.5346767843609453	0.0019063174888850965	0.009836184917410515	0.07964294724554749	1.0
PTBXL	11027	9765	12	SPEC	10	10	0.536357061869818	0.001774593428295471	0.009392108532583153	0.20778624490336867	1.0
PTBXL	11027	9765	13	SPEC	10	10	0.5034641980868795	0.0021795394588150175	0.011090999731413495	0.19289676942305795	1.0
PTBXL	3049	16407	1	FD	-10	-10	0.34286786323469653	0.0025578884660954703	0.0061599822258255575	0.19115555136996176	1.0
PTBXL	3049	16407	2	FD	-10	-10	0.40846723635227355	0.002647846342787129	0.006640336385252384	0.04590170157109379	1.0
PTBXL	3049	16407	3	FD	-10	-10	0.2247767795273298	0.0029630510987345383	0.008177194880499618	0.17734370480563127	1.0
PTBXL	3049	16407	4	FD	-10	-10	0.3954553167067623	0.0029642306918615494	0.00818234759952176	0.2235362408917447	1.0
PTBXL	3049	16407	5	FD	-10	-10	0.3130550783632035	0.0027731392003045533	0.007201729983607463	0.24409676485205659	1.0
PTBXL	3049	16407	6	FD	-10	-10	0.4036514757723676	0.002818865294852122	0.0070301228690468325	0.18621910276056192	1.0
PTBXL	3049	16407	7	FD	-10	-10	0.3754000573230558	0.0024826495672464755	0.006315877409342236	0.1363036323385856	1.0
PTBXL	3049	16407	8	FD	-10	-10	0.4981085394894003	0.003219845908085224	0.009267199531139891	0.1683326174134241	1.0
PTBXL	3049	16407	1	FD	-10	10	0.3533408301544347	0.0023393997391948458	0.005617736705545536	0.19118042749047962	1.0
PTBXL	3049	16407	2	FD	-10	10	0.41099345680276583	0.002440046165106351	0.006011274768146195	0.04571860591922052	1.0
PTBXL	3049	16407	3	FD	-10	10	0.25534313885904103	0.002691475108776632	0.00740817602422073	0.17745776876957065	1.0
PTBXL	3049	16407	4	FD	-10	10	0.4286840730458475	0.0027613859740101333	0.007658236185567491	0.22185276670353163	1.0
PTBXL	3049	16407	5	FD	-10	10	0.297340088293705	0.0025570645241894513	0.006555899105319246	0.24379498991661958	1.0
PTBXL	3049	16407	6	FD	-10	10	0.38484453601117896	0.002554197717074285	0.006371138895479057	0.1861965792051699	1.0
PTBXL	3049	16407	7	FD	-10	10	0.34817158024045536	0.0023067325194904994	0.005855437396630588	0.13589891150937397	1.0
PTBXL	3049	16407	8	FD	-10	10	0.45719563248459405	0.00291776807292676	0.008410919379511956	0.1680655742078089	1.0
PTBXL	3049	16407	1	FD	10	-10	0.3395996142588177	0.002794611177170169	0.006759471211980598	0.19125954084744154	1.0
PTBXL	3049	16407	2	FD	10	-10	0.35612895355741314	0.0029575374078744153	0.007421221173699285	0.04581773334912203	1.0
PTBXL	3049	16407	3	FD	10	-10	0.22172078767384557	0.0032378460630656963	0.008945176225193422	0.17790710709893112	1.0
PTBXL	3049	16407	4	FD	10	-10	0.43200220985942306	0.003339360566135698	0.009269193225521869	0.22358132097595315	1.0
PTBXL	3049	16407	5	FD	10	-10	0.2833517489314513	0.0030691609706590007	0.008037165800132784	0.24416464261588353	1.0
PTBXL	3049	16407	6	FD	10	-10	0.40595742323293943	0.0031592280655352886	0.007902264484992363	0.18623513170312928	1.0
PTBXL	3049	16407	7	FD	10	-10	0.3937811778020044	0.0026816081264138423	0.006799302941396451	0.13678864382951803	1.0
PTBXL	3049	16407	8	FD	10	-10	0.4495120179815683	0.0036185234757780166	0.010289292191478209	0.16862796611111092	1.0
PTBXL	3049	16407	1	FD	10	10	0.35151902495704174	0.002528205456798458	0.006097043112075833	0.19128443507936133	1.0
PTBXL	3049	16407	2	FD	10	10	0.365186662489495	0.0026881311298641046	0.006624308794027253	0.0456350209926541	1.0
PTBXL	3049	16407	3	FD	10	10	0.2565977048498127	0.002896222514865603	0.00797910606109752	0.17802107688813656	1.0
PTBXL	3049	16407	4	FD	10	10	0.46482131967831375	0.0030651609603675463	0.008546198226388047	0.22189682785940074	1.0
PTBXL	3049	16407	5	FD	10	10	0.2692084823858015	0.0027955473679742862	0.007224900461753156	0.243862278447261	1.0
PTBXL	3049	16407	6	FD	10	10	0.38477824895245183	0.002826579549728125	0.007071243928333203	0.18621260235922496	1.0
PTBXL	3049	16407	7	FD	10	10	0.36175169044976724	0.0024662304884554087	0.006239508660814715	0.13638081471514948	1.0
PTBXL	3049	16407	8	FD	10	10	0.4095595627896403	0.0032288512152631467	0.00919821543835449	0.1683597051107967	1.0
PTBXL	3049	16407	1	SPEC	-10	-10	0.6087173211815406	0.0037730841008290126	0.006937337862121982	0.26863193574407057	1.0
PTBXL	3049	16407	2	SPEC	-10	-10	0.7105682795519953	0.003679658395794166	0.007263142349885688	0.18283591941172125	1.0
PTBXL	3049	16407	3	SPEC	-10	-10	1.286719668311851	0.004113713063706489	0.00893567354565819	0.28223655102231626	1.0
PTBXL	3049	16407	4	SPEC	-10	-10	0.7883086587630121	0.004236197489050704	0.008821864309496916	0.33885169019179645	1.0
PTBXL	3049	16407	5	SPEC	-10	-10	0.6047626996915486	0.003854989197404195	0.007981564785482323	0.35507515905965853	1.0
PTBXL	3049	16407	6	SPEC	-10	-10	0.45329663925298325	0.003996533343451641	0.00783567880208044	0.25823711044189	1.0
PTBXL	3049	16407	7	SPEC	-10	-10	0.5809138997771124	0.0033795205352373904	0.006946292102020536	0.22366487132888427	1.0
PTBXL	3049	16407	8	SPEC	-10	-10	0.8107549084960965	0.004489851764931563	0.010026825664303315	0.2037154918950724	1.0
PTBXL	3049	16407	1	SPEC	-10	10	0.5931025182533478	0.003462307304196279	0.006339717112336885	0.26869015694461235	1.0
PTBXL	3049	16407	2	SPEC	-10	10	0.7165597902822487	0.0034109430844249974	0.006615473015871068	0.18089447337092568	1.0
PTBXL	3049	16407	3	SPEC	-10	10	1.2208780165088144	0.003769869525784711	0.008103042005374842	0.28291071247800853	1.0
PTBXL	3049	16407	4	SPEC	-10	10	0.8786163644122379	0.003962500680954319	0.008282943785304002	0.3351316992711011	1.0
PTBXL	3049	16407	5	SPEC	-10	10	0.6178307775990812	0.003557913326372706	0.007283450783992251	0.3551804241891685	1.0
PTBXL	3049	16407	6	SPEC	-10	10	0.45964519763769124	0.003626823557465661	0.007102369127857869	0.25822688655171977	1.0
PTBXL	3049	16407	7	SPEC	-10	10	0.53384487051737	0.0031901919760069703	0.006457614472102236	0.22211043408745196	1.0
PTBXL	3049	16407	8	SPEC	-10	10	0.788686249336741	0.004089673770416909	0.009103910191415938	0.20339771475989135	1.0
PTBXL	3049	16407	1	SPEC	10	-10	0.5983811248500792	0.004064797237754321	0.007579405630760302	0.2680918216587615	1.0
PTBXL	3049	16407	2	SPEC	10	-10	0.6392083632055054	0.004087716393374121	0.008098153383036651	0.1826876514758904	1.0
PTBXL	3049	16407	3	SPEC	10	-10	0.7462247739778793	0.004454624123708003	0.00976170746217957	0.2845472781534189	1.0
PTBXL	3049	16407	4	SPEC	10	-10	0.8337734846227662	0.004738188043211437	0.009953039300408792	0.33887313859858975	1.0
PTBXL	3049	16407	5	SPEC	10	-10	0.5968940738115035	0.004225108703850112	0.008867986172267243	0.35548458750264483	1.0
PTBXL	3049	16407	6	SPEC	10	-10	0.4457213438929299	0.0044719093036842085	0.008796915898134961	0.25826858967923577	1.0
PTBXL	3049	16407	7	SPEC	10	-10	0.6169155416833955	0.003640307183931541	0.007475361914387697	0.22479865108260305	1.0
PTBXL	3049	16407	8	SPEC	10	-10	0.8391249311797716	0.004992422980567217	0.011148167490248419	0.20415410235574047	1.0
PTBXL	3049	16407	1	SPEC	10	10	0.5822106791222306	0.0036906004481154775	0.006851291352720108	0.2681507471667684	1.0
PTBXL	3049	16407	2	SPEC	10	10	0.6544083771591808	0.003738432830939582	0.007273974481502319	0.1807440275113017	1.0
PTBXL	3049	16407	3	SPEC	10	10	0.7412361019865009	0.00402299153477042	0.008716426504357154	0.2852217177328684	1.0
PTBXL	3049	16407	4	SPEC	10	10	0.9296173482706925	0.004368727363231459	0.00920793414472146	0.3351488967337162	1.0
PTBXL	3049	16407	5	SPEC	10	10	0.6123145903468539	0.003853067060068353	0.007991834486701328	0.3555891359447177	1.0
PTBXL	3049	16407	6	SPEC	10	10	0.45363438022648767	0.004007246063066928	0.00787320771039811	0.25825835305469397	1.0
PTBXL	3049	16407	7	SPEC	10	10	0.5611022312482821	0.0034035980764985344	0.0068795529747551366	0.2232270142908919	1.0
PTBXL	3049	16407	8	SPEC	10	10	0.8107514367900375	0.004479401334783773	0.00996971985500698	0.2038333570398525	1.0
PTBXL	14659	12407	1	FD	-10	-10	0.2608967974608928	0.002758471876115434	0.010182201590652041	0.15197975181775025	1.0
PTBXL	14659	12407	2	FD	-10	-10	0.3030408699394413	0.00299726404834762	0.010933524676973082	0.11232686745917879	1.0
PTBXL	14659	12407	3	FD	-10	-10	0.3338491351124993	0.003179102896796455	0.011765944168755739	0.12552150489186348	1.0
PTBXL	14659	12407	4	FD	-10	-10	0.2418763535871888	0.002931161272235819	0.01143134618765143	0.12331719651354939	1.0
PTBXL	14659	12407	5	FD	-10	-10	0.3016744162999225	0.002961045189856882	0.011572177280797822	0.14702204095804988	1.0
PTBXL	14659	12407	6	FD	-10	-10	0.2901336866456559	0.002895218311418817	0.011340717569978431	0.14476420170777024	1.0
PTBXL	14659	12407	7	FD	-10	-10	0.8161334927001461	0.0027365123530732264	0.01102984476791819	0.12608633209225747	1.0
PTBXL	14659	12407	8	FD	-10	-10	0.3622994118586431	0.0025316593006704954	0.01012302594435851	0.1396011157896042	1.0
PTBXL	14659	12407	9	FD	-10	-10	0.24073461434138926	0.002754979669211712	0.009439785000531446	0.17019414562946747	1.0
PTBXL	14659	12407	1	FD	-10	10	0.29160415804734563	0.002495741354018585	0.009167213947230997	0.15193220655110504	1.0
PTBXL	14659	12407	2	FD	-10	10	0.3088231294767195	0.0026368326715000296	0.009579560022926288	0.1123426673319365	1.0
PTBXL	14659	12407	3	FD	-10	10	0.33885763571409055	0.002808034994858957	0.010310595148754315	0.1256310242974964	1.0
PTBXL	14659	12407	4	FD	-10	10	0.25161887268722805	0.002586967059346772	0.010152140980331742	0.12330577576674334	1.0
PTBXL	14659	12407	5	FD	-10	10	0.30277595315184946	0.002635198494864854	0.010225270968584275	0.1470625379957196	1.0
PTBXL	14659	12407	6	FD	-10	10	0.2809217829203726	0.002567402350573103	0.010137990799403427	0.1447435942598931	1.0
PTBXL	14659	12407	7	FD	-10	10	0.8256638993353351	0.002408493443981979	0.009697336690798143	0.126078331931867	1.0
PTBXL	14659	12407	8	FD	-10	10	0.3597351519359669	0.002294390881311815	0.009203816508183612	0.1396024638939622	1.0
PTBXL	14659	12407	9	FD	-10	10	0.2448871276490096	0.0024325432817589453	0.008371731087551824	0.1701883951677666	1.0
PTBXL	14659	12407	1	FD	10	-10	0.268243038593501	0.0030347553367834593	0.01130475811517782	0.15203343797250074	1.0
PTBXL	14659	12407	2	FD	10	-10	0.2889982052679487	0.003477880002730408	0.012734911052442273	0.11233981324930753	1.0
PTBXL	14659	12407	3	FD	10	-10	0.34580912743989206	0.0036919470818724694	0.013322285038116798	0.12557545372139586	1.0
PTBXL	14659	12407	4	FD	10	-10	0.22416598942440344	0.0034028226696098847	0.013142311251283515	0.12331209890344705	1.0
PTBXL	14659	12407	5	FD	10	-10	0.2837364716383359	0.0033653520407872267	0.013188562584155095	0.1472118447952929	1.0
PTBXL	14659	12407	6	FD	10	-10	0.3248722464289313	0.003316550899401392	0.013087192313172619	0.14485623852656518	1.0
PTBXL	14659	12407	7	FD	10	-10	0.899843423895599	0.003110968494487112	0.01269939038893397	0.12604569481037955	1.0
PTBXL	14659	12407	8	FD	10	-10	0.32105518251151377	0.0028659089929787772	0.011367137937747705	0.13961729760706953	1.0
PTBXL	14659	12407	9	FD	10	-10	0.2226109692361333	0.0031815414065988366	0.01084655710169569	0.17023696893866488	1.0
PTBXL	14659	12407	1	FD	10	10	0.3016668084187729	0.0027093487701790675	0.010041218824321099	0.151985705433702	1.0
PTBXL	14659	12407	2	FD	10	10	0.2977394087169838	0.002991919173460373	0.010909998483542347	0.1123556187065982	1.0
PTBXL	14659	12407	3	FD	10	10	0.3497800919630056	0.0031889520027687758	0.011417430064479178	0.12568501235834728	1.0
PTBXL	14659	12407	4	FD	10	10	0.23777511180089686	0.0029437192158387093	0.011441955301576254	0.1233006786024985	1.0
PTBXL	14659	12407	5	FD	10	10	0.2875196256048421	0.0029366668182004975	0.011424291255663972	0.14725231209534204	1.0
PTBXL	14659	12407	6	FD	10	10	0.30947013657568206	0.002883221058439018	0.01146908504770054	0.14483558077657827	1.0
PTBXL	14659	12407	7	FD	10	10	0.8989260101701875	0.0026840094374373956	0.010944057847287752	0.12603768419352532	1.0
PTBXL	14659	12407	8	FD	10	10	0.3233259187668941	0.0025572008096617265	0.010177513322877297	0.13961862196577343	1.0
PTBXL	14659	12407	9	FD	10	10	0.22994579088845027	0.0027521052870260847	0.009424956615266947	0.17023120483538426	1.0
PTBXL	14659	12407	1	SPEC	-10	-10	0.6458362998332359	0.003900928883058003	0.010734316402191671	0.24086785644970404	1.0
PTBXL	14659	12407	2	SPEC	-10	-10	0.5045790820001208	0.003945750000096655	0.011478876422600722	0.1952973502940221	1.0
PTBXL	14659	12407	3	SPEC	-10	-10	0.4917094489678238	0.0042595804417382786	0.012308099910706779	0.24363625040894932	1.0
PTBXL	14659	12407	4	SPEC	-10	-10	0.42655238167101717	0.003989616977731041	0.011995493913163539	0.29010535982044655	1.0
PTBXL	14659	12407	5	SPEC	-10	-10	1.0675956518046283	0.003956632958687973	0.012126318793892355	0.2586384664292818	1.0
PTBXL	14659	12407	6	SPEC	-10	-10	0.5675941423752896	0.003752751716623114	0.011782065188481244	0.2620426063295561	1.0
PTBXL	14659	12407	7	SPEC	-10	-10	1.3701324327128046	0.0036817135876602465	0.011526250321025465	0.2823449304692129	1.0
PTBXL	14659	12407	8	SPEC	-10	-10	0.6296854817671911	0.003570332743007282	0.010707860799170946	0.22761326700093815	1.0
PTBXL	14659	12407	9	SPEC	-10	-10	0.44441156884298433	0.003613340810731329	0.009934915081642967	0.23349339301633873	1.0
PTBXL	14659	12407	1	SPEC	-10	10	0.6217432025830241	0.0035382354190281605	0.009677108474146686	0.24076266306539618	1.0
PTBXL	14659	12407	2	SPEC	-10	10	0.5149690430469608	0.0034854437479430256	0.01006828925602067	0.19534234928879712	1.0
PTBXL	14659	12407	3	SPEC	-10	10	0.4771342891410881	0.003777801092045108	0.010807103981021568	0.24377924998162193	1.0
PTBXL	14659	12407	4	SPEC	-10	10	0.4375217916646645	0.0035284915509828578	0.01064964444760989	0.2900447732835323	1.0
PTBXL	14659	12407	5	SPEC	-10	10	1.0196471612986782	0.003547364975819479	0.010740791733173372	0.2587609669479499	1.0
PTBXL	14659	12407	6	SPEC	-10	10	0.541438600127217	0.003344467856353287	0.010525312794703555	0.2620642561303782	1.0
PTBXL	14659	12407	7	SPEC	-10	10	1.2717199151809258	0.0032445221213693357	0.010139469110230474	0.28232586774491764	1.0
PTBXL	14659	12407	8	SPEC	-10	10	0.6177600950703055	0.0032494593608057933	0.009728599571045406	0.22739928599882872	1.0
PTBXL	14659	12407	9	SPEC	-10	10	0.44611283608855984	0.0032095426527103026	0.008809011855315194	0.23355968110591438	1.0
PTBXL	14659	12407	1	SPEC	10	-10	0.6793107136714918	0.004260543028397954	0.011872346279286943	0.24118330640769745	1.0
PTBXL	14659	12407	2	SPEC	10	-10	0.548931895592632	0.004564529167068068	0.013361526686362065	0.1953212449783822	1.0
PTBXL	14659	12407	3	SPEC	10	-10	0.5108883598079026	0.004929678594432299	0.013961705854851852	0.2436850643786444	1.0
PTBXL	14659	12407	4	SPEC	10	-10	0.40252816762880506	0.004619301154385783	0.013796659781195354	0.2900836318688555	1.0
PTBXL	14659	12407	5	SPEC	10	-10	1.1141851120001738	0.004429914933284309	0.01378065629356567	0.2592200178357699	1.0
PTBXL	14659	12407	6	SPEC	10	-10	0.6087247079550141	0.004281789422839492	0.01357182133205225	0.26224583816825453	1.0
PTBXL	14659	12407	7	SPEC	10	-10	1.4600610263469318	0.0041668903925276375	0.013252531674909224	0.28232765678406385	1.0
PTBXL	14659	12407	8	SPEC	10	-10	0.6219641383882338	0.0040327580399992825	0.012030451269735846	0.22764131877977498	1.0
PTBXL	14659	12407	9	SPEC	10	-10	0.46999179514682	0.00414957172137762	0.011411705276273493	0.23360341980769994	1.0
PTBXL	14659	12407	1	SPEC	10	10	0.6485237197830861	0.0038138603074646463	0.010559878141341928	0.24107712717795315	1.0
PTBXL	14659	12407	2	SPEC	10	10	0.5542527741699691	0.003943165389671895	0.011459411545104192	0.19536626619068248	1.0
PTBXL	14659	12407	3	SPEC	10	10	0.49127527898611995	0.004275977229457459	0.011989873824594956	0.24382815130104646	1.0
PTBXL	14659	12407	4	SPEC	10	10	0.41842625706412273	0.0040045405722287375	0.012007568719362063	0.2900230449943377	1.0
PTBXL	14659	12407	5	SPEC	10	10	1.0529214171700698	0.0038963441395052775	0.011966979294763267	0.2593422314623644	1.0
PTBXL	14659	12407	6	SPEC	10	10	0.573092249111477	0.0037414884405293533	0.011885983228788827	0.26226735354998093	1.0
PTBXL	14659	12407	7	SPEC	10	10	1.3351215917494186	0.003599787902129924	0.011427290947962297	0.2823085521340132	1.0
PTBXL	14659	12407	8	SPEC	10	10	0.6095132462766074	0.003613972322898607	0.010763458579273999	0.22742713917523993	1.0
PTBXL	14659	12407	9	SPEC	10	10	0.46828178252692965	0.0036114836964041205	0.009913988704094533	0.23366970320558347	1.0
PTBXL	1432	861	1	FD	-10	-10	0.2743391450358569	0.0036753998955657385	0.013006821913927382	0.14520795999751926	1.0
PTBXL	1432	861	2	FD	-10	-10	0.3223879614996239	0.003946932854138504	0.013347530029056537	0.10982954150508738	1.0
PTBXL	1432	861	3	FD	-10	-10	0.2966199330618237	0.004317243433517589	0.013457177927703809	0.15073821310761315	1.0
PTBXL	1432	861	4	FD	-10	-10	0.3671268808113569	0.004195094449842711	0.014338011133764856	0.10266506170905178	1.0
PTBXL	1432	861	5	FD	-10	-10	0.48531977805658055	0.004279697173743182	0.015361915624209676	0.11582536521829243	1.0
PTBXL	1432	861	6	FD	-10	-10	0.31329778822347526	0.0041846148689721535	0.014653710700465547	0.11486171024776375	1.0
PTBXL	1432	861	7	FD	-10	-10	0.2596883904567015	0.0042274243191757965	0.013694889146130599	0.12430138895942842	1.0
PTBXL	1432	861	8	FD	-10	-10	0.3819281878428719	0.004273047150603096	0.013656198354445351	0.12294288525959628	1.0
PTBXL	1432	861	1	FD	-10	10	0.4072949644561932	0.0034324904696193316	0.012000292150355514	0.14476807906067765	1.0
PTBXL	1432	861	2	FD	-10	10	0.35236296227548114	0.00350921428422121	0.011844250083250267	0.10984350912690878	1.0
PTBXL	1432	861	3	FD	-10	10	0.2926372994118716	0.0038732915652143762	0.012061154329344605	0.15073560969743768	1.0
PTBXL	1432	861	4	FD	-10	10	0.3688636740493006	0.0037201094418102755	0.012700115131325924	0.1026653530928756	1.0
PTBXL	1432	861	5	FD	-10	10	0.453101558633812	0.0038571842823778204	0.01374550568852515	0.11541764228000805	1.0
PTBXL	1432	861	6	FD	-10	10	0.30850972477221267	0.003824880736162615	0.013285355909034884	0.11493772495095712	1.0
PTBXL	1432	861	7	FD	-10	10	0.22971431672365358	0.0037954808102283865	0.012239957626927082	0.12419054845408607	1.0
PTBXL	1432	861	8	FD	-10	10	0.36591071322136576	0.00389906052499334	0.012351072702737276	0.12248432901218911	1.0
PTBXL	1432	861	1	FD	10	-10	0.26783633606419754	0.004085851350505723	0.01449587986932727	0.14524709991654108	1.0
PTBXL	1432	861	2	FD	10	-10	0.3121547752565985	0.0044733568573035	0.01518995774545742	0.10980392301604733	1.0
PTBXL	1432	861	3	FD	10	-10	0.2934899817876026	0.00484236193703397	0.015132063786801845	0.150717549786906	1.0
PTBXL	1432	861	4	FD	10	-10	0.3255911260181005	0.004739814985409694	0.016324380112261002	0.10256954464607776	1.0
PTBXL	1432	861	5	FD	10	-10	0.42867910744481613	0.004860615657829784	0.017746671946618487	0.11573055742971262	1.0
PTBXL	1432	861	6	FD	10	-10	0.32679432359143507	0.004747543434280411	0.016583357608614062	0.11490468246468875	1.0
PTBXL	1432	861	7	FD	10	-10	0.2483482765934375	0.004733516332691042	0.015501010037072672	0.12446483948055033	1.0
PTBXL	1432	861	8	FD	10	-10	0.3475292240995338	0.004872000081543662	0.015440358162605802	0.12294045397614081	1.0
PTBXL	1432	861	1	FD	10	10	0.4161172794836543	0.0037711440255608114	0.013215109697077187	0.14480684872778216	1.0
PTBXL	1432	861	2	FD	10	10	0.34728467180410744	0.003912030265196169	0.013257740919881002	0.10981789783950463	1.0
PTBXL	1432	861	3	FD	10	10	0.2894081990241934	0.004285727467356386	0.01337895769338947	0.15071494613787081	1.0
PTBXL	1432	861	4	FD	10	10	0.3329477306886675	0.004132400686000712	0.01421580034606427	0.10256983846969013	1.0
PTBXL	1432	861	5	FD	10	10	0.4000003737016121	0.004292677929442399	0.015550382843094346	0.11532213236825978	1.0
PTBXL	1432	861	6	FD	10	10	0.31963163691689683	0.004267982977039991	0.014786690908147139	0.11498062024240316	1.0
PTBXL	1432	861	7	FD	10	10	0.21592236603541798	0.0041781470971038095	0.013616992674428946	0.12435353584871457	1.0
PTBXL	1432	861	8	FD	10	10	0.3339957344944915	0.00436653513748116	0.013717761502807383	0.12248160976052117	1.0
PTBXL	1432	861	1	SPEC	-10	-10	0.4271112547548214	0.00484103497012092	0.013703663782649965	0.24066339422659436	1.0
PTBXL	1432	861	2	SPEC	-10	-10	0.6712138483322116	0.005200023408765113	0.013920017127166147	0.21361692778082267	1.0
PTBXL	1432	861	3	SPEC	-10	-10	0.6214070119674147	0.005818206409204071	0.014452187437037954	0.26607426894770886	1.0
PTBXL	1432	861	4	SPEC	-10	-10	0.5194870581974017	0.005338796845895593	0.01514276396960473	0.16435350947631122	1.0
PTBXL	1432	861	5	SPEC	-10	-10	0.832105999340982	0.005530906121409873	0.016018669048699304	0.23639346601668762	1.0
PTBXL	1432	861	6	SPEC	-10	-10	0.6024572451288507	0.005590365947436123	0.015310704059723911	0.2534397133085669	1.0
PTBXL	1432	861	7	SPEC	-10	-10	0.5679658145674649	0.005340073949365694	0.014432311190880719	0.2158422304784615	1.0
PTBXL	1432	861	8	SPEC	-10	-10	0.5726056094521973	0.005420046783959421	0.014415059551296664	0.19912915882879373	1.0
PTBXL	1432	861	1	SPEC	-10	10	0.3935984204231513	0.004654225918169537	0.0127407507748043	0.23854261425950285	1.0
PTBXL	1432	861	2	SPEC	-10	10	0.8083512841301268	0.004630764645245839	0.012360868697519078	0.21366097564902906	1.0
PTBXL	1432	861	3	SPEC	-10	10	3.2715244669526413	0.005223539447354072	0.01295814733373169	0.2660662883404122	1.0
PTBXL	1432	861	4	SPEC	-10	10	0.5951462254462339	0.004746448882769304	0.013424250415353601	0.16436550704866085	1.0
PTBXL	1432	861	5	SPEC	-10	10	0.7744239851675457	0.005041778438088481	0.014397085561051702	0.23471667635190382	1.0
PTBXL	1432	861	6	SPEC	-10	10	0.5671850113142474	0.005226976453653776	0.013936439847972177	0.25337149221450583	1.0
PTBXL	1432	861	7	SPEC	-10	10	0.5030119146431399	0.004838677561255132	0.012936536021162704	0.21539230883679794	1.0
PTBXL	1432	861	8	SPEC	-10	10	0.543321907456466	0.005017563107181077	0.013099945526831493	0.19750670072453694	1.0
PTBXL	1432	861	1	SPEC	10	-10	0.40380576282478325	0.005361911040574829	0.015259193378035676	0.24066696665344225	1.0
PTBXL	1432	861	2	SPEC	10	-10	0.6283295922595757	0.005865989167323422	0.015814561413265774	0.2135048755112566	1.0
PTBXL	1432	861	3	SPEC	10	-10	0.6023046963464426	0.0064852238690661715	0.01621063958990632	0.2660199533567668	1.0
PTBXL	1432	861	4	SPEC	10	-10	0.5395068153558839	0.006012222728395156	0.017221101586802734	0.16404928809646835	1.0
PTBXL	1432	861	5	SPEC	10	-10	0.8159047211525624	0.006202232819763177	0.01841461358861189	0.23649818218401297	1.0
PTBXL	1432	861	6	SPEC	10	-10	0.5855851514960051	0.006304396871710076	0.017339752992407503	0.2534144912979502	1.0
PTBXL	1432	861	7	SPEC	10	-10	0.6007477345745499	0.005913142757336122	0.016268716995717178	0.21619222865035279	1.0
PTBXL	1432	861	8	SPEC	10	-10	0.529190455998993	0.006130587313548052	0.016308276031841824	0.19875780148384412	1.0
PTBXL	1432	861	1	SPEC	10	10	0.36917124251491185	0.005097334392754731	0.014019528435768983	0.2385440138671188	1.0
PTBXL	1432	861	2	SPEC	10	10	0.788546732143459	0.005138368285589074	0.013812631866215282	0.21354897514150742	1.0
PTBXL	1432	861	3	SPEC	10	10	3.562796543262622	0.005743849416319418	0.014338402712626257	0.266011968864725	1.0
PTBXL	1432	861	4	SPEC	10	10	0.6223918800190471	0.005255488551551222	0.015009490477817952	0.16406133000164497	1.0
PTBXL	1432	861	5	SPEC	10	10	0.7522110061117325	0.005544923341996176	0.016210779662187456	0.234811535728141	1.0
PTBXL	1432	861	6	SPEC	10	10	0.5479232890863681	0.005801082648310028	0.015523500060599231	0.2533464239233463	1.0
PTBXL	1432	861	7	SPEC	10	10	0.5229338583434604	0.005270369369741219	0.014334496960926198	0.21573931346414169	1.0
PTBXL	1432	861	8	SPEC	10	10	0.5018164096056229	0.005577694960233628	0.0145596038310239	0.19713664765962657	1.0
PTBXL	19527	6796	1	FD	-10	-10	0.40437436973998087	0.003993780378731219	0.022516886057945346	0.10914131635805074	1.0
PTBXL	19527	6796	2	FD	-10	-10	0.2448298312276573	0.003810660488918972	0.020368681905847234	0.15511193747046276	1.0
PTBXL	19527	6796	3	FD	-10	-10	0.2915037298777936	0.0037145535948119204	0.021707291564761512	0.13054991854657963	1.0
PTBXL	19527	6796	4	FD	-10	-10	0.2111110598194364	0.003922173533516926	0.02344676436415946	0.13729032447792325	1.0
PTBXL	19527	6796	5	FD	-10	-10	0.33250904797515374	0.003681938593697682	0.02044480356781822	0.14306703368902593	1.0
PTBXL	19527	6796	6	FD	-10	-10	0.328635499511303	0.004068912404991172	0.024702517432911655	0.11736041678024278	1.0
PTBXL	19527	6796	7	FD	-10	-10	0.3959206196453871	0.0036462513569554557	0.0213255917497932	0.1347896608234845	1.0
PTBXL	19527	6796	8	FD	-10	-10	0.7420835040252641	0.003170487836066539	0.017467021957418522	0.12426785332554283	1.0
PTBXL	19527	6796	1	FD	-10	10	0.406835995056186	0.0035685476381526254	0.019924715066894742	0.10912682338473037	1.0
PTBXL	19527	6796	2	FD	-10	10	0.2802225309766687	0.0034123192838124094	0.0180285676813518	0.15487745543372478	1.0
PTBXL	19527	6796	3	FD	-10	10	0.28533193272227714	0.0032860679549622926	0.019101372777220647	0.13056135796493742	1.0
PTBXL	19527	6796	4	FD	-10	10	0.23851689321935238	0.003460555562273549	0.02065376732852286	0.13728399523095208	1.0
PTBXL	19527	6796	5	FD	-10	10	0.6310987237571742	0.0033607339744523654	0.018482803953457708	0.14287252326089586	1.0
PTBXL	19527	6796	6	FD	-10	10	0.3220830607681172	0.003629831545542465	0.0218657039826672	0.11726188209513456	1.0
PTBXL	19527	6796	7	FD	-10	10	0.3848782907588624	0.0033611833100716006	0.019158026800447602	0.1351279867150457	1.0
PTBXL	19527	6796	8	FD	-10	10	0.7430954732475977	0.0028624237807502876	0.015700886500121043	0.12425729911679248	1.0
PTBXL	19527	6796	1	FD	10	-10	0.4034906064508795	0.004587199260069034	0.025984268430024913	0.10906008228420833	1.0
PTBXL	19527	6796	2	FD	10	-10	0.2350232407633086	0.004330524280372935	0.023365163758944728	0.15509255690795193	1.0
PTBXL	19527	6796	3	FD	10	-10	0.2999218856590035	0.004272597407173956	0.025212316653927605	0.13054242819625173	1.0
PTBXL	19527	6796	4	FD	10	-10	0.19960969032790607	0.004529507938737765	0.027002478930989875	0.13731559007052113	1.0
PTBXL	19527	6796	5	FD	10	-10	0.31828503049247503	0.004135094898079923	0.02300734193858302	0.14304971513364198	1.0
PTBXL	19527	6796	6	FD	10	-10	0.30640299097391555	0.0046921188378669645	0.02862039421288895	0.1173643064444857	1.0
PTBXL	19527	6796	7	FD	10	-10	0.3804406873354186	0.004112377370058602	0.02422075023138717	0.1347487192267584	1.0
PTBXL	19527	6796	8	FD	10	-10	0.7706772980715987	0.0035320789190983618	0.019629524066867906	0.12424362678460137	1.0
PTBXL	19527	6796	1	FD	10	10	0.4064168690733771	0.0040204871275576065	0.022550492805206226	0.10904568563183267	1.0
PTBXL	19527	6796	2	FD	10	10	0.27678203772546944	0.0038028584278634813	0.020273416284084092	0.15485766440611257	1.0
PTBXL	19527	6796	3	FD	10	10	0.29169516555465225	0.0037051639571536706	0.02174570154572378	0.13055387493524143	1.0
PTBXL	19527	6796	4	FD	10	10	0.23249541145901165	0.003917333294752949	0.023315297162611444	0.13730925636026167	1.0
PTBXL	19527	6796	5	FD	10	10	0.6536763172468131	0.0037227889937019518	0.02051304373773718	0.14285516774977247	1.0
PTBXL	19527	6796	6	FD	10	10	0.30202833970214665	0.004105498076706519	0.024845429341780363	0.11726575475650254	1.0
PTBXL	19527	6796	7	FD	10	10	0.36994621072339307	0.003734569315768944	0.021428157697974962	0.13508736923158063	1.0
PTBXL	19527	6796	8	FD	10	10	0.768554969018478	0.0031479176889698296	0.0174169525224401	0.12423307065782785	1.0
PTBXL	19527	6796	1	SPEC	-10	-10	0.5763585903158243	0.005185074644310151	0.023292336970370846	0.20538377142988132	1.0
PTBXL	19527	6796	2	SPEC	-10	-10	0.5141502377879068	0.004880132168330479	0.020738934108925012	0.25292822332386083	1.0
PTBXL	19527	6796	3	SPEC	-10	-10	0.5526075877781895	0.004659183164498153	0.022128703441180522	0.22926249049069686	1.0
PTBXL	19527	6796	4	SPEC	-10	-10	0.49187877379697215	0.005044984960590937	0.023987964040158415	0.26175365440404386	1.0
PTBXL	19527	6796	5	SPEC	-10	-10	0.6222085431533019	0.004804559395255133	0.021007473214233737	0.2448715469665872	1.0
PTBXL	19527	6796	6	SPEC	-10	-10	0.6770000331968833	0.00513419102355085	0.02523066105883741	0.2265754792187702	1.0
PTBXL	19527	6796	7	SPEC	-10	-10	0.5154207571420911	0.004761955340642442	0.022128763489036318	0.25946138447897704	1.0
PTBXL	19527	6796	8	SPEC	-10	-10	0.5648369673446187	0.0040804249852266486	0.017963320855725523	0.24837585379262211	1.0
PTBXL	19527	6796	1	SPEC	-10	10	0.6057542030587396	0.004656120597934398	0.02063574610047395	0.20549198512208192	1.0
PTBXL	19527	6796	2	SPEC	-10	10	0.5111081439250805	0.004414756368547101	0.01839657784073605	0.2522856417553838	1.0
PTBXL	19527	6796	3	SPEC	-10	10	0.5932748019567483	0.004144132624462102	0.019496242957232533	0.2292536524188576	1.0
PTBXL	19527	6796	4	SPEC	-10	10	0.5162384151531311	0.004462039930399252	0.02113655997961738	0.2617119795975811	1.0
PTBXL	19527	6796	5	SPEC	-10	10	0.5601128243226741	0.004423218249906177	0.019015985211609777	0.2441163821168156	1.0
PTBXL	19527	6796	6	SPEC	-10	10	0.6180448836173444	0.004601744748925803	0.02234721828213206	0.22625066948548322	1.0
PTBXL	19527	6796	7	SPEC	-10	10	0.5120056489440531	0.004471977983535154	0.019972956348129522	0.2606845772528774	1.0
PTBXL	19527	6796	8	SPEC	-10	10	0.5645249906910949	0.003694349593711665	0.01615962128305037	0.2483408879984707	1.0
PTBXL	19527	6796	1	SPEC	10	-10	0.5411116118664239	0.005899910082685294	0.026841460484178962	0.20448533484593406	1.0
PTBXL	19527	6796	2	SPEC	10	-10	0.4903449327308636	0.005514282335999041	0.023774751806465433	0.2526156343971242	1.0
PTBXL	19527	6796	3	SPEC	10	-10	0.5840335929659306	0.005332382986189533	0.025662476923525888	0.22934189819983083	1.0
PTBXL	19527	6796	4	SPEC	10	-10	0.5474199815675067	0.005771608960682392	0.027635638683394	0.2619747456124413	1.0
PTBXL	19527	6796	5	SPEC	10	-10	0.5789159500985864	0.005382341539907189	0.02363838455618302	0.2448005041695219	1.0
PTBXL	19527	6796	6	SPEC	10	-10	0.6675623309807935	0.005888360825335567	0.029200099768124495	0.22654390734640928	1.0
PTBXL	19527	6796	7	SPEC	10	-10	0.46086490977803174	0.005311975634725311	0.025078409672446057	0.259166079917309	1.0
PTBXL	19527	6796	8	SPEC	10	-10	0.5568739909834134	0.0045171133053547195	0.02016348567974958	0.2481952107796396	1.0
PTBXL	19527	6796	1	SPEC	10	10	0.5794853622749387	0.005198207496760805	0.023322964838767484	0.20459562670272693	1.0
PTBXL	19527	6796	2	SPEC	10	10	0.4902272348108848	0.004894043723898487	0.020674906247328668	0.25197268873232576	1.0
PTBXL	19527	6796	3	SPEC	10	10	0.6260023858755905	0.0046499732402763795	0.022161532782353482	0.2293329916658666	1.0
PTBXL	19527	6796	4	SPEC	10	10	0.5673878530061479	0.005004217588197306	0.02386887142513795	0.2619329753777641	1.0
PTBXL	19527	6796	5	SPEC	10	10	0.5146080988237337	0.004888162360440465	0.02110308486596221	0.24404516525221118	1.0
PTBXL	19527	6796	6	SPEC	10	10	0.6017297581563312	0.0051772178734313876	0.025364867896142423	0.22621900924902077	1.0
PTBXL	19527	6796	7	SPEC	10	10	0.46376347308197174	0.004918294863890843	0.022292299651994012	0.26039431731320006	1.0
PTBXL	19527	6796	8	SPEC	10	10	0.5574314461148533	0.0040375420375166615	0.017904801516540423	0.24816025206127895	1.0
PTBXL	13309	3892	1	FD	-10	-10	1.4035360891579103	0.0028722074011034602	0.013829441818490426	0.10158755416511435	1.0
PTBXL	13309	3892	2	FD	-10	-10	0.21000528121505335	0.0029263771470786556	0.014305066683316608	0.1350483460165765	1.0
PTBXL	13309	3892	3	FD	-10	-10	0.30620550259193696	0.002977259376829749	0.014660371500576573	0.11553442278134506	1.0
PTBXL	13309	3892	4	FD	-10	-10	0.301014043335628	0.0027337186676321106	0.012831806975891188	0.10680944948536546	1.0
PTBXL	13309	3892	5	FD	-10	-10	0.4155740100037472	0.002769774932791599	0.01313204002374757	0.11779761047497916	1.0
PTBXL	13309	3892	6	FD	-10	-10	0.24399744969873047	0.002971833018271328	0.01454139713272954	0.11944938722727515	1.0
PTBXL	13309	3892	7	FD	-10	-10	0.3816816889749718	0.0031235669229454322	0.014308681809648121	0.11757250914689625	1.0
PTBXL	13309	3892	8	FD	-10	-10	0.45926572724575104	0.0031279350763520003	0.01365396680123725	0.09703549801440986	1.0
PTBXL	13309	3892	9	FD	-10	-10	0.3556677076005646	0.003055162369672137	0.014753892057116903	0.11925403151437375	1.0
PTBXL	13309	3892	10	FD	-10	-10	1.1181564422709116	0.00295250372299374	0.014038919046774788	0.1231811136299839	1.0
PTBXL	13309	3892	11	FD	-10	-10	0.29744238725149613	0.002792609404999449	0.013102508222020552	0.1308425671398336	1.0
PTBXL	13309	3892	12	FD	-10	-10	0.2970087858115856	0.0031221879370075	0.014211231576221388	0.06522713191923864	1.0
PTBXL	13309	3892	1	FD	-10	10	1.2595416199540288	0.002511180489930778	0.012014769976076535	0.10157858858546728	1.0
PTBXL	13309	3892	2	FD	-10	10	0.19388361835014345	0.002566059776943833	0.012409743359772575	0.13503140369145836	1.0
PTBXL	13309	3892	3	FD	-10	10	0.3006293693068138	0.002589961202320384	0.012673171747231734	0.11551397030079637	1.0
PTBXL	13309	3892	4	FD	-10	10	0.3203449189435582	0.0024273933713011182	0.01133239774648765	0.10677551841382661	1.0
PTBXL	13309	3892	5	FD	-10	10	0.3937201554723059	0.002455855383367994	0.01159388845957967	0.11778338446489518	1.0
PTBXL	13309	3892	6	FD	-10	10	0.2542234874143454	0.0026059434826647184	0.012601235348673927	0.11948808910157828	1.0
PTBXL	13309	3892	7	FD	-10	10	0.3619874188695018	0.002761352109853647	0.012462818622498874	0.11731644540542598	1.0
PTBXL	13309	3892	8	FD	-10	10	0.4397559682377915	0.0027440481053827566	0.011893156144306917	0.09716145516689624	1.0
PTBXL	13309	3892	9	FD	-10	10	0.34653490131424003	0.0026713986464423837	0.012783696016445582	0.11925288993212246	1.0
PTBXL	13309	3892	10	FD	-10	10	1.0204979902706577	0.0025736054906412374	0.012162942009111938	0.1232646590067565	1.0
PTBXL	13309	3892	11	FD	-10	10	0.6407878047332233	0.002462604016333283	0.011467462505218571	0.13080186077945846	1.0
PTBXL	13309	3892	12	FD	-10	10	0.2993533737276776	0.002725241900031711	0.012331458980456443	0.06524740522694171	1.0
PTBXL	13309	3892	1	FD	10	-10	0.36689871174456956	0.00335602641653325	0.016313710348110796	0.10148487598544506	1.0
PTBXL	13309	3892	2	FD	10	-10	0.2424818703106855	0.0034368247944577793	0.016922645368946464	0.13507774668084552	1.0
PTBXL	13309	3892	3	FD	10	-10	0.3298725082878427	0.0035159445460655474	0.01736837195790548	0.11555018825557647	1.0
PTBXL	13309	3892	4	FD	10	-10	0.3303439477601804	0.003140425902259496	0.014841213202235562	0.1068263640914212	1.0
PTBXL	13309	3892	5	FD	10	-10	0.4360338525306944	0.0031678181487445204	0.015136440908441564	0.11779326425527169	1.0
PTBXL	13309	3892	6	FD	10	-10	0.26635111765757535	0.0035099076517997522	0.017262249983180353	0.11946623868371753	1.0
PTBXL	13309	3892	7	FD	10	-10	0.3603919633947408	0.0037120369877303877	0.017006984196549186	0.11757249003263229	1.0
PTBXL	13309	3892	8	FD	10	-10	0.26315542965374494	0.003688895258101323	0.016163450143750917	0.09704467226452841	1.0
PTBXL	13309	3892	9	FD	10	-10	0.34745626276000596	0.003592966097272674	0.017502465185251573	0.11922946371454964	1.0
PTBXL	13309	3892	10	FD	10	-10	0.340180550491339	0.003466866698619108	0.016644922332225438	0.12323106754275348	1.0
PTBXL	13309	3892	11	FD	10	-10	0.3419588751502349	0.0032382275911234603	0.015248019005048003	0.13087122755976535	1.0
PTBXL	13309	3892	12	FD	10	-10	0.2714812595116489	0.003642262826323585	0.016744474470220587	0.06503632771595376	1.0
PTBXL	13309	3892	1	FD	10	10	0.3623796969484161	0.0028629923293289313	0.013827329072566551	0.10147594465141495	1.0
PTBXL	13309	3892	2	FD	10	10	0.21876673057694093	0.002940450390336402	0.01432218110646901	0.13506078581478712	1.0
PTBXL	13309	3892	3	FD	10	10	0.31965460691049274	0.0029816648884220297	0.014635902329850521	0.115529729175464	1.0
PTBXL	13309	3892	4	FD	10	10	0.34830509339323085	0.0027364249167561227	0.01286114432135971	0.10679241870448879	1.0
PTBXL	13309	3892	5	FD	10	10	0.4083836011419396	0.0027563694533789245	0.013113008186895326	0.11777903256139445	1.0
PTBXL	13309	3892	6	FD	10	10	0.2746521346996617	0.0030005317401399626	0.014582244606345943	0.11950493586805816	1.0
PTBXL	13309	3892	7	FD	10	10	0.3409509401900264	0.0031989198130708656	0.01443982488653481	0.11731642629601818	1.0
PTBXL	13309	3892	8	FD	10	10	0.27123950479954284	0.0031573759195198036	0.01373540604940746	0.09717064087879	1.0
PTBXL	13309	3892	9	FD	10	10	0.3381748497888805	0.0030605624626186805	0.014771177343159931	0.11922833710181968	1.0
PTBXL	13309	3892	10	FD	10	10	0.350508993694151	0.0029461809729367855	0.014057519846449333	0.12331463415539615	1.0
PTBXL	13309	3892	11	FD	10	10	0.7286128331512358	0.002795812988719588	0.013065066549140312	0.13083050230145502	1.0
PTBXL	13309	3892	12	FD	10	10	0.2782499925413963	0.0030997579121586094	0.014164223225286737	0.06505668825334178	1.0
PTBXL	13309	3892	1	SPEC	-10	-10	0.7584728161818433	0.0036665751515604188	0.014268078215138237	0.15950140213836772	1.0
PTBXL	13309	3892	2	SPEC	-10	-10	0.8163987098746522	0.003683263135975428	0.014749776800776455	0.2576215020784059	1.0
PTBXL	13309	3892	3	SPEC	-10	-10	0.8859020582579378	0.003720854311799577	0.015005947037617193	0.14733895196609903	1.0
PTBXL	13309	3892	4	SPEC	-10	-10	0.5467640953151478	0.003466228422134225	0.013231833049663789	0.16055142226682684	1.0
PTBXL	13309	3892	5	SPEC	-10	-10	0.5075234622316047	0.003599282788118225	0.01357771682579647	0.20047309524982285	1.0
PTBXL	13309	3892	6	SPEC	-10	-10	0.6319524591128076	0.0036862532293082803	0.015021012637151629	0.1752769334185992	1.0
PTBXL	13309	3892	7	SPEC	-10	-10	0.47486417488605653	0.004030326480445615	0.014795542441351785	0.24508069664715293	1.0
PTBXL	13309	3892	8	SPEC	-10	-10	0.44884086692802433	0.003992740616506753	0.014043058986948142	0.18181665479478878	1.0
PTBXL	13309	3892	9	SPEC	-10	-10	0.649675374087946	0.003952606613487813	0.015218337728438345	0.21148897667993172	1.0
PTBXL	13309	3892	10	SPEC	-10	-10	0.7388715808496303	0.003948872709147823	0.014542398633734384	0.28703078657285885	1.0
PTBXL	13309	3892	11	SPEC	-10	-10	0.5355515276163112	0.0036087061878942238	0.013560485973208377	0.24399564988697442	1.0
PTBXL	13309	3892	12	SPEC	-10	-10	0.6870903077222789	0.004134878239493297	0.014770404838388058	0.13425886433347567	1.0
PTBXL	13309	3892	1	SPEC	-10	10	0.7333260979432734	0.0032180909532800155	0.012410662156813348	0.15957451657749308	1.0
PTBXL	13309	3892	2	SPEC	-10	10	0.7269613194050527	0.003258315404070353	0.012830843953866631	0.2575078060414386	1.0
PTBXL	13309	3892	3	SPEC	-10	10	0.8544851129487794	0.0032499532213545	0.012989292488879112	0.1473208942800889	1.0
PTBXL	13309	3892	4	SPEC	-10	10	0.5304814441510014	0.0030904811297115275	0.011700055204375231	0.16047339216386525	1.0
PTBXL	13309	3892	5	SPEC	-10	10	0.5164681736994597	0.003197755822592224	0.011995438046525394	0.20043460195894097	1.0
PTBXL	13309	3892	6	SPEC	-10	10	0.639128357464679	0.003258698317087139	0.013049059289084477	0.17552624775470776	1.0
PTBXL	13309	3892	7	SPEC	-10	10	0.48159202839506526	0.0035995964843484603	0.012928174902778004	0.2441390036683875	1.0
PTBXL	13309	3892	8	SPEC	-10	10	0.46294229654974434	0.003514035452802432	0.012242465630310095	0.18190678744426128	1.0
PTBXL	13309	3892	9	SPEC	-10	10	0.6841111041568037	0.0034752324741449633	0.013211163409992682	0.21153736038478152	1.0
PTBXL	13309	3892	10	SPEC	-10	10	0.744351024895948	0.0034534587758120257	0.012611630701152371	0.28720164981662794	1.0
PTBXL	13309	3892	11	SPEC	-10	10	0.6806309015902827	0.003199863910668025	0.01189192714245203	0.24381888984759942	1.0
PTBXL	13309	3892	12	SPEC	-10	10	0.6388009322083105	0.0036222447485546334	0.012832511415586943	0.13424191168410912	1.0
PTBXL	13309	3892	1	SPEC	10	-10	0.7219143194864382	0.00426113213945912	0.01680730285778758	0.1591433195383242	1.0
PTBXL	13309	3892	2	SPEC	10	-10	0.6192459341293786	0.004316330016757416	0.017432108113510952	0.25771269074251957	1.0
PTBXL	13309	3892	3	SPEC	10	-10	0.8800138701044015	0.004379962647963967	0.017768729418552724	0.14736838499689256	1.0
PTBXL	13309	3892	4	SPEC	10	-10	0.5474077214950593	0.003966148192506467	0.015283304541716588	0.1605795390068361	1.0
PTBXL	13309	3892	5	SPEC	10	-10	0.43308905687601545	0.004093926038860885	0.015623859176266427	0.2003311863428827	1.0
PTBXL	13309	3892	6	SPEC	10	-10	0.6343776050817769	0.004336138981485736	0.017809651823826742	0.17531326247610293	1.0
PTBXL	13309	3892	7	SPEC	10	-10	0.40867482773941344	0.004787823119212482	0.017584047828222933	0.24508061623261437	1.0
PTBXL	13309	3892	8	SPEC	10	-10	0.4370088431372348	0.004693286769345135	0.016605286805715037	0.18184301803997863	1.0
PTBXL	13309	3892	9	SPEC	10	-10	0.6189969777652309	0.004621577755539141	0.01802276372172025	0.2113341940723184	1.0
PTBXL	13309	3892	10	SPEC	10	-10	0.5174558691615071	0.00457490043687824	0.01716699653701954	0.28758994890026995	1.0
PTBXL	13309	3892	11	SPEC	10	-10	0.5996041632540389	0.004167536627682823	0.015768116861307482	0.24409285754931426	1.0
PTBXL	13309	3892	12	SPEC	10	-10	0.7092928681310677	0.004749140726844398	0.017351547718100133	0.13356598463907168	1.0
PTBXL	13309	3892	1	SPEC	10	10	0.6985506916317488	0.0036496727558382306	0.014262911689935466	0.15921677882524357	1.0
PTBXL	13309	3892	2	SPEC	10	10	0.546639072609103	0.003726067501619987	0.014794227741656701	0.2575988370109117	1.0
PTBXL	13309	3892	3	SPEC	10	10	0.8445447411197475	0.0037296949818665928	0.014993434087326772	0.1473503074350812	1.0
PTBXL	13309	3892	4	SPEC	10	10	0.5288064022015898	0.0034704465079200796	0.013260670622819628	0.16050144771490402	1.0
PTBXL	13309	3892	5	SPEC	10	10	0.4534555651689999	0.0035696360300104106	0.013544536406619867	0.20029271241750773	1.0
PTBXL	13309	3892	6	SPEC	10	10	0.6423075911134737	0.0037375617415822777	0.015082048867070345	0.17556260900773574	1.0
PTBXL	13309	3892	7	SPEC	10	10	0.4269768400826527	0.004168485720755958	0.014977652841165838	0.24413892242121069	1.0
PTBXL	13309	3892	8	SPEC	10	10	0.4551623748546595	0.004030323587431018	0.01412300264041997	0.18193315337913568	1.0
PTBXL	13309	3892	9	SPEC	10	10	0.6639349862843422	0.003959309215971424	0.01523952483686691	0.21138281651074495	1.0
PTBXL	13309	3892	10	SPEC	10	10	0.5589504172926564	0.0039014798906747902	0.014513154662236393	0.28776082250045265	1.0
PTBXL	13309	3892	11	SPEC	10	10	0.7564265427839877	0.003618451927700856	0.01353779140463005	0.2439159422461093	1.0
PTBXL	13309	3892	12	SPEC	10	10	0.6498142964388837	0.004057634858399424	0.01469634694569375	0.1335494364174033	1.0
PTBXL	18521	5299	1	FD	-10	-10	0.37373508262936217	0.0029955687137840302	0.007104309968337518	0.04970752755338368	1.0
PTBXL	18521	5299	2	FD	-10	-10	0.340310591816476	0.0028575819340481323	0.006713517514693384	0.0473046422132468	1.0
PTBXL	18521	5299	3	FD	-10	-10	0.5079784448299186	0.002794036916451284	0.007197872359573159	0.06570384454630941	1.0
PTBXL	18521	5299	4	FD	-10	-10	0.3986395709964813	0.003160086158727276	0.008170683829637001	0.08872597230920988	1.0
PTBXL	18521	5299	5	FD	-10	-10	0.3597725493635954	0.0031174810070497077	0.008434925075118787	0.1097106175065746	1.0
PTBXL	18521	5299	6	FD	-10	-10	0.3501181921583203	0.0033074629086823908	0.008778095012961229	0.07045810425244015	1.0
PTBXL	18521	5299	7	FD	-10	-10	0.30212027573528144	0.0030524767622159368	0.007862276810106835	0.06476853415825123	1.0
PTBXL	18521	5299	8	FD	-10	-10	0.31551431768078836	0.002819641406173257	0.0072695262208355895	0.04645295430349111	1.0
PTBXL	18521	5299	9	FD	-10	-10	0.44256116042517313	0.0031090870413840706	0.008450753220312966	0.05320778438136855	1.0
PTBXL	18521	5299	10	FD	-10	-10	0.2778529010375314	0.002766369178400106	0.007551401853286303	0.09373594783043096	1.0
PTBXL	18521	5299	11	FD	-10	-10	0.5707131616178499	0.003014881587595459	0.007457127177516091	0.08149655116150663	1.0
PTBXL	18521	5299	1	FD	-10	10	0.39166192430198715	0.002719314657156305	0.006444953033697548	0.04985846064083635	1.0
PTBXL	18521	5299	2	FD	-10	10	0.34639991430901057	0.002572237319464887	0.006036854126943158	0.04730492148604554	1.0
PTBXL	18521	5299	3	FD	-10	10	0.5030812203855789	0.0025736099112961433	0.006592394021092784	0.06600475606861628	1.0
PTBXL	18521	5299	4	FD	-10	10	0.5756603166400068	0.002814106199908191	0.00725540329869431	0.0887201636045023	1.0
PTBXL	18521	5299	5	FD	-10	10	0.41952186162473976	0.0028351758538514935	0.007578966242351491	0.10935536297129522	1.0
PTBXL	18521	5299	6	FD	-10	10	0.34964484982232374	0.0029404827226288174	0.007846760097526646	0.07049374320217963	1.0
PTBXL	18521	5299	7	FD	-10	10	0.3177596279419755	0.002752218700812279	0.007095773973226417	0.06482398945254203	1.0
PTBXL	18521	5299	8	FD	-10	10	0.322477714230614	0.002548167904687884	0.0065982571206961455	0.04646296153918777	1.0
PTBXL	18521	5299	9	FD	-10	10	0.4631169534802441	0.0027764418564341846	0.007554162057407476	0.05333620143007947	1.0
PTBXL	18521	5299	10	FD	-10	10	0.3182697571318422	0.00249219620368381	0.006797146498866479	0.09374958004801716	1.0
PTBXL	18521	5299	11	FD	-10	10	0.5732629145251477	0.002710579489999711	0.006679570286696645	0.08150399841597739	1.0
PTBXL	18521	5299	1	FD	10	-10	0.3379534910182158	0.003340441671880878	0.007971994323929138	0.04955967552322899	1.0
PTBXL	18521	5299	2	FD	10	-10	0.37288885721408543	0.0030257601216489866	0.007122869281690415	0.04730599638513609	1.0
PTBXL	18521	5299	3	FD	10	-10	0.5193530865776196	0.0030134071070439927	0.007650666240436303	0.06578600237522149	1.0
PTBXL	18521	5299	4	FD	10	-10	0.40442053168249187	0.0034752167092172138	0.008923588758220302	0.08902439210512302	1.0
PTBXL	18521	5299	5	FD	10	-10	0.36113387236176697	0.003532444074003863	0.00950133029506018	0.10964287902634798	1.0
PTBXL	18521	5299	6	FD	10	-10	0.33064982449119745	0.0037756443747055083	0.009884345795336237	0.07029193019735669	1.0
PTBXL	18521	5299	7	FD	10	-10	0.29809143689351897	0.003442958635672669	0.008764555631270722	0.06467566396927124	1.0
PTBXL	18521	5299	8	FD	10	-10	0.20345876605053076	0.003194492644755357	0.00813023373738035	0.046450753070016865	1.0
PTBXL	18521	5299	9	FD	10	-10	0.37370974771469984	0.0035546263854771996	0.009591966432271691	0.05316910856796883	1.0
PTBXL	18521	5299	10	FD	10	-10	0.2936366550771418	0.0030564490900168743	0.008279187626412972	0.09382834107568522	1.0
PTBXL	18521	5299	11	FD	10	-10	0.5584041919029658	0.00336269925591473	0.008340110342360612	0.08146868329135508	1.0
PTBXL	18521	5299	1	FD	10	10	0.3621254993517445	0.002991963543773552	0.0071350744485645665	0.049710810581238836	1.0
PTBXL	18521	5299	2	FD	10	10	0.37596807255831605	0.002688878824999366	0.006322795080900726	0.047306279812948646	1.0
PTBXL	18521	5299	3	FD	10	10	0.512563784669089	0.002741840893080962	0.00692213299272994	0.06608933182444339	1.0
PTBXL	18521	5299	4	FD	10	10	0.6033950959103143	0.0030444789927944085	0.00779443829656915	0.08901851848600947	1.0
PTBXL	18521	5299	5	FD	10	10	0.42877345344223183	0.003155913485649923	0.00838559253625117	0.10928750375531941	1.0
PTBXL	18521	5299	6	FD	10	10	0.3328518378356414	0.0032910357869509925	0.008666026978801714	0.07032768860279631	1.0
PTBXL	18521	5299	7	FD	10	10	0.3161893129812701	0.0030563580824114634	0.007789455087134764	0.06473121006255089	1.0
PTBXL	18521	5299	8	FD	10	10	0.22476179491120982	0.002845148692659446	0.007274389141254854	0.046460761966969	1.0
PTBXL	18521	5299	9	FD	10	10	0.4068581049621011	0.003112377745732523	0.008408360568681097	0.05329771526522813	1.0
PTBXL	18521	5299	10	FD	10	10	0.33682127544726165	0.0027188769145889986	0.007358410796987925	0.09384199467378314	1.0
PTBXL	18521	5299	11	FD	10	10	0.5627441523551049	0.0029798285118231957	0.0073624883845936975	0.08147614722553623	1.0
PTBXL	18521	5299	1	SPEC	-10	-10	0.5365853299400555	0.004346291021777906	0.007974458984673773	0.1578194695023287	1.0
PTBXL	18521	5299	2	SPEC	-10	-10	0.7131648225218082	0.003834210388985289	0.007469380019520199	0.13189063602394435	1.0
PTBXL	18521	5299	3	SPEC	-10	-10	0.8993098791704289	0.0038051632146716436	0.007849735137236375	0.12402964785003519	1.0
PTBXL	18521	5299	4	SPEC	-10	-10	0.9035647655914922	0.004335173974866686	0.008971253411367857	0.16952666853414772	1.0
PTBXL	18521	5299	5	SPEC	-10	-10	0.8062395363902535	0.004291317081117696	0.009179815334845487	0.21305544706933072	1.0
PTBXL	18521	5299	6	SPEC	-10	-10	0.607608951952773	0.004786880331899376	0.009580074221474435	0.189470677398704	1.0
PTBXL	18521	5299	7	SPEC	-10	-10	0.5706980505809957	0.004194363831767192	0.008561924708163856	0.12682575784158492	1.0
PTBXL	18521	5299	8	SPEC	-10	-10	0.6297953131843126	0.003778525264605844	0.007831001483999754	0.1062327107996027	1.0
PTBXL	18521	5299	9	SPEC	-10	-10	0.656778871201691	0.004303902567616279	0.009123011503138245	0.16797980423592432	1.0
PTBXL	18521	5299	10	SPEC	-10	-10	0.7378206559629477	0.003777950104944366	0.008248834138373802	0.20345308058462047	1.0
PTBXL	18521	5299	11	SPEC	-10	-10	0.6088821317616978	0.004416403159599943	0.008434263047699137	0.14591560442661045	1.0
PTBXL	18521	5299	1	SPEC	-10	10	0.5648258560945458	0.003982638054265286	0.007257755687297048	0.1586289120084253	1.0
PTBXL	18521	5299	2	SPEC	-10	10	0.7972861468169994	0.003458480144687737	0.0067228206185287786	0.13189729970121367	1.0
PTBXL	18521	5299	3	SPEC	-10	10	0.8897936869422242	0.0035625789957381203	0.00723792725777768	0.12624179440306346	1.0
PTBXL	18521	5299	4	SPEC	-10	10	1.0143120898801428	0.0038690958365248935	0.007978733048655673	0.16951197035299684	1.0
PTBXL	18521	5299	5	SPEC	-10	10	0.7397449609473928	0.003919500978582367	0.00827908188656149	0.21230227451653072	1.0
PTBXL	18521	5299	6	SPEC	-10	10	0.6115684414769482	0.0042628371518614394	0.008562464435740155	0.1895514243957429	1.0
PTBXL	18521	5299	7	SPEC	-10	10	0.6034484269930896	0.003803735590725243	0.007747651782173473	0.12690199496459256	1.0
PTBXL	18521	5299	8	SPEC	-10	10	0.6415737374103286	0.0034300228456766247	0.007112642707544281	0.10640129691194433	1.0
PTBXL	18521	5299	9	SPEC	-10	10	0.8180686999204477	0.003866005544464726	0.008176728269718323	0.168219203144596	1.0
PTBXL	18521	5299	10	SPEC	-10	10	0.7561757369689887	0.0034133339198518524	0.007434204198776689	0.2034787147521177	1.0
PTBXL	18521	5299	11	SPEC	-10	10	0.6130835877924192	0.0039822203520571186	0.007570675502822906	0.14598585432019007	1.0
PTBXL	18521	5299	1	SPEC	10	-10	0.5359115529541627	0.004841169209865099	0.008934627928951572	0.15756631212653954	1.0
PTBXL	18521	5299	2	SPEC	10	-10	0.6341055948350108	0.004016441502139227	0.007883294513318746	0.13402971580665357	1.0
PTBXL	18521	5299	3	SPEC	10	-10	0.9269254987888597	0.004029941194329048	0.008299272142421656	0.12299898748187822	1.0
PTBXL	18521	5299	4	SPEC	10	-10	0.7393900403005775	0.004728197007149692	0.009773498392103747	0.1704654468991006	1.0
PTBXL	18521	5299	5	SPEC	10	-10	0.7220853977577688	0.004820313779062703	0.010318528719764825	0.2130257511174484	1.0
PTBXL	18521	5299	6	SPEC	10	-10	0.5137850769186761	0.00543073224054661	0.01077508709773684	0.1890709547135403	1.0
PTBXL	18521	5299	7	SPEC	10	-10	0.5765417832390278	0.004684051063829843	0.009553511677743242	0.12615226762968287	1.0
PTBXL	18521	5299	8	SPEC	10	-10	0.611375039623078	0.004264520085867472	0.008764800939250614	0.10619455471877873	1.0
PTBXL	18521	5299	9	SPEC	10	-10	0.560957079261737	0.004901560298839325	0.010369372465641308	0.1679356457440568	1.0
PTBXL	18521	5299	10	SPEC	10	-10	0.7595740899935894	0.004159982935823297	0.009037644417354126	0.2035263700852571	1.0
PTBXL	18521	5299	11	SPEC	10	-10	0.5540420012120819	0.004901014998989907	0.009412524446640235	0.14585656069581818	1.0
PTBXL	18521	5299	1	SPEC	10	10	0.567514207380791	0.004377687038212966	0.008022939487196413	0.1583770991537506	1.0
PTBXL	18521	5299	2	SPEC	10	10	0.7367701636736098	0.0035773065581312783	0.007004863078828464	0.13403630527134816	1.0
PTBXL	18521	5299	3	SPEC	10	10	0.9130916540203482	0.0037330125336989053	0.007564052067074127	0.12525640383819606	1.0
PTBXL	18521	5299	4	SPEC	10	10	0.8853837812019927	0.004151977693086771	0.008550879908436683	0.17045041320174048	1.0
PTBXL	18521	5299	5	SPEC	10	10	0.6579772497729653	0.004326766217003005	0.009142194348074971	0.21227073417387876	1.0
PTBXL	18521	5299	6	SPEC	10	10	0.5315168713102136	0.004742196794496678	0.00944584031735514	0.18915216792123643	1.0
PTBXL	18521	5299	7	SPEC	10	10	0.6126554901203795	0.00418338338864982	0.008513506264806639	0.1262298081069895	1.0
PTBXL	18521	5299	8	SPEC	10	10	0.6267918611728592	0.0038154758307706806	0.007847386954155827	0.1063632136006007	1.0
PTBXL	18521	5299	9	SPEC	10	10	0.7584598122986221	0.004317810493381491	0.009114266106035053	0.16817557305399933	1.0
PTBXL	18521	5299	10	SPEC	10	10	0.7775473335811359	0.0037114736028688216	0.008042852655444943	0.20355205393950937	1.0
PTBXL	18521	5299	11	SPEC	10	10	0.565356901409109	0.004356134041214217	0.008327027390460711	0.14592704605482665	1.0
PTBXL	19758	12568	1	FD	-10	-10	0.28176215348294154	0.0036849210762561484	0.015275678708270578	0.1600355182826342	1.0
PTBXL	19758	12568	2	FD	-10	-10	0.29390968370619386	0.003514948397482126	0.015814956210652518	0.15328129388251743	1.0
PTBXL	19758	12568	3	FD	-10	-10	0.3002086785739624	0.0040263816025281314	0.017904407057780063	0.15583566218462883	1.0
PTBXL	19758	12568	4	FD	-10	-10	0.29243226599218913	0.0036082164247488112	0.015036208149300978	0.14212709481036517	1.0
PTBXL	19758	12568	5	FD	-10	-10	0.3207992726508945	0.0032268093618133195	0.012025545384471271	0.12425915246337799	1.0
PTBXL	19758	12568	6	FD	-10	-10	0.26577883823737897	0.0038726478560488398	0.019266389649591084	0.09559383949336235	1.0
PTBXL	19758	12568	7	FD	-10	-10	0.2926950916590834	0.0034270352981105984	0.015620106493203377	0.14732543897696757	1.0
PTBXL	19758	12568	8	FD	-10	-10	0.27138819124824054	0.0030569273429128297	0.012308029903959466	0.13100889503160673	1.0
PTBXL	19758	12568	9	FD	-10	-10	0.2895823227485598	0.0030145101170210974	0.012066915117044712	0.09595168802987802	1.0
PTBXL	19758	12568	10	FD	-10	-10	0.41442562853189435	0.0035384550233851274	0.017075532646276675	0.16550875055550096	1.0
PTBXL	19758	12568	11	FD	-10	-10	0.31749518649151254	0.0032549329165749716	0.015047980248382834	0.08628603859804522	1.0
PTBXL	19758	12568	12	FD	-10	-10	0.3265501161285941	0.002941964705797583	0.01207804099082039	0.08654751410829634	1.0
PTBXL	19758	12568	13	FD	-10	-10	0.2880259054666145	0.0033684769623612857	0.014602011617728264	0.0949604095823199	1.0
PTBXL	19758	12568	14	FD	-10	-10	0.29950990462048005	0.0044457219565629535	0.01894907606730497	0.1425253292621852	1.0
PTBXL	19758	12568	1	FD	-10	10	0.30498379664174624	0.003252683745086298	0.013490335333693614	0.16007409211524826	1.0
PTBXL	19758	12568	2	FD	-10	10	0.2851912224764842	0.003114301234353741	0.014134290923048553	0.15330043283888897	1.0
PTBXL	19758	12568	3	FD	-10	10	0.28993967664338605	0.003767343201142421	0.016141431694351636	0.1549884352307548	1.0
PTBXL	19758	12568	4	FD	-10	10	0.3311367350850331	0.0032407543360460913	0.013348194750763613	0.14214752317639812	1.0
PTBXL	19758	12568	5	FD	-10	10	0.34245285922744145	0.0029741994068651916	0.01095787759580918	0.1237750827635608	1.0
PTBXL	19758	12568	6	FD	-10	10	0.24762036046964353	0.003440237198544326	0.016854803772181702	0.09541987664952757	1.0
PTBXL	19758	12568	7	FD	-10	10	0.30659214386312683	0.0031205215461332743	0.013958592191542418	0.14808367269596936	1.0
PTBXL	19758	12568	8	FD	-10	10	0.3284352597150487	0.002800929807767313	0.011132367880137392	0.13079255455867386	1.0
PTBXL	19758	12568	9	FD	-10	10	0.2817863203172727	0.0027482437235235896	0.01097868071885108	0.09558617544727616	1.0
PTBXL	19758	12568	10	FD	-10	10	0.42075005423771816	0.0032352100090073635	0.015249425250788524	0.16435695057430424	1.0
PTBXL	19758	12568	11	FD	-10	10	0.3393532737997525	0.002932926687455783	0.013459705918198398	0.08639701360446361	1.0
PTBXL	19758	12568	12	FD	-10	10	0.32444700778280416	0.0026806147823479677	0.011115649587618504	0.08662047657181762	1.0
PTBXL	19758	12568	13	FD	-10	10	0.30401884903557974	0.002989571122518214	0.012865141481492794	0.09497734316204395	1.0
PTBXL	19758	12568	14	FD	-10	10	0.31501178171763006	0.00394897392877061	0.016350071073221735	0.14167619064723658	1.0
PTBXL	19758	12568	1	FD	10	-10	0.30909899103374233	0.00420966649986221	0.017121354008908966	0.1606466701302729	1.0
PTBXL	19758	12568	2	FD	10	-10	0.29089385625351316	0.0038333608531707364	0.017673224446117245	0.15309088088122602	1.0
PTBXL	19758	12568	3	FD	10	-10	0.32406169967184517	0.004557351070277064	0.020637419000669264	0.15689178795631434	1.0
PTBXL	19758	12568	4	FD	10	-10	0.2826805443601187	0.004014302584075647	0.01706597248059229	0.14280022324853822	1.0
PTBXL	19758	12568	5	FD	10	-10	0.32768455550231024	0.0035274005309817525	0.013385745457764995	0.12213394865689688	1.0
PTBXL	19758	12568	6	FD	10	-10	0.2644844706534843	0.004513162308255505	0.02184192867947915	0.09554069675975208	1.0
PTBXL	19758	12568	7	FD	10	-10	0.3018130571342503	0.003870779189150731	0.017878063587210315	0.14736113131489076	1.0
PTBXL	19758	12568	8	FD	10	-10	0.26374536612342964	0.0033823049940115576	0.013741616663331213	0.1311660859978321	1.0
PTBXL	19758	12568	9	FD	10	-10	0.29190863536193895	0.003345286349225746	0.013599649460911476	0.09588903925167551	1.0
PTBXL	19758	12568	10	FD	10	-10	0.4244890980281848	0.004006656471633013	0.019540736205712884	0.16586881840199505	1.0
PTBXL	19758	12568	11	FD	10	-10	0.2964754987850664	0.0036841946302405676	0.017066148935830177	0.08623573196963046	1.0
PTBXL	19758	12568	12	FD	10	-10	0.30891951823898	0.003190492963152439	0.013413088459731482	0.08555972544266953	1.0
PTBXL	19758	12568	13	FD	10	-10	0.2978738977910108	0.003689231350059871	0.016394292435192876	0.09527828813289957	1.0
PTBXL	19758	12568	14	FD	10	-10	0.3109757925822486	0.005104273595216321	0.021798275786646407	0.14308612318153005	1.0
PTBXL	19758	12568	1	FD	10	10	0.3317242292081997	0.0036387360158262848	0.014809776043721083	0.1606851299275382	1.0
PTBXL	19758	12568	2	FD	10	10	0.2813607330556566	0.0033299908873542106	0.015486997226646324	0.1531104797952641	1.0
PTBXL	19758	12568	3	FD	10	10	0.3085431557368905	0.004176772996716793	0.018182753282422737	0.1560081113870497	1.0
PTBXL	19758	12568	4	FD	10	10	0.32840764978990683	0.0035347320536295137	0.014839150715413078	0.1428183399743166	1.0
PTBXL	19758	12568	5	FD	10	10	0.3512315143513099	0.0032038673549930406	0.012006812558595746	0.12166085729677903	1.0
PTBXL	19758	12568	6	FD	10	10	0.24377082467607603	0.00391818724018869	0.01867471781611561	0.0953668331612589	1.0
PTBXL	19758	12568	7	FD	10	10	0.31637387138397094	0.0034600629867543157	0.01567217825837326	0.14812138805969524	1.0
PTBXL	19758	12568	8	FD	10	10	0.32822805454329745	0.003059482724814979	0.012266040986268474	0.1309486661586992	1.0
PTBXL	19758	12568	9	FD	10	10	0.2828473435500686	0.003004389627515469	0.012183793969960298	0.09552223834077662	1.0
PTBXL	19758	12568	10	FD	10	10	0.4302554574966254	0.003588270194176793	0.017074134637847967	0.16470642851829598	1.0
PTBXL	19758	12568	11	FD	10	10	0.3236933079701422	0.0032682799082732806	0.01502706922844177	0.08634677581680529	1.0
PTBXL	19758	12568	12	FD	10	10	0.3086431733689341	0.002869157371372885	0.012180410130398658	0.08563471294880352	1.0
PTBXL	19758	12568	13	FD	10	10	0.3147203068106106	0.0032131504786137906	0.014167262444276843	0.09529532615380887	1.0
PTBXL	19758	12568	14	FD	10	10	0.327161735634548	0.004411712064636568	0.01827584626486408	0.14222618562080158	1.0
PTBXL	19758	12568	1	SPEC	-10	-10	0.6055027497118456	0.004900633900867471	0.015957060003178133	0.28032432124560264	1.0
PTBXL	19758	12568	2	SPEC	-10	-10	0.7483135302225784	0.005187474832553186	0.016516106769509896	0.2505623064023005	1.0
PTBXL	19758	12568	3	SPEC	-10	-10	0.5293188845772261	0.005636237741972533	0.01858566125947967	0.3078331349922653	1.0
PTBXL	19758	12568	4	SPEC	-10	-10	0.5739914955107143	0.004842812994209217	0.01560164689095791	0.27689418972829793	1.0
PTBXL	19758	12568	5	SPEC	-10	-10	1.8745617735344002	0.004455929136919613	0.012649688390143144	0.26256915449715434	1.0
PTBXL	19758	12568	6	SPEC	-10	-10	0.6562964361626221	0.004790935660494013	0.019746038943781016	0.14917538650656756	1.0
PTBXL	19758	12568	7	SPEC	-10	-10	0.5407453843770234	0.004547217851104164	0.016187174408828338	0.21936973770449217	1.0
PTBXL	19758	12568	8	SPEC	-10	-10	0.6193207984106038	0.004392853128514807	0.013061838363339774	0.22915281064909082	1.0
PTBXL	19758	12568	9	SPEC	-10	-10	1.0385514782963077	0.004098002520214144	0.012610571381658203	0.1672506205761367	1.0
PTBXL	19758	12568	10	SPEC	-10	-10	0.6412567384583769	0.004745726764258263	0.01762258074138953	0.3769964277195582	1.0
PTBXL	19758	12568	11	SPEC	-10	-10	0.5639150988040958	0.004333815248021627	0.015562682210435127	0.2186058032332268	1.0
PTBXL	19758	12568	12	SPEC	-10	-10	0.6225885243434723	0.004010261932860596	0.012598755160497665	0.2657141010150214	1.0
PTBXL	19758	12568	13	SPEC	-10	-10	0.6853886856115098	0.004428961187145199	0.015282284534091743	0.19536113078352385	1.0
PTBXL	19758	12568	14	SPEC	-10	-10	0.498142738622754	0.005975745472170989	0.019629157456723032	0.2492592332923028	1.0
PTBXL	19758	12568	1	SPEC	-10	10	0.6392871068156327	0.0043558794964996626	0.014099961743225066	0.28051848581186617	1.0
PTBXL	19758	12568	2	SPEC	-10	10	0.756554103509836	0.004622773452269655	0.014754762624091325	0.2508474905853212	1.0
PTBXL	19758	12568	3	SPEC	-10	10	0.6419582065574174	0.005377442241188617	0.01686865798288435	0.30695110828603495	1.0
PTBXL	19758	12568	4	SPEC	-10	10	0.5659815657307997	0.004404143944416535	0.013887924530352322	0.2764730032219532	1.0
PTBXL	19758	12568	5	SPEC	-10	10	1.8061028820213396	0.004162291587839151	0.011589614758112392	0.26046781680360354	1.0
PTBXL	19758	12568	6	SPEC	-10	10	0.6805763008650982	0.004280256459702224	0.01730938078572509	0.14923670861292238	1.0
PTBXL	19758	12568	7	SPEC	-10	10	0.5607958798267452	0.004202810092434158	0.014517551595837685	0.22233182363850537	1.0
PTBXL	19758	12568	8	SPEC	-10	10	0.7217899707547628	0.004047243548253047	0.011851620742814204	0.22858859465381776	1.0
PTBXL	19758	12568	9	SPEC	-10	10	0.959544263404386	0.003774377903759719	0.011496469089227876	0.1662703891465582	1.0
PTBXL	19758	12568	10	SPEC	-10	10	0.58481953899442	0.004409922122203414	0.01580606881462891	0.37232105303814367	1.0
PTBXL	19758	12568	11	SPEC	-10	10	0.5963779345574198	0.003947015619307942	0.013946966565453503	0.21899199806515784	1.0
PTBXL	19758	12568	12	SPEC	-10	10	0.5924381922545626	0.0036566315039131382	0.011582814327106745	0.26555604269775906	1.0
PTBXL	19758	12568	13	SPEC	-10	10	0.6985074802509765	0.00395302995646627	0.013492885475274862	0.1954191046472688	1.0
PTBXL	19758	12568	14	SPEC	-10	10	0.4626404396923899	0.005352715892080183	0.017025439535337854	0.24712638272006937	1.0
PTBXL	19758	12568	1	SPEC	10	-10	0.678372007621292	0.005576512553592698	0.01788291700221512	0.2816479271216902	1.0
PTBXL	19758	12568	2	SPEC	10	-10	0.7372929770001408	0.005416216835877604	0.01830234190936695	0.24264950253328707	1.0
PTBXL	19758	12568	3	SPEC	10	-10	0.512050714750856	0.006328989350485419	0.02138134318270283	0.31068591133945256	1.0
PTBXL	19758	12568	4	SPEC	10	-10	0.5715658953191186	0.005228946597609236	0.01762661407305673	0.27842035557023537	1.0
PTBXL	19758	12568	5	SPEC	10	-10	2.099862307931693	0.004798050146606857	0.014030098897545524	0.261043065860806	1.0
PTBXL	19758	12568	6	SPEC	10	-10	0.6802114377015192	0.005564166579867765	0.02240449734415365	0.14901088263867127	1.0
PTBXL	19758	12568	7	SPEC	10	-10	0.5333315725484912	0.005072758226871651	0.018467074984115973	0.2191033596586451	1.0
PTBXL	19758	12568	8	SPEC	10	-10	0.6220632380498641	0.004824838907093253	0.014562661206628124	0.22977040200904697	1.0
PTBXL	19758	12568	9	SPEC	10	-10	1.1145671669594486	0.004515048889331323	0.014179365563791287	0.16717259911648186	1.0
PTBXL	19758	12568	10	SPEC	10	-10	0.640876106263831	0.005340271104052963	0.020120001081971404	0.37821746201469103	1.0
PTBXL	19758	12568	11	SPEC	10	-10	0.55936572666362	0.004877505145247151	0.017643492240609238	0.2184940619219721	1.0
PTBXL	19758	12568	12	SPEC	10	-10	0.6356812925722547	0.0042908560025426154	0.01391772756344825	0.26372438829235884	1.0
PTBXL	19758	12568	13	SPEC	10	-10	0.7519358950394076	0.0047393513335450225	0.017077685757133615	0.19469387726597076	1.0
PTBXL	19758	12568	14	SPEC	10	-10	0.5113427083847109	0.006797720838537479	0.022549099381398808	0.2504602777290414	1.0
PTBXL	19758	12568	1	SPEC	10	10	0.7064918863474472	0.004854854807617205	0.015477564356901171	0.28184138246348656	1.0
PTBXL	19758	12568	2	SPEC	10	10	0.7482851397887833	0.0047381664007929356	0.016034200723194725	0.24296074246159205	1.0
PTBXL	19758	12568	3	SPEC	10	10	0.6446758047012875	0.0059238019867327634	0.018970080644596966	0.30966265314130986	1.0
PTBXL	19758	12568	4	SPEC	10	10	0.5627466424104623	0.004670740931411815	0.01537105264829108	0.27797393769802353	1.0
PTBXL	19758	12568	5	SPEC	10	10	1.9937419515583303	0.004422905089992074	0.012657142683536163	0.2589288977620389	1.0
PTBXL	19758	12568	6	SPEC	10	10	0.7045465847015072	0.004858955542687256	0.019195851828760057	0.1490730396716274	1.0
PTBXL	19758	12568	7	SPEC	10	10	0.5571965551201926	0.00460752433841866	0.01624890725608667	0.22208551697508017	1.0
PTBXL	19758	12568	8	SPEC	10	10	0.7359952532336667	0.004389850549953308	0.013040829739687166	0.22919960364416492	1.0
PTBXL	19758	12568	9	SPEC	10	10	1.016182089123144	0.004098840399680446	0.012729901212040534	0.16618634711762598	1.0
PTBXL	19758	12568	10	SPEC	10	10	0.5760722549686187	0.004865608405005645	0.017659618667547727	0.3734852543461412	1.0
PTBXL	19758	12568	11	SPEC	10	10	0.596455088403669	0.004374394325791063	0.015565710886233148	0.21888088263039673	1.0
PTBXL	19758	12568	12	SPEC	10	10	0.6004435369165577	0.0038626109266975714	0.012627091055193624	0.2635678808270004	1.0
PTBXL	19758	12568	13	SPEC	10	10	0.7576340765138143	0.0041542088004940456	0.014790397770280794	0.19475433829259858	1.0
PTBXL	19758	12568	14	SPEC	10	10	0.4675857876420889	0.0059297751658267915	0.01900916792678295	0.24828544470260153	1.0
PTBXL	3971	18068	1	FD	-10	-10	0.3093185129957432	0.002955149822832646	0.007783346473452429	0.11836166718291684	1.0
PTBXL	3971	18068	2	FD	-10	-10	0.2685474366465514	0.0029870781088542513	0.006608033481870151	0.10269275374295529	1.0
PTBXL	3971	18068	3	FD	-10	-10	0.4535067142608584	0.0028482117970425385	0.00809515286238553	0.13930653472451107	1.0
PTBXL	3971	18068	4	FD	-10	-10	0.3949168368892932	0.002572220088094534	0.007070232640134348	0.13855079675416554	1.0
PTBXL	3971	18068	5	FD	-10	-10	0.2816280128452409	0.0024802314484874653	0.00616054717965015	0.12311286470390283	1.0
PTBXL	3971	18068	6	FD	-10	-10	0.27025469515048567	0.0028486376308303114	0.007246713846940649	0.09816896516347567	1.0
PTBXL	3971	18068	7	FD	-10	-10	0.3879726693832434	0.0029444565725998593	0.0077175087715752625	0.13176105115803535	1.0
PTBXL	3971	18068	8	FD	-10	-10	0.4936257476936095	0.0029008644692910496	0.007834676927640137	0.0976848327816118	1.0
PTBXL	3971	18068	1	FD	-10	10	0.283133994890679	0.0026147137102681735	0.00689667154282025	0.11831477558942824	1.0
PTBXL	3971	18068	2	FD	-10	10	0.24165402711738376	0.0026347950971509055	0.0058476701429194	0.10266794426963567	1.0
PTBXL	3971	18068	3	FD	-10	10	0.48595274058873467	0.002555989106186398	0.007187946315283386	0.13928792523892708	1.0
PTBXL	3971	18068	4	FD	-10	10	0.42281970546482184	0.002316964505738982	0.006346200861699265	0.13857517931879357	1.0
PTBXL	3971	18068	5	FD	-10	10	0.34033257554893653	0.0022354572080071173	0.005553231311153407	0.12308611656411753	1.0
PTBXL	3971	18068	6	FD	-10	10	0.28066684897678157	0.00252228927484193	0.006400672642381085	0.09823056442952675	1.0
PTBXL	3971	18068	7	FD	-10	10	0.3744614231990232	0.0026125938932623984	0.006825380846857907	0.13174442513573997	1.0
PTBXL	3971	18068	8	FD	-10	10	0.49051272415493036	0.002570364682444379	0.006931778715543441	0.09772198970095253	1.0
PTBXL	3971	18068	1	FD	10	-10	0.26310995911377716	0.0034287466395628323	0.009045993075600715	0.1183669354308252	1.0
PTBXL	3971	18068	2	FD	10	-10	0.25647746000524624	0.0033864406899313084	0.007458372865199925	0.10282711166600059	1.0
PTBXL	3971	18068	3	FD	10	-10	0.43581404793837447	0.0032812469033788923	0.00934805288847952	0.13929915258614325	1.0
PTBXL	3971	18068	4	FD	10	-10	0.42423508988746533	0.002872919350557201	0.007966783527121815	0.1387571424609139	1.0
PTBXL	3971	18068	5	FD	10	-10	0.262285973415379	0.002771735234969042	0.006916865484121008	0.12310128694131431	1.0
PTBXL	3971	18068	6	FD	10	-10	0.2543391306173028	0.0033014163474255603	0.00842963605581964	0.09809056447669212	1.0
PTBXL	3971	18068	7	FD	10	-10	0.367470428963437	0.0033664757592783683	0.0088299205091334	0.13176332270079646	1.0
PTBXL	3971	18068	8	FD	10	-10	0.5284227744075406	0.003321249640805353	0.009032069103307646	0.09747294742460721	1.0
PTBXL	3971	18068	1	FD	10	10	0.23974572773785408	0.0029736580017455903	0.007856596802323399	0.11832003660100242	1.0
PTBXL	3971	18068	2	FD	10	10	0.22746641720638391	0.0029267797364021905	0.006467909137351956	0.10280218340146256	1.0
PTBXL	3971	18068	3	FD	10	10	0.47542274464487366	0.0028854159557809666	0.008132259688063644	0.1392805518800383	1.0
PTBXL	3971	18068	4	FD	10	10	0.45196535060657406	0.0025498643968823536	0.007045119716318129	0.13878148196511203	1.0
PTBXL	3971	18068	5	FD	10	10	0.3300657224136744	0.0024646030843768424	0.006150987502488497	0.12307452106721242	1.0
PTBXL	3971	18068	6	FD	10	10	0.2685123870663814	0.0028637641239252316	0.007293742935054567	0.09815221468003035	1.0
PTBXL	3971	18068	7	FD	10	10	0.35494382985465145	0.0029284325354316156	0.00765546305451809	0.13174667211503738	1.0
PTBXL	3971	18068	8	FD	10	10	0.5198940294042028	0.0028834805741928295	0.007829129407244636	0.09751031237569735	1.0
PTBXL	3971	18068	1	SPEC	-10	-10	0.6397518029890022	0.003764418610418073	0.008303329870588202	0.20713071656753204	1.0
PTBXL	3971	18068	2	SPEC	-10	-10	0.6150361960086226	0.003828722761615773	0.007076276346796983	0.16877694551797692	1.0
PTBXL	3971	18068	3	SPEC	-10	-10	0.7364433014494208	0.003780631996171381	0.008670399274036353	0.2440040871590084	1.0
PTBXL	3971	18068	4	SPEC	-10	-10	0.5546985947093036	0.003276717604038317	0.0074063180989927405	0.23963057894456982	1.0
PTBXL	3971	18068	5	SPEC	-10	-10	0.4989292924786719	0.003050423303803955	0.00648587281484535	0.24407557537222416	1.0
PTBXL	3971	18068	6	SPEC	-10	-10	0.6048275802114064	0.003482047132703132	0.007646244755213343	0.17692532438659436	1.0
PTBXL	3971	18068	7	SPEC	-10	-10	0.6872028332881166	0.0038470652699017895	0.008309179502623023	0.2317825427410437	1.0
PTBXL	3971	18068	8	SPEC	-10	-10	0.4362195341142903	0.003710484920941185	0.00816759092743448	0.23339861061969389	1.0
PTBXL	3971	18068	1	SPEC	-10	10	0.6777901199526534	0.0033484629233667992	0.007368227710490314	0.20694173694188897	1.0
PTBXL	3971	18068	2	SPEC	-10	10	0.5869906269552526	0.003391082710356356	0.006270591248820945	0.1686911139737023	1.0
PTBXL	3971	18068	3	SPEC	-10	10	0.6948745283148877	0.003454263739557056	0.007762306174441891	0.2436398442368897	1.0
PTBXL	3971	18068	4	SPEC	-10	10	0.558754854997435	0.0029658175295481175	0.0066648520955211454	0.2396670225120287	1.0
PTBXL	3971	18068	5	SPEC	-10	10	0.6474631049778028	0.0027576638326249022	0.005853088764054431	0.24396610485307038	1.0
PTBXL	3971	18068	6	SPEC	-10	10	0.5832507273638267	0.0030990117147405892	0.00676687284616268	0.17714080430495058	1.0
PTBXL	3971	18068	7	SPEC	-10	10	0.687282839168936	0.0034239062946956004	0.007360415297278394	0.2317166632424316	1.0
PTBXL	3971	18068	8	SPEC	-10	10	0.4281629620980917	0.0033069337213243377	0.007238217452368687	0.2333851832270199	1.0
PTBXL	3971	18068	1	SPEC	10	-10	0.6553339571239808	0.004348962575957824	0.00963081221841129	0.20713496241043255	1.0
PTBXL	3971	18068	2	SPEC	10	-10	0.5104278988104798	0.004286778013870479	0.007943588143707629	0.1687306001802191	1.0
PTBXL	3971	18068	3	SPEC	10	-10	0.7704279297314438	0.0043008309834509945	0.009969327984371511	0.2437070464507721	1.0
PTBXL	3971	18068	4	SPEC	10	-10	0.3832223065349376	0.0036439717710604475	0.008321614458404727	0.24016924522297084	1.0
PTBXL	3971	18068	5	SPEC	10	-10	0.49598631505918694	0.0033781241858341906	0.0072513223652070895	0.24397389174257328	1.0
PTBXL	3971	18068	6	SPEC	10	-10	0.5479221275828968	0.0040198795108441895	0.008879113212518152	0.17669988247497	1.0
PTBXL	3971	18068	7	SPEC	10	-10	0.6410548620516836	0.004381136492368266	0.00949722698339978	0.23187926986447335	1.0
PTBXL	3971	18068	8	SPEC	10	-10	0.45292170616290495	0.0042212697926748005	0.009385395287943825	0.23337469872199795	1.0
PTBXL	3971	18068	1	SPEC	10	10	0.6965351139226563	0.0037920914448796453	0.008377036183958332	0.2069459173995099	1.0
PTBXL	3971	18068	2	SPEC	10	10	0.4933198623492204	0.003721181490680473	0.006898903489319208	0.16864419360738225	1.0
PTBXL	3971	18068	3	SPEC	10	10	0.7180658135374028	0.003853524549137536	0.008745946054787108	0.2433439648265144	1.0
PTBXL	3971	18068	4	SPEC	10	10	0.4086849751721541	0.0032503699598004513	0.007378104264337574	0.24020532114625873	1.0
PTBXL	3971	18068	5	SPEC	10	10	0.6621337077814126	0.0030132181619563834	0.006455953011956558	0.24386425507089615	1.0
PTBXL	3971	18068	6	SPEC	10	10	0.5313922175611641	0.003505291550581133	0.007697992679702423	0.1769156844659373	1.0
PTBXL	3971	18068	7	SPEC	10	10	0.6476458506250737	0.003823156362560293	0.008247503385643685	0.2318131726297998	1.0
PTBXL	3971	18068	8	SPEC	10	10	0.44132817070887587	0.003687099154293602	0.00814928212208158	0.23336126498698023	1.0
PTBXL	7531	5824	1	FD	-10	-10	0.5114297290383345	0.0023990931097466186	0.010262580350240386	0.1389126718187735	1.0
PTBXL	7531	5824	2	FD	-10	-10	0.33059837656633617	0.0023426067993669313	0.009402152781744404	0.1294620781352049	1.0
PTBXL	7531	5824	3	FD	-10	-10	0.2795860054993061	0.0024421312557665747	0.00949299966456783	0.11571640132271556	1.0
PTBXL	7531	5824	4	FD	-10	-10	0.3338125616213821	0.002663363916284103	0.01106444294200828	0.14635575875561732	1.0
PTBXL	7531	5824	5	FD	-10	-10	1.504645578482766	0.0022863100035247297	0.009529143933724789	0.1334975757694575	1.0
PTBXL	7531	5824	6	FD	-10	-10	0.32697391554071503	0.002324130961548013	0.009132939360803553	0.10105424372084001	1.0
PTBXL	7531	5824	7	FD	-10	-10	0.3690253660277551	0.0025094589006876764	0.009548081051481451	0.11123678621041487	1.0
PTBXL	7531	5824	8	FD	-10	-10	0.5560887982137983	0.0020903753430793724	0.008668137642324509	0.1301542772721821	1.0
PTBXL	7531	5824	9	FD	-10	-10	1.0148723583990726	0.002260064728460947	0.009332615809708232	0.15715303450293583	1.0
PTBXL	7531	5824	1	FD	-10	10	0.4618060916455949	0.0021808442626517588	0.009250077338924478	0.13886913245666996	1.0
PTBXL	7531	5824	2	FD	-10	10	0.3498994742464321	0.0021457803906888106	0.008543582435635166	0.12952764338271608	1.0
PTBXL	7531	5824	3	FD	-10	10	0.27281216080871357	0.0022332572565968425	0.008614935901551298	0.1156941717478203	1.0
PTBXL	7531	5824	4	FD	-10	10	0.30710838033518223	0.0023971740741711833	0.009895022166648134	0.14633196418852323	1.0
PTBXL	7531	5824	5	FD	-10	10	1.3852593062641707	0.0020934804345635527	0.008659375541333973	0.1334628310218672	1.0
PTBXL	7531	5824	6	FD	-10	10	0.2983883915177811	0.0021344634621888463	0.008318672019205085	0.10102178937697885	1.0
PTBXL	7531	5824	7	FD	-10	10	0.37095150734918875	0.0022919652067216927	0.008651391847826435	0.11130920701142336	1.0
PTBXL	7531	5824	8	FD	-10	10	0.5234462179214284	0.0019312527920458866	0.00795058976987967	0.13013825120970512	1.0
PTBXL	7531	5824	9	FD	-10	10	0.9428620705572404	0.0020642882862340613	0.00847023581102897	0.15712658322769765	1.0
PTBXL	7531	5824	1	FD	10	-10	0.34622185608117684	0.0026771750204414887	0.011476320367930625	0.13895582944207507	1.0
PTBXL	7531	5824	2	FD	10	-10	0.2964901016085687	0.0025957892196175956	0.010430721863078349	0.12945238416156332	1.0
PTBXL	7531	5824	3	FD	10	-10	0.26962866747453906	0.0027155472912124717	0.01058984094610219	0.1157225033937556	1.0
PTBXL	7531	5824	4	FD	10	-10	0.3153883735582068	0.0029873297396423733	0.012467635837779103	0.14625901743147024	1.0
PTBXL	7531	5824	5	FD	10	-10	1.4652627707536134	0.002500061171402118	0.010535051431671534	0.13341592211336545	1.0
PTBXL	7531	5824	6	FD	10	-10	0.36291073221206765	0.0025572207071589688	0.01008015629852084	0.10108402208137925	1.0
PTBXL	7531	5824	7	FD	10	-10	0.34723910775312505	0.002792196452976363	0.010678899607828357	0.11122404434063307	1.0
PTBXL	7531	5824	8	FD	10	-10	0.5849427136840419	0.002271500172154727	0.00944799308952207	0.1301376763112797	1.0
PTBXL	7531	5824	9	FD	10	-10	0.9470815755773586	0.0024954003664793725	0.010336019701513093	0.1572163970195699	1.0
PTBXL	7531	5824	1	FD	10	10	0.30958521144848417	0.002403158672471379	0.010213677690434252	0.13891226168180465	1.0
PTBXL	7531	5824	2	FD	10	10	0.32147304744162886	0.0023510895312662005	0.009371392003411326	0.12951797578845015	1.0
PTBXL	7531	5824	3	FD	10	10	0.26319713389514804	0.0024548141485356816	0.00949942180195115	0.11570026664187887	1.0
PTBXL	7531	5824	4	FD	10	10	0.2876866027270642	0.002650036805304009	0.010988261608065828	0.14623523165190846	1.0
PTBXL	7531	5824	5	FD	10	10	1.337628718690746	0.0022653160625606757	0.009471914390792308	0.13338115731724928	1.0
PTBXL	7531	5824	6	FD	10	10	0.3278078000381956	0.0023248504557826176	0.00908796125194098	0.10105154712625979	1.0
PTBXL	7531	5824	7	FD	10	10	0.3517710072719284	0.0025197322923889874	0.009559407353623678	0.11129649224952148	1.0
PTBXL	7531	5824	8	FD	10	10	0.5464985771876519	0.0020802788116770113	0.008589180752960023	0.1301216447499015	1.0
PTBXL	7531	5824	9	FD	10	10	0.8746317559625973	0.0022547164158936	0.009279287214241733	0.15718991577932714	1.0
PTBXL	7531	5824	1	SPEC	-10	-10	0.6242946457970473	0.003320672813671048	0.010824369959720444	0.14085006650969797	1.0
PTBXL	7531	5824	2	SPEC	-10	-10	0.6795945484464555	0.0033960219743276432	0.01001328675696651	0.19377533125930296	1.0
PTBXL	7531	5824	3	SPEC	-10	-10	0.5482095636150328	0.0033543766572790056	0.010016264411991776	0.16421223668062956	1.0
PTBXL	7531	5824	4	SPEC	-10	-10	0.501892526643614	0.0036659648950081326	0.011660287847403984	0.17601045248714114	1.0
PTBXL	7531	5824	5	SPEC	-10	-10	0.4767802332621946	0.003324716420480215	0.010090866974923719	0.17295049886837158	1.0
PTBXL	7531	5824	6	SPEC	-10	-10	1.1824733579822408	0.0032663196715978196	0.009661563447404644	0.11290443935018607	1.0
PTBXL	7531	5824	7	SPEC	-10	-10	0.8255209827929811	0.0035384623994659096	0.010170313325978042	0.15596318975259513	1.0
PTBXL	7531	5824	8	SPEC	-10	-10	0.5889776013271836	0.002890513382513638	0.0091074692360543	0.1219482347418467	1.0
PTBXL	7531	5824	9	SPEC	-10	-10	1.6825559730784458	0.003429242364415221	0.009914446699256658	0.2862509028010333	1.0
PTBXL	7531	5824	1	SPEC	-10	10	0.5696120611088855	0.0030331172214179886	0.009778887032998618	0.14080256413832112	1.0
PTBXL	7531	5824	2	SPEC	-10	10	0.6958997484976746	0.003142470598294099	0.009132605637226305	0.19417356580153466	1.0
PTBXL	7531	5824	3	SPEC	-10	10	0.525744626999705	0.003082677653326358	0.009111291188824016	0.1641817345973321	1.0
PTBXL	7531	5824	4	SPEC	-10	10	0.5462354867061902	0.0033033541617563376	0.01043775352484714	0.17598014450514415	1.0
PTBXL	7531	5824	5	SPEC	-10	10	0.5216076477396504	0.003050784698406454	0.009184305202549871	0.1728929721821014	1.0
PTBXL	7531	5824	6	SPEC	-10	10	1.0825011645981608	0.0030173952500117734	0.00882593763308381	0.11282634819511698	1.0
PTBXL	7531	5824	7	SPEC	-10	10	0.8000410426736376	0.003262123444301982	0.009249047357078894	0.15637336259389578	1.0
PTBXL	7531	5824	8	SPEC	-10	10	0.5627258992900601	0.0026867808345981863	0.0083754235088771	0.12201367367829109	1.0
PTBXL	7531	5824	9	SPEC	-10	10	1.6338446383790264	0.0031471171403448643	0.009020889126515882	0.2860892762257184	1.0
PTBXL	7531	5824	1	SPEC	10	-10	0.6680536692799585	0.003675810836858194	0.01208516820918815	0.14099460894364577	1.0
PTBXL	7531	5824	2	SPEC	10	-10	0.6800043024605582	0.00374824998856879	0.01109588033191261	0.19377238929053	1.0
PTBXL	7531	5824	3	SPEC	10	-10	0.5526740504391723	0.0037203085891962797	0.011162656064922227	0.16419799926948875	1.0
PTBXL	7531	5824	4	SPEC	10	-10	0.46764236141335935	0.004090861923247032	0.013118794141965342	0.1756825576641111	1.0
PTBXL	7531	5824	5	SPEC	10	-10	0.4020243129669361	0.0035912301135719586	0.011108507725631423	0.17202324244597775	1.0
PTBXL	7531	5824	6	SPEC	10	-10	1.312168758961628	0.00355922692719696	0.010643374949473443	0.11301600193992253	1.0
PTBXL	7531	5824	7	SPEC	10	-10	0.7916691264302407	0.003916426898631248	0.011351360403651296	0.1558276421439772	1.0
PTBXL	7531	5824	8	SPEC	10	-10	0.6216299809803224	0.003123952928328604	0.00991674963279591	0.12189176321743772	1.0
PTBXL	7531	5824	9	SPEC	10	-10	1.8496489010156678	0.0037507123582307925	0.010955815098947832	0.28675220313835786	1.0
PTBXL	7531	5824	1	SPEC	10	10	0.6023102297411144	0.003316042478825337	0.010780552566040533	0.14094695675739555	1.0
PTBXL	7531	5824	2	SPEC	10	10	0.6980005074093427	0.003430253996548577	0.010006340202099392	0.1941709344234584	1.0
PTBXL	7531	5824	3	SPEC	10	10	0.5273134768948695	0.00338004711902106	0.010037105973356808	0.16416750034021563	1.0
PTBXL	7531	5824	4	SPEC	10	10	0.5214543727160356	0.0036333707368035864	0.01157324287758703	0.17565232090836197	1.0
PTBXL	7531	5824	5	SPEC	10	10	0.4591799062869397	0.003261582369316188	0.010003574559125455	0.1719659995608496	1.0
PTBXL	7531	5824	6	SPEC	10	10	1.188997818672147	0.0032555720331679644	0.009624169608244566	0.11293772678212533	1.0
PTBXL	7531	5824	7	SPEC	10	10	0.7671091771068747	0.003568186464969599	0.010199071023040891	0.15623831014141223	1.0
PTBXL	7531	5824	8	SPEC	10	10	0.5898212901044948	0.002878977730061226	0.00903929578072071	0.12195732723078748	1.0
PTBXL	7531	5824	9	SPEC	10	10	1.778457955624931	0.003405712632297318	0.00986070273741206	0.2865898582659817	1.0
PTBXL	13387	6911	1	FD	-10	-10	0.28943539218629527	0.0029347844689761593	0.010344849088878626	0.08500724495115819	1.0
PTBXL	13387	6911	2	FD	-10	-10	0.44807684761841565	0.0027593130355939148	0.010899692339568386	0.08090362362388107	1.0
PTBXL	13387	6911	3	FD	-10	-10	0.3549916477442468	0.0033802918012047598	0.012169794090364764	0.0863070903763695	1.0
PTBXL	13387	6911	4	FD	-10	-10	0.3395880539832584	0.002664197576478412	0.009856906415838534	0.049761948818729446	1.0
PTBXL	13387	6911	5	FD	-10	-10	0.4471569474935921	0.0034152903694053853	0.012906080125639315	0.06268216533603807	1.0
PTBXL	13387	6911	6	FD	-10	-10	0.31346026720486225	0.0026949591277053275	0.00985651409765122	0.06501602318990922	1.0
PTBXL	13387	6911	7	FD	-10	-10	0.27413840711306015	0.003147846792673121	0.011954277299834283	0.058187599193315814	1.0
PTBXL	13387	6911	8	FD	-10	-10	0.3249082751263138	0.0034027075842274317	0.012091966729979867	0.06179314149669359	1.0
PTBXL	13387	6911	9	FD	-10	-10	0.2636102472329594	0.0033505947475502428	0.012744356256703688	0.06816247916159777	1.0
PTBXL	13387	6911	10	FD	-10	-10	0.28384321285559094	0.00289506361145337	0.010282105512355097	0.07437413538442786	1.0
PTBXL	13387	6911	11	FD	-10	-10	0.2789561007169163	0.0034469697712476103	0.012794596825038352	0.07761560226420411	1.0
PTBXL	13387	6911	12	FD	-10	-10	0.27869127928195037	0.0035584851045117392	0.01251773618135392	0.05469560264931087	1.0
PTBXL	13387	6911	13	FD	-10	-10	0.2917701702736735	0.0032428765898006844	0.010475367073365648	0.060673405497867684	1.0
PTBXL	13387	6911	14	FD	-10	-10	0.3776650835743524	0.0028471766184882774	0.008723155155376501	0.11431038203988672	1.0
PTBXL	13387	6911	1	FD	-10	10	0.2574122418652185	0.00262774260290854	0.009214466782702293	0.08499133202356186	1.0
PTBXL	13387	6911	2	FD	-10	10	0.40749744462799053	0.0024770938293433983	0.009713005248695483	0.08087673686481332	1.0
PTBXL	13387	6911	3	FD	-10	10	0.35491164030118644	0.0029958113754482906	0.010687287610360741	0.08642003687614254	1.0
PTBXL	13387	6911	4	FD	-10	10	0.3246732396203116	0.00238630081016016	0.00882196965611631	0.04976262916237865	1.0
PTBXL	13387	6911	5	FD	-10	10	0.41438864742555137	0.0030346178724052087	0.01131459821279616	0.06275218168564058	1.0
PTBXL	13387	6911	6	FD	-10	10	0.2947911767204465	0.0024311443716275387	0.008840086966741966	0.06499080583761364	1.0
PTBXL	13387	6911	7	FD	-10	10	0.2613114342838866	0.002778914270984337	0.010498613488669973	0.05818072697077881	1.0
PTBXL	13387	6911	8	FD	-10	10	0.4684615133785668	0.0029917064533072565	0.010577091762064743	0.061792756530685604	1.0
PTBXL	13387	6911	9	FD	-10	10	0.3256243524801125	0.0029510576513276567	0.011142062997333651	0.06831921507303422	1.0
PTBXL	13387	6911	10	FD	-10	10	0.2704376933481059	0.002613606889548202	0.009208389139936182	0.07435891560839798	1.0
PTBXL	13387	6911	11	FD	-10	10	0.3138606190568564	0.003027541352897034	0.011154879177690587	0.07767660609010837	1.0
PTBXL	13387	6911	12	FD	-10	10	0.3735946068596554	0.0031412999012936363	0.010957325271224394	0.054846424181543785	1.0
PTBXL	13387	6911	13	FD	-10	10	0.6298629084036498	0.0029002017885386617	0.009317670852330633	0.06076406289108407	1.0
PTBXL	13387	6911	14	FD	-10	10	0.37192793967224064	0.002568724925714061	0.007863925268741565	0.11430813616311608	1.0
PTBXL	13387	6911	1	FD	10	-10	0.21426988684865736	0.003312673955428831	0.011727595313903902	0.08499062062222482	1.0
PTBXL	13387	6911	2	FD	10	-10	0.369379417827522	0.003086509684843352	0.012231265249486024	0.0808732820153819	1.0
PTBXL	13387	6911	3	FD	10	-10	0.340000132024554	0.003914680523243421	0.014094192835709578	0.08616128695107697	1.0
PTBXL	13387	6911	4	FD	10	-10	0.313840452173309	0.0029507737006920966	0.011060120357975637	0.049334741163231215	1.0
PTBXL	13387	6911	5	FD	10	-10	0.41387625031209446	0.003972781514666116	0.015027502594786486	0.06256344986020337	1.0
PTBXL	13387	6911	6	FD	10	-10	0.2929094540826424	0.003013353241206456	0.011124282244273328	0.06498152676292172	1.0
PTBXL	13387	6911	7	FD	10	-10	0.2437105653235751	0.0035779078087725944	0.013800709858896733	0.05819520996001401	1.0
PTBXL	13387	6911	8	FD	10	-10	0.32521801590207516	0.003889575375338503	0.014033775517714779	0.061550519965204956	1.0
PTBXL	13387	6911	9	FD	10	-10	0.2436434939532622	0.00386779844255456	0.01492455163611566	0.0680475942431734	1.0
PTBXL	13387	6911	10	FD	10	-10	0.25595868851924025	0.003245379221129054	0.011630565606740872	0.07445009721659443	1.0
PTBXL	13387	6911	11	FD	10	-10	0.2672858821055944	0.00394729628690719	0.014837497541225644	0.07734533833067983	1.0
PTBXL	13387	6911	12	FD	10	-10	0.20848674997002492	0.0040162715491003295	0.014535962005207768	0.05453438493897962	1.0
PTBXL	13387	6911	13	FD	10	-10	0.26234091170534835	0.00366890208772314	0.011819987080737681	0.06049508884690048	1.0
PTBXL	13387	6911	14	FD	10	-10	0.3809430904304215	0.003130912900380367	0.009603663954169568	0.11423104913409877	1.0
PTBXL	13387	6911	1	FD	10	10	0.18763953090465071	0.002920015670296175	0.010283071941327368	0.08497469854719682	1.0
PTBXL	13387	6911	2	FD	10	10	0.3335647681871555	0.0027281134966553417	0.010729795658514304	0.08084634586812683	1.0
PTBXL	13387	6911	3	FD	10	10	0.34214572283173716	0.003393055448562306	0.012103193038489314	0.08627446845381874	1.0
PTBXL	13387	6911	4	FD	10	10	0.3002000833923625	0.002606468359017147	0.009761871750975846	0.04933542444379847	1.0
PTBXL	13387	6911	5	FD	10	10	0.38118558617033516	0.0034499630112627727	0.012873459411944796	0.06263372969994717	1.0
PTBXL	13387	6911	6	FD	10	10	0.274461742732086	0.0026810433240017357	0.009839126257183915	0.06495629361759409	1.0
PTBXL	13387	6911	7	FD	10	10	0.23336258812261448	0.003096440985986874	0.011879962051925836	0.05818831579120642	1.0
PTBXL	13387	6911	8	FD	10	10	0.4898364743714592	0.0033465346970607923	0.012010564703380534	0.06155019635420543	1.0
PTBXL	13387	6911	9	FD	10	10	0.3180789414014533	0.0033293612264491093	0.01274915403753623	0.06820479449188871	1.0
PTBXL	13387	6911	10	FD	10	10	0.2442976274248716	0.0028878053508406515	0.010265020744345488	0.0744348203718538	1.0
PTBXL	13387	6911	11	FD	10	10	0.3092471787714833	0.003388511060373257	0.012639807414554389	0.07740664273734624	1.0
PTBXL	13387	6911	12	FD	10	10	0.32840641950070426	0.003466514884093334	0.012433333408111064	0.05468631803047411	1.0
PTBXL	13387	6911	13	FD	10	10	0.6487918072956274	0.0032250825102526325	0.010333038724385948	0.0605859452248529	1.0
PTBXL	13387	6911	14	FD	10	10	0.37421527062081733	0.0027906823092911717	0.008553253992212871	0.11422880193471328	1.0
PTBXL	13387	6911	1	SPEC	-10	-10	0.9858778614980741	0.003768489507517759	0.010755103400720733	0.17873772621854303	1.0
PTBXL	13387	6911	2	SPEC	-10	-10	0.5689274670734703	0.003581938490555136	0.011307097622341621	0.18326145343101718	1.0
PTBXL	13387	6911	3	SPEC	-10	-10	0.6378104804232383	0.004278592614036383	0.012512089938553253	0.2076898810322589	1.0
PTBXL	13387	6911	4	SPEC	-10	-10	0.6228470683314545	0.003306784982992086	0.010212019114841943	0.1552303781257095	1.0
PTBXL	13387	6911	5	SPEC	-10	-10	0.6032485557712983	0.004235890827795273	0.013286191847416282	0.1502361166386458	1.0
PTBXL	13387	6911	6	SPEC	-10	-10	0.4616017326134903	0.0035886468502498497	0.010247808950342916	0.16443459468804275	1.0
PTBXL	13387	6911	7	SPEC	-10	-10	0.41788039307618235	0.0038449151880739457	0.012288538778102659	0.11584504517630374	1.0
PTBXL	13387	6911	8	SPEC	-10	-10	0.423555772214421	0.004289968631824865	0.012533994094235416	0.13054055943092968	1.0
PTBXL	13387	6911	9	SPEC	-10	-10	0.4232536874276812	0.004171485139577177	0.013148032593749224	0.18823612058269126	1.0
PTBXL	13387	6911	10	SPEC	-10	-10	0.5830470696030129	0.0039547850052020295	0.010732770694443257	0.23295532654136128	1.0
PTBXL	13387	6911	11	SPEC	-10	-10	0.519207346973689	0.004277655552402836	0.013173225889007495	0.13884292917746988	1.0
PTBXL	13387	6911	12	SPEC	-10	-10	0.6107934223858253	0.004452943598512989	0.013080690543874248	0.12026555219000533	1.0
PTBXL	13387	6911	13	SPEC	-10	-10	0.5650966343377665	0.004050771531646797	0.01088138376567135	0.11667016083630677	1.0
PTBXL	13387	6911	14	SPEC	-10	-10	0.5842060618670571	0.0036532352561246648	0.00915083199464966	0.22137824354660773	1.0
PTBXL	13387	6911	1	SPEC	-10	10	0.8769507088531104	0.0033886985375399872	0.009599021996862401	0.17865662438909377	1.0
PTBXL	13387	6911	2	SPEC	-10	10	0.5218112465811049	0.0032368193324500655	0.010103656106904205	0.18309819654049228	1.0
PTBXL	13387	6911	3	SPEC	-10	10	0.6338999387478106	0.0038141595450935616	0.011012686550421924	0.20772905643379216	1.0
PTBXL	13387	6911	4	SPEC	-10	10	0.6197528791776191	0.002964095539818341	0.009142610291693335	0.15523110261872622	1.0
PTBXL	13387	6911	5	SPEC	-10	10	0.6357301457337773	0.003801703588957379	0.011695447438828045	0.15043748607434507	1.0
PTBXL	13387	6911	6	SPEC	-10	10	0.543212360884882	0.003247771976859186	0.009207552864640083	0.16432063286227788	1.0
PTBXL	13387	6911	7	SPEC	-10	10	0.5519879372723778	0.003408713166727793	0.01080982905996042	0.11581881047010707	1.0
PTBXL	13387	6911	8	SPEC	-10	10	0.42524738915154914	0.0037947323722529267	0.010983650394432526	0.13065133419907227	1.0
PTBXL	13387	6911	9	SPEC	-10	10	0.49751079318312924	0.003710463353305237	0.011527248004961785	0.18884425142098143	1.0
PTBXL	13387	6911	10	SPEC	-10	10	0.5711173414714895	0.003578358734122235	0.009627735947366269	0.23289949838711016	1.0
PTBXL	13387	6911	11	SPEC	-10	10	0.5061964847066409	0.003788544675899197	0.011518371769150338	0.13931751196706302	1.0
PTBXL	13387	6911	12	SPEC	-10	10	0.7409620184595574	0.003962522424081065	0.011485743280034722	0.1207039996405612	1.0
PTBXL	13387	6911	13	SPEC	-10	10	0.8194514103215956	0.003665513386400983	0.009722193518287285	0.11710514276833102	1.0
PTBXL	13387	6911	14	SPEC	-10	10	0.6321068590238185	0.003297699257119117	0.008251177409583435	0.22137039708252296	1.0
PTBXL	13387	6911	1	SPEC	10	-10	0.7403412585523733	0.004234219256385982	0.012177194190261581	0.1788494327089068	1.0
PTBXL	13387	6911	2	SPEC	10	-10	0.6150988915500583	0.0039898468207479115	0.01266890749420368	0.18339129749157645	1.0
PTBXL	13387	6911	3	SPEC	10	-10	0.5652743602520567	0.004939492549529203	0.01449000985096898	0.20754738582913998	1.0
PTBXL	13387	6911	4	SPEC	10	-10	0.5787463813864017	0.0036152484810935605	0.011411184884990053	0.15401134812225814	1.0
PTBXL	13387	6911	5	SPEC	10	-10	0.5165398933409174	0.004910541796234277	0.015463887483486677	0.1499861347500482	1.0
PTBXL	13387	6911	6	SPEC	10	-10	0.43893517431957607	0.003993651093906928	0.011537879713413421	0.1641052460169813	1.0
PTBXL	13387	6911	7	SPEC	10	-10	0.37811819386442863	0.0043591775034298695	0.014177465765015614	0.11592621442895218	1.0
PTBXL	13387	6911	8	SPEC	10	-10	0.4347641856572359	0.0048883741957910015	0.014520558833168249	0.13016452100888448	1.0
PTBXL	13387	6911	9	SPEC	10	-10	0.43877915829926906	0.004792497889382055	0.015372669957754383	0.188288555357153	1.0
PTBXL	13387	6911	10	SPEC	10	-10	0.5432585792931273	0.004408543058954424	0.012116969069724065	0.23323575395947377	1.0
PTBXL	13387	6911	11	SPEC	10	-10	0.49724540464836275	0.0048401313682395085	0.015229431919952848	0.1370927814946446	1.0
PTBXL	13387	6911	12	SPEC	10	-10	0.5155125781394424	0.004938693464331824	0.015086999974824008	0.11868409040908108	1.0
PTBXL	13387	6911	13	SPEC	10	-10	0.4966983619071279	0.004561520257229366	0.012276120467137469	0.11618117192459804	1.0
PTBXL	13387	6911	14	SPEC	10	-10	0.5739253772786213	0.0040046567910745675	0.010052016050146578	0.2213386690119019	1.0
PTBXL	13387	6911	1	SPEC	10	10	0.6484902871950017	0.00374873819655246	0.010698841262228354	0.17876818788268403	1.0
PTBXL	13387	6911	2	SPEC	10	10	0.5563217154365738	0.0035505992266056108	0.011144809555353827	0.1832274408179944	1.0
PTBXL	13387	6911	3	SPEC	10	10	0.5716064422327115	0.0043070993306706115	0.012471602985144058	0.20758688015675633	1.0
PTBXL	13387	6911	4	SPEC	10	10	0.5804764860903565	0.0031959528095344947	0.010074884933218306	0.15401208788755555	1.0
PTBXL	13387	6911	5	SPEC	10	10	0.5670806124538299	0.004308348768415033	0.01330216731055622	0.15018888610422546	1.0
PTBXL	13387	6911	6	SPEC	10	10	0.5328137068927683	0.0035650257361577067	0.010223467527854902	0.16399134209398958	1.0
PTBXL	13387	6911	7	SPEC	10	10	0.5367144343152649	0.003789107265646804	0.012224441017992362	0.11589984838495025	1.0
PTBXL	13387	6911	8	SPEC	10	10	0.43505627369646893	0.004232308256286993	0.012450081539433635	0.1302759619386803	1.0
PTBXL	13387	6911	9	SPEC	10	10	0.5219349966128777	0.0041675314764318076	0.013169245679149883	0.18889871844077005	1.0
PTBXL	13387	6911	10	SPEC	10	10	0.534685328532491	0.003932094580063522	0.010712026717543727	0.2331796132681586	1.0
PTBXL	13387	6911	11	SPEC	10	10	0.48559076663256895	0.004191689174714611	0.013012295959065008	0.1375723739764451	1.0
PTBXL	13387	6911	12	SPEC	10	10	0.6798401803222828	0.004300367586831604	0.012946407757228532	0.11913053139408374	1.0
PTBXL	13387	6911	13	SPEC	10	10	0.7935206442612819	0.004058366471085081	0.010780887200167852	0.11661794222232076	1.0
PTBXL	13387	6911	14	SPEC	10	10	0.6282197438579318	0.0035714331509750143	0.008954467108974512	0.22133080718739892	1.0
PTBXL	17490	7007	1	FD	-10	-10	0.25092076134357344	0.004217512631973304	0.018846922282655627	0.09602388916487009	1.0
PTBXL	17490	7007	2	FD	-10	-10	0.28599405431836966	0.0042542297790502314	0.019121609184255123	0.08845384146747297	1.0
PTBXL	17490	7007	3	FD	-10	-10	0.2699906552277816	0.004130591624458403	0.019240463695323153	0.08672828137298116	1.0
PTBXL	17490	7007	4	FD	-10	-10	0.3372526008377196	0.0041136925519748	0.019337761636146703	0.09879606032260063	1.0
PTBXL	17490	7007	5	FD	-10	-10	0.2913690285616601	0.004145423835008667	0.018465528227786448	0.1318209320128341	1.0
PTBXL	17490	7007	6	FD	-10	-10	0.34005870586585313	0.004165060317114715	0.018898648525664224	0.11211999880874678	1.0
PTBXL	17490	7007	7	FD	-10	-10	0.27150197810675397	0.004202084567324941	0.019094668369233726	0.10250318646166841	1.0
PTBXL	17490	7007	8	FD	-10	-10	0.33385209053866755	0.004164263615331864	0.018944875581924706	0.10954811934811044	1.0
PTBXL	17490	7007	9	FD	-10	-10	0.4016766402904225	0.004145526208555206	0.019153091396561284	0.09754898184462762	1.0
PTBXL	17490	7007	1	FD	-10	10	0.3028303119684621	0.003645541911924307	0.016243158808194276	0.09601863383676275	1.0
PTBXL	17490	7007	2	FD	-10	10	0.2865948524956075	0.003709383308825337	0.01653140609609359	0.088512931657686	1.0
PTBXL	17490	7007	3	FD	-10	10	0.2362334323299091	0.0035771511101005266	0.01655890223946834	0.08671019225214908	1.0
PTBXL	17490	7007	4	FD	-10	10	0.2923607447932392	0.0035841080091922398	0.01669372359065975	0.09876105757701091	1.0
PTBXL	17490	7007	5	FD	-10	10	0.2908986043642974	0.003622484607984638	0.015993317316472053	0.1318254240014759	1.0
PTBXL	17490	7007	6	FD	-10	10	0.3259195671959876	0.003623170199375093	0.016310475032293534	0.11207022378730482	1.0
PTBXL	17490	7007	7	FD	-10	10	0.36296614932174054	0.003668712404027023	0.01655372732965861	0.1025570298568742	1.0
PTBXL	17490	7007	8	FD	-10	10	0.31878204742464417	0.003628810081912335	0.01638485544855053	0.10952091713961623	1.0
PTBXL	17490	7007	9	FD	-10	10	0.38342536733715316	0.0036041289721380813	0.016549946474353833	0.09757734971526796	1.0
PTBXL	17490	7007	1	FD	10	-10	0.25870668995867874	0.004987635968823721	0.022276846086411308	0.0960215226902569	1.0
PTBXL	17490	7007	2	FD	10	-10	0.30203255664269874	0.0049584472371687165	0.022554196010481555	0.08866538916765244	1.0
PTBXL	17490	7007	3	FD	10	-10	0.2553396724420373	0.004880076276600204	0.022827421211585184	0.08665586217450394	1.0
PTBXL	17490	7007	4	FD	10	-10	0.21987972849086596	0.00485570576873639	0.022855253977859476	0.09876363803870608	1.0
PTBXL	17490	7007	5	FD	10	-10	0.3097243088160923	0.004886706443144623	0.02174599320739834	0.13184626784661732	1.0
PTBXL	17490	7007	6	FD	10	-10	0.3681728925029756	0.004923154724395154	0.022450623393386222	0.11212581729018302	1.0
PTBXL	17490	7007	7	FD	10	-10	0.2876215173480506	0.004949915182449762	0.022591864592921698	0.10252952086898795	1.0
PTBXL	17490	7007	8	FD	10	-10	0.30536641521284047	0.004887694918682869	0.02239155226678659	0.10947916902226637	1.0
PTBXL	17490	7007	9	FD	10	-10	0.39606955271191957	0.004906242720551556	0.02255516436341542	0.09752894757341611	1.0
PTBXL	17490	7007	1	FD	10	10	0.31773295381095173	0.004199198465403851	0.018699907244495592	0.0960162664791981	1.0
PTBXL	17490	7007	2	FD	10	10	0.30014340253814753	0.004212138843017471	0.018992575194192937	0.0887245558150846	1.0
PTBXL	17490	7007	3	FD	10	10	0.21845027903397995	0.0041130414726522155	0.019118233694727614	0.086637782163127	1.0
PTBXL	17490	7007	4	FD	10	10	0.18667835894676837	0.004121024813124128	0.019217420708630632	0.0987286364289985	1.0
PTBXL	17490	7007	5	FD	10	10	0.30621748067489185	0.004159860468514143	0.018345931345934548	0.13185074356675328	1.0
PTBXL	17490	7007	6	FD	10	10	0.34721870136424093	0.0041715896832651995	0.018872103390161873	0.11207602446579573	1.0
PTBXL	17490	7007	7	FD	10	10	0.39123804855879346	0.004209897409728821	0.019077030446368663	0.10258337380810789	1.0
PTBXL	17490	7007	8	FD	10	10	0.29242583752926216	0.004152418395299763	0.018878088194009872	0.10945197551551761	1.0
PTBXL	17490	7007	9	FD	10	10	0.37577889502078465	0.0041548271376161275	0.018983435910714174	0.09755732606696942	1.0
PTBXL	17490	7007	1	SPEC	-10	-10	0.506859300460887	0.0050064612113365995	0.01934352159658955	0.1606139726541242	1.0
PTBXL	17490	7007	2	SPEC	-10	-10	0.9591728151878834	0.005123775488769364	0.019683476354556775	0.16723933690455334	1.0
PTBXL	17490	7007	3	SPEC	-10	-10	0.6890533428803781	0.004911067853525941	0.01986623544733208	0.17111266128337874	1.0
PTBXL	17490	7007	4	SPEC	-10	-10	0.6446555981331005	0.004955205023468198	0.01983338579487219	0.1711935394988435	1.0
PTBXL	17490	7007	5	SPEC	-10	-10	0.6061816383176171	0.005248271772677476	0.01894133858063691	0.26915800447400734	1.0
PTBXL	17490	7007	6	SPEC	-10	-10	0.8298721525723624	0.005193686167207202	0.01944811609991901	0.258460837502259	1.0
PTBXL	17490	7007	7	SPEC	-10	-10	0.4677578077690598	0.005257421606502125	0.019719269221657152	0.21968113425054953	1.0
PTBXL	17490	7007	8	SPEC	-10	-10	0.5447703693451674	0.005100481682332476	0.01956931966173533	0.18818391907312848	1.0
PTBXL	17490	7007	9	SPEC	-10	-10	0.5352415158388439	0.005052446929974467	0.01971832146945796	0.15671561699732167	1.0
PTBXL	17490	7007	1	SPEC	-10	10	0.5389859913753718	0.00434166274843054	0.016687504860035143	0.1605933769008828	1.0
PTBXL	17490	7007	2	SPEC	-10	10	0.9255576121397608	0.004493993009721142	0.017049795306842277	0.16729206085058115	1.0
PTBXL	17490	7007	3	SPEC	-10	10	0.8073230806592351	0.004252506068630423	0.017101388732306076	0.17107484780682025	1.0
PTBXL	17490	7007	4	SPEC	-10	10	0.5726347763472807	0.004349886186938681	0.017161648134025403	0.17102451955519088	1.0
PTBXL	17490	7007	5	SPEC	-10	10	0.6193944390119476	0.004596014018532524	0.01642158014764954	0.26907330733310386	1.0
PTBXL	17490	7007	6	SPEC	-10	10	0.7517548087967421	0.0045169651143928385	0.01679161020484841	0.25835821498529776	1.0
PTBXL	17490	7007	7	SPEC	-10	10	0.5841327478768873	0.0046280757803129026	0.01713520323419007	0.21993301462329454	1.0
PTBXL	17490	7007	8	SPEC	-10	10	0.49045976832179733	0.004448633190048079	0.016935565333296043	0.1881403935425186	1.0
PTBXL	17490	7007	9	SPEC	-10	10	0.5534168750170446	0.004407295286121631	0.017053421498723426	0.1567803004376234	1.0
PTBXL	17490	7007	1	SPEC	10	-10	0.5346723039785422	0.0059058883426078	0.02286211855243253	0.16060163855396503	1.0
PTBXL	17490	7007	2	SPEC	10	-10	0.6248022635509696	0.005906359378332888	0.023151969535512778	0.1682144736678038	1.0
PTBXL	17490	7007	3	SPEC	10	-10	0.7104305088654979	0.005752653338635169	0.02354002000922409	0.1710564803049757	1.0
PTBXL	17490	7007	4	SPEC	10	-10	0.5307986662483827	0.005782783703334391	0.02342250196792946	0.17100268031219845	1.0
PTBXL	17490	7007	5	SPEC	10	-10	0.5454822224164706	0.0061278756002204095	0.022288611892799976	0.2687356447576742	1.0
PTBXL	17490	7007	6	SPEC	10	-10	0.7347117179988947	0.006126411231159897	0.023089493038234002	0.2584346696757758	1.0
PTBXL	17490	7007	7	SPEC	10	-10	0.48659986235784003	0.006171224861223601	0.02330860575837821	0.21977208312143218	1.0
PTBXL	17490	7007	8	SPEC	10	-10	0.5119243359835001	0.005951998590008697	0.02309769445261295	0.18790880902835297	1.0
PTBXL	17490	7007	9	SPEC	10	-10	0.477336065949044	0.00595820851071907	0.02322004961384387	0.15665822119736064	1.0
PTBXL	17490	7007	1	SPEC	10	10	0.5674947509247735	0.00498879542902799	0.01921019638162048	0.16058103828069487	1.0
PTBXL	17490	7007	2	SPEC	10	10	0.6396959876945872	0.005048775872089223	0.019534066838012714	0.16826650803511264	1.0
PTBXL	17490	7007	3	SPEC	10	10	0.8445842748072626	0.004848165771771662	0.019719659970113164	0.17101863735614536	1.0
PTBXL	17490	7007	4	SPEC	10	10	0.46552560415593325	0.004946352364160404	0.019740949172582015	0.1708336295996832	1.0
PTBXL	17490	7007	5	SPEC	10	10	0.5706163483681361	0.005228543397416122	0.018822558017046413	0.26865124603783697	1.0
PTBXL	17490	7007	6	SPEC	10	10	0.6593432598358303	0.005190102094996005	0.019417199589391535	0.2583320088997564	1.0
PTBXL	17490	7007	7	SPEC	10	10	0.6187059130332557	0.005292984021984266	0.01972882968636465	0.22002404775808215	1.0
PTBXL	17490	7007	8	SPEC	10	10	0.4542066607281136	0.005061520669159123	0.01948582439094875	0.18786535250356837	1.0
PTBXL	17490	7007	9	SPEC	10	10	0.5077825233640189	0.005062909572576325	0.01956053220518669	0.156722964121532	1.0
PTBXL	7686	11124	1	FD	-10	-10	0.2505966518879624	0.01222086914663591	0.024864493450433345	0.05131086052851703	1.0
PTBXL	7686	11124	2	FD	-10	-10	0.27927597034363755	0.004731286906168511	0.018650370918150992	0.12769645720782447	1.0
PTBXL	7686	11124	3	FD	-10	-10	0.416262244641335	0.004582486790444655	0.014610526862967765	0.11330593496142621	1.0
PTBXL	7686	11124	4	FD	-10	-10	0.2244982456713474	0.010264162248813668	0.02034745447461909	0.03291223562011684	1.0
PTBXL	7686	11124	5	FD	-10	-10	0.36924633445859917	0.005964440355449998	0.018029894488188723	0.10377834345917662	1.0
PTBXL	7686	11124	6	FD	-10	-10	0.3624193267470321	0.00550880439222926	0.016833655244588852	0.0901509539896011	1.0
PTBXL	7686	11124	7	FD	-10	-10	0.34831244720515064	0.007011966510161338	0.01817209855572002	0.12850666301936042	1.0
PTBXL	7686	11124	8	FD	-10	-10	0.2739737823273572	0.0033578140521878875	0.013254631537082036	0.111833909427592	1.0
PTBXL	7686	11124	9	FD	-10	-10	0.346111803296081	0.004596923779420601	0.01709123069421053	0.12468906494453748	1.0
PTBXL	7686	11124	1	FD	-10	10	0.2246253003545971	0.013075892526575424	0.02412729862791329	0.04228409179273211	1.0
PTBXL	7686	11124	2	FD	-10	10	0.2827765501408752	0.0041717959330968505	0.016380495266025148	0.12770865953336127	1.0
PTBXL	7686	11124	3	FD	-10	10	0.411448936402454	0.004112521378826249	0.013064027306289753	0.11330584673381877	1.0
PTBXL	7686	11124	4	FD	-10	10	0.21027037360142756	0.010232105035619955	0.01916592296324169	0.032507846963408145	1.0
PTBXL	7686	11124	5	FD	-10	10	0.3624233494277335	0.005379585718956109	0.015985140124813696	0.10383910428587437	1.0
PTBXL	7686	11124	6	FD	-10	10	0.4018917550742408	0.004930742113815451	0.015033293278668628	0.09022393199680687	1.0
PTBXL	7686	11124	7	FD	-10	10	0.3253757954009435	0.007756890334607341	0.01769829254035364	0.09552455415404071	1.0
PTBXL	7686	11124	8	FD	-10	10	0.2906727001754039	0.0031325021220501327	0.012172221850784867	0.11186998593218861	1.0
PTBXL	7686	11124	9	FD	-10	10	0.3471268099629219	0.004137968133900949	0.015266826856341398	0.12472523157377863	1.0
PTBXL	7686	11124	1	FD	10	-10	0.289118111720537	0.011696492790759003	0.026469235132668027	0.05873371143604742	1.0
PTBXL	7686	11124	2	FD	10	-10	0.26776479392974195	0.005401614081666326	0.02145884033557454	0.12793344189541964	1.0
PTBXL	7686	11124	3	FD	10	-10	0.4321976737834239	0.005114321693194486	0.01634017403489024	0.11328140824688412	1.0
PTBXL	7686	11124	4	FD	10	-10	0.25066161553919714	0.006855224409886773	0.018515220156108955	0.08890129445360205	1.0
PTBXL	7686	11124	5	FD	10	-10	0.4003243028413703	0.006752862494184466	0.020451849013717202	0.10395179727949755	1.0
PTBXL	7686	11124	6	FD	10	-10	0.24395288136139603	0.006307105813362043	0.01928934696871576	0.09016959895883211	1.0
PTBXL	7686	11124	7	FD	10	-10	0.21951777011901197	0.007752984951343555	0.02052702143228686	0.12985854074681483	1.0
PTBXL	7686	11124	8	FD	10	-10	0.25204490757731457	0.0036741316259987665	0.014624980160918422	0.11173860201676099	1.0
PTBXL	7686	11124	9	FD	10	-10	0.348388938867796	0.005233676535712925	0.01950420058159049	0.1246890444586697	1.0
PTBXL	7686	11124	1	FD	10	10	0.2537999759312384	0.012751429175889306	0.02539262922250235	0.04656043186632363	1.0
PTBXL	7686	11124	2	FD	10	10	0.2734409905691729	0.004663888594309234	0.01845297264438357	0.12794560178044379	1.0
PTBXL	7686	11124	3	FD	10	10	0.42488451766731766	0.0045236574485196645	0.014398958004886865	0.11328132356992077	1.0
PTBXL	7686	11124	4	FD	10	10	0.23090069662848697	0.007285753583779799	0.01742282601557165	0.07640628551955522	1.0
PTBXL	7686	11124	5	FD	10	10	0.38800842601142693	0.005968982238092266	0.017759745536008335	0.10401194645460342	1.0
PTBXL	7686	11124	6	FD	10	10	0.30448382618365066	0.005545528375008687	0.016921511177455915	0.09024258239249232	1.0
PTBXL	7686	11124	7	FD	10	10	0.21015266001761645	0.00849840946595158	0.01969055786667262	0.09616373022501422	1.0
PTBXL	7686	11124	8	FD	10	10	0.27260660468517023	0.0033946567454661495	0.013297294643607899	0.11177499972548606	1.0
PTBXL	7686	11124	9	FD	10	10	0.34923787594189026	0.004630548732060119	0.017122247569346476	0.12472523206167105	1.0
PTBXL	7686	11124	1	SPEC	-10	-10	0.5608148887141886	0.020186601034260846	0.03158211724909251	0.05050063076965783	1.0
PTBXL	7686	11124	2	SPEC	-10	-10	0.41811914237228154	0.006661382572980328	0.01947821251696284	0.2934336768428175	1.0
PTBXL	7686	11124	3	SPEC	-10	-10	0.8172265327629175	0.006058703643620901	0.015485426320730527	0.24454604937970056	1.0
PTBXL	7686	11124	4	SPEC	-10	-10	0.39181674438934283	0.013692059904425298	0.023242289002371165	0.049912073827915134	1.0
PTBXL	7686	11124	5	SPEC	-10	-10	0.708340394828046	0.0074244402639782135	0.018716287216683915	0.21915989259594845	1.0
PTBXL	7686	11124	6	SPEC	-10	-10	0.49302811341377273	0.006774265683629109	0.017509457642823155	0.21318802222953415	1.0
PTBXL	7686	11124	7	SPEC	-10	-10	0.5556155284613169	0.010358934030398127	0.020586083609202558	0.1862081545453769	1.0
PTBXL	7686	11124	8	SPEC	-10	-10	0.7653704003837466	0.004408599040363854	0.013647769762601649	0.26967819892909994	1.0
PTBXL	7686	11124	9	SPEC	-10	-10	0.6309728798165517	0.006199175281494963	0.017734652070068097	0.21731132775570405	1.0
PTBXL	7686	11124	1	SPEC	-10	10	0.513227919663186	0.022033799239150914	0.031990120716426575	0.042967956301575835	1.0
PTBXL	7686	11124	2	SPEC	-10	10	0.4549972550693514	0.005904410906863991	0.01712865033197779	0.29332082047655544	1.0
PTBXL	7686	11124	3	SPEC	-10	10	0.7934274354808423	0.005456400284269928	0.013866724395895109	0.2446071999816661	1.0
PTBXL	7686	11124	4	SPEC	-10	10	0.5116839183080721	0.014424382994679722	0.022915436580007654	0.04581152763990913	1.0
PTBXL	7686	11124	5	SPEC	-10	10	0.6797962552887332	0.006800431319473028	0.01671740863089418	0.2174117594359228	1.0
PTBXL	7686	11124	6	SPEC	-10	10	0.5831977637617715	0.006125511588017727	0.015686997249814896	0.21367104660423458	1.0
PTBXL	7686	11124	7	SPEC	-10	10	0.5342231568474403	0.011324829179197726	0.020431271664441496	0.14207133144393447	1.0
PTBXL	7686	11124	8	SPEC	-10	10	0.7430476258723034	0.004160306587262623	0.012586701124039222	0.2696320317293221	1.0
PTBXL	7686	11124	9	SPEC	-10	10	0.596024789586266	0.005616861275572974	0.01587706750377982	0.21723448367947726	1.0
PTBXL	7686	11124	1	SPEC	10	-10	0.6492339397279493	0.019732557600490447	0.033050284406445446	0.05492782567052842	1.0
PTBXL	7686	11124	2	SPEC	10	-10	0.44224672951469535	0.007534150032331653	0.022327555907868776	0.29429751108021546	1.0
PTBXL	7686	11124	3	SPEC	10	-10	0.7390832381953231	0.006747071291668267	0.0173046636039695	0.2446417650594233	1.0
PTBXL	7686	11124	4	SPEC	10	-10	0.4499326543810455	0.00832038579328884	0.019373053710478826	0.1921517013879353	1.0
PTBXL	7686	11124	5	SPEC	10	-10	0.5516277139551437	0.008255644442093493	0.021162914077179778	0.22019187153209793	1.0
PTBXL	7686	11124	6	SPEC	10	-10	0.42671354117867116	0.007732739038682059	0.02004601759125429	0.2132540770933101	1.0
PTBXL	7686	11124	7	SPEC	10	-10	0.5592192233442307	0.011433639972428777	0.023150608623766982	0.18821565268071216	1.0
PTBXL	7686	11124	8	SPEC	10	-10	0.7872361848888548	0.004777569364930787	0.015014504207413033	0.269553582435339	1.0
PTBXL	7686	11124	9	SPEC	10	-10	0.6406653214774704	0.007044100389910421	0.02022466538026519	0.21724194123416343	1.0
PTBXL	7686	11124	1	SPEC	10	10	0.5819359532762565	0.021913269086345805	0.033304640962182566	0.0455535637975442	1.0
PTBXL	7686	11124	2	SPEC	10	10	0.48097274446606325	0.006540984290060582	0.01922452914666764	0.2941833455223038	1.0
PTBXL	7686	11124	3	SPEC	10	10	0.7218316345621055	0.005989265401305447	0.015271752135992585	0.24470304583403352	1.0
PTBXL	7686	11124	4	SPEC	10	10	0.5782589055500524	0.009888872883733796	0.01953145921544803	0.11762942875154803	1.0
PTBXL	7686	11124	5	SPEC	10	10	0.5416587253337423	0.007420735045034618	0.018519759339754454	0.21840944726611608	1.0
PTBXL	7686	11124	6	SPEC	10	10	0.53774775453775	0.006869687949648763	0.017642354486054116	0.21373723534309844	1.0
PTBXL	7686	11124	7	SPEC	10	10	0.5346222278205089	0.012385585019532087	0.022647163735502653	0.1430030346773137	1.0
PTBXL	7686	11124	8	SPEC	10	10	0.7604945544757566	0.0044675506340627405	0.013710655260513228	0.2695080618143917	1.0
PTBXL	7686	11124	9	SPEC	10	10	0.5998434770509735	0.006273991763680873	0.017795028461807787	0.2171652695676904	1.0
PTBXL	17691	11956	1	FD	-10	-10	0.25079095451521977	0.0030360727578920997	0.009994527353748861	0.17561079369324326	1.0
PTBXL	17691	11956	2	FD	-10	-10	0.41028929403668185	0.003478874730544262	0.011373056593339894	0.17583765495876597	1.0
PTBXL	17691	11956	3	FD	-10	-10	0.320766551301067	0.0031741096052496213	0.010648841764009936	0.19101891735382992	1.0
PTBXL	17691	11956	4	FD	-10	-10	0.26541502732613215	0.0037538578904897906	0.011636324651910702	0.17862792222563126	1.0
PTBXL	17691	11956	5	FD	-10	-10	0.27528589721165875	0.0037483643832804227	0.011869875029741662	0.16816199545705224	1.0
PTBXL	17691	11956	6	FD	-10	-10	0.35893778603444493	0.0033684528790623963	0.011265497685987454	0.16749278415880595	1.0
PTBXL	17691	11956	7	FD	-10	-10	0.3286441670251375	0.004048379416220824	0.012648573069190054	0.17098238867605203	1.0
PTBXL	17691	11956	8	FD	-10	-10	0.37746417670403837	0.004182692680107594	0.012944685497647592	0.17716241439166502	1.0
PTBXL	17691	11956	9	FD	-10	-10	0.2996818512665609	0.0034129418878161605	0.011850644018751818	0.194809198664457	1.0
PTBXL	17691	11956	1	FD	-10	10	0.2577659905087031	0.002798652007618314	0.009110449670644845	0.17504694508065893	1.0
PTBXL	17691	11956	2	FD	-10	10	0.42378220767415253	0.003074994421408391	0.010007064027476654	0.17584969203752476	1.0
PTBXL	17691	11956	3	FD	-10	10	0.34816386242094755	0.0028481869000681398	0.00949249468812549	0.19098009995068962	1.0
PTBXL	17691	11956	4	FD	-10	10	0.270153804693721	0.0033264924125490395	0.01024703255546856	0.17861738427362503	1.0
PTBXL	17691	11956	5	FD	-10	10	0.2724412568455617	0.00336464942635816	0.010615764973505377	0.16808006863941719	1.0
PTBXL	17691	11956	6	FD	-10	10	0.3553412993661591	0.002979255056530832	0.009934358535825215	0.16748886698744184	1.0
PTBXL	17691	11956	7	FD	-10	10	1.2509119713540144	0.003525381958537026	0.011002088077739208	0.17095410519924042	1.0
PTBXL	17691	11956	8	FD	-10	10	0.3973461870882946	0.0036402112919401413	0.01128301622868766	0.1771787708683308	1.0
PTBXL	17691	11956	9	FD	-10	10	0.3157896667821995	0.0030337131301906898	0.01047078250346938	0.19483533361593855	1.0
PTBXL	17691	11956	1	FD	10	-10	0.2549812205992674	0.003368823388564747	0.011133622083695496	0.1759785470170779	1.0
PTBXL	17691	11956	2	FD	10	-10	0.4497613010026267	0.00393652844331988	0.012815370927639194	0.17599830202944017	1.0
PTBXL	17691	11956	3	FD	10	-10	0.2773991160593991	0.003597416273317869	0.012062440054106234	0.19105828398486233	1.0
PTBXL	17691	11956	4	FD	10	-10	0.24507076953327012	0.004311971765227288	0.013440269097367294	0.17861595154096951	1.0
PTBXL	17691	11956	5	FD	10	-10	0.25286926380369806	0.004326985439519525	0.013777530796145979	0.16808584879822291	1.0
PTBXL	17691	11956	6	FD	10	-10	0.3803107886255701	0.0038629577654997393	0.012976804309526302	0.16747171699818592	1.0
PTBXL	17691	11956	7	FD	10	-10	0.31926949145446637	0.004761828002717961	0.014957021961545493	0.17099577112193756	1.0
PTBXL	17691	11956	8	FD	10	-10	0.3506106166770403	0.004922538103162727	0.015264158559010988	0.1771889960799881	1.0
PTBXL	17691	11956	9	FD	10	-10	0.2865909002423353	0.0039272740011958235	0.013699805989174222	0.19477689201130505	1.0
PTBXL	17691	11956	1	FD	10	10	0.26228777682006443	0.0030635250929401956	0.01000869054189497	0.17541215014880623	1.0
PTBXL	17691	11956	2	FD	10	10	0.45964600723336485	0.0034129906311407467	0.011059335736753379	0.17601034247456565	1.0
PTBXL	17691	11956	3	FD	10	10	0.31364202047447315	0.0031778398964801722	0.010584849807474195	0.19101944737150367	1.0
PTBXL	17691	11956	4	FD	10	10	0.25329330178425497	0.0037477341549701135	0.011607471925661441	0.17860541338006627	1.0
PTBXL	17691	11956	5	FD	10	10	0.25286114416830585	0.0038038014951825723	0.012065193809092213	0.16800408714544238	1.0
PTBXL	17691	11956	6	FD	10	10	0.3732463173379217	0.0033510234556113827	0.011223103246350025	0.16746780162575428	1.0
PTBXL	17691	11956	7	FD	10	10	1.3871064332676475	0.004045635850630891	0.012692578550749914	0.170967474029324	1.0
PTBXL	17691	11956	8	FD	10	10	0.37791097157101955	0.004176512776705974	0.012970561936031489	0.17720535181867894	1.0
PTBXL	17691	11956	9	FD	10	10	0.3067540999996218	0.0034239395670418622	0.01187146898976611	0.19480304545940652	1.0
PTBXL	17691	11956	1	SPEC	-10	-10	0.4600097649368065	0.003769251024791646	0.010434261843765301	0.228650065167877	1.0
PTBXL	17691	11956	2	SPEC	-10	-10	0.5926704261079688	0.004387947688381423	0.011883006676927741	0.24415308419794682	1.0
PTBXL	17691	11956	3	SPEC	-10	-10	0.7192268849340387	0.004050804746880251	0.011159416836752931	0.25425783872229474	1.0
PTBXL	17691	11956	4	SPEC	-10	-10	0.5220299321533924	0.004870035025712333	0.012294241063969057	0.2781443252313505	1.0
PTBXL	17691	11956	5	SPEC	-10	-10	0.6621360783604764	0.004889348736371857	0.012420221111535441	0.20433867513105958	1.0
PTBXL	17691	11956	6	SPEC	-10	-10	0.3909439986130681	0.004195461534617879	0.011709944428949142	0.26470751393182396	1.0
PTBXL	17691	11956	7	SPEC	-10	-10	0.5476459271109051	0.005091966673368378	0.01317224496085239	0.2241479678280289	1.0
PTBXL	17691	11956	8	SPEC	-10	-10	0.518672309965266	0.005598152067767289	0.01364814557737701	0.24340880453331315	1.0
PTBXL	17691	11956	9	SPEC	-10	-10	0.636387804739174	0.004576708177073962	0.012384399599174485	0.3287902855493958	1.0
PTBXL	17691	11956	1	SPEC	-10	10	0.4613095007967436	0.0035572094909386513	0.009570320413803911	0.22819879508237137	1.0
PTBXL	17691	11956	2	SPEC	-10	10	0.6343198922838875	0.0038890243146647656	0.01046973815314498	0.24419654911678043	1.0
PTBXL	17691	11956	3	SPEC	-10	10	0.6823733749086212	0.0036764203838194737	0.009996009942816703	0.2539528863016655	1.0
PTBXL	17691	11956	4	SPEC	-10	10	0.6977914550691112	0.004341420140518	0.010859726451946097	0.2780729326668577	1.0
PTBXL	17691	11956	5	SPEC	-10	10	0.6532291320038849	0.004462168882653326	0.011145515958647483	0.20514952320114954	1.0
PTBXL	17691	11956	6	SPEC	-10	10	0.44624645398976476	0.003722603302610522	0.010336560887111261	0.26472065619310464	1.0
PTBXL	17691	11956	7	SPEC	-10	10	0.511968554658463	0.004444744482867928	0.011468121171656905	0.22408729645982772	1.0
PTBXL	17691	11956	8	SPEC	-10	10	0.6090741172959704	0.004884138870989558	0.011905187353393305	0.24348541005409802	1.0
PTBXL	17691	11956	9	SPEC	-10	10	0.6425690146160448	0.004089075955457376	0.010966366113331157	0.3289030605687683	1.0
PTBXL	17691	11956	1	SPEC	10	-10	0.5036355639253496	0.004139004680743363	0.011597093747650647	0.2295646622902115	1.0
PTBXL	17691	11956	2	SPEC	10	-10	0.6273893530751155	0.004939336494328578	0.01337619531784538	0.24438465578274657	1.0
PTBXL	17691	11956	3	SPEC	10	-10	0.6953133988444637	0.004553558126058767	0.012616850427248872	0.2544436625538841	1.0
PTBXL	17691	11956	4	SPEC	10	-10	0.49968376708374884	0.005543267156044646	0.014147871203558685	0.2779904153884687	1.0
PTBXL	17691	11956	5	SPEC	10	-10	0.6776387497246867	0.0056153890419547116	0.014393034911626936	0.2041019646968369	1.0
PTBXL	17691	11956	6	SPEC	10	-10	0.4148462929722287	0.004755267504260725	0.013458732313333456	0.26477160834230146	1.0
PTBXL	17691	11956	7	SPEC	10	-10	0.49608606241540004	0.0059639975099730555	0.015547173294134105	0.22411498140004898	1.0
PTBXL	17691	11956	8	SPEC	10	-10	0.5422039483305602	0.006556892345043474	0.016067252507682813	0.24339348816810522	1.0
PTBXL	17691	11956	9	SPEC	10	-10	0.6268193912260179	0.005247176327348312	0.014296459140466183	0.3286755668037894	1.0
PTBXL	17691	11956	1	SPEC	10	10	0.49989648274616694	0.00385770181477076	0.010491869777945596	0.2291027447561217	1.0
PTBXL	17691	11956	2	SPEC	10	10	0.6700013941411413	0.004294536428991947	0.011559252187854231	0.24442820474497165	1.0
PTBXL	17691	11956	3	SPEC	10	10	0.6568423858270659	0.004069531545218078	0.011125838472758626	0.2541381591910707	1.0
PTBXL	17691	11956	4	SPEC	10	10	0.7029602466641012	0.00484772907424939	0.01225666982047842	0.2779190623317617	1.0
PTBXL	17691	11956	5	SPEC	10	10	0.6651941776114572	0.005021075831815692	0.01264767483801732	0.20491481405776998	1.0
PTBXL	17691	11956	6	SPEC	10	10	0.47450988182358306	0.00413898368869084	0.01165171385118694	0.26478474802209995	1.0
PTBXL	17691	11956	7	SPEC	10	10	0.4628903293759365	0.0050793920339874295	0.01320569761080156	0.22405428890533569	1.0
PTBXL	17691	11956	8	SPEC	10	10	0.6432200681954566	0.005577362723812742	0.01366364902111347	0.24347014992412297	1.0
PTBXL	17691	11956	9	SPEC	10	10	0.6351880487959478	0.004598696831857983	0.012415912734187438	0.3287884896388897	1.0
PTBXL	14957	17909	1	FD	-10	-10	0.5384646767909996	0.0022993152544761443	0.009232559922728313	0.14586295214077594	1.0
PTBXL	14957	17909	2	FD	-10	-10	0.28529570976212715	0.0029980959122805047	0.009575668936889433	0.19925074306090437	1.0
PTBXL	14957	17909	3	FD	-10	-10	0.4308252938819292	0.002701544109008788	0.010631760001656151	0.1449243607260655	1.0
PTBXL	14957	17909	4	FD	-10	-10	0.3393308783771325	0.0026132417446452375	0.009985065636263377	0.14674999824424315	1.0
PTBXL	14957	17909	5	FD	-10	-10	0.3860473554874733	0.0024298817948219392	0.010038727323646572	0.13233995285823902	1.0
PTBXL	14957	17909	6	FD	-10	-10	0.35001077933913194	0.0026440854660008182	0.010629219632399945	0.17868662124735682	1.0
PTBXL	14957	17909	7	FD	-10	-10	0.3877519289444887	0.0025319626276310513	0.009710983630760452	0.15211033193694462	1.0
PTBXL	14957	17909	8	FD	-10	-10	0.4356283153364654	0.002943584494084987	0.009196868245933376	0.1593727118915555	1.0
PTBXL	14957	17909	1	FD	-10	10	0.4992164568126619	0.0020354299874065515	0.008160728939857411	0.14610173645356772	1.0
PTBXL	14957	17909	2	FD	-10	10	0.30410536408401584	0.002630578746091472	0.008308148400471248	0.19938163876115092	1.0
PTBXL	14957	17909	3	FD	-10	10	0.40958961200017807	0.0024001329648295783	0.009295676798175547	0.14445742070388284	1.0
PTBXL	14957	17909	4	FD	-10	10	0.34847141253878156	0.002285531959231204	0.008703330028772	0.14676407311763334	1.0
PTBXL	14957	17909	5	FD	-10	10	0.39854767219727555	0.002131012926995821	0.008815092843537623	0.13243710968937225	1.0
PTBXL	14957	17909	6	FD	-10	10	0.45954819838009797	0.0023191005626933643	0.009295867145538395	0.17853340394590206	1.0
PTBXL	14957	17909	7	FD	-10	10	0.4117184865602246	0.002233549863629919	0.008408273820912545	0.15182385054524003	1.0
PTBXL	14957	17909	8	FD	-10	10	0.39547435629468053	0.0026410235702835085	0.008276896454652084	0.1577645757957247	1.0
PTBXL	14957	17909	1	FD	10	-10	0.30405219329221256	0.002690083560660932	0.010880687548277411	0.1458807458666646	1.0
PTBXL	14957	17909	2	FD	10	-10	0.2907977592999401	0.0034898016078983947	0.011296331747249361	0.1997688861334558	1.0
PTBXL	14957	17909	3	FD	10	-10	0.43002900821213424	0.003111536865239684	0.012436205609411352	0.14503815383046556	1.0
PTBXL	14957	17909	4	FD	10	-10	0.34635098942448483	0.0030204699227457843	0.011662249740869978	0.14700342684962034	1.0
PTBXL	14957	17909	5	FD	10	-10	0.40130279075407044	0.002844668277923642	0.011745285719262187	0.13251878171835843	1.0
PTBXL	14957	17909	6	FD	10	-10	0.37588707831504936	0.0030706850522224474	0.012589327676589816	0.17912458316882193	1.0
PTBXL	14957	17909	7	FD	10	-10	0.35631310367304336	0.0029623820962997515	0.011518909635134382	0.1516975090969198	1.0
PTBXL	14957	17909	8	FD	10	-10	0.4617469694397879	0.0033937665217123195	0.010707324053058367	0.15976351106805256	1.0
PTBXL	14957	17909	1	FD	10	10	0.29628208033330217	0.0023206090075825673	0.009370153564048442	0.14611992116322345	1.0
PTBXL	14957	17909	2	FD	10	10	0.31182534775250803	0.0029790806314082094	0.009530780653034828	0.1998992557022641	1.0
PTBXL	14957	17909	3	FD	10	10	0.40549664952200315	0.0026953831564781997	0.010593585500892714	0.14456737652511703	1.0
PTBXL	14957	17909	4	FD	10	10	0.3558335273142464	0.0025742217561197218	0.009903269018524093	0.14701730656705012	1.0
PTBXL	14957	17909	5	FD	10	10	0.41335873350309926	0.002430693708334972	0.010049039485004116	0.13261591619557161	1.0
PTBXL	14957	17909	6	FD	10	10	0.4991394350715971	0.0026224895768610455	0.010716063627260818	0.17896946905010108	1.0
PTBXL	14957	17909	7	FD	10	10	0.38951389176997614	0.002542497293520314	0.00969776052291617	0.15141214409441073	1.0
PTBXL	14957	17909	8	FD	10	10	0.4107286475873298	0.002967805114070052	0.009388921507939981	0.1581404594067163	1.0
PTBXL	14957	17909	1	SPEC	-10	-10	0.8707770827060979	0.0031753480779401493	0.009668808487501323	0.30572574464724234	1.0
PTBXL	14957	17909	2	SPEC	-10	-10	0.5360787857953812	0.004733285486768737	0.010403764834735811	0.3098949123542194	1.0
PTBXL	14957	17909	3	SPEC	-10	-10	0.6016976852656665	0.004027196626108179	0.011259574659732208	0.29148440851523827	1.0
PTBXL	14957	17909	4	SPEC	-10	-10	0.6021369087469393	0.003721566678668897	0.010482092465748945	0.2699359612350134	1.0
PTBXL	14957	17909	5	SPEC	-10	-10	0.7067278732364946	0.0033974897608629287	0.010503481993957738	0.27010726721777895	1.0
PTBXL	14957	17909	6	SPEC	-10	-10	0.45316467396765786	0.003968728566476858	0.011196814011759974	0.276733222603338	1.0
PTBXL	14957	17909	7	SPEC	-10	-10	0.6585498188185301	0.0035191857063198496	0.010201856742878492	0.3488999071671472	1.0
PTBXL	14957	17909	8	SPEC	-10	-10	0.655299145397623	0.004363821368930546	0.00980412030919256	0.26553215663881824	1.0
PTBXL	14957	17909	1	SPEC	-10	10	0.8361945327443169	0.0028428174057085866	0.008571284220984675	0.3057543116365325	1.0
PTBXL	14957	17909	2	SPEC	-10	10	0.5629145460491984	0.004170795683082773	0.009060661227210142	0.31015258309376326	1.0
PTBXL	14957	17909	3	SPEC	-10	10	0.6908969940042932	0.0035934343526951504	0.009882187492921272	0.29002938022853714	1.0
PTBXL	14957	17909	4	SPEC	-10	10	0.603042669878985	0.0032958035543730023	0.00916817383841568	0.26976534986869183	1.0
PTBXL	14957	17909	5	SPEC	-10	10	0.6820153318444646	0.0029896292905644967	0.009232697298639828	0.2702059918105872	1.0
PTBXL	14957	17909	6	SPEC	-10	10	0.506935673933044	0.003496970486327952	0.009812940617024842	0.27617675471109504	1.0
PTBXL	14957	17909	7	SPEC	-10	10	0.6253195408951305	0.00310749508614671	0.008853058310153733	0.34830248310825657	1.0
PTBXL	14957	17909	8	SPEC	-10	10	0.6064539279080476	0.003941214328979263	0.008845548827195654	0.2626961058723365	1.0
PTBXL	14957	17909	1	SPEC	10	-10	0.9253090868769919	0.0037033759384744276	0.011376418911155773	0.3056412224888565	1.0
PTBXL	14957	17909	2	SPEC	10	-10	0.5395919732374418	0.005412813414202725	0.012177341464284903	0.3090628700529888	1.0
PTBXL	14957	17909	3	SPEC	10	-10	0.48862994768036383	0.004535522451249776	0.013094527287740191	0.289115313897285	1.0
PTBXL	14957	17909	4	SPEC	10	-10	0.5742301844980333	0.004257943160982728	0.01219814393020331	0.26880063689438494	1.0
PTBXL	14957	17909	5	SPEC	10	-10	0.622175822632155	0.0039716790692492804	0.01228911451510249	0.27036205384959616	1.0
PTBXL	14957	17909	6	SPEC	10	-10	0.4825114710251571	0.004570455299403311	0.013189474791489552	0.2775296724132342	1.0
PTBXL	14957	17909	7	SPEC	10	-10	0.675305065974456	0.004073290402314923	0.012047673241548137	0.3483922746822326	1.0
PTBXL	14957	17909	8	SPEC	10	-10	0.6305286596701035	0.004957009341388064	0.011351097344403989	0.26573884122064956	1.0
PTBXL	14957	17909	1	SPEC	10	10	0.8763532217325213	0.0032320455028935356	0.00982645356557927	0.30567037505360717	1.0
PTBXL	14957	17909	2	SPEC	10	10	0.5703148289598852	0.004643320655330104	0.01031479115058011	0.30932516465050386	1.0
PTBXL	14957	17909	3	SPEC	10	10	0.6104529735680115	0.003949810484521486	0.01119902079918427	0.28766052609424764	1.0
PTBXL	14957	17909	4	SPEC	10	10	0.579783120691523	0.0036769962291691364	0.010395520449355915	0.26863295164490475	1.0
PTBXL	14957	17909	5	SPEC	10	10	0.607114814984046	0.0034054234733565288	0.01052535930100028	0.270460549208535	1.0
PTBXL	14957	17909	6	SPEC	10	10	0.5402864386803607	0.003922716102356806	0.011252071204219224	0.2769665347189367	1.0
PTBXL	14957	17909	7	SPEC	10	10	0.6337438672045023	0.003500633896113748	0.010166438986924311	0.3477939873872093	1.0
PTBXL	14957	17909	8	SPEC	10	10	0.5777367648424863	0.004367878528910746	0.00998178020384834	0.2628669922457148	1.0
PTBXL	10233	11681	1	FD	-10	-10	0.4015753400748581	0.004748869519561031	0.016225235984369007	0.11053707894632697	1.0
PTBXL	10233	11681	2	FD	-10	-10	0.32255770696659936	0.004662959845035635	0.016255705801693245	0.07060017725807208	1.0
PTBXL	10233	11681	3	FD	-10	-10	0.2954641091241937	0.004868596054572618	0.016599096469075876	0.09430251469143024	1.0
PTBXL	10233	11681	4	FD	-10	-10	0.35445953170462646	0.004684970869370863	0.016617495531601186	0.08689492314002777	1.0
PTBXL	10233	11681	5	FD	-10	-10	0.31319512016499906	0.004719974006691891	0.016799301592750785	0.10409834218215051	1.0
PTBXL	10233	11681	6	FD	-10	-10	0.26190057764108265	0.004633478974954764	0.016137285423137908	0.10430745002555292	1.0
PTBXL	10233	11681	7	FD	-10	-10	0.5156958936081729	0.00481051253866636	0.01677312674171508	0.10588910253040211	1.0
PTBXL	10233	11681	8	FD	-10	-10	0.3503886957108192	0.004725695993272599	0.016262747914511995	0.07658675336200554	1.0
PTBXL	10233	11681	9	FD	-10	-10	0.3652644775189169	0.0045884420314679574	0.016437961684803073	0.08800791727421485	1.0
PTBXL	10233	11681	10	FD	-10	-10	0.2953745271689549	0.004663802801508143	0.016448661175950344	0.10181646911706191	1.0
PTBXL	10233	11681	1	FD	-10	10	0.569167314127821	0.004067896194819807	0.013836714033647817	0.1105424037464964	1.0
PTBXL	10233	11681	2	FD	-10	10	0.3102444935160573	0.004032513877098474	0.013976369758697045	0.0706176449518714	1.0
PTBXL	10233	11681	3	FD	-10	10	0.30722606491687954	0.004180533763212685	0.014183994144560171	0.09440151182255338	1.0
PTBXL	10233	11681	4	FD	-10	10	0.35431556429982985	0.004031209515115622	0.014233207376162956	0.08691642753425065	1.0
PTBXL	10233	11681	5	FD	-10	10	0.29080697503238173	0.0040368872195744275	0.014287120567045656	0.1040994209497554	1.0
PTBXL	10233	11681	6	FD	-10	10	0.22592477326799182	0.004021663263778955	0.01383379242690944	0.10421518777977144	1.0
PTBXL	10233	11681	7	FD	-10	10	0.4753417563731104	0.0041074145353882825	0.014289084538352724	0.10588194791894225	1.0
PTBXL	10233	11681	8	FD	-10	10	0.4329366560717392	0.0040822429617297165	0.013923441960782783	0.0766137666401875	1.0
PTBXL	10233	11681	9	FD	-10	10	0.3223670473011168	0.0039236520782772654	0.01400613323190043	0.0880016591200524	1.0
PTBXL	10233	11681	10	FD	-10	10	0.4782872278154968	0.004001322629107417	0.01403300427196747	0.10180364837121109	1.0
PTBXL	10233	11681	1	FD	10	-10	0.4209351206824865	0.005624194367014948	0.019517061921873195	0.11062147523951046	1.0
PTBXL	10233	11681	2	FD	10	-10	0.2577836193084332	0.005577286316088495	0.019479500873200824	0.07048630651468127	1.0
PTBXL	10233	11681	3	FD	10	-10	0.2761469988672601	0.005850835476036104	0.0200139633488384	0.09426638956697837	1.0
PTBXL	10233	11681	4	FD	10	-10	0.3160060166529812	0.0056433806711940065	0.01998260525303703	0.08688301991875001	1.0
PTBXL	10233	11681	5	FD	10	-10	0.27410492696113153	0.005679113789956847	0.020249044708647777	0.10399543328508092	1.0
PTBXL	10233	11681	6	FD	10	-10	0.2234015053875583	0.0055333439735636425	0.019312363422145783	0.10428865351327064	1.0
PTBXL	10233	11681	7	FD	10	-10	0.42008648920071545	0.0057902085616582675	0.020219626487311314	0.1058217098439853	1.0
PTBXL	10233	11681	8	FD	10	-10	0.3834009944844809	0.005687426179350739	0.019628351067650908	0.0765772053609275	1.0
PTBXL	10233	11681	9	FD	10	-10	0.3243144761413951	0.005505972418472645	0.019805330021789386	0.08795959080981007	1.0
PTBXL	10233	11681	10	FD	10	-10	0.2646220152078045	0.005545242388290005	0.01979147858608835	0.10169861002807133	1.0
PTBXL	10233	11681	1	FD	10	10	0.6145327427083151	0.004670186275221944	0.016131987710059838	0.11062679682122017	1.0
PTBXL	10233	11681	2	FD	10	10	0.25467406799957953	0.004675827639556593	0.016234703231168875	0.07050390092959921	1.0
PTBXL	10233	11681	3	FD	10	10	0.2934587878830922	0.004864505021671989	0.0165577950949873	0.09436548117268319	1.0
PTBXL	10233	11681	4	FD	10	10	0.3225830225195616	0.004706782272012732	0.016589650803410363	0.08690453185999579	1.0
PTBXL	10233	11681	5	FD	10	10	0.2546992904126661	0.0047027722581282376	0.01667223437194227	0.1039965325087528	1.0
PTBXL	10233	11681	6	FD	10	10	0.18786074720074905	0.0046608936572525425	0.016064289219842078	0.10419637257729339	1.0
PTBXL	10233	11681	7	FD	10	10	0.38959936396072364	0.004786611625117694	0.016676558935920634	0.10581456096682196	1.0
PTBXL	10233	11681	8	FD	10	10	0.47463942179053403	0.00476236205699715	0.016288183867102728	0.07660423349404301	1.0
PTBXL	10233	11681	9	FD	10	10	0.28107539174109003	0.004563582405598552	0.016356098623292185	0.08795333476219926	1.0
PTBXL	10233	11681	10	FD	10	10	0.4850198408732399	0.00461189910024321	0.01636556303050532	0.10168579937924367	1.0
PTBXL	10233	11681	1	SPEC	-10	-10	0.4682922564878313	0.005676479937551872	0.016773046725498876	0.23516094044474228	1.0
PTBXL	10233	11681	2	SPEC	-10	-10	0.6876731888375661	0.0056890900486639435	0.016703903862318906	0.1606642456280749	1.0
PTBXL	10233	11681	3	SPEC	-10	-10	0.5603905522651887	0.005784736244775464	0.017121877713528105	0.18116322588077863	1.0
PTBXL	10233	11681	4	SPEC	-10	-10	0.8160873073325322	0.00551614716723791	0.017045206077827516	0.20290428402753682	1.0
PTBXL	10233	11681	5	SPEC	-10	-10	0.6143130867474283	0.0056626881875694425	0.01722842640549777	0.21345082978396546	1.0
PTBXL	10233	11681	6	SPEC	-10	-10	0.5905357757610867	0.0056676317354016695	0.016605641300850647	0.2308455751244481	1.0
PTBXL	10233	11681	7	SPEC	-10	-10	0.7717639923409446	0.006079523719817788	0.01732043274460445	0.29263744592384483	1.0
PTBXL	10233	11681	8	SPEC	-10	-10	0.4312664253937908	0.00571399417997131	0.016762547434414844	0.19846649396116234	1.0
PTBXL	10233	11681	9	SPEC	-10	-10	0.5453595975400485	0.0057345459827386975	0.017043474546491907	0.15794054271458804	1.0
PTBXL	10233	11681	10	SPEC	-10	-10	0.858012228306131	0.005649098949839919	0.01699173587843198	0.22746843021220922	1.0
PTBXL	10233	11681	1	SPEC	-10	10	0.6092331021676474	0.0048811000383458735	0.014322841294169898	0.23517827949631934	1.0
PTBXL	10233	11681	2	SPEC	-10	10	0.8178428994875849	0.004970113383169506	0.01441295858969984	0.16059214962878737	1.0
PTBXL	10233	11681	3	SPEC	-10	10	0.5687376531708007	0.005003266829153044	0.014654491292341226	0.18154069387324406	1.0
PTBXL	10233	11681	4	SPEC	-10	10	0.7478156054976651	0.004786086221136237	0.01463594642332438	0.20299558614527644	1.0
PTBXL	10233	11681	5	SPEC	-10	10	0.5927413401013958	0.00486687378304242	0.014679165808300657	0.2135015311181495	1.0
PTBXL	10233	11681	6	SPEC	-10	10	0.5184674750860214	0.004954642465321104	0.014284150613528628	0.23043739644803668	1.0
PTBXL	10233	11681	7	SPEC	-10	10	0.720503333495995	0.005205876891788515	0.014771088651197183	0.2925868655906522	1.0
PTBXL	10233	11681	8	SPEC	-10	10	0.4435854579895512	0.004959539760715454	0.01438069947715275	0.1985799584155725	1.0
PTBXL	10233	11681	9	SPEC	-10	10	0.5679633034689764	0.0049171631057229786	0.01453898872491975	0.1579412588155258	1.0
PTBXL	10233	11681	10	SPEC	-10	10	0.852218866271343	0.004864013813788694	0.014517181843871053	0.22751636577478568	1.0
PTBXL	10233	11681	1	SPEC	10	-10	0.45028080947712606	0.006647644466243245	0.0200859393405285	0.23522482604140774	1.0
PTBXL	10233	11681	2	SPEC	10	-10	0.6844845983877	0.006748844646175205	0.01999440576204967	0.16014288616644434	1.0
PTBXL	10233	11681	3	SPEC	10	-10	0.5413539422370165	0.006909325964511123	0.020611991253587095	0.18096441342649627	1.0
PTBXL	10233	11681	4	SPEC	10	-10	0.8546154020940118	0.006614458913116269	0.020487517322305956	0.20277687531451877	1.0
PTBXL	10233	11681	5	SPEC	10	-10	0.38328331469487137	0.006793566567460959	0.020744947531000937	0.2132618408940412	1.0
PTBXL	10233	11681	6	SPEC	10	-10	0.4861885081237203	0.00672450667903686	0.019840807279454087	0.23079405513788337	1.0
PTBXL	10233	11681	7	SPEC	10	-10	0.6877744852327974	0.007292497893777822	0.020863448022021596	0.2925717472604891	1.0
PTBXL	10233	11681	8	SPEC	10	-10	0.4510602942653235	0.00684928024132646	0.02020951710790286	0.19844000922221275	1.0
PTBXL	10233	11681	9	SPEC	10	-10	0.5077132305176056	0.0068232841275841375	0.02049204881324526	0.1572319033607115	1.0
PTBXL	10233	11681	10	SPEC	10	-10	0.9120583586219244	0.006675684507604833	0.02039383180576044	0.22713962609952448	1.0
PTBXL	10233	11681	1	SPEC	10	10	0.6191080222956302	0.005542344491967534	0.016624664076505025	0.23524221548284827	1.0
PTBXL	10233	11681	2	SPEC	10	10	0.8380505022131376	0.005717809864363978	0.016724259231123615	0.1600722758062295	1.0
PTBXL	10233	11681	3	SPEC	10	10	0.5545909915236613	0.005787488846146191	0.017080765553606308	0.18134282769240873	1.0
PTBXL	10233	11681	4	SPEC	10	10	0.7676068938387332	0.005563630828070732	0.01705166628201658	0.20286834340684287	1.0
PTBXL	10233	11681	5	SPEC	10	10	0.39911478687143237	0.005653699880002055	0.017112511626178776	0.2133126884737914	1.0
PTBXL	10233	11681	6	SPEC	10	10	0.41968554658008606	0.00570636840659151	0.016561272339386302	0.23038554849092963	1.0
PTBXL	10233	11681	7	SPEC	10	10	0.6423582635777046	0.006046240172536174	0.01722618261239569	0.292521147606097	1.0
PTBXL	10233	11681	8	SPEC	10	10	0.4620679520758606	0.005763292404419552	0.01680506956629864	0.19855356058372403	1.0
PTBXL	10233	11681	9	SPEC	10	10	0.5408871246836161	0.005671494053750671	0.016943166484949333	0.15723278239955532	1.0
PTBXL	10233	11681	10	SPEC	10	10	0.895766840034403	0.005572762407726212	0.01688828654981541	0.2271878634710729	1.0
PTBXL	3203	10563	1	FD	-10	-10	0.5335620146319049	0.005284585140816439	0.025821426733047426	0.09157090510778515	1.0
PTBXL	3203	10563	2	FD	-10	-10	0.28572556778889746	0.004654403867766284	0.023865932485910936	0.09331461967208922	1.0
PTBXL	3203	10563	3	FD	-10	-10	0.2792149545985078	0.005262244533099263	0.027792647131369027	0.06460193893218351	1.0
PTBXL	3203	10563	4	FD	-10	-10	0.30443023382270024	0.0046262751080619275	0.023675759767219744	0.08268839114814075	1.0
PTBXL	3203	10563	5	FD	-10	-10	0.27633119253121974	0.0053324985943661645	0.027873540179626587	0.08844309857638052	1.0
PTBXL	3203	10563	6	FD	-10	-10	0.2713460794499609	0.004878785319478738	0.02538933898709559	0.08307661755423615	1.0
PTBXL	3203	10563	7	FD	-10	-10	0.38674234917315375	0.00464292574394336	0.02323136155917837	0.07522743922272744	1.0
PTBXL	3203	10563	8	FD	-10	-10	0.8959660879337191	0.004497246957343545	0.02157797483324513	0.07283238633446852	1.0
PTBXL	3203	10563	9	FD	-10	-10	0.3344575241548561	0.004336827188598754	0.022147869238479733	0.052633808757374924	1.0
PTBXL	3203	10563	10	FD	-10	-10	0.38206901647320546	0.005293537077414226	0.027728343276659986	0.07887768340514635	1.0
PTBXL	3203	10563	1	FD	-10	10	0.47545074439584584	0.004650209929498802	0.022588859109810455	0.09156712308244216	1.0
PTBXL	3203	10563	2	FD	-10	10	0.28166767386858116	0.004135327551458352	0.02111421740619911	0.0933117421101663	1.0
PTBXL	3203	10563	3	FD	-10	10	0.2760973037166296	0.004593789191827804	0.024144016433241516	0.06463764914174128	1.0
PTBXL	3203	10563	4	FD	-10	10	0.35264180628591946	0.004130417072987387	0.02105983720765409	0.0827000483306339	1.0
PTBXL	3203	10563	5	FD	-10	10	0.29219753202214005	0.004729467649106474	0.024378548840268292	0.08890569145985432	1.0
PTBXL	3203	10563	6	FD	-10	10	0.2762089386848819	0.004345506440474146	0.022418147009633602	0.0831980130672859	1.0
PTBXL	3203	10563	7	FD	-10	10	0.3738292711460618	0.004142272118868401	0.020668786009715116	0.07522724927424027	1.0
PTBXL	3203	10563	8	FD	-10	10	0.8504100661680657	0.0040243316105903065	0.019229717298838458	0.07285155734247815	1.0
PTBXL	3203	10563	9	FD	-10	10	0.3431536076891432	0.003863819132065655	0.019696011050386722	0.05263600419506598	1.0
PTBXL	3203	10563	10	FD	-10	10	0.4078987225786633	0.0046400031270144885	0.02417723454358589	0.078925740778944	1.0
PTBXL	3203	10563	1	FD	10	-10	0.28284912701184817	0.005925700160733985	0.02932403305174548	0.09084161583517707	1.0
PTBXL	3203	10563	2	FD	10	-10	0.3004985518563182	0.005194803829307526	0.02659289488027562	0.09345528616193557	1.0
PTBXL	3203	10563	3	FD	10	-10	0.29679782470589294	0.006088376806592225	0.0320312859025786	0.06461745303149244	1.0
PTBXL	3203	10563	4	FD	10	-10	0.2728426202476405	0.005172099446723501	0.026489875247275526	0.08269491941075986	1.0
PTBXL	3203	10563	5	FD	10	-10	0.28937148737014556	0.006122481973798116	0.031913469899561335	0.08842808210863738	1.0
PTBXL	3203	10563	6	FD	10	-10	0.2557374017036875	0.005502774582674827	0.028583307898919223	0.08291598131447736	1.0
PTBXL	3203	10563	7	FD	10	-10	0.37493039143876034	0.0050459511076246435	0.02583673528411513	0.07469484006099071	1.0
PTBXL	3203	10563	8	FD	10	-10	0.9834170015682068	0.004965360318340071	0.023988282356965426	0.0725014280060057	1.0
PTBXL	3203	10563	9	FD	10	-10	0.30965006266251166	0.004769393756028403	0.024562419194987348	0.052177973439038565	1.0
PTBXL	3203	10563	10	FD	10	-10	0.3657177309103828	0.006061646523475779	0.03188911284812813	0.07874257075980118	1.0
PTBXL	3203	10563	1	FD	10	10	0.252651134657528	0.005106471292715599	0.02511535326301068	0.09083791635904646	1.0
PTBXL	3203	10563	2	FD	10	10	0.29396291083235243	0.004536322739598389	0.023120301185553725	0.09345238565334697	1.0
PTBXL	3203	10563	3	FD	10	10	0.29049547828720507	0.0051899849092031615	0.027169229132245388	0.06465323837507854	1.0
PTBXL	3203	10563	4	FD	10	10	0.3312848575875621	0.004542692389375101	0.02317779396468148	0.08270660769823834	1.0
PTBXL	3203	10563	5	FD	10	10	0.30566601544470134	0.005308388252069995	0.027276823854249555	0.08889204942929228	1.0
PTBXL	3203	10563	6	FD	10	10	0.2634045810730187	0.004810965821176991	0.024767573333883863	0.08303780791267666	1.0
PTBXL	3203	10563	7	FD	10	10	0.3618796733750811	0.004432337608955152	0.02262816607535187	0.07469468044893533	1.0
PTBXL	3203	10563	8	FD	10	10	0.9212351128775358	0.004374816383118112	0.021045204190292884	0.07252074417110094	1.0
PTBXL	3203	10563	9	FD	10	10	0.3225340893251277	0.004183188871499962	0.021502259988819255	0.05218019667365555	1.0
PTBXL	3203	10563	10	FD	10	10	0.39793849635951944	0.005192712058460692	0.027169537705274898	0.0787908930804685	1.0
PTBXL	3203	10563	1	SPEC	-10	-10	0.4988105880331554	0.0066913971875409315	0.02658494129175579	0.16499710364470588	1.0
PTBXL	3203	10563	2	SPEC	-10	-10	0.49753292828888607	0.006057699935086242	0.024468506184399007	0.17692847214948	1.0
PTBXL	3203	10563	3	SPEC	-10	-10	0.2977128261930876	0.006719543155366715	0.028474895206781644	0.091063404433466	1.0
PTBXL	3203	10563	4	SPEC	-10	-10	0.5471436269013112	0.006001096022912348	0.024326584528920264	0.13799935588977244	1.0
PTBXL	3203	10563	5	SPEC	-10	-10	0.39187554678141645	0.006676033574320435	0.028534330254145413	0.17129834268495917	1.0
PTBXL	3203	10563	6	SPEC	-10	-10	0.5963062418148539	0.006134305032933018	0.02593241856239058	0.1692003654523541	1.0
PTBXL	3203	10563	7	SPEC	-10	-10	0.45609444808010585	0.005922242392734122	0.023930626176187086	0.1307681748236854	1.0
PTBXL	3203	10563	8	SPEC	-10	-10	0.6869457990306687	0.005614478224062864	0.022208366940870007	0.1682687139978048	1.0
PTBXL	3203	10563	9	SPEC	-10	-10	0.5987954113192407	0.005549345581530268	0.022786767433188533	0.1133625615130208	1.0
PTBXL	3203	10563	10	SPEC	-10	-10	0.8188917676736	0.006848431598202264	0.028366115480445077	0.15177524224783845	1.0
PTBXL	3203	10563	1	SPEC	-10	10	0.47068637316584727	0.005927703701999261	0.023303728654556072	0.16498979715553796	1.0
PTBXL	3203	10563	2	SPEC	-10	10	0.48395904394809736	0.005386329185162056	0.021657042117804337	0.17692288190896416	1.0
PTBXL	3203	10563	3	SPEC	-10	10	0.3455999406559034	0.00590357464184012	0.024772549101122796	0.09133858315727679	1.0
PTBXL	3203	10563	4	SPEC	-10	10	0.6943272688307535	0.005395429405129575	0.021665879571041487	0.1379760834677753	1.0
PTBXL	3203	10563	5	SPEC	-10	10	0.42716730362567373	0.0060059853073120215	0.025036504144067193	0.1729907035358414	1.0
PTBXL	3203	10563	6	SPEC	-10	10	0.6245532093362348	0.005498174953841111	0.02293665928419942	0.16978532392374743	1.0
PTBXL	3203	10563	7	SPEC	-10	10	0.47325292638198546	0.005304677529224633	0.021314144719291214	0.13076160118574295	1.0
PTBXL	3203	10563	8	SPEC	-10	10	0.7103185121784095	0.005044157130164947	0.019808971576304454	0.16837756020930159	1.0
PTBXL	3203	10563	9	SPEC	-10	10	0.6035585161322906	0.0049496004444339005	0.020270794092713713	0.11337291492185589	1.0
PTBXL	3203	10563	10	SPEC	-10	10	0.8411075041735802	0.006030132521167448	0.024761440979518937	0.15198648629846503	1.0
PTBXL	3203	10563	1	SPEC	10	-10	0.521212292531671	0.007380635631961572	0.030102681174468307	0.16286269219643845	1.0
PTBXL	3203	10563	2	SPEC	10	-10	0.4974541887049886	0.006725847953128009	0.027258314502602965	0.1772222744209446	1.0
PTBXL	3203	10563	3	SPEC	10	-10	0.33545897076225123	0.007808871497534841	0.03285333282502025	0.09105435276086979	1.0
PTBXL	3203	10563	4	SPEC	10	-10	0.5394564355707705	0.006683788306383673	0.02719657995842692	0.13789776754467997	1.0
PTBXL	3203	10563	5	SPEC	10	-10	0.3544468340177099	0.0076490433108729865	0.03268543011120494	0.17131037481851258	1.0
PTBXL	3203	10563	6	SPEC	10	-10	0.5053073506031991	0.006888767021273365	0.02919124275445633	0.16815498518693178	1.0
PTBXL	3203	10563	7	SPEC	10	-10	0.437251234403588	0.006347975817094245	0.02650876181545851	0.13050631939095522	1.0
PTBXL	3203	10563	8	SPEC	10	-10	0.6814646317036454	0.006184800113130695	0.02469273881614887	0.16748076261135	1.0
PTBXL	3203	10563	9	SPEC	10	-10	0.5981049680958649	0.005989231985293692	0.025237320938863012	0.11203235985093835	1.0
PTBXL	3203	10563	10	SPEC	10	-10	0.6466304122966877	0.007653268138477389	0.03261666231315091	0.1502385558603616	1.0
PTBXL	3203	10563	1	SPEC	10	10	0.4857654806548231	0.006406372301497827	0.02583611309960015	0.16285657890401736	1.0
PTBXL	3203	10563	2	SPEC	10	10	0.48210462742250365	0.005878224733734619	0.023709840911692686	0.17721661134644726	1.0
PTBXL	3203	10563	3	SPEC	10	10	0.384906234439475	0.006699780390824444	0.027907789223377184	0.09132993947180756	1.0
PTBXL	3203	10563	4	SPEC	10	10	0.7064953125335441	0.0059129474704914	0.02382681084831924	0.1378744585577304	1.0
PTBXL	3203	10563	5	SPEC	10	10	0.4007568438328707	0.006730046861506852	0.028028675824287662	0.1730086971111637	1.0
PTBXL	3203	10563	6	SPEC	10	10	0.5498893672660918	0.006062144878149643	0.025338691220065594	0.16874360395727547	1.0
PTBXL	3203	10563	7	SPEC	10	10	0.45890992420276716	0.005599998667601055	0.023242953221541723	0.1304997047711405	1.0
PTBXL	3203	10563	8	SPEC	10	10	0.7084440799107317	0.005471898646362059	0.021682872546602762	0.16759058239325633	1.0
PTBXL	3203	10563	9	SPEC	10	10	0.6035497664134681	0.005259532905589849	0.022100531742619535	0.11204294527860938	1.0
PTBXL	3203	10563	10	SPEC	10	10	0.6983123748386213	0.00658903942245622	0.027821802761674477	0.15045409370178878	1.0
PTBXL	2072	10970	1	FD	-10	-10	0.22529788395170872	0.0035047888959008453	0.01015668085112454	0.0874214514501814	1.0
PTBXL	2072	10970	2	FD	-10	-10	0.39747550149736804	0.003575218979518313	0.010254388778701794	0.11370569930832786	1.0
PTBXL	2072	10970	3	FD	-10	-10	0.3076380475834074	0.0035009986911173213	0.010696019955599361	0.09925513655364769	1.0
PTBXL	2072	10970	4	FD	-10	-10	0.2914159979329877	0.002971596138299562	0.008849541192584243	0.09972706332226099	1.0
PTBXL	2072	10970	5	FD	-10	-10	0.2527505284351705	0.0032744817493673074	0.01018948535969763	0.09846852432703186	1.0
PTBXL	2072	10970	6	FD	-10	-10	0.32336370359838607	0.0027939517621104843	0.008660706464395488	0.11144266935071225	1.0
PTBXL	2072	10970	7	FD	-10	-10	3.306394807743853	0.0033692500377512694	0.009983455451208927	0.09715037853317122	1.0
PTBXL	2072	10970	8	FD	-10	-10	0.26133886491724234	0.003329590594526036	0.009947071099961544	0.12831727046444089	1.0
PTBXL	2072	10970	1	FD	-10	10	0.25379239830031947	0.003118274344920665	0.009006797412135163	0.08753510727737593	1.0
PTBXL	2072	10970	2	FD	-10	10	0.4129457087319925	0.0031865769582972037	0.009105850519780467	0.1138688529026758	1.0
PTBXL	2072	10970	3	FD	-10	10	0.6333987422022556	0.003131815898741974	0.009554114625061588	0.09950924029882598	1.0
PTBXL	2072	10970	4	FD	-10	10	0.2713043321737723	0.002712911551203575	0.008046745204716493	0.09965534935758609	1.0
PTBXL	2072	10970	5	FD	-10	10	0.2903260373753593	0.002945226423207059	0.009060651443025817	0.09847928913805373	1.0
PTBXL	2072	10970	6	FD	-10	10	0.3230006444377992	0.0025276530910141094	0.007780760543783044	0.1114169082288647	1.0
PTBXL	2072	10970	7	FD	-10	10	2.979978276135534	0.003002550555481473	0.008868329047530881	0.0972639194558665	1.0
PTBXL	2072	10970	8	FD	-10	10	0.27865302670612163	0.002962103062698387	0.008824504296695478	0.12835417694406537	1.0
PTBXL	2072	10970	1	FD	10	-10	0.23379504464536713	0.004028536685362239	0.011669698921393502	0.08742705890807674	1.0
PTBXL	2072	10970	2	FD	10	-10	0.3570731011563855	0.004087390793801447	0.011790270551892714	0.11366552235913269	1.0
PTBXL	2072	10970	3	FD	10	-10	0.27995086122776497	0.004025916245461687	0.012355776573783879	0.09924653143036115	1.0
PTBXL	2072	10970	4	FD	10	-10	0.2858513764493909	0.0033330316864426095	0.009944388065834354	0.09966404811788719	1.0
PTBXL	2072	10970	5	FD	10	-10	0.2418298314979515	0.0037825890356740226	0.01179476774877431	0.09847253098678035	1.0
PTBXL	2072	10970	6	FD	10	-10	0.3078619575585676	0.003146426159734503	0.009750652980322362	0.11143623505926863	1.0
PTBXL	2072	10970	7	FD	10	-10	3.744645477418654	0.0038622217110405956	0.011467764587114251	0.09712659945301817	1.0
PTBXL	2072	10970	8	FD	10	-10	0.2853959079383671	0.003823027986456706	0.011427456717746951	0.1283406387486367	1.0
PTBXL	2072	10970	1	FD	10	10	0.2650289225083549	0.003517328663088692	0.010155034453738599	0.08754073664956892	1.0
PTBXL	2072	10970	2	FD	10	10	0.38019709025068216	0.003575349617031812	0.010274003521449157	0.11382880732433542	1.0
PTBXL	2072	10970	3	FD	10	10	0.6562041102715404	0.00352900483212638	0.010813633822000067	0.099500894445753	1.0
PTBXL	2072	10970	4	FD	10	10	0.2640282937165733	0.0030013917893185003	0.00891833997665862	0.09959242329208831	1.0
PTBXL	2072	10970	5	FD	10	10	0.2860486563117578	0.0033386265023265184	0.010291397351862975	0.09848328852616464	1.0
PTBXL	2072	10970	6	FD	10	10	0.3092799203837727	0.0028073306570239646	0.008638955008352352	0.11141046978808214	1.0
PTBXL	2072	10970	7	FD	10	10	3.313480014127715	0.003377759056776399	0.009996551123219306	0.0972401965948886	1.0
PTBXL	2072	10970	8	FD	10	10	0.3017863873666649	0.003337605533566274	0.009948321089679312	0.12837754596181947	1.0
PTBXL	2072	10970	1	SPEC	-10	-10	0.5854135767054346	0.0043298177151845346	0.01075289597790439	0.1888401624946168	1.0
PTBXL	2072	10970	2	SPEC	-10	-10	0.536099851703246	0.004501696195708555	0.010904658380594562	0.19627634707257588	1.0
PTBXL	2072	10970	3	SPEC	-10	-10	0.5274378504288982	0.004411048101821998	0.011447034141458139	0.18411075209743996	1.0
PTBXL	2072	10970	4	SPEC	-10	-10	0.6570090934360401	0.0036948525399283076	0.009293637761397763	0.19956679374899844	1.0
PTBXL	2072	10970	5	SPEC	-10	-10	0.5036634448141856	0.0039029559347746445	0.01065991720551027	0.19213058712605988	1.0
PTBXL	2072	10970	6	SPEC	-10	-10	0.8266056580062607	0.003416246438762259	0.009117705887325134	0.22416138196602586	1.0
PTBXL	2072	10970	7	SPEC	-10	-10	0.41267806754457376	0.003976557640503203	0.010396787649162105	0.1598000586068759	1.0
PTBXL	2072	10970	8	SPEC	-10	-10	0.566730786024546	0.004065788174039832	0.010504662505996616	0.24326899611176867	1.0
PTBXL	2072	10970	1	SPEC	-10	10	0.5967568807892315	0.0038694447466458446	0.009547573162144158	0.1891618731551024	1.0
PTBXL	2072	10970	2	SPEC	-10	10	0.5691039364436533	0.00404994031048359	0.00971006546162742	0.19704322588562387	1.0
PTBXL	2072	10970	3	SPEC	-10	10	0.6334668593924945	0.003988609270242682	0.010259923584573219	0.18466427244137987	1.0
PTBXL	2072	10970	4	SPEC	-10	10	0.6214231503375505	0.003394908446969431	0.008465149473347299	0.19922514849580555	1.0
PTBXL	2072	10970	5	SPEC	-10	10	0.5824889519689177	0.0035473922014838625	0.009524121493853642	0.19215492962627753	1.0
PTBXL	2072	10970	6	SPEC	-10	10	0.7821348428752574	0.0031113870492688726	0.00821539432213982	0.22408825711794447	1.0
PTBXL	2072	10970	7	SPEC	-10	10	0.45201333139400457	0.0035758485320707915	0.009261654739831201	0.16029503835355075	1.0
PTBXL	2072	10970	8	SPEC	-10	10	0.5464268518095141	0.003637083742967226	0.009338617072705288	0.24327453449682718	1.0
PTBXL	2072	10970	1	SPEC	10	-10	0.5930876334053512	0.004930648695442592	0.012336177055485332	0.1887124976778095	1.0
PTBXL	2072	10970	2	SPEC	10	-10	0.49908108115459876	0.005108819128745414	0.012500648198353937	0.19601218505848111	1.0
PTBXL	2072	10970	3	SPEC	10	-10	0.4660805321554806	0.005021269194091519	0.013181118092735644	0.18414383769672285	1.0
PTBXL	2072	10970	4	SPEC	10	-10	0.6913288057665352	0.004121663036708884	0.01043056717982676	0.19948421051938636	1.0
PTBXL	2072	10970	5	SPEC	10	-10	0.49492990151133076	0.004501573456645825	0.012330983483028435	0.19213754881361517	1.0
PTBXL	2072	10970	6	SPEC	10	-10	0.8400937462484873	0.00382307077633458	0.010258413169400776	0.22421793207527113	1.0
PTBXL	2072	10970	7	SPEC	10	-10	0.42185437886134663	0.004525020077863608	0.011916301859644774	0.15963227194923274	1.0
PTBXL	2072	10970	8	SPEC	10	-10	0.5918912174850339	0.004651467289928499	0.01205512116788258	0.24331165988163975	1.0
PTBXL	2072	10970	1	SPEC	10	10	0.6049335741170769	0.004324905322959142	0.010748853706390692	0.1890346508394082	1.0
PTBXL	2072	10970	2	SPEC	10	10	0.5416773378524107	0.004512011350607871	0.010923783671616042	0.1967806544370968	1.0
PTBXL	2072	10970	3	SPEC	10	10	0.5960218735815075	0.004451307516248084	0.011576694034684665	0.18469850740245788	1.0
PTBXL	2072	10970	4	SPEC	10	10	0.6475186679116944	0.0037362184037806607	0.0093708532792493	0.19914255894469238	1.0
PTBXL	2072	10970	5	SPEC	10	10	0.5857497991397049	0.004015299962373953	0.010810686129019096	0.1921618633941732	1.0
PTBXL	2072	10970	6	SPEC	10	10	0.7888042366029863	0.003434483889539346	0.009115746445714173	0.22414468305715024	1.0
PTBXL	2072	10970	7	SPEC	10	10	0.46532100607141547	0.003994287470007524	0.010417518659928448	0.16012804249323329	1.0
PTBXL	2072	10970	8	SPEC	10	10	0.5653592879719854	0.004083806208587225	0.01051695188593683	0.24331715376022944	1.0
PTBXL	16384	10238	1	FD	-10	-10	0.2254480751680914	0.0029839286146320395	0.006336216244863584	0.12747581596798083	1.0
PTBXL	16384	10238	2	FD	-10	-10	0.3095786450098267	0.0026161327671044444	0.0059401417646349096	0.09383576781089438	1.0
PTBXL	16384	10238	3	FD	-10	-10	0.20799305677733942	0.0027697587543041953	0.004548617243873033	0.054995339376066564	1.0
PTBXL	16384	10238	4	FD	-10	-10	0.3137227455919243	0.002414595868911302	0.005195127007237561	0.07363788388102334	1.0
PTBXL	16384	10238	5	FD	-10	-10	0.3164451582196541	0.0025602888678595464	0.005510189227701621	0.09809549280869251	1.0
PTBXL	16384	10238	6	FD	-10	-10	0.48855770547005856	0.002362003426183667	0.0045339047669917774	0.049528015443552495	1.0
PTBXL	16384	10238	7	FD	-10	-10	0.37645299046392633	0.003356207394248656	0.006244790598952551	0.07181575780053799	1.0
PTBXL	16384	10238	8	FD	-10	-10	0.33941847091589455	0.0025020141680781823	0.005629046734159993	0.06290169922327181	1.0
PTBXL	16384	10238	9	FD	-10	-10	0.30074630091894583	0.002670749403412122	0.00545269279349835	0.07079328787115531	1.0
PTBXL	16384	10238	10	FD	-10	-10	0.4436350792697683	0.0027833115224743105	0.00573476707719958	0.08678922867033674	1.0
PTBXL	16384	10238	11	FD	-10	-10	0.5996686616045784	0.002806796053031202	0.005283704528297728	0.06773285787154211	1.0
PTBXL	16384	10238	1	FD	-10	10	0.2016002245276601	0.002632856330694624	0.005566201952019338	0.1274415958102475	1.0
PTBXL	16384	10238	2	FD	-10	10	0.32420718856760744	0.002335255678550306	0.005369213290539814	0.09385274689683426	1.0
PTBXL	16384	10238	3	FD	-10	10	0.25608800290239175	0.002451945355988397	0.0040463457777195275	0.055215579745511036	1.0
PTBXL	16384	10238	4	FD	-10	10	0.3650447353796925	0.002150596355543103	0.004606693829070586	0.07380322489859509	1.0
PTBXL	16384	10238	5	FD	-10	10	0.30330863012230974	0.002347935329516579	0.00507336473993703	0.09769773665023933	1.0
PTBXL	16384	10238	6	FD	-10	10	0.482639229871527	0.0021345537614887297	0.0040982384322320676	0.04960007070474903	1.0
PTBXL	16384	10238	7	FD	-10	10	0.36443357198978166	0.0029473457592419133	0.005641271135850465	0.0716561895096016	1.0
PTBXL	16384	10238	8	FD	-10	10	0.34394379106584133	0.0022296751586245484	0.005003002883438065	0.06303344281234845	1.0
PTBXL	16384	10238	9	FD	-10	10	0.29439345865353156	0.002390244854379048	0.004839468602744089	0.07076853359646697	1.0
PTBXL	16384	10238	10	FD	-10	10	0.4372371791530617	0.0024796654764337464	0.0051126413393054225	0.08699917296391572	1.0
PTBXL	16384	10238	11	FD	-10	10	0.5543857131759555	0.002473392140868376	0.004659927837094891	0.0677919024359661	1.0
PTBXL	16384	10238	1	FD	10	-10	0.2226273327051217	0.003401241331229635	0.007127915747297693	0.12733445542158894	1.0
PTBXL	16384	10238	2	FD	10	-10	0.3407966118476515	0.002971694704231125	0.006798705953777584	0.09390800772384039	1.0
PTBXL	16384	10238	3	FD	10	-10	0.20834617169202935	0.003223385453630724	0.005308403347146887	0.05492491057936433	1.0
PTBXL	16384	10238	4	FD	10	-10	0.3118787430161833	0.002779991284601073	0.0059871306595894866	0.07360691620326867	1.0
PTBXL	16384	10238	5	FD	10	-10	0.3599698974309005	0.0029142365908127786	0.006200029869473311	0.09824856454405204	1.0
PTBXL	16384	10238	6	FD	10	-10	0.41893874614927434	0.0026710982128206147	0.005065856827290159	0.04952344450361687	1.0
PTBXL	16384	10238	7	FD	10	-10	0.33422795951386824	0.0040218800936626005	0.007456223664890171	0.07166369973904131	1.0
PTBXL	16384	10238	8	FD	10	-10	0.32705475356099684	0.002884381580889917	0.006532502556712226	0.06292179208908028	1.0
PTBXL	16384	10238	9	FD	10	-10	0.25540965082880035	0.0030018843421545857	0.006154050153998852	0.07051033032010139	1.0
PTBXL	16384	10238	10	FD	10	-10	0.4891478793519989	0.003214608535750862	0.006649276305964635	0.08679855175811066	1.0
PTBXL	16384	10238	11	FD	10	-10	0.2919997982083595	0.0032649961190058968	0.0061143953505064476	0.06771239542155644	1.0
PTBXL	16384	10238	1	FD	10	10	0.19577560946791012	0.0029403997615015036	0.006134799483699396	0.12730019489442132	1.0
PTBXL	16384	10238	2	FD	10	10	0.35324233655279486	0.00260707563861372	0.006039686339782782	0.09392497434514739	1.0
PTBXL	16384	10238	3	FD	10	10	0.26356676426638953	0.002790431742233981	0.0046177650795863135	0.05514527845919562	1.0
PTBXL	16384	10238	4	FD	10	10	0.37068890074247385	0.0024273445981261173	0.0052042697588142155	0.07377233886679356	1.0
PTBXL	16384	10238	5	FD	10	10	0.3388529091492476	0.002622122311442178	0.005604520152196568	0.09784879433052075	1.0
PTBXL	16384	10238	6	FD	10	10	0.4208845278004037	0.002377408492405692	0.004510731431412166	0.049595523046703366	1.0
PTBXL	16384	10238	7	FD	10	10	0.3278021729797076	0.0034140306189483233	0.006516601881595548	0.07150493518328227	1.0
PTBXL	16384	10238	8	FD	10	10	0.3339927933544928	0.002518513082541231	0.005687958752665419	0.0630535835030723	1.0
PTBXL	16384	10238	9	FD	10	10	0.25454748572179875	0.0026352333863925636	0.005355673632081949	0.0704865737899351	1.0
PTBXL	16384	10238	10	FD	10	10	0.4754386130100899	0.0028074493827642253	0.005810723107977629	0.08700853717981015	1.0
PTBXL	16384	10238	11	FD	10	10	0.2864722914414934	0.0028116522101555674	0.005270244793635194	0.06777148081726768	1.0
PTBXL	16384	10238	1	SPEC	-10	-10	0.7286992432239476	0.0037891800159788897	0.006995337373106954	0.19043906417566853	1.0
PTBXL	16384	10238	2	SPEC	-10	-10	0.7702303245832255	0.0033965879795823193	0.006448576005751159	0.18356274891561164	1.0
PTBXL	16384	10238	3	SPEC	-10	-10	1.105406811519058	0.0036954931746650253	0.0052724327270356934	0.13542853637970362	1.0
PTBXL	16384	10238	4	SPEC	-10	-10	0.5488328285800155	0.002938632606460332	0.005583556900613661	0.12541342404369207	1.0
PTBXL	16384	10238	5	SPEC	-10	-10	0.48444129630857674	0.0032276291784943054	0.005995729745546358	0.18031551142814675	1.0
PTBXL	16384	10238	6	SPEC	-10	-10	0.7130868830540495	0.003265624779943896	0.005163092164030708	0.10690669290191801	1.0
PTBXL	16384	10238	7	SPEC	-10	-10	0.49819055373592963	0.0044393815307429765	0.0069837414545297774	0.14090418875568625	1.0
PTBXL	16384	10238	8	SPEC	-10	-10	0.5255678920457427	0.003153254431882343	0.0060959329002670285	0.1376760170287633	1.0
PTBXL	16384	10238	9	SPEC	-10	-10	0.5928169828975725	0.003326946329971686	0.00600472445013056	0.12043436770773978	1.0
PTBXL	16384	10238	10	SPEC	-10	-10	0.7330181986220651	0.0037138884858096905	0.0063157204147170146	0.22515177174288895	1.0
PTBXL	16384	10238	11	SPEC	-10	-10	0.8136344898172787	0.0036296403531904295	0.005922025636978541	0.15694446864047035	1.0
PTBXL	16384	10238	1	SPEC	-10	10	0.6920667994306332	0.0033581821048922697	0.00616381053308761	0.1903222328893107	1.0
PTBXL	16384	10238	2	SPEC	-10	10	0.7949329183588717	0.0030390577100052104	0.005823589515739958	0.18366931033697387	1.0
PTBXL	16384	10238	3	SPEC	-10	10	1.0436500618359428	0.003297105095314937	0.004701792946951805	0.13608727768927772	1.0
PTBXL	16384	10238	4	SPEC	-10	10	0.5328849597479002	0.0026334003723566955	0.0049664450296424125	0.12599964983841705	1.0
PTBXL	16384	10238	5	SPEC	-10	10	0.4500109587695453	0.0030092087004556763	0.005545143268311116	0.1797523612115758	1.0
PTBXL	16384	10238	6	SPEC	-10	10	0.7053339862927518	0.002961530886195146	0.004678498629413511	0.1070018887277487	1.0
PTBXL	16384	10238	7	SPEC	-10	10	0.49887455715431184	0.003906368669394835	0.006294991332080284	0.14050628578850674	1.0
PTBXL	16384	10238	8	SPEC	-10	10	0.5755362841604278	0.002830659402833544	0.005438955265264023	0.13797176996635346	1.0
PTBXL	16384	10238	9	SPEC	-10	10	0.6464506555502645	0.0029873319453613016	0.005344823954431025	0.12007918267984892	1.0
PTBXL	16384	10238	10	SPEC	-10	10	0.7213530210988701	0.0033297183902126284	0.005648925917990175	0.2256818224541299	1.0
PTBXL	16384	10238	11	SPEC	-10	10	0.7613154856732559	0.00321510040714812	0.00523731708667597	0.15710410289683785	1.0
PTBXL	16384	10238	1	SPEC	10	-10	0.7210271738812966	0.0043004559225750996	0.007868093340685807	0.18986778222345335	1.0
PTBXL	16384	10238	2	SPEC	10	-10	0.8531865665473404	0.0038467898128425747	0.007360607019251356	0.18382164349635338	1.0
PTBXL	16384	10238	3	SPEC	10	-10	1.2449186719754386	0.004289432984098928	0.006140665010300945	0.13534077637954867	1.0
PTBXL	16384	10238	4	SPEC	10	-10	0.4939412883983701	0.003364793159446138	0.0064226480634758006	0.1253141370878119	1.0
PTBXL	16384	10238	5	SPEC	10	-10	0.5003309295460491	0.0036598895746195377	0.006742714007142952	0.18047960992838097	1.0
PTBXL	16384	10238	6	SPEC	10	-10	0.7281470785810219	0.0036746879273341776	0.005769455953275154	0.10676119293472204	1.0
PTBXL	16384	10238	7	SPEC	10	-10	0.3867798112283916	0.005242667678894644	0.008288105667741085	0.13924702503435538	1.0
PTBXL	16384	10238	8	SPEC	10	-10	0.5698518050747189	0.003605803004897873	0.007038761411249958	0.1377810737027343	1.0
PTBXL	16384	10238	9	SPEC	10	-10	0.5813277583033187	0.0037050073973536306	0.006742460673478109	0.11913103965796457	1.0
PTBXL	16384	10238	10	SPEC	10	-10	0.6295272698874843	0.004284483907711948	0.007312249343203346	0.22519907558000368	1.0
PTBXL	16384	10238	11	SPEC	10	-10	0.5555251334620992	0.004159250509457545	0.006824390869918888	0.15680044104494711	1.0
PTBXL	16384	10238	1	SPEC	10	10	0.6802575337378874	0.0037348474661052177	0.006793097528152434	0.18975101314243736	1.0
PTBXL	16384	10238	2	SPEC	10	10	0.8702242066139774	0.0033829790034184434	0.006533381384041287	0.18392820217113887	1.0
PTBXL	16384	10238	3	SPEC	10	10	1.153121831226727	0.0037429362646318257	0.005355268205836585	0.136000020262213	1.0
PTBXL	16384	10238	4	SPEC	10	10	0.48347844369999166	0.002956547856738354	0.0056004371736547804	0.12590099636951457	1.0
PTBXL	16384	10238	5	SPEC	10	10	0.45881327217934104	0.003349823903036703	0.006123455594860974	0.17991251210568407	1.0
PTBXL	16384	10238	6	SPEC	10	10	0.7175777506730239	0.0032825499544324598	0.005150176329292324	0.10685664290346428	1.0
PTBXL	16384	10238	7	SPEC	10	10	0.4082221009293515	0.004462192038009501	0.007230260297946998	0.13886300022353013	1.0
PTBXL	16384	10238	8	SPEC	10	10	0.6206322656302194	0.003172473175554169	0.0061532400411061046	0.13807699020557135	1.0
PTBXL	16384	10238	9	SPEC	10	10	0.6441336700048765	0.0032643119631668616	0.005885709935659266	0.11878102474374155	1.0
PTBXL	16384	10238	10	SPEC	10	10	0.6307952967602589	0.0037658397955656854	0.006411183941516906	0.2257292277129683	1.0
PTBXL	16384	10238	11	SPEC	10	10	0.5343864857137063	0.003601657517610778	0.005899216594882542	0.15696063219640546	1.0
PTBXL	7037	16602	1	FD	-10	-10	0.3814323593909934	0.004375292861822724	0.02880841240685289	0.11838026880212875	1.0
PTBXL	7037	16602	2	FD	-10	-10	0.2587992558437242	0.004194410192494408	0.030724176101302382	0.09344679664902508	1.0
PTBXL	7037	16602	3	FD	-10	-10	0.3992063175376649	0.004274281582616549	0.027535669253194853	0.05547675284457893	1.0
PTBXL	7037	16602	4	FD	-10	-10	0.2822890567396446	0.0039414864555285195	0.0304169637691202	0.08855099314139914	1.0
PTBXL	7037	16602	5	FD	-10	-10	0.27403270702349697	0.0037246101925531624	0.02837369230680794	0.07680345677594455	1.0
PTBXL	7037	16602	6	FD	-10	-10	0.34520556307256656	0.003120810066235574	0.02222422527246505	0.07267365057148055	1.0
PTBXL	7037	16602	7	FD	-10	-10	0.2839485073050354	0.004158938840468729	0.028212928580160182	0.0895664230404354	1.0
PTBXL	7037	16602	8	FD	-10	-10	0.26863802610421517	0.00427688334011062	0.028099813915960184	0.1222620221494027	1.0
PTBXL	7037	16602	1	FD	-10	10	0.38521088233083634	0.0038806236730436683	0.025470197889891525	0.11841820667565246	1.0
PTBXL	7037	16602	2	FD	-10	10	0.2695917734348547	0.003721537636821506	0.02721303711321341	0.09346834877063716	1.0
PTBXL	7037	16602	3	FD	-10	10	0.3833145010179433	0.0037971660485553857	0.024335774781351537	0.055495415351615174	1.0
PTBXL	7037	16602	4	FD	-10	10	0.29014494710604605	0.0034965384585296834	0.026865423550605144	0.08859384424868645	1.0
PTBXL	7037	16602	5	FD	-10	10	0.2842077428236076	0.0033322544907813485	0.02526590149714028	0.07688414768831722	1.0
PTBXL	7037	16602	6	FD	-10	10	1.853652608673608	0.0028433335268405265	0.020251730497009117	0.0726651753260615	1.0
PTBXL	7037	16602	7	FD	-10	10	0.2785385820917499	0.003677405299864522	0.024853565796821176	0.08959516598441623	1.0
PTBXL	7037	16602	8	FD	-10	10	0.3099553104252915	0.0037859610443203317	0.02493569404415925	0.12227598582933157	1.0
PTBXL	7037	16602	1	FD	10	-10	0.3662748948990162	0.004960486795978702	0.033135997305476346	0.11805629909707578	1.0
PTBXL	7037	16602	2	FD	10	-10	0.26331008829655356	0.004791436995274292	0.03530368785629681	0.09338394282094674	1.0
PTBXL	7037	16602	3	FD	10	-10	0.41039961328033286	0.004884127458936096	0.03142423287655812	0.055374886381354745	1.0
PTBXL	7037	16602	4	FD	10	-10	0.2499880967248424	0.004496177232401977	0.03477137768470856	0.08831485914524	1.0
PTBXL	7037	16602	5	FD	10	-10	0.25234828982944474	0.004201767258137213	0.03226812484267626	0.07663435712699021	1.0
PTBXL	7037	16602	6	FD	10	-10	0.3204457935427792	0.0034296730921878674	0.0245314139987885	0.072566794793997	1.0
PTBXL	7037	16602	7	FD	10	-10	0.20035281020121987	0.004737186132728748	0.03223764909862394	0.08922966407499759	1.0
PTBXL	7037	16602	8	FD	10	-10	0.25987365144738284	0.004853159582832815	0.03246734201396663	0.12200845883628564	1.0
PTBXL	7037	16602	1	FD	10	10	0.3726473887199304	0.004317891152003066	0.028747673279530758	0.11809447300917865	1.0
PTBXL	7037	16602	2	FD	10	10	0.27496311070115	0.004172002883648954	0.030684240547237514	0.0934055388514567	1.0
PTBXL	7037	16602	3	FD	10	10	0.39084764645488296	0.004260125247796458	0.027266438662119315	0.0553935835658562	1.0
PTBXL	7037	16602	4	FD	10	10	0.26334492549962785	0.00391429241706447	0.0301368300505629	0.08835783679673082	1.0
PTBXL	7037	16602	5	FD	10	10	0.2666609169274987	0.003696487820345157	0.028250954377744178	0.07671527689319675	1.0
PTBXL	7037	16602	6	FD	10	10	1.9869553974047305	0.0030917491749219606	0.022117714738613035	0.07255832470547267	1.0
PTBXL	7037	16602	7	FD	10	10	0.20565326469896575	0.004110477135567797	0.02786676805476401	0.08925850901314682	1.0
PTBXL	7037	16602	8	FD	10	10	0.3081467217376132	0.00421401526780468	0.028257159924136886	0.12202254695140663	1.0
PTBXL	7037	16602	1	SPEC	-10	-10	0.8829892539313583	0.005872525060117092	0.02930735556141077	0.2623866543463666	1.0
PTBXL	7037	16602	2	SPEC	-10	-10	0.5243019835299224	0.005313088794631617	0.03103886015691167	0.25184893519281715	1.0
PTBXL	7037	16602	3	SPEC	-10	-10	0.6837463302183512	0.005825652852714573	0.028274700929344403	0.1882068403384084	1.0
PTBXL	7037	16602	4	SPEC	-10	-10	0.5255786029338169	0.004894543539795266	0.03075360523305418	0.17872218933876782	1.0
PTBXL	7037	16602	5	SPEC	-10	-10	0.6540488485923635	0.00450865589394585	0.028600340514296833	0.20137216136473102	1.0
PTBXL	7037	16602	6	SPEC	-10	-10	0.6755041476877426	0.004198105104017855	0.022603496017259257	0.14138634884252374	1.0
PTBXL	7037	16602	7	SPEC	-10	-10	0.46280005231192445	0.005260943310055967	0.028506513350790172	0.22573549130912549	1.0
PTBXL	7037	16602	8	SPEC	-10	-10	0.6179727474010694	0.005573703636650209	0.028607325767679007	0.2360958399292978	1.0
PTBXL	7037	16602	1	SPEC	-10	10	0.859021817505246	0.005219108879553732	0.02591588548962751	0.2623803875380849	1.0
PTBXL	7037	16602	2	SPEC	-10	10	0.479227611661829	0.004740359138394245	0.02749712393573553	0.25173415045479985	1.0
PTBXL	7037	16602	3	SPEC	-10	10	0.6493837518591805	0.005216281813036331	0.02501462853680338	0.18821030723470053	1.0
PTBXL	7037	16602	4	SPEC	-10	10	0.8370615062183605	0.00437247298370813	0.027182556435385263	0.17900363926878446	1.0
PTBXL	7037	16602	5	SPEC	-10	10	0.6306166790598076	0.004079766781354009	0.02547231520468754	0.20167118665444178	1.0
PTBXL	7037	16602	6	SPEC	-10	10	3.1479569596125954	0.0038265237664468934	0.020593376124423846	0.1413564715566905	1.0
PTBXL	7037	16602	7	SPEC	-10	10	0.5149769266291444	0.004671302376232679	0.025132761023950168	0.22584333082912336	1.0
PTBXL	7037	16602	8	SPEC	-10	10	0.7399582232673868	0.004956851508656005	0.025388414183410646	0.23623089053141919	1.0
PTBXL	7037	16602	1	SPEC	10	-10	0.9404172590045183	0.006630889433245388	0.03366512004235924	0.2623085602670847	1.0
PTBXL	7037	16602	2	SPEC	10	-10	0.5197942996428204	0.006056146927284423	0.03565229325471787	0.25181377244692393	1.0
PTBXL	7037	16602	3	SPEC	10	-10	0.6397217147672628	0.006614864531799915	0.032249706040681614	0.1878813585860919	1.0
PTBXL	7037	16602	4	SPEC	10	-10	0.44736412732857145	0.005533823791551662	0.035153667689561595	0.17763874418969533	1.0
PTBXL	7037	16602	5	SPEC	10	-10	0.511851665362779	0.005035934626502339	0.03250883090406057	0.20082079475650605	1.0
PTBXL	7037	16602	6	SPEC	10	-10	0.6874627254041479	0.004556155324576727	0.02494436616515826	0.14054987897641863	1.0
PTBXL	7037	16602	7	SPEC	10	-10	0.42054839308152087	0.005927749512086031	0.03255269976726728	0.22454563981096057	1.0
PTBXL	7037	16602	8	SPEC	10	-10	0.6034396015727725	0.006264843041461801	0.032988926285770895	0.2355634122674243	1.0
PTBXL	7037	16602	1	SPEC	10	10	0.9052997620990534	0.005784078656285911	0.029212110990749725	0.2623023044904176	1.0
PTBXL	7037	16602	2	SPEC	10	10	0.46916284722938567	0.005303172368459357	0.030993410551489353	0.2516988503601583	1.0
PTBXL	7037	16602	3	SPEC	10	10	0.6066648170961892	0.005816495827423891	0.02801192047194084	0.18788514461648828	1.0
PTBXL	7037	16602	4	SPEC	10	10	0.8122302332007575	0.00485266408370514	0.03049068584337537	0.1779222769182519	1.0
PTBXL	7037	16602	5	SPEC	10	10	0.5038435235830839	0.004482867871683441	0.028466972386740497	0.20112208735457754	1.0
PTBXL	7037	16602	6	SPEC	10	10	3.4135747367319325	0.004109354238744957	0.022485690598020337	0.14052012276432327	1.0
PTBXL	7037	16602	7	SPEC	10	10	0.4856606829532095	0.005165992532255436	0.028162517475589316	0.22465446570894315	1.0
PTBXL	7037	16602	8	SPEC	10	10	0.7443859971188973	0.005466325422800127	0.02871438802061917	0.23569952894815455	1.0
PTBXL	10043	12235	1	FD	-10	-10	0.3599500376053719	0.0028406114493451976	0.01326522020754408	0.11513524878246308	1.0
PTBXL	10043	12235	2	FD	-10	-10	0.3107007795838434	0.0019987707307568244	0.00986425156905748	0.11984246027468666	1.0
PTBXL	10043	12235	3	FD	-10	-10	0.3161609639535287	0.002262366523115482	0.011042229956332725	0.10527608669466158	1.0
PTBXL	10043	12235	4	FD	-10	-10	0.2395692933604314	0.0023192591315121846	0.011426717904146764	0.14325193176716536	1.0
PTBXL	10043	12235	5	FD	-10	-10	0.4427670168052609	0.00238649419012241	0.01153693067589176	0.12034622892033561	1.0
PTBXL	10043	12235	6	FD	-10	-10	0.3254098933744591	0.0025807330075792697	0.011325756627160304	0.13449424939341123	1.0
PTBXL	10043	12235	7	FD	-10	-10	0.3824894741953217	0.0025277352757758853	0.010788458938875917	0.12238850664875606	1.0
PTBXL	10043	12235	8	FD	-10	-10	0.5834136194454592	0.0024901544845267703	0.011863433834031469	0.13799723299217467	1.0
PTBXL	10043	12235	9	FD	-10	-10	0.357002961552235	0.002554715931195278	0.01276804487259277	0.14548546334759452	1.0
PTBXL	10043	12235	10	FD	-10	-10	0.38665862079447794	0.0021433825651076856	0.011833300879384607	0.13050623428854455	1.0
PTBXL	10043	12235	1	FD	-10	10	0.3624160702899826	0.002530183781167842	0.011749853539984628	0.11516776048511139	1.0
PTBXL	10043	12235	2	FD	-10	10	0.31031741596258816	0.001833210920375259	0.009038458147713027	0.11983802725452855	1.0
PTBXL	10043	12235	3	FD	-10	10	0.548245821420696	0.0020717184682389612	0.010038939379042298	0.10528888184966506	1.0
PTBXL	10043	12235	4	FD	-10	10	0.3059913342358329	0.002101351710651682	0.010298272235024171	0.14322716676661074	1.0
PTBXL	10043	12235	5	FD	-10	10	0.40958664944005696	0.0021757003405877395	0.010400567829411643	0.12021349394488333	1.0
PTBXL	10043	12235	6	FD	-10	10	0.35306090706528287	0.002338587479709485	0.010228816233253437	0.13448928809755817	1.0
PTBXL	10043	12235	7	FD	-10	10	0.4046597680371156	0.0023116340155166773	0.009825850402740931	0.12249544768012571	1.0
PTBXL	10043	12235	8	FD	-10	10	0.5478931297551111	0.0022398281507744534	0.010594196963037707	0.13794394710750169	1.0
PTBXL	10043	12235	9	FD	-10	10	0.5312307387292627	0.0022957276709571267	0.011402556315096353	0.14545501739070205	1.0
PTBXL	10043	12235	10	FD	-10	10	0.37989006426898725	0.0019412130418473188	0.010659277757503608	0.1305040351292046	1.0
PTBXL	10043	12235	1	FD	10	-10	0.3989246717080766	0.0031183138301072743	0.015127170827879278	0.11616890944412792	1.0
PTBXL	10043	12235	2	FD	10	-10	0.32095564693960577	0.0021593221954162166	0.010724033691082066	0.1197214622517501	1.0
PTBXL	10043	12235	3	FD	10	-10	0.3163567475798391	0.002482006374007633	0.012204567205439314	0.10518856597907732	1.0
PTBXL	10043	12235	4	FD	10	-10	0.23027110830364128	0.0025806420528086205	0.012770034404902231	0.1432122722016438	1.0
PTBXL	10043	12235	5	FD	10	-10	0.4658633397884627	0.0025690548653881738	0.01284285946215543	0.12126375263182822	1.0
PTBXL	10043	12235	6	FD	10	-10	0.34083769672091824	0.0028333259546776727	0.01258769745404284	0.13496186385548498	1.0
PTBXL	10043	12235	7	FD	10	-10	0.37685617416896444	0.0027848946941417046	0.011914481527874726	0.12230433680330288	1.0
PTBXL	10043	12235	8	FD	10	-10	0.6089881332092316	0.002783349864183384	0.01341036858807412	0.13785161542736366	1.0
PTBXL	10043	12235	9	FD	10	-10	0.36968069455586794	0.002838085274142506	0.014413307109140731	0.14466936298326713	1.0
PTBXL	10043	12235	10	FD	10	-10	0.3613419812460189	0.0023890041161856237	0.013200907392376223	0.13047804206034663	1.0
PTBXL	10043	12235	1	FD	10	10	0.3965228908702747	0.0027294688220713273	0.013161495188600537	0.11620154826719632	1.0
PTBXL	10043	12235	2	FD	10	10	0.3195962988250461	0.001963843919434563	0.009743600311630365	0.11971702098463181	1.0
PTBXL	10043	12235	3	FD	10	10	0.5721037554389306	0.002249492206297575	0.010980294196883887	0.10520141692234816	1.0
PTBXL	10043	12235	4	FD	10	10	0.3051065076159529	0.0023094801494862355	0.011366948494682071	0.1431874989932609	1.0
PTBXL	10043	12235	5	FD	10	10	0.4262878939745763	0.002313561638035272	0.011428963475590793	0.12112774780839826	1.0
PTBXL	10043	12235	6	FD	10	10	0.36984684489444936	0.002536209485144756	0.011228659146714927	0.13495674042364283	1.0
PTBXL	10043	12235	7	FD	10	10	0.4019531621021425	0.002518976520343019	0.01073201708383092	0.12241143043728288	1.0
PTBXL	10043	12235	8	FD	10	10	0.5660170333415514	0.00246674039464949	0.011797696153051524	0.137798305293288	1.0
PTBXL	10043	12235	9	FD	10	10	0.5636096966320902	0.002512955842784186	0.012680653820663296	0.14463915882271222	1.0
PTBXL	10043	12235	10	FD	10	10	0.35668116142768375	0.0021359492435686317	0.011738062721077887	0.13047585217974955	1.0
PTBXL	10043	12235	1	SPEC	-10	-10	0.6085917058275392	0.003816392466386561	0.01365602152440605	0.26233959619060854	1.0
PTBXL	10043	12235	2	SPEC	-10	-10	0.6569283433967803	0.0027250998498853283	0.010254587772120016	0.24157544669795658	1.0
PTBXL	10043	12235	3	SPEC	-10	-10	0.5076645690194239	0.0030272854278741122	0.011314832909180806	0.22116828669883426	1.0
PTBXL	10043	12235	4	SPEC	-10	-10	0.7056683593212905	0.003259005011935252	0.011771429154326852	0.2481940819378702	1.0
PTBXL	10043	12235	5	SPEC	-10	-10	1.0123671974763935	0.0033536791205657154	0.011902392495458537	0.27785790077627043	1.0
PTBXL	10043	12235	6	SPEC	-10	-10	0.564234155679148	0.0033912605476188683	0.011704176104722889	0.23844546185179197	1.0
PTBXL	10043	12235	7	SPEC	-10	-10	0.6425281892599384	0.003766516323067971	0.011503044992515369	0.20712130602016712	1.0
PTBXL	10043	12235	8	SPEC	-10	-10	0.5995468911957205	0.003335488868431083	0.012192305259256634	0.24658451833811798	1.0
PTBXL	10043	12235	9	SPEC	-10	-10	0.6532132871533838	0.0034728773060695695	0.013064749523185743	0.2582391196258339	1.0
PTBXL	10043	12235	10	SPEC	-10	-10	0.7444935745976498	0.0028014907909059005	0.012063984901584819	0.2477706833036259	1.0
PTBXL	10043	12235	1	SPEC	-10	10	0.6342341068958652	0.003410702578303268	0.012112218321309475	0.26236458810529084	1.0
PTBXL	10043	12235	2	SPEC	-10	10	0.6716479362227066	0.0025017051756596417	0.009397700178172914	0.24156137376991252	1.0
PTBXL	10043	12235	3	SPEC	-10	10	0.47740087557277305	0.002783290275260381	0.010302670061771609	0.22112150134900735	1.0
PTBXL	10043	12235	4	SPEC	-10	10	0.7717371848725761	0.002959085513578853	0.010619532204328219	0.2481223147824048	1.0
PTBXL	10043	12235	5	SPEC	-10	10	1.0395626771541204	0.0030719148438237832	0.010750844746979847	0.2772629980438637	1.0
PTBXL	10043	12235	6	SPEC	-10	10	0.5837419851072393	0.0030809762656458088	0.01057956596053729	0.23847163045239447	1.0
PTBXL	10043	12235	7	SPEC	-10	10	0.6503770435557634	0.003458976239866932	0.01049006552663872	0.20745280470837624	1.0
PTBXL	10043	12235	8	SPEC	-10	10	0.5583390676113533	0.003006583086576435	0.01090128199514489	0.24644828991817283	1.0
PTBXL	10043	12235	9	SPEC	-10	10	0.6393884093428192	0.0031324567055869175	0.011682831615935821	0.2581343362200286	1.0
PTBXL	10043	12235	10	SPEC	-10	10	0.7502434372415089	0.002547202071874211	0.010880040889245865	0.24786183289197694	1.0
PTBXL	10043	12235	1	SPEC	10	-10	0.6851589537029013	0.004108312851271589	0.015450204716396878	0.2706285357519431	1.0
PTBXL	10043	12235	2	SPEC	10	-10	0.6696225255937703	0.002933039775783161	0.011142532230645739	0.24109688794401163	1.0
PTBXL	10043	12235	3	SPEC	10	-10	0.494952481964833	0.0032915279262228053	0.012479278150080602	0.22080560313139916	1.0
PTBXL	10043	12235	4	SPEC	10	-10	0.563092501120833	0.0036067328941252175	0.013136523659055446	0.2479961975965158	1.0
PTBXL	10043	12235	5	SPEC	10	-10	1.010463210017492	0.003560554602066005	0.013166745922569624	0.28173954521841826	1.0
PTBXL	10043	12235	6	SPEC	10	-10	0.5815662509826458	0.003703076448047106	0.012982903175324639	0.23988461135567685	1.0
PTBXL	10043	12235	7	SPEC	10	-10	0.6155263533833142	0.004131499709240959	0.01268735485828676	0.20685794761102977	1.0
PTBXL	10043	12235	8	SPEC	10	-10	0.5853249598851037	0.003667584245944588	0.01372811015409622	0.24567256831973758	1.0
PTBXL	10043	12235	9	SPEC	10	-10	0.64674048398756	0.003817999271464736	0.014694699440900912	0.25588467478266597	1.0
PTBXL	10043	12235	10	SPEC	10	-10	0.7376349725595034	0.0031057920163363372	0.013454204014703094	0.24765205848248417	1.0
PTBXL	10043	12235	1	SPEC	10	10	0.7040113751969559	0.003609608260125854	0.013461336660621983	0.2706469088918631	1.0
PTBXL	10043	12235	2	SPEC	10	10	0.6845279359085895	0.0026700731198947667	0.010125568301609385	0.24108279645091213	1.0
PTBXL	10043	12235	3	SPEC	10	10	0.46289780827409427	0.0029956717888169893	0.011245012436517423	0.22075901619398042	1.0
PTBXL	10043	12235	4	SPEC	10	10	0.6523440693112014	0.0032348525757081113	0.0117049609918649	0.24792438206215553	1.0
PTBXL	10043	12235	5	SPEC	10	10	1.0409654473243812	0.003223263080069276	0.011740663949592089	0.2811162273404347	1.0
PTBXL	10043	12235	6	SPEC	10	10	0.6013158286468031	0.0033236699235850136	0.011591255562829333	0.23991014148367262	1.0
PTBXL	10043	12235	7	SPEC	10	10	0.6270437013815024	0.0037531676818952854	0.011443081778552425	0.20719021425083056	1.0
PTBXL	10043	12235	8	SPEC	10	10	0.5408261738283281	0.003258068566606019	0.01209235174864895	0.24553626889906013	1.0
PTBXL	10043	12235	9	SPEC	10	10	0.6320190117081245	0.0033939759190457653	0.012945480579386956	0.25578091628598076	1.0
PTBXL	10043	12235	10	SPEC	10	10	0.7448176152808628	0.0027880271672521334	0.011977741465380361	0.2477434165757137	1.0
PTBXL	19200	9246	1	FD	-10	-10	0.5498761314965965	0.005781062523573654	0.02768737855910627	0.06455921570490006	1.0
PTBXL	19200	9246	2	FD	-10	-10	0.22762488757031427	0.005314905693821061	0.0235817451272858	0.09670588435592087	1.0
PTBXL	19200	9246	3	FD	-10	-10	0.2842554870590615	0.005315690115767638	0.022994659063299193	0.07641578034383646	1.0
PTBXL	19200	9246	4	FD	-10	-10	0.28929129993438607	0.0054390132598710625	0.021892318344859673	0.07846985391339306	1.0
PTBXL	19200	9246	5	FD	-10	-10	0.2272975716900413	0.005219961418160079	0.023968058025296828	0.06825551140011411	1.0
PTBXL	19200	9246	6	FD	-10	-10	0.2289601582607182	0.005752061897958195	0.02553069276779252	0.0967832010958559	1.0
PTBXL	19200	9246	7	FD	-10	-10	0.2566363104783721	0.005517656294726014	0.025560369613045412	0.07645278337035585	1.0
PTBXL	19200	9246	8	FD	-10	-10	0.25413764057365323	0.005423541802327202	0.02568520320393187	0.07045106557263166	1.0
PTBXL	19200	9246	1	FD	-10	10	0.5580477558729617	0.004990608966227718	0.023759474582213738	0.06469370100015065	1.0
PTBXL	19200	9246	2	FD	-10	10	0.24835379487108195	0.004594522697961859	0.0202769951962823	0.09677431034642432	1.0
PTBXL	19200	9246	3	FD	-10	10	0.28903366424122895	0.004668163272387257	0.019844137635538543	0.07704291691106996	1.0
PTBXL	19200	9246	4	FD	-10	10	0.2810369674830196	0.004737730197208861	0.019000321926747183	0.07863053370975849	1.0
PTBXL	19200	9246	5	FD	-10	10	0.27103280206417	0.004505713707543953	0.0205622805819875	0.06830761869157856	1.0
PTBXL	19200	9246	6	FD	-10	10	0.23114739593086125	0.004975398841382175	0.02191227290462819	0.09676043211920603	1.0
PTBXL	19200	9246	7	FD	-10	10	0.30390655572625974	0.004784658569502241	0.02195949522338814	0.0765993683645217	1.0
PTBXL	19200	9246	8	FD	-10	10	0.2602160532240081	0.004684163447935871	0.022035107961475613	0.07048634807744932	1.0
PTBXL	19200	9246	1	FD	10	-10	0.5869217440288594	0.006890783995214263	0.033213330187189256	0.06439480534072953	1.0
PTBXL	19200	9246	2	FD	10	-10	0.21006975839839903	0.00627249417812967	0.028132692639995602	0.09670060891821451	1.0
PTBXL	19200	9246	3	FD	10	-10	0.24944111574963707	0.006276088910553313	0.02741004193957349	0.07623154182232707	1.0
PTBXL	19200	9246	4	FD	10	-10	0.2773971824618204	0.006488218577967701	0.026358709025960336	0.07838670849844416	1.0
PTBXL	19200	9246	5	FD	10	-10	0.19829004415267507	0.006150427558607125	0.028378228959260423	0.06831871846887239	1.0
PTBXL	19200	9246	6	FD	10	-10	0.23002885714414023	0.006849753755020414	0.030595843929519428	0.09675046529917727	1.0
PTBXL	19200	9246	7	FD	10	-10	0.23168470638014663	0.00660874082999257	0.03056289794453333	0.07642669140149817	1.0
PTBXL	19200	9246	8	FD	10	-10	0.235337531073451	0.006406530660514269	0.03053875626219752	0.07048692524316777	1.0
PTBXL	19200	9246	1	FD	10	10	0.5901150945852424	0.0057727140535603	0.0276554511059906	0.06452945528977655	1.0
PTBXL	19200	9246	2	FD	10	10	0.23728748544029943	0.005267709236479312	0.023496468565989848	0.0967691591471905	1.0
PTBXL	19200	9246	3	FD	10	10	0.2609298943710573	0.005356032297992245	0.022977163850112007	0.07686029846784681	1.0
PTBXL	19200	9246	4	FD	10	10	0.26977039915204	0.005485127173795353	0.022198025176949025	0.07854766002877667	1.0
PTBXL	19200	9246	5	FD	10	10	0.2543545555287521	0.005157414788488765	0.023647714502853984	0.06837091018134978	1.0
PTBXL	19200	9246	6	FD	10	10	0.2324056776594903	0.005755403424946388	0.02550563236722099	0.09672771530138458	1.0
PTBXL	19200	9246	7	FD	10	10	0.29119594304262963	0.005566576619939929	0.025503819703834498	0.07657332020753313	1.0
PTBXL	19200	9246	8	FD	10	10	0.24563264239339194	0.005375225659923211	0.025447364697585004	0.07052225445945547	1.0
PTBXL	19200	9246	1	SPEC	-10	-10	0.8701649408708938	0.007262072654728164	0.02827352504094879	0.14282380821673152	1.0
PTBXL	19200	9246	2	SPEC	-10	-10	0.539946970488719	0.006798949757800847	0.024188347715187745	0.16717181421416363	1.0
PTBXL	19200	9246	3	SPEC	-10	-10	0.6201773747005854	0.0068702110634057114	0.02369014207616623	0.21104757295262178	1.0
PTBXL	19200	9246	4	SPEC	-10	-10	0.5164297136585334	0.0070568624788631155	0.022634544303308357	0.19366654183453177	1.0
PTBXL	19200	9246	5	SPEC	-10	-10	0.47225892973709854	0.0063576570278078655	0.02452137263470644	0.1725699632995367	1.0
PTBXL	19200	9246	6	SPEC	-10	-10	0.627716926405946	0.00723476964772207	0.026156212761190966	0.18832498731241845	1.0
PTBXL	19200	9246	7	SPEC	-10	-10	0.621072134150269	0.006833326591545363	0.0261051092015399	0.15789267189050704	1.0
PTBXL	19200	9246	8	SPEC	-10	-10	0.4965640914206399	0.006958014493959156	0.026243211111651378	0.15018470206504847	1.0
PTBXL	19200	9246	1	SPEC	-10	10	0.8791164187106723	0.006345899720842968	0.024322471648683897	0.14373472860248437	1.0
PTBXL	19200	9246	2	SPEC	-10	10	0.5593874087156436	0.005932748135012935	0.02083821336800564	0.16745682381378277	1.0
PTBXL	19200	9246	3	SPEC	-10	10	0.6185856809743718	0.006126244793701856	0.020524759634545274	0.21345089506774584	1.0
PTBXL	19200	9246	4	SPEC	-10	10	0.5769888665464372	0.006253446715107948	0.019680439901279285	0.1945644075745135	1.0
PTBXL	19200	9246	5	SPEC	-10	10	0.5271954412275552	0.005545489595189782	0.021089668267183424	0.1729149839877295	1.0
PTBXL	19200	9246	6	SPEC	-10	10	0.5815942557034799	0.0062960063342448105	0.022477076512026115	0.18830210741626136	1.0
PTBXL	19200	9246	7	SPEC	-10	10	0.6534301744374506	0.005978553399668701	0.02247608059254381	0.15860314684280674	1.0
PTBXL	19200	9246	8	SPEC	-10	10	0.4789844820846585	0.006053240394884952	0.022564807832010363	0.15023427653824298	1.0
PTBXL	19200	9246	1	SPEC	10	-10	0.8135041587161931	0.008575816314536666	0.033878759634795245	0.14247935319362057	1.0
PTBXL	19200	9246	2	SPEC	10	-10	0.5180622920022364	0.007950041949019042	0.028769455773543794	0.16723465206564114	1.0
PTBXL	19200	9246	3	SPEC	10	-10	0.5370674032534433	0.008006198517200028	0.028135047338228435	0.21098268479584786	1.0
PTBXL	19200	9246	4	SPEC	10	-10	0.49663049262993386	0.008354859945868482	0.0271788806909618	0.19350266919553585	1.0
PTBXL	19200	9246	5	SPEC	10	-10	0.468196108000231	0.007344144883002534	0.02896453011590587	0.17296448762538635	1.0
PTBXL	19200	9246	6	SPEC	10	-10	0.6332246167544974	0.00857221732380981	0.03129314357845268	0.18822834706837785	1.0
PTBXL	19200	9246	7	SPEC	10	-10	0.5865078169910535	0.008150938074410303	0.03120188457220031	0.15770668233911597	1.0
PTBXL	19200	9246	8	SPEC	10	-10	0.5134387281147809	0.008146793563970885	0.03116494320585444	0.15020932855964134	1.0
PTBXL	19200	9246	1	SPEC	10	10	0.8337680951757093	0.007275175002428419	0.028280070382855987	0.1433925759622587	1.0
PTBXL	19200	9246	2	SPEC	10	10	0.5445069872992301	0.006741926120467381	0.02407504305254167	0.1675205999218317	1.0
PTBXL	19200	9246	3	SPEC	10	10	0.549292366768065	0.006943596023174448	0.02367978562479677	0.2133992982836827	1.0
PTBXL	19200	9246	4	SPEC	10	10	0.5710445375724071	0.0071891315561201175	0.022931941670021955	0.19440300971699656	1.0
PTBXL	19200	9246	5	SPEC	10	10	0.5331325064783696	0.006227120621941609	0.024198103401141757	0.17331096972027468	1.0
PTBXL	19200	9246	6	SPEC	10	10	0.5783510373993165	0.007247655537524924	0.026119758673961296	0.18820560115181895	1.0
PTBXL	19200	9246	7	SPEC	10	10	0.6302086297267769	0.006927964090204555	0.0260939061361438	0.15841782646667266	1.0
PTBXL	19200	9246	8	SPEC	10	10	0.49001941606182975	0.006887179944712624	0.026028889862850024	0.15025901593434599	1.0
PTBXL	1535	14634	1	FD	-10	-10	0.5570181607348694	0.0034046560649691865	0.00896277029726808	0.11649129416980757	1.0
PTBXL	1535	14634	2	FD	-10	-10	0.32161394604545057	0.004131340142879314	0.01190364651696442	0.10031980459961592	1.0
PTBXL	1535	14634	3	FD	-10	-10	0.39936161055459846	0.003312334615330085	0.00939912359511607	0.11523224794810076	1.0
PTBXL	1535	14634	4	FD	-10	-10	0.2553577174342343	0.0034920782856519045	0.009753381147140644	0.13611119819833142	1.0
PTBXL	1535	14634	5	FD	-10	-10	0.32547913590832167	0.003620962003686021	0.01010460732174692	0.11235370517674045	1.0
PTBXL	1535	14634	6	FD	-10	-10	0.307638503354414	0.003965480480657433	0.01121203851095703	0.1358630368384722	1.0
PTBXL	1535	14634	7	FD	-10	-10	0.38182827128465974	0.0037104299651214206	0.010670183977049885	0.11628784845564154	1.0
PTBXL	1535	14634	8	FD	-10	-10	0.3520018380033113	0.004119971977762354	0.01158903387279616	0.09656545553092037	1.0
PTBXL	1535	14634	9	FD	-10	-10	0.29260388896604045	0.0032063267834747775	0.009040680907581916	0.1168217275204876	1.0
PTBXL	1535	14634	10	FD	-10	-10	0.3074357721889175	0.003891579338697682	0.010922957325441008	0.13695780322175627	1.0
PTBXL	1535	14634	1	FD	-10	10	0.7595968392603201	0.0031532184196565154	0.008277046125825716	0.11628147811928333	1.0
PTBXL	1535	14634	2	FD	-10	10	0.3103326046656469	0.00364037740200988	0.010474176482101579	0.10036413475611564	1.0
PTBXL	1535	14634	3	FD	-10	10	0.39683520850372345	0.0029860197087735016	0.008455040324080617	0.11522920109114589	1.0
PTBXL	1535	14634	4	FD	-10	10	0.24365281142135403	0.003183845162072836	0.008772119469585282	0.13589549651085617	1.0
PTBXL	1535	14634	5	FD	-10	10	0.32590737293269223	0.003234315152311392	0.009019957024505407	0.11238020184074045	1.0
PTBXL	1535	14634	6	FD	-10	10	0.29263331007803445	0.0034892156739432622	0.009846842898719236	0.13586073309984975	1.0
PTBXL	1535	14634	7	FD	-10	10	0.40074551076941195	0.0032912428687493036	0.009418451529467547	0.11634027789960436	1.0
PTBXL	1535	14634	8	FD	-10	10	0.34307190538302934	0.003625423542790719	0.010215377899381168	0.09654510034930665	1.0
PTBXL	1535	14634	9	FD	-10	10	0.2800632556182281	0.0029231515172762302	0.008218145632481695	0.1168076728370267	1.0
PTBXL	1535	14634	10	FD	-10	10	0.3733965029242385	0.003431973834337151	0.009619796370882354	0.1369937633417755	1.0
PTBXL	1535	14634	1	FD	10	-10	0.6123021222400793	0.0038702923173274087	0.010220794814523268	0.11650236929374705	1.0
PTBXL	1535	14634	2	FD	10	-10	0.29775902515299857	0.0047512945475862165	0.013819285202391058	0.10012217783543952	1.0
PTBXL	1535	14634	3	FD	10	-10	0.42574938607171886	0.003740448736818937	0.01062574282434367	0.11524561110875635	1.0
PTBXL	1535	14634	4	FD	10	-10	0.238279879678964	0.003944058110569949	0.011036874269433828	0.13607047370603334	1.0
PTBXL	1535	14634	5	FD	10	-10	0.3262676246088128	0.004076329980551671	0.01155099468834387	0.11239003518733587	1.0
PTBXL	1535	14634	6	FD	10	-10	0.26676789622748565	0.00462550238642127	0.013090965310392987	0.13583055049077752	1.0
PTBXL	1535	14634	7	FD	10	-10	0.2768879566562237	0.004285496984617987	0.012270665928898772	0.11628051093225292	1.0
PTBXL	1535	14634	8	FD	10	-10	0.29990079769243866	0.0047642768193219154	0.01343868795608832	0.09648126757206958	1.0
PTBXL	1535	14634	9	FD	10	-10	0.25993801407425954	0.0035883709132659533	0.01013254068972492	0.11681671151923918	1.0
PTBXL	1535	14634	10	FD	10	-10	0.30038178596839854	0.004526960821113625	0.012715961567381938	0.13696849602046327	1.0
PTBXL	1535	14634	1	FD	10	10	0.83329264039306	0.003529220434805876	0.00929210205699371	0.11629243006380056	1.0
PTBXL	1535	14634	2	FD	10	10	0.28832673958387856	0.004096961638249672	0.011897887414544466	0.10016666035561222	1.0
PTBXL	1535	14634	3	FD	10	10	0.4197808200246539	0.0033243208507331345	0.009423242588991186	0.1152425603975675	1.0
PTBXL	1535	14634	4	FD	10	10	0.22722231483986566	0.003544233065485205	0.009782750567800327	0.13585480536330985	1.0
PTBXL	1535	14634	5	FD	10	10	0.32664717897424816	0.0035758973415770043	0.010124312274367428	0.11241657787540688	1.0
PTBXL	1535	14634	6	FD	10	10	0.25556644028206915	0.003982136592577981	0.011248692872909052	0.13582825682081304	1.0
PTBXL	1535	14634	7	FD	10	10	0.3132499220724108	0.0037262740972784504	0.010617213143368371	0.11633295367226201	1.0
PTBXL	1535	14634	8	FD	10	10	0.2972275473461553	0.004104677184853007	0.011597885597643307	0.09646092545756485	1.0
PTBXL	1535	14634	9	FD	10	10	0.24958490698122637	0.0032328891909815666	0.009101918995359129	0.1168026580747939	1.0
PTBXL	1535	14634	10	FD	10	10	0.3769243597407977	0.003908661550553605	0.010964081019127695	0.13700445782080733	1.0
PTBXL	1535	14634	1	SPEC	-10	-10	0.8681506483495871	0.004496635956939492	0.00972206483347977	0.15170799715282673	1.0
PTBXL	1535	14634	2	SPEC	-10	-10	0.5346256381735445	0.005305614106114219	0.012746824296054095	0.20549845454805007	1.0
PTBXL	1535	14634	3	SPEC	-10	-10	1.0334007820468802	0.004253015895458245	0.009978185621775973	0.21820058685092927	1.0
PTBXL	1535	14634	4	SPEC	-10	-10	0.5793081129668824	0.004574293922625587	0.010426388714423857	0.2444188167406284	1.0
PTBXL	1535	14634	5	SPEC	-10	-10	0.6510042110514972	0.0046094532567608456	0.010755129460576551	0.1946765366708136	1.0
PTBXL	1535	14634	6	SPEC	-10	-10	0.638908940888574	0.0050828857283766946	0.011999810101887517	0.18380905377091325	1.0
PTBXL	1535	14634	7	SPEC	-10	-10	0.5574898609146619	0.00465036451062388	0.011302096342831608	0.23240982598074605	1.0
PTBXL	1535	14634	8	SPEC	-10	-10	0.8405535852984419	0.005507274428156936	0.012495027760512901	0.1672547487891648	1.0
PTBXL	1535	14634	9	SPEC	-10	-10	0.5798819373809002	0.004063514977116113	0.009696599622526196	0.21518077840941702	1.0
PTBXL	1535	14634	10	SPEC	-10	-10	0.5269585108885488	0.005020002793614301	0.01155605394172405	0.262618336303778	1.0
PTBXL	1535	14634	1	SPEC	-10	10	0.8180633347774086	0.004216849018438749	0.009024951930793458	0.1527533898460393	1.0
PTBXL	1535	14634	2	SPEC	-10	10	0.5137178914376419	0.004725327022386191	0.01124777069610627	0.20565847063563686	1.0
PTBXL	1535	14634	3	SPEC	-10	10	0.9825454227722332	0.003842482336378363	0.008983066907928905	0.2181707434547141	1.0
PTBXL	1535	14634	4	SPEC	-10	10	0.5356366587129769	0.004217694337935792	0.009441026516287048	0.24354789635260768	1.0
PTBXL	1535	14634	5	SPEC	-10	10	0.6346563536688796	0.004135445918593423	0.00961840966819886	0.19449485112758233	1.0
PTBXL	1535	14634	6	SPEC	-10	10	0.6355566752733073	0.004491532466586929	0.010555779356832887	0.1838560136943357	1.0
PTBXL	1535	14634	7	SPEC	-10	10	0.5558320242205363	0.004152267886346358	0.010002385076732876	0.23256998866488987	1.0
PTBXL	1535	14634	8	SPEC	-10	10	0.7963741858506441	0.0048608250609697996	0.01102064010791358	0.16722755108853132	1.0
PTBXL	1535	14634	9	SPEC	-10	10	0.5460225523900131	0.00372399556660856	0.008832080195266897	0.2150967035266337	1.0
PTBXL	1535	14634	10	SPEC	-10	10	0.5655715836298368	0.004445316440998639	0.01019624203706743	0.26270193192686	1.0
PTBXL	1535	14634	1	SPEC	10	-10	0.9065797885307699	0.005095129077296952	0.011066535209229478	0.15169779664868643	1.0
PTBXL	1535	14634	2	SPEC	10	-10	0.5053474806973826	0.00604894234608623	0.01474430731481037	0.20516220976452845	1.0
PTBXL	1535	14634	3	SPEC	10	-10	1.1064198766416264	0.004781834394678372	0.01126291615294662	0.21822638797433597	1.0
PTBXL	1535	14634	4	SPEC	10	-10	0.47416223318089096	0.005139277909471727	0.01177127241184863	0.24432707892129218	1.0
PTBXL	1535	14634	5	SPEC	10	-10	0.6198846502469431	0.005110853809561099	0.012203162471661219	0.1949704830641808	1.0
PTBXL	1535	14634	6	SPEC	10	-10	0.568235634680325	0.005900725418840078	0.013990099151466059	0.18366045528438812	1.0
PTBXL	1535	14634	7	SPEC	10	-10	0.504826167579272	0.0053596457564146745	0.012993920447204039	0.23244913247946383	1.0
PTBXL	1535	14634	8	SPEC	10	-10	0.6614343918869489	0.00632658460651521	0.014456637343394026	0.16683984754889297	1.0
PTBXL	1535	14634	9	SPEC	10	-10	0.5445412111592876	0.004537685528722021	0.010857888726970645	0.21513993766939335	1.0
PTBXL	1535	14634	10	SPEC	10	-10	0.4609104585071479	0.005812071949320653	0.013433090277051089	0.26266021433798376	1.0
PTBXL	1535	14634	1	SPEC	10	10	0.8454279182394211	0.004705557131438935	0.010114224396738664	0.15274366245430532	1.0
PTBXL	1535	14634	2	SPEC	10	10	0.48567067671740055	0.0052740059500493725	0.012731057153288415	0.2053232908316347	1.0
PTBXL	1535	14634	3	SPEC	10	10	1.040817558573004	0.004259473209610394	0.009996386814692679	0.2181965210000516	1.0
PTBXL	1535	14634	4	SPEC	10	10	0.43789733622000776	0.00467164415953664	0.010505157696174279	0.24345599653460825	1.0
PTBXL	1535	14634	5	SPEC	10	10	0.6055329690024249	0.004505034594235883	0.010717151759896721	0.19478664634749504	1.0
PTBXL	1535	14634	6	SPEC	10	10	0.574783522093438	0.005102137899366025	0.012041021377788902	0.18370753962143233	1.0
PTBXL	1535	14634	7	SPEC	10	10	0.5103522543557469	0.004691495911000772	0.01127286617117979	0.2326093137068182	1.0
PTBXL	1535	14634	8	SPEC	10	10	0.6368114843179475	0.0054677063196838125	0.012484279076956959	0.16681282254620072	1.0
PTBXL	1535	14634	9	SPEC	10	10	0.5108428415195663	0.004109721557115178	0.009773172720178332	0.21505589221946608	1.0
PTBXL	1535	14634	10	SPEC	10	10	0.5146918102517242	0.005039305088252525	0.011604169931817126	0.26274382442179695	1.0
PTBXL	10146	18055	1	FD	-10	-10	0.31020180091116256	0.003113213542420293	0.013522992423598713	0.110847306405576	1.0
PTBXL	10146	18055	2	FD	-10	-10	0.3507568630379273	0.003694769128410754	0.015584853698888639	0.10617591810536116	1.0
PTBXL	10146	18055	3	FD	-10	-10	0.2334377501235601	0.0036667631348623513	0.015852237694633647	0.10913636961006509	1.0
PTBXL	10146	18055	4	FD	-10	-10	0.2074083001927854	0.003550877478621124	0.015809619906077727	0.08318549332080347	1.0
PTBXL	10146	18055	5	FD	-10	-10	0.30056526250865395	0.003175435978549802	0.013670684034895225	0.06613923773222719	1.0
PTBXL	10146	18055	6	FD	-10	-10	0.2914508370437891	0.003187852593604587	0.014455488794997348	0.13224477413891053	1.0
PTBXL	10146	18055	7	FD	-10	-10	0.36712250567745264	0.003257447196105605	0.013589376477957552	0.07259475004391769	1.0
PTBXL	10146	18055	8	FD	-10	-10	0.44151351813310935	0.003554558651130806	0.015641484970069723	0.07992627571231663	1.0
PTBXL	10146	18055	9	FD	-10	-10	0.30689939111757625	0.0034299416613836897	0.015577346318637686	0.07617366651115921	1.0
PTBXL	10146	18055	1	FD	-10	10	0.35361413255144286	0.0027940387159555275	0.012046729730638589	0.11087114568351629	1.0
PTBXL	10146	18055	2	FD	-10	10	0.3424828299281217	0.003257170442373867	0.013680615042260388	0.1061948707793826	1.0
PTBXL	10146	18055	3	FD	-10	10	0.24092241185305227	0.003225215634587506	0.013886576977266096	0.10915737788853545	1.0
PTBXL	10146	18055	4	FD	-10	10	0.18690974398847227	0.0031244827945615767	0.013903613576989758	0.0831715876526147	1.0
PTBXL	10146	18055	5	FD	-10	10	0.2836232766799673	0.0028418262745027382	0.012171016527204155	0.06613130572490206	1.0
PTBXL	10146	18055	6	FD	-10	10	0.343611001317274	0.002869696542131485	0.012895700348624034	0.13216635824639048	1.0
PTBXL	10146	18055	7	FD	-10	10	0.338519524053932	0.0029187019910902586	0.01209006951818943	0.0725897970465646	1.0
PTBXL	10146	18055	8	FD	-10	10	0.4238270311754409	0.003136925852834058	0.013767748359328591	0.07992822738853637	1.0
PTBXL	10146	18055	9	FD	-10	10	0.5366268742758395	0.003016929118608891	0.013702320787233121	0.07615832796552231	1.0
PTBXL	10146	18055	1	FD	10	-10	0.2840772613663329	0.003495344895818016	0.015339396822924956	0.11052362184289431	1.0
PTBXL	10146	18055	2	FD	10	-10	0.33300110637896063	0.004233114745818176	0.01804833891736838	0.1057525062332135	1.0
PTBXL	10146	18055	3	FD	10	-10	0.2415038279692568	0.004232741794220545	0.01851301587314929	0.10915836118910129	1.0
PTBXL	10146	18055	4	FD	10	-10	0.19933056678977729	0.004082279647061309	0.018333924525005017	0.08299967566448607	1.0
PTBXL	10146	18055	5	FD	10	-10	0.2936557540269304	0.0035844284232785747	0.015483529493830799	0.0661289121702929	1.0
PTBXL	10146	18055	6	FD	10	-10	0.2817987273511152	0.0036630812749647	0.01652612526265732	0.13223441626927043	1.0
PTBXL	10146	18055	7	FD	10	-10	0.3217545694084312	0.003665754820399121	0.015382578889087343	0.07251368588931353	1.0
PTBXL	10146	18055	8	FD	10	-10	0.28758147497244263	0.004091478623271652	0.018034273529115716	0.07974527848124674	1.0
PTBXL	10146	18055	9	FD	10	-10	0.2760650860385466	0.0039288382922701304	0.01804573304068996	0.07594569926843699	1.0
PTBXL	10146	18055	1	FD	10	10	0.336181701904752	0.00308850679687044	0.013451550743429037	0.11054760670997767	1.0
PTBXL	10146	18055	2	FD	10	10	0.3261214443793257	0.003651994838686536	0.015501787926165418	0.10577168151132171	1.0
PTBXL	10146	18055	3	FD	10	10	0.24890298732871877	0.0036430286822349577	0.015866996494622445	0.10917938834710154	1.0
PTBXL	10146	18055	4	FD	10	10	0.17703189133889824	0.0035170738249583225	0.015785844145480052	0.08298579362827035	1.0
PTBXL	10146	18055	5	FD	10	10	0.2754597085298733	0.003157993450634532	0.013569797865311397	0.0661209778943096	1.0
PTBXL	10146	18055	6	FD	10	10	0.34220052815342134	0.0032391405924471687	0.014482280161079568	0.13215601274136396	1.0
PTBXL	10146	18055	7	FD	10	10	0.29527373394256895	0.0032324459661041715	0.013466498591230874	0.07250875060815934	1.0
PTBXL	10146	18055	8	FD	10	10	0.2896407207978173	0.0035355048437520644	0.015542199937246015	0.07974730936789803	1.0
PTBXL	10146	18055	9	FD	10	10	0.5435551472022148	0.003383664999689355	0.015541227472552524	0.0759303862552831	1.0
PTBXL	10146	18055	1	SPEC	-10	-10	0.7811660983738749	0.00424617763813632	0.013951382727755335	0.3388230791886782	1.0
PTBXL	10146	18055	2	SPEC	-10	-10	0.6114567018370645	0.004935096641808687	0.016046513187315543	0.29343316449378903	1.0
PTBXL	10146	18055	3	SPEC	-10	-10	0.4330859350276288	0.004863815121648437	0.016245223773301343	0.2961723992865246	1.0
PTBXL	10146	18055	4	SPEC	-10	-10	0.6304861738431273	0.004589616479299948	0.016185142067079814	0.1893315408575005	1.0
PTBXL	10146	18055	5	SPEC	-10	-10	0.5830637315475005	0.004268041292296331	0.014122126748995984	0.2020762890690597	1.0
PTBXL	10146	18055	6	SPEC	-10	-10	0.5794212951216612	0.004348461539383391	0.014863840606990445	0.3494071748138874	1.0
PTBXL	10146	18055	7	SPEC	-10	-10	0.7287418603651884	0.004121620614473254	0.01395901075784645	0.1940524714183537	1.0
PTBXL	10146	18055	8	SPEC	-10	-10	0.6035919262528054	0.004515804943593105	0.01599535083561501	0.15258619746108457	1.0
PTBXL	10146	18055	9	SPEC	-10	-10	0.6339641675569238	0.0044185761512701704	0.015977677502716205	0.2256779219560912	1.0
PTBXL	10146	18055	1	SPEC	-10	10	0.735478605344812	0.003818126723598863	0.012444517589856815	0.3388038536251555	1.0
PTBXL	10146	18055	2	SPEC	-10	10	0.5594017723020195	0.004376798333836407	0.01410653368448989	0.2933134259077646	1.0
PTBXL	10146	18055	3	SPEC	-10	10	0.436553175185096	0.004292232209356084	0.01424782312662111	0.29621243753884885	1.0
PTBXL	10146	18055	4	SPEC	-10	10	0.5592109222393921	0.0040728148387974275	0.014245421026166084	0.18919660039371022	1.0
PTBXL	10146	18055	5	SPEC	-10	10	0.7554462522905753	0.0038264726141741547	0.012585871200690331	0.20203378834589739	1.0
PTBXL	10146	18055	6	SPEC	-10	10	0.5783234979145055	0.003932653416935345	0.013283254305966672	0.3488578848735017	1.0
PTBXL	10146	18055	7	SPEC	-10	10	0.6876572394712314	0.0037358698671279946	0.012468012093482054	0.1938250500361998	1.0
PTBXL	10146	18055	8	SPEC	-10	10	0.8533719501718692	0.004012255822583597	0.014099773895082096	0.15260649054559258	1.0
PTBXL	10146	18055	9	SPEC	-10	10	0.7039747629230926	0.003910764546245524	0.014070042359738414	0.22549436475708062	1.0
PTBXL	10146	18055	1	SPEC	10	-10	0.6264283971723511	0.004735799051872634	0.015773602288380515	0.33898114186576805	1.0
PTBXL	10146	18055	2	SPEC	10	-10	0.5674741437074594	0.0056026618319416814	0.018539150433395928	0.29249553000556067	1.0
PTBXL	10146	18055	3	SPEC	10	-10	0.4349722870844208	0.005587009716973876	0.01892618194209292	0.2962904655770724	1.0
PTBXL	10146	18055	4	SPEC	10	-10	0.6695186776402986	0.005216787063235332	0.018726931084866325	0.18878124107180883	1.0
PTBXL	10146	18055	5	SPEC	10	-10	0.6232416652910552	0.004777455789149678	0.015958803551626766	0.2022997155381435	1.0
PTBXL	10146	18055	6	SPEC	10	-10	0.5112069114002578	0.004988329581219447	0.0169963943366197	0.3493739334593286	1.0
PTBXL	10146	18055	7	SPEC	10	-10	0.5983159930488212	0.004586484928117229	0.015754975546145297	0.19404233227926884	1.0
PTBXL	10146	18055	8	SPEC	10	-10	0.5286928901835262	0.005152028191653325	0.018426833536209174	0.15183541457690672	1.0
PTBXL	10146	18055	9	SPEC	10	-10	0.6341048485927031	0.005017962291906146	0.01846270628035054	0.22497515508205287	1.0
PTBXL	10146	18055	1	SPEC	10	10	0.5943721801648459	0.004193039096300956	0.013850601563166528	0.33896176990549703	1.0
PTBXL	10146	18055	2	SPEC	10	10	0.514232100730438	0.00486408948013039	0.015947315526319384	0.2923761783590119	1.0
PTBXL	10146	18055	3	SPEC	10	10	0.4386720107861049	0.004825018347678907	0.016240787351960956	0.29633051723757614	1.0
PTBXL	10146	18055	4	SPEC	10	10	0.5822567948190405	0.004534192346727318	0.016137715832546758	0.18864646230703402	1.0
PTBXL	10146	18055	5	SPEC	10	10	0.8121497594090703	0.004217014214155561	0.014000931459454058	0.20225705725647067	1.0
PTBXL	10146	18055	6	SPEC	10	10	0.5190579923950018	0.004431764636866855	0.01492072269817552	0.34882466232792086	1.0
PTBXL	10146	18055	7	SPEC	10	10	0.5685403906893465	0.004093061388241687	0.013847905558658976	0.19381422021741873	1.0
PTBXL	10146	18055	8	SPEC	10	10	0.8255278503327845	0.004483294669329362	0.01590414650275929	0.151856683103929	1.0
PTBXL	10146	18055	9	SPEC	10	10	0.7142415184995079	0.00434968724548141	0.01591845317786375	0.2247916731040945	1.0
PTBXL	3699	8460	1	FD	-10	-10	0.4383508536272548	0.002294792979961089	0.008772924500928356	0.15128706708468032	1.0
PTBXL	3699	8460	2	FD	-10	-10	0.45579201247647455	0.0022513415719896093	0.008802609222863907	0.1456238060992319	1.0
PTBXL	3699	8460	3	FD	-10	-10	0.30694044092348494	0.0022288018921633383	0.010189274078206776	0.14170217781316233	1.0
PTBXL	3699	8460	4	FD	-10	-10	0.46995616478936647	0.002290626007190401	0.010795373977123456	0.09428261313719156	1.0
PTBXL	3699	8460	5	FD	-10	-10	0.3726850737914811	0.0025820947821225218	0.00994110114636264	0.16805418735774963	1.0
PTBXL	3699	8460	6	FD	-10	-10	0.47802613207044664	0.002421807895977158	0.008856322236178481	0.16293581721539302	1.0
PTBXL	3699	8460	7	FD	-10	-10	0.8410228702022431	0.0027705733544190272	0.01049287371379945	0.10600082457162363	1.0
PTBXL	3699	8460	8	FD	-10	-10	0.37727490842230593	0.00222883128182572	0.008968478074143901	0.14318704974837096	1.0
PTBXL	3699	8460	9	FD	-10	-10	0.2742229186585738	0.002524686531110548	0.010245789230454466	0.13838022924202784	1.0
PTBXL	3699	8460	1	FD	-10	10	0.41969325937795704	0.00215569420646444	0.008099786185155305	0.1508742015707354	1.0
PTBXL	3699	8460	2	FD	-10	10	0.4516609067328566	0.0020283623019592225	0.008006017661166123	0.14564827911148662	1.0
PTBXL	3699	8460	3	FD	-10	10	0.3186328220817988	0.0020609869161032925	0.009390666674452815	0.14162253394542035	1.0
PTBXL	3699	8460	4	FD	-10	10	0.46619763753670435	0.00211041488142261	0.009818774718492433	0.09601761278199276	1.0
PTBXL	3699	8460	5	FD	-10	10	0.5729177424928166	0.002337898045200848	0.009112823489648522	0.16772913468615253	1.0
PTBXL	3699	8460	6	FD	-10	10	0.4616364313718817	0.00220080272859815	0.008188641149143675	0.16286063104761994	1.0
PTBXL	3699	8460	7	FD	-10	10	0.7824673195549802	0.002550727599241223	0.00947243233516276	0.10673752872771826	1.0
PTBXL	3699	8460	8	FD	-10	10	0.3929579272046257	0.0021866622485101606	0.008449565239479956	0.15092231909025852	1.0
PTBXL	3699	8460	9	FD	-10	10	0.2710862147067928	0.0023561814144877694	0.009406572948441045	0.1375437003664285	1.0
PTBXL	3699	8460	1	FD	10	-10	0.374464818981394	0.0024633465150040793	0.009446287769489557	0.150716503028999	1.0
PTBXL	3699	8460	2	FD	10	-10	0.35904222093130994	0.002538017246105579	0.009972084162480405	0.1455283439039655	1.0
PTBXL	3699	8460	3	FD	10	-10	0.2955351096421189	0.002492158121273416	0.011477037663944124	0.14160019722229042	1.0
PTBXL	3699	8460	4	FD	10	-10	0.3843689187184364	0.002571014898998683	0.012337495085640873	0.09422234204793485	1.0
PTBXL	3699	8460	5	FD	10	-10	0.38429954809702915	0.0028204310439665582	0.011128776214834105	0.16775923806922594	1.0
PTBXL	3699	8460	6	FD	10	-10	0.46501813756414245	0.002593649772990625	0.009849496739663845	0.16431104670378852	1.0
PTBXL	3699	8460	7	FD	10	-10	0.8496429790845947	0.002930670215262163	0.011432521511370945	0.10718512886502209	1.0
PTBXL	3699	8460	8	FD	10	-10	0.35634313445148	0.002387834068645594	0.009787360195624544	0.14328862429350722	1.0
PTBXL	3699	8460	9	FD	10	-10	0.2771685191654863	0.0028118235999388687	0.011503670203825252	0.13842976316062405	1.0
PTBXL	3699	8460	1	FD	10	10	0.3606704978930169	0.0022911668481160707	0.008628364337121424	0.1503046016583367	1.0
PTBXL	3699	8460	2	FD	10	10	0.3669395159411399	0.00224884902228995	0.008920159288923625	0.14555297285629473	1.0
PTBXL	3699	8460	3	FD	10	10	0.30994486873451277	0.002273617121075708	0.010432974849661774	0.14152106456024752	1.0
PTBXL	3699	8460	4	FD	10	10	0.39152088730821	0.0023293904375540826	0.011025066444723394	0.09596650283597749	1.0
PTBXL	3699	8460	5	FD	10	10	0.6087140365926962	0.002514371102074922	0.010042043080532094	0.16743141158545352	1.0
PTBXL	3699	8460	6	FD	10	10	0.4482352152153148	0.0023269647167287713	0.008988692909545298	0.16423307672578316	1.0
PTBXL	3699	8460	7	FD	10	10	0.7824751643950735	0.0026621138682868025	0.010160786648605	0.1079407928767028	1.0
PTBXL	3699	8460	8	FD	10	10	0.37584019414558595	0.0023247096373992604	0.009129093719695537	0.15110242051364986	1.0
PTBXL	3699	8460	9	FD	10	10	0.2733077313495751	0.0025890753660004835	0.010414799486647044	0.13759098728918132	1.0
PTBXL	3699	8460	1	SPEC	-10	-10	0.7292902126790232	0.003518925613284913	0.009474256215028891	0.28721771736827023	1.0
PTBXL	3699	8460	2	SPEC	-10	-10	0.5792406554248004	0.0034699358038222704	0.009304429231960476	0.40544473313570994	1.0
PTBXL	3699	8460	3	SPEC	-10	-10	0.5969846594875698	0.0031431591315268033	0.010664390940804505	0.2422144033523423	1.0
PTBXL	3699	8460	4	SPEC	-10	-10	0.6115172091548633	0.003340215802549861	0.011302130791377754	0.3072169579558447	1.0
PTBXL	3699	8460	5	SPEC	-10	-10	1.0015135730567337	0.0038149569981115353	0.01053510226277934	0.2877164442837303	1.0
PTBXL	3699	8460	6	SPEC	-10	-10	0.6807824477289994	0.003369670156515647	0.009444855522604859	0.2710970953737459	1.0
PTBXL	3699	8460	7	SPEC	-10	-10	0.6285886036471324	0.0041331821678605414	0.011205441564431028	0.18820151022184267	1.0
PTBXL	3699	8460	8	SPEC	-10	-10	0.5490879573812545	0.00328036716558777	0.009459315548656259	0.28367461640895064	1.0
PTBXL	3699	8460	9	SPEC	-10	-10	0.6148155481280432	0.0036438520863817927	0.010863113019083704	0.30404102475858363	1.0
PTBXL	3699	8460	1	SPEC	-10	10	0.6978468918457521	0.0033315297524699823	0.008783179995036602	0.2855871019682169	1.0
PTBXL	3699	8460	2	SPEC	-10	10	0.6724577638333502	0.0031384850224959733	0.008466742039387416	0.4049986055322504	1.0
PTBXL	3699	8460	3	SPEC	-10	10	0.5928155005180012	0.0029005583896026337	0.009837062204919146	0.24212122063039443	1.0
PTBXL	3699	8460	4	SPEC	-10	10	0.5988894262973848	0.003100756252637482	0.010304919400675018	0.3092251593887312	1.0
PTBXL	3699	8460	5	SPEC	-10	10	1.203606267701324	0.003478082178705541	0.00965689418002412	0.286964888817727	1.0
PTBXL	3699	8460	6	SPEC	-10	10	0.6443649303698245	0.0030955190116132418	0.008713622883372234	0.27101196397028526	1.0
PTBXL	3699	8460	7	SPEC	-10	10	0.7059814508965873	0.0038388047390121027	0.010174750183666858	0.19178274770056383	1.0
PTBXL	3699	8460	8	SPEC	-10	10	0.580309861886356	0.0033184202137883346	0.009011860458426293	0.3112539262520098	1.0
PTBXL	3699	8460	9	SPEC	-10	10	0.5986650848525172	0.003440716502403374	0.010016361195952074	0.3015968012881628	1.0
PTBXL	3699	8460	1	SPEC	10	-10	0.7462009809664668	0.0037744079076847304	0.01019418078882828	0.28626427366488083	1.0
PTBXL	3699	8460	2	SPEC	10	-10	0.5633411538686751	0.003888618762802095	0.010517330201030925	0.40579828753731834	1.0
PTBXL	3699	8460	3	SPEC	10	-10	0.5899196854985395	0.0035041952939627486	0.011999562435585417	0.2420985572381078	1.0
PTBXL	3699	8460	4	SPEC	10	-10	0.6517413362454518	0.003672954042786525	0.01283582265006707	0.3074954625280806	1.0
PTBXL	3699	8460	5	SPEC	10	-10	1.0347547044611747	0.0040959463400576405	0.011707314233186591	0.289311940595816	1.0
PTBXL	3699	8460	6	SPEC	10	-10	0.6603953312860449	0.0035434461555593276	0.010395355037687598	0.27532503303571026	1.0
PTBXL	3699	8460	7	SPEC	10	-10	0.6632971943733634	0.004214040196718562	0.012074512559292322	0.1930524624045497	1.0
PTBXL	3699	8460	8	SPEC	10	-10	0.5543058231952159	0.003516616396429888	0.010300593771369815	0.28389603789466883	1.0
PTBXL	3699	8460	9	SPEC	10	-10	0.5480203998758415	0.004052901725255617	0.01218462573183624	0.3041415628400144	1.0
PTBXL	3699	8460	1	SPEC	10	10	0.7095582957116137	0.0035393907398574617	0.009351384053374519	0.28463063624154733	1.0
PTBXL	3699	8460	2	SPEC	10	10	0.6707292505843256	0.0034597480152022764	0.00941333285759507	0.40535021090952766	1.0
PTBXL	3699	8460	3	SPEC	10	10	0.5860912106489077	0.003190578445643272	0.01091782190785697	0.24200587742179636	1.0
PTBXL	3699	8460	4	SPEC	10	10	0.6320666320615644	0.0033572014541876083	0.011501157492778726	0.30952136245435263	1.0
PTBXL	3699	8460	5	SPEC	10	10	1.2584950354186044	0.0036798581666321463	0.010566231784641313	0.28853888661397026	1.0
PTBXL	3699	8460	6	SPEC	10	10	0.6221138138203326	0.0032172104590352853	0.009468572147953186	0.2752255297760919	1.0
PTBXL	3699	8460	7	SPEC	10	10	0.7461623822027187	0.003871555657907756	0.010800261899601812	0.19682134167811027	1.0
PTBXL	3699	8460	8	SPEC	10	10	0.5882364817306446	0.003534024008938623	0.009718895627708236	0.3117491988783938	1.0
PTBXL	3699	8460	9	SPEC	10	10	0.5378990657642054	0.0037768869480805036	0.011079747178242208	0.3016903177663463	1.0
PTBXL	17969	20624	1	FD	-10	-10	0.2709116851225676	0.004089384765165253	0.011646501228868511	0.07245725088230895	1.0
PTBXL	17969	20624	2	FD	-10	-10	0.409883487084377	0.003243022979845855	0.010096926942956202	0.0786408913202513	1.0
PTBXL	17969	20624	3	FD	-10	-10	0.2602552118818304	0.003508675155046725	0.008867342562874022	0.094316368362047	1.0
PTBXL	17969	20624	4	FD	-10	-10	0.2966790966323893	0.0029835985964295863	0.008608560972272276	0.08890814200231917	1.0
PTBXL	17969	20624	5	FD	-10	-10	0.34916332079340817	0.003586444903004849	0.010898232143588642	0.08370770109026929	1.0
PTBXL	17969	20624	6	FD	-10	-10	0.2986434123526818	0.0035695779286343244	0.009611903507596655	0.08292406636722263	1.0
PTBXL	17969	20624	7	FD	-10	-10	2.6958604438810196	0.003622626654554481	0.009297472730805561	0.10166449308846727	1.0
PTBXL	17969	20624	8	FD	-10	-10	0.338127229199861	0.0036410763623252996	0.010755487361898904	0.08371102543860058	1.0
PTBXL	17969	20624	9	FD	-10	-10	0.2948470589282232	0.0036330751919788178	0.010797607155217364	0.07646688155969188	1.0
PTBXL	17969	20624	10	FD	-10	-10	0.36218839102786676	0.0033968765148585057	0.008911100579045763	0.05032871969631866	1.0
PTBXL	17969	20624	11	FD	-10	-10	0.2078388001195853	0.003654933243776644	0.010222575399114826	0.07456063959051315	1.0
PTBXL	17969	20624	1	FD	-10	10	0.29850753634344523	0.0037892120653068594	0.010873837510495372	0.07270346546183346	1.0
PTBXL	17969	20624	2	FD	-10	10	0.4099135115433879	0.0029397023391080274	0.009111588731421143	0.07876336452215828	1.0
PTBXL	17969	20624	3	FD	-10	10	0.26605248764904366	0.003132927624897513	0.007901821884265064	0.0943140471038862	1.0
PTBXL	17969	20624	4	FD	-10	10	0.31322872887935116	0.0027041466136560875	0.00779229555524863	0.0889972783308626	1.0
PTBXL	17969	20624	5	FD	-10	10	0.3087506661927231	0.00323309616624537	0.00968467921184992	0.08347874674792875	1.0
PTBXL	17969	20624	6	FD	-10	10	0.28499212674970836	0.0032274213654010283	0.00856909115066086	0.08288610987011602	1.0
PTBXL	17969	20624	7	FD	-10	10	2.42115044889119	0.003368229924957135	0.008526798815918696	0.10169477307749962	1.0
PTBXL	17969	20624	8	FD	-10	10	0.3004113422428441	0.003229018611094672	0.009486279352702886	0.08368469702904009	1.0
PTBXL	17969	20624	9	FD	-10	10	0.3003206428662954	0.0032365362106668016	0.009598452173697699	0.07655507351592923	1.0
PTBXL	17969	20624	10	FD	-10	10	0.3823121152600016	0.0030592790339920573	0.008007629902003308	0.05035334244902993	1.0
PTBXL	17969	20624	11	FD	-10	10	0.23999029181095757	0.0032423415556341443	0.009049635186514245	0.07457460283927679	1.0
PTBXL	17969	20624	1	FD	10	-10	0.2726769091852869	0.004500191414425957	0.012954083963836542	0.07052859829387179	1.0
PTBXL	17969	20624	2	FD	10	-10	0.4007754132199702	0.0036208361492422875	0.011251724644241071	0.07853205778932132	1.0
PTBXL	17969	20624	3	FD	10	-10	0.269579744995855	0.0039922715109058406	0.010109271277423913	0.09430407684605485	1.0
PTBXL	17969	20624	4	FD	10	-10	0.306711443011367	0.0032912468066172897	0.009485658400657921	0.08875227699487524	1.0
PTBXL	17969	20624	5	FD	10	-10	0.37133094982482223	0.004072624416652596	0.012333048353708657	0.08372203164078582	1.0
PTBXL	17969	20624	6	FD	10	-10	0.285769481183189	0.003994087604111086	0.010822266581922025	0.08307994634761864	1.0
PTBXL	17969	20624	7	FD	10	-10	3.0735150260521604	0.003943946267821525	0.010324407462870274	0.10206696069821108	1.0
PTBXL	17969	20624	8	FD	10	-10	0.2952323761584268	0.004179872403558933	0.012423199684333402	0.08373435356547172	1.0
PTBXL	17969	20624	9	FD	10	-10	0.2449198129546573	0.004041685286425517	0.01210201105017149	0.07655313251851323	1.0
PTBXL	17969	20624	10	FD	10	-10	0.3497139767603594	0.003904935118463532	0.01010898176902257	0.05032564119246534	1.0
PTBXL	17969	20624	11	FD	10	-10	0.19620231771881907	0.004199051408582436	0.011661079096887895	0.07455754409654519	1.0
PTBXL	17969	20624	1	FD	10	10	0.30381120248262466	0.004102624283181386	0.011896454977882418	0.07081227851031337	1.0
PTBXL	17969	20624	2	FD	10	10	0.4018680072514715	0.0032383139026748954	0.010017533419587415	0.07865470732956474	1.0
PTBXL	17969	20624	3	FD	10	10	0.27491290795427736	0.0035034524168081637	0.00885329673129405	0.09430175900374128	1.0
PTBXL	17969	20624	4	FD	10	10	0.32401018857648806	0.0029443120430436534	0.008474753576115964	0.08884169826983711	1.0
PTBXL	17969	20624	5	FD	10	10	0.32257425740652396	0.00360733857983882	0.01076637953638877	0.0834927350793659	1.0
PTBXL	17969	20624	6	FD	10	10	0.2720131476837992	0.003548327495106161	0.009474971058599584	0.08304133462584248	1.0
PTBXL	17969	20624	7	FD	10	10	2.7106476557703076	0.003611750032431694	0.009310813460557519	0.10209174180897762	1.0
PTBXL	17969	20624	8	FD	10	10	0.2582259366102342	0.00363756070815512	0.01075167382148937	0.08370800818187257	1.0
PTBXL	17969	20624	9	FD	10	10	0.2578799955294373	0.003536342375956918	0.010564537301560773	0.07664215689272669	1.0
PTBXL	17969	20624	10	FD	10	10	0.37412692974244705	0.0034560671001666265	0.008929017425267055	0.05035027175578587	1.0
PTBXL	17969	20624	11	FD	10	10	0.23427110320642627	0.0036571746051766536	0.010135241058561143	0.07457151052035299	1.0
PTBXL	17969	20624	1	SPEC	-10	-10	0.6198761856981814	0.005336443147082227	0.012508022090840901	0.18097006822996592	1.0
PTBXL	17969	20624	2	SPEC	-10	-10	0.7311149097184833	0.00449709669915194	0.010827067183471338	0.1831744632988277	1.0
PTBXL	17969	20624	3	SPEC	-10	-10	0.6092995739808537	0.0044857571780053795	0.009453779950125273	0.18902131472589404	1.0
PTBXL	17969	20624	4	SPEC	-10	-10	0.9926265724970854	0.0037574779810504184	0.009076149358468769	0.22877545584058756	1.0
PTBXL	17969	20624	5	SPEC	-10	-10	0.6670141089341673	0.0044795913520898345	0.011466844856189373	0.1684180681803501	1.0
PTBXL	17969	20624	6	SPEC	-10	-10	0.39031107176824914	0.004481240517463807	0.010217790506095649	0.15845718703456652	1.0
PTBXL	17969	20624	7	SPEC	-10	-10	0.6785750524438956	0.004649773490285327	0.009960617157081204	0.2333093001299821	1.0
PTBXL	17969	20624	8	SPEC	-10	-10	0.6627144894143963	0.004736190203351032	0.011405225098626324	0.16983789906658184	1.0
PTBXL	17969	20624	9	SPEC	-10	-10	0.5922140261139304	0.004758244759744869	0.011372180639389112	0.2174045985583924	1.0
PTBXL	17969	20624	10	SPEC	-10	-10	0.7008487525120494	0.00410697694478539	0.009345126670175834	0.12496054481545169	1.0
PTBXL	17969	20624	11	SPEC	-10	-10	0.4531707979223529	0.004418854756689174	0.010673928179547093	0.15564221330897043	1.0
PTBXL	17969	20624	1	SPEC	-10	10	0.6269589993804471	0.005038820927522263	0.011714249943648522	0.18068269599077103	1.0
PTBXL	17969	20624	2	SPEC	-10	10	0.7179336034936658	0.004105952405966436	0.009795813935940693	0.1835036188751944	1.0
PTBXL	17969	20624	3	SPEC	-10	10	0.6048802667699419	0.004016751590618508	0.008437473996895678	0.1890216374281096	1.0
PTBXL	17969	20624	4	SPEC	-10	10	0.9802375142629991	0.003446077685710692	0.008239571438114674	0.22931031599096122	1.0
PTBXL	17969	20624	5	SPEC	-10	10	0.6976662689363179	0.004084365736288309	0.010249561947419722	0.16743783334908866	1.0
PTBXL	17969	20624	6	SPEC	-10	10	0.4047501674646357	0.00408639952229488	0.009147647193537032	0.15828722217086802	1.0
PTBXL	17969	20624	7	SPEC	-10	10	0.6462465606982293	0.004382509009261827	0.009196285212232787	0.23103157626772386	1.0
PTBXL	17969	20624	8	SPEC	-10	10	0.5853620344639425	0.004216842558948414	0.01008238074559382	0.16971803846506042	1.0
PTBXL	17969	20624	9	SPEC	-10	10	0.5809804959507311	0.0042589870751598684	0.010126351971571596	0.21752069192073323	1.0
PTBXL	17969	20624	10	SPEC	-10	10	0.6816062956847393	0.003737260125643076	0.00842510473224763	0.1250626540125175	1.0
PTBXL	17969	20624	11	SPEC	-10	10	0.47445742275070935	0.003937020371306656	0.009463591697377639	0.15569679643217763	1.0
PTBXL	17969	20624	1	SPEC	10	-10	0.6559152563058726	0.0057643970768970565	0.013834650909976307	0.1797513620902634	1.0
PTBXL	17969	20624	2	SPEC	10	-10	0.6587812261338382	0.005000853594141927	0.012058657318471043	0.1830634105228394	1.0
PTBXL	17969	20624	3	SPEC	10	-10	0.559209159072474	0.005074391223573614	0.010743385667201446	0.18886019571559357	1.0
PTBXL	17969	20624	4	SPEC	10	-10	1.0302553734585291	0.004124234727206578	0.009983369036200097	0.22834472517097384	1.0
PTBXL	17969	20624	5	SPEC	10	-10	0.7253162048251045	0.005080242773976651	0.012968864161523899	0.16847133512122928	1.0
PTBXL	17969	20624	6	SPEC	10	-10	0.41290666234812623	0.004908352837336462	0.011420355550768816	0.15933497818003797	1.0
PTBXL	17969	20624	7	SPEC	10	-10	0.7156584695044145	0.004963445726560074	0.010950577890074486	0.23761185053394654	1.0
PTBXL	17969	20624	8	SPEC	10	-10	0.5656911281580874	0.005383280026774551	0.013111073736328785	0.1700032860477771	1.0
PTBXL	17969	20624	9	SPEC	10	-10	0.6022257400014168	0.005192898151389525	0.01266221456477762	0.2204824903293888	1.0
PTBXL	17969	20624	10	SPEC	10	-10	0.6974761390523301	0.004712375776807399	0.010607324943109576	0.12493638202594731	1.0
PTBXL	17969	20624	11	SPEC	10	-10	0.39289201277959646	0.005056821263099505	0.01217406994041676	0.15563267052344015	1.0
PTBXL	17969	20624	1	SPEC	10	10	0.6590314594504088	0.005367380864272053	0.012750412876985601	0.17948899237342797	1.0
PTBXL	17969	20624	2	SPEC	10	10	0.6524781033229541	0.004505651023261598	0.010764282747390358	0.18339329536171825	1.0
PTBXL	17969	20624	3	SPEC	10	10	0.5607992081375448	0.004466222526587386	0.00942367028366846	0.18886063444392998	1.0
PTBXL	17969	20624	4	SPEC	10	10	1.012117136006566	0.00373488534663744	0.008946354610318941	0.22888232168410738	1.0
PTBXL	17969	20624	5	SPEC	10	10	0.7522817067087499	0.004552233553150013	0.011389007624207022	0.16748919964755093	1.0
PTBXL	17969	20624	6	SPEC	10	10	0.42624352900620316	0.004402437069864619	0.010043089487232933	0.15915766335766057	1.0
PTBXL	17969	20624	7	SPEC	10	10	0.6739499900822365	0.004617676283739515	0.009949179367139353	0.23514712769094817	1.0
PTBXL	17969	20624	8	SPEC	10	10	0.4910333179070658	0.004704146427875203	0.011373339932510669	0.16988309361965484	1.0
PTBXL	17969	20624	9	SPEC	10	10	0.5881212309124494	0.004567436267314031	0.011073701762743077	0.22059788714861644	1.0
PTBXL	17969	20624	10	SPEC	10	10	0.6761455449398107	0.00421435426672241	0.009400168766910064	0.12503863323585318	1.0
PTBXL	17969	20624	11	SPEC	10	10	0.42520099030675185	0.0044236624328801155	0.010597452614593366	0.15568728765132617	1.0
PTBXL	727	18111	1	FD	-10	-10	0.39321376478266123	0.003504376322732863	0.01741485036905172	0.12358172024431757	1.0
PTBXL	727	18111	2	FD	-10	-10	0.24305981386180237	0.003394985534978048	0.016569633618454156	0.09718232640185863	1.0
PTBXL	727	18111	3	FD	-10	-10	0.33015822623255764	0.003814636737291093	0.01678315130569008	0.12011980640622547	1.0
PTBXL	727	18111	4	FD	-10	-10	0.37660815888012555	0.003508816031703033	0.01610881467813571	0.13173699912075473	1.0
PTBXL	727	18111	5	FD	-10	-10	0.46860570604943474	0.0038973858326504804	0.019532574604212892	0.14132949167645223	1.0
PTBXL	727	18111	6	FD	-10	-10	0.4550319244131595	0.003622607422826166	0.01684026544530148	0.12740680297122867	1.0
PTBXL	727	18111	7	FD	-10	-10	0.35229589046270054	0.0030722557773319756	0.01481878705100109	0.10564081225750488	1.0
PTBXL	727	18111	1	FD	-10	10	0.38111917357269376	0.0031644458167477308	0.015587289118631198	0.12356824640738073	1.0
PTBXL	727	18111	2	FD	-10	10	0.24377025211326198	0.003090306039072715	0.014955917987543078	0.0971146094893385	1.0
PTBXL	727	18111	3	FD	-10	10	0.3391914756873098	0.00355527490292621	0.01541579863021157	0.11933511911448919	1.0
PTBXL	727	18111	4	FD	-10	10	0.3919731370441375	0.0031857978191401487	0.01457927182388836	0.13176106691470504	1.0
PTBXL	727	18111	5	FD	-10	10	0.43082652173167063	0.003474668558308914	0.0173483896226496	0.14131336761274643	1.0
PTBXL	727	18111	6	FD	-10	10	0.4313716460965565	0.0032578635491692935	0.015099107823544669	0.12739998213983128	1.0
PTBXL	727	18111	7	FD	-10	10	0.3296855162112465	0.002818041458188133	0.013507118895475954	0.10560566920094662	1.0
PTBXL	727	18111	1	FD	10	-10	0.35350265225336897	0.0038678715355183516	0.019640568557255902	0.12374240097350266	1.0
PTBXL	727	18111	2	FD	10	-10	0.23725699988575347	0.00380475026935748	0.018734544889177404	0.09719472583251695	1.0
PTBXL	727	18111	3	FD	10	-10	0.31443247173498035	0.004206151856114445	0.018865984872377606	0.11879383266388595	1.0
PTBXL	727	18111	4	FD	10	-10	0.3767814522094148	0.003922029708287495	0.01809490596769413	0.13173818959592887	1.0
PTBXL	727	18111	5	FD	10	-10	0.43600221386956217	0.004333133790825249	0.022021355900432048	0.14047369217202346	1.0
PTBXL	727	18111	6	FD	10	-10	0.45263674183961367	0.0039326129684424645	0.018643325886945387	0.12750099354687233	1.0
PTBXL	727	18111	7	FD	10	-10	0.2885313179337643	0.0033400798546249135	0.016266455280552285	0.10562223245799009	1.0
PTBXL	727	18111	1	FD	10	10	0.3447353527686212	0.003443190942934349	0.01732466038651915	0.12372874934182039	1.0
PTBXL	727	18111	2	FD	10	10	0.23873370310515524	0.0034160185110657026	0.016676284916897578	0.09712695137403082	1.0
PTBXL	727	18111	3	FD	10	10	0.3264487337141096	0.003868371111726883	0.0170829471074815	0.11801831982739171	1.0
PTBXL	727	18111	4	FD	10	10	0.3938343953550626	0.0035172079524860155	0.016174737097468358	0.13176226108522793	1.0
PTBXL	727	18111	5	FD	10	10	0.39751403062879925	0.0037928185394266517	0.01919703855204924	0.14045807337509753	1.0
PTBXL	727	18111	6	FD	10	10	0.4265037779714924	0.003489409859986387	0.016490049885723373	0.1274940970814418	1.0
PTBXL	727	18111	7	FD	10	10	0.27012035166980836	0.0030325963113548697	0.014673222187774462	0.10558699675241735	1.0
PTBXL	727	18111	1	SPEC	-10	-10	0.8531623435789274	0.004641373528721357	0.017944789631760726	0.20398241269258877	1.0
PTBXL	727	18111	2	SPEC	-10	-10	0.5146397907925776	0.004762335211830263	0.01715130338469394	0.20469613707173473	1.0
PTBXL	727	18111	3	SPEC	-10	-10	0.7396676607955315	0.005414512071705271	0.017645771691961777	0.1974290429691792	1.0
PTBXL	727	18111	4	SPEC	-10	-10	0.6666473017822315	0.005101140580368908	0.016718298201934014	0.2779288671173161	1.0
PTBXL	727	18111	5	SPEC	-10	-10	0.6605473494021143	0.005369620352243749	0.020128970381471593	0.1973349551710083	1.0
PTBXL	727	18111	6	SPEC	-10	-10	0.8911889812894505	0.00518247905259409	0.017584285838899573	0.20711265512180507	1.0
PTBXL	727	18111	7	SPEC	-10	-10	0.6456920181296564	0.00407614856791973	0.015327859123946883	0.1819042924488425	1.0
PTBXL	727	18111	1	SPEC	-10	10	0.8105097417483239	0.00421044383187378	0.01608038348978221	0.20389785043997574	1.0
PTBXL	727	18111	2	SPEC	-10	10	0.5067511050055842	0.0043704513350671225	0.015513361592875178	0.2047196809538417	1.0
PTBXL	727	18111	3	SPEC	-10	10	0.6941113899706958	0.0050826703139403365	0.016245669813080798	0.19657848867501182	1.0
PTBXL	727	18111	4	SPEC	-10	10	0.6879610850369394	0.004650062056659659	0.015147444560495105	0.2780391448365001	1.0
PTBXL	727	18111	5	SPEC	-10	10	0.6344820170158124	0.0048168022335946335	0.017885945586792355	0.19762437215166445	1.0
PTBXL	727	18111	6	SPEC	-10	10	0.8606168006924834	0.004663243064860149	0.01577365775601387	0.20710975963149306	1.0
PTBXL	727	18111	7	SPEC	-10	10	0.8830727160553679	0.003749723579889777	0.013987803066252356	0.1820305052230543	1.0
PTBXL	727	18111	1	SPEC	10	-10	0.4921011655806435	0.005104296875555025	0.020195264395487914	0.20402831466250093	1.0
PTBXL	727	18111	2	SPEC	10	-10	0.48339728022525447	0.0053010825246925675	0.019343853797156082	0.20470468512284543	1.0
PTBXL	727	18111	3	SPEC	10	-10	0.7321764493104053	0.005873066915260856	0.01974243583139155	0.19223929491050493	1.0
PTBXL	727	18111	4	SPEC	10	-10	0.64238135667755	0.005693918115594774	0.018763862506941082	0.27793868206845257	1.0
PTBXL	727	18111	5	SPEC	10	-10	0.5878641403541234	0.005838179950856401	0.02262749636953426	0.1925297952505479	1.0
PTBXL	727	18111	6	SPEC	10	-10	0.9460389874971952	0.005482311826762344	0.019357630018872078	0.20711485494969128	1.0
PTBXL	727	18111	7	SPEC	10	-10	0.6349894620779197	0.004365022401420882	0.01678442824583101	0.18174495265059176	1.0
PTBXL	727	18111	1	SPEC	10	10	0.4878110428063868	0.004565674040914527	0.017835089469689435	0.20394330043000058	1.0
PTBXL	727	18111	2	SPEC	10	10	0.4782561032359468	0.004799712625620552	0.017255265863657214	0.20472823513633567	1.0
PTBXL	727	18111	3	SPEC	10	10	0.6820340267578936	0.005445996651312725	0.017921036841870717	0.1914512053070818	1.0
PTBXL	727	18111	4	SPEC	10	10	0.6687595541944124	0.005126855585337179	0.016791184649230396	0.27804898507393616	1.0
PTBXL	727	18111	5	SPEC	10	10	0.5681848184694226	0.005145447076418005	0.01973494407036983	0.19283299595490114	1.0
PTBXL	727	18111	6	SPEC	10	10	0.9055339944810757	0.004867835285318845	0.017130260975188907	0.2071118865374441	1.0
PTBXL	727	18111	7	SPEC	10	10	0.8976847777564322	0.003975811819357144	0.015159002271852948	0.18187219538821284	1.0
PTBXL	21291	5428	1	FD	-10	-10	0.3606564675717146	0.004392498302109614	0.019052201181955945	0.03981760109826064	1.0
PTBXL	21291	5428	2	FD	-10	-10	0.5096404145311855	0.004401197397601781	0.018791052330239397	0.07211154430658626	1.0
PTBXL	21291	5428	3	FD	-10	-10	0.27756365614586936	0.004661405387196229	0.02063329441859147	0.049973059217353163	1.0
PTBXL	21291	5428	4	FD	-10	-10	0.33231194892947347	0.004540604858683661	0.021404274453569322	0.04607168840366203	1.0
PTBXL	21291	5428	5	FD	-10	-10	0.5135117195580838	0.004529499537990931	0.020146654364155227	0.039097332947461316	1.0
PTBXL	21291	5428	6	FD	-10	-10	0.37378939290387925	0.004682611932851324	0.019836958772210214	0.05861418148120943	1.0
PTBXL	21291	5428	7	FD	-10	-10	0.3241362142958881	0.00396779001875455	0.017507532916471995	0.041716184655353906	1.0
PTBXL	21291	5428	8	FD	-10	-10	0.3384920287970627	0.003977265086586623	0.01795092557652727	0.04362049036651428	1.0
PTBXL	21291	5428	1	FD	-10	10	0.332834555943718	0.0038748200389177798	0.016799958435416117	0.039822487671687584	1.0
PTBXL	21291	5428	2	FD	-10	10	0.482773181015855	0.0038896439007376445	0.016512424580391337	0.07213758105946556	1.0
PTBXL	21291	5428	3	FD	-10	10	0.31088451171781	0.004111248358971033	0.0181830433714333	0.05000650521280288	1.0
PTBXL	21291	5428	4	FD	-10	10	0.3618852632289664	0.004016252461961011	0.018859679478515433	0.04611045581310833	1.0
PTBXL	21291	5428	5	FD	-10	10	0.5291684353448726	0.003997665906434783	0.017749765200705144	0.03911665318811159	1.0
PTBXL	21291	5428	6	FD	-10	10	0.35954786056420635	0.004135570592785065	0.017479182796663207	0.05863320030203568	1.0
PTBXL	21291	5428	7	FD	-10	10	0.3142002097842089	0.0036178357308637144	0.015808959006227242	0.041742093862258606	1.0
PTBXL	21291	5428	8	FD	-10	10	0.32726648687814136	0.003639608720798041	0.01625732815757319	0.04359123383061989	1.0
PTBXL	21291	5428	1	FD	10	-10	0.3910086347982953	0.005072507417135222	0.021987401836021846	0.03980361013584662	1.0
PTBXL	21291	5428	2	FD	10	-10	0.49953672878466127	0.005051618337148612	0.021753566512286254	0.07196769749578148	1.0
PTBXL	21291	5428	3	FD	10	-10	0.26927413676754886	0.005407123079123342	0.024030814134324528	0.0499597198976474	1.0
PTBXL	21291	5428	4	FD	10	-10	0.3369886591416379	0.005253425874863296	0.024889316158537435	0.04604800959394504	1.0
PTBXL	21291	5428	5	FD	10	-10	0.345691742376949	0.005214569889654678	0.02333468256140235	0.039011866083863464	1.0
PTBXL	21291	5428	6	FD	10	-10	0.35228327522661196	0.005414006355192244	0.02305935603059699	0.05859337145245441	1.0
PTBXL	21291	5428	7	FD	10	-10	0.3404930827895751	0.00444020531826146	0.019757627126516932	0.041661165684853285	1.0
PTBXL	21291	5428	8	FD	10	-10	0.31676442984706277	0.004443616627471274	0.02020782455852757	0.04354948861693518	1.0
PTBXL	21291	5428	1	FD	10	10	0.3548761404767877	0.004383730957055183	0.018994095746538344	0.03980849937379419	1.0
PTBXL	21291	5428	2	FD	10	10	0.4702747027309299	0.0043740684922257645	0.018726204200738932	0.07199379117844877	1.0
PTBXL	21291	5428	3	FD	10	10	0.30853933161809827	0.004671841090876387	0.020745167263896185	0.04999317272569701	1.0
PTBXL	21291	5428	4	FD	10	10	0.370118631167892	0.004552334419154605	0.021483344514908978	0.04608679557665922	1.0
PTBXL	21291	5428	5	FD	10	10	0.38755941430201235	0.00450889283192426	0.020139948060709813	0.03903121382814762	1.0
PTBXL	21291	5428	6	FD	10	10	0.3390795407923096	0.004684331334782104	0.019904412450202302	0.05861239866693377	1.0
PTBXL	21291	5428	7	FD	10	10	0.32746379910079393	0.00399350166714736	0.01759450402564986	0.04168714697416315	1.0
PTBXL	21291	5428	8	FD	10	10	0.3067891328127936	0.004010245034697784	0.018043929948983684	0.0435203370901116	1.0
PTBXL	21291	5428	1	SPEC	-10	-10	0.453061721286182	0.0053283472414078804	0.01964210267572818	0.09281761598703149	1.0
PTBXL	21291	5428	2	SPEC	-10	-10	0.5054573185428474	0.005525633214451577	0.019370638753565154	0.1882797048998763	1.0
PTBXL	21291	5428	3	SPEC	-10	-10	0.68934658874711	0.005661597164098036	0.021254478615381506	0.10640407391202376	1.0
PTBXL	21291	5428	4	SPEC	-10	-10	0.46780664198734384	0.005809068541015785	0.022155449432335755	0.1186637081598203	1.0
PTBXL	21291	5428	5	SPEC	-10	-10	0.6182040069553025	0.005485635752186921	0.020772298475045674	0.0947156553249634	1.0
PTBXL	21291	5428	6	SPEC	-10	-10	0.9304962148829126	0.005744594120863901	0.020466630646242014	0.10487059603766978	1.0
PTBXL	21291	5428	7	SPEC	-10	-10	0.5137413042748994	0.004998723146096667	0.01814326636012403	0.08304197819598895	1.0
PTBXL	21291	5428	8	SPEC	-10	-10	0.7420167847756894	0.00504804517108305	0.0185673641841712	0.08320520150715104	1.0
PTBXL	21291	5428	1	SPEC	-10	10	0.43640756066899244	0.004752205534095064	0.01734300842858996	0.09285441872269252	1.0
PTBXL	21291	5428	2	SPEC	-10	10	0.5427004073490775	0.00492352419038212	0.017063500464914224	0.18828132324488359	1.0
PTBXL	21291	5428	3	SPEC	-10	10	0.796533500620413	0.005012933238221679	0.018740277546030047	0.10650923623967283	1.0
PTBXL	21291	5428	4	SPEC	-10	10	0.5141937974222011	0.005166838506880797	0.019537833260895303	0.11886031490155444	1.0
PTBXL	21291	5428	5	SPEC	-10	10	0.6595515781896534	0.004856734505701969	0.018312789128373197	0.09477993334939817	1.0
PTBXL	21291	5428	6	SPEC	-10	10	0.9010092541907314	0.005116210327449369	0.018063758373035	0.10489433272288443	1.0
PTBXL	21291	5428	7	SPEC	-10	10	0.8732150984882809	0.004602432757258533	0.016427857536521134	0.08313088321509032	1.0
PTBXL	21291	5428	8	SPEC	-10	10	0.698783578122024	0.004686331094879155	0.0168494727981085	0.0832571664282104	1.0
PTBXL	21291	5428	1	SPEC	10	-10	0.49404679985963945	0.006102712443633046	0.0226657728546708	0.09278593092159386	1.0
PTBXL	21291	5428	2	SPEC	10	-10	0.5289099404071039	0.006321974138552137	0.022409033747644403	0.18798276754425916	1.0
PTBXL	21291	5428	3	SPEC	10	-10	0.569300651906779	0.006540407688254956	0.02472457438558951	0.10625858699276676	1.0
PTBXL	21291	5428	4	SPEC	10	-10	0.4668895469749008	0.0066832736195092165	0.025736580439106715	0.11847062771071015	1.0
PTBXL	21291	5428	5	SPEC	10	-10	0.6123114173032924	0.006290157158793422	0.024038138092310566	0.09463891080512538	1.0
PTBXL	21291	5428	6	SPEC	10	-10	0.9079954364396312	0.006617669085772627	0.02376712038135392	0.10471928328757268	1.0
PTBXL	21291	5428	7	SPEC	10	-10	0.4965254185194237	0.005555103878422118	0.02043671265343196	0.08231706437688198	1.0
PTBXL	21291	5428	8	SPEC	10	-10	0.8008985078950052	0.005599584405791692	0.02086421922493682	0.08292348357243681	1.0
PTBXL	21291	5428	1	SPEC	10	10	0.46915846221521473	0.005333641177814804	0.019606283689521033	0.0928227792430884	1.0
PTBXL	21291	5428	2	SPEC	10	10	0.5681230959193302	0.005520086550458389	0.019338247847174878	0.18798461610963063	1.0
PTBXL	21291	5428	3	SPEC	10	10	0.708949399310601	0.005673533126659561	0.02135547376772956	0.1063638408556768	1.0
PTBXL	21291	5428	4	SPEC	10	10	0.5200344524736582	0.005824409997855883	0.0222334289564932	0.11866748923758673	1.0
PTBXL	21291	5428	5	SPEC	10	10	0.6604075829499805	0.005456481247581119	0.020760721750789888	0.09470328247388032	1.0
PTBXL	21291	5428	6	SPEC	10	10	0.8775104497118928	0.005774791184026201	0.02054948210695849	0.10474314385806138	1.0
PTBXL	21291	5428	7	SPEC	10	10	0.9003156456703177	0.005046734534152974	0.018249673816074848	0.0824079993040935	1.0
PTBXL	21291	5428	8	SPEC	10	10	0.7455087619826516	0.005129149697336305	0.018668381835680273	0.08297691472627673	1.0
PTBXL	10943	15796	1	FD	-10	-10	0.3404286231557072	0.0043644386729276355	0.013590410860746381	0.09427370427575298	1.0
PTBXL	10943	15796	2	FD	-10	-10	0.38685603930017887	0.0039228306825194285	0.011620874566512942	0.08451923644731167	1.0
PTBXL	10943	15796	3	FD	-10	-10	0.37111074517312115	0.003726374862438834	0.012722785408364046	0.07097647021383736	1.0
PTBXL	10943	15796	4	FD	-10	-10	1.4058583317881441	0.004054914895745986	0.01387632673282398	0.08432150967091256	1.0
PTBXL	10943	15796	5	FD	-10	-10	0.29312135996600225	0.003972863531200733	0.013039647661211379	0.10885428044035005	1.0
PTBXL	10943	15796	6	FD	-10	-10	0.3623762330292254	0.004148982748155598	0.012953493194055405	0.09327906084443242	1.0
PTBXL	10943	15796	7	FD	-10	-10	0.5266728367971083	0.003691757702542723	0.011958145840095812	0.10093571271285565	1.0
PTBXL	10943	15796	8	FD	-10	-10	0.323654379527432	0.0044634969312668795	0.01428743672100925	0.10313582412211963	1.0
PTBXL	10943	15796	9	FD	-10	-10	0.41547665581503695	0.0035709347527129753	0.0115679080050529	0.0967632975378365	1.0
PTBXL	10943	15796	10	FD	-10	-10	0.30637322389113997	0.0041235150056059995	0.012499262495043061	0.09091068304335066	1.0
PTBXL	10943	15796	11	FD	-10	-10	0.5663888539891375	0.0040875684189026285	0.013858663703331848	0.07766098369682033	1.0
PTBXL	10943	15796	1	FD	-10	10	0.32816114408623365	0.003942683369022812	0.01221469014260297	0.09408291465394457	1.0
PTBXL	10943	15796	2	FD	-10	10	0.38786140444398814	0.003556945681531827	0.010484976138716311	0.0844461324313283	1.0
PTBXL	10943	15796	3	FD	-10	10	0.37798080916725874	0.0033437359681333157	0.011374605830446746	0.0710371437225914	1.0
PTBXL	10943	15796	4	FD	-10	10	1.285685020335299	0.003649968628666075	0.012447015137622322	0.08444239209617894	1.0
PTBXL	10943	15796	5	FD	-10	10	0.31529336276072517	0.0035512501650667477	0.011586761469812242	0.10892715554129485	1.0
PTBXL	10943	15796	6	FD	-10	10	0.37471384929248885	0.0037006103198618944	0.011503399444437743	0.09328526095453606	1.0
PTBXL	10943	15796	7	FD	-10	10	0.5161721287865233	0.003296917119238097	0.010641473580121033	0.1009373344788688	1.0
PTBXL	10943	15796	8	FD	-10	10	0.4101110481356101	0.003913035966839878	0.01248558946378918	0.1031321269678298	1.0
PTBXL	10943	15796	9	FD	-10	10	0.425543599622361	0.0032223068840876983	0.010424504049477618	0.09679823190687595	1.0
PTBXL	10943	15796	10	FD	-10	10	0.3232746185271623	0.0036769134582063665	0.011113167494395147	0.09097444565924484	1.0
PTBXL	10943	15796	11	FD	-10	10	0.5925018638141986	0.003653319717320234	0.012268922894451487	0.07788882927042874	1.0
PTBXL	10943	15796	1	FD	10	-10	0.2803331342023603	0.004912442181792948	0.015604868421499753	0.0937991240191324	1.0
PTBXL	10943	15796	2	FD	10	-10	0.35015720955901597	0.004391879207105783	0.013168905744813848	0.0845506628674756	1.0
PTBXL	10943	15796	3	FD	10	-10	0.37631263917827595	0.004138037392340685	0.0143104129759788	0.07068206621276919	1.0
PTBXL	10943	15796	4	FD	10	-10	1.5627839107937656	0.004515879931343322	0.01576758027728035	0.08385648458126319	1.0
PTBXL	10943	15796	5	FD	10	-10	0.25897771977470474	0.00450550313413202	0.01484601978609881	0.10876414771673971	1.0
PTBXL	10943	15796	6	FD	10	-10	0.34915695089131216	0.004611631133480643	0.014370729874223137	0.09263035133736676	1.0
PTBXL	10943	15796	7	FD	10	-10	0.5399869831396072	0.004132053069014866	0.01355439246305281	0.10026064341536212	1.0
PTBXL	10943	15796	8	FD	10	-10	0.3340811028191224	0.005134000035839733	0.016517208817295695	0.10292241771579153	1.0
PTBXL	10943	15796	9	FD	10	-10	0.36643253136850845	0.003968211322529216	0.012897512068060862	0.09656465122702083	1.0
PTBXL	10943	15796	10	FD	10	-10	0.3002654647256331	0.004688386270808426	0.014285560404053937	0.09079938264394624	1.0
PTBXL	10943	15796	11	FD	10	-10	0.5964279314197426	0.004631737303529674	0.01584426688874643	0.07746318074356459	1.0
PTBXL	10943	15796	1	FD	10	10	0.2748982279734401	0.004352149904635247	0.0137448365206568	0.09360980430737517	1.0
PTBXL	10943	15796	2	FD	10	10	0.3559964458419242	0.003918951446429212	0.011688913777773943	0.08447732741109931	1.0
PTBXL	10943	15796	3	FD	10	10	0.38339122442103657	0.003656110820009246	0.012595257504869992	0.0707429866572084	1.0
PTBXL	10943	15796	4	FD	10	10	1.4051648033330195	0.0039939186233610815	0.013889543663205984	0.08397877150221657	1.0
PTBXL	10943	15796	5	FD	10	10	0.28855967559390405	0.003958330166805236	0.012964283816240913	0.10883714860981873	1.0
PTBXL	10943	15796	6	FD	10	10	0.36485731694420415	0.004043387545500262	0.01254335580489687	0.09263678272958453	1.0
PTBXL	10943	15796	7	FD	10	10	0.5264717366033155	0.003631499074346092	0.01186899629384616	0.10026235629843712	1.0
PTBXL	10943	15796	8	FD	10	10	0.4318855244596121	0.004401305628278424	0.014113627328208986	0.10291875350154184	1.0
PTBXL	10943	15796	9	FD	10	10	0.3835365071108149	0.003530785306470425	0.011459702395987576	0.0965997201759595	1.0
PTBXL	10943	15796	10	FD	10	10	0.32023474653519274	0.004106921681728519	0.012476479682118184	0.09086322290466911	1.0
PTBXL	10943	15796	11	FD	10	10	0.6219956540773668	0.004061597270529303	0.01375795052510288	0.07769180214778104	1.0
PTBXL	10943	15796	1	SPEC	-10	-10	0.60878495668853	0.0054089087629953184	0.014193918780232724	0.19492438670370738	1.0
PTBXL	10943	15796	2	SPEC	-10	-10	0.4883941033887838	0.004924878645268681	0.012202102459982092	0.18434269555007252	1.0
PTBXL	10943	15796	3	SPEC	-10	-10	0.5713307668409076	0.004695030660171949	0.013292776268056162	0.17736731149104323	1.0
PTBXL	10943	15796	4	SPEC	-10	-10	0.6088180980185107	0.005248079845490991	0.014415047673737255	0.2082691507861809	1.0
PTBXL	10943	15796	5	SPEC	-10	-10	0.8588296637655168	0.004951256160221479	0.01356920284584447	0.2193109213521458	1.0
PTBXL	10943	15796	6	SPEC	-10	-10	0.5230322379954191	0.0053250284898069475	0.013528717761628322	0.18821871091315814	1.0
PTBXL	10943	15796	7	SPEC	-10	-10	0.6077538049786276	0.004755087602340202	0.012567040233654837	0.23839320199574257	1.0
PTBXL	10943	15796	8	SPEC	-10	-10	0.5986069715205696	0.005697808611434346	0.014950718763931387	0.19674875383606105	1.0
PTBXL	10943	15796	9	SPEC	-10	-10	0.9845509335557359	0.004403466568559027	0.012008858987609214	0.22117239207300954	1.0
PTBXL	10943	15796	10	SPEC	-10	-10	0.640826588342802	0.005141102950352083	0.013045710349519157	0.1917839000560911	1.0
PTBXL	10943	15796	11	SPEC	-10	-10	0.6692926061845426	0.005147038159166016	0.014439091256927427	0.21023546976761986	1.0
PTBXL	10943	15796	1	SPEC	-10	10	0.578412659845221	0.004987334847381224	0.012811291579571282	0.1938592708697154	1.0
PTBXL	10943	15796	2	SPEC	-10	10	0.4971165895767159	0.004532069528954179	0.011057981952225076	0.18350060377782465	1.0
PTBXL	10943	15796	3	SPEC	-10	10	0.6480088454678903	0.004230965594131412	0.011904573085780155	0.17748782728595475	1.0
PTBXL	10943	15796	4	SPEC	-10	10	0.5978492291900716	0.0047343597619090814	0.012946155294120774	0.20844240468732056	1.0
PTBXL	10943	15796	5	SPEC	-10	10	0.8150968183052617	0.004450340036939042	0.012080100871459627	0.2195204003560832	1.0
PTBXL	10943	15796	6	SPEC	-10	10	0.5393518681517354	0.004783344260335991	0.012048636617212932	0.18836636029534037	1.0
PTBXL	10943	15796	7	SPEC	-10	10	1.4256232493778744	0.004258486549782926	0.011196494120422692	0.23842318998543047	1.0
PTBXL	10943	15796	8	SPEC	-10	10	0.7790619195890564	0.0050166075446852615	0.0130888905898339	0.19676462915707396	1.0
PTBXL	10943	15796	9	SPEC	-10	10	0.9613279578200037	0.00399692668421241	0.010831449950980654	0.22133281740077	1.0
PTBXL	10943	15796	10	SPEC	-10	10	0.6294997902593963	0.004606212435787069	0.011617220639218658	0.19198301012345378	1.0
PTBXL	10943	15796	11	SPEC	-10	10	0.6858727627294743	0.004640851658936501	0.01282263001473035	0.21089646324420463	1.0
PTBXL	10943	15796	1	SPEC	10	-10	0.4846588876674991	0.005989283497879198	0.016174226337986732	0.19481972749798934	1.0
PTBXL	10943	15796	2	SPEC	10	-10	0.4811438064241744	0.0054157933147497605	0.013738681792380044	0.1843550021427981	1.0
PTBXL	10943	15796	3	SPEC	10	-10	0.5897771109595141	0.005115827180107817	0.014870457177316054	0.17736763315368265	1.0
PTBXL	10943	15796	4	SPEC	10	-10	0.5597674593665478	0.005742288016017171	0.016265685019214757	0.2072277475469038	1.0
PTBXL	10943	15796	5	SPEC	10	-10	0.8354582697986722	0.00555799466914065	0.015413080916624149	0.21882689011436027	1.0
PTBXL	10943	15796	6	SPEC	10	-10	0.5268989013754883	0.005833278748237965	0.014955201409081575	0.18715969900342655	1.0
PTBXL	10943	15796	7	SPEC	10	-10	0.5446314382703366	0.005249162215394877	0.014164030847523705	0.23609305125095909	1.0
PTBXL	10943	15796	8	SPEC	10	-10	0.6412715889649804	0.006511858478477498	0.017242843412870145	0.19655944852888926	1.0
PTBXL	10943	15796	9	SPEC	10	-10	0.8590944970154193	0.004824830208017674	0.013332810774711617	0.22118937213653742	1.0
PTBXL	10943	15796	10	SPEC	10	-10	0.6705701239063032	0.005817060876699049	0.014891360830656755	0.19161320972980644	1.0
PTBXL	10943	15796	11	SPEC	10	-10	0.5979986174475522	0.005810925142581363	0.01647645657591601	0.21023399624530484	1.0
PTBXL	10943	15796	1	SPEC	10	10	0.46767998684957907	0.005424574060765393	0.014311179886123087	0.1937437361946647	1.0
PTBXL	10943	15796	2	SPEC	10	10	0.4919140853239709	0.004909686277179413	0.012250881817936491	0.18350735803471258	1.0
PTBXL	10943	15796	3	SPEC	10	10	0.673734156400044	0.004541154415820233	0.013111518483598062	0.17748912498025496	1.0
PTBXL	10943	15796	4	SPEC	10	10	0.5539447756493955	0.005092361411609844	0.014348207541612598	0.207405243905719	1.0
PTBXL	10943	15796	5	SPEC	10	10	0.7890462859840205	0.004911334515305369	0.013485428936296605	0.21903731285779446	1.0
PTBXL	10943	15796	6	SPEC	10	10	0.5448570797918372	0.005153445244043065	0.013092677528894	0.18731004314902247	1.0
PTBXL	10943	15796	7	SPEC	10	10	1.4740188334426891	0.004627159179848746	0.012417847173899028	0.23612405247438525	1.0
PTBXL	10943	15796	8	SPEC	10	10	0.8422922580221353	0.005607485630565391	0.014761022280110532	0.19657548783649526	1.0
PTBXL	10943	15796	9	SPEC	10	10	0.848042171375471	0.004319730380360905	0.011857620687638895	0.22135062425011684	1.0
PTBXL	10943	15796	10	SPEC	10	10	0.6537672813366432	0.00512072390334577	0.013026319094831174	0.19181271450285214	1.0
PTBXL	10943	15796	11	SPEC	10	10	0.6267835163927509	0.005142228436290062	0.014352519422443151	0.21089727939127212	1.0
PTBXL	13759	3791	1	FD	-10	-10	0.3183888198814729	0.003951596401477305	0.007774457554907089	0.10915356523083165	1.0
PTBXL	13759	3791	2	FD	-10	-10	0.2387367960374256	0.004458036763428626	0.009227370939389272	0.11524444837524145	1.0
PTBXL	13759	3791	3	FD	-10	-10	0.35998945834774815	0.004669254865744545	0.008673853362121512	0.11307048028569167	1.0
PTBXL	13759	3791	4	FD	-10	-10	0.6348709637535142	0.0047840287822936076	0.008814387295697657	0.11550907143246127	1.0
PTBXL	13759	3791	5	FD	-10	-10	0.34585830461502887	0.00470953782239162	0.00896259290845905	0.10762762513742351	1.0
PTBXL	13759	3791	6	FD	-10	-10	0.2658856503478587	0.004109356289965869	0.007692956706117352	0.0981871175711873	1.0
PTBXL	13759	3791	7	FD	-10	-10	0.2985671724669875	0.004798585674764244	0.008212459033819864	0.10657408455358344	1.0
PTBXL	13759	3791	8	FD	-10	-10	0.273274786184529	0.003607688405349718	0.006456865302213592	0.10825937642055623	1.0
PTBXL	13759	3791	9	FD	-10	-10	0.6693340654613663	0.004104640689380385	0.007550087485759243	0.11207789516259646	1.0
PTBXL	13759	3791	10	FD	-10	-10	0.2993223200967822	0.003294420118891034	0.006132938870709269	0.12207814595048576	1.0
PTBXL	13759	3791	11	FD	-10	-10	0.39935268251070366	0.004906744540509642	0.008787363185309607	0.11284865919816262	1.0
PTBXL	13759	3791	12	FD	-10	-10	0.3110240673203385	0.004650358610969161	0.008312950069411011	0.11462495648281532	1.0
PTBXL	13759	3791	1	FD	-10	10	0.30683369722076864	0.0035882260595808454	0.007077478434808843	0.10915831878375258	1.0
PTBXL	13759	3791	2	FD	-10	10	0.22525595501850804	0.003960282948315344	0.008174170137899466	0.1151839588673234	1.0
PTBXL	13759	3791	3	FD	-10	10	0.3173343497641757	0.004250786653061789	0.007761004638563818	0.11215656586254992	1.0
PTBXL	13759	3791	4	FD	-10	10	0.6268004156208706	0.004269819554497123	0.00810493097322132	0.11533518835956187	1.0
PTBXL	13759	3791	5	FD	-10	10	0.33894344198377535	0.004147016283926556	0.00788725227478432	0.10765236724558894	1.0
PTBXL	13759	3791	6	FD	-10	10	0.3636781647322126	0.0037012319776651473	0.00684241403618714	0.09785449997799925	1.0
PTBXL	13759	3791	7	FD	-10	10	0.3005526346863502	0.004214559012658777	0.00725394394669119	0.10658248136437101	1.0
PTBXL	13759	3791	8	FD	-10	10	0.2792451005718528	0.003332292665869913	0.005973587431737698	0.10863322685989198	1.0
PTBXL	13759	3791	9	FD	-10	10	0.6111110759449863	0.0037821655122792733	0.0068361563887785	0.11093637744929884	1.0
PTBXL	13759	3791	10	FD	-10	10	0.2941801794428548	0.0030150034643455573	0.005586754112907463	0.12201849650842589	1.0
PTBXL	13759	3791	11	FD	-10	10	0.42299209777198715	0.004316117632518117	0.007751808021966981	0.11289621145388551	1.0
PTBXL	13759	3791	12	FD	-10	10	0.5047684955611553	0.004078561151924508	0.007275695786573418	0.11462493059485908	1.0
PTBXL	13759	3791	1	FD	10	-10	0.3365909909891434	0.00432288227715584	0.00844899805256236	0.10953347123807806	1.0
PTBXL	13759	3791	2	FD	10	-10	0.23703708955983777	0.005164943058777148	0.010687500678324326	0.11524477359348154	1.0
PTBXL	13759	3791	3	FD	10	-10	0.40203719128197307	0.005337805750576671	0.0098934818200267	0.11324000442903659	1.0
PTBXL	13759	3791	4	FD	10	-10	0.7100765179434427	0.005574640814503041	0.010270386815758968	0.11551376163711118	1.0
PTBXL	13759	3791	5	FD	10	-10	0.27528979191678055	0.0054008070067274976	0.010182649515966778	0.1077768929951195	1.0
PTBXL	13759	3791	6	FD	10	-10	0.24780829647667635	0.004741893188738132	0.008909916976070877	0.09819849023688201	1.0
PTBXL	13759	3791	7	FD	10	-10	0.30246344725189256	0.005573656917707973	0.00954982025058519	0.10652852952146732	1.0
PTBXL	13759	3791	8	FD	10	-10	0.28346308262057135	0.003938306306815457	0.007109063294535671	0.10853642927761231	1.0
PTBXL	13759	3791	9	FD	10	-10	0.5335166864129716	0.00459235222668998	0.008488619893147245	0.11155364961920428	1.0
PTBXL	13759	3791	10	FD	10	-10	0.2956731022860627	0.003635860396034434	0.00677586479798404	0.12201617052266232	1.0
PTBXL	13759	3791	11	FD	10	-10	0.41488638716308723	0.00572474191093802	0.010250557894677973	0.1128221586747105	1.0
PTBXL	13759	3791	12	FD	10	-10	0.2801190602351357	0.005402738562714297	0.009634923733316567	0.11461933901029298	1.0
PTBXL	13759	3791	1	FD	10	10	0.32172950235417536	0.003877883466639936	0.007599627863824835	0.10953812906073106	1.0
PTBXL	13759	3791	2	FD	10	10	0.221848837737829	0.004492600821857807	0.009270049073874395	0.1151842669811651	1.0
PTBXL	13759	3791	3	FD	10	10	0.3474521050198377	0.004766236256553791	0.008680284197671416	0.11232321116676236	1.0
PTBXL	13759	3791	4	FD	10	10	0.6897594841751269	0.004868546107293921	0.009242481104674152	0.11533984595940847	1.0
PTBXL	13759	3791	5	FD	10	10	0.27773576017773205	0.004653904479615235	0.008769750464471097	0.10780164459737498	1.0
PTBXL	13759	3791	6	FD	10	10	0.3619205106153311	0.004187196874877836	0.007768176708973942	0.0978657475352581	1.0
PTBXL	13759	3791	7	FD	10	10	0.30416790762338136	0.0047897629166246845	0.00825367629523681	0.10653693693106206	1.0
PTBXL	13759	3791	8	FD	10	10	0.288969882497047	0.0035963156617372415	0.006501007856719342	0.10891070371626377	1.0
PTBXL	13759	3791	9	FD	10	10	0.4852416955545422	0.004166006957997754	0.007562834500734612	0.11041485142306239	1.0
PTBXL	13759	3791	10	FD	10	10	0.29037544883596783	0.003291771144438032	0.006105814343820089	0.1219565338260348	1.0
PTBXL	13759	3791	11	FD	10	10	0.4397178186903855	0.0049269643737670996	0.008847539514760201	0.11286972276422431	1.0
PTBXL	13759	3791	12	FD	10	10	0.5069001701415438	0.004636209131494676	0.008250724164193216	0.11461931416077353	1.0
PTBXL	13759	3791	1	SPEC	-10	-10	1.6057881688315698	0.0051163618888200035	0.008680884012197078	0.2095296201355684	1.0
PTBXL	13759	3791	2	SPEC	-10	-10	0.5062808153149169	0.005413970117134226	0.009906882817232615	0.20232809345154115	1.0
PTBXL	13759	3791	3	SPEC	-10	-10	0.5990067316574236	0.0055921163639905775	0.009354386814055007	0.20870573657580982	1.0
PTBXL	13759	3791	4	SPEC	-10	-10	0.6718087269058923	0.005934499431454355	0.009693191186922336	0.20096691095371325	1.0
PTBXL	13759	3791	5	SPEC	-10	-10	0.49592867537958063	0.005864681676176379	0.009860786657794926	0.20966057107838482	1.0
PTBXL	13759	3791	6	SPEC	-10	-10	0.9463817460441705	0.005011109809842184	0.008345814260302911	0.2156135081159496	1.0
PTBXL	13759	3791	7	SPEC	-10	-10	0.6420021633938008	0.005945231707377138	0.009031084003369699	0.2233007636385199	1.0
PTBXL	13759	3791	8	SPEC	-10	-10	0.5642626488455191	0.004507056807738122	0.007087558361530963	0.23165753856795707	1.0
PTBXL	13759	3791	9	SPEC	-10	-10	0.5997755496914762	0.005165716814184118	0.008163852575550653	0.24451359003195836	1.0
PTBXL	13759	3791	10	SPEC	-10	-10	0.5713093509212186	0.004189064309400461	0.006781258843686972	0.2516051730825974	1.0
PTBXL	13759	3791	11	SPEC	-10	-10	0.5279478405189016	0.006190128356499301	0.009854365544245632	0.20737021921822105	1.0
PTBXL	13759	3791	12	SPEC	-10	-10	0.8160779279602073	0.005679282220109194	0.009028956505390588	0.2464798306464914	1.0
PTBXL	13759	3791	1	SPEC	-10	10	1.4698999486481872	0.004684975189044328	0.007926100369295405	0.209373839800233	1.0
PTBXL	13759	3791	2	SPEC	-10	10	0.4991262427733877	0.004811645443325572	0.008776793743496828	0.20227266920409795	1.0
PTBXL	13759	3791	3	SPEC	-10	10	0.5295707340523591	0.005164488447593819	0.008462286199377798	0.2054839058591404	1.0
PTBXL	13759	3791	4	SPEC	-10	10	0.6215796201856959	0.0053505994419971075	0.008922001201055197	0.2005713736517774	1.0
PTBXL	13759	3791	5	SPEC	-10	10	0.49077003965222676	0.005175493173499071	0.008689829474062709	0.20971113871563743	1.0
PTBXL	13759	3791	6	SPEC	-10	10	0.8319739564055763	0.004570921518627598	0.007493936736807692	0.21383991579074554	1.0
PTBXL	13759	3791	7	SPEC	-10	10	0.6334834861796944	0.005255081622744846	0.00799187452553438	0.22329994657961724	1.0
PTBXL	13759	3791	8	SPEC	-10	10	0.5828778744652154	0.004220101448194598	0.0065876320771950094	0.2337647499174483	1.0
PTBXL	13759	3791	9	SPEC	-10	10	1.1817746223513013	0.004821789727403924	0.007478896244206609	0.23992546275302282	1.0
PTBXL	13759	3791	10	SPEC	-10	10	0.6256913543885488	0.0038361821068699053	0.006184405965913358	0.25144235626254346	1.0
PTBXL	13759	3791	11	SPEC	-10	10	0.5669586125066429	0.005472327920897956	0.008708617797133155	0.20754580055719737	1.0
PTBXL	13759	3791	12	SPEC	-10	10	0.7860410964349371	0.005008207495862639	0.007927657401440824	0.24643681699935252	1.0
PTBXL	13759	3791	1	SPEC	10	-10	1.7524162984564213	0.005521797914149232	0.009386870946886035	0.21065386914792814	1.0
PTBXL	13759	3791	2	SPEC	10	-10	0.4922351285786257	0.006244309952474752	0.0114491389641492	0.20229522490498406	1.0
PTBXL	13759	3791	3	SPEC	10	-10	0.44540582857845223	0.00630042990003695	0.010613354216515608	0.2095459310977992	1.0
PTBXL	13759	3791	4	SPEC	10	-10	0.6052055667606738	0.006895305199364042	0.011274869583767775	0.2009484070022735	1.0
PTBXL	13759	3791	5	SPEC	10	-10	0.49925345943998445	0.006555791164854284	0.011112562472664227	0.21089981260182636	1.0
PTBXL	13759	3791	6	SPEC	10	-10	0.6836362971091183	0.00574756629191449	0.009625966325653226	0.2157119281245588	1.0
PTBXL	13759	3791	7	SPEC	10	-10	0.6760162234263922	0.0068622156876565945	0.010462079501532056	0.2231358313103177	1.0
PTBXL	13759	3791	8	SPEC	10	-10	0.6052280041216437	0.004848318281866895	0.007726694917822927	0.23249290997110322	1.0
PTBXL	13759	3791	9	SPEC	10	-10	0.5520414295991777	0.005731514709719562	0.00912972157885959	0.24348988196847504	1.0
PTBXL	13759	3791	10	SPEC	10	-10	0.5915715972065899	0.004606043027587423	0.007476185029724559	0.25151486103111	1.0
PTBXL	13759	3791	11	SPEC	10	-10	0.5137463201372049	0.00717902283628448	0.01145675601052092	0.2073390351359037	1.0
PTBXL	13759	3791	12	SPEC	10	-10	0.773124173887422	0.006570484192672765	0.010438391821691513	0.24650403468175433	1.0
PTBXL	13759	3791	1	SPEC	10	10	1.5851373727387905	0.004997430911584122	0.008469779462029847	0.2104950927370909	1.0
PTBXL	13759	3791	2	SPEC	10	10	0.48607926823923575	0.005434352741108247	0.009931753481623217	0.20223980464150623	1.0
PTBXL	13759	3791	3	SPEC	10	10	0.38782404301196627	0.005712810229774962	0.009418286275480962	0.20629556790833561	1.0
PTBXL	13759	3791	4	SPEC	10	10	0.557384409073569	0.006084242598529303	0.010157669541619379	0.20055282939453642	1.0
PTBXL	13759	3791	5	SPEC	10	10	0.49284726197913686	0.005663617663448269	0.009585321024431784	0.2109502493347408	1.0
PTBXL	13759	3791	6	SPEC	10	10	0.5901211355404476	0.005141653384744003	0.008473802944574131	0.21393583578738434	1.0
PTBXL	13759	3791	7	SPEC	10	10	0.6612427319113007	0.005935722358184339	0.009059604586050023	0.22313513563980789	1.0
PTBXL	13759	3791	8	SPEC	10	10	0.621387171537337	0.004492328105436305	0.007101596892758631	0.23461034694312802	1.0
PTBXL	13759	3791	9	SPEC	10	10	1.2147755269708136	0.005270956214950185	0.008233120973842089	0.23890013286699932	1.0
PTBXL	13759	3791	10	SPEC	10	10	0.6495077420470409	0.004172966979148793	0.006744771832803945	0.2513519985117903	1.0
PTBXL	13759	3791	11	SPEC	10	10	0.5605824292380989	0.006210237854302764	0.00990687029085142	0.20751475806025332	1.0
PTBXL	13759	3791	12	SPEC	10	10	0.74498688979561	0.0056696628953658975	0.008967867067704883	0.24646098198540906	1.0
PTBXL	4586	9992	1	FD	-10	-10	0.24923748011904237	0.003465247185244948	0.014011009152214702	0.15601781924801666	1.0
PTBXL	4586	9992	2	FD	-10	-10	0.3054694719487481	0.003497161737288034	0.013525856566455184	0.113760543879791	1.0
PTBXL	4586	9992	3	FD	-10	-10	0.2512915901960311	0.0031814414603174228	0.012648499162185104	0.10156019906704437	1.0
PTBXL	4586	9992	4	FD	-10	-10	0.16396395811384357	0.0032207365677857204	0.014261004119593829	0.11225858145568263	1.0
PTBXL	4586	9992	5	FD	-10	-10	0.269785196678438	0.0035766514389493206	0.014260539102364855	0.124124669872239	1.0
PTBXL	4586	9992	6	FD	-10	-10	0.48890899511988983	0.0034408234746326595	0.01493384651679416	0.11808424145863497	1.0
PTBXL	4586	9992	7	FD	-10	-10	0.36736774791654075	0.00331113543827551	0.012845544512909896	0.12391811227128033	1.0
PTBXL	4586	9992	8	FD	-10	-10	0.25892293032978025	0.002609140212915398	0.010163577749756118	0.09880929182537672	1.0
PTBXL	4586	9992	1	FD	-10	10	0.36575432444706574	0.0031033934659253195	0.012662474383962483	0.15588296181994404	1.0
PTBXL	4586	9992	2	FD	-10	10	0.3221741654888927	0.0031107714064564584	0.011994245669237158	0.11398917724284052	1.0
PTBXL	4586	9992	3	FD	-10	10	0.3165867839841217	0.0028428180317242634	0.011246410264760478	0.10154760386223181	1.0
PTBXL	4586	9992	4	FD	-10	10	0.17881401851010484	0.002977370275091045	0.012866092479095674	0.11232093850122074	1.0
PTBXL	4586	9992	5	FD	-10	10	0.28631354458033803	0.0033699096653433598	0.012992900565545706	0.12372569623841721	1.0
PTBXL	4586	9992	6	FD	-10	10	0.45517794789008564	0.0031434837390645195	0.01338266385808929	0.11656860971983209	1.0
PTBXL	4586	9992	7	FD	-10	10	0.40669111556056853	0.0029929880190533165	0.011501835596387296	0.1237821171486324	1.0
PTBXL	4586	9992	8	FD	-10	10	0.23366984470652336	0.0023681467484945144	0.00918195318650521	0.0987859849436962	1.0
PTBXL	4586	9992	1	FD	10	-10	0.24236767714023036	0.003857282515308883	0.015846225694299592	0.15668623734863155	1.0
PTBXL	4586	9992	2	FD	10	-10	0.25190920628823077	0.004043734057720905	0.015717413611369645	0.11376124214935682	1.0
PTBXL	4586	9992	3	FD	10	-10	0.2684960164696568	0.0036045735665039104	0.014353434536560022	0.10159903504036503	1.0
PTBXL	4586	9992	4	FD	10	-10	0.17506043375060987	0.0036097851735681103	0.01618621254385214	0.112926390633411	1.0
PTBXL	4586	9992	5	FD	10	-10	0.22826048216693046	0.0041021142370660625	0.016456549459909695	0.12406823523385772	1.0
PTBXL	4586	9992	6	FD	10	-10	0.5161783042500746	0.003917132632803123	0.017242765765418975	0.11808272813231553	1.0
PTBXL	4586	9992	7	FD	10	-10	0.39740411323110814	0.003748344040638172	0.014727978397214077	0.12399762318775079	1.0
PTBXL	4586	9992	8	FD	10	-10	0.28825086029967506	0.002912363747713388	0.011374844274981845	0.0988245186487369	1.0
PTBXL	4586	9992	1	FD	10	10	0.37578680192124486	0.003392156323470958	0.01406156060956284	0.15654847941879693	1.0
PTBXL	4586	9992	2	FD	10	10	0.2787972272487611	0.0035221317484452064	0.013646213157320826	0.11399002940296339	1.0
PTBXL	4586	9992	3	FD	10	10	0.3398786491836291	0.0031695253866728217	0.012558051427515201	0.10158642533579891	1.0
PTBXL	4586	9992	4	FD	10	10	0.19041773533058662	0.0032809574081062633	0.014342636029738242	0.11298169201891334	1.0
PTBXL	4586	9992	5	FD	10	10	0.25285175540402594	0.0037936773840541727	0.014707848576651096	0.12367021432347439	1.0
PTBXL	4586	9992	6	FD	10	10	0.4736066256637506	0.003507669869156924	0.015132148047680817	0.11656154533036152	1.0
PTBXL	4586	9992	7	FD	10	10	0.43798248118992766	0.0033281214833639702	0.012948304237336505	0.12386103629102613	1.0
PTBXL	4586	9992	8	FD	10	10	0.2570650555902061	0.0026122162616382793	0.010154861984722607	0.09880120430354543	1.0
PTBXL	4586	9992	1	SPEC	-10	-10	0.707774169667089	0.004801287202236771	0.01482429179310425	0.3335925906685361	1.0
PTBXL	4586	9992	2	SPEC	-10	-10	0.47549201284493653	0.004368434050784071	0.013913689507297464	0.21062181667656804	1.0
PTBXL	4586	9992	3	SPEC	-10	-10	0.38046365259464215	0.004099708322932259	0.01313703141125419	0.23102762983250513	1.0
PTBXL	4586	9992	4	SPEC	-10	-10	0.9981290360789996	0.004248443206321159	0.014746242213311202	0.22049136396541605	1.0
PTBXL	4586	9992	5	SPEC	-10	-10	0.4536980061004543	0.004710297695098818	0.014820068547291513	0.22285532995368218	1.0
PTBXL	4586	9992	6	SPEC	-10	-10	0.7746897747892884	0.004561667297887424	0.015425776492813547	0.3136457264266212	1.0
PTBXL	4586	9992	7	SPEC	-10	-10	0.845670487214132	0.004458007280063408	0.013581080414121946	0.25291861393248505	1.0
PTBXL	4586	9992	8	SPEC	-10	-10	0.7254820570737589	0.0032668396062133726	0.010536872494608966	0.21757265082888427	1.0
PTBXL	4586	9992	1	SPEC	-10	10	0.6794885287814636	0.004313772620050817	0.013393299779957641	0.3329078248825129	1.0
PTBXL	4586	9992	2	SPEC	-10	10	0.49963450984861585	0.003926055853884127	0.012367950802481268	0.2116273817073022	1.0
PTBXL	4586	9992	3	SPEC	-10	10	0.41579370568103335	0.0036866762859020645	0.01170886248480528	0.2308740520260622	1.0
PTBXL	4586	9992	4	SPEC	-10	10	0.9654276274207734	0.003964359797138023	0.013369340812991296	0.21980160906263344	1.0
PTBXL	4586	9992	5	SPEC	-10	10	0.42965007890158596	0.00467250311121033	0.013718263685576536	0.21819214837949458	1.0
PTBXL	4586	9992	6	SPEC	-10	10	0.7344262937394281	0.004258166918522362	0.01391647160989827	0.30582637096137955	1.0
PTBXL	4586	9992	7	SPEC	-10	10	0.830519498477212	0.004081355556360961	0.01220843964529237	0.25345704310522116	1.0
PTBXL	4586	9992	8	SPEC	-10	10	0.6570664372262357	0.002968849330407599	0.009526133916195135	0.21749499308308967	1.0
PTBXL	4586	9992	1	SPEC	10	-10	0.7057544599921722	0.005290409431320543	0.01669436707742369	0.3370929997370606	1.0
PTBXL	4586	9992	2	SPEC	10	-10	0.45143760738757704	0.005027549668144874	0.016141802879399775	0.21054355166808722	1.0
PTBXL	4586	9992	3	SPEC	10	-10	0.4140245989383747	0.004593247821660476	0.014888239730989005	0.2314544109798717	1.0
PTBXL	4586	9992	4	SPEC	10	-10	1.091613895176348	0.004663129248918155	0.01668121610821821	0.22352382603738724	1.0
PTBXL	4586	9992	5	SPEC	10	-10	0.454680800450417	0.0053554078757782776	0.01705634767809709	0.2225137320884749	1.0
PTBXL	4586	9992	6	SPEC	10	-10	0.6587447334065103	0.005161253338180925	0.01775317937922439	0.3147904136693395	1.0
PTBXL	4586	9992	7	SPEC	10	-10	0.8629414584238713	0.00505061901601086	0.015557421835613967	0.25331967166413155	1.0
PTBXL	4586	9992	8	SPEC	10	-10	0.4664204395391864	0.003635400516869944	0.01178142415926743	0.21765543377947813	1.0
PTBXL	4586	9992	1	SPEC	10	10	0.6738707463379566	0.004669108984577092	0.014811174064624193	0.33638336126187296	1.0
PTBXL	4586	9992	2	SPEC	10	10	0.48256516271894323	0.004425534686569458	0.014049129090972202	0.2115504358520756	1.0
PTBXL	4586	9992	3	SPEC	10	10	0.44957858958712793	0.004065459894027951	0.013057617988567477	0.23130011119716137	1.0
PTBXL	4586	9992	4	SPEC	10	10	1.0418602881727739	0.004284617535440406	0.0148567639923271	0.2227660538979143	1.0
PTBXL	4586	9992	5	SPEC	10	10	0.4271563841475443	0.005222765407922018	0.015490920039643148	0.2178612068073605	1.0
PTBXL	4586	9992	6	SPEC	10	10	0.6294495944338847	0.0047268708690102745	0.015687829892058948	0.30688287796927716	1.0
PTBXL	4586	9992	7	SPEC	10	10	0.8434091237482134	0.0045429857437070745	0.013732215905930118	0.2538561816062977	1.0
PTBXL	4586	9992	8	SPEC	10	10	0.41872721074460306	0.0032649590251443506	0.010525545337041396	0.21757771408563364	1.0
PTBXL	5638	10760	1	FD	-10	-10	0.3465346307833049	0.0035564086140429853	0.019795466312112448	0.14173862903415776	1.0
PTBXL	5638	10760	2	FD	-10	-10	0.308051244613436	0.00400894026258443	0.01901941699087693	0.10273200282324478	1.0
PTBXL	5638	10760	3	FD	-10	-10	0.288623963911562	0.003024862540257498	0.016284017518675743	0.13867536873698583	1.0
PTBXL	5638	10760	4	FD	-10	-10	0.3637859456046442	0.0034870746324237997	0.01768024707015927	0.1247583112656807	1.0
PTBXL	5638	10760	5	FD	-10	-10	0.29865728540140485	0.003962675413089175	0.01857147393367741	0.1064474691887276	1.0
PTBXL	5638	10760	6	FD	-10	-10	0.4372487863181799	0.003313307669760691	0.01702219188723701	0.13932950247786494	1.0
PTBXL	5638	10760	1	FD	-10	10	0.4320796013536178	0.0031708435732266537	0.017507725841120654	0.1416738143726006	1.0
PTBXL	5638	10760	2	FD	-10	10	0.30106442789442805	0.003629792349443191	0.016997489942438174	0.10283108649065137	1.0
PTBXL	5638	10760	3	FD	-10	10	0.30215047219949237	0.0028094327963538645	0.014813173849928174	0.13856004315686407	1.0
PTBXL	5638	10760	4	FD	-10	10	0.37722124308452365	0.003091558984919261	0.015672347208511638	0.12475831937022425	1.0
PTBXL	5638	10760	5	FD	-10	10	0.3442509326130508	0.003542014726249964	0.01651973363981881	0.10648888068194834	1.0
PTBXL	5638	10760	6	FD	-10	10	0.4150279184526698	0.0030356998537452457	0.015366265920737879	0.139037980683784	1.0
PTBXL	5638	10760	1	FD	10	-10	0.34588013644339166	0.00406019438956524	0.02285693335189903	0.14209607956975215	1.0
PTBXL	5638	10760	2	FD	10	-10	0.31934062494978355	0.004490077096826667	0.021499030697190193	0.10201977467138271	1.0
PTBXL	5638	10760	3	FD	10	-10	0.2997092660919221	0.0033517005456270327	0.018174783953605875	0.1392051629200122	1.0
PTBXL	5638	10760	4	FD	10	-10	0.3810347897113382	0.0038462636144841965	0.020001828628031623	0.12568547353184245	1.0
PTBXL	5638	10760	5	FD	10	-10	0.289166417152508	0.004389088417402891	0.02085933328965734	0.10599329421459631	1.0
PTBXL	5638	10760	6	FD	10	-10	0.31813498428144715	0.0036788363933383545	0.01896352173422184	0.13947211287471722	1.0
PTBXL	5638	10760	1	FD	10	10	0.44391778308765023	0.003545737926091142	0.019793945415577035	0.14203013898301298	1.0
PTBXL	5638	10760	2	FD	10	10	0.3099169819567282	0.0039962245507009645	0.018876898214784502	0.10212165957665208	1.0
PTBXL	5638	10760	3	FD	10	10	0.3135229750983902	0.0030724745959265554	0.016308456743249163	0.139085474633363	1.0
PTBXL	5638	10760	4	FD	10	10	0.3939811709570108	0.0033539909631892808	0.017438867045932713	0.12568548145847955	1.0
PTBXL	5638	10760	5	FD	10	10	0.3422039178047679	0.0038539583128403103	0.018221160610685426	0.10603552917614784	1.0
PTBXL	5638	10760	6	FD	10	10	0.3075879639064457	0.0033237422472514513	0.016874191452845123	0.13917912850075487	1.0
PTBXL	5638	10760	1	SPEC	-10	-10	0.6657871229462079	0.00496456417932198	0.02028826244312243	0.24796293037413925	1.0
PTBXL	5638	10760	2	SPEC	-10	-10	0.5790136121495468	0.005439877779992637	0.019878495827066342	0.18632766071296541	1.0
PTBXL	5638	10760	3	SPEC	-10	-10	0.5503914341705014	0.004130982187504567	0.016761808955158736	0.25453281917480286	1.0
PTBXL	5638	10760	4	SPEC	-10	-10	0.5414341325376252	0.004815909361271412	0.018228289490854272	0.28524351486371385	1.0
PTBXL	5638	10760	5	SPEC	-10	-10	0.5648520397317691	0.0054389474262613625	0.019263177159228234	0.1778380572170206	1.0
PTBXL	5638	10760	6	SPEC	-10	-10	0.6137945627197666	0.0049740310117973386	0.017654368243545694	0.2722406040006975	1.0
PTBXL	5638	10760	1	SPEC	-10	10	0.6736858745910569	0.004460591206461998	0.01796947492957797	0.24765836616314132	1.0
PTBXL	5638	10760	2	SPEC	-10	10	0.6459395958093956	0.004950992919055303	0.01779266289121065	0.18626749860632202	1.0
PTBXL	5638	10760	3	SPEC	-10	10	0.5545423889289779	0.0038639085527259506	0.015279592375544658	0.2537679568208398	1.0
PTBXL	5638	10760	4	SPEC	-10	10	0.5711801378122325	0.004271095229005663	0.016159372812399795	0.2852435811757347	1.0
PTBXL	5638	10760	5	SPEC	-10	10	0.5491822042100598	0.004901613239201778	0.01715219705277796	0.17810620954997242	1.0
PTBXL	5638	10760	6	SPEC	-10	10	0.6689649904193475	0.004592523161182824	0.01599258014365877	0.2712007378193857	1.0
PTBXL	5638	10760	1	SPEC	10	-10	0.5625149619942647	0.005669712763970406	0.023402994281741467	0.2482173943906179	1.0
PTBXL	5638	10760	2	SPEC	10	-10	0.6124132625463939	0.00610078074762452	0.02248615770238533	0.18527613946205146	1.0
PTBXL	5638	10760	3	SPEC	10	-10	0.567403636909595	0.004586143132994782	0.018722216614729264	0.2551896791564792	1.0
PTBXL	5638	10760	4	SPEC	10	-10	0.551848625969516	0.005319460626986033	0.02060571690286532	0.28681195561490674	1.0
PTBXL	5638	10760	5	SPEC	10	-10	0.5773010027146583	0.005957769127403167	0.021589575979972485	0.1780538165620122	1.0
PTBXL	5638	10760	6	SPEC	10	-10	0.6447991224708964	0.005504312755945821	0.019661012371141543	0.2722674063712115	1.0
PTBXL	5638	10760	1	SPEC	10	10	0.5865254401024167	0.0049905047827758725	0.02029674019541969	0.2479108780936718	1.0
PTBXL	5638	10760	2	SPEC	10	10	0.683809423974643	0.005458590842877957	0.019774525458373018	0.18522119384893138	1.0
PTBXL	5638	10760	3	SPEC	10	10	0.5700415036703519	0.00423410072406689	0.01683498541874052	0.25441554641225655	1.0
PTBXL	5638	10760	4	SPEC	10	10	0.5840730301983177	0.004640240674466389	0.0179667561102486	0.28681201992264266	1.0
PTBXL	5638	10760	5	SPEC	10	10	0.5578313295571924	0.00527771117166772	0.018878950072549982	0.17832561650885578	1.0
PTBXL	5638	10760	6	SPEC	10	10	0.7028811005257125	0.005012950737287572	0.017557244484810917	0.27122390027485893	1.0
PTBXL	10937	20280	1	FD	-10	-10	0.3570879429373099	0.003034890241683379	0.010360880391787295	0.054374150985085294	1.0
PTBXL	10937	20280	2	FD	-10	-10	0.33512214886272473	0.003037772774353791	0.010777069069150486	0.0699349326641068	1.0
PTBXL	10937	20280	3	FD	-10	-10	0.2638747542728372	0.0029603377880359984	0.01079262483056053	0.06668347329304947	1.0
PTBXL	10937	20280	4	FD	-10	-10	0.34551495190150827	0.0027718475392955943	0.01003720804310039	0.06659178210747087	1.0
PTBXL	10937	20280	5	FD	-10	-10	0.2829911399802535	0.0031978971410697014	0.010757094694180985	0.06561012808216911	1.0
PTBXL	10937	20280	6	FD	-10	-10	0.3052105509507363	0.0033953422376091424	0.011536270504371086	0.059888197606624415	1.0
PTBXL	10937	20280	7	FD	-10	-10	0.29778874968106456	0.0029076784827489527	0.01036520250254926	0.05939961249939791	1.0
PTBXL	10937	20280	8	FD	-10	-10	0.611758555167157	0.003136711242490027	0.01143071042025627	0.06407916165556603	1.0
PTBXL	10937	20280	9	FD	-10	-10	0.3534325576600133	0.0028280861122311476	0.010099842397175934	0.07677138160147087	1.0
PTBXL	10937	20280	10	FD	-10	-10	0.2658032853214337	0.002768607959872778	0.00960879725211616	0.06256609397536583	1.0
PTBXL	10937	20280	1	FD	-10	10	0.365165502393668	0.0027189008396205972	0.009257460665129207	0.05437109518513739	1.0
PTBXL	10937	20280	2	FD	-10	10	0.34396191334959403	0.0027405181177912403	0.009741011871213111	0.06993015395661564	1.0
PTBXL	10937	20280	3	FD	-10	10	0.29118653798669597	0.0026768802109580023	0.00968506741387464	0.06667733140962273	1.0
PTBXL	10937	20280	4	FD	-10	10	0.32230964031753817	0.002508792996652428	0.009055116638145044	0.06658652896688409	1.0
PTBXL	10937	20280	5	FD	-10	10	0.25562494073699354	0.0028699637710770955	0.009589548391811182	0.06560047870282837	1.0
PTBXL	10937	20280	6	FD	-10	10	0.31157759001225677	0.003021095867201849	0.010200371121527808	0.05996312424482363	1.0
PTBXL	10937	20280	7	FD	-10	10	0.29720321064727434	0.002642970886547644	0.009359599826451398	0.059487240196962936	1.0
PTBXL	10937	20280	8	FD	-10	10	0.5895551565749633	0.002822028239406291	0.010212679756056315	0.06416007921467246	1.0
PTBXL	10937	20280	9	FD	-10	10	0.3596936375045793	0.002575921331574664	0.009129045983711602	0.07683772586096525	1.0
PTBXL	10937	20280	10	FD	-10	10	0.2694868844634841	0.002515147500487657	0.008689660707807493	0.06261686535003909	1.0
PTBXL	10937	20280	1	FD	10	-10	0.34000240528024805	0.0034114783135516915	0.011635036850326555	0.054371999976367526	1.0
PTBXL	10937	20280	2	FD	10	-10	0.2990312541184471	0.0034106130603984903	0.012150507876812287	0.06992366594365519	1.0
PTBXL	10937	20280	3	FD	10	-10	0.2281609332278856	0.0033360702663410204	0.012096040286289852	0.0666827210214898	1.0
PTBXL	10937	20280	4	FD	10	-10	0.35219314822178405	0.003088095585272718	0.011228866225033322	0.06658181582176857	1.0
PTBXL	10937	20280	5	FD	10	-10	0.2611575009914177	0.003614523307528378	0.012234230649625068	0.06558021848112311	1.0
PTBXL	10937	20280	6	FD	10	-10	0.30681849842973585	0.003896643986317951	0.013301856299412681	0.05985307637754076	1.0
PTBXL	10937	20280	7	FD	10	-10	0.3127319279035007	0.0032054694455261054	0.011508175843805538	0.059357303319748304	1.0
PTBXL	10937	20280	8	FD	10	-10	0.6448039154357176	0.0035460922152603627	0.012990762804881822	0.06404115761228406	1.0
PTBXL	10937	20280	9	FD	10	-10	0.35152788584469846	0.0031415861749601727	0.011251036410516863	0.0768154368282721	1.0
PTBXL	10937	20280	10	FD	10	-10	0.23672261448302878	0.0030802317810527105	0.010725226770029756	0.06248692104978588	1.0
PTBXL	10937	20280	1	FD	10	10	0.3511116631840062	0.0030120458423405854	0.010245162161596497	0.05436894304686616	1.0
PTBXL	10937	20280	2	FD	10	10	0.3132199066090243	0.0030335851963826954	0.010827605916303582	0.06991888812285203	1.0
PTBXL	10937	20280	3	FD	10	10	0.26288749397219263	0.002975060918041493	0.010704839002260996	0.06667657861644298	1.0
PTBXL	10937	20280	4	FD	10	10	0.32570393467031444	0.0027613814175064433	0.010007901239101242	0.06657656247266946	1.0
PTBXL	10937	20280	5	FD	10	10	0.23309973171635479	0.003193519995479363	0.010736099065028532	0.06557057350865607	1.0
PTBXL	10937	20280	6	FD	10	10	0.31383746784502636	0.0034024595174016025	0.011541095933297501	0.05992803115084531	1.0
PTBXL	10937	20280	7	FD	10	10	0.3103817619087756	0.0028768415585317896	0.010258416802099251	0.05944511802770077	1.0
PTBXL	10937	20280	8	FD	10	10	0.6156944219859295	0.003140901215194869	0.011425471759578676	0.06412211466581237	1.0
PTBXL	10937	20280	9	FD	10	10	0.358686301036504	0.0028272604225030844	0.010047054235865138	0.07688179945230691	1.0
PTBXL	10937	20280	10	FD	10	10	0.24404668806735202	0.002763984179382584	0.009579916218807502	0.06253772960531137	1.0
PTBXL	10937	20280	1	SPEC	-10	-10	0.6518496987535477	0.0037887141771127102	0.010746309436749982	0.1555638265529596	1.0
PTBXL	10937	20280	2	SPEC	-10	-10	0.6863400257047679	0.00390690493363414	0.011259939701938407	0.22600396688708524	1.0
PTBXL	10937	20280	3	SPEC	-10	-10	0.697565010312044	0.0036948177015011094	0.011203668986972254	0.162361801455914	1.0
PTBXL	10937	20280	4	SPEC	-10	-10	0.5532083007311565	0.003550462750842224	0.010484942434682053	0.14304426084206495	1.0
PTBXL	10937	20280	5	SPEC	-10	-10	0.47232114603860803	0.004181471275879843	0.011212069673440003	0.18401046396843204	1.0
PTBXL	10937	20280	6	SPEC	-10	-10	0.7678646354999125	0.004325445372412248	0.0120925477307558	0.16202281474361052	1.0
PTBXL	10937	20280	7	SPEC	-10	-10	1.1580191036539396	0.003904915287601249	0.010808603470491462	0.2161048801508991	1.0
PTBXL	10937	20280	8	SPEC	-10	-10	0.8403380485915946	0.003986354902101875	0.011867077704608481	0.19229234129171094	1.0
PTBXL	10937	20280	9	SPEC	-10	-10	0.7658265178282663	0.0038034381713354594	0.010529377379188517	0.24105941976920645	1.0
PTBXL	10937	20280	10	SPEC	-10	-10	0.45012354695927287	0.003529000757438889	0.009993474979355649	0.1509752625794214	1.0
PTBXL	10937	20280	1	SPEC	-10	10	0.6130847182562811	0.003399931527918287	0.009609435925348665	0.15554312594641764	1.0
PTBXL	10937	20280	2	SPEC	-10	10	0.6762343599912992	0.0035472578102854085	0.0101861347308422	0.22586444924469115	1.0
PTBXL	10937	20280	3	SPEC	-10	10	0.6540925306506837	0.0033866615296929675	0.010104637762207365	0.16227042388507573	1.0
PTBXL	10937	20280	4	SPEC	-10	10	0.5860160720453356	0.003221384061870978	0.009469157222297223	0.1430234551038697	1.0
PTBXL	10937	20280	5	SPEC	-10	10	0.43948612496353506	0.0037621121313103673	0.010011294051564932	0.18396446978321732	1.0
PTBXL	10937	20280	6	SPEC	-10	10	0.7314617214910867	0.0038635489703744237	0.010709599328367745	0.1621925840361519	1.0
PTBXL	10937	20280	7	SPEC	-10	10	1.0819640858840798	0.0035758901400282147	0.009787460109220674	0.21634828907093806	1.0
PTBXL	10937	20280	8	SPEC	-10	10	0.8152428121548976	0.0036305996287761292	0.010650382884381042	0.1925728921740974	1.0
PTBXL	10937	20280	9	SPEC	-10	10	0.7823250001632627	0.0034821224433048818	0.009541969255968338	0.24135355042088477	1.0
PTBXL	10937	20280	10	SPEC	-10	10	0.4776184571174684	0.0032166393279564397	0.009050456135809855	0.15100563311607457	1.0
PTBXL	10937	20280	1	SPEC	10	-10	0.6214452255842539	0.004237431400508443	0.012058520195090627	0.1555847250210134	1.0
PTBXL	10937	20280	2	SPEC	10	-10	0.6516220951086104	0.004355929161118845	0.01266950257849019	0.2259003229673618	1.0
PTBXL	10937	20280	3	SPEC	10	-10	0.704359822945518	0.004152115901464428	0.012557563057367814	0.16237445772701609	1.0
PTBXL	10937	20280	4	SPEC	10	-10	0.5362834066417486	0.003940912275061818	0.011713353770259739	0.14297323252273553	1.0
PTBXL	10937	20280	5	SPEC	10	-10	0.48260855549405435	0.004670166502243386	0.012691333320928672	0.18416432877192349	1.0
PTBXL	10937	20280	6	SPEC	10	-10	0.7496855815817154	0.004948695068297719	0.0139239518204892	0.1619298697744393	1.0
PTBXL	10937	20280	7	SPEC	10	-10	0.7646448143349933	0.004243468574252781	0.011944687957588298	0.21693333107741866	1.0
PTBXL	10937	20280	8	SPEC	10	-10	0.8136737254394156	0.004482784432639456	0.013466495958468633	0.19218557827722588	1.0
PTBXL	10937	20280	9	SPEC	10	-10	0.834341627468271	0.004212022601993927	0.01171361385806625	0.2412899498652586	1.0
PTBXL	10937	20280	10	SPEC	10	-10	0.42337594182063853	0.0038985027933447413	0.011135201929090014	0.1507271156739587	1.0
PTBXL	10937	20280	1	SPEC	10	10	0.5816729550474724	0.0037477451522067726	0.010626576289744496	0.1555640016348554	1.0
PTBXL	10937	20280	2	SPEC	10	10	0.6444464609287952	0.0039000116388613715	0.011300058577912081	0.2257607158821769	1.0
PTBXL	10937	20280	3	SPEC	10	10	0.6549735441906477	0.0037539062741537626	0.011169952386113461	0.16228302979674994	1.0
PTBXL	10937	20280	4	SPEC	10	10	0.5745563060222558	0.0035327645516739967	0.010450953552604307	0.14295243096650467	1.0
PTBXL	10937	20280	5	SPEC	10	10	0.4443832306026664	0.004137300561307281	0.011155552790383133	0.18411817651027995	1.0
PTBXL	10937	20280	6	SPEC	10	10	0.7107862483823927	0.004338148515859444	0.012100681158906423	0.16209977745125978	1.0
PTBXL	10937	20280	7	SPEC	10	10	0.7246488046957117	0.0038385822409724092	0.010678405068093914	0.21717716021698694	1.0
PTBXL	10937	20280	8	SPEC	10	10	0.7887746248421539	0.004020506058830793	0.011897787003980245	0.1924665462727484	1.0
PTBXL	10937	20280	9	SPEC	10	10	0.845123996912607	0.0038104980653162024	0.010487563470879266	0.24158409666666153	1.0
PTBXL	10937	20280	10	SPEC	10	10	0.45689779812292625	0.0035103787565969264	0.009960544664068647	0.15075766132613416	1.0
PTBXL	5924	10152	1	FD	-10	-10	0.37381823910894924	0.003706235641347114	0.013628885368023449	0.1008140842228886	1.0
PTBXL	5924	10152	2	FD	-10	-10	0.3494283429323158	0.003889267993580192	0.012933898413713429	0.11002335400106601	1.0
PTBXL	5924	10152	3	FD	-10	-10	0.2785776032778536	0.003786810344907996	0.014172053146946289	0.08680443123886071	1.0
PTBXL	5924	10152	4	FD	-10	-10	0.29577467362437176	0.0040907295657968005	0.014811829199782687	0.11924427207551251	1.0
PTBXL	5924	10152	5	FD	-10	-10	0.34354721512726244	0.003946589594335361	0.01446278788779147	0.11441770590376207	1.0
PTBXL	5924	10152	6	FD	-10	-10	0.3211995255247303	0.004117301415444982	0.014670200157696963	0.11939000669642706	1.0
PTBXL	5924	10152	7	FD	-10	-10	0.4047350856834017	0.0038436177587759736	0.014077862850957185	0.08897885189005604	1.0
PTBXL	5924	10152	8	FD	-10	-10	0.4357055924023603	0.003937732994778134	0.012909310866394038	0.09962119323469232	1.0
PTBXL	5924	10152	9	FD	-10	-10	0.2404162174674516	0.004010151613473452	0.013449349525290063	0.09762119400257185	1.0
PTBXL	5924	10152	10	FD	-10	-10	0.33212817599187605	0.0037480410902750237	0.01401736627757551	0.07787870693969567	1.0
PTBXL	5924	10152	11	FD	-10	-10	0.41025749000080125	0.0037262113066089185	0.012500753916475465	0.12704089922603576	1.0
PTBXL	5924	10152	12	FD	-10	-10	0.3082611748020224	0.0036789204567963417	0.012458188412211026	0.11247916338390408	1.0
PTBXL	5924	10152	1	FD	-10	10	0.3337166084072487	0.0032781477380477916	0.011975920459037644	0.1007960428359827	1.0
PTBXL	5924	10152	2	FD	-10	10	0.3528182776412917	0.0034219272586874156	0.011408515351469705	0.11004698937031257	1.0
PTBXL	5924	10152	3	FD	-10	10	0.3012246237722905	0.0033484853632744587	0.012463503907890057	0.08688166345376021	1.0
PTBXL	5924	10152	4	FD	-10	10	0.3214420823681	0.003609880344790444	0.013039410571113425	0.11930272580179885	1.0
PTBXL	5924	10152	5	FD	-10	10	0.3469229651265555	0.0034822053485975826	0.012695138420326085	0.11445310242434584	1.0
PTBXL	5924	10152	6	FD	-10	10	0.35658126026425224	0.0036433326659776177	0.012938655940909946	0.11945773583634454	1.0
PTBXL	5924	10152	7	FD	-10	10	0.4144455995287057	0.003393147146524243	0.01238377996912463	0.08900330549808198	1.0
PTBXL	5924	10152	8	FD	-10	10	0.4263867706476654	0.0035127060173915556	0.011370124836741368	0.09966555385141702	1.0
PTBXL	5924	10152	9	FD	-10	10	0.23198416685252157	0.003609218881696494	0.01195059358809047	0.09740083869708875	1.0
PTBXL	5924	10152	10	FD	-10	10	0.35038798035090735	0.003314941292713819	0.012363381383996739	0.07794128306240386	1.0
PTBXL	5924	10152	11	FD	-10	10	0.5312442681935601	0.0033087477410510447	0.011110539471017677	0.12700910820599418	1.0
PTBXL	5924	10152	12	FD	-10	10	0.29685840510253597	0.0032651091973000526	0.010987256558685543	0.11246446145347096	1.0
PTBXL	5924	10152	1	FD	10	-10	0.28882549724468276	0.004268683424060456	0.015732372340302978	0.10076074643661552	1.0
PTBXL	5924	10152	2	FD	10	-10	0.24706690233128	0.004459272508506173	0.015004390072828482	0.11017807468011741	1.0
PTBXL	5924	10152	3	FD	10	-10	0.24032096950729956	0.0043618694339340024	0.016155796045064532	0.08681772912680037	1.0
PTBXL	5924	10152	4	FD	10	-10	0.29095561074895937	0.0045618366050373385	0.016939042395700505	0.11969076549186398	1.0
PTBXL	5924	10152	5	FD	10	-10	0.3591760710045953	0.004520405954141759	0.016724350258317842	0.11458626575658108	1.0
PTBXL	5924	10152	6	FD	10	-10	0.35390689917202633	0.0045123404341748585	0.016415243160162848	0.12016383293930599	1.0
PTBXL	5924	10152	7	FD	10	-10	0.4429496451411338	0.004343563780613311	0.01607583375612633	0.08885904669686104	1.0
PTBXL	5924	10152	8	FD	10	-10	0.4241836075051181	0.004578545659866884	0.015095575472327663	0.09963542581275447	1.0
PTBXL	5924	10152	9	FD	10	-10	0.22341615259448716	0.004684046436152263	0.015777016632790138	0.09757904626643987	1.0
PTBXL	5924	10152	10	FD	10	-10	0.31314821473580373	0.004337268024223512	0.016316234279976093	0.07785109522094052	1.0
PTBXL	5924	10152	11	FD	10	-10	0.3364915295997725	0.004267524415967496	0.014267418530883915	0.1270502193014734	1.0
PTBXL	5924	10152	12	FD	10	-10	0.29875618063220716	0.004209820363595613	0.014327441726875811	0.11239646919787062	1.0
PTBXL	5924	10152	1	FD	10	10	0.2550465582560198	0.0037010834523086462	0.013550329701561495	0.1007427119395374	1.0
PTBXL	5924	10152	2	FD	10	10	0.2657831233170691	0.003841591882335315	0.01295786574661972	0.1102017356655419	1.0
PTBXL	5924	10152	3	FD	10	10	0.27179460656188004	0.00377667719568314	0.013912132003519243	0.08689501994595294	1.0
PTBXL	5924	10152	4	FD	10	10	0.3210413487128529	0.003943022708632881	0.014601459734482396	0.11974948807249228	1.0
PTBXL	5924	10152	5	FD	10	10	0.36074989366888255	0.0039033451487651316	0.014364169638206614	0.11462166119898251	1.0
PTBXL	5924	10152	6	FD	10	10	0.38966530448791814	0.003915976224398024	0.014194038771650066	0.12023224468460693	1.0
PTBXL	5924	10152	7	FD	10	10	0.4486455046748282	0.003759231670602557	0.013861743298659737	0.08888359549212423	1.0
PTBXL	5924	10152	8	FD	10	10	0.4151887803302096	0.0039967775585868755	0.013008529055088772	0.09967976649473186	1.0
PTBXL	5924	10152	9	FD	10	10	0.21628228595804716	0.004120261044609279	0.013698499628211803	0.09735886564225579	1.0
PTBXL	5924	10152	10	FD	10	10	0.3367279856112786	0.0037581215507323496	0.01409755611554313	0.0779137141394609	1.0
PTBXL	5924	10152	11	FD	10	10	0.48415676513414596	0.003718721579873121	0.012444754899143078	0.12701841059218252	1.0
PTBXL	5924	10152	12	FD	10	10	0.2870934416820809	0.003666596615565685	0.012398950261269467	0.11238177849318196	1.0
PTBXL	5924	10152	1	SPEC	-10	-10	0.5643137031586213	0.004594519552571352	0.014219894839615558	0.17930020118387194	1.0
PTBXL	5924	10152	2	SPEC	-10	-10	0.6280890141364277	0.00491707099936411	0.013566916497447746	0.17713200237938392	1.0
PTBXL	5924	10152	3	SPEC	-10	-10	0.5952094864906324	0.004533047795198568	0.014615380254413035	0.14286508068771953	1.0
PTBXL	5924	10152	4	SPEC	-10	-10	0.5316578893507916	0.005039011328317843	0.015318963695365943	0.23452464583212015	1.0
PTBXL	5924	10152	5	SPEC	-10	-10	0.565113937055984	0.0050766068035394026	0.014995944639050499	0.2321053509769512	1.0
PTBXL	5924	10152	6	SPEC	-10	-10	0.537109124710385	0.005462369381775633	0.01549497319592547	0.21998188371746585	1.0
PTBXL	5924	10152	7	SPEC	-10	-10	0.8837512995895227	0.0049316637654700955	0.014757183632725542	0.17733249009256546	1.0
PTBXL	5924	10152	8	SPEC	-10	-10	0.7373466277185381	0.005286179856843333	0.013573026631794273	0.25345188825125775	1.0
PTBXL	5924	10152	9	SPEC	-10	-10	0.5538054832694327	0.00497005023507089	0.013950373558813697	0.24345763736709816	1.0
PTBXL	5924	10152	10	SPEC	-10	-10	0.6165858226283885	0.004620153774746188	0.014543404466244282	0.13539311387367908	1.0
PTBXL	5924	10152	11	SPEC	-10	-10	0.7243159350556592	0.004853074210271144	0.013028344677749106	0.2377159645588621	1.0
PTBXL	5924	10152	12	SPEC	-10	-10	0.6589866454931967	0.004670098634871935	0.013061489143336352	0.20408085042100654	1.0
PTBXL	5924	10152	1	SPEC	-10	10	0.5535152488497055	0.004077788190962474	0.012515263534216536	0.17923980596840414	1.0
PTBXL	5924	10152	2	SPEC	-10	10	0.6128069476891149	0.004352827646102203	0.011968813963042802	0.17716185200862716	1.0
PTBXL	5924	10152	3	SPEC	-10	10	0.5949861810556971	0.004036066451429716	0.012878162260984245	0.1431584906244964	1.0
PTBXL	5924	10152	4	SPEC	-10	10	0.5432848764246669	0.004477536724597862	0.013506567897593871	0.23459384222454463	1.0
PTBXL	5924	10152	5	SPEC	-10	10	0.6048394259259902	0.004501758374244225	0.013189989012830337	0.23215209125740743	1.0
PTBXL	5924	10152	6	SPEC	-10	10	0.5734760572824477	0.004856236085871721	0.01368154746204117	0.22022634159181242	1.0
PTBXL	5924	10152	7	SPEC	-10	10	0.8378221367002252	0.0043785785387409955	0.013005968752249474	0.17748745586062764	1.0
PTBXL	5924	10152	8	SPEC	-10	10	0.7369363050860829	0.004764303620083007	0.01201048337054722	0.2532889403555978	1.0
PTBXL	5924	10152	9	SPEC	-10	10	0.6337253416829411	0.004522950107404182	0.012454014352841302	0.24180993163735182	1.0
PTBXL	5924	10152	10	SPEC	-10	10	0.5869477213319794	0.004104990134429746	0.012835663552735629	0.13546802163132896	1.0
PTBXL	5924	10152	11	SPEC	-10	10	0.6886968477415709	0.0043383300475517625	0.011600250666078378	0.2374958550676022	1.0
PTBXL	5924	10152	12	SPEC	-10	10	0.627843755710655	0.004188255779376376	0.011567908609203034	0.20398254333516766	1.0
PTBXL	5924	10152	1	SPEC	10	-10	0.5553134220092236	0.00522756597641298	0.016381924224926476	0.17891122376798804	1.0
PTBXL	5924	10152	2	SPEC	10	-10	0.5316010279675055	0.005588407486909323	0.015675040729852943	0.17729849893028143	1.0
PTBXL	5924	10152	3	SPEC	10	-10	0.6610740205701989	0.005194505219793223	0.01664555324863087	0.14287681130979107	1.0
PTBXL	5924	10152	4	SPEC	10	-10	0.5648410622032597	0.0055580690104950975	0.01743700939114609	0.2358951095708802	1.0
PTBXL	5924	10152	5	SPEC	10	-10	0.46718978924951976	0.0057574330071324285	0.017272207434240155	0.23285011876361794	1.0
PTBXL	5924	10152	6	SPEC	10	-10	0.5404602429096269	0.005879806214789537	0.01722746861978601	0.22130280565387989	1.0
PTBXL	5924	10152	7	SPEC	10	-10	0.8580529914045958	0.005488786295509187	0.016783316161996718	0.17574612330222508	1.0
PTBXL	5924	10152	8	SPEC	10	-10	0.7374848163716876	0.006089205908237497	0.01580528109184588	0.2535676546013155	1.0
PTBXL	5924	10152	9	SPEC	10	-10	0.4844169695670483	0.005784079062080794	0.016338038556355492	0.24346808875144474	1.0
PTBXL	5924	10152	10	SPEC	10	-10	0.5647198034644276	0.005313095192431247	0.01689183164241385	0.13505538645060802	1.0
PTBXL	5924	10152	11	SPEC	10	-10	0.7304736630049451	0.005526798156828318	0.014855763413382695	0.23774053241717252	1.0
PTBXL	5924	10152	12	SPEC	10	-10	0.6745652485181294	0.005305942837430787	0.014988078532114375	0.20377715538941568	1.0
PTBXL	5924	10152	1	SPEC	10	10	0.5442617038750239	0.00454889408164206	0.014132692822244369	0.17885094712588023	1.0
PTBXL	5924	10152	2	SPEC	10	10	0.5280879353928897	0.004845094591501456	0.013539803881417544	0.17732836982487565	1.0
PTBXL	5924	10152	3	SPEC	10	10	0.6512727673795388	0.004529634199449952	0.014362336561340248	0.14317057652008366	1.0
PTBXL	5924	10152	4	SPEC	10	10	0.5733439643816866	0.0048399955247610225	0.01505498439140993	0.23596377112184044	1.0
PTBXL	5924	10152	5	SPEC	10	10	0.5271578717484187	0.004997926543588986	0.014865925569577373	0.23289634493995762	1.0
PTBXL	5924	10152	6	SPEC	10	10	0.5814772901820867	0.005129508111995794	0.014914617370726385	0.2215522396518487	1.0
PTBXL	5924	10152	7	SPEC	10	10	0.8092744123597534	0.004779333779094426	0.014500080519584416	0.1759031602102531	1.0
PTBXL	5924	10152	8	SPEC	10	10	0.7369938303148788	0.005372491099689745	0.013684679342172554	0.2534040902215441	1.0
PTBXL	5924	10152	9	SPEC	10	10	0.5869593086041768	0.005145898789766116	0.014253190834699128	0.24181938937601818	1.0
PTBXL	5924	10152	10	SPEC	10	10	0.5382571190062402	0.004625345115257449	0.014604638144665451	0.13513064336136194	1.0
PTBXL	5924	10152	11	SPEC	10	10	0.689131724284915	0.004849250143523106	0.012981708751396306	0.23752019226155352	1.0
PTBXL	5924	10152	12	SPEC	10	10	0.6370221542414128	0.0046709921657633905	0.013025981570184982	0.20367906735956778	1.0
PTBXL	14661	1280	1	FD	-10	-10	0.2900272583021457	0.0033230973550324038	0.015907488380966953	0.06462922393392836	1.0
PTBXL	14661	1280	2	FD	-10	-10	0.3697069365664399	0.0033336997148409944	0.01568573040303194	0.086472668585478	1.0
PTBXL	14661	1280	3	FD	-10	-10	0.40119910780651574	0.003373571335577027	0.01676187963511062	0.0743284371332506	1.0
PTBXL	14661	1280	4	FD	-10	-10	0.26023959295935556	0.0036120647188119586	0.01763386501784186	0.05939482147919331	1.0
PTBXL	14661	1280	5	FD	-10	-10	0.28682702113574965	0.0030882915106675668	0.016270456792927348	0.08590826384418064	1.0
PTBXL	14661	1280	6	FD	-10	-10	0.345508228330712	0.0036686911414339075	0.01865232824757173	0.05143674175719682	1.0
PTBXL	14661	1280	7	FD	-10	-10	0.32271926445463545	0.0035736911154657497	0.017481051853770958	0.09667154256322232	1.0
PTBXL	14661	1280	8	FD	-10	-10	0.6727990071699957	0.0036342201013895535	0.01916882517652174	0.08811345015091376	1.0
PTBXL	14661	1280	9	FD	-10	-10	0.3506186490298829	0.0031017924699261977	0.016320291500349696	0.05856209224597181	1.0
PTBXL	14661	1280	10	FD	-10	-10	0.30977460564401854	0.0035748243600080658	0.01752302343804232	0.0837339098301566	1.0
PTBXL	14661	1280	11	FD	-10	-10	0.2903259004206305	0.003335739744173844	0.01488723481834096	0.06570627053324597	1.0
PTBXL	14661	1280	12	FD	-10	-10	0.47659350719133853	0.00312069143721938	0.015825875169639167	0.05759064330056532	1.0
PTBXL	14661	1280	1	FD	-10	10	0.29571672498962803	0.0031303951417322507	0.014545116799190318	0.06543567763944366	1.0
PTBXL	14661	1280	2	FD	-10	10	0.34644131242859405	0.003058527675126404	0.014236948411544261	0.08616460896293701	1.0
PTBXL	14661	1280	3	FD	-10	10	0.47888850595320065	0.0029715097591170117	0.014703246607288478	0.07430427971484173	1.0
PTBXL	14661	1280	4	FD	-10	10	0.26650121892566886	0.0032351518900783447	0.015676403763487105	0.0594518763669214	1.0
PTBXL	14661	1280	5	FD	-10	10	0.26607400777006646	0.002781264580140227	0.014552230414690412	0.08589243700388882	1.0
PTBXL	14661	1280	6	FD	-10	10	0.3216865772016984	0.0032082360197507958	0.016248195200397265	0.05144124220357782	1.0
PTBXL	14661	1280	7	FD	-10	10	0.3232028809043801	0.003127032603067947	0.015286220061124784	0.09667277389161945	1.0
PTBXL	14661	1280	8	FD	-10	10	0.6460534650123393	0.003205080344649766	0.016794341282329494	0.08825873948098262	1.0
PTBXL	14661	1280	9	FD	-10	10	0.3211973780721142	0.002824945752567368	0.014628179491947104	0.05850775311181088	1.0
PTBXL	14661	1280	10	FD	-10	10	0.3334425613317776	0.003229133435433909	0.01573985918239249	0.08387619200372469	1.0
PTBXL	14661	1280	11	FD	-10	10	0.27714890131193404	0.0029986567340548787	0.013282810833558239	0.06573490746106268	1.0
PTBXL	14661	1280	12	FD	-10	10	0.4889795431204967	0.0028829560876561396	0.014273604700158728	0.05891348187144101	1.0
PTBXL	14661	1280	1	FD	10	-10	0.3095144750717434	0.003715732838671993	0.018052854301685208	0.064453094892721	1.0
PTBXL	14661	1280	2	FD	10	-10	0.37631058592347627	0.0036615720229810937	0.017726130744258578	0.08667272711568122	1.0
PTBXL	14661	1280	3	FD	10	-10	0.3986288936372999	0.0038088027980001425	0.01923525713420626	0.07462947004791391	1.0
PTBXL	14661	1280	4	FD	10	-10	0.2485546565944973	0.004074270536065512	0.020318858846248292	0.05895169575534102	1.0
PTBXL	14661	1280	5	FD	10	-10	0.27056997998167165	0.003421035350386064	0.018285103886671508	0.08572021045617538	1.0
PTBXL	14661	1280	6	FD	10	-10	0.3181348781523393	0.004012010569019835	0.02138373393106896	0.04549288424143467	1.0
PTBXL	14661	1280	7	FD	10	-10	0.32488220378755445	0.0041782499520950055	0.02057764812266714	0.09665550343954625	1.0
PTBXL	14661	1280	8	FD	10	-10	0.7205616610265996	0.00421564132520495	0.02236694931852955	0.08806944558755006	1.0
PTBXL	14661	1280	9	FD	10	-10	0.3843264224306744	0.00351127101795896	0.018525298641772353	0.05859906041786736	1.0
PTBXL	14661	1280	10	FD	10	-10	0.2906474021395834	0.00400789578639943	0.019872370917390733	0.08384737830830165	1.0
PTBXL	14661	1280	11	FD	10	-10	0.3038952137592885	0.003592497805046491	0.016453918088317303	0.06549192153604326	1.0
PTBXL	14661	1280	12	FD	10	-10	0.28067658462200784	0.003555343724482828	0.01812761507100857	0.05756557790529487	1.0
PTBXL	14661	1280	1	FD	10	10	0.31350051582316213	0.0034507667121694025	0.01625742870725489	0.06526337785055149	1.0
PTBXL	14661	1280	2	FD	10	10	0.3492640410900757	0.0033100652556899614	0.015835680103060218	0.08636160904732923	1.0
PTBXL	14661	1280	3	FD	10	10	0.4877839506862565	0.0032871279302711088	0.016529194031110146	0.07460506930017038	1.0
PTBXL	14661	1280	4	FD	10	10	0.25730886066236225	0.0035808134509447915	0.01771661216373226	0.0590096432194127	1.0
PTBXL	14661	1280	5	FD	10	10	0.2492686773218902	0.0030359875942189865	0.016111649036241755	0.08570439675147043	1.0
PTBXL	14661	1280	6	FD	10	10	0.2948513632429256	0.0034297714247202007	0.018201488955004848	0.045498483581842455	1.0
PTBXL	14661	1280	7	FD	10	10	0.3251074628706569	0.00356986569369304	0.017568750474399066	0.09665673926898341	1.0
PTBXL	14661	1280	8	FD	10	10	0.682695492598158	0.0036356715713673745	0.01916073288162089	0.08821484760291205	1.0
PTBXL	14661	1280	9	FD	10	10	0.34691413319967024	0.0031475476847277776	0.01633988041187289	0.05854455193921803	1.0
PTBXL	14661	1280	10	FD	10	10	0.32009848744790925	0.0035569667062893924	0.017530759129984384	0.08399008801591598	1.0
PTBXL	14661	1280	11	FD	10	10	0.2874162007682027	0.0031821010824594266	0.014457999380724826	0.06552097464676072	1.0
PTBXL	14661	1280	12	FD	10	10	0.32011495282369695	0.0032302853052018363	0.01607482377414504	0.05888897861500653	1.0
PTBXL	14661	1280	1	SPEC	-10	-10	0.5928897326229927	0.004609617953678609	0.016477425030301168	0.18145977939430802	1.0
PTBXL	14661	1280	2	SPEC	-10	-10	0.6896326683157589	0.004427623060634601	0.016154631134425865	0.1896716389635478	1.0
PTBXL	14661	1280	3	SPEC	-10	-10	0.6594827920444951	0.004398719053885542	0.01719065114884381	0.2144571366319105	1.0
PTBXL	14661	1280	4	SPEC	-10	-10	0.7253111591824154	0.004846490464283594	0.01815589255254195	0.23132777808424718	1.0
PTBXL	14661	1280	5	SPEC	-10	-10	0.5395204330650107	0.004111406758230245	0.016808614523577386	0.19687688873983059	1.0
PTBXL	14661	1280	6	SPEC	-10	-10	0.5410738165668372	0.004837386869700992	0.019212340876831303	0.12593834965631825	1.0
PTBXL	14661	1280	7	SPEC	-10	-10	0.4329235954907562	0.004561961695023325	0.017967578118553765	0.23051309585990878	1.0
PTBXL	14661	1280	8	SPEC	-10	-10	0.6993302061325297	0.004667558063269057	0.019585336146619975	0.1639330361701031	1.0
PTBXL	14661	1280	9	SPEC	-10	-10	0.6304362983987747	0.004016652793910548	0.016676337419687222	0.1928435211624555	1.0
PTBXL	14661	1280	10	SPEC	-10	-10	1.0601369610310776	0.004664098899248482	0.017907963837672024	0.16956401371459268	1.0
PTBXL	14661	1280	11	SPEC	-10	-10	0.4379772980304152	0.004468896585318018	0.015307446110329265	0.14853569315075021	1.0
PTBXL	14661	1280	12	SPEC	-10	-10	0.8065904640704114	0.004007330169142063	0.016193845443486107	0.21825467857726408	1.0
PTBXL	14661	1280	1	SPEC	-10	10	0.6160914078626419	0.00443469622509508	0.015166263861858566	0.18634414752225012	1.0
PTBXL	14661	1280	2	SPEC	-10	10	0.6619292768364432	0.004077734574486065	0.014687141456788268	0.1889053204130387	1.0
PTBXL	14661	1280	3	SPEC	-10	10	0.6684218011088607	0.0038888041808212087	0.015087065993745546	0.2143463026614723	1.0
PTBXL	14661	1280	4	SPEC	-10	10	0.7343819643505002	0.004356694493859178	0.016163756244852234	0.23126522147306305	1.0
PTBXL	14661	1280	5	SPEC	-10	10	0.5553220984388179	0.0037086565347869845	0.01504545410472664	0.19683303554760226	1.0
PTBXL	14661	1280	6	SPEC	-10	10	0.5319376555907898	0.00424201209342638	0.016749210028007413	0.12597477257706954	1.0
PTBXL	14661	1280	7	SPEC	-10	10	0.4411158203256925	0.004038301504973191	0.015730266702340224	0.23052143268305883	1.0
PTBXL	14661	1280	8	SPEC	-10	10	0.7231865973692345	0.004153793741291617	0.01718530089264682	0.16438526506062076	1.0
PTBXL	14661	1280	9	SPEC	-10	10	1.2604821745090429	0.0037115160817596405	0.014994925791211434	0.19200838758571195	1.0
PTBXL	14661	1280	10	SPEC	-10	10	1.0574325890327292	0.004231009296046043	0.016110580738124092	0.16997619430966657	1.0
PTBXL	14661	1280	11	SPEC	-10	10	0.42357023529487764	0.004037113277413456	0.013685425881743492	0.1485788776392401	1.0
PTBXL	14661	1280	12	SPEC	-10	10	0.7950976577629127	0.0037709253046486445	0.014664130630851339	0.22113110492888152	1.0
PTBXL	14661	1280	1	SPEC	10	-10	0.6135222601168117	0.005078260391466649	0.01860778782524402	0.1816065290998308	1.0
PTBXL	14661	1280	2	SPEC	10	-10	0.6654179549981769	0.004757095398556335	0.01814071876193709	0.1914559254863638	1.0
PTBXL	14661	1280	3	SPEC	10	-10	0.6606072606674032	0.004890934642260808	0.019668905741971516	0.21652024523896438	1.0
PTBXL	14661	1280	4	SPEC	10	-10	0.7310062374119044	0.005361115886800296	0.020803211101848025	0.22959876723161515	1.0
PTBXL	14661	1280	5	SPEC	10	-10	0.5100439063253732	0.004498319849121712	0.018838922407728033	0.19679442961912877	1.0
PTBXL	14661	1280	6	SPEC	10	-10	0.48437937109202117	0.005117728209665204	0.021893109907541668	0.10436116250639166	1.0
PTBXL	14661	1280	7	SPEC	10	-10	0.4424970204585971	0.005308177091109009	0.02112185486917496	0.23054123847419575	1.0
PTBXL	14661	1280	8	SPEC	10	-10	0.7296540802297036	0.005396013256927346	0.022844642145158422	0.16387047895630447	1.0
PTBXL	14661	1280	9	SPEC	10	-10	0.5755319311115028	0.004519365143926785	0.018920791681045036	0.19324549652398296	1.0
PTBXL	14661	1280	10	SPEC	10	-10	0.782311781126183	0.005157178465849946	0.020253032362899936	0.17051451196875905	1.0
PTBXL	14661	1280	11	SPEC	10	-10	0.4079760236941435	0.0047166147453873404	0.016847663773858806	0.14725809079016652	1.0
PTBXL	14661	1280	12	SPEC	10	-10	0.6693330273171111	0.0045277956503064305	0.018514492351502702	0.2181617022341725	1.0
PTBXL	14661	1280	1	SPEC	10	10	0.637041114090514	0.004823886296664408	0.016871747155148886	0.18651162921225015	1.0
PTBXL	14661	1280	2	SPEC	10	10	0.6372729586882621	0.004321211871386245	0.016236067400103436	0.1906652109771011	1.0
PTBXL	14661	1280	3	SPEC	10	10	0.6706626326519767	0.0042378582747051065	0.0169107720514124	0.2164063249574318	1.0
PTBXL	14661	1280	4	SPEC	10	10	0.7405458935436829	0.004731816945134058	0.01816670606402	0.22954024122243297	1.0
PTBXL	14661	1280	5	SPEC	10	10	0.5313673024447225	0.00399926922149129	0.01661314390314541	0.19675031656180103	1.0
PTBXL	14661	1280	6	SPEC	10	10	0.4824490107976054	0.004389669173354406	0.018650600289091376	0.10440754981541005	1.0
PTBXL	14661	1280	7	SPEC	10	10	0.45047675296539424	0.004589151426268749	0.018055068350371458	0.23054954374483647	1.0
PTBXL	14661	1280	8	SPEC	10	10	0.7525451755170847	0.004696843037093825	0.019599929092302938	0.16432326856716786	1.0
PTBXL	14661	1280	9	SPEC	10	10	1.2922803696771556	0.004111969056818012	0.016742435003223217	0.1924052218780668	1.0
PTBXL	14661	1280	10	SPEC	10	10	0.8167858966827731	0.00459893086672806	0.01789585850324716	0.17092803209837984	1.0
PTBXL	14661	1280	11	SPEC	10	10	0.39549417226733863	0.004200942367362546	0.014835243805505705	0.1473033865048056	1.0
PTBXL	14661	1280	12	SPEC	10	10	0.6741732898986774	0.004193095935727586	0.016484730562159964	0.22104259826984105	1.0
PTBXL	19461	11896	1	FD	-10	-10	0.28879552300583383	0.004279020533606462	0.027438155709235874	0.10763462974104135	1.0
PTBXL	19461	11896	2	FD	-10	-10	0.32778443716792544	0.004403690720723694	0.028479235223291124	0.08493201031224548	1.0
PTBXL	19461	11896	3	FD	-10	-10	0.29073156410313283	0.004484886913624366	0.026758747560433317	0.12556150752009435	1.0
PTBXL	19461	11896	4	FD	-10	-10	0.45822432779364763	0.004403879299773452	0.02727832780905667	0.10084616076242427	1.0
PTBXL	19461	11896	5	FD	-10	-10	0.2981943205149364	0.004507358176392167	0.02783384472658178	0.11228997956530326	1.0
PTBXL	19461	11896	6	FD	-10	-10	0.48724921254880427	0.00403055018633162	0.02743281484015729	0.062117293672612546	1.0
PTBXL	19461	11896	7	FD	-10	-10	0.4650854603970581	0.004484538659538622	0.027523201291565505	0.09920474721140825	1.0
PTBXL	19461	11896	1	FD	-10	10	0.30678992975312264	0.003859768004634251	0.02463790271896607	0.10767253984465795	1.0
PTBXL	19461	11896	2	FD	-10	10	0.3281857032430644	0.003960435513979744	0.025482989655658678	0.0849656144845302	1.0
PTBXL	19461	11896	3	FD	-10	10	0.3076533293436761	0.004069445256552082	0.023996354820934266	0.1256602405446029	1.0
PTBXL	19461	11896	4	FD	-10	10	0.44154055704407486	0.003971704842914479	0.024447081225935016	0.10088918187288115	1.0
PTBXL	19461	11896	5	FD	-10	10	0.3684155335198029	0.004062492680378563	0.02494639172451921	0.11231562308157532	1.0
PTBXL	19461	11896	6	FD	-10	10	0.4626117641576976	0.0036393078145405735	0.024643580940776604	0.06214005459265676	1.0
PTBXL	19461	11896	7	FD	-10	10	0.434801135419534	0.004045707128564152	0.024604319027781953	0.09924112776380849	1.0
PTBXL	19461	11896	1	FD	10	-10	0.2815487844710774	0.004795313266252359	0.030979819509868233	0.107618677364623	1.0
PTBXL	19461	11896	2	FD	10	-10	0.33050817478944744	0.004934949920060132	0.03220818865600859	0.08493600174077622	1.0
PTBXL	19461	11896	3	FD	10	-10	0.30002593119797694	0.005015741820081991	0.03028029424842329	0.1254958930392838	1.0
PTBXL	19461	11896	4	FD	10	-10	0.4579549501449736	0.004948316125303166	0.03088529599382463	0.10074394923226616	1.0
PTBXL	19461	11896	5	FD	10	-10	0.3029932900571962	0.005052641584949505	0.031455123010223	0.112271508397842	1.0
PTBXL	19461	11896	6	FD	10	-10	0.509893748323942	0.004516643636213509	0.03099041233364923	0.062107581203481935	1.0
PTBXL	19461	11896	7	FD	10	-10	0.4210352232979002	0.005065670631506914	0.031100216849439477	0.09917085172552845	1.0
PTBXL	19461	11896	1	FD	10	10	0.30247820811162723	0.0042672764045338565	0.027442134334609795	0.1076566051933168	1.0
PTBXL	19461	11896	2	FD	10	10	0.3306296250156246	0.004374283339089628	0.028401678148574954	0.08496964143983841	1.0
PTBXL	19461	11896	3	FD	10	10	0.31786666007053216	0.004486288528849478	0.026760800373082184	0.1255948147217065	1.0
PTBXL	19461	11896	4	FD	10	10	0.4393170849786272	0.004399878420540778	0.0272875952716685	0.1007870117906561	1.0
PTBXL	19461	11896	5	FD	10	10	0.3809112375870753	0.004491287982515792	0.027801936915724693	0.11229716872047305	1.0
PTBXL	19461	11896	6	FD	10	10	0.4797583947972254	0.004023385471204678	0.027463174783934514	0.06213035179721667	1.0
PTBXL	19461	11896	7	FD	10	10	0.39242966809130714	0.004502453307490644	0.02738915192447818	0.09920726286561314	1.0
PTBXL	19461	11896	1	SPEC	-10	-10	0.6746634317050922	0.006100181790992225	0.02799560340945299	0.23956155650696445	1.0
PTBXL	19461	11896	2	SPEC	-10	-10	0.6228419474390932	0.0063047777580605415	0.029063549498833604	0.23501355530767046	1.0
PTBXL	19461	11896	3	SPEC	-10	-10	0.8305255476865432	0.00621175855409053	0.027352598533044954	0.29629001787843734	1.0
PTBXL	19461	11896	4	SPEC	-10	-10	0.6036810605718321	0.006227453435422377	0.027837831118722872	0.23815074360856042	1.0
PTBXL	19461	11896	5	SPEC	-10	-10	0.6068059762735462	0.006531383476660891	0.028467055227520004	0.2376939831433522	1.0
PTBXL	19461	11896	6	SPEC	-10	-10	1.1357008565272106	0.005514750987081963	0.027987151096802665	0.21256351422702974	1.0
PTBXL	19461	11896	7	SPEC	-10	-10	0.6006864804925981	0.006270461466065334	0.028077113561330896	0.23815013166731644	1.0
PTBXL	19461	11896	1	SPEC	-10	10	0.6839665445422085	0.005510637685145291	0.02515205923955352	0.23964293202152986	1.0
PTBXL	19461	11896	2	SPEC	-10	10	0.6183154264980129	0.005698840180239169	0.02603570181711627	0.23513115654004807	1.0
PTBXL	19461	11896	3	SPEC	-10	10	0.9080804354001614	0.005691498998378201	0.02458233660999134	0.29658063144826663	1.0
PTBXL	19461	11896	4	SPEC	-10	10	0.5818131397927699	0.005654397454308633	0.02498748156288702	0.23825299835574917	1.0
PTBXL	19461	11896	5	SPEC	-10	10	0.5852484357768728	0.005896171685979062	0.02553135043577413	0.2377550813715347	1.0
PTBXL	19461	11896	6	SPEC	-10	10	1.0411707670882944	0.005016885781360538	0.025166484054795143	0.21247600499872013	1.0
PTBXL	19461	11896	7	SPEC	-10	10	0.588604882146295	0.00566105635933885	0.02511450531959606	0.23812242879129575	1.0
PTBXL	19461	11896	1	SPEC	10	-10	0.6640688146129875	0.006811708629115464	0.03157144502846469	0.2395229246720824	1.0
PTBXL	19461	11896	2	SPEC	10	-10	0.6763870958322522	0.0070318574435402886	0.03282246917205294	0.23532869626505828	1.0
PTBXL	19461	11896	3	SPEC	10	-10	0.7960293177284218	0.006915619528804672	0.030906347905839855	0.2964146153769808	1.0
PTBXL	19461	11896	4	SPEC	10	-10	0.6005346199566147	0.006964109567176518	0.031473066615939245	0.23782121101226686	1.0
PTBXL	19461	11896	5	SPEC	10	-10	0.5348331200070969	0.00730191946569174	0.03213716650152609	0.23740719527214646	1.0
PTBXL	19461	11896	6	SPEC	10	-10	0.9018298058083069	0.006165293129620482	0.03158814527199493	0.21251153762198566	1.0
PTBXL	19461	11896	7	SPEC	10	-10	0.5240551686794988	0.007040737228714671	0.03171662563809533	0.23785487721926768	1.0
PTBXL	19461	11896	1	SPEC	10	10	0.6756856169767576	0.006070877204202233	0.027981460650552296	0.23960436946510089	1.0
PTBXL	19461	11896	2	SPEC	10	10	0.6648639882243961	0.006265315376164566	0.028976938676487804	0.23544634826664043	1.0
PTBXL	19461	11896	3	SPEC	10	10	0.8870843401012858	0.006247875571836143	0.027374156910997274	0.2967055251663802	1.0
PTBXL	19461	11896	4	SPEC	10	10	0.5764379515389996	0.006235135477388023	0.027850623601406697	0.23792384198070904	1.0
PTBXL	19461	11896	5	SPEC	10	10	0.5192067931303972	0.006501325583279008	0.02842430687851528	0.23746845123143992	1.0
PTBXL	19461	11896	6	SPEC	10	10	0.8235021537275286	0.005533892185729297	0.028020773437289766	0.21242401106001285	1.0
PTBXL	19461	11896	7	SPEC	10	10	0.5198454866096343	0.006263078357430159	0.027948880772153267	0.23782735356155355	1.0
PTBXL	7852	299	1	FD	-10	-10	0.22848821189741836	0.01026083923892976	0.07183394450988952	0.059891238887308317	1.0
PTBXL	7852	299	2	FD	-10	-10	0.2161166566209785	0.00975474788693644	0.06877705601513943	0.05579127856003553	1.0
PTBXL	7852	299	3	FD	-10	-10	0.2398814383984263	0.009900415579388519	0.070927938823636	0.06314731558523407	1.0
PTBXL	7852	299	4	FD	-10	-10	0.4076607356198983	0.009996387613659043	0.0716142506490446	0.058310628149746205	1.0
PTBXL	7852	299	5	FD	-10	-10	0.31833964187389346	0.010042421820034328	0.0716148191319017	0.0569505565579455	1.0
PTBXL	7852	299	6	FD	-10	-10	0.21541852819115692	0.009956581508505494	0.07195181613828606	0.057506528708362516	1.0
PTBXL	7852	299	7	FD	-10	-10	0.2709934842319963	0.008387775174128998	0.06073364430042052	0.05552386081379018	1.0
PTBXL	7852	299	8	FD	-10	-10	0.20876892747611556	0.009614324200388037	0.06914753558519413	0.06416598035141624	1.0
PTBXL	7852	299	9	FD	-10	-10	0.1836797763736916	0.009992063626917852	0.07141518799056008	0.05431475166367156	1.0
PTBXL	7852	299	10	FD	-10	-10	0.18585402056151692	0.009963252903173831	0.07171436417716208	0.060059647980141136	1.0
PTBXL	7852	299	1	FD	-10	10	0.21195208146349456	0.008991316157582132	0.06274019453044587	0.05988124562508975	1.0
PTBXL	7852	299	2	FD	-10	10	0.19823966632007578	0.00856645926756942	0.060154569906885565	0.055774946987057525	1.0
PTBXL	7852	299	3	FD	-10	10	0.21007993212706585	0.00865839950235096	0.06198250155597167	0.06314530914573943	1.0
PTBXL	7852	299	4	FD	-10	10	0.3555143086299396	0.008754852457282998	0.06268642628422096	0.0583041735033391	1.0
PTBXL	7852	299	5	FD	-10	10	0.31559617661724704	0.008763434569756931	0.0625622425166647	0.056950580757354215	1.0
PTBXL	7852	299	6	FD	-10	10	0.21067839860418255	0.00871929897879728	0.0628688903920039	0.057510465172865816	1.0
PTBXL	7852	299	7	FD	-10	10	0.2718857013319868	0.0074918402907286534	0.0540468762940962	0.05552800315958274	1.0
PTBXL	7852	299	8	FD	-10	10	0.1921164883232202	0.008428843607460343	0.060474502554292174	0.06416660054787227	1.0
PTBXL	7852	299	9	FD	-10	10	0.17604057192986786	0.008789978150467975	0.06248485544526439	0.054298538996957864	1.0
PTBXL	7852	299	10	FD	-10	10	0.1879851875479336	0.008757833162103044	0.06270643368039698	0.060043842445222	1.0
PTBXL	7852	299	1	FD	10	-10	0.23839977363381204	0.01170272113823147	0.08312027565530242	0.06017240210505055	1.0
PTBXL	7852	299	2	FD	10	-10	0.1459303318589499	0.011089526808750786	0.07940951772442617	0.05594834650348231	1.0
PTBXL	7852	299	3	FD	10	-10	0.19425363608557236	0.011320979666159718	0.08189466344744781	0.06317919885625607	1.0
PTBXL	7852	299	4	FD	10	-10	0.43768036104208435	0.011375168264438826	0.08254287334916052	0.05853347103998782	1.0
PTBXL	7852	299	5	FD	10	-10	0.337016470911949	0.011374992616603123	0.08264022382840652	0.057364113110963615	1.0
PTBXL	7852	299	6	FD	10	-10	0.24711774759907232	0.011286042837596611	0.08297514828700028	0.057725619677200725	1.0
PTBXL	7852	299	7	FD	10	-10	0.2610938036720421	0.00941746603906149	0.06875486038083456	0.0554539673445708	1.0
PTBXL	7852	299	8	FD	10	-10	0.16588877962462978	0.01100505040373954	0.08022250307788713	0.06412996878537915	1.0
PTBXL	7852	299	9	FD	10	-10	0.20966791430535062	0.011381348325437282	0.08269674234751856	0.05438638167868456	1.0
PTBXL	7852	299	10	FD	10	-10	0.18972380849131046	0.011357379383340227	0.0829230406240162	0.06013914870140955	1.0
PTBXL	7852	299	1	FD	10	10	0.2179742767042533	0.010034462030317763	0.0710294549222034	0.06016229959500279	1.0
PTBXL	7852	299	2	FD	10	10	0.13563440452342776	0.009535576226893711	0.06799645946870264	0.05593186702517381	1.0
PTBXL	7852	299	3	FD	10	10	0.1667795262909021	0.009687407682679694	0.0700209670780958	0.0631771813191009	1.0
PTBXL	7852	299	4	FD	10	10	0.3734506910503397	0.009748292548186923	0.07069498323949283	0.058526946628163684	1.0
PTBXL	7852	299	5	FD	10	10	0.33112296237667	0.009711952712377755	0.07063500290261926	0.05736413438991051	1.0
PTBXL	7852	299	6	FD	10	10	0.23701889021873182	0.009671297975712026	0.070935419909101	0.05772957063454226	1.0
PTBXL	7852	299	7	FD	10	10	0.2633350079795258	0.008280827937119541	0.06022959436366794	0.0554581291582888	1.0
PTBXL	7852	299	8	FD	10	10	0.1530374576744287	0.00944620650700327	0.06868744098559458	0.06413059320813495	1.0
PTBXL	7852	299	9	FD	10	10	0.19708351245336764	0.009798178999727212	0.07079407349306784	0.054370032520144176	1.0
PTBXL	7852	299	10	FD	10	10	0.19159929592723055	0.009769673433263973	0.07094207969436592	0.06012321926688128	1.0
PTBXL	7852	299	1	SPEC	-10	-10	0.5036873039167412	0.012543907091275933	0.07260137661959079	0.11296418314978078	1.0
PTBXL	7852	299	2	SPEC	-10	-10	0.3939204561825653	0.011664624326818118	0.06951507339224189	0.12351220427428873	1.0
PTBXL	7852	299	3	SPEC	-10	-10	0.45187868854938085	0.01221098073835721	0.07159128447273656	0.11398730526957354	1.0
PTBXL	7852	299	4	SPEC	-10	-10	0.28073029240345226	0.012299418038298229	0.07222254027472116	0.09074112005439101	1.0
PTBXL	7852	299	5	SPEC	-10	-10	0.36079900123877656	0.01259944908169505	0.07213085823239962	0.09159334403906873	1.0
PTBXL	7852	299	6	SPEC	-10	-10	1.2173427778821846	0.012274301496671124	0.07266787615781864	0.10462507352100939	1.0
PTBXL	7852	299	7	SPEC	-10	-10	0.5541186771521124	0.009925567933791665	0.06146647807298915	0.1237105430685514	1.0
PTBXL	7852	299	8	SPEC	-10	-10	0.33304416713037194	0.011547611735830247	0.06988282818384867	0.11589461668318518	1.0
PTBXL	7852	299	9	SPEC	-10	-10	0.41930660400528685	0.012384583286589134	0.07214415277088373	0.099354571645028	1.0
PTBXL	7852	299	10	SPEC	-10	-10	0.6009421557545043	0.012316547390837615	0.07238710810013489	0.09573516322389668	1.0
PTBXL	7852	299	1	SPEC	-10	10	0.4476549771142156	0.011038718436071963	0.06344839498729248	0.11290856329082662	1.0
PTBXL	7852	299	2	SPEC	-10	10	0.36147496840552823	0.01029928782045029	0.06083045574962086	0.123435165951753	1.0
PTBXL	7852	299	3	SPEC	-10	10	0.39667421433990524	0.010726390555148667	0.06256466811684946	0.11396796324927186	1.0
PTBXL	7852	299	4	SPEC	-10	10	0.24540778067341165	0.010810270126601717	0.06322677928233804	0.0907104183244834	1.0
PTBXL	7852	299	5	SPEC	-10	10	0.35165745731093156	0.011001623236740156	0.06301345583612719	0.09159326437122574	1.0
PTBXL	7852	299	6	SPEC	-10	10	1.1075849260978068	0.010768886289503158	0.06350559691842009	0.1046327034124784	1.0
PTBXL	7852	299	7	SPEC	-10	10	0.5220460149476066	0.008884455988819219	0.054718887302582404	0.12371198002366818	1.0
PTBXL	7852	299	8	SPEC	-10	10	0.3107879363318921	0.01015292068254909	0.061132987454056424	0.11590651851505236	1.0
PTBXL	7852	299	9	SPEC	-10	10	0.4085259687847065	0.010968206846144735	0.06316602115708116	0.09931620280462358	1.0
PTBXL	7852	299	10	SPEC	-10	10	0.6979597196554591	0.010848684216930252	0.06331910205510123	0.09569884003833824	1.0
PTBXL	7852	299	1	SPEC	10	-10	0.5031826755075356	0.014341445165071728	0.08400336354897213	0.11319525026369298	1.0
PTBXL	7852	299	2	SPEC	10	-10	0.403158782100945	0.01322899805945908	0.08017828846927633	0.12403540111423779	1.0
PTBXL	7852	299	3	SPEC	10	-10	0.42266528100573947	0.013955891239733597	0.08269175100310687	0.11365044563542413	1.0
PTBXL	7852	299	4	SPEC	10	-10	0.24834276193556504	0.014045540938937033	0.083317312905611	0.09068953602234098	1.0
PTBXL	7852	299	5	SPEC	10	-10	0.2854569628350308	0.01428384892427615	0.08326504872310904	0.09187004126456709	1.0
PTBXL	7852	299	6	SPEC	10	-10	0.628923858693661	0.01392225766493259	0.08377261520444662	0.10479391746534196	1.0
PTBXL	7852	299	7	SPEC	10	-10	0.5363105521632809	0.011078897305510546	0.06959174190415078	0.12336775662898755	1.0
PTBXL	7852	299	8	SPEC	10	-10	0.27914672726619355	0.013178103477052682	0.08103957367658735	0.11563211499662496	1.0
PTBXL	7852	299	9	SPEC	10	-10	0.42943258454567396	0.014154978934593537	0.08355360675313295	0.09932387473566084	1.0
PTBXL	7852	299	10	SPEC	10	-10	0.6192420282029202	0.014098578073787628	0.08374870262031374	0.09537823358706901	1.0
PTBXL	7852	299	1	SPEC	10	10	0.4389845107059922	0.012350561402661914	0.07182759242230916	0.11313926844913949	1.0
PTBXL	7852	299	2	SPEC	10	10	0.3646721619042822	0.011439065866278386	0.06868963709916899	0.1239573544140671	1.0
PTBXL	7852	299	3	SPEC	10	10	0.36363859111011176	0.01199637448526256	0.07070526951688781	0.11363109844582991	1.0
PTBXL	7852	299	4	SPEC	10	10	0.2125886353140312	0.012080617907779445	0.07136706167451126	0.09065868661068528	1.0
PTBXL	7852	299	5	SPEC	10	10	0.28605078574187703	0.012203342831154198	0.07116947090228046	0.09186995712197762	1.0
PTBXL	7852	299	6	SPEC	10	10	0.5895573403510699	0.011953111373142648	0.07162989209945596	0.10480157350904393	1.0
PTBXL	7852	299	7	SPEC	10	10	0.502454822806816	0.009763480195951682	0.06098504430854799	0.12336926363011048	1.0
PTBXL	7852	299	8	SPEC	10	10	0.2614761789410033	0.011344980134713032	0.06940472045077613	0.11564410590778883	1.0
PTBXL	7852	299	9	SPEC	10	10	0.41557744700730426	0.012269959539965491	0.07157730078696976	0.09928537458158004	1.0
PTBXL	7852	299	10	SPEC	10	10	0.7278357231998366	0.012152789332695355	0.07167634355098412	0.09534194799428622	1.0
PTBXL	3602	504	1	FD	-10	-10	0.3948867302480802	0.0023990182476218416	0.009421218051612399	0.1304105196699136	1.0
PTBXL	3602	504	2	FD	-10	-10	0.3303098534476509	0.002300933656795903	0.008828795667565136	0.16139327889385008	1.0
PTBXL	3602	504	3	FD	-10	-10	0.295664094456372	0.0022848124418011068	0.008487822501580027	0.09733543953783444	1.0
PTBXL	3602	504	4	FD	-10	-10	0.26841972340328174	0.002657851268526796	0.01099278861933425	0.12917313869163916	1.0
PTBXL	3602	504	5	FD	-10	-10	0.3199777362841755	0.0027291029485334533	0.010573263465236911	0.1178967790700655	1.0
PTBXL	3602	504	6	FD	-10	-10	0.32760079730984304	0.002137454313326337	0.008231387351716747	0.10569568022583802	1.0
PTBXL	3602	504	7	FD	-10	-10	0.375516977457114	0.002354329426797396	0.009341496987027482	0.12737191461448089	1.0
PTBXL	3602	504	8	FD	-10	-10	0.3650088844643382	0.0023555937830039408	0.0091315745702493	0.09594160278664711	1.0
PTBXL	3602	504	9	FD	-10	-10	0.507377733219431	0.002605726136313039	0.009715319134237881	0.15488339049433766	1.0
PTBXL	3602	504	1	FD	-10	10	0.4442797962498412	0.002186205336057723	0.008530646680945265	0.13034321838467688	1.0
PTBXL	3602	504	2	FD	-10	10	0.40397960290773666	0.00208030263395336	0.007955969880550832	0.16136890937477935	1.0
PTBXL	3602	504	3	FD	-10	10	0.30326844894761074	0.0020768644748025418	0.007663595538803236	0.09743236245068045	1.0
PTBXL	3602	504	4	FD	-10	10	0.2731505336311026	0.0023905643652364296	0.00984556195200475	0.12908025787177044	1.0
PTBXL	3602	504	5	FD	-10	10	0.33222553122094245	0.0024323574576856294	0.00935659970277201	0.11791273161554525	1.0
PTBXL	3602	504	6	FD	-10	10	0.3459847554456931	0.0019399361569440718	0.007429821297522957	0.10577053397357697	1.0
PTBXL	3602	504	7	FD	-10	10	0.37382339617072163	0.0021371738551073174	0.008413914533075492	0.12751001251924696	1.0
PTBXL	3602	504	8	FD	-10	10	0.3468767858599778	0.0021173968937868277	0.008132611885569581	0.0959313255173962	1.0
PTBXL	3602	504	9	FD	-10	10	0.48490284922487237	0.0023498935387362874	0.008703141743779137	0.15480210995165727	1.0
PTBXL	3602	504	1	FD	10	-10	0.41471787534884835	0.00266790637458276	0.010516729379505473	0.1300661381649331	1.0
PTBXL	3602	504	2	FD	10	-10	0.33787753696772393	0.0025786747119103267	0.009922181668745271	0.16139569657408723	1.0
PTBXL	3602	504	3	FD	10	-10	0.2862614766026186	0.002555385971261806	0.00946323818763106	0.09719288407324791	1.0
PTBXL	3602	504	4	FD	10	-10	0.2926654414200661	0.0030546241734548817	0.012746388818010285	0.12921391064299725	1.0
PTBXL	3602	504	5	FD	10	-10	0.2947318366086994	0.0031293114189538964	0.01211321289456194	0.11783319407278504	1.0
PTBXL	3602	504	6	FD	10	-10	0.2988085748510236	0.002382587526202503	0.009234640841846812	0.1055759027484784	1.0
PTBXL	3602	504	7	FD	10	-10	0.3623318961740056	0.002623172701185224	0.010461217157215024	0.1272088409907912	1.0
PTBXL	3602	504	8	FD	10	-10	0.3171816454728177	0.0026634854631210968	0.01034482183426973	0.09597928368310414	1.0
PTBXL	3602	504	9	FD	10	-10	0.5307378397108984	0.00289032232909502	0.010934500418414522	0.15473208619960596	1.0
PTBXL	3602	504	1	FD	10	10	0.4677160536556084	0.002396349433930222	0.009383952801696849	0.12999937496123962	1.0
PTBXL	3602	504	2	FD	10	10	0.41889196042114446	0.0023026690137392314	0.008830887905264918	0.1613713240910713	1.0
PTBXL	3602	504	3	FD	10	10	0.29584338601769367	0.002291795969791233	0.008429750451734755	0.09728998843384115	1.0
PTBXL	3602	504	4	FD	10	10	0.29456800414224005	0.0026910967182487973	0.011178752459955345	0.12912078514050238	1.0
PTBXL	3602	504	5	FD	10	10	0.31226043360352873	0.0027344033983499783	0.010508293752971696	0.11784923564475444	1.0
PTBXL	3602	504	6	FD	10	10	0.3225534625999042	0.002134768077859052	0.008227981657616219	0.10565084951564634	1.0
PTBXL	3602	504	7	FD	10	10	0.3619745358174641	0.0023495056357651562	0.009295576258595645	0.127347171981776	1.0
PTBXL	3602	504	8	FD	10	10	0.3028084253984776	0.0023561634385452146	0.009065832573805182	0.09596898054889123	1.0
PTBXL	3602	504	9	FD	10	10	0.502806409229908	0.0025701529707612756	0.009656685090499186	0.15465059010365922	1.0
PTBXL	3602	504	1	SPEC	-10	-10	0.5911890392350695	0.0030395008576318975	0.009844097178171137	0.2360938758581491	1.0
PTBXL	3602	504	2	SPEC	-10	-10	0.545789670905539	0.0030669158824647483	0.00929315562612961	0.2857019911691702	1.0
PTBXL	3602	504	3	SPEC	-10	-10	0.655952297681421	0.0030045341169735924	0.008834729200107706	0.28045461500081	1.0
PTBXL	3602	504	4	SPEC	-10	-10	0.5380350982339259	0.0034348656325560814	0.01139467529770808	0.26734372655096295	1.0
PTBXL	3602	504	5	SPEC	-10	-10	0.9467030811644906	0.0035918813401431744	0.010955274342723951	0.2878325889756307	1.0
PTBXL	3602	504	6	SPEC	-10	-10	0.4986979865731638	0.0026117401112437768	0.00850159262219292	0.19149343014284112	1.0
PTBXL	3602	504	7	SPEC	-10	-10	0.6603392971851748	0.0030721115691448903	0.009812174653956778	0.2127256799428956	1.0
PTBXL	3602	504	8	SPEC	-10	-10	0.420483034738388	0.003109215141890288	0.009488834255123558	0.22511735353040432	1.0
PTBXL	3602	504	9	SPEC	-10	-10	0.5640869031753071	0.0034008110055175392	0.010224188240905365	0.19723738161149695	1.0
PTBXL	3602	504	1	SPEC	-10	10	0.5792793744424543	0.002807634454155624	0.008942152679035186	0.23580587317944085	1.0
PTBXL	3602	504	2	SPEC	-10	10	0.5300118840265341	0.002777099798888666	0.008381094645307657	0.28562823100357465	1.0
PTBXL	3602	504	3	SPEC	-10	10	0.7023505021552604	0.0027414794173066664	0.007992547745029653	0.2805620384631509	1.0
PTBXL	3602	504	4	SPEC	-10	10	0.6131973655429784	0.00312155201531161	0.010234979946257092	0.2664937263833936	1.0
PTBXL	3602	504	5	SPEC	-10	10	0.9839898697635884	0.003224134745312834	0.009717326035304511	0.2877976207836406	1.0
PTBXL	3602	504	6	SPEC	-10	10	0.5482316429631909	0.002388363425792691	0.007690516779022149	0.19174980514055615	1.0
PTBXL	3602	504	7	SPEC	-10	10	0.8685666124035386	0.0027978717612474877	0.008849266610879746	0.2130580966400022	1.0
PTBXL	3602	504	8	SPEC	-10	10	0.5249523377032641	0.0028157540487806997	0.008479591915226167	0.22496757240506182	1.0
PTBXL	3602	504	9	SPEC	-10	10	0.5171205445108954	0.0030800993372737573	0.009177616487805457	0.19701953926425392	1.0
PTBXL	3602	504	1	SPEC	10	-10	0.5440557774723281	0.0033591100631384678	0.010975991066046166	0.2357953897570618	1.0
PTBXL	3602	504	2	SPEC	10	-10	0.5438600580675643	0.0034189066622038133	0.010423651236713882	0.28572495852187985	1.0
PTBXL	3602	504	3	SPEC	10	-10	0.6589353475625149	0.003337339569402933	0.00984819153144796	0.27979450259235467	1.0
PTBXL	3602	504	4	SPEC	10	-10	0.5370467812519353	0.003928275172265687	0.013194162001073578	0.2674601261039497	1.0
PTBXL	3602	504	5	SPEC	10	-10	1.0674164858995596	0.004049569617706792	0.012502235684899844	0.28809498826026864	1.0
PTBXL	3602	504	6	SPEC	10	-10	0.49676920762781324	0.0028934469228977942	0.009519746100999343	0.19105506139434617	1.0
PTBXL	3602	504	7	SPEC	10	-10	0.6077344590884488	0.003385835876845395	0.010960513216546846	0.2122959600506568	1.0
PTBXL	3602	504	8	SPEC	10	-10	0.45266235415633127	0.003460555948647387	0.010711398481499462	0.22568989237584008	1.0
PTBXL	3602	504	9	SPEC	10	-10	0.545432953817578	0.0037274588439300486	0.011453513652827147	0.19743716146179502	1.0
PTBXL	3602	504	1	SPEC	10	10	0.5364416732858259	0.003059990536615506	0.00982601749532351	0.23550756529180386	1.0
PTBXL	3602	504	2	SPEC	10	10	0.5265435851840006	0.0030577787049260482	0.009284639523513457	0.2856511485151768	1.0
PTBXL	3602	504	3	SPEC	10	10	0.7103818258262085	0.0030049988055387672	0.008790237543065453	0.2799031051443778	1.0
PTBXL	3602	504	4	SPEC	10	10	0.6232453651249071	0.003498045155462654	0.011605599685156431	0.2666076291561619	1.0
PTBXL	3602	504	5	SPEC	10	10	1.0929530468738724	0.0035655645901449084	0.010872046581762752	0.28805921127060435	1.0
PTBXL	3602	504	6	SPEC	10	10	0.5521508680332242	0.002612674385502947	0.008500803289422073	0.1913123834462631	1.0
PTBXL	3602	504	7	SPEC	10	10	0.8462910944597302	0.0030432281485296316	0.009752111382113179	0.21262987843161257	1.0
PTBXL	3602	504	8	SPEC	10	10	0.5662822879499331	0.003085474361883787	0.009419648981314312	0.22553859460059222	1.0
PTBXL	3602	504	9	SPEC	10	10	0.4950960702357041	0.003329680567750993	0.01013600176103418	0.19721711416048965	1.0
PTBXL	9042	19104	1	FD	-10	-10	0.4054629288118124	0.0023329310072195217	0.009344670669895392	0.12188580303849521	1.0
PTBXL	9042	19104	2	FD	-10	-10	1.0125580212724907	0.0021179935620742538	0.008980691439414613	0.13028149075414563	1.0
PTBXL	9042	19104	3	FD	-10	-10	0.30056328553489997	0.0030795330766543293	0.010597716536218686	0.11371439879628645	1.0
PTBXL	9042	19104	4	FD	-10	-10	0.557060188610701	0.0023196076300496917	0.007812069043234269	0.10998478555734895	1.0
PTBXL	9042	19104	5	FD	-10	-10	0.4260405465796173	0.0021194242115613344	0.007947099506279443	0.119373279279581	1.0
PTBXL	9042	19104	6	FD	-10	-10	0.3888452513966158	0.0023535477343748995	0.008283472797245546	0.1574455458746517	1.0
PTBXL	9042	19104	7	FD	-10	-10	0.2894829211923377	0.0024866909871183456	0.009753487092105413	0.1471312530402823	1.0
PTBXL	9042	19104	8	FD	-10	-10	0.9539429691087078	0.0030204354292386656	0.010794657561950367	0.14703812274460998	1.0
PTBXL	9042	19104	9	FD	-10	-10	0.3123736645962982	0.0031486463590319714	0.0107342694046009	0.1102764090257509	1.0
PTBXL	9042	19104	10	FD	-10	-10	0.4690884034404103	0.002363747404987008	0.009178976421873864	0.1374969072072924	1.0
PTBXL	9042	19104	11	FD	-10	-10	0.31337767174762204	0.001981864377474121	0.006777730696571043	0.12395166621599135	1.0
PTBXL	9042	19104	12	FD	-10	-10	0.3249720719094454	0.0027448127322142997	0.009152142739781611	0.12308186712714807	1.0
PTBXL	9042	19104	13	FD	-10	-10	0.3943084243905307	0.0024124086478173185	0.008294163525322876	0.12061005684805613	1.0
PTBXL	9042	19104	14	FD	-10	-10	0.3111261342001732	0.0023855402080499074	0.0094244817180997	0.13801581633073337	1.0
PTBXL	9042	19104	15	FD	-10	-10	0.30273745739146746	0.002538727059205464	0.009278416282975845	0.1092063355109768	1.0
PTBXL	9042	19104	16	FD	-10	-10	0.32093970644355074	0.0023627911508741052	0.008264549897577208	0.10699559014118179	1.0
PTBXL	9042	19104	17	FD	-10	-10	0.3356878636634719	0.0026954299861896274	0.009045698003271504	0.18922372384752112	1.0
PTBXL	9042	19104	18	FD	-10	-10	0.585423690882239	0.002518770086551586	0.00850635039343712	0.15056214417457517	1.0
PTBXL	9042	19104	19	FD	-10	-10	0.3299464937238113	0.0023684376302810766	0.009332779334977661	0.10750681485119012	1.0
PTBXL	9042	19104	1	FD	-10	10	0.40070083282226815	0.0021196133937883953	0.008588281804007105	0.12199706368452186	1.0
PTBXL	9042	19104	2	FD	-10	10	0.9126512462419936	0.001962080731055668	0.008414512278861686	0.12991562710624732	1.0
PTBXL	9042	19104	3	FD	-10	10	0.305764982963368	0.0027730690779405884	0.009627780047086813	0.11358720913168771	1.0
PTBXL	9042	19104	4	FD	-10	10	0.5237951549364264	0.0021621505587220277	0.007205044183270745	0.10990653229969967	1.0
PTBXL	9042	19104	5	FD	-10	10	0.3956017442651068	0.0018884739199699525	0.007231212660801206	0.11931175840394195	1.0
PTBXL	9042	19104	6	FD	-10	10	0.35115460932861264	0.0020745860192528916	0.0073248277638672836	0.1573938270898853	1.0
PTBXL	9042	19104	7	FD	-10	10	0.2706701748264516	0.0021941888404883128	0.008528079684863158	0.14701731944189284	1.0
PTBXL	9042	19104	8	FD	-10	10	0.8755098446372973	0.0026428537947580616	0.009443856391391892	0.14711703063546983	1.0
PTBXL	9042	19104	9	FD	-10	10	0.32188546303997234	0.0027378269541531424	0.009475821079509577	0.11036475114759457	1.0
PTBXL	9042	19104	10	FD	-10	10	0.5093395115432833	0.0021137821352814356	0.008170513664371215	0.13760645162547872	1.0
PTBXL	9042	19104	11	FD	-10	10	0.3319558064110903	0.0018365616259517395	0.006230670440677545	0.12399274974135896	1.0
PTBXL	9042	19104	12	FD	-10	10	0.30547678688840885	0.002431140153230409	0.007994384909300148	0.12276713577504664	1.0
PTBXL	9042	19104	13	FD	-10	10	0.3836047206812839	0.0021563057227096992	0.0073697138278186755	0.12065426415661253	1.0
PTBXL	9042	19104	14	FD	-10	10	0.4670046391632145	0.0020921950088501283	0.008327046733687891	0.1381403428642503	1.0
PTBXL	9042	19104	15	FD	-10	10	0.29860279184342575	0.0023480692137406952	0.008457199558823772	0.10544523478479347	1.0
PTBXL	9042	19104	16	FD	-10	10	0.3551290569349037	0.002082466998285711	0.007273947717812794	0.1069978506812832	1.0
PTBXL	9042	19104	17	FD	-10	10	0.30423612508411524	0.0023402075136208416	0.007953930348448445	0.18911902431064603	1.0
PTBXL	9042	19104	18	FD	-10	10	0.5641442383815382	0.0022409246714105565	0.007549330851816385	0.15052566578461954	1.0
PTBXL	9042	19104	19	FD	-10	10	0.34549569588201795	0.002183077851860144	0.008343395743020291	0.11072782330803765	1.0
PTBXL	9042	19104	1	FD	10	-10	0.40059469510760504	0.002637644815780249	0.010565795777596667	0.12169721326696029	1.0
PTBXL	9042	19104	2	FD	10	-10	1.1699822062666334	0.002456591639446335	0.010240101710110833	0.1302989583890188	1.0
PTBXL	9042	19104	3	FD	10	-10	0.28847220391162925	0.0035409438963717238	0.012318188358769895	0.11414813802487637	1.0
PTBXL	9042	19104	4	FD	10	-10	0.5699955675296937	0.0025968745411978434	0.008693613773008948	0.10993833654828075	1.0
PTBXL	9042	19104	5	FD	10	-10	0.4428606399277031	0.002410338728149259	0.009107500093846201	0.1192472501828069	1.0
PTBXL	9042	19104	6	FD	10	-10	0.37063849326113696	0.0026965397149005766	0.009562151239047006	0.15740990133942775	1.0
PTBXL	9042	19104	7	FD	10	-10	0.27881578085243086	0.0027444771651295376	0.01089419532556981	0.14637526122745934	1.0
PTBXL	9042	19104	8	FD	10	-10	0.32647765399163675	0.0034740026739647108	0.012311746525366953	0.14780167451796902	1.0
PTBXL	9042	19104	9	FD	10	-10	0.32832342128024383	0.0032475222504750965	0.011508775160573224	0.11183803527750544	1.0
PTBXL	9042	19104	10	FD	10	-10	0.4970113729355224	0.0026938576836540305	0.010588357691142183	0.13757432667549435	1.0
PTBXL	9042	19104	11	FD	10	-10	0.2730516239762556	0.001960640213681237	0.0069294035659147055	0.13345485525964848	1.0
PTBXL	9042	19104	12	FD	10	-10	0.29624330529507703	0.0029527733033358713	0.010460556929608858	0.126977860894228	1.0
PTBXL	9042	19104	13	FD	10	-10	0.3056864204893826	0.002728742583350089	0.009461192031450506	0.12054548663882862	1.0
PTBXL	9042	19104	14	FD	10	-10	0.3086947124724312	0.002791987824758234	0.0111466029331952	0.13806655553577457	1.0
PTBXL	9042	19104	15	FD	10	-10	0.2758639776128391	0.0028720234476806205	0.01078136899473786	0.11002240700361263	1.0
PTBXL	9042	19104	16	FD	10	-10	0.36656668197907655	0.0025821165140782454	0.00942065736626652	0.10921156033961306	1.0
PTBXL	9042	19104	17	FD	10	-10	0.3456632386059914	0.0031524989671634783	0.010688381750932315	0.18930402506247473	1.0
PTBXL	9042	19104	18	FD	10	-10	0.5803031566472333	0.002818094257017563	0.009434454547321582	0.15072860024371196	1.0
PTBXL	9042	19104	19	FD	10	-10	0.3382970267356447	0.002749439965250781	0.011052192368972102	0.10804653772686716	1.0
PTBXL	9042	19104	1	FD	10	10	0.3958473404673197	0.002352378393739143	0.009534752193154276	0.12180995001047103	1.0
PTBXL	9042	19104	2	FD	10	10	1.0333138655183303	0.0022300343929433685	0.009413124059379453	0.12993282745201776	1.0
PTBXL	9042	19104	3	FD	10	10	0.296463059251668	0.003110629120491671	0.010914315045173007	0.11401584156066458	1.0
PTBXL	9042	19104	4	FD	10	10	0.531164219085146	0.0023870410864393577	0.007907243179342025	0.10986054045170447	1.0
PTBXL	9042	19104	5	FD	10	10	0.40594801628954924	0.0021079001066703	0.00813458757260838	0.11918574769562024	1.0
PTBXL	9042	19104	6	FD	10	10	0.33008257414423303	0.0023261142210068506	0.00827448804755408	0.15735812000806243	1.0
PTBXL	9042	19104	7	FD	10	10	0.25874986432870173	0.0023673152762470097	0.00930477012744961	0.14625981092045884	1.0
PTBXL	9042	19104	8	FD	10	10	0.33383080930861075	0.002966554027108068	0.010512837521374874	0.14788071850516804	1.0
PTBXL	9042	19104	9	FD	10	10	0.33677981673370955	0.00275314623964185	0.009917055674651794	0.1119375865959534	1.0
PTBXL	9042	19104	10	FD	10	10	0.5389512671490475	0.002364430010061801	0.009248683423122966	0.13768391503274385	1.0
PTBXL	9042	19104	11	FD	10	10	0.2972936223353809	0.0018034068287233263	0.006315157432594558	0.13348710184735357	1.0
PTBXL	9042	19104	12	FD	10	10	0.2782617057811441	0.002553587093187151	0.008898508603994819	0.12662285736700882	1.0
PTBXL	9042	19104	13	FD	10	10	0.30565645653245105	0.0023942236499355676	0.008250238470435095	0.12058984733458675	1.0
PTBXL	9042	19104	14	FD	10	10	0.4901070765791472	0.002385772816541018	0.009594400819830595	0.13819115364841275	1.0
PTBXL	9042	19104	15	FD	10	10	0.2753968627471501	0.0025968568548061866	0.009585286232535127	0.10618064804708295	1.0
PTBXL	9042	19104	16	FD	10	10	0.39918923451917304	0.002233347222340188	0.00813598537164543	0.10921379487731474	1.0
PTBXL	9042	19104	17	FD	10	10	0.30752970752310627	0.0026662617440233	0.009155573547321535	0.1891991292226618	1.0
PTBXL	9042	19104	18	FD	10	10	0.5569520479586229	0.002466252741157687	0.008235752480636077	0.1506919854223336	1.0
PTBXL	9042	19104	19	FD	10	10	0.35500730456262125	0.002472731458863616	0.0096259060954096	0.11127115987732569	1.0
PTBXL	9042	19104	1	SPEC	-10	-10	0.7714215327820217	0.0034016106489519614	0.009824144064042636	0.24037916531545814	1.0
PTBXL	9042	19104	2	SPEC	-10	-10	0.5973122588830789	0.0032107899687329813	0.009402830985502684	0.28006599923998254	1.0
PTBXL	9042	19104	3	SPEC	-10	-10	0.784001726891217	0.00438994905471875	0.011242585591880965	0.175691539197259	1.0
PTBXL	9042	19104	4	SPEC	-10	-10	0.5973312727369646	0.003296413142409966	0.008380924736673038	0.1909716624579449	1.0
PTBXL	9042	19104	5	SPEC	-10	-10	0.7804112188203427	0.0029459079444960554	0.008394257887678277	0.23033922663230835	1.0
PTBXL	9042	19104	6	SPEC	-10	-10	0.6771170989170162	0.0032553365682810955	0.008814839098106266	0.2708452404804406	1.0
PTBXL	9042	19104	7	SPEC	-10	-10	0.5314924598468704	0.003476168772973187	0.010246994969307617	0.2753306629099232	1.0
PTBXL	9042	19104	8	SPEC	-10	-10	0.4163181582452392	0.004525339453012335	0.011514958255497879	0.19762756132279605	1.0
PTBXL	9042	19104	9	SPEC	-10	-10	1.0152275646173052	0.004479866765625727	0.01156513750668225	0.20695009376153756	1.0
PTBXL	9042	19104	10	SPEC	-10	-10	0.6984745799547779	0.0034665437092920907	0.009826124407907526	0.23022203099501734	1.0
PTBXL	9042	19104	11	SPEC	-10	-10	0.6931988748173141	0.002929348465408707	0.00727746850939635	0.2594497170360098	1.0
PTBXL	9042	19104	12	SPEC	-10	-10	0.5348074622223757	0.0037521749647308113	0.009847766845895427	0.1870590662007851	1.0
PTBXL	9042	19104	13	SPEC	-10	-10	0.7148748717692819	0.0035915794066534406	0.009024066801157376	0.22799298903578702	1.0
PTBXL	9042	19104	14	SPEC	-10	-10	0.5178454599468452	0.003318488678166985	0.009933386731443157	0.2878881581499208	1.0
PTBXL	9042	19104	15	SPEC	-10	-10	0.7244891979994796	0.003796616590153855	0.009986353755164353	0.22485729738904234	1.0
PTBXL	9042	19104	16	SPEC	-10	-10	0.411868215940295	0.0035632179327195423	0.008949496811727718	0.18372511558128204	1.0
PTBXL	9042	19104	17	SPEC	-10	-10	0.9481315633832293	0.004322920534878156	0.009872653046373768	0.37608850280125755	1.0
PTBXL	9042	19104	18	SPEC	-10	-10	0.5327409845901138	0.003941658795501857	0.009194349379915886	0.27308622052840564	1.0
PTBXL	9042	19104	19	SPEC	-10	-10	0.7380293759960805	0.003162444517559028	0.00979265836238109	0.24763900937178188	1.0
PTBXL	9042	19104	1	SPEC	-10	10	0.8116884925445961	0.003099930832613333	0.009025310795683085	0.24054418618596782	1.0
PTBXL	9042	19104	2	SPEC	-10	10	0.6224956905651282	0.003031906574905725	0.008821369471068074	0.2773985925804085	1.0
PTBXL	9042	19104	3	SPEC	-10	10	0.7423852116736915	0.003969155340400057	0.010223185280942206	0.17619550086604455	1.0
PTBXL	9042	19104	4	SPEC	-10	10	0.5680627518774747	0.0030870402449855536	0.00773916265043153	0.19140977892821648	1.0
PTBXL	9042	19104	5	SPEC	-10	10	0.7340121280736136	0.002642636060871665	0.007625164797670005	0.2301616529102738	1.0
PTBXL	9042	19104	6	SPEC	-10	10	0.6480692340461959	0.0028822611808771675	0.007802276057426021	0.2707230540460386	1.0
PTBXL	9042	19104	7	SPEC	-10	10	0.4981581967652062	0.003106109167672631	0.00899495067122697	0.2746139588675212	1.0
PTBXL	9042	19104	8	SPEC	-10	10	0.44485883104745744	0.003998055234249952	0.010093560524112668	0.19826533721241624	1.0
PTBXL	9042	19104	9	SPEC	-10	10	1.1159043864149967	0.003907241393287273	0.01018924841020219	0.20698624179548816	1.0
PTBXL	9042	19104	10	SPEC	-10	10	0.6686234087619387	0.003116424446400808	0.008756068409115237	0.23068715755040778	1.0
PTBXL	9042	19104	11	SPEC	-10	10	0.683725263480917	0.0027330685190655197	0.006714114538053295	0.2602323782661592	1.0
PTBXL	9042	19104	12	SPEC	-10	10	0.5257787201074051	0.0033529847492380087	0.008628582839220042	0.1870456659464383	1.0
PTBXL	9042	19104	13	SPEC	-10	10	0.6807859464691148	0.003231364693261432	0.008036777019357892	0.22795883723728402	1.0
PTBXL	9042	19104	14	SPEC	-10	10	0.5185951258027512	0.0029451782249108552	0.008769448585119244	0.2884021763868046	1.0
PTBXL	9042	19104	15	SPEC	-10	10	0.8835080706284565	0.003544450828882535	0.009134418619188343	0.21533454629462934	1.0
PTBXL	9042	19104	16	SPEC	-10	10	0.4599273019463208	0.003146280226195839	0.007883999075880253	0.183744935360022	1.0
PTBXL	9042	19104	17	SPEC	-10	10	0.8309699820623638	0.003755109030772835	0.008662820442535987	0.3758602174361934	1.0
PTBXL	9042	19104	18	SPEC	-10	10	0.5159908651497809	0.0035114302934338595	0.008164417882436157	0.2730266244977699	1.0
PTBXL	9042	19104	19	SPEC	-10	10	0.7546400480199812	0.0029812184930401277	0.008824206859627148	0.2549018716864301	1.0
PTBXL	9042	19104	1	SPEC	10	-10	0.7845364279197884	0.003823621124096128	0.011096267183278044	0.24046760789539773	1.0
PTBXL	9042	19104	2	SPEC	10	-10	0.6671334939014019	0.0037166467507606504	0.010731642795549638	0.2801251377075622	1.0
PTBXL	9042	19104	3	SPEC	10	-10	0.7886255799884054	0.0050304398941553715	0.013031730140237294	0.17582115750975877	1.0
PTBXL	9042	19104	4	SPEC	10	-10	0.5911542763489961	0.0036557457819181073	0.009337469935135855	0.1910101296813061	1.0
PTBXL	9042	19104	5	SPEC	10	-10	0.6979849533551495	0.0033336271290939586	0.00960241184329558	0.2300961120957911	1.0
PTBXL	9042	19104	6	SPEC	10	-10	0.6733118449272275	0.0037030245998996326	0.010147102751857907	0.27055273742313113	1.0
PTBXL	9042	19104	7	SPEC	10	-10	0.5471852446578671	0.0037939636651175513	0.011411403785382562	0.2730739746352232	1.0
PTBXL	9042	19104	8	SPEC	10	-10	0.3943305640295027	0.005106799172758185	0.013123950209866118	0.19929917618366447	1.0
PTBXL	9042	19104	9	SPEC	10	-10	1.141225893263259	0.004565238189461638	0.012283117382816846	0.21661930726440137	1.0
PTBXL	9042	19104	10	SPEC	10	-10	0.7036078966130044	0.003933854745413866	0.011304131952245947	0.2305622112484395	1.0
PTBXL	9042	19104	11	SPEC	10	-10	0.7059149966091596	0.002848626053621029	0.007365032232292689	0.28324542844391987	1.0
PTBXL	9042	19104	12	SPEC	10	-10	0.5680815923136918	0.003823291225230031	0.011014450249630912	0.20004134666269446	1.0
PTBXL	9042	19104	13	SPEC	10	-10	0.6550380740237601	0.004033376722064587	0.010257832297552286	0.22736726427816584	1.0
PTBXL	9042	19104	14	SPEC	10	-10	0.5109456668778681	0.003861868183097379	0.011717633525053386	0.28783294752435096	1.0
PTBXL	9042	19104	15	SPEC	10	-10	0.6997619738977282	0.004212331971847471	0.011487604640302034	0.2266171949830303	1.0
PTBXL	9042	19104	16	SPEC	10	-10	0.4748366562086711	0.003833915609560212	0.010075155188085801	0.1899805483881034	1.0
PTBXL	9042	19104	17	SPEC	10	-10	0.6946559946445385	0.005046354907749803	0.01163118976803634	0.3765373354823176	1.0
PTBXL	9042	19104	18	SPEC	10	-10	0.5560643180334902	0.004339299321552025	0.010177639229276402	0.2735024085127361	1.0
PTBXL	9042	19104	19	SPEC	10	-10	0.6300749880338741	0.00365116074673676	0.011556286771993203	0.24905474063079155	1.0
PTBXL	9042	19104	1	SPEC	10	10	0.8285745077691417	0.0034214287672737773	0.010009801083308083	0.2406328601271219	1.0
PTBXL	9042	19104	2	SPEC	10	10	0.685940096535412	0.0034399433318112616	0.009877285091903375	0.2774555324865501	1.0
PTBXL	9042	19104	3	SPEC	10	10	0.7395509408491521	0.004438471251811628	0.011559338722960617	0.17632755397000252	1.0
PTBXL	9042	19104	4	SPEC	10	10	0.5591036441073951	0.0033778541451042307	0.008503140706158884	0.19144877183818362	1.0
PTBXL	9042	19104	5	SPEC	10	10	0.6565210920219087	0.0029356989347541856	0.008562462993612574	0.22991861022662347	1.0
PTBXL	9042	19104	6	SPEC	10	10	0.6405518313974319	0.0032092487096982833	0.008789712256114149	0.27043047284181865	1.0
PTBXL	9042	19104	7	SPEC	10	10	0.5063083588234858	0.003318080290979314	0.009787597469739513	0.272344402899738	1.0
PTBXL	9042	19104	8	SPEC	10	10	0.43076627855327654	0.004406273713603892	0.01122905409008193	0.19994196891393398	1.0
PTBXL	9042	19104	9	SPEC	10	10	1.237751648364514	0.0038847444898814864	0.010563971077711431	0.2166472695514198	1.0
PTBXL	9042	19104	10	SPEC	10	10	0.6689643298241287	0.003471758729233122	0.00988502615302479	0.23102779327179138	1.0
PTBXL	9042	19104	11	SPEC	10	10	0.6943077570873543	0.002641234805878274	0.006739090021118923	0.28405962923019534	1.0
PTBXL	9042	19104	12	SPEC	10	10	0.5521179531157234	0.003347001587443454	0.009404140437970138	0.19988537957336047	1.0
PTBXL	9042	19104	13	SPEC	10	10	0.6244762545380252	0.0035632973471926934	0.008966288368054938	0.22733423380963896	1.0
PTBXL	9042	19104	14	SPEC	10	10	0.5129291164313359	0.003340704510778906	0.0100781816787401	0.28834804757904664	1.0
PTBXL	9042	19104	15	SPEC	10	10	0.8884173137413386	0.0038524434455818064	0.010256123371888337	0.21680265453055522	1.0
PTBXL	9042	19104	16	SPEC	10	10	0.5208533649184844	0.0033227812751783752	0.008709499080703332	0.19000022313620923	1.0
PTBXL	9042	19104	17	SPEC	10	10	0.5994805403265481	0.004270277939615936	0.00994258791815011	0.37630827736442507	1.0
PTBXL	9042	19104	18	SPEC	10	10	0.5341765764285792	0.003802933764597084	0.008889602430919716	0.27344235539551603	1.0
PTBXL	9042	19104	19	SPEC	10	10	0.6667767987652113	0.0033618795200087257	0.01014717721885764	0.25629935258354386	1.0
PTBXL	10987	400	1	FD	-10	-10	0.27449978763810867	0.003935407914258265	0.01195358522643125	0.0972292955929256	1.0
PTBXL	10987	400	2	FD	-10	-10	0.6431753318034453	0.003973769356443508	0.013136471092310281	0.07040834971908211	1.0
PTBXL	10987	400	3	FD	-10	-10	0.33456131642326736	0.004018480066279578	0.012932775980265715	0.09760102832069413	1.0
PTBXL	10987	400	4	FD	-10	-10	0.26586250984548354	0.004166684058982709	0.012498197323899606	0.11844545667919044	1.0
PTBXL	10987	400	5	FD	-10	-10	0.2888706405069639	0.004077945462007619	0.012751054797623208	0.11595135728707949	1.0
PTBXL	10987	400	6	FD	-10	-10	0.32484421148993936	0.004048418001421779	0.012435559200344164	0.10548376432174357	1.0
PTBXL	10987	400	7	FD	-10	-10	0.31142194642505755	0.00412741051138775	0.012743932458868498	0.11196107340321992	1.0
PTBXL	10987	400	8	FD	-10	-10	0.3348134613815555	0.00399661926022312	0.012617527873511098	0.10056051457715157	1.0
PTBXL	10987	400	9	FD	-10	-10	0.2595864515901552	0.00416650181064746	0.012440255489461503	0.10640106751540043	1.0
PTBXL	10987	400	1	FD	-10	10	0.26011135484382125	0.003367166638396065	0.010212522852620913	0.09720791704674923	1.0
PTBXL	10987	400	2	FD	-10	10	0.5500970244377412	0.00340040119034046	0.011174840914159937	0.07039706342026911	1.0
PTBXL	10987	400	3	FD	-10	10	0.41312486841284235	0.00343389639767339	0.010997632806152126	0.0975874464628876	1.0
PTBXL	10987	400	4	FD	-10	10	0.3138220565926267	0.0035374616050105126	0.010606974718615497	0.11844632066955126	1.0
PTBXL	10987	400	5	FD	-10	10	0.3057994475765088	0.003492227078258373	0.010856690918892959	0.11604000818027065	1.0
PTBXL	10987	400	6	FD	-10	10	0.2989933698262121	0.0034519891064767887	0.010603566380616741	0.10547295393984292	1.0
PTBXL	10987	400	7	FD	-10	10	0.39990640275879696	0.0035706584803288314	0.010840763687479407	0.11168156464464633	1.0
PTBXL	10987	400	8	FD	-10	10	0.2882745458073651	0.003415839125040995	0.01076239590237394	0.10054379259430256	1.0
PTBXL	10987	400	9	FD	-10	10	0.3945505346352862	0.003563889437627271	0.010620637504508998	0.10638731540468947	1.0
PTBXL	10987	400	1	FD	10	-10	0.29601697195453586	0.00476625748412782	0.01451467144710596	0.09724654401124967	1.0
PTBXL	10987	400	2	FD	10	-10	0.44542635251043444	0.004802302137876955	0.015955832752807042	0.0704160700075522	1.0
PTBXL	10987	400	3	FD	10	-10	0.28072465791177365	0.004840713200239944	0.015651596864220015	0.0976049932657826	1.0
PTBXL	10987	400	4	FD	10	-10	0.29466932207364555	0.004991134272844494	0.015097834794500244	0.11855230984962699	1.0
PTBXL	10987	400	5	FD	10	-10	0.2778242046604657	0.004933324288750229	0.015495753253201176	0.11590831855924913	1.0
PTBXL	10987	400	6	FD	10	-10	0.3062870841369162	0.00490747276028268	0.015156926598773723	0.10548616832640077	1.0
PTBXL	10987	400	7	FD	10	-10	0.26215262513065213	0.004993584025473303	0.015567671643997584	0.1119726395586659	1.0
PTBXL	10987	400	8	FD	10	-10	0.34853346551713194	0.004836135628700889	0.015290931957769127	0.10056692209223594	1.0
PTBXL	10987	400	9	FD	10	-10	0.24775225315913793	0.00503192672850117	0.015040612567330282	0.10636724765096926	1.0
PTBXL	10987	400	1	FD	10	10	0.27510024514011844	0.003943636054496212	0.011991400237934706	0.09722515299418691	1.0
PTBXL	10987	400	2	FD	10	10	0.37103923656032095	0.003978594516856677	0.013140454032041147	0.07040477984671978	1.0
PTBXL	10987	400	3	FD	10	10	0.3829311046336823	0.004004912245461158	0.012885388679737158	0.09759140608226702	1.0
PTBXL	10987	400	4	FD	10	10	0.3460489999848925	0.004102327413901945	0.012404672889951004	0.11855317454702334	1.0
PTBXL	10987	400	5	FD	10	10	0.2998394195329275	0.0040855882303661014	0.012757923495505802	0.1159970132142363	1.0
PTBXL	10987	400	6	FD	10	10	0.2791101125985154	0.004046410473736619	0.012497050103017755	0.105475354866378	1.0
PTBXL	10987	400	7	FD	10	10	0.3761470402844185	0.004173327263832075	0.012789149547327351	0.11169287240647735	1.0
PTBXL	10987	400	8	FD	10	10	0.2912340285661975	0.00400173111786521	0.012627132833882828	0.1005501966678991	1.0
PTBXL	10987	400	9	FD	10	10	0.40940693283629587	0.004162398484412999	0.012417362752773903	0.10635350261170264	1.0
PTBXL	10987	400	1	SPEC	-10	-10	0.5469229414317035	0.004988354779347125	0.012541232307863096	0.2338773364666625	1.0
PTBXL	10987	400	2	SPEC	-10	-10	0.5782420717440839	0.004819781093511958	0.013653791932455448	0.16637551210424	1.0
PTBXL	10987	400	3	SPEC	-10	-10	0.6684454147412275	0.004987154626796887	0.013649895264370493	0.16562216937155796	1.0
PTBXL	10987	400	4	SPEC	-10	-10	0.482426307520142	0.005050193143624525	0.013037214387499576	0.18178531565352318	1.0
PTBXL	10987	400	5	SPEC	-10	-10	0.49488293540639033	0.004990329800344669	0.013317514165231041	0.18893274883646408	1.0
PTBXL	10987	400	6	SPEC	-10	-10	0.5311320009826499	0.005013901647260317	0.01296489412173932	0.20329883080102915	1.0
PTBXL	10987	400	7	SPEC	-10	-10	0.3984210285297116	0.005172192511853392	0.013366523175780097	0.2407095353495772	1.0
PTBXL	10987	400	8	SPEC	-10	-10	0.7499705581615961	0.005087616468913426	0.01328443134761342	0.2285621379474884	1.0
PTBXL	10987	400	9	SPEC	-10	-10	0.5613335421491766	0.005484292185498408	0.013226374884937771	0.236850715829714	1.0
PTBXL	10987	400	1	SPEC	-10	10	0.5141910790439522	0.004299722417696884	0.010735657323520543	0.23374557072730714	1.0
PTBXL	10987	400	2	SPEC	-10	10	0.5158128760555806	0.004137049643096233	0.01163257769755017	0.16632446229138267	1.0
PTBXL	10987	400	3	SPEC	-10	10	0.5973839938226673	0.004282593271708216	0.011632149272964337	0.16557555897267281	1.0
PTBXL	10987	400	4	SPEC	-10	10	0.571977160832599	0.00429082832045717	0.011067709556209178	0.18179092088196525	1.0
PTBXL	10987	400	5	SPEC	-10	10	0.5072175979387546	0.004298969733085502	0.01135997482634885	0.18918410808555905	1.0
PTBXL	10987	400	6	SPEC	-10	10	0.5336025350128598	0.004296063850543609	0.011070588262236086	0.20331338608828028	1.0
PTBXL	10987	400	7	SPEC	-10	10	0.3630986424377738	0.004546249007962952	0.01146042818280919	0.23923683229050025	1.0
PTBXL	10987	400	8	SPEC	-10	10	0.7210999555462921	0.004361770867077367	0.011340325997214499	0.22849118914567682	1.0
PTBXL	10987	400	9	SPEC	-10	10	0.5336444552473836	0.0047031080457856965	0.011310962098147909	0.23677261757734896	1.0
PTBXL	10987	400	1	SPEC	10	-10	0.6349544358875276	0.005997057268381774	0.015194825796029314	0.23400538950807617	1.0
PTBXL	10987	400	2	SPEC	10	-10	0.5857865014086808	0.005794097395210576	0.016548490127035513	0.16636791777300386	1.0
PTBXL	10987	400	3	SPEC	10	-10	0.5492861628675514	0.005965875752274455	0.01647458792147778	0.16562995067189462	1.0
PTBXL	10987	400	4	SPEC	10	-10	0.4610118025608316	0.006004899951719193	0.015700608158699426	0.18196278697105542	1.0
PTBXL	10987	400	5	SPEC	10	-10	0.39684844551242243	0.006007542306656213	0.0161514093207256	0.1888870129784983	1.0
PTBXL	10987	400	6	SPEC	10	-10	0.49482799464167077	0.006030450925724775	0.01575022293581889	0.20315767607628743	1.0
PTBXL	10987	400	7	SPEC	10	-10	0.4001169322864269	0.006209859411324484	0.016267760057699785	0.24085064199771034	1.0
PTBXL	10987	400	8	SPEC	10	-10	0.8345301453595436	0.0061383736722141575	0.016084338374415853	0.22859434883907395	1.0
PTBXL	10987	400	9	SPEC	10	-10	0.5607097666842159	0.006580756145025767	0.015963760930157993	0.23686007220673097	1.0
PTBXL	10987	400	1	SPEC	10	10	0.5802655995282173	0.004999818570243371	0.012578492907594259	0.23387336036153925	1.0
PTBXL	10987	400	2	SPEC	10	10	0.5108620154785525	0.004815464560488717	0.013649434386864997	0.16631684570260274	1.0
PTBXL	10987	400	3	SPEC	10	10	0.4868136403338332	0.004960728239941814	0.013592120742837083	0.16558329029171975	1.0
PTBXL	10987	400	4	SPEC	10	10	0.5703778984218183	0.00493945090868362	0.012903800005535771	0.18196840350054272	1.0
PTBXL	10987	400	5	SPEC	10	10	0.4292502266677562	0.005005532680566008	0.01332270007377491	0.1891386147644057	1.0
PTBXL	10987	400	6	SPEC	10	10	0.504348445103006	0.0049972700244296725	0.013005074408391513	0.20317233467527462	1.0
PTBXL	10987	400	7	SPEC	10	10	0.35793930733362733	0.005275839906811539	0.013471418421230617	0.23937473219082475	1.0
PTBXL	10987	400	8	SPEC	10	10	0.7854041517061591	0.005095277569460814	0.013293087956659544	0.2285233680155331	1.0
PTBXL	10987	400	9	SPEC	10	10	0.5280997140666349	0.005458181441814862	0.013202384719366295	0.23678187214798668	1.0
PTBXL	5308	16861	1	FD	-10	-10	0.3800350694864389	0.003152754684542045	0.011652877337919615	0.07116231106996676	1.0
PTBXL	5308	16861	2	FD	-10	-10	0.337170653748825	0.0029388039066043474	0.010882531755228386	0.06677532434014638	1.0
PTBXL	5308	16861	3	FD	-10	-10	0.3120260279753599	0.003020427734933904	0.011009533013712219	0.07813347001199791	1.0
PTBXL	5308	16861	4	FD	-10	-10	0.3623057324782162	0.003165587922777561	0.011131707367311785	0.08133825002587668	1.0
PTBXL	5308	16861	5	FD	-10	-10	0.422197235116896	0.0029672141475541773	0.011019912041787141	0.06139507625352589	1.0
PTBXL	5308	16861	6	FD	-10	-10	0.3057503326760324	0.0029175581255211024	0.010659910818660308	0.05009616884323195	1.0
PTBXL	5308	16861	7	FD	-10	-10	0.2582701785669379	0.003127481696559331	0.011053766159716582	0.08920866905285016	1.0
PTBXL	5308	16861	8	FD	-10	-10	0.4111093952613513	0.0031173638475921928	0.011186050467055586	0.058603757452305526	1.0
PTBXL	5308	16861	9	FD	-10	-10	0.294108618971944	0.0028500212926786724	0.010923904290658782	0.06141320200179518	1.0
PTBXL	5308	16861	10	FD	-10	-10	0.23170543041834515	0.0029448582017326695	0.011106201344826752	0.04967988655655604	1.0
PTBXL	5308	16861	1	FD	-10	10	0.3719616909500028	0.002868973604222179	0.010615660124665973	0.07115341032537971	1.0
PTBXL	5308	16861	2	FD	-10	10	0.32184239629467465	0.0026937438448387057	0.009930172136584146	0.06679765904337241	1.0
PTBXL	5308	16861	3	FD	-10	10	0.3198588983872999	0.0027596255139400025	0.01007156367685644	0.07819286737047491	1.0
PTBXL	5308	16861	4	FD	-10	10	0.3797832829221336	0.002903124691020355	0.010162485065224436	0.08145316535511586	1.0
PTBXL	5308	16861	5	FD	-10	10	0.4224653209265042	0.002715986735864964	0.010093391425971168	0.0614788811707563	1.0
PTBXL	5308	16861	6	FD	-10	10	0.29730259128769243	0.0026666868257411197	0.009732996703715375	0.050145534309184	1.0
PTBXL	5308	16861	7	FD	-10	10	0.2509980690881941	0.002854056880942754	0.010111228110085255	0.08921615698875458	1.0
PTBXL	5308	16861	8	FD	-10	10	0.41192990224697595	0.0028636884650568963	0.010221816424357417	0.05879479024155964	1.0
PTBXL	5308	16861	9	FD	-10	10	0.39714039544190155	0.002605530030867809	0.009964092187553283	0.06140898443953217	1.0
PTBXL	5308	16861	10	FD	-10	10	0.24082620710861122	0.0027083294051003007	0.010145860723526978	0.049851168006996883	1.0
PTBXL	5308	16861	1	FD	10	-10	0.38122068292433947	0.0034897850897350276	0.012970688221725056	0.07106377869034974	1.0
PTBXL	5308	16861	2	FD	10	-10	0.33964594837417866	0.0031993931161031896	0.012026352752111884	0.06660730531996185	1.0
PTBXL	5308	16861	3	FD	10	-10	0.29791622395431067	0.003312730508987256	0.012230986408581921	0.07795457315949778	1.0
PTBXL	5308	16861	4	FD	10	-10	0.3713600562145597	0.0035118720116820903	0.012383083157732162	0.08133824441527018	1.0
PTBXL	5308	16861	5	FD	10	-10	0.43934623190604544	0.0032669502289766187	0.012198541760906938	0.061351592066779786	1.0
PTBXL	5308	16861	6	FD	10	-10	0.32440175127642906	0.003227878405618577	0.01187726003241288	0.050056719820235546	1.0
PTBXL	5308	16861	7	FD	10	-10	0.25968160758363557	0.003472776847354374	0.012299413302135985	0.08921615674014775	1.0
PTBXL	5308	16861	8	FD	10	-10	0.4262261207357605	0.0034343257879905845	0.012391604564125651	0.058566702480797574	1.0
PTBXL	5308	16861	9	FD	10	-10	0.2760476645918512	0.003098937254564529	0.012048995428525451	0.061088075097710026	1.0
PTBXL	5308	16861	10	FD	10	-10	0.22298144424385416	0.0032536429553092147	0.01231366779953234	0.04960221165973365	1.0
PTBXL	5308	16861	1	FD	10	10	0.3721726736537626	0.0031406554319927567	0.011685573314044144	0.07105488990285376	1.0
PTBXL	5308	16861	2	FD	10	10	0.32246315424508004	0.0029016612552474983	0.010855640986016843	0.06662981881374112	1.0
PTBXL	5308	16861	3	FD	10	10	0.30805884956972324	0.0029937067095673277	0.011065709415755038	0.07801417411139287	1.0
PTBXL	5308	16861	4	FD	10	10	0.3896971195878213	0.0031872917063879734	0.01118726921355219	0.08145317235781205	1.0
PTBXL	5308	16861	5	FD	10	10	0.43790917519246764	0.002960069939195319	0.011059379697117656	0.06143545142748623	1.0
PTBXL	5308	16861	6	FD	10	10	0.31310146673137995	0.0029179343079567565	0.010724633988131367	0.05010612254492119	1.0
PTBXL	5308	16861	7	FD	10	10	0.2515234227482141	0.003136217341287632	0.011133591049234172	0.08922364395831239	1.0
PTBXL	5308	16861	8	FD	10	10	0.4256025652477705	0.0031230102718256226	0.011208200002258974	0.05875783862605051	1.0
PTBXL	5308	16861	9	FD	10	10	0.3911887141468137	0.002805105270383994	0.010880693001322737	0.061083912992830905	1.0
PTBXL	5308	16861	10	FD	10	10	0.2339418872088375	0.0029608962669027306	0.011129841912664999	0.04977363909624548	1.0
PTBXL	5308	16861	1	SPEC	-10	-10	0.5456047826679182	0.0039468703613939485	0.012108768339136418	0.16075705163700482	1.0
PTBXL	5308	16861	2	SPEC	-10	-10	0.4141114698355351	0.003599973973809491	0.01125793947417713	0.1589333217749523	1.0
PTBXL	5308	16861	3	SPEC	-10	-10	0.4881105859596681	0.0038353765290067223	0.011577345770721411	0.14496771269938577	1.0
PTBXL	5308	16861	4	SPEC	-10	-10	0.555814433887849	0.0042853538983155205	0.01168482787221822	0.2111714786736625	1.0
PTBXL	5308	16861	5	SPEC	-10	-10	0.5132212353723559	0.003575811304135396	0.011405173030834886	0.11452349673313611	1.0
PTBXL	5308	16861	6	SPEC	-10	-10	0.49490148346858975	0.0034766363115082562	0.011024182425496142	0.0978007769256756	1.0
PTBXL	5308	16861	7	SPEC	-10	-10	0.48210637063925904	0.0041150293426805455	0.011586438552540951	0.24800880926808067	1.0
PTBXL	5308	16861	8	SPEC	-10	-10	0.7657657379737195	0.004085526462855381	0.011623863356335262	0.12894297569701194	1.0
PTBXL	5308	16861	9	SPEC	-10	-10	0.49253066753811275	0.0035166377379737363	0.011290121299221016	0.1286601657868648	1.0
PTBXL	5308	16861	10	SPEC	-10	-10	0.4317432471550099	0.0036884836222861395	0.011501148005433814	0.10381751942624973	1.0
PTBXL	5308	16861	1	SPEC	-10	10	0.991419689165771	0.0036195498896655974	0.011039533039577299	0.1606041922699443	1.0
PTBXL	5308	16861	2	SPEC	-10	10	0.43010805239668165	0.0033469321933869683	0.010312007769166149	0.15877967870433474	1.0
PTBXL	5308	16861	3	SPEC	-10	10	0.5120388339550983	0.003537683874933747	0.010602562256161014	0.14522508106822027	1.0
PTBXL	5308	16861	4	SPEC	-10	10	0.6196384128098614	0.003952748799707309	0.010691449986513514	0.2114449755504523	1.0
PTBXL	5308	16861	5	SPEC	-10	10	0.5376721495376345	0.00329994467400656	0.010459406691599936	0.11525474259062692	1.0
PTBXL	5308	16861	6	SPEC	-10	10	0.48474263362076003	0.0031971219926894517	0.01006995301271617	0.09802844331906216	1.0
PTBXL	5308	16861	7	SPEC	-10	10	0.47580594682218563	0.0037748210449646048	0.010607385867735455	0.24787673322633272	1.0
PTBXL	5308	16861	8	SPEC	-10	10	0.7520411535863116	0.003771288294694431	0.010641155584334183	0.1295162974542509	1.0
PTBXL	5308	16861	9	SPEC	-10	10	0.486304484911834	0.003225642094961195	0.010307453060226419	0.12868808731981551	1.0
PTBXL	5308	16861	10	SPEC	-10	10	0.4584244134758443	0.0034285497211208227	0.010538430534941181	0.10490358319188522	1.0
PTBXL	5308	16861	1	SPEC	10	-10	0.4625722560389558	0.004345951973266747	0.013452400458232393	0.1605110895128567	1.0
PTBXL	5308	16861	2	SPEC	10	-10	0.42134930204992643	0.0038523529377563217	0.012372974678318011	0.1585729722963564	1.0
PTBXL	5308	16861	3	SPEC	10	-10	0.4881838643177164	0.004133479248015449	0.01278031187523995	0.14436900611395012	1.0
PTBXL	5308	16861	4	SPEC	10	-10	0.551239753191462	0.00474639886224536	0.012987923843677418	0.21116782239213883	1.0
PTBXL	5308	16861	5	SPEC	10	-10	0.4859445297398657	0.003908222731459617	0.0125960439447592	0.11412056027875885	1.0
PTBXL	5308	16861	6	SPEC	10	-10	0.5125649521737757	0.003807855129726973	0.012241836941382072	0.09747696668959142	1.0
PTBXL	5308	16861	7	SPEC	10	-10	0.49801864412891794	0.00455582854822913	0.012876354648450399	0.24806334825783613	1.0
PTBXL	5308	16861	8	SPEC	10	-10	0.8097808973095587	0.004478076103584759	0.012848954696222629	0.12886114699511528	1.0
PTBXL	5308	16861	9	SPEC	10	-10	0.4937553382031104	0.00378640153185674	0.012407212321717062	0.12776996316109168	1.0
PTBXL	5308	16861	10	SPEC	10	-10	0.40945665895651007	0.0040492386368881	0.01272969963894218	0.10354054926404263	1.0
PTBXL	5308	16861	1	SPEC	10	10	0.9640553133922626	0.0039421681243172225	0.012129179114604323	0.16035822513859666	1.0
PTBXL	5308	16861	2	SPEC	10	10	0.43825825443886	0.0035466631631286567	0.01121235892027038	0.15841925316062072	1.0
PTBXL	5308	16861	3	SPEC	10	10	0.5146231617486605	0.0037730712915128206	0.011576291558671238	0.14462895199069117	1.0
PTBXL	5308	16861	4	SPEC	10	10	0.6220431871765765	0.004332809063378165	0.011760211890915175	0.21144138723067551	1.0
PTBXL	5308	16861	5	SPEC	10	10	0.515620456005929	0.003570913873305221	0.01143445566076069	0.11485342992828768	1.0
PTBXL	5308	16861	6	SPEC	10	10	0.49947743721510224	0.003464053112272641	0.011058988167689902	0.09770532404836497	1.0
PTBXL	5308	16861	7	SPEC	10	10	0.48945161854585145	0.004135925607322933	0.011665774537041334	0.24793119051009826	1.0
PTBXL	5308	16861	8	SPEC	10	10	0.7902240155763683	0.004092445227455089	0.011643236912919687	0.12943522644814917	1.0
PTBXL	5308	16861	9	SPEC	10	10	0.4867840702477039	0.003439329945154645	0.011214568156573403	0.1277984965254155	1.0
PTBXL	5308	16861	10	SPEC	10	10	0.44118604739273976	0.0037253161877055375	0.011541078137109239	0.10462864389031772	1.0
PTBXL	3673	12529	1	FD	-10	-10	0.344742324297165	0.003664528461170633	0.020926557575258818	0.1239641532780538	1.0
PTBXL	3673	12529	2	FD	-10	-10	0.24666083250264573	0.003617044651237231	0.020528288460141708	0.09170219117532723	1.0
PTBXL	3673	12529	3	FD	-10	-10	0.5440568360467914	0.003676532425048264	0.02084758018469292	0.11304045536396755	1.0
PTBXL	3673	12529	4	FD	-10	-10	0.40300947053589764	0.0036835672985960854	0.020435309619087676	0.13108381542538922	1.0
PTBXL	3673	12529	5	FD	-10	-10	0.37650080601053026	0.003504839317820808	0.020719823261049937	0.0965182227208337	1.0
PTBXL	3673	12529	6	FD	-10	-10	0.20488941242389255	0.0038493730816692366	0.020285895739452848	0.09544751441607631	1.0
PTBXL	3673	12529	7	FD	-10	-10	0.17873542505453888	0.0035835101946720942	0.020232024649633806	0.11231293285748746	1.0
PTBXL	3673	12529	8	FD	-10	-10	0.2936249401945441	0.0036539131419704445	0.020599028016507932	0.1222626302817809	1.0
PTBXL	3673	12529	9	FD	-10	-10	0.280242681618363	0.0036721783532630745	0.021339900498888946	0.11440153999579455	1.0
PTBXL	3673	12529	10	FD	-10	-10	0.2196441358977543	0.0037195707532166264	0.0211025395920027	0.11340358820332723	1.0
PTBXL	3673	12529	1	FD	-10	10	0.3405790362753733	0.003179993552846197	0.018036342738894862	0.12395809177851429	1.0
PTBXL	3673	12529	2	FD	-10	10	0.27990235508402567	0.0031082118508184817	0.01763803964307612	0.09170218931674097	1.0
PTBXL	3673	12529	3	FD	-10	10	0.5766753264451054	0.0031823321146015626	0.017960734217381653	0.11302083665165955	1.0
PTBXL	3673	12529	4	FD	-10	10	0.3539430654686284	0.003193231720085987	0.017585602403270173	0.13104940123659725	1.0
PTBXL	3673	12529	5	FD	-10	10	1.1701301078576647	0.0030408967973120523	0.01783130155224865	0.09649047193666938	1.0
PTBXL	3673	12529	6	FD	-10	10	0.7555733792802645	0.0033319901528189788	0.017420535416812932	0.09541950774710853	1.0
PTBXL	3673	12529	7	FD	-10	10	0.17984276613355873	0.003089556400039738	0.01742584662677529	0.11231160599040757	1.0
PTBXL	3673	12529	8	FD	-10	10	0.28276536723753365	0.00318869513694017	0.017804184395589496	0.12231862480610628	1.0
PTBXL	3673	12529	9	FD	-10	10	0.2933833339681721	0.0031556940647848313	0.018335446483618976	0.11440154164460961	1.0
PTBXL	3673	12529	10	FD	-10	10	0.19115702745087687	0.0032083216073708594	0.018108015756521677	0.1133865370146665	1.0
PTBXL	3673	12529	1	FD	10	-10	0.37662315950282044	0.004363228677599457	0.024988609335219167	0.1239772850611416	1.0
PTBXL	3673	12529	2	FD	10	-10	0.22903052756517872	0.0043072192486013315	0.024518733627553572	0.09168067064810698	1.0
PTBXL	3673	12529	3	FD	10	-10	0.6154166540645293	0.004357040965172601	0.024798221193497824	0.1130499896375106	1.0
PTBXL	3673	12529	4	FD	10	-10	0.34176040220842063	0.004353877061293237	0.024285771040046453	0.1310785979018042	1.0
PTBXL	3673	12529	5	FD	10	-10	0.39686817967185234	0.004152522146857249	0.02468445385698693	0.09651287615666634	1.0
PTBXL	3673	12529	6	FD	10	-10	0.195230442809223	0.004586224384305625	0.024263905817774326	0.09545059596270801	1.0
PTBXL	3673	12529	7	FD	10	-10	0.19048671245522827	0.004227298658220444	0.02407651252202273	0.11234900016464285	1.0
PTBXL	3673	12529	8	FD	10	-10	0.29289252745001093	0.004307054181298353	0.02448070086983042	0.12225942244475485	1.0
PTBXL	3673	12529	9	FD	10	-10	0.27134379217005133	0.004281422032239194	0.025290129707270452	0.11440641902949433	1.0
PTBXL	3673	12529	10	FD	10	-10	0.21089930300744913	0.004407047501028225	0.025167135886786575	0.11337317400148075	1.0
PTBXL	3673	12529	1	FD	10	10	0.36655099882079156	0.003684720798003995	0.02095867866339221	0.12397121815893111	1.0
PTBXL	3673	12529	2	FD	10	10	0.27061169400210744	0.0036018278583821155	0.020500502190081843	0.09168066879251605	1.0
PTBXL	3673	12529	3	FD	10	10	0.6416841071481837	0.0036702654333208118	0.02079047572190522	0.11303036287440028	1.0
PTBXL	3673	12529	4	FD	10	10	0.29469115505266097	0.0036732717547163763	0.02033767552311809	0.13104416608920894	1.0
PTBXL	3673	12529	5	FD	10	10	1.317261732041251	0.003506345962488625	0.02067246455724494	0.09648511980505034	1.0
PTBXL	3673	12529	6	FD	10	10	0.8393048990774352	0.00385980241687426	0.02025798376164084	0.09542258273316076	1.0
PTBXL	3673	12529	7	FD	10	10	0.18987728799849493	0.00354983804775249	0.020197646451543653	0.1123476722722178	1.0
PTBXL	3673	12529	8	FD	10	10	0.28039954155550406	0.0036614556852425646	0.020608999753066674	0.12231544198921138	1.0
PTBXL	3673	12529	9	FD	10	10	0.2880974841588965	0.003580392175325809	0.021145563688123196	0.11440642068111953	1.0
PTBXL	3673	12529	10	FD	10	10	0.17912181530114302	0.0036960107062395642	0.020996092029594737	0.1133561192845553	1.0
PTBXL	3673	12529	1	SPEC	-10	-10	0.518048550665542	0.004669855478441822	0.021456208604612167	0.26719519026820526	1.0
PTBXL	3673	12529	2	SPEC	-10	-10	0.6045252694900463	0.0045191133831034465	0.021040240969503493	0.27181031251757015	1.0
PTBXL	3673	12529	3	SPEC	-10	-10	0.4766947584082131	0.004506058404770686	0.021210862754960667	0.25362267286725876	1.0
PTBXL	3673	12529	4	SPEC	-10	-10	0.6530311749063284	0.00457500619690953	0.020849647352404008	0.29325771267531076	1.0
PTBXL	3673	12529	5	SPEC	-10	-10	1.9705876757846585	0.004205669079708967	0.021089188839641317	0.23787017565505242	1.0
PTBXL	3673	12529	6	SPEC	-10	-10	0.4885339933931937	0.00471927417183933	0.020626948268226183	0.23199559503330897	1.0
PTBXL	3673	12529	7	SPEC	-10	-10	0.4485538132066371	0.00429449468589611	0.020565751419238065	0.2671883548661823	1.0
PTBXL	3673	12529	8	SPEC	-10	-10	0.6044848929752371	0.00465651236457518	0.02110192452717542	0.3110542469159504	1.0
PTBXL	3673	12529	9	SPEC	-10	-10	0.5502143702539146	0.004553341846488027	0.021788109820027532	0.27600223704220667	1.0
PTBXL	3673	12529	10	SPEC	-10	-10	0.36274870526171	0.004437603136350708	0.02153984029323171	0.2471018775795565	1.0
PTBXL	3673	12529	1	SPEC	-10	10	0.5164601261575946	0.0040671399575722845	0.01851359958379822	0.267125965165062	1.0
PTBXL	3673	12529	2	SPEC	-10	10	0.6134725517387654	0.0038849304443031884	0.01807928000271022	0.27181020284576113	1.0
PTBXL	3673	12529	3	SPEC	-10	10	0.5307610046491459	0.0039155243415690075	0.018286507407073414	0.2535783715996917	1.0
PTBXL	3673	12529	4	SPEC	-10	10	0.6213594191126867	0.003976387397725366	0.01795885852595225	0.2931116184089374	1.0
PTBXL	3673	12529	5	SPEC	-10	10	1.7109020645738686	0.0036622035532114868	0.018167618703299138	0.2377471065988399	1.0
PTBXL	3673	12529	6	SPEC	-10	10	0.6769388996131033	0.004135507020149368	0.01777075076511804	0.23160631952949873	1.0
PTBXL	3673	12529	7	SPEC	-10	10	0.4994543055553312	0.0037072036410315426	0.017718650696388682	0.267179564060568	1.0
PTBXL	3673	12529	8	SPEC	-10	10	0.5817117273880313	0.004096697243119	0.01827510294795671	0.31127273573886816	1.0
PTBXL	3673	12529	9	SPEC	-10	10	0.6021808689487187	0.003914783515931032	0.018722263922615504	0.276002509002065	1.0
PTBXL	3673	12529	10	SPEC	-10	10	0.33170678936629394	0.0038398291228368274	0.018498888211226715	0.24702166829155262	1.0
PTBXL	3673	12529	1	SPEC	10	-10	0.572080760624666	0.0055363780830034294	0.025607735745256894	0.26728165968850864	1.0
PTBXL	3673	12529	2	SPEC	10	-10	0.4788411894400427	0.005359291063571628	0.02511169942466233	0.2718030621241618	1.0
PTBXL	3673	12529	3	SPEC	10	-10	0.38608257664781476	0.005297984796898131	0.025207510053097612	0.25348830180301535	1.0
PTBXL	3673	12529	4	SPEC	10	-10	0.566534091121733	0.005364157926147213	0.024760388947799673	0.29328711228961263	1.0
PTBXL	3673	12529	5	SPEC	10	-10	0.4776895313656425	0.00496408676737407	0.02510992972468446	0.23782409120964085	1.0
PTBXL	3673	12529	6	SPEC	10	-10	0.41040718830632267	0.005605526638102036	0.024653390715069792	0.23198538251431494	1.0
PTBXL	3673	12529	7	SPEC	10	-10	0.3819611081852929	0.0050345154913216455	0.0244348994714669	0.26738422528742956	1.0
PTBXL	3673	12529	8	SPEC	10	-10	0.6175126600647143	0.00546414531505875	0.02504866457481777	0.3111219043818993	1.0
PTBXL	3673	12529	9	SPEC	10	-10	0.587476938636225	0.00523641071466717	0.02577092222900886	0.27682823521788785	1.0
PTBXL	3673	12529	10	SPEC	10	-10	0.38321781981986897	0.005219756838178276	0.02566212164584328	0.24712096287686894	1.0
PTBXL	3673	12529	1	SPEC	10	10	0.561374199318838	0.00469280385304682	0.02150215358322021	0.2672123453277585	1.0
PTBXL	3673	12529	2	SPEC	10	10	0.5098591868197	0.004483409662596216	0.020997882814926084	0.2718029524128715	1.0
PTBXL	3673	12529	3	SPEC	10	10	0.46386659797093294	0.004480817872167087	0.021148564107501475	0.2534440197101266	1.0
PTBXL	3673	12529	4	SPEC	10	10	0.5438500940151327	0.004538035761647992	0.020754595134159816	0.29314075983107946	1.0
PTBXL	3673	12529	5	SPEC	10	10	0.420169909205381	0.004207197763145019	0.02105027581434469	0.23770098433805092	1.0
PTBXL	3673	12529	6	SPEC	10	10	0.6432340464106956	0.004776756216753294	0.02065008655363636	0.2315959578572698	1.0
PTBXL	3673	12529	7	SPEC	10	10	0.4518121162388319	0.004233141889958675	0.02050453281715329	0.26737541709420753	1.0
PTBXL	3673	12529	8	SPEC	10	10	0.5889651504973984	0.004683774052967126	0.02112933305578277	0.31134047193452985	1.0
PTBXL	3673	12529	9	SPEC	10	10	0.6418539177101265	0.004381192187596054	0.021549558576450377	0.2768285071758257	1.0
PTBXL	3673	12529	10	SPEC	10	10	0.34359073218219044	0.0043919948721074875	0.02142729732473552	0.24704064724377703	1.0
PTBXL	9731	20905	1	FD	-10	-10	0.3414247964311771	0.0021522446459138144	0.006590897421095562	0.15111256092297512	1.0
PTBXL	9731	20905	2	FD	-10	-10	0.2791123295995995	0.001632698176736836	0.005523833213643208	0.20869586222179817	1.0
PTBXL	9731	20905	3	FD	-10	-10	0.40699924221852696	0.00224622615889513	0.007456365931773782	0.23477112484616727	1.0
PTBXL	9731	20905	4	FD	-10	-10	0.48595304502758696	0.0018015328216044685	0.00580478200935002	0.18058419473636209	1.0
PTBXL	9731	20905	5	FD	-10	-10	0.42669921520342835	0.002003228331186626	0.005923006106918997	0.18727637390751145	1.0
PTBXL	9731	20905	6	FD	-10	-10	0.34791777588213113	0.0022057598161527026	0.006879035828342197	0.17050916539337815	1.0
PTBXL	9731	20905	7	FD	-10	-10	0.37502665571646365	0.002185210698491906	0.007515203397170855	0.2267897662166892	1.0
PTBXL	9731	20905	8	FD	-10	-10	0.6639232460459181	0.002119359409210132	0.006695325426104263	0.20142897100891943	1.0
PTBXL	9731	20905	9	FD	-10	-10	0.4091563086111888	0.0020610754684810876	0.005632385261113167	0.20589533001458904	1.0
PTBXL	9731	20905	1	FD	-10	10	0.3310845926952648	0.0019344207024835384	0.005868594666089717	0.15118763844865907	1.0
PTBXL	9731	20905	2	FD	-10	10	0.2627609295345389	0.0014987188312793561	0.005026196432176769	0.20859335189592068	1.0
PTBXL	9731	20905	3	FD	-10	10	0.4032508726922375	0.0020163969942959188	0.006642665140204389	0.23488972495689595	1.0
PTBXL	9731	20905	4	FD	-10	10	0.4417495993091581	0.001638214360758535	0.005260227423954702	0.1805682952845029	1.0
PTBXL	9731	20905	5	FD	-10	10	0.42211630815064416	0.0018120896667665372	0.005321675342345968	0.1874818507589264	1.0
PTBXL	9731	20905	6	FD	-10	10	0.35655116675734017	0.0019747866873365987	0.0061150700191956375	0.17065295853226534	1.0
PTBXL	9731	20905	7	FD	-10	10	0.38103009494168233	0.0019571479670449287	0.006678302220825646	0.22682134301435222	1.0
PTBXL	9731	20905	8	FD	-10	10	0.6330436300506274	0.0019074993205266248	0.005982118258430742	0.2015380914769053	1.0
PTBXL	9731	20905	9	FD	-10	10	0.41694964195222706	0.0018533701217548076	0.005052393354672585	0.20594948715275826	1.0
PTBXL	9731	20905	1	FD	10	-10	0.35359145009420506	0.0024647752044456997	0.007558068873837911	0.15113740968487158	1.0
PTBXL	9731	20905	2	FD	10	-10	0.2620275023367415	0.0018093017471725306	0.006126218080923834	0.2087380523017422	1.0
PTBXL	9731	20905	3	FD	10	-10	0.3807837748260618	0.002581996854705987	0.008605927473167772	0.2348019773203725	1.0
PTBXL	9731	20905	4	FD	10	-10	0.4908964247579639	0.0019848283067293087	0.006440894363266485	0.18056375886730114	1.0
PTBXL	9731	20905	5	FD	10	-10	0.45949077673410993	0.002268685170148006	0.006762717034640955	0.187250451113704	1.0
PTBXL	9731	20905	6	FD	10	-10	0.3403005622166701	0.0025066945125039805	0.007893284735269812	0.17041265064378583	1.0
PTBXL	9731	20905	7	FD	10	-10	0.3472956134312671	0.002518118675405754	0.008666114193451552	0.2267908514199077	1.0
PTBXL	9731	20905	8	FD	10	-10	0.3568574501790389	0.0024450238479408436	0.007734807562849836	0.20143737286083016	1.0
PTBXL	9731	20905	9	FD	10	-10	0.4163690668478768	0.0023532229156722345	0.006392786939790997	0.2059025689772411	1.0
PTBXL	9731	20905	1	FD	10	10	0.34025033203843397	0.0021762373274204685	0.006610502891132306	0.15121248280867985	1.0
PTBXL	9731	20905	2	FD	10	10	0.24575171332300022	0.0016433035444064763	0.00551517700577213	0.20863549899821232	1.0
PTBXL	9731	20905	3	FD	10	10	0.38007149960601233	0.002275735276537848	0.007526920960927649	0.23492056995495064	1.0
PTBXL	9731	20905	4	FD	10	10	0.4415196289922923	0.0017850241673601356	0.005772059047417296	0.18054785332692205	1.0
PTBXL	9731	20905	5	FD	10	10	0.44999017644665923	0.0020174681500198287	0.005971775521081743	0.1874560709674346	1.0
PTBXL	9731	20905	6	FD	10	10	0.35116006330292976	0.002202857298048509	0.006885727869126789	0.17055661610991585	1.0
PTBXL	9731	20905	7	FD	10	10	0.35779698352454115	0.002215259849510667	0.007564171420756221	0.22682242783638623	1.0
PTBXL	9731	20905	8	FD	10	10	0.363300290923152	0.002160525309606767	0.0067847504891737345	0.20154649052298315	1.0
PTBXL	9731	20905	9	FD	10	10	0.42424085628409747	0.002077969894092248	0.00563166076509117	0.2059567415488507	1.0
PTBXL	9731	20905	1	SPEC	-10	-10	0.6897037876195385	0.0030440571933514323	0.00715723956924647	0.16369493145637967	1.0
PTBXL	9731	20905	2	SPEC	-10	-10	0.5624111347274982	0.0023575305625772244	0.005917288523488328	0.33000451514201096	1.0
PTBXL	9731	20905	3	SPEC	-10	-10	0.6542309555043421	0.0032028528919042	0.007823769828341005	0.3783788073269067	1.0
PTBXL	9731	20905	4	SPEC	-10	-10	0.5874925008231247	0.0026371262492587274	0.006301976295912075	0.19318095574947222	1.0
PTBXL	9731	20905	5	SPEC	-10	-10	0.8354460960816205	0.0028698438137980814	0.006482683844002005	0.2310044005442196	1.0
PTBXL	9731	20905	6	SPEC	-10	-10	0.6507595491901068	0.0032877274378576024	0.007574966320382756	0.20349632648257188	1.0
PTBXL	9731	20905	7	SPEC	-10	-10	0.82570027962541	0.003079547513793156	0.007858494271888034	0.36704940217497634	1.0
PTBXL	9731	20905	8	SPEC	-10	-10	0.6800965922839535	0.003016622970265689	0.007189132999524639	0.2510385303468485	1.0
PTBXL	9731	20905	9	SPEC	-10	-10	0.6448127330202669	0.0030784361819625166	0.006204100405607838	0.23507026786836843	1.0
PTBXL	9731	20905	1	SPEC	-10	10	0.6615944223994248	0.0027479798642032344	0.006389521285256951	0.16393918505914576	1.0
PTBXL	9731	20905	2	SPEC	-10	10	0.5101851225435743	0.002168596859594163	0.00539566719267022	0.32977783157633006	1.0
PTBXL	9731	20905	3	SPEC	-10	10	0.6567179643300362	0.0028999037154112165	0.006995959884409186	0.3786867004366459	1.0
PTBXL	9731	20905	4	SPEC	-10	10	0.5806245458160744	0.002397133986734637	0.005712898223948343	0.19316839606535366	1.0
PTBXL	9731	20905	5	SPEC	-10	10	0.8156956687573308	0.0026396917516945157	0.005856865558439551	0.23210141412541163	1.0
PTBXL	9731	20905	6	SPEC	-10	10	0.6561600421154524	0.00295507626758376	0.006748799832933622	0.20389189819100673	1.0
PTBXL	9731	20905	7	SPEC	-10	10	0.7896206865089079	0.002781825845090259	0.007010414256219182	0.3671972737828595	1.0
PTBXL	9731	20905	8	SPEC	-10	10	0.6543952541603842	0.002742932037448028	0.0064474193854595074	0.25135586395255394	1.0
PTBXL	9731	20905	9	SPEC	-10	10	1.0297962002984544	0.0027886507863644576	0.005584060896791569	0.2354049566589835	1.0
PTBXL	9731	20905	1	SPEC	10	-10	0.6243734814533568	0.0034769142899341824	0.008202557178968587	0.16371264413249198	1.0
PTBXL	9731	20905	2	SPEC	10	-10	0.5360941377657794	0.002606892374962118	0.006556393636357946	0.33011060724885105	1.0
PTBXL	9731	20905	3	SPEC	10	-10	0.663713071387238	0.0036679662012570596	0.009011176482086589	0.3784384421665228	1.0
PTBXL	9731	20905	4	SPEC	10	-10	0.5334442769223373	0.0028941647244078925	0.0069769653111301675	0.19290601156197068	1.0
PTBXL	9731	20905	5	SPEC	10	-10	0.7677858540445438	0.0032304924274302424	0.007376492262353231	0.2309057962346544	1.0
PTBXL	9731	20905	6	SPEC	10	-10	0.6700824968683766	0.003680838985278177	0.008632384668199385	0.20303301523773432	1.0
PTBXL	9731	20905	7	SPEC	10	-10	0.7332071515515404	0.0035436358970685087	0.009056071765230387	0.3670592077783213	1.0
PTBXL	9731	20905	8	SPEC	10	-10	0.5449226217128691	0.003472734033623357	0.008299009312137388	0.25105071723547917	1.0
PTBXL	9731	20905	9	SPEC	10	-10	0.6387393845266709	0.003492329433370182	0.007042985694628755	0.23487295877271938	1.0
PTBXL	9731	20905	1	SPEC	10	10	0.6012269083593854	0.003083645704021858	0.007193100775817516	0.16395695092164736	1.0
PTBXL	9731	20905	2	SPEC	10	10	0.481197093084721	0.002372773567301948	0.005915109785572028	0.32988376546649395	1.0
PTBXL	9731	20905	3	SPEC	10	10	0.6652547954754724	0.0032612247969470696	0.007911039970901066	0.3787463106081461	1.0
PTBXL	9731	20905	4	SPEC	10	10	0.5315426660093644	0.002601853436865565	0.0062548275457788745	0.19289346479517608	1.0
PTBXL	9731	20905	5	SPEC	10	10	0.7543393497087785	0.002922603434308818	0.00655072309469687	0.23200442367095098	1.0
PTBXL	9731	20905	6	SPEC	10	10	0.6735758042111302	0.003248768264635236	0.0075481928608508286	0.20343009563719552	1.0
PTBXL	9731	20905	7	SPEC	10	10	0.7046493630960206	0.0031443395547685123	0.007935237415026709	0.3672070716301798	1.0
PTBXL	9731	20905	8	SPEC	10	10	0.534014882568694	0.0031004212094306515	0.007307080843115784	0.2513680458355441	1.0
PTBXL	9731	20905	9	SPEC	10	10	1.0765683674496944	0.0031074523287172957	0.006225794186104758	0.23520839319879977	1.0
PTBXL	6017	3990	1	FD	-10	-10	0.4148542793371265	0.00641289307614597	0.018740300513696108	0.1768295216165542	1.0
PTBXL	6017	3990	2	FD	-10	-10	0.3136838363112746	0.006892505466301444	0.021436758129877862	0.08403490875348836	1.0
PTBXL	6017	3990	3	FD	-10	-10	0.2712042021625959	0.008846384398041876	0.026062829332513242	0.20460464422014416	1.0
PTBXL	6017	3990	4	FD	-10	-10	0.3399229570458355	0.009056893520974522	0.02635670343352839	0.21338811574763214	1.0
PTBXL	6017	3990	5	FD	-10	-10	0.3736637791286337	0.006690853609426578	0.020387466213956578	0.05728351463492931	1.0
PTBXL	6017	3990	6	FD	-10	-10	0.4776384909110952	0.0019898861868937515	0.012795427022613593	0.11791116414759101	1.0
PTBXL	6017	3990	7	FD	-10	-10	0.49472446406979137	0.010817569976086143	0.028608053744553278	0.03388410915442357	1.0
PTBXL	6017	3990	8	FD	-10	-10	0.32072424853460885	0.009470923236382765	0.02799398672014382	0.1041387586310101	1.0
PTBXL	6017	3990	9	FD	-10	-10	0.2620973628660385	0.010459330934704622	0.02787735481721768	0.030042278787309567	1.0
PTBXL	6017	3990	1	FD	-10	10	0.3903590674060922	0.00596422804973308	0.017214711197687943	0.1767554297571183	1.0
PTBXL	6017	3990	2	FD	-10	10	0.32245208959661464	0.0063444502600929435	0.019858785235564908	0.08413567528024304	1.0
PTBXL	6017	3990	3	FD	-10	10	0.3033842617109899	0.008152383389169696	0.023954968425244506	0.20459986375474343	1.0
PTBXL	6017	3990	4	FD	-10	10	0.3423408553451478	0.008298864899416282	0.024241597706370323	0.21340017618563123	1.0
PTBXL	6017	3990	5	FD	-10	10	0.37123457333166754	0.0061379280159012724	0.018738968984218857	0.057324841996731817	1.0
PTBXL	6017	3990	6	FD	-10	10	0.48308553631767126	0.0019034044863204596	0.011689710823938866	0.11911308971083727	1.0
PTBXL	6017	3990	7	FD	-10	10	0.4769261443478415	0.009900012641635692	0.026297851542845623	0.03389914639635043	1.0
PTBXL	6017	3990	8	FD	-10	10	0.3278620422084787	0.008683993333260103	0.02571147231170864	0.10414984333185062	1.0
PTBXL	6017	3990	9	FD	-10	10	0.2520890142621428	0.009568231294556761	0.02566845162086767	0.030042716017401955	1.0
PTBXL	6017	3990	1	FD	10	-10	0.34515920243310777	0.004093707073900564	0.015241950174930276	0.14383050493178504	1.0
PTBXL	6017	3990	2	FD	10	-10	0.32957154323407106	0.007153411716094083	0.0230415689405423	0.08428611585115225	1.0
PTBXL	6017	3990	3	FD	10	-10	0.2806974482516088	0.009435883037787819	0.02827619704407816	0.2056593222540095	1.0
PTBXL	6017	3990	4	FD	10	-10	0.3650392376565645	0.009649954582369462	0.028534072712655338	0.21449286483096217	1.0
PTBXL	6017	3990	5	FD	10	-10	0.35974753582231644	0.0069076010267647096	0.021826082420962487	0.05730334087534235	1.0
PTBXL	6017	3990	6	FD	10	-10	0.5034133073281772	0.0020001487579819352	0.014021706651372989	0.12662158641483867	1.0
PTBXL	6017	3990	7	FD	10	-10	0.4486101056327136	0.011000108342339134	0.030290387694278376	0.03371913755733625	1.0
PTBXL	6017	3990	8	FD	10	-10	0.31985622109681267	0.009774154746155795	0.029905797471221112	0.10537434220194368	1.0
PTBXL	6017	3990	9	FD	10	-10	0.2406912018416237	0.01061201824989545	0.0294923453450882	0.02983383236610126	1.0
PTBXL	6017	3990	1	FD	10	10	0.3251839769993719	0.003832094145070926	0.013913636961197882	0.14373877695897613	1.0
PTBXL	6017	3990	2	FD	10	10	0.3376133216584463	0.006522809422538527	0.02113882219878268	0.08438883760633831	1.0
PTBXL	6017	3990	3	FD	10	10	0.31512372695439694	0.008614802855785133	0.02574049171910312	0.20565425399337672	1.0
PTBXL	6017	3990	4	FD	10	10	0.36518729772473507	0.008756816992515905	0.025989719484868768	0.21450489069557632	1.0
PTBXL	6017	3990	5	FD	10	10	0.3584786368444766	0.006276930684667339	0.019865755551149646	0.05734558162403766	1.0
PTBXL	6017	3990	6	FD	10	10	0.506468850262929	0.0019022853783896463	0.012641638002411896	0.1276287044060364	1.0
PTBXL	6017	3990	7	FD	10	10	0.4336719918415847	0.009971430230039855	0.027576899012628008	0.03373460181460311	1.0
PTBXL	6017	3990	8	FD	10	10	0.3278026835698406	0.008877107528599222	0.02719961385475437	0.10538548708132882	1.0
PTBXL	6017	3990	9	FD	10	10	0.23182263447977994	0.009616539914213722	0.02690105277631614	0.029834295127048438	1.0
PTBXL	6017	3990	1	SPEC	-10	-10	0.5468456378607894	0.012946142569947899	0.024025820902834432	0.26601558321050905	1.0
PTBXL	6017	3990	2	SPEC	-10	-10	0.5816648904935259	0.013769435639970904	0.02607034636047874	0.2508517884148277	1.0
PTBXL	6017	3990	3	SPEC	-10	-10	0.6573090168437766	0.015448819272366276	0.029579377855029284	0.2238000545419635	1.0
PTBXL	6017	3990	4	SPEC	-10	-10	0.6588652064577026	0.015838099165450027	0.03000122000325213	0.24209761345036682	1.0
PTBXL	6017	3990	5	SPEC	-10	-10	0.5907809401060429	0.012792372857406127	0.024599094076593993	0.15164933503305966	1.0
PTBXL	6017	3990	6	SPEC	-10	-10	0.6284478452883177	0.0033666413893346215	0.01354226514160966	0.18941906424500263	1.0
PTBXL	6017	3990	7	SPEC	-10	-10	0.9217990826147048	0.021034067038957757	0.036546387238993505	0.10642103314612456	1.0
PTBXL	6017	3990	8	SPEC	-10	-10	1.1678674116396763	0.016781861513426758	0.03252197216139819	0.16530661686095816	1.0
PTBXL	6017	3990	9	SPEC	-10	-10	0.984716371228794	0.020004219652244398	0.03500694186642009	0.09541331497150563	1.0
PTBXL	6017	3990	1	SPEC	-10	10	0.531813539978454	0.01201391809112974	0.022130490984876707	0.2659665781928385	1.0
PTBXL	6017	3990	2	SPEC	-10	10	0.6047704358297881	0.012672978326138184	0.02409124199189176	0.25096202339517504	1.0
PTBXL	6017	3990	3	SPEC	-10	10	0.6525470086565168	0.014197616820262616	0.027185871977352158	0.22379953847574377	1.0
PTBXL	6017	3990	4	SPEC	-10	10	0.6760781736444923	0.014518781887118528	0.027573010684681053	0.24214104569266337	1.0
PTBXL	6017	3990	5	SPEC	-10	10	0.611280348938467	0.011706637479003513	0.02256743098647816	0.15166293382005117	1.0
PTBXL	6017	3990	6	SPEC	-10	10	0.6523051272033652	0.0032111936374922246	0.01240696574623702	0.19264329009203032	1.0
PTBXL	6017	3990	7	SPEC	-10	10	0.9371603746844088	0.019205116531613328	0.03351752156798899	0.10642964787138288	1.0
PTBXL	6017	3990	8	SPEC	-10	10	1.1078988539954955	0.015363144588164183	0.02984805017004732	0.16532667634518086	1.0
PTBXL	6017	3990	9	SPEC	-10	10	0.9804594258030763	0.0182836519671371	0.0321645182911916	0.09541406407431396	1.0
PTBXL	6017	3990	1	SPEC	10	-10	0.518732438347047	0.007060307351438861	0.01727632384183461	0.22715405620178775	1.0
PTBXL	6017	3990	2	SPEC	10	-10	0.5869237207380208	0.013658037388441803	0.027158700680261706	0.25510838003966824	1.0
PTBXL	6017	3990	3	SPEC	10	-10	0.712962965185313	0.015788831219596258	0.03148549784425774	0.22748213080493568	1.0
PTBXL	6017	3990	4	SPEC	10	-10	0.7247872141010786	0.016182796184729585	0.03186742354146926	0.24595573868012194	1.0
PTBXL	6017	3990	5	SPEC	10	-10	0.636250376543294	0.01252817364071164	0.02544892211372534	0.1542603845887232	1.0
PTBXL	6017	3990	6	SPEC	10	-10	0.6749326679511594	0.002850894414641827	0.014272530754498207	0.2680582362634726	1.0
PTBXL	6017	3990	7	SPEC	10	-10	0.7561122115074944	0.020531984587557717	0.037250566089615085	0.10674163978176511	1.0
PTBXL	6017	3990	8	SPEC	10	-10	0.6914988426705873	0.016622893850583912	0.03383933574411533	0.16922190716681498	1.0
PTBXL	6017	3990	9	SPEC	10	-10	0.8089872714259706	0.019449564602804024	0.03559025995315393	0.09559317946356995	1.0
PTBXL	6017	3990	1	SPEC	10	10	0.5050084506278523	0.006623443946589786	0.015866410638181096	0.22709824877148355	1.0
PTBXL	6017	3990	2	SPEC	10	10	0.611850359450994	0.012461063843761775	0.024866590323065547	0.25522135388215045	1.0
PTBXL	6017	3990	3	SPEC	10	10	0.7022191791239146	0.014380082787360554	0.028666286435203813	0.22748100747344338	1.0
PTBXL	6017	3990	4	SPEC	10	10	0.7371292772422098	0.014697077476636981	0.02900977293721936	0.2459996009914958	1.0
PTBXL	6017	3990	5	SPEC	10	10	0.6542275603651296	0.011359454811631439	0.023126199313786556	0.15427427715019995	1.0
PTBXL	6017	3990	6	SPEC	10	10	0.6961278862488194	0.002737834806664182	0.012917753122859548	0.26993212418207474	1.0
PTBXL	6017	3990	7	SPEC	10	10	0.789761196827392	0.018569007003855262	0.033844625214405906	0.10675057067915782	1.0
PTBXL	6017	3990	8	SPEC	10	10	0.6735908922309427	0.015076929525076917	0.030762253593767698	0.169242285785861	1.0
PTBXL	6017	3990	9	SPEC	10	10	0.8218775414379637	0.017612405654130036	0.03240526221172921	0.09559394966777793	1.0
PTBXL	20966	9543	1	FD	-10	-10	0.41980444922633936	0.0024725214003135463	0.010699087068981194	0.07987783694200189	1.0
PTBXL	20966	9543	2	FD	-10	-10	0.5659777170533428	0.0031220193784949187	0.011140458931278857	0.14234865175689182	1.0
PTBXL	20966	9543	3	FD	-10	-10	0.38278157343464436	0.002926632779193861	0.01132008895341537	0.08749165512857213	1.0
PTBXL	20966	9543	4	FD	-10	-10	0.4544175029407961	0.002449400321776336	0.010424450308931346	0.0819739042751962	1.0
PTBXL	20966	9543	5	FD	-10	-10	0.4722469465800815	0.0026143467328925167	0.01164204518983946	0.09308495532771949	1.0
PTBXL	20966	9543	6	FD	-10	-10	0.32164636821227693	0.00295345782985734	0.011644965032307397	0.12054096377249966	1.0
PTBXL	20966	9543	7	FD	-10	-10	0.4718479234370464	0.002723283243718586	0.011421839282244613	0.09468050282444498	1.0
PTBXL	20966	9543	8	FD	-10	-10	0.567265283302823	0.002834399895003904	0.010657136593590428	0.1707481696832723	1.0
PTBXL	20966	9543	9	FD	-10	-10	0.31671620227464536	0.0026337099505386766	0.011100007693458184	0.10991736270545094	1.0
PTBXL	20966	9543	1	FD	-10	10	0.4127565413887017	0.002217010505707114	0.00953088570798696	0.07992012407052403	1.0
PTBXL	20966	9543	2	FD	-10	10	0.5018078003069529	0.00283850140568207	0.009913652410798408	0.14173849552768408	1.0
PTBXL	20966	9543	3	FD	-10	10	0.38814453166543467	0.00258826284644276	0.009979182943210546	0.08749255659085801	1.0
PTBXL	20966	9543	4	FD	-10	10	0.4489335386272874	0.0022156651679019544	0.009327911814998787	0.08210916860062809	1.0
PTBXL	20966	9543	5	FD	-10	10	0.4474434534036498	0.0023348358712693656	0.010326155748514155	0.09314158730930061	1.0
PTBXL	20966	9543	6	FD	-10	10	0.31886241280127464	0.002653787738354273	0.010384912719651728	0.12063573574979364	1.0
PTBXL	20966	9543	7	FD	-10	10	0.440380023478169	0.002424614361591163	0.010129674779311698	0.09465439672146961	1.0
PTBXL	20966	9543	8	FD	-10	10	0.5643888471279416	0.0025584821575354217	0.009560669239906264	0.1709048883928419	1.0
PTBXL	20966	9543	9	FD	-10	10	0.3320975913051052	0.002366917759311278	0.009869003126272593	0.11009241007180984	1.0
PTBXL	20966	9543	1	FD	10	-10	0.27921035599944616	0.0028039804866356755	0.012240110237009102	0.07990018171154536	1.0
PTBXL	20966	9543	2	FD	10	-10	0.43118321271424453	0.0035461835967391915	0.012689789567214418	0.14227388314801948	1.0
PTBXL	20966	9543	3	FD	10	-10	0.4012988406266796	0.0033277557952807965	0.013027440141963992	0.08737058633070782	1.0
PTBXL	20966	9543	4	FD	10	-10	0.38126614609116205	0.0027766244014868174	0.011879169725406117	0.0819568829443268	1.0
PTBXL	20966	9543	5	FD	10	-10	0.5071225231638474	0.002998705284692234	0.013430970828356339	0.09305763704790294	1.0
PTBXL	20966	9543	6	FD	10	-10	0.3223143787336507	0.003302568776724584	0.013173706804050195	0.12066930799126695	1.0
PTBXL	20966	9543	7	FD	10	-10	0.47588019208131166	0.003124014204894724	0.013174235492744773	0.0946580192910763	1.0
PTBXL	20966	9543	8	FD	10	-10	0.5865698807619508	0.0032069908118204904	0.012117971425053787	0.1707405170875302	1.0
PTBXL	20966	9543	9	FD	10	-10	0.3298222747739134	0.0030368445824134065	0.01283118328819714	0.10993597370631365	1.0
PTBXL	20966	9543	1	FD	10	10	0.2892837539809438	0.0024732170303717357	0.010724572397935107	0.07994247628102465	1.0
PTBXL	20966	9543	2	FD	10	10	0.3764299076468826	0.003168307998452061	0.0110928314258785	0.14166345623315893	1.0
PTBXL	20966	9543	3	FD	10	10	0.4048598387257925	0.0028880854585792795	0.011268964652477877	0.08737150367994613	1.0
PTBXL	20966	9543	4	FD	10	10	0.384347674503745	0.0024718817496903007	0.010459687192181492	0.08209220728042188	1.0
PTBXL	20966	9543	5	FD	10	10	0.4741438149517724	0.002628253407531704	0.011689764252806076	0.0931143004745144	1.0
PTBXL	20966	9543	6	FD	10	10	0.3190878635877284	0.0029197216290201963	0.011556116788266518	0.120764276594254	1.0
PTBXL	20966	9543	7	FD	10	10	0.43954925532748323	0.002729537125054484	0.011465007878382671	0.0946319155518844	1.0
PTBXL	20966	9543	8	FD	10	10	0.5809208153828183	0.0028500094925663737	0.010701841298226185	0.17089729019783692	1.0
PTBXL	20966	9543	9	FD	10	10	0.34551967998926103	0.00267700699908849	0.011188764809633133	0.1101110264555433	1.0
PTBXL	20966	9543	1	SPEC	-10	-10	0.6159481131059936	0.003422185768292634	0.01099450988332945	0.1900989563113532	1.0
PTBXL	20966	9543	2	SPEC	-10	-10	0.8434183012762105	0.004378652812406552	0.011750794036867135	0.19551817643051522	1.0
PTBXL	20966	9543	3	SPEC	-10	-10	0.9469604840633793	0.0038989622674148296	0.011688285024726377	0.1303751196906938	1.0
PTBXL	20966	9543	4	SPEC	-10	-10	0.6045448882835153	0.0031902013206507192	0.010719343884020089	0.18819812507299533	1.0
PTBXL	20966	9543	5	SPEC	-10	-10	2.8108033151253244	0.003691931381453101	0.012113126430520624	0.17050486932201311	1.0
PTBXL	20966	9543	6	SPEC	-10	-10	0.43792504701093915	0.004482187835343729	0.012272549563448273	0.2068425684436614	1.0
PTBXL	20966	9543	7	SPEC	-10	-10	0.5381470907170597	0.0036995754103336777	0.011875463215686229	0.22908711306054366	1.0
PTBXL	20966	9543	8	SPEC	-10	-10	0.6369279013969786	0.004016179366781764	0.01106474571039882	0.2600171859645085	1.0
PTBXL	20966	9543	9	SPEC	-10	-10	0.60423693670656	0.003617711736370619	0.011511629120137756	0.17342157696626997	1.0
PTBXL	20966	9543	1	SPEC	-10	10	0.602635583407409	0.0030811376187975265	0.009809022824533008	0.19019055029548387	1.0
PTBXL	20966	9543	2	SPEC	-10	10	2.010565730481317	0.004038375703868667	0.01054304502582683	0.19392339133343686	1.0
PTBXL	20966	9543	3	SPEC	-10	10	0.8988063419567132	0.003464323442254845	0.010319369499358811	0.13036334381546133	1.0
PTBXL	20966	9543	4	SPEC	-10	10	0.6714479706529355	0.00289053988375893	0.009604612558385659	0.18830804609633814	1.0
PTBXL	20966	9543	5	SPEC	-10	10	2.5140183784402264	0.0033182217287796192	0.010760074874155338	0.1706967616090998	1.0
