## Supplementary material for "Calibration and processing sensitivity of time-embedded three-dimensional electrocardiographic descriptors: a two-dataset benchmark": Research materials and reproducible analysis code: PTBXL_boundary_beats.csv (part 3 of 3)

cohort	patient	record	beat	method	onset_shift_ms	offset_shift_ms	abs_torsion	curvature	almost_curvature	weighted_abs_torsion	valid_duration_fraction
PTBXL	20966	9543	6	SPEC	-10	10	0.46107712377804577	0.004035651457723944	0.01096419142730461	0.20698101923885262	1.0
PTBXL	20966	9543	7	SPEC	-10	10	0.4934036890661173	0.0033130246540397606	0.010550708702517191	0.22891215735192338	1.0
PTBXL	20966	9543	8	SPEC	-10	10	0.661618023955228	0.003671082457059451	0.009966439915935767	0.2611262450810819	1.0
PTBXL	20966	9543	9	SPEC	-10	10	0.631782068880228	0.003295543879344829	0.010266836840953374	0.1743411325941835	1.0
PTBXL	20966	9543	1	SPEC	10	-10	0.6864306424597468	0.0038678403828887775	0.012553532689587992	0.19019290871064773	1.0
PTBXL	20966	9543	2	SPEC	10	-10	0.8499292508744263	0.004918331935114975	0.01334663939980926	0.19513740775808314	1.0
PTBXL	20966	9543	3	SPEC	10	-10	1.006788254631034	0.004409258224015433	0.013416161200908962	0.12996223493292228	1.0
PTBXL	20966	9543	4	SPEC	10	-10	0.6001255176068405	0.0036010487847434594	0.012197158199820094	0.18814870077955173	1.0
PTBXL	20966	9543	5	SPEC	10	-10	3.1391431056096692	0.004225815246763624	0.013961752731933839	0.17036856294156283	1.0
PTBXL	20966	9543	6	SPEC	10	-10	0.3755989628317954	0.0049756731433987225	0.013848007675365	0.20646528384259547	1.0
PTBXL	20966	9543	7	SPEC	10	-10	0.5467683438407066	0.004221599994734313	0.013676781913373678	0.2289774403009658	1.0
PTBXL	20966	9543	8	SPEC	10	-10	0.6523882247230547	0.0045389078106377635	0.012569286161550947	0.2599585725242544	1.0
PTBXL	20966	9543	9	SPEC	10	-10	0.6719407484973227	0.004148313279616897	0.013286927935096787	0.17348573837860992	1.0
PTBXL	20966	9543	1	SPEC	10	10	0.6623751564724009	0.003425932904664022	0.011016185391681938	0.19028449460134098	1.0
PTBXL	20966	9543	2	SPEC	10	10	2.171828210693785	0.004460727329077581	0.011765077805571298	0.19354149629725706	1.0
PTBXL	20966	9543	3	SPEC	10	10	0.9438420696922694	0.0038451762780663274	0.01162302763423316	0.12995059419843952	1.0
PTBXL	20966	9543	4	SPEC	10	10	0.6760567585896904	0.003211449512284008	0.010754256539826876	0.1882587636708	1.0
PTBXL	20966	9543	5	SPEC	10	10	2.7567246446547844	0.003727777714914251	0.012170115167653693	0.17056071857736255	1.0
PTBXL	20966	9543	6	SPEC	10	10	0.4097097781817547	0.004408621165051402	0.012169929507418725	0.20660480204748707	1.0
PTBXL	20966	9543	7	SPEC	10	10	0.49471471550831364	0.003710586863002786	0.011923798193238003	0.22880248560487487	1.0
PTBXL	20966	9543	8	SPEC	10	10	0.6782320721853254	0.004085332731718162	0.011145624586385999	0.26106828817361516	1.0
PTBXL	20966	9543	9	SPEC	10	10	0.6939082862797276	0.0037077052281088755	0.0116226785595036	0.17440550345981082	1.0
PTBXL	12192	17904	1	FD	-10	-10	0.2530397738115509	0.0033106958470233566	0.015649025916831035	0.06485373258108758	1.0
PTBXL	12192	17904	2	FD	-10	-10	0.482330635308155	0.004044368854687029	0.019869901387965943	0.07911172140562454	1.0
PTBXL	12192	17904	3	FD	-10	-10	0.29720988265216464	0.0031629572655596946	0.015645859495832512	0.07613767147915547	1.0
PTBXL	12192	17904	4	FD	-10	-10	0.31974852029294454	0.0033956239676394013	0.016305316384620145	0.10177755416095256	1.0
PTBXL	12192	17904	5	FD	-10	-10	0.37231108268474405	0.003036730968142125	0.013992565348275126	0.11790911421643889	1.0
PTBXL	12192	17904	6	FD	-10	-10	0.20478472555685523	0.004000588450828628	0.020085884002352127	0.06015879290050455	1.0
PTBXL	12192	17904	7	FD	-10	-10	0.30079472325327505	0.0038235662103718393	0.01786918318694257	0.13533615375399982	1.0
PTBXL	12192	17904	8	FD	-10	-10	0.3944727190146061	0.003504050640999263	0.016804399174479786	0.09190582020787744	1.0
PTBXL	12192	17904	9	FD	-10	-10	0.23767769272672076	0.004021089664484369	0.020105144915967155	0.07801291250860536	1.0
PTBXL	12192	17904	1	FD	-10	10	0.27860973997363964	0.0029926542265516255	0.014076582353645313	0.06486773393963517	1.0
PTBXL	12192	17904	2	FD	-10	10	0.4263422164392577	0.003585561553439538	0.017487088288379356	0.07905484755774135	1.0
PTBXL	12192	17904	3	FD	-10	10	0.3033713420706892	0.002927782588484046	0.014230761368738055	0.076360043817667	1.0
PTBXL	12192	17904	4	FD	-10	10	0.3273669660983376	0.0030677318311408495	0.014659496187476808	0.10181985962631204	1.0
PTBXL	12192	17904	5	FD	-10	10	0.4931224420567957	0.002810145994383829	0.012683512327494463	0.11782135329146826	1.0
PTBXL	12192	17904	6	FD	-10	10	0.2765295421523379	0.003547881260143114	0.01761375956242272	0.060506718151026206	1.0
PTBXL	12192	17904	7	FD	-10	10	0.3377302019483134	0.0034116310353949583	0.015860240209308752	0.13536466246808315	1.0
PTBXL	12192	17904	8	FD	-10	10	0.3756460493044539	0.0031388995515263	0.014954448232437391	0.0919225954164807	1.0
PTBXL	12192	17904	9	FD	-10	10	0.23693798494078672	0.003541129533422096	0.017609910424853444	0.07804154794542217	1.0
PTBXL	12192	17904	1	FD	10	-10	0.24134402237467834	0.0036577056974727742	0.017468085159147682	0.06477835604802001	1.0
PTBXL	12192	17904	2	FD	10	-10	0.4793475524011194	0.004680395711908335	0.02294041522425929	0.07910927957985402	1.0
PTBXL	12192	17904	3	FD	10	-10	0.3013580516958864	0.0035082220042239654	0.01738061767602911	0.07616342762085368	1.0
PTBXL	12192	17904	4	FD	10	-10	0.3156288910305003	0.0037283637902171714	0.018266088219030155	0.10142209858894836	1.0
PTBXL	12192	17904	5	FD	10	-10	0.38710976871701097	0.0033724097955999855	0.01571869138084579	0.11833339164168166	1.0
PTBXL	12192	17904	6	FD	10	-10	0.16613151172248522	0.004638886606662674	0.02331200006135918	0.060045878320834065	1.0
PTBXL	12192	17904	7	FD	10	-10	0.30384531769169604	0.004297979630353591	0.02023838651812641	0.13538556634426077	1.0
PTBXL	12192	17904	8	FD	10	-10	0.38162588716027906	0.00395703753470186	0.019086966851238563	0.09188478597750661	1.0
PTBXL	12192	17904	9	FD	10	-10	0.22508633326227992	0.004634042205998316	0.023297098319380972	0.07800953635705947	1.0
PTBXL	12192	17904	1	FD	10	10	0.27114872917301275	0.00326409004621455	0.015510243549882145	0.06479239181834515	1.0
PTBXL	12192	17904	2	FD	10	10	0.41567720078412623	0.004062916793491454	0.01976726488758865	0.0790523864999005	1.0
PTBXL	12192	17904	3	FD	10	10	0.3077482941115477	0.0032070883026324177	0.015607581332197034	0.07638597572808219	1.0
PTBXL	12192	17904	4	FD	10	10	0.32462828684387424	0.0033227502467684644	0.01619596307699819	0.10146468145634539	1.0
PTBXL	12192	17904	5	FD	10	10	0.5211727122565357	0.0030755418466896704	0.014030240978396214	0.11823945272125776	1.0
PTBXL	12192	17904	6	FD	10	10	0.25411133279294634	0.0040257374532536964	0.02000189907746852	0.06039409309888187	1.0
PTBXL	12192	17904	7	FD	10	10	0.3451814307057756	0.0037709342482392257	0.017660853110776007	0.1354141037395857	1.0
PTBXL	12192	17904	8	FD	10	10	0.3620422759493895	0.0034883246752066745	0.016713912286563104	0.09190158193855145	1.0
PTBXL	12192	17904	9	FD	10	10	0.22608951542906744	0.003993359623086598	0.01996551266730733	0.07803819998451167	1.0
PTBXL	12192	17904	1	SPEC	-10	-10	0.561938038838541	0.004221341473667851	0.016294030882051228	0.2044838658069445	1.0
PTBXL	12192	17904	2	SPEC	-10	-10	0.8246202474747316	0.0049102548731894844	0.020403601743799713	0.13614991591629777	1.0
PTBXL	12192	17904	3	SPEC	-10	-10	0.5771677219576798	0.004143101297441324	0.01606711355636716	0.14432533102633946	1.0
PTBXL	12192	17904	4	SPEC	-10	-10	0.6582441868282646	0.0047622267249251655	0.017034169071148214	0.2706138155885122	1.0
PTBXL	12192	17904	5	SPEC	-10	-10	0.8090344586212173	0.004111219837953951	0.014494925560741834	0.18197895215116608	1.0
PTBXL	12192	17904	6	SPEC	-10	-10	0.477472566270088	0.005103219312392264	0.020628426549648363	0.19142040794998827	1.0
PTBXL	12192	17904	7	SPEC	-10	-10	0.5928873202246774	0.004828232730489287	0.018457406540949146	0.22443326281592207	1.0
PTBXL	12192	17904	8	SPEC	-10	-10	0.48690878189670417	0.00455616911454972	0.01742935128013423	0.18668603527480013	1.0
PTBXL	12192	17904	9	SPEC	-10	-10	0.6505514989040344	0.0050908460813274105	0.02073314825540658	0.16513442401311365	1.0
PTBXL	12192	17904	1	SPEC	-10	10	0.6167104395232801	0.003827857943016595	0.014674500842034722	0.20458246032008964	1.0
PTBXL	12192	17904	2	SPEC	-10	10	0.8029023849905109	0.004397634796577482	0.017990406018243355	0.13585255737648597	1.0
PTBXL	12192	17904	3	SPEC	-10	10	0.5578477491679967	0.0038869561957173356	0.014667695965676202	0.14405015376036406	1.0
PTBXL	12192	17904	4	SPEC	-10	10	0.6799380673096954	0.004338673031052357	0.015339988706366648	0.27086180901245205	1.0
PTBXL	12192	17904	5	SPEC	-10	10	0.7765385394086259	0.0038260715448951233	0.013183426048160135	0.18157447470902735	1.0
PTBXL	12192	17904	6	SPEC	-10	10	0.5548541609390941	0.0045797599521435195	0.018142606599854456	0.19267605021711892	1.0
PTBXL	12192	17904	7	SPEC	-10	10	0.5942842922466298	0.004325717139014733	0.01639968278488992	0.22451033878274254	1.0
PTBXL	12192	17904	8	SPEC	-10	10	0.4714561877432755	0.004101535321582829	0.015536976062704922	0.18663324004856538	1.0
PTBXL	12192	17904	9	SPEC	-10	10	0.5978460156682655	0.004513821457867005	0.018177670101776115	0.1651541797707455	1.0
PTBXL	12192	17904	1	SPEC	10	-10	0.5626435643861628	0.004636392768513729	0.01815633488748559	0.20420462055043523	1.0
PTBXL	12192	17904	2	SPEC	10	-10	0.9383318819142746	0.005658650444760427	0.02354270533273895	0.13618332249034257	1.0
PTBXL	12192	17904	3	SPEC	10	-10	0.5577105878440012	0.004529143337257902	0.017841920024481185	0.14451606380685617	1.0
PTBXL	12192	17904	4	SPEC	10	-10	0.6784179194605442	0.005182791574613768	0.01901310957019064	0.27006347971805383	1.0
PTBXL	12192	17904	5	SPEC	10	-10	0.791541477211263	0.0045309224215414005	0.016254531455219084	0.1816391563306065	1.0
PTBXL	12192	17904	6	SPEC	10	-10	0.38320204088549664	0.005871272286642798	0.023922182760776258	0.19108254193397106	1.0
PTBXL	12192	17904	7	SPEC	10	-10	0.5357784428513911	0.005429719853082308	0.020879775651239368	0.2246045155317354	1.0
PTBXL	12192	17904	8	SPEC	10	-10	0.38197393462747625	0.005128267638910022	0.01979146193921245	0.18648083397929685	1.0
PTBXL	12192	17904	9	SPEC	10	-10	0.4817030418498679	0.0058400037537863	0.024018116927689504	0.16513035500325848	1.0
PTBXL	12192	17904	1	SPEC	10	10	0.6235599281546652	0.004151030280419617	0.01614114188775876	0.2043035474045007	1.0
PTBXL	12192	17904	2	SPEC	10	10	0.8969865561077696	0.004963274477107417	0.020324828547110766	0.13588567592164447	1.0
PTBXL	12192	17904	3	SPEC	10	10	0.5384062015684083	0.0042000224239952125	0.01608179515438057	0.1442385434459843	1.0
PTBXL	12192	17904	4	SPEC	10	10	0.7002906408654048	0.00465992981679256	0.016886797339076838	0.27031354148118036	1.0
PTBXL	12192	17904	5	SPEC	10	10	0.7571701907733422	0.004157667768901786	0.014559143766755017	0.1812350916092636	1.0
PTBXL	12192	17904	6	SPEC	10	10	0.48582659438591413	0.0051578846419088635	0.020586425140258557	0.19234077908880673	1.0
PTBXL	12192	17904	7	SPEC	10	10	0.5447735771324654	0.004783827285754821	0.018240221652797095	0.2246816564283191	1.0
PTBXL	12192	17904	8	SPEC	10	10	0.3778482079570603	0.004543667729825764	0.017360544205769532	0.18642812348316962	1.0
PTBXL	12192	17904	9	SPEC	10	10	0.4460774077050397	0.0050679523221024685	0.02060374953495413	0.16515014219404361	1.0
PTBXL	13884	18891	1	FD	-10	-10	0.24266480073569915	0.003359696615221061	0.014425957474241117	0.0724741615902775	1.0
PTBXL	13884	18891	2	FD	-10	-10	0.29603345931708136	0.0031834291793541416	0.012715986561108707	0.08847697465590584	1.0
PTBXL	13884	18891	3	FD	-10	-10	0.2567663620361562	0.003437022835424983	0.012966349655982874	0.09850651326199263	1.0
PTBXL	13884	18891	4	FD	-10	-10	0.2544143231932697	0.0032946212758164493	0.014382578443016533	0.07232945141417486	1.0
PTBXL	13884	18891	5	FD	-10	-10	0.40937736426693266	0.0033950637423223883	0.012976437217775416	0.10777155658722956	1.0
PTBXL	13884	18891	6	FD	-10	-10	0.4920194640014776	0.0033869187841779926	0.010927581918755303	0.06118258388505418	1.0
PTBXL	13884	18891	7	FD	-10	-10	0.3295705165394948	0.0034076327220203552	0.013663371594839411	0.08964202595809591	1.0
PTBXL	13884	18891	8	FD	-10	-10	0.24343410226947218	0.0034848133021568427	0.014853660436873865	0.09942554996198792	1.0
PTBXL	13884	18891	9	FD	-10	-10	0.23092147763335139	0.003746432344500882	0.012288790267896156	0.12570525465264337	1.0
PTBXL	13884	18891	1	FD	-10	10	0.2601203343186753	0.002953482006216558	0.012641405581573279	0.0724777182965343	1.0
PTBXL	13884	18891	2	FD	-10	10	0.29382621280223814	0.0028146749551263383	0.011187462259153942	0.08851522125151512	1.0
PTBXL	13884	18891	3	FD	-10	10	0.2619667762656052	0.0030743452752632016	0.011423127417318681	0.09854084038271559	1.0
PTBXL	13884	18891	4	FD	-10	10	0.6249057638390296	0.002910501054955711	0.012669602984460963	0.07238672066083983	1.0
PTBXL	13884	18891	5	FD	-10	10	0.5642599792998068	0.0029842015958132257	0.01138010734297058	0.10776731509815167	1.0
PTBXL	13884	18891	6	FD	-10	10	0.5480865943022819	0.0029883633080795835	0.009628978098019431	0.061204789442652646	1.0
PTBXL	13884	18891	7	FD	-10	10	0.4338963395116581	0.0029993434038387843	0.011982905146180759	0.0896482387180119	1.0
PTBXL	13884	18891	8	FD	-10	10	0.33539283105990164	0.0031025648604647237	0.01307165847724772	0.0994467092950511	1.0
PTBXL	13884	18891	9	FD	-10	10	0.25892654796787534	0.0033129708905679824	0.010798692421790329	0.1259003078917226	1.0
PTBXL	13884	18891	1	FD	10	-10	0.24018150680938097	0.0038691234639584883	0.016781369741151526	0.072358638027652	1.0
PTBXL	13884	18891	2	FD	10	-10	0.3344003330135052	0.0036896038931020126	0.014710534197355608	0.0885019754248065	1.0
PTBXL	13884	18891	3	FD	10	-10	0.2186607677002658	0.003944836354227688	0.015009118040985453	0.09830422330092073	1.0
PTBXL	13884	18891	4	FD	10	-10	0.25269608979852903	0.003794004464289271	0.016662671246884562	0.07237591228768722	1.0
PTBXL	13884	18891	5	FD	10	-10	0.4096803061594741	0.003923328181844088	0.0150444815285957	0.10773645357454247	1.0
PTBXL	13884	18891	6	FD	10	-10	0.3897025657264023	0.003938051950295426	0.012721944925498694	0.06119121178775656	1.0
PTBXL	13884	18891	7	FD	10	-10	0.34883244522912354	0.003944070092244161	0.01580355298337186	0.08964473492056906	1.0
PTBXL	13884	18891	8	FD	10	-10	0.23093429217827424	0.004036263249754433	0.01715840305293754	0.09937123078760478	1.0
PTBXL	13884	18891	9	FD	10	-10	0.24204427695640054	0.004344990085468616	0.01427705749422863	0.12568128561316055	1.0
PTBXL	13884	18891	1	FD	10	10	0.26052672553863165	0.0033302071944116773	0.014396823042747708	0.07236222125819605	1.0
PTBXL	13884	18891	2	FD	10	10	0.3263127792216668	0.0031940483735154158	0.012671419759429587	0.08854022290995188	1.0
PTBXL	13884	18891	3	FD	10	10	0.23004775458190604	0.003457802925642408	0.01295361142751172	0.09833906071023128	1.0
PTBXL	13884	18891	4	FD	10	10	0.6763603410215034	0.003283669470666595	0.014379257465125622	0.0724332050954146	1.0
PTBXL	13884	18891	5	FD	10	10	0.5869657723721066	0.0033763607330116116	0.012917082931236498	0.10773221665014165	1.0
PTBXL	13884	18891	6	FD	10	10	0.4687239030671889	0.0034018604390932726	0.010975085042809304	0.061213417786807556	1.0
PTBXL	13884	18891	7	FD	10	10	0.465486368821944	0.003398863862699493	0.013569369456859428	0.08965094924187553	1.0
PTBXL	13884	18891	8	FD	10	10	0.33803193964720046	0.0035186962009188787	0.014784119270747647	0.09939249366547581	1.0
PTBXL	13884	18891	9	FD	10	10	0.27253203420437666	0.003759761102873859	0.012275435372764232	0.12587642733803447	1.0
PTBXL	13884	18891	1	SPEC	-10	-10	0.5769870530818134	0.003914285286548543	0.014805133232501091	0.12251353817536301	1.0
PTBXL	13884	18891	2	SPEC	-10	-10	0.4083545843020772	0.003919770552731115	0.013060357682112476	0.15120179502622846	1.0
PTBXL	13884	18891	3	SPEC	-10	-10	0.4897115003121301	0.004218885260800137	0.013465648264817191	0.1661639393950529	1.0
PTBXL	13884	18891	4	SPEC	-10	-10	0.5051906058524569	0.0038497613871003693	0.014829001424806894	0.12541148652181244	1.0
PTBXL	13884	18891	5	SPEC	-10	-10	0.5109894483908407	0.004271101334690104	0.0134570649110985	0.17385624267360486	1.0
PTBXL	13884	18891	6	SPEC	-10	-10	0.5246215857006982	0.004113472503393429	0.011335582639787772	0.15315474573351118	1.0
PTBXL	13884	18891	7	SPEC	-10	-10	0.39649376254270324	0.004057858096476732	0.014048458855408603	0.14897830024246145	1.0
PTBXL	13884	18891	8	SPEC	-10	-10	0.4470379231975483	0.004152053681740466	0.015264372258169004	0.21957099785204548	1.0
PTBXL	13884	18891	9	SPEC	-10	-10	0.563259078379194	0.004836493858749195	0.012777169144793932	0.27334958087692063	1.0
PTBXL	13884	18891	1	SPEC	-10	10	0.6214780066832448	0.003456324464510832	0.012985004002480295	0.12253245542718483	1.0
PTBXL	13884	18891	2	SPEC	-10	10	0.4032504874264618	0.003517960716896684	0.01152517591283801	0.15120743246500754	1.0
PTBXL	13884	18891	3	SPEC	-10	10	0.47167591292371897	0.003831658499934687	0.011928065667277788	0.1661174312072523	1.0
PTBXL	13884	18891	4	SPEC	-10	10	0.7491096097972751	0.0034280633368020926	0.013080474354150398	0.12575050867674642	1.0
PTBXL	13884	18891	5	SPEC	-10	10	0.5079163966849611	0.0037665267023610717	0.01181329164051843	0.17386212042843807	1.0
PTBXL	13884	18891	6	SPEC	-10	10	0.4950729003491554	0.003652062499676739	0.010003441097180089	0.1530923582817957	1.0
PTBXL	13884	18891	7	SPEC	-10	10	0.38286646528353857	0.003583612507222209	0.012332276630575414	0.1489652107956878	1.0
PTBXL	13884	18891	8	SPEC	-10	10	0.466884193280009	0.003742866178328666	0.013479043419136165	0.21925083329384318	1.0
PTBXL	13884	18891	9	SPEC	-10	10	0.569787418493518	0.0042999204408886655	0.011250212158515599	0.2737226628409268	1.0
PTBXL	13884	18891	1	SPEC	10	-10	0.4835866221436227	0.004465720982730741	0.017183524139566274	0.12159339542613215	1.0
PTBXL	13884	18891	2	SPEC	10	-10	0.4489439205138738	0.004509090667760711	0.015095584162553764	0.15131834837964883	1.0
PTBXL	13884	18891	3	SPEC	10	-10	0.44160227494383525	0.004769640241188854	0.015522677223162222	0.1649562941412844	1.0
PTBXL	13884	18891	4	SPEC	10	-10	0.5791162943093422	0.004352422207059504	0.017133367313306207	0.1257528403120238	1.0
PTBXL	13884	18891	5	SPEC	10	-10	0.45037768933903977	0.0048568881121381765	0.015539448289208696	0.1735607083930063	1.0
PTBXL	13884	18891	6	SPEC	10	-10	0.4811007377329712	0.004769537968289153	0.013185455592082769	0.15319655903753665	1.0
PTBXL	13884	18891	7	SPEC	10	-10	0.4191988641976808	0.004660328934254552	0.01623738356546554	0.149000652834094	1.0
PTBXL	13884	18891	8	SPEC	10	-10	0.4544127667723552	0.004764456220624979	0.017636296092114322	0.21950842490150688	1.0
PTBXL	13884	18891	9	SPEC	10	-10	0.6116518500400074	0.005567701677611255	0.014830837523853543	0.2734171096596278	1.0
PTBXL	13884	18891	1	SPEC	10	10	0.5480618343739847	0.003861470810226377	0.014754913730257658	0.12161282127984341	1.0
PTBXL	13884	18891	2	SPEC	10	10	0.4372175869589235	0.00396363881006193	0.013042951922306005	0.15132371629131308	1.0
PTBXL	13884	18891	3	SPEC	10	10	0.42786292155255046	0.0042484160887156655	0.0134715786890679	0.16491723431317304	1.0
PTBXL	13884	18891	4	SPEC	10	10	0.8473200576095796	0.003798672889581597	0.014805855534198878	0.12609255500534594	1.0
PTBXL	13884	18891	5	SPEC	10	10	0.45564358072677213	0.004194290087087825	0.013355652315919892	0.17356672768136583	1.0
PTBXL	13884	18891	6	SPEC	10	10	0.45357700348522323	0.004146174998106895	0.011392152528474692	0.15313411170520033	1.0
PTBXL	13884	18891	7	SPEC	10	10	0.40030600187849547	0.004030037486009836	0.01395524381383668	0.1489875398461218	1.0
PTBXL	13884	18891	8	SPEC	10	10	0.4760664899718671	0.004207212189344148	0.01524846686569335	0.21918815864830188	1.0
PTBXL	13884	18891	9	SPEC	10	10	0.6120236561033772	0.004844689842585639	0.012777317983849045	0.27379052285420785	1.0
PTBXL	18739	799	1	FD	-10	-10	0.20165966314949213	0.0042464738946529825	0.020513543076965988	0.09819374579574361	1.0
PTBXL	18739	799	2	FD	-10	-10	0.423411184890613	0.004446088111503383	0.02208971969890626	0.08062209652423813	1.0
PTBXL	18739	799	3	FD	-10	-10	0.3868097605499276	0.004181549011306597	0.021175419962160585	0.1026028759985528	1.0
PTBXL	18739	799	4	FD	-10	-10	0.33759376457443474	0.0038879260580567897	0.01914636592281787	0.0928297848283709	1.0
PTBXL	18739	799	5	FD	-10	-10	0.29577448787023153	0.004781185460936713	0.022283559262523657	0.11303647008788835	1.0
PTBXL	18739	799	6	FD	-10	-10	0.20769167603635194	0.004850056620812047	0.022108211562480745	0.09073500606677752	1.0
PTBXL	18739	799	7	FD	-10	-10	0.29030381055573773	0.0037184413452084953	0.01794286295248899	0.12514286884014975	1.0
PTBXL	18739	799	8	FD	-10	-10	0.406662130028846	0.004122583279922431	0.0203794671174277	0.1494157295275613	1.0
PTBXL	18739	799	9	FD	-10	-10	0.3011104864200116	0.00452377222116257	0.022183391742971674	0.09338769251844105	1.0
PTBXL	18739	799	1	FD	-10	10	0.22027586303837185	0.003787797812508055	0.01824776164912767	0.0982180590570856	1.0
PTBXL	18739	799	2	FD	-10	10	0.4061648940402223	0.003925116363784272	0.019608420790631045	0.0806303357637534	1.0
PTBXL	18739	799	3	FD	-10	10	0.39461955296167167	0.003769075194432543	0.01883308396076601	0.10239810187519335	1.0
PTBXL	18739	799	4	FD	-10	10	0.3039446429754004	0.003560678134137034	0.01722985511190975	0.09258899214846186	1.0
PTBXL	18739	799	5	FD	-10	10	0.28980244286591456	0.004288273353667246	0.01970026066791123	0.11289065506636867	1.0
PTBXL	18739	799	6	FD	-10	10	0.2199303395888534	0.00432513754832605	0.01947482763633667	0.09056830385883358	1.0
PTBXL	18739	799	7	FD	-10	10	0.32625053669878123	0.00334030493934392	0.016099872347647582	0.12514500851655908	1.0
PTBXL	18739	799	8	FD	-10	10	0.43187452666298165	0.003684817257955347	0.01813845369564003	0.1494230930285867	1.0
PTBXL	18739	799	9	FD	-10	10	0.3251037850673879	0.004091924034123816	0.019947003751222003	0.09344633049119112	1.0
PTBXL	18739	799	1	FD	10	-10	0.2098937066454274	0.004786216705058893	0.023277184375008923	0.09815013982925902	1.0
PTBXL	18739	799	2	FD	10	-10	0.4070841095051067	0.005111225727785225	0.025502175103771268	0.08059451712987761	1.0
PTBXL	18739	799	3	FD	10	-10	0.3501741906733585	0.004690543676227187	0.023926836792322225	0.10264344466519085	1.0
PTBXL	18739	799	4	FD	10	-10	0.35034851790762206	0.0042728800402096435	0.021285983527797023	0.09226013192669136	1.0
PTBXL	18739	799	5	FD	10	-10	0.2903236386965824	0.005562706981177751	0.026019918805897248	0.11302882028620645	1.0
PTBXL	18739	799	6	FD	10	-10	0.1832116843058946	0.005631073451344504	0.025830046342971244	0.09071850043400814	1.0
PTBXL	18739	799	7	FD	10	-10	0.2653011481713766	0.0041009614902119094	0.020044310017081367	0.12451336095152743	1.0
PTBXL	18739	799	8	FD	10	-10	0.30278347643755843	0.004694421409811781	0.023252376915271277	0.14940893768980842	1.0
PTBXL	18739	799	9	FD	10	-10	0.2966097641117446	0.005079377940701551	0.025318581832095514	0.0936185251938417	1.0
PTBXL	18739	799	1	FD	10	10	0.22984095222571016	0.004199538200792063	0.020366605161801214	0.09817450853845726	1.0
PTBXL	18739	799	2	FD	10	10	0.38971014984014873	0.004425516568399314	0.02220229920755991	0.08060276614471434	1.0
PTBXL	18739	799	3	FD	10	10	0.36368210645539917	0.0041599328745076675	0.020931455556112748	0.10243808502664155	1.0
PTBXL	18739	799	4	FD	10	10	0.3113035968978644	0.003862817941165166	0.01889782987783225	0.0920198255709548	1.0
PTBXL	18739	799	5	FD	10	10	0.28427494724657904	0.004882378163980269	0.022507258720404526	0.11288300409221896	1.0
PTBXL	18739	799	6	FD	10	10	0.20085015010588997	0.004914104981355793	0.02226207143055738	0.09055179998095021	1.0
PTBXL	18739	799	7	FD	10	10	0.3082535511566506	0.0036353932968912427	0.01774793577207516	0.12451552490583433	1.0
PTBXL	18739	799	8	FD	10	10	0.34454600771597904	0.0041272189581195145	0.020355732311479593	0.1494163047142287	1.0
PTBXL	18739	799	9	FD	10	10	0.32450635330099	0.004512262095227491	0.022346361226527552	0.09367655050242898	1.0
PTBXL	18739	799	1	SPEC	-10	-10	0.7806879531130663	0.005267939419009724	0.02103796012206108	0.16987558850963336	1.0
PTBXL	18739	799	2	SPEC	-10	-10	0.816499455694903	0.005660620770829352	0.022520175204160126	0.16348537939451813	1.0
PTBXL	18739	799	3	SPEC	-10	-10	0.4320637804394947	0.005429901283641339	0.021633309744000944	0.1784194472852126	1.0
PTBXL	18739	799	4	SPEC	-10	-10	0.6887559688737163	0.005083174469777976	0.019581606265704748	0.17041641851199213	1.0
PTBXL	18739	799	5	SPEC	-10	-10	0.5570958479299055	0.00602031587532318	0.022856058529430432	0.20137653479982656	1.0
PTBXL	18739	799	6	SPEC	-10	-10	0.4007175466408176	0.006163902500377207	0.02279065159940372	0.17703565649105293	1.0
PTBXL	18739	799	7	SPEC	-10	-10	0.807370063123391	0.004801402566394669	0.018426955823664427	0.2956993425849527	1.0
PTBXL	18739	799	8	SPEC	-10	-10	0.6473631356659922	0.005128870631494901	0.020834057234196093	0.2662011618087486	1.0
PTBXL	18739	799	9	SPEC	-10	-10	0.5520773698166312	0.005879793852787316	0.02270063228305367	0.19941140295350943	1.0
PTBXL	18739	799	1	SPEC	-10	10	0.7357957928497556	0.004709155671063865	0.018724227729792445	0.16990073196982117	1.0
PTBXL	18739	799	2	SPEC	-10	10	0.785997612879673	0.00501244950756204	0.019989989242333205	0.16353913885087312	1.0
PTBXL	18739	799	3	SPEC	-10	10	0.5728093692334846	0.0049295211010294	0.019290714088335784	0.17771244249839072	1.0
PTBXL	18739	799	4	SPEC	-10	10	0.913988146385878	0.00470108708248852	0.017689090971765322	0.16976629769491508	1.0
PTBXL	18739	799	5	SPEC	-10	10	0.7554335398566152	0.005466804293447339	0.020283630879058958	0.20268200354988603	1.0
PTBXL	18739	799	6	SPEC	-10	10	0.38468201155986836	0.005550034915236512	0.02010973408142051	0.17602365313818819	1.0
PTBXL	18739	799	7	SPEC	-10	10	0.8216488366992061	0.004322266795632939	0.016542447214576192	0.2957186834730424	1.0
PTBXL	18739	799	8	SPEC	-10	10	0.6785480554103863	0.0046080666362421216	0.018563933087737603	0.2661449781717279	1.0
PTBXL	18739	799	9	SPEC	-10	10	0.5654021033781025	0.005355903715732188	0.02045795589579067	0.20024909905866264	1.0
PTBXL	18739	799	1	SPEC	10	-10	0.6708948240855758	0.005878220338846014	0.023830998568133935	0.1688827494713126	1.0
PTBXL	18739	799	2	SPEC	10	-10	0.8407903211953254	0.006447988479924554	0.025971891354750306	0.1634262057982699	1.0
PTBXL	18739	799	3	SPEC	10	-10	0.4103993220125817	0.005994856718196834	0.024395701439827555	0.1781902184218746	1.0
PTBXL	18739	799	4	SPEC	10	-10	0.6176039070903465	0.005541158146195268	0.021715268039004018	0.167969014176717	1.0
PTBXL	18739	799	5	SPEC	10	-10	0.5993701321270137	0.006970347908357876	0.02665835108516008	0.20134801339650826	1.0
PTBXL	18739	799	6	SPEC	10	-10	0.4109153795754743	0.007110508404510943	0.026573374926167487	0.17691331971942698	1.0
PTBXL	18739	799	7	SPEC	10	-10	0.7611217417027589	0.0052370814098093915	0.02052827513597217	0.29508657824232826	1.0
PTBXL	18739	799	8	SPEC	10	-10	0.5555135088934948	0.005814701079315787	0.023755447080717654	0.26611493443978596	1.0
PTBXL	18739	799	9	SPEC	10	-10	0.6080838758633123	0.006497076104795783	0.025823681768127462	0.20089995918994782	1.0
PTBXL	18739	799	1	SPEC	10	10	0.6343233008433138	0.00516955650528706	0.020862551965821517	0.16890835193111206	1.0
PTBXL	18739	799	2	SPEC	10	10	0.8026783800029214	0.005600436803829116	0.02261088565508767	0.1634800912963232	1.0
PTBXL	18739	799	3	SPEC	10	10	0.5719667117323284	0.005357895046204457	0.021398620226278833	0.17748000971335803	1.0
PTBXL	18739	799	4	SPEC	10	10	0.877299368241524	0.005061388077079446	0.019354592620967063	0.1673281453665644	1.0
PTBXL	18739	799	5	SPEC	10	10	0.8206583251904295	0.006195726971348132	0.023148464580950205	0.20265434484719305	1.0
PTBXL	18739	799	6	SPEC	10	10	0.391021996256936	0.006267159423888714	0.02294192198983913	0.17590120931401537	1.0
PTBXL	18739	799	7	SPEC	10	10	0.7823576526344881	0.004652794533969908	0.018185625386493598	0.2951061150333194	1.0
PTBXL	18739	799	8	SPEC	10	10	0.6024720884477466	0.005139200360592023	0.020819744217210435	0.2660587805188745	1.0
PTBXL	18739	799	9	SPEC	10	10	0.6155617912761245	0.005816860982937423	0.02284597443944847	0.2017390095023696	1.0
PTBXL	4344	10691	1	FD	-10	-10	0.6006077642455778	0.003587898273393944	0.019712735546807938	0.11957243428777327	1.0
PTBXL	4344	10691	2	FD	-10	-10	0.2794705490912337	0.0033817336981169874	0.01983784842040235	0.09781901283748985	1.0
PTBXL	4344	10691	3	FD	-10	-10	0.34262256489222265	0.0036759902525328636	0.021415772685686982	0.1154498619473804	1.0
PTBXL	4344	10691	4	FD	-10	-10	0.2378550691415779	0.0035006960192066356	0.019215950213237	0.11853160934121607	1.0
PTBXL	4344	10691	5	FD	-10	-10	0.6197685557938996	0.0033064419879293636	0.018948855027255327	0.11903020144426324	1.0
PTBXL	4344	10691	6	FD	-10	-10	0.5188508445688756	0.003743543828677497	0.021967121739756876	0.1117844090534429	1.0
PTBXL	4344	10691	7	FD	-10	-10	0.42830041047750106	0.003665693648695334	0.0202194779007685	0.11897486994842792	1.0
PTBXL	4344	10691	1	FD	-10	10	0.5787261241710313	0.0032224755482694383	0.01761336918482167	0.11958826200904367	1.0
PTBXL	4344	10691	2	FD	-10	10	0.28369856748037786	0.003064506026573326	0.0178578812110503	0.09785109553990182	1.0
PTBXL	4344	10691	3	FD	-10	10	0.3388100459757152	0.0033054085160002253	0.01913469715820801	0.11548304328942925	1.0
PTBXL	4344	10691	4	FD	-10	10	0.25680820359881384	0.0031602609401090312	0.017241808519179922	0.11855530887618858	1.0
PTBXL	4344	10691	5	FD	-10	10	0.6133316119852652	0.0029935423283924036	0.01705923634793887	0.11903886299993902	1.0
PTBXL	4344	10691	6	FD	-10	10	0.6277426176729046	0.0033370454145270497	0.019514059493308256	0.11177354634905372	1.0
PTBXL	4344	10691	7	FD	-10	10	0.39902783589473645	0.0032787418120838047	0.018011523937360763	0.11897362469246284	1.0
PTBXL	4344	10691	1	FD	10	-10	0.3424973654578087	0.004064604756591499	0.022368643542565538	0.11956544183872325	1.0
PTBXL	4344	10691	2	FD	10	-10	0.26300859909822394	0.003781293057691568	0.022313418670510184	0.09777033012873836	1.0
PTBXL	4344	10691	3	FD	10	-10	0.3276167343994253	0.004184474843697559	0.02441567457984586	0.11544118384671036	1.0
PTBXL	4344	10691	4	FD	10	-10	0.2661129205816022	0.003898048262427895	0.021708543007732454	0.11869100174817705	1.0
PTBXL	4344	10691	5	FD	10	-10	0.6797064970287691	0.0037090297661316507	0.021356767796312934	0.11903496009499089	1.0
PTBXL	4344	10691	6	FD	10	-10	0.5602759453998648	0.004272960921126182	0.02517595809724729	0.11178436284887809	1.0
PTBXL	4344	10691	7	FD	10	-10	0.45683604009402806	0.004158658850987315	0.02305173110432917	0.1189451470992927	1.0
PTBXL	4344	10691	1	FD	10	10	0.3494241105921918	0.0035964833475252774	0.019689365673537337	0.11958127281135096	1.0
PTBXL	4344	10691	2	FD	10	10	0.26958775025806747	0.003382612314429925	0.01982714038621951	0.09780243233607572	1.0
PTBXL	4344	10691	3	FD	10	10	0.32518610580097834	0.003705366400041792	0.021482626531177027	0.11547436882718297	1.0
PTBXL	4344	10691	4	FD	10	10	0.2839713824526278	0.0034708146748221903	0.019208903138551545	0.11871470009530317	1.0
PTBXL	4344	10691	5	FD	10	10	0.6657269526470091	0.0033148247159425046	0.018978793270590336	0.11904362158911694	1.0
PTBXL	4344	10691	6	FD	10	10	0.6778172918722323	0.0037464733394630264	0.021997011414396226	0.11177349915875619	1.0
PTBXL	4344	10691	7	FD	10	10	0.4202459713088217	0.003660325110717112	0.020205776233710244	0.1189439063287883	1.0
PTBXL	4344	10691	1	SPEC	-10	-10	0.7940039104599943	0.004694930141046013	0.020100048331496236	0.15736584477064705	1.0
PTBXL	4344	10691	2	SPEC	-10	-10	0.47821164542490185	0.004507871430430108	0.02020218114600315	0.13613311424463584	1.0
PTBXL	4344	10691	3	SPEC	-10	-10	0.6301209761628258	0.004729761757950318	0.021732278310043377	0.1525114050208638	1.0
PTBXL	4344	10691	4	SPEC	-10	-10	0.5344194544749964	0.004689705705733596	0.01961489134395173	0.17058010783119407	1.0
PTBXL	4344	10691	5	SPEC	-10	-10	0.6034902109409078	0.004334217847981491	0.019391882258164492	0.1919422412841624	1.0
PTBXL	4344	10691	6	SPEC	-10	-10	0.4392374804174588	0.005065637331504295	0.02238779059475091	0.1825987251203056	1.0
PTBXL	4344	10691	7	SPEC	-10	-10	0.543446825593281	0.004899691482867791	0.020591652664287002	0.15986813865765992	1.0
PTBXL	4344	10691	1	SPEC	-10	10	0.7810834972872677	0.004228431737117617	0.017975546422237976	0.15744628456238324	1.0
PTBXL	4344	10691	2	SPEC	-10	10	0.49615519957796184	0.004103396232536863	0.01820752613566798	0.13630411254329022	1.0
PTBXL	4344	10691	3	SPEC	-10	10	0.6019891679866705	0.004269029418040894	0.019436818425450197	0.15261442826571364	1.0
PTBXL	4344	10691	4	SPEC	-10	10	0.5351173196011999	0.0042454707209665064	0.017617859733103623	0.17062625009163662	1.0
PTBXL	4344	10691	5	SPEC	-10	10	0.5778407248974687	0.003936559471919209	0.017472177166885053	0.1919530179821733	1.0
PTBXL	4344	10691	6	SPEC	-10	10	0.4211609477496431	0.004525207634297774	0.01989976942046314	0.18258071945827914	1.0
PTBXL	4344	10691	7	SPEC	-10	10	0.5299867379457429	0.00439016594539939	0.018351494942287227	0.15987416444017796	1.0
PTBXL	4344	10691	1	SPEC	10	-10	0.6086811122724493	0.005300955293605334	0.022795042216797994	0.15733678418668415	1.0
PTBXL	4344	10691	2	SPEC	10	-10	0.4477311716860666	0.005028720234275652	0.022704300414734393	0.1359837339641986	1.0
PTBXL	4344	10691	3	SPEC	10	-10	0.5885620197404074	0.0053785055901151525	0.0247723824774114	0.15248155989405232	1.0
PTBXL	4344	10691	4	SPEC	10	-10	0.5996858413128527	0.005169163020950295	0.022084380429050424	0.17098688170829998	1.0
PTBXL	4344	10691	5	SPEC	10	-10	0.6171083800096416	0.004849708741197648	0.021838181539127033	0.19194782665970608	1.0
PTBXL	4344	10691	6	SPEC	10	-10	0.4315288107978739	0.005772476278988144	0.02564254258648215	0.1825891527534767	1.0
PTBXL	4344	10691	7	SPEC	10	-10	0.5557156509100444	0.00555375315481534	0.023464890352619637	0.15981074893298108	1.0
PTBXL	4344	10691	1	SPEC	10	10	0.6167853801990906	0.004703661334007704	0.02008279691795925	0.15741726090751842	1.0
PTBXL	4344	10691	2	SPEC	10	10	0.4711774562813875	0.004519094581639362	0.02019864832723258	0.1361548882849782	1.0
PTBXL	4344	10691	3	SPEC	10	10	0.5620878841872475	0.00478080088328298	0.021818210981464983	0.15258460562637827	1.0
PTBXL	4344	10691	4	SPEC	10	10	0.592787409767097	0.004616258353832172	0.019561875795149754	0.17103299296777474	1.0
PTBXL	4344	10691	5	SPEC	10	10	0.5869966604307284	0.00434828340271736	0.01942233958736555	0.1919586035283082	1.0
PTBXL	4344	10691	6	SPEC	10	10	0.41212306491874656	0.005072140345282859	0.02241826844219194	0.18257114613930264	1.0
PTBXL	4344	10691	7	SPEC	10	10	0.5389987388366455	0.004896938097167704	0.02057746738880563	0.1598167911405318	1.0
PTBXL	19786	11170	1	FD	-10	-10	0.33944173132681477	0.0026676464969586206	0.013064741744570712	0.07152865720253761	1.0
PTBXL	19786	11170	2	FD	-10	-10	0.48633442310729313	0.002488200972923986	0.013003810559473807	0.06444103679108569	1.0
PTBXL	19786	11170	3	FD	-10	-10	0.4172883154013669	0.0025416206341788428	0.01365813785699855	0.05147250735053562	1.0
PTBXL	19786	11170	4	FD	-10	-10	0.30476394736208823	0.0026374452559494864	0.013476476811375695	0.050115726789990885	1.0
PTBXL	19786	11170	5	FD	-10	-10	0.4268735165828362	0.002652402869388789	0.012764617325928141	0.051100495130282655	1.0
PTBXL	19786	11170	6	FD	-10	-10	0.2455965513553591	0.002522071708185885	0.013063410202345369	0.0506103058774715	1.0
PTBXL	19786	11170	7	FD	-10	-10	0.2950095385777736	0.0026166905182890103	0.013187227672632135	0.04830913990179447	1.0
PTBXL	19786	11170	8	FD	-10	-10	0.37107447327786486	0.002627180900367494	0.013018144132174973	0.07499325356906712	1.0
PTBXL	19786	11170	9	FD	-10	-10	0.3878705934287945	0.00254067041353977	0.01384753097169046	0.07340309742175759	1.0
PTBXL	19786	11170	10	FD	-10	-10	0.31334345545872966	0.002646734536506364	0.01346349638804076	0.06483383537936442	1.0
PTBXL	19786	11170	1	FD	-10	10	0.33422697380918576	0.0024546071046660546	0.011925852869711658	0.07163506792042841	1.0
PTBXL	19786	11170	2	FD	-10	10	0.48206935191028477	0.0022868989494610626	0.011895859632055347	0.0645429200131044	1.0
PTBXL	19786	11170	3	FD	-10	10	0.4010772358017743	0.0023214618007356483	0.012512043419861922	0.05147776669042391	1.0
PTBXL	19786	11170	4	FD	-10	10	0.3040287057096099	0.0024334049807557202	0.012330949895112766	0.050295656316811585	1.0
PTBXL	19786	11170	5	FD	-10	10	0.45286057003910635	0.002476210358131029	0.011764727309869653	0.051482647671888	1.0
PTBXL	19786	11170	6	FD	-10	10	0.26489927503392585	0.0023190044296784182	0.011954619458386481	0.05073102861315623	1.0
PTBXL	19786	11170	7	FD	-10	10	0.2935609498600039	0.0023981466490969653	0.012025320069305168	0.04836991817398689	1.0
PTBXL	19786	11170	8	FD	-10	10	0.36995144493154714	0.0024127441986017658	0.011863329712889769	0.07512901190208297	1.0
PTBXL	19786	11170	9	FD	-10	10	0.3885390288477493	0.0023417471044707215	0.012673238552951906	0.07352233234959722	1.0
PTBXL	19786	11170	10	FD	-10	10	0.3137907242567439	0.0024788669473353856	0.0124254481853653	0.06509549043414403	1.0
PTBXL	19786	11170	1	FD	10	-10	0.29894589259656734	0.0029344756050246777	0.014501552301686482	0.07153734522090177	1.0
PTBXL	19786	11170	2	FD	10	-10	0.4935197802428407	0.002746515616325943	0.014401347860607679	0.06445513054892968	1.0
PTBXL	19786	11170	3	FD	10	-10	0.4244840621211103	0.0028139957355195738	0.015118967890337339	0.05146990249867673	1.0
PTBXL	19786	11170	4	FD	10	-10	0.33694397921941366	0.0029019808056782305	0.01490691097495192	0.050129649521513796	1.0
PTBXL	19786	11170	5	FD	10	-10	0.4583790602472055	0.00291431171180239	0.014123742856938123	0.05100458452631133	1.0
PTBXL	19786	11170	6	FD	10	-10	0.22822678969421653	0.0027755446123787038	0.014490024182599365	0.05059995724811542	1.0
PTBXL	19786	11170	7	FD	10	-10	0.32710831317115874	0.002884707087627134	0.014628947601338333	0.04833396300405443	1.0
PTBXL	19786	11170	8	FD	10	-10	0.2520854303614442	0.0028997260912859185	0.014442468310511282	0.07499002774919389	1.0
PTBXL	19786	11170	9	FD	10	-10	0.3231265379544738	0.0028018970454177323	0.015335347675152804	0.07334564616861314	1.0
PTBXL	19786	11170	10	FD	10	-10	0.3193420184710089	0.002916668455094214	0.014851860204394768	0.06481591444655624	1.0
PTBXL	19786	11170	1	FD	10	10	0.29733124540675654	0.0026724700392261294	0.01309983695417694	0.07164384477266332	1.0
PTBXL	19786	11170	2	FD	10	10	0.48808629799148995	0.0024983139329788472	0.013037734869051226	0.06455703998621594	1.0
PTBXL	19786	11170	3	FD	10	10	0.40593229988958407	0.0025445835085979866	0.013712181006153169	0.05147516266475274	1.0
PTBXL	19786	11170	4	FD	10	10	0.33291721021595494	0.002651082947992214	0.013503787950705073	0.050309633231893865	1.0
PTBXL	19786	11170	5	FD	10	10	0.4838086904501325	0.002693866538557623	0.01288556844218585	0.05138741130265849	1.0
PTBXL	19786	11170	6	FD	10	10	0.25127160371356994	0.0025258916009426365	0.013122518670863653	0.05072076693364658	1.0
PTBXL	19786	11170	7	FD	10	10	0.32220123339038337	0.002616002348483526	0.013198624788523407	0.04839476398635216	1.0
PTBXL	19786	11170	8	FD	10	10	0.2631135375378175	0.0026350850706867717	0.013021763314151693	0.07512587843572457	1.0
PTBXL	19786	11170	9	FD	10	10	0.33040229568588075	0.002556493944333834	0.013892155345080823	0.07346498301332918	1.0
PTBXL	19786	11170	10	FD	10	10	0.3192285504797035	0.002704578491402141	0.01356871987858502	0.06507778634091484	1.0
PTBXL	19786	11170	1	SPEC	-10	-10	0.4615144955203516	0.003600447901375784	0.013507467698829337	0.11669408847423113	1.0
PTBXL	19786	11170	2	SPEC	-10	-10	0.8324164315081962	0.003360630807877209	0.013410928708627966	0.11395858033873461	1.0
PTBXL	19786	11170	3	SPEC	-10	-10	0.5044795992928881	0.003430469791933723	0.0140144461302536	0.11164840839431672	1.0
PTBXL	19786	11170	4	SPEC	-10	-10	0.663639461854193	0.003432860779089101	0.013915660131834396	0.09416050148835022	1.0
PTBXL	19786	11170	5	SPEC	-10	-10	0.6314027558413433	0.003503118529524641	0.013153453703048977	0.1254506510636563	1.0
PTBXL	19786	11170	6	SPEC	-10	-10	0.43409514942370603	0.0033789706507196668	0.013447502970988519	0.1186409869560193	1.0
PTBXL	19786	11170	7	SPEC	-10	-10	0.6127150596798865	0.003335160398400741	0.013526367542756301	0.11628267020763529	1.0
PTBXL	19786	11170	8	SPEC	-10	-10	1.180115569539513	0.003504733510941014	0.013417108241176737	0.1430662478096759	1.0
PTBXL	19786	11170	9	SPEC	-10	-10	0.5801021581583975	0.003583472241615398	0.014252382077608627	0.13278563490557568	1.0
PTBXL	19786	11170	10	SPEC	-10	-10	0.5584349327403821	0.0036096834710636506	0.013830685503159272	0.1494909970602697	1.0
PTBXL	19786	11170	1	SPEC	-10	10	0.5200168490107501	0.0033258433103759955	0.01234915768934902	0.1171786272443021	1.0
PTBXL	19786	11170	2	SPEC	-10	10	0.8737473107285603	0.003096161614483218	0.012271717738370781	0.11418868977084325	1.0
PTBXL	19786	11170	3	SPEC	-10	10	0.5382618268264673	0.0031377396939470947	0.012836481634844358	0.11166703440564062	1.0
PTBXL	19786	11170	4	SPEC	-10	10	0.6385808023333239	0.003196307415930073	0.012753216017870448	0.0946409325282327	1.0
PTBXL	19786	11170	5	SPEC	-10	10	0.6525208539541522	0.003303240838679774	0.012155894748006074	0.1273572940837023	1.0
PTBXL	19786	11170	6	SPEC	-10	10	0.45258975239079047	0.0031289013574552485	0.012324462555985181	0.11917751202384409	1.0
PTBXL	19786	11170	7	SPEC	-10	10	0.6123946458540617	0.0030838362357583	0.012354256077329644	0.11674870230002285	1.0
PTBXL	19786	11170	8	SPEC	-10	10	1.1079037322725318	0.0032327229155304166	0.012243315258355059	0.14322099582924241	1.0
PTBXL	19786	11170	9	SPEC	-10	10	0.5824188831064188	0.0033170301678100648	0.013055348988017362	0.13336650181553458	1.0
PTBXL	19786	11170	10	SPEC	-10	10	0.5736523683385443	0.003420874772011662	0.012793246000679074	0.15042484324485664	1.0
PTBXL	19786	11170	1	SPEC	10	-10	0.46401871650933085	0.003901906634868314	0.014931207870503933	0.11583973815347735	1.0
PTBXL	19786	11170	2	SPEC	10	-10	0.7378304343738612	0.0036824201120598103	0.01483250922269964	0.11406036141756835	1.0
PTBXL	19786	11170	3	SPEC	10	-10	0.4856325005086746	0.0037904910600918694	0.015509892510238243	0.11164054859802593	1.0
PTBXL	19786	11170	4	SPEC	10	-10	0.7316670813961683	0.0037399193419853697	0.015375261317587607	0.09425271603485	1.0
PTBXL	19786	11170	5	SPEC	10	-10	0.6739563074572232	0.0038343042022500424	0.014541376997793827	0.12532585624139145	1.0
PTBXL	19786	11170	6	SPEC	10	-10	0.4290909782895214	0.0037056954732288664	0.014901440960334906	0.11843932106250647	1.0
PTBXL	19786	11170	7	SPEC	10	-10	0.666886223742484	0.0036644970486247787	0.014988762228545458	0.11636964935082626	1.0
PTBXL	19786	11170	8	SPEC	10	-10	1.1896368282743084	0.0038518028213825406	0.014869395941848041	0.1430604922706043	1.0
PTBXL	19786	11170	9	SPEC	10	-10	0.5418111827894798	0.003937345023347199	0.015771360060576823	0.132679849192203	1.0
PTBXL	19786	11170	10	SPEC	10	-10	0.5524553922190494	0.003958055525362891	0.01524664006117298	0.14916528255778433	1.0
PTBXL	19786	11170	1	SPEC	10	10	0.5282351651529352	0.0035685200719815548	0.013509423352742501	0.11632754155588569	1.0
PTBXL	19786	11170	2	SPEC	10	10	0.7930303826100114	0.0033581286229947384	0.013431992998939515	0.11429063872697952	1.0
PTBXL	19786	11170	3	SPEC	10	10	0.5246776606740331	0.0034324858254907633	0.01406458692728961	0.11165917941250314	1.0
PTBXL	19786	11170	4	SPEC	10	10	0.6972997939690149	0.0034490047862208105	0.013950612673651943	0.09473367991964501	1.0
PTBXL	19786	11170	5	SPEC	10	10	0.6929092082464898	0.003580783747408179	0.013302860239742063	0.1272356410547506	1.0
PTBXL	19786	11170	6	SPEC	10	10	0.4499834153485721	0.003396769637538568	0.013515443565295882	0.11897680237190068	1.0
PTBXL	19786	11170	7	SPEC	10	10	0.6609481214745537	0.0033533109465115666	0.013545052190828508	0.11683597403188245	1.0
PTBXL	19786	11170	8	SPEC	10	10	1.1089988986360102	0.0035159695552655387	0.013424872991655958	0.14321541174177096	1.0
PTBXL	19786	11170	9	SPEC	10	10	0.548229695648303	0.003608244883325995	0.014299982418201776	0.13326140189698016	1.0
PTBXL	19786	11170	10	SPEC	10	10	0.5698139365161504	0.0037149861441542124	0.01396138297682471	0.15010416351674993	1.0
PTBXL	8563	3657	1	FD	-10	-10	0.3466881532173396	0.004501289282809682	0.015087725819617094	0.08705891172663	1.0
PTBXL	8563	3657	2	FD	-10	-10	0.4126998258477369	0.003929475235040447	0.01363599548817787	0.08537498409572149	1.0
PTBXL	8563	3657	3	FD	-10	-10	0.2791863169139338	0.004934887585309879	0.015147068198069213	0.09309246106405684	1.0
PTBXL	8563	3657	4	FD	-10	-10	0.2846553129496631	0.004364316368391724	0.01359828454721615	0.10580080096234903	1.0
PTBXL	8563	3657	5	FD	-10	-10	0.36671343595639316	0.004588341131103022	0.014998384783132397	0.06758737350652781	1.0
PTBXL	8563	3657	6	FD	-10	-10	0.2956055331976507	0.004060469074201537	0.014414525995564087	0.05846362340009031	1.0
PTBXL	8563	3657	7	FD	-10	-10	0.5583835309260297	0.004283881087338323	0.01323331285432703	0.08265607549430563	1.0
PTBXL	8563	3657	8	FD	-10	-10	0.2849459299588144	0.004401442283064546	0.014198640521021233	0.08980257281685619	1.0
PTBXL	8563	3657	9	FD	-10	-10	0.2671117082856445	0.004632070451719426	0.015399929026099046	0.10944965617083506	1.0
PTBXL	8563	3657	1	FD	-10	10	0.33072871599290743	0.0040056763837350755	0.013363697501460995	0.08706315300579713	1.0
PTBXL	8563	3657	2	FD	-10	10	0.4411105709639534	0.003559711524299425	0.012322002455004739	0.08537086769986522	1.0
PTBXL	8563	3657	3	FD	-10	10	0.24688982848321195	0.004364676825046666	0.01334648401919403	0.09308410348082015	1.0
PTBXL	8563	3657	4	FD	-10	10	0.2809018547158203	0.0038933870011564936	0.012095795436355243	0.10582791559035452	1.0
PTBXL	8563	3657	5	FD	-10	10	0.40527987921410086	0.0041002815276793055	0.013349950122915955	0.06768891450770081	1.0
PTBXL	8563	3657	6	FD	-10	10	0.30131087287192493	0.003664031852229399	0.012956885385596159	0.058501691219969135	1.0
PTBXL	8563	3657	7	FD	-10	10	0.529436676785906	0.003851914014477961	0.01186404672023011	0.08267454470700113	1.0
PTBXL	8563	3657	8	FD	-10	10	0.3030439745281912	0.0039152126637428415	0.012581413176263814	0.08985846401370351	1.0
PTBXL	8563	3657	9	FD	-10	10	0.6391764369388976	0.004096054212715644	0.013551450161513127	0.10944771166395058	1.0
PTBXL	8563	3657	1	FD	10	-10	0.33906485655714397	0.005176998189895199	0.01732378862814473	0.08706138115595274	1.0
PTBXL	8563	3657	2	FD	10	-10	0.38951259496392926	0.004399394958595205	0.015331903539728313	0.08536145448617742	1.0
PTBXL	8563	3657	3	FD	10	-10	0.25810470526471585	0.005695973654234573	0.017500658548045615	0.09309550438901557	1.0
PTBXL	8563	3657	4	FD	10	-10	0.29056128107513196	0.004966919038067201	0.015506734252906358	0.10584007720086178	1.0
PTBXL	8563	3657	5	FD	10	-10	0.34840126667204535	0.005246096280445805	0.01722961395266478	0.06754839638193036	1.0
PTBXL	8563	3657	6	FD	10	-10	0.26742857778432616	0.004580782094532022	0.016200990739318	0.05845982950586654	1.0
PTBXL	8563	3657	7	FD	10	-10	0.5741488322397711	0.0048614350519003416	0.015049585606002733	0.08266486633693461	1.0
PTBXL	8563	3657	8	FD	10	-10	0.29406003040141737	0.005037131210751093	0.01628954801391613	0.0897984006913606	1.0
PTBXL	8563	3657	9	FD	10	-10	0.27634361396091595	0.0053691558478405465	0.017870902722629974	0.1094480797865526	1.0
PTBXL	8563	3657	1	FD	10	10	0.32197891385105826	0.004523098560258413	0.015064612860436777	0.08706562194197572	1.0
PTBXL	8563	3657	2	FD	10	10	0.42372086547340704	0.003935284794562522	0.013679719373440171	0.08535734003336376	1.0
PTBXL	8563	3657	3	FD	10	10	0.224271932343377	0.0049433934653154805	0.015131009365218166	0.0930871460355733	1.0
PTBXL	8563	3657	4	FD	10	10	0.28556943484650543	0.004358357358407519	0.013566945293769669	0.10586720145067137	1.0
PTBXL	8563	3657	5	FD	10	10	0.3945515249353604	0.004605261376653223	0.015063890781815165	0.06764998958858243	1.0
PTBXL	8563	3657	6	FD	10	10	0.2771200698218473	0.004076491902877224	0.014361690675971036	0.05849790082155106	1.0
PTBXL	8563	3657	7	FD	10	10	0.5397492762150299	0.004306355657403105	0.013291839119982324	0.08268333592964963	1.0
PTBXL	8563	3657	8	FD	10	10	0.3133559341876973	0.004401312451828288	0.01417790269080507	0.08985430350982618	1.0
PTBXL	8563	3657	9	FD	10	10	0.6988017902499999	0.004656319937291639	0.015422499891222272	0.10944613547847654	1.0
PTBXL	8563	3657	1	SPEC	-10	-10	0.5826525176490467	0.0054752650076281975	0.01557533493527005	0.18876201950686647	1.0
PTBXL	8563	3657	2	SPEC	-10	-10	0.3968619190872799	0.00488133272768765	0.014132414893338323	0.17635446613658787	1.0
PTBXL	8563	3657	3	SPEC	-10	-10	0.7854804724951674	0.006149886742777153	0.015795313867568	0.17786258946332284	1.0
PTBXL	8563	3657	4	SPEC	-10	-10	0.7255221397447854	0.005653508289740012	0.014195960878689146	0.20487964866109046	1.0
PTBXL	8563	3657	5	SPEC	-10	-10	0.6604675451244033	0.005754621454777123	0.015555151616660767	0.15356760375326656	1.0
PTBXL	8563	3657	6	SPEC	-10	-10	0.6161373902526673	0.005057357431523437	0.015002511394671339	0.1256602261879271	1.0
PTBXL	8563	3657	7	SPEC	-10	-10	0.5083123687697252	0.005281356149943054	0.01385914362137036	0.13851100190681373	1.0
PTBXL	8563	3657	8	SPEC	-10	-10	0.6892945728107814	0.005484341329491909	0.014747772327707308	0.14743572670461944	1.0
PTBXL	8563	3657	9	SPEC	-10	-10	0.7120219383337475	0.0058175120440799935	0.016001746612657426	0.2611494136417238	1.0
PTBXL	8563	3657	1	SPEC	-10	10	0.5252426630073485	0.004891079890887345	0.013812815817723808	0.18867006534548156	1.0
PTBXL	8563	3657	2	SPEC	-10	10	0.4180908406425539	0.004436645020897731	0.01278807583217522	0.17631569237670117	1.0
PTBXL	8563	3657	3	SPEC	-10	10	0.7067698457995838	0.005448524371695978	0.013931887520867865	0.1778285467400395	1.0
PTBXL	8563	3657	4	SPEC	-10	10	0.7095649482314564	0.005057839421118059	0.012641094030104917	0.20495686085202935	1.0
PTBXL	8563	3657	5	SPEC	-10	10	0.6844566833369948	0.005178790947710175	0.013878440437829268	0.15414520715197863	1.0
PTBXL	8563	3657	6	SPEC	-10	10	0.5918597872049438	0.0045864663588100684	0.013507897129301097	0.12577566574845842	1.0
PTBXL	8563	3657	7	SPEC	-10	10	0.501227389225192	0.004769368891955933	0.012447295122046589	0.13851983548513505	1.0
PTBXL	8563	3657	8	SPEC	-10	10	0.6702079220784664	0.004893882410638742	0.013084159803589294	0.14761900650825005	1.0
PTBXL	8563	3657	9	SPEC	-10	10	0.8287107631874322	0.005185764980974338	0.01412896012638105	0.2610433576841017	1.0
PTBXL	8563	3657	1	SPEC	10	-10	0.4715604932565913	0.006274214983040081	0.017870849734287958	0.18871300337343858	1.0
PTBXL	8563	3657	2	SPEC	10	-10	0.3878422927305142	0.005431019337656351	0.01585169386217201	0.17636323365872983	1.0
PTBXL	8563	3657	3	SPEC	10	-10	0.748659855241116	0.0070871320060252934	0.018241712237089473	0.1778721808616534	1.0
PTBXL	8563	3657	4	SPEC	10	-10	0.4938473533444751	0.00641795936944299	0.01619338963917681	0.20495414074722781	1.0
PTBXL	8563	3657	5	SPEC	10	-10	0.6238231959532483	0.006552205425199449	0.017838375191219114	0.15345908760181412	1.0
PTBXL	8563	3657	6	SPEC	10	-10	0.5759602480220378	0.005691308056911237	0.016861466230937913	0.12565027108187996	1.0
PTBXL	8563	3657	7	SPEC	10	-10	0.4951342553369062	0.005970391967417359	0.015743503895475214	0.13853239999583264	1.0
PTBXL	8563	3657	8	SPEC	10	-10	0.6863012492053544	0.0062373269685818	0.01689078085439893	0.1472799149753866	1.0
PTBXL	8563	3657	9	SPEC	10	-10	0.5477031319881599	0.0067242855545838155	0.018549041953813343	0.26115653507206976	1.0
PTBXL	8563	3657	1	SPEC	10	10	0.421404985878509	0.005503119718711021	0.015559947655043862	0.1886210601351894	1.0
PTBXL	8563	3657	2	SPEC	10	10	0.412469927534332	0.0048746041795452374	0.014163128056065453	0.17632443228599678	1.0
PTBXL	8563	3657	3	SPEC	10	10	0.6642108710877885	0.006161302835720924	0.01578789894296172	0.17783813222792338	1.0
PTBXL	8563	3657	4	SPEC	10	10	0.5055462637397335	0.0056479161484716866	0.014183100276609007	0.20503140149392945	1.0
PTBXL	8563	3657	5	SPEC	10	10	0.6558967991503393	0.005793252987800598	0.015633672711935633	0.1540372899416655	1.0
PTBXL	8563	3657	6	SPEC	10	10	0.5535531789958326	0.005090435607950673	0.014972314424198633	0.12576574235780366	1.0
PTBXL	8563	3657	7	SPEC	10	10	0.4887923409007006	0.005311938480715431	0.01392967871646502	0.13854122343456754	1.0
PTBXL	8563	3657	8	SPEC	10	10	0.6650688215227877	0.005467742108669561	0.014719618856839633	0.14746336980439387	1.0
PTBXL	8563	3657	9	SPEC	10	10	0.7034207945084103	0.0058788550784768445	0.01606235521372693	0.26105046124944087	1.0
PTBXL	9875	19328	1	FD	-10	-10	0.4190401281181443	0.003561044921375963	0.009497981272334194	0.14988148696227244	1.0
PTBXL	9875	19328	2	FD	-10	-10	0.2969722513394485	0.004195771882208521	0.011915058999588425	0.14597503562533326	1.0
PTBXL	9875	19328	3	FD	-10	-10	0.39157964941325946	0.003824202616416214	0.011116464905769285	0.11471359032518137	1.0
PTBXL	9875	19328	4	FD	-10	-10	0.2638324929489364	0.003492292855066529	0.01033731888813072	0.11569218594843969	1.0
PTBXL	9875	19328	5	FD	-10	-10	0.28951265967330425	0.003579934403252436	0.010810876356811213	0.08453339541891315	1.0
PTBXL	9875	19328	6	FD	-10	-10	1.1336439813975412	0.0035816968358670285	0.011248795009511547	0.13614131465249762	1.0
PTBXL	9875	19328	7	FD	-10	-10	0.47214458590768277	0.004227138963495444	0.01195181046443021	0.1280227605509705	1.0
PTBXL	9875	19328	8	FD	-10	-10	0.23922809650673751	0.004032504270320365	0.010577745651684145	0.14566744395309605	1.0
PTBXL	9875	19328	9	FD	-10	-10	0.16936096338136222	0.0038277544684252375	0.012011704455244522	0.12027258610509176	1.0
PTBXL	9875	19328	10	FD	-10	-10	0.34132415115512665	0.0028862048492029717	0.008481876034908	0.12630292117086858	1.0
PTBXL	9875	19328	11	FD	-10	-10	0.38458930147916764	0.004272875632647168	0.011494007911092593	0.1440386468969532	1.0
PTBXL	9875	19328	12	FD	-10	-10	0.23631602377433492	0.004339596278842096	0.012424251829708896	0.1260963682662537	1.0
PTBXL	9875	19328	13	FD	-10	-10	0.2614915202354418	0.0041569149922689565	0.011580292772570399	0.12270832030020073	1.0
PTBXL	9875	19328	1	FD	-10	10	0.40356073143947757	0.0032407829242541535	0.00858553571737865	0.14982187828515814	1.0
PTBXL	9875	19328	2	FD	-10	10	0.6948608138561511	0.0038240940474407567	0.010644267617683752	0.14523541451635064	1.0
PTBXL	9875	19328	3	FD	-10	10	0.4090367074829276	0.0034748052633652177	0.009985024464174637	0.11456303064089483	1.0
PTBXL	9875	19328	4	FD	-10	10	0.27429669335243867	0.0031452618010152393	0.00926514000585402	0.11575544452265235	1.0
PTBXL	9875	19328	5	FD	-10	10	0.28223411064136794	0.0032352611830453472	0.009743711670511137	0.08451763568096493	1.0
PTBXL	9875	19328	6	FD	-10	10	1.6349501632807835	0.0031771726884145413	0.009959447332923074	0.1361589365994945	1.0
PTBXL	9875	19328	7	FD	-10	10	0.4559595267560388	0.00384842656014305	0.010761623786121857	0.12776457217554363	1.0
PTBXL	9875	19328	8	FD	-10	10	0.43206340783895913	0.0036089649325416564	0.009385205020853226	0.14552620049693005	1.0
PTBXL	9875	19328	9	FD	-10	10	0.43896389338844577	0.0033694263815351967	0.010558288336932956	0.12025705651845826	1.0
PTBXL	9875	19328	10	FD	-10	10	0.38622839633299894	0.0025994098048390006	0.007664583543156664	0.12634001480780474	1.0
PTBXL	9875	19328	11	FD	-10	10	0.48408405381783715	0.0039298616144238996	0.010348797348822358	0.14422002656933042	1.0
PTBXL	9875	19328	12	FD	-10	10	0.2538439942065752	0.00382660940373172	0.010921566916349641	0.12617921026467116	1.0
PTBXL	9875	19328	13	FD	-10	10	0.2678631431239452	0.0036416635748108203	0.010226074865156375	0.12270536674101362	1.0
PTBXL	9875	19328	1	FD	10	-10	0.4193619084973439	0.0039748551714728474	0.01065236152213695	0.14987161508954575	1.0
PTBXL	9875	19328	2	FD	10	-10	0.3058035747939939	0.0047878101906044	0.013642110986987609	0.1459757440185225	1.0
PTBXL	9875	19328	3	FD	10	-10	0.3658247056673365	0.0043452596168732415	0.012662074597568993	0.11472024553225807	1.0
PTBXL	9875	19328	4	FD	10	-10	0.22895812520214026	0.003955231975142494	0.011723930898719382	0.11569031715749965	1.0
PTBXL	9875	19328	5	FD	10	-10	0.2544272636307463	0.004074042216992101	0.012359744806612186	0.08448933116149765	1.0
PTBXL	9875	19328	6	FD	10	-10	1.1178352045920785	0.004158586703417226	0.013080538009228666	0.13614304827654441	1.0
PTBXL	9875	19328	7	FD	10	-10	0.5240469924215886	0.00480940929693637	0.013800239505944133	0.12837781398636863	1.0
PTBXL	9875	19328	8	FD	10	-10	0.2247086535625894	0.00455257189724417	0.012099925953231132	0.1459178262364449	1.0
PTBXL	9875	19328	9	FD	10	-10	0.1803013039238023	0.0044105288625913425	0.013957158031526178	0.1203279386123814	1.0
PTBXL	9875	19328	10	FD	10	-10	0.2963290560865383	0.003185907074409848	0.009508394190509832	0.12650817497109085	1.0
PTBXL	9875	19328	11	FD	10	-10	0.39589489295641095	0.004868979789580841	0.013226959115087195	0.14427314220329612	1.0
PTBXL	9875	19328	12	FD	10	-10	0.2588788894160328	0.0050344187156797435	0.01445615707902757	0.12612583259721616	1.0
PTBXL	9875	19328	13	FD	10	-10	0.24256561842367488	0.004819290224616138	0.013454587089171615	0.12265909684535913	1.0
PTBXL	9875	19328	1	FD	10	10	0.4020662845706466	0.003570217053981073	0.009502349782726429	0.14981197882725317	1.0
PTBXL	9875	19328	2	FD	10	10	0.7555664358523174	0.0042876368700814835	0.01197160715584242	0.14523580187274265	1.0
PTBXL	9875	19328	3	FD	10	10	0.38889371202474354	0.003882816243886138	0.011182965307481568	0.11456953489488243	1.0
PTBXL	9875	19328	4	FD	10	10	0.2449514192825082	0.003509424070587879	0.010351899468532271	0.1157535845337535	1.0
PTBXL	9875	19328	5	FD	10	10	0.2507136949847871	0.003621832966791838	0.01095719125670941	0.08447363729143786	1.0
PTBXL	9875	19328	6	FD	10	10	1.6919744792483777	0.0036158352299080223	0.011351600096540813	0.13616067024420267	1.0
PTBXL	9875	19328	7	FD	10	10	0.49827214937338843	0.0042953472123454794	0.012182078782590386	0.12811596244637471	1.0
PTBXL	9875	19328	8	FD	10	10	0.44519126546499366	0.004003218297505126	0.010545422531416491	0.14577567091377816	1.0
PTBXL	9875	19328	9	FD	10	10	0.4868560324258351	0.003803471849836139	0.012018189099701294	0.12031238574929151	1.0
PTBXL	9875	19328	10	FD	10	10	0.3521966354408085	0.002827587972781139	0.008466246741764208	0.1265453468087366	1.0
PTBXL	9875	19328	11	FD	10	10	0.5078106538671123	0.004393695605842509	0.01167637365615994	0.14445264690912715	1.0
PTBXL	9875	19328	12	FD	10	10	0.27566643408217634	0.004343812824106423	0.012433679494686264	0.12620869961443892	1.0
PTBXL	9875	19328	13	FD	10	10	0.2526574655328063	0.004130858417480749	0.011625587972343584	0.12265614670792135	1.0
PTBXL	9875	19328	1	SPEC	-10	-10	0.6181080831573063	0.004823379891401514	0.010411515782452228	0.18827118543418203	1.0
PTBXL	9875	19328	2	SPEC	-10	-10	0.6202879766859025	0.005423261719728328	0.012622085958078795	0.2799303215434516	1.0
PTBXL	9875	19328	3	SPEC	-10	-10	0.5993857464926229	0.00486487699972211	0.011702543202103762	0.203663262539475	1.0
PTBXL	9875	19328	4	SPEC	-10	-10	0.5484446381754906	0.004439784217117316	0.010882980683069005	0.21844483085662156	1.0
PTBXL	9875	19328	5	SPEC	-10	-10	0.605117677566179	0.004455809944923693	0.011325200709272568	0.15909623881676202	1.0
PTBXL	9875	19328	6	SPEC	-10	-10	0.7877728810532851	0.0048073344058058515	0.011919712312740003	0.18311391171713037	1.0
PTBXL	9875	19328	7	SPEC	-10	-10	0.4806831781417944	0.00552534277900811	0.012731128330904975	0.17969814143507795	1.0
PTBXL	9875	19328	8	SPEC	-10	-10	0.4572820935649983	0.005096670348758466	0.011248118238906087	0.2504996978167897	1.0
PTBXL	9875	19328	9	SPEC	-10	-10	0.47878859798232104	0.004608764284149768	0.012597910787254295	0.23260480740611325	1.0
PTBXL	9875	19328	10	SPEC	-10	-10	0.8540854645079679	0.0037863357377897595	0.009016983473220457	0.1805956990805308	1.0
PTBXL	9875	19328	11	SPEC	-10	-10	1.7332617773243375	0.005821608809878194	0.012467765677082467	0.2842877262139647	1.0
PTBXL	9875	19328	12	SPEC	-10	-10	0.9150092665470194	0.005404400623634569	0.013147908702083558	0.1653505198475652	1.0
PTBXL	9875	19328	13	SPEC	-10	-10	0.5271210954434011	0.005287052476939292	0.012173121997931012	0.21378247168962736	1.0
PTBXL	9875	19328	1	SPEC	-10	10	0.6591345445081868	0.004389728982324225	0.009418840207196756	0.1883229488172149	1.0
PTBXL	9875	19328	2	SPEC	-10	10	0.6101432705975681	0.00500577003591512	0.011363645007134325	0.27708009276363077	1.0
PTBXL	9875	19328	3	SPEC	-10	10	0.5938489495398037	0.0044629353195212934	0.010570589062907523	0.2036112795720084	1.0
PTBXL	9875	19328	4	SPEC	-10	10	0.5538591355361907	0.004023681512502769	0.009779775182960089	0.21867700769547077	1.0
PTBXL	9875	19328	5	SPEC	-10	10	0.5839700357337896	0.0040661804830361544	0.010243742555753905	0.15869074202276556	1.0
PTBXL	9875	19328	6	SPEC	-10	10	0.8382324829041543	0.004308513548009	0.0105875134279948	0.1831443617650773	1.0
PTBXL	9875	19328	7	SPEC	-10	10	0.4926222193145072	0.005125610627239685	0.01155593364386721	0.1794210140139974	1.0
PTBXL	9875	19328	8	SPEC	-10	10	0.46010885275446745	0.00458218276733763	0.010009685929515627	0.2501361394672882	1.0
PTBXL	9875	19328	9	SPEC	-10	10	0.45595167248745694	0.004070657383677415	0.011082745803842147	0.2325690858269215	1.0
PTBXL	9875	19328	10	SPEC	-10	10	0.8665223047492003	0.0034437998313904213	0.008167001060207997	0.1806773589908736	1.0
PTBXL	9875	19328	11	SPEC	-10	10	1.5581103025518144	0.0054741656509836424	0.011366225658231555	0.28191041023060665	1.0
PTBXL	9875	19328	12	SPEC	-10	10	0.8753572187699583	0.004799768430469149	0.011577665298643692	0.16571890993396224	1.0
PTBXL	9875	19328	13	SPEC	-10	10	0.5230637530758513	0.004643265541213429	0.01074676019778873	0.21376397981848128	1.0
PTBXL	9875	19328	1	SPEC	10	-10	0.6038180804630775	0.005351267200941153	0.0116395751945401	0.1881511454871489	1.0
PTBXL	9875	19328	2	SPEC	10	-10	0.6277778625715414	0.006161847188931029	0.014415667410326806	0.28007492814191637	1.0
PTBXL	9875	19328	3	SPEC	10	-10	0.618578501908576	0.005490628272858379	0.013299516699524309	0.20355774897774603	1.0
PTBXL	9875	19328	4	SPEC	10	-10	0.501710402212789	0.005004460881627161	0.012321097318066902	0.21836537661762706	1.0
PTBXL	9875	19328	5	SPEC	10	-10	0.5626987608021637	0.005027244273480974	0.012904558282524275	0.15871901414967268	1.0
PTBXL	9875	19328	6	SPEC	10	-10	0.6799900029281263	0.005561001961390993	0.013838674660992983	0.1830916773133894	1.0
PTBXL	9875	19328	7	SPEC	10	-10	0.46711639351370626	0.006246747030060044	0.014634022703638883	0.18038208142895096	1.0
PTBXL	9875	19328	8	SPEC	10	-10	0.44229539134008444	0.005758301330100161	0.012852151113303501	0.25097954391924576	1.0
PTBXL	9875	19328	9	SPEC	10	-10	0.4827022719045545	0.005269651869885802	0.014589984656565266	0.23267928542775101	1.0
PTBXL	9875	19328	10	SPEC	10	-10	0.7200305442514541	0.004113126799901143	0.010029305439367583	0.18067909664060652	1.0
PTBXL	9875	19328	11	SPEC	10	-10	1.9582089007663135	0.006566966695688403	0.014267135848150597	0.28498209512967704	1.0
PTBXL	9875	19328	12	SPEC	10	-10	0.8769645208085729	0.006237209542026599	0.015282638587138752	0.1653750853602653	1.0
PTBXL	9875	19328	13	SPEC	10	-10	0.5361693775354216	0.00607816635895738	0.014109157361742114	0.21376450210250952	1.0
PTBXL	9875	19328	1	SPEC	10	10	0.6512027560720166	0.00480709465754008	0.01039164272418769	0.18820310135735108	1.0
PTBXL	9875	19328	2	SPEC	10	10	0.6152818775533441	0.0055902118847157	0.012750290138956675	0.2772205599681996	1.0
PTBXL	9875	19328	3	SPEC	10	10	0.6098300747779942	0.004955219975341057	0.01181315637375446	0.20350634818126348	1.0
PTBXL	9875	19328	4	SPEC	10	10	0.5134845011982941	0.004468750936875492	0.010907974484408374	0.21859771758385563	1.0
PTBXL	9875	19328	5	SPEC	10	10	0.54427820549947	0.004514401505126151	0.011481969907624793	0.15831462861453222	1.0
PTBXL	9875	19328	6	SPEC	10	10	0.7527372780150556	0.004885774284807945	0.012048565743431132	0.18312217360960334	1.0
PTBXL	9875	19328	7	SPEC	10	10	0.48264780451751793	0.005689108342683117	0.01302529434621074	0.18009220847015847	1.0
PTBXL	9875	19328	8	SPEC	10	10	0.44749727871813805	0.005086997940310988	0.011234723446074657	0.2506133971797078	1.0
PTBXL	9875	19328	9	SPEC	10	10	0.4560438322072479	0.004560260042812249	0.01257378555133553	0.23264348695204967	1.0
PTBXL	9875	19328	10	SPEC	10	10	0.7503322333338751	0.0036889656534395228	0.008952212736213713	0.1807614329822033	1.0
PTBXL	9875	19328	11	SPEC	10	10	1.7267055107523115	0.006065607896694589	0.012757016929311086	0.28257753408592384	1.0
PTBXL	9875	19328	12	SPEC	10	10	0.8370761050846567	0.005421188950102731	0.013167546170684904	0.16574375469776034	1.0
PTBXL	9875	19328	13	SPEC	10	10	0.530184737453229	0.0052233645970927	0.012188325390430216	0.21374598948658166	1.0
PTBXL	14039	6683	1	FD	-10	-10	0.25196055525497735	0.0023086975305916754	0.010098782948927727	0.156332008679106	1.0
PTBXL	14039	6683	2	FD	-10	-10	0.35844865713535734	0.0019903321269088992	0.009304066701742173	0.13346931968498	1.0
PTBXL	14039	6683	3	FD	-10	-10	0.3311818778860794	0.002084893845019493	0.010332742771306367	0.13674342371273576	1.0
PTBXL	14039	6683	4	FD	-10	-10	0.5400620853091073	0.0023819642561995744	0.009869728659614977	0.09046927694577668	1.0
PTBXL	14039	6683	5	FD	-10	-10	0.2390589124337618	0.0023731576072443432	0.01045395663071332	0.13922021135228532	1.0
PTBXL	14039	6683	6	FD	-10	-10	0.2549667975414958	0.0022818736549460273	0.010337755034231767	0.10153938084934952	1.0
PTBXL	14039	6683	7	FD	-10	-10	0.4257381896039233	0.0022137535480526555	0.010198561000996066	0.08711967879029224	1.0
PTBXL	14039	6683	8	FD	-10	-10	0.3022998674429618	0.0024048020731354466	0.009625135900989672	0.11411675862230541	1.0
PTBXL	14039	6683	9	FD	-10	-10	0.30764932514062504	0.0025407645119805557	0.011015461318979104	0.1468512728745746	1.0
PTBXL	14039	6683	10	FD	-10	-10	0.27691933709260225	0.002324045597951378	0.009873433744069971	0.08718770802624151	1.0
PTBXL	14039	6683	1	FD	-10	10	0.22006871897621957	0.0020181947391945706	0.008810641907781988	0.15631422836336795	1.0
PTBXL	14039	6683	2	FD	-10	10	0.3972701412063904	0.0017689899668486223	0.008212400824401537	0.13343267828475894	1.0
PTBXL	14039	6683	3	FD	-10	10	0.3243233821022481	0.0018501316163819133	0.009069038654223668	0.1366833936659495	1.0
PTBXL	14039	6683	4	FD	-10	10	0.5061812661234837	0.002103129491744552	0.008678236580190596	0.0904508398912625	1.0
PTBXL	14039	6683	5	FD	-10	10	0.23636643540571595	0.0020996206954548356	0.009165121516681907	0.1392399318408199	1.0
PTBXL	14039	6683	6	FD	-10	10	0.42407293703812543	0.002023900583797492	0.009091115154664788	0.1017821649030178	1.0
PTBXL	14039	6683	7	FD	-10	10	0.42377472453489906	0.0019650350928070233	0.008958504690091433	0.08717026159083618	1.0
PTBXL	14039	6683	8	FD	-10	10	0.3053328814938715	0.002112318224171849	0.008452615247694797	0.11411673312355686	1.0
PTBXL	14039	6683	9	FD	-10	10	0.31200047644809353	0.0022618063533783018	0.009700303337183108	0.14660876879008486	1.0
PTBXL	14039	6683	10	FD	-10	10	0.2951268245608923	0.002052067527278531	0.008647279088633055	0.08725887089585431	1.0
PTBXL	14039	6683	1	FD	10	-10	0.20778637787436446	0.002673445819428305	0.01180536612924081	0.1563795035163598	1.0
PTBXL	14039	6683	2	FD	10	-10	0.34017782068090635	0.0022372099681844965	0.01065464458045045	0.13324324477290886	1.0
PTBXL	14039	6683	3	FD	10	-10	0.32525482381614684	0.002402173201960186	0.012092595613523065	0.13669119948786349	1.0
PTBXL	14039	6683	4	FD	10	-10	0.5587956638529955	0.002711049230852576	0.011373121019575392	0.090293993973351	1.0
PTBXL	14039	6683	5	FD	10	-10	0.24150747358011102	0.0027336902679836986	0.012159132938215406	0.13917273778293296	1.0
PTBXL	14039	6683	6	FD	10	-10	0.2367180345934448	0.0026209255259511993	0.011913846439427006	0.10142775174709918	1.0
PTBXL	14039	6683	7	FD	10	-10	0.4661840669273149	0.0025660158755783018	0.011882600144117534	0.08707546299333521	1.0
PTBXL	14039	6683	8	FD	10	-10	0.3019392518037117	0.0027627345276879044	0.011089830663022292	0.11416507527052805	1.0
PTBXL	14039	6683	9	FD	10	-10	0.33212852132907	0.0029162608799366643	0.012624661573709426	0.1468399259917117	1.0
PTBXL	14039	6683	10	FD	10	-10	0.24306387097498325	0.002686304441884077	0.011487911235979727	0.08710471003605308	1.0
PTBXL	14039	6683	1	FD	10	10	0.17770076822823247	0.0022865825750556503	0.010076824467292304	0.1563616839226152	1.0
PTBXL	14039	6683	2	FD	10	10	0.386714483201329	0.0019525948349707232	0.009232945763103202	0.13320658185449963	1.0
PTBXL	14039	6683	3	FD	10	10	0.3182573068809874	0.002085016706818386	0.01037761433833598	0.1366311526851956	1.0
PTBXL	14039	6683	4	FD	10	10	0.5176072894271618	0.0023477811692992176	0.009807339434680904	0.0902755589088252	1.0
PTBXL	14039	6683	5	FD	10	10	0.23804767742155852	0.002365516106563017	0.01042343044783571	0.13919255797605984	1.0
PTBXL	14039	6683	6	FD	10	10	0.43337636562605697	0.002275154669191825	0.01025209901798323	0.10167107550271838	1.0
PTBXL	14039	6683	7	FD	10	10	0.45789084926240786	0.002227598796038449	0.010206111675895572	0.08712614609584936	1.0
PTBXL	14039	6683	8	FD	10	10	0.305443603311588	0.002379915081013743	0.009551030090931932	0.1141650497262935	1.0
PTBXL	14039	6683	9	FD	10	10	0.3334299688666936	0.002538142944583144	0.010866419010621567	0.14659673662733894	1.0
PTBXL	14039	6683	10	FD	10	10	0.2690419485307225	0.002319664145150701	0.009837781633177632	0.08717602868226797	1.0
PTBXL	14039	6683	1	SPEC	-10	-10	0.479323644665248	0.0032939864173586325	0.010553621238283496	0.3181989043610419	1.0
PTBXL	14039	6683	2	SPEC	-10	-10	0.702948178938348	0.0027053832603526656	0.009697114581852543	0.31141073508799805	1.0
PTBXL	14039	6683	3	SPEC	-10	-10	0.40847778040607924	0.0028611107287854973	0.01066367652281136	0.27473849294423797	1.0
PTBXL	14039	6683	4	SPEC	-10	-10	0.6376030492605745	0.003343978426837578	0.010417815600300457	0.14935130285227113	1.0
PTBXL	14039	6683	5	SPEC	-10	-10	0.46322392606674934	0.0031915089723184614	0.010809969361468653	0.30922574861640495	1.0
PTBXL	14039	6683	6	SPEC	-10	-10	0.3781630364451233	0.003178778942234198	0.010810305772743093	0.21835094619386136	1.0
PTBXL	14039	6683	7	SPEC	-10	-10	0.6475743418182917	0.003251140620509619	0.01075742286799669	0.1921850965267217	1.0
PTBXL	14039	6683	8	SPEC	-10	-10	0.6705813732539165	0.0033511440733187377	0.01004619084962656	0.25611890784374125	1.0
PTBXL	14039	6683	9	SPEC	-10	-10	0.5959394927727573	0.0036175891761928655	0.011472027560421748	0.3146809541730915	1.0
PTBXL	14039	6683	10	SPEC	-10	-10	0.5173411520584852	0.0029042485316686595	0.01013406866831323	0.17003343497496065	1.0
PTBXL	14039	6683	1	SPEC	-10	10	0.41830947409447095	0.0028853992078515705	0.009211383661857244	0.31815759903072244	1.0
PTBXL	14039	6683	2	SPEC	-10	10	0.7149508999093633	0.0024154820336803316	0.008574940457020406	0.3112252621939147	1.0
PTBXL	14039	6683	3	SPEC	-10	10	0.47308442465076117	0.0025563351959493096	0.009378532997313812	0.2740412465372784	1.0
PTBXL	14039	6683	4	SPEC	-10	10	0.5998221531226248	0.002961331555541193	0.009172606596990991	0.1493032877977059	1.0
PTBXL	14039	6683	5	SPEC	-10	10	0.5064193895004512	0.0028538810768979597	0.009506463295513634	0.30931244622698334	1.0
PTBXL	14039	6683	6	SPEC	-10	10	0.3890989565171263	0.002829674727329692	0.009523339292497683	0.21884985080467523	1.0
PTBXL	14039	6683	7	SPEC	-10	10	0.7944290795880152	0.0028941566023677626	0.009466940813035259	0.19203545057383428	1.0
PTBXL	14039	6683	8	SPEC	-10	10	0.606859668881476	0.002945313451344159	0.00882395808339759	0.25611767246511574	1.0
PTBXL	14039	6683	9	SPEC	-10	10	0.5949398454093773	0.003248669313111078	0.010129488095826783	0.31313089385476633	1.0
PTBXL	14039	6683	10	SPEC	-10	10	0.5444416402214226	0.002578525553038719	0.008892943080888787	0.17008268912485736	1.0
PTBXL	14039	6683	1	SPEC	10	-10	0.43453013387193967	0.0038041551423275903	0.012316285213643426	0.3183901812956002	1.0
PTBXL	14039	6683	2	SPEC	10	-10	0.637033467282424	0.0029789653626986763	0.0110289281353235	0.312026752288181	1.0
PTBXL	14039	6683	3	SPEC	10	-10	0.33941139056959935	0.0032704982378700593	0.012437926891578424	0.27514471099613924	1.0
PTBXL	14039	6683	4	SPEC	10	-10	0.6304932240619401	0.0037660061020839707	0.01196151465959992	0.14833957452619662	1.0
PTBXL	14039	6683	5	SPEC	10	-10	0.45996409685032047	0.0035916641577514257	0.012499428120647423	0.3086234417349336	1.0
PTBXL	14039	6683	6	SPEC	10	-10	0.3455864901557469	0.0036009181101704737	0.012434454589508042	0.21728691904637074	1.0
PTBXL	14039	6683	7	SPEC	10	-10	0.7051121296797748	0.0037579114948470605	0.01252469170431776	0.19203016092817363	1.0
PTBXL	14039	6683	8	SPEC	10	-10	0.6647539511549071	0.0038418200355961585	0.011566992954234771	0.2562471246395656	1.0
PTBXL	14039	6683	9	SPEC	10	-10	0.534607515465035	0.004150994720321128	0.01313277133393748	0.3145515318156069	1.0
PTBXL	14039	6683	10	SPEC	10	-10	0.46764763431155104	0.003334519836777372	0.011775678758232601	0.16960914745385783	1.0
PTBXL	14039	6683	1	SPEC	10	10	0.3711305721574172	0.0032604567659858205	0.010517444467836857	0.3183487733374034	1.0
PTBXL	14039	6683	2	SPEC	10	10	0.6595655710408637	0.0026129177402130525	0.009575134053963917	0.31183862909118437	1.0
PTBXL	14039	6683	3	SPEC	10	10	0.4239692339308725	0.0028591312062397297	0.01069615741171302	0.27444329379998067	1.0
PTBXL	14039	6683	4	SPEC	10	10	0.5884524569601965	0.003271598877101089	0.010328957314261438	0.14829177488796352	1.0
PTBXL	14039	6683	5	SPEC	10	10	0.5100931860526986	0.0031439193845916	0.010749210886761989	0.3087133531550255	1.0
PTBXL	14039	6683	6	SPEC	10	10	0.36292130233971753	0.003138395750730559	0.010719382918525812	0.217790029049378	1.0
PTBXL	14039	6683	7	SPEC	10	10	0.8652977554955044	0.003272008836036652	0.01077782891931417	0.191880664916559	1.0
PTBXL	14039	6683	8	SPEC	10	10	0.5929913742444902	0.003311474610253246	0.009963783122611751	0.2562458874892871	1.0
PTBXL	14039	6683	9	SPEC	10	10	0.5427491302144343	0.0036453588864499386	0.011335188954477257	0.3129966084562955	1.0
PTBXL	14039	6683	10	SPEC	10	10	0.5062099144013352	0.002895961890425244	0.010104294114488184	0.1696593079133447	1.0
PTBXL	16715	3895	1	FD	-10	-10	0.3671437629893752	0.005881150428193527	0.023844585449372267	0.07709173026996498	1.0
PTBXL	16715	3895	2	FD	-10	-10	0.2648210858399088	0.005912925353102814	0.02389222020036929	0.0763953332200417	1.0
PTBXL	16715	3895	3	FD	-10	-10	0.24773913177836326	0.0059153807083788335	0.024976635497119915	0.0785155301960058	1.0
PTBXL	16715	3895	4	FD	-10	-10	0.2507769744072742	0.0060128228429277295	0.024692980597126678	0.06866525038741726	1.0
PTBXL	16715	3895	5	FD	-10	-10	0.28963910212599914	0.005961823906268243	0.024223375809250002	0.0726019185041068	1.0
PTBXL	16715	3895	6	FD	-10	-10	0.2437527768874219	0.005861323307710963	0.024606615391498374	0.07709329506881296	1.0
PTBXL	16715	3895	7	FD	-10	-10	0.2557825926012288	0.005918064523985475	0.024045124962545267	0.08267534801856087	1.0
PTBXL	16715	3895	8	FD	-10	-10	0.25342980574949814	0.005973982757813991	0.023969277078047257	0.06979597526705582	1.0
PTBXL	16715	3895	1	FD	-10	10	0.3823343585619578	0.0052417452877468775	0.02118416622574338	0.07711844868253816	1.0
PTBXL	16715	3895	2	FD	-10	10	0.28470575718295277	0.005287612065288429	0.021264215357095537	0.07639978575740142	1.0
PTBXL	16715	3895	3	FD	-10	10	0.2885273731530699	0.005264020118230163	0.022150332193942284	0.07854410809741623	1.0
PTBXL	16715	3895	4	FD	-10	10	0.2636391937545562	0.005341173210953808	0.021877989677876956	0.06869198855637736	1.0
PTBXL	16715	3895	5	FD	-10	10	0.3086526505426461	0.0053024167737007605	0.021500166466778135	0.0726117000582276	1.0
PTBXL	16715	3895	6	FD	-10	10	0.252540368161311	0.005209017852729125	0.021814691708758455	0.077095938067467	1.0
PTBXL	16715	3895	7	FD	-10	10	0.3193777845289944	0.005259052095830346	0.02133714424152032	0.08268081151804266	1.0
PTBXL	16715	3895	8	FD	-10	10	0.2532355731606832	0.005327370873318238	0.021298175119424546	0.06981474190322937	1.0
PTBXL	16715	3895	1	FD	10	-10	0.3186724323199324	0.006722111303732534	0.027295116499789288	0.07707145525945704	1.0
PTBXL	16715	3895	2	FD	10	-10	0.26205565186393476	0.006750078480298289	0.027352506934058936	0.07637992380392325	1.0
PTBXL	16715	3895	3	FD	10	-10	0.24425372253845806	0.006774620697380565	0.028654139468036917	0.07851355442929421	1.0
PTBXL	16715	3895	4	FD	10	-10	0.2552845613468084	0.006892602429563739	0.028389575400836895	0.0686435315802808	1.0
PTBXL	16715	3895	5	FD	10	-10	0.32831706209253514	0.0068270109029951315	0.027797568699322525	0.07260667369859493	1.0
PTBXL	16715	3895	6	FD	10	-10	0.2398826533191228	0.006679126388743093	0.028140829515267182	0.07708164017608714	1.0
PTBXL	16715	3895	7	FD	10	-10	0.22757628024507326	0.006769809454525382	0.027576286468107045	0.08264894024732267	1.0
PTBXL	16715	3895	8	FD	10	-10	0.24381726080367302	0.006819366634200249	0.027447730145081506	0.06976687996970414	1.0
PTBXL	16715	3895	1	FD	10	10	0.34213081052134936	0.005890450836534499	0.023841067370440155	0.07709817863160798	1.0
PTBXL	16715	3895	2	FD	10	10	0.2848818953263317	0.005934834489235869	0.023933814872997734	0.07638438288817724	1.0
PTBXL	16715	3895	3	FD	10	10	0.29086744425719263	0.005924496873133157	0.024972072049846836	0.07854213515313062	1.0
PTBXL	16715	3895	4	FD	10	10	0.2692607316817901	0.006014095568441826	0.024706373051859184	0.06867027503586107	1.0
PTBXL	16715	3895	5	FD	10	10	0.3447431879368284	0.00596699927973102	0.02424575379993692	0.0726164554116492	1.0
PTBXL	16715	3895	6	FD	10	10	0.2503141036634259	0.005835897747265934	0.024527329494019638	0.07708428499814483	1.0
PTBXL	16715	3895	7	FD	10	10	0.3032506174733548	0.005912013163384063	0.024047365980425953	0.08265440671465818	1.0
PTBXL	16715	3895	8	FD	10	10	0.2448461856638205	0.0059789890664730646	0.02397798467663322	0.06978565384984116	1.0
PTBXL	16715	3895	1	SPEC	-10	-10	0.696637128483341	0.007398974302276142	0.024601307026088887	0.1644088279861774	1.0
PTBXL	16715	3895	2	SPEC	-10	-10	0.5639504266560187	0.007323379880772506	0.024618924010117085	0.13745755453131098	1.0
PTBXL	16715	3895	3	SPEC	-10	-10	0.5058020079507731	0.007334169287031407	0.025672576970267636	0.19240047642558528	1.0
PTBXL	16715	3895	4	SPEC	-10	-10	0.4660968016447131	0.007791502721581899	0.0255252470439556	0.18804979809511968	1.0
PTBXL	16715	3895	5	SPEC	-10	-10	0.5681914636183204	0.007259200711151044	0.024848844536585195	0.14612728743866096	1.0
PTBXL	16715	3895	6	SPEC	-10	-10	0.575417033452967	0.00707574947782861	0.02526280097031273	0.16563314108526722	1.0
PTBXL	16715	3895	7	SPEC	-10	-10	0.47618125445805	0.007300422173825525	0.02468749814686434	0.16486320208448726	1.0
PTBXL	16715	3895	8	SPEC	-10	-10	0.5488076938116156	0.007457504784363519	0.024767199744651306	0.13987411945844316	1.0
PTBXL	16715	3895	1	SPEC	-10	10	0.7068020547915088	0.006618900693504839	0.021879919748921364	0.16452531000437276	1.0
PTBXL	16715	3895	2	SPEC	-10	10	0.6192964249420053	0.0065897921943975	0.021957594556989663	0.1374197955596385	1.0
PTBXL	16715	3895	3	SPEC	-10	10	0.5569577802913238	0.006562785723857095	0.022798936982481855	0.19252032271615907	1.0
PTBXL	16715	3895	4	SPEC	-10	10	0.5093127426096667	0.006965372424864776	0.022642602971876095	0.18819530651177738	1.0
PTBXL	16715	3895	5	SPEC	-10	10	0.5959385284236446	0.006477566290251054	0.022071459841523037	0.14624134317976162	1.0
PTBXL	16715	3895	6	SPEC	-10	10	0.5955341929926177	0.006308164540408232	0.02241510997715548	0.1656179633232586	1.0
PTBXL	16715	3895	7	SPEC	-10	10	0.5245335656208426	0.00652966014209867	0.021933934996946933	0.16488335787786723	1.0
PTBXL	16715	3895	8	SPEC	-10	10	0.6117989474192859	0.006672874988548991	0.022027710683920402	0.13994655754171093	1.0
PTBXL	16715	3895	1	SPEC	10	-10	0.5803676298436488	0.008424630651750408	0.028137740436246388	0.16432729487373976	1.0
PTBXL	16715	3895	2	SPEC	10	-10	0.5679368676918718	0.00832301490235093	0.028153705385003284	0.13737904908744805	1.0
PTBXL	16715	3895	3	SPEC	10	-10	0.5220553114131851	0.008362432634651185	0.029426139216411826	0.192405788166634	1.0
PTBXL	16715	3895	4	SPEC	10	-10	0.4910833871551269	0.008887030984425176	0.02931878238648571	0.18802126414333506	1.0
PTBXL	16715	3895	5	SPEC	10	-10	0.6366849794966044	0.008249793038053952	0.028479081449495392	0.14618214828659182	1.0
PTBXL	16715	3895	6	SPEC	10	-10	0.5266464210672277	0.008033891317331848	0.028868282590688746	0.16565986938606675	1.0
PTBXL	16715	3895	7	SPEC	10	-10	0.44164792916327167	0.008312494491188125	0.028285261054310337	0.16478084362762696	1.0
PTBXL	16715	3895	8	SPEC	10	-10	0.5628011637518846	0.008470616761437802	0.02833667777143749	0.13978748158614715	1.0
PTBXL	16715	3895	1	SPEC	10	10	0.6069526113398502	0.00741004665879137	0.024603649173711974	0.16444383132173174	1.0
PTBXL	16715	3895	2	SPEC	10	10	0.6299529383480054	0.007364333357800156	0.024687686213952016	0.13734135912835338	1.0
PTBXL	16715	3895	3	SPEC	10	10	0.5778035138692804	0.007354253425319754	0.025680498934687886	0.1925256643712189	1.0
PTBXL	16715	3895	4	SPEC	10	10	0.5367299088473526	0.007804679546433334	0.025545981059124923	0.18816683196567127	1.0
PTBXL	16715	3895	5	SPEC	10	10	0.6590706691607495	0.007234970887179897	0.024858588648121082	0.146296239113607	1.0
PTBXL	16715	3895	6	SPEC	10	10	0.5557100444932928	0.00704218601927204	0.025182517232137568	0.16564467668181482	1.0
PTBXL	16715	3895	7	SPEC	10	10	0.500906245123113	0.007307148992475816	0.024695997107371432	0.1648010399433559	1.0
PTBXL	16715	3895	8	SPEC	10	10	0.6321557658877887	0.007452514008105245	0.024777842335704372	0.13985997647237594	1.0
PTBXL	14698	6192	1	FD	-10	-10	0.4950762809125559	0.002967933748870434	0.006885092269211839	0.1741398832446817	1.0
PTBXL	14698	6192	2	FD	-10	-10	0.31076731337600333	0.002758950709889673	0.006781357572210713	0.19824279212795157	1.0
PTBXL	14698	6192	3	FD	-10	-10	0.6160685915628381	0.0028366747338899345	0.006555373897014974	0.16538630180461045	1.0
PTBXL	14698	6192	4	FD	-10	-10	0.40340781134948955	0.002645671511513414	0.006701372365168889	0.1753171091053311	1.0
PTBXL	14698	6192	5	FD	-10	-10	0.3187812100440368	0.002367322808855209	0.0057753948439945415	0.16443118989138528	1.0
PTBXL	14698	6192	6	FD	-10	-10	0.28942632365650917	0.0032880468734055148	0.007908479009929022	0.14458148769686657	1.0
PTBXL	14698	6192	7	FD	-10	-10	0.5896571965744173	0.002751490017159666	0.006991124209606168	0.17809556220947523	1.0
PTBXL	14698	6192	8	FD	-10	-10	0.34124926992062443	0.0024204224338106196	0.005817109550355063	0.1759391315643616	1.0
PTBXL	14698	6192	9	FD	-10	-10	0.47150255720592454	0.0021689301433116194	0.005525090760693862	0.13590884945161522	1.0
PTBXL	14698	6192	10	FD	-10	-10	0.30574808387249436	0.0029259390632024205	0.006474297258275371	0.17957386854115442	1.0
PTBXL	14698	6192	1	FD	-10	10	0.5016336236912531	0.0027324944166249613	0.006319431777399887	0.17378440944637946	1.0
PTBXL	14698	6192	2	FD	-10	10	0.37065741867205954	0.0025974409235587624	0.006339874128367526	0.1990105850750611	1.0
PTBXL	14698	6192	3	FD	-10	10	0.626247101148474	0.002585391668079913	0.0059416554664362626	0.16539471257580238	1.0
PTBXL	14698	6192	4	FD	-10	10	0.420787589201607	0.0024672106688957305	0.0062096296497308285	0.17445147887165968	1.0
PTBXL	14698	6192	5	FD	-10	10	0.3114723587736404	0.0021694659722219668	0.005218017364172554	0.1629417315705752	1.0
PTBXL	14698	6192	6	FD	-10	10	0.30893232301859586	0.0029337147410506146	0.007026796464227774	0.14471985537573523	1.0
PTBXL	14698	6192	7	FD	-10	10	0.5477168825317731	0.0024658191667750583	0.006207290339709039	0.17772701899258778	1.0
PTBXL	14698	6192	8	FD	-10	10	0.3341457814509338	0.002358202143401727	0.005735991603726794	0.1730374097132502	1.0
PTBXL	14698	6192	9	FD	-10	10	0.47054721773923147	0.0019886418213844958	0.005032791286733268	0.13615224428246414	1.0
PTBXL	14698	6192	10	FD	-10	10	0.3485391476054846	0.00262783104278672	0.005801108872723899	0.17962352010053892	1.0
PTBXL	14698	6192	1	FD	10	-10	0.5192253181518515	0.003165374016085892	0.007497793602785957	0.17099476198772173	1.0
PTBXL	14698	6192	2	FD	10	-10	0.30470882939891325	0.0031321100745477465	0.007772942557801718	0.1982671473498286	1.0
PTBXL	14698	6192	3	FD	10	-10	0.6705139715741962	0.0031539484150505826	0.007288857942812623	0.16566341526081174	1.0
PTBXL	14698	6192	4	FD	10	-10	0.375315606249315	0.0029180764628913415	0.007554709661964991	0.1757770430609588	1.0
PTBXL	14698	6192	5	FD	10	-10	0.2898516095993402	0.002688212260979768	0.006554896466073453	0.1644233775946237	1.0
PTBXL	14698	6192	6	FD	10	-10	0.3082872903553129	0.0035252987344074824	0.008460282554844937	0.14907524778084127	1.0
PTBXL	14698	6192	7	FD	10	-10	0.5049838578665858	0.0031369236390764456	0.007856735009245277	0.1785406547569823	1.0
PTBXL	14698	6192	8	FD	10	-10	0.3369438968871659	0.0026839332529217884	0.0064798142792647576	0.1762644579892602	1.0
PTBXL	14698	6192	9	FD	10	-10	0.4746283881425102	0.0024118946351129756	0.006183077455337262	0.1357997742215916	1.0
PTBXL	14698	6192	10	FD	10	-10	0.28168710003779385	0.0032905693001748686	0.007273121478459978	0.18053689653430452	1.0
PTBXL	14698	6192	1	FD	10	10	0.5233393700332434	0.002869812517248623	0.006768471746337052	0.17066767054771628	1.0
PTBXL	14698	6192	2	FD	10	10	0.3737584609829065	0.002896340683912811	0.007132421832092671	0.19903649361372872	1.0
PTBXL	14698	6192	3	FD	10	10	0.6749435369486994	0.002828826810672941	0.006500178151665556	0.16567070538397694	1.0
PTBXL	14698	6192	4	FD	10	10	0.3989244228620203	0.0026778531827400124	0.006878709410604442	0.17489397497173217	1.0
PTBXL	14698	6192	5	FD	10	10	0.2853875937466149	0.0024220993337204988	0.005821613841264507	0.16293294296116234	1.0
PTBXL	14698	6192	6	FD	10	10	0.3278816503562054	0.0030899276988530103	0.0073822320515249	0.149215183330689	1.0
PTBXL	14698	6192	7	FD	10	10	0.4692367358044035	0.0027539912709669987	0.0068338511872414465	0.17816929615540428	1.0
PTBXL	14698	6192	8	FD	10	10	0.32951504615744825	0.0025838372521035866	0.0063122053238530065	0.17334155649618646	1.0
PTBXL	14698	6192	9	FD	10	10	0.47318719505637896	0.0021812190734562713	0.005553839151780955	0.13604403759562353	1.0
PTBXL	14698	6192	10	FD	10	10	0.33327448581916436	0.0029052588774712545	0.006406247223732706	0.18058560220690276	1.0
PTBXL	14698	6192	1	SPEC	-10	-10	0.7250188045913234	0.004488380147488962	0.008007396599728074	0.31078251572659604	1.0
PTBXL	14698	6192	2	SPEC	-10	-10	0.7533213776572246	0.004061424535200024	0.007645940250452314	0.37367461796708373	1.0
PTBXL	14698	6192	3	SPEC	-10	-10	0.8667126226318591	0.004117394789400736	0.007541421604406141	0.282516358750353	1.0
PTBXL	14698	6192	4	SPEC	-10	-10	0.5557725699677551	0.004147957681447567	0.007693334743012083	0.33894552709641745	1.0
PTBXL	14698	6192	5	SPEC	-10	-10	0.527903442916435	0.003450855308966911	0.006463102748246565	0.3012246950709043	1.0
PTBXL	14698	6192	6	SPEC	-10	-10	0.7497674641319177	0.004968893886706485	0.009181836993025744	0.29122596661774497	1.0
PTBXL	14698	6192	7	SPEC	-10	-10	0.7716431451423597	0.004326065020170905	0.008109036154290436	0.33202075023904376	1.0
PTBXL	14698	6192	8	SPEC	-10	-10	0.6799990011437332	0.00376272361430558	0.006729202250768477	0.27047968551642276	1.0
PTBXL	14698	6192	9	SPEC	-10	-10	0.5373437966136037	0.0033564666402402686	0.006353331064344121	0.2384819182745307	1.0
PTBXL	14698	6192	10	SPEC	-10	-10	0.8460243107641344	0.004574340417169799	0.007667775213285932	0.3133910979971618	1.0
PTBXL	14698	6192	1	SPEC	-10	10	0.6959636342602736	0.004199528829337665	0.00739441433553931	0.30884841366622523	1.0
PTBXL	14698	6192	2	SPEC	-10	10	0.7356987735488081	0.0038972725287088317	0.007194177461913773	0.375615472481459	1.0
PTBXL	14698	6192	3	SPEC	-10	10	0.8116214813133577	0.0038084314754851492	0.006876771361576612	0.28225073970390585	1.0
PTBXL	14698	6192	4	SPEC	-10	10	0.5256723992756696	0.0039373081474565735	0.007147906413500262	0.33316453946672087	1.0
PTBXL	14698	6192	5	SPEC	-10	10	0.5341266668779409	0.003173951340246187	0.005866805905045116	0.2983187616649069	1.0
PTBXL	14698	6192	6	SPEC	-10	10	0.7370755647736453	0.004438864959112415	0.008167232666640344	0.2913028729873458	1.0
PTBXL	14698	6192	7	SPEC	-10	10	0.7548816452693338	0.0038819057033504327	0.0072238588738623415	0.33119580711917007	1.0
PTBXL	14698	6192	8	SPEC	-10	10	0.6979023785539002	0.0036856663639912093	0.006633837701863353	0.27240002999708074	1.0
PTBXL	14698	6192	9	SPEC	-10	10	0.5644539422221159	0.0031054790412929946	0.00581036746915001	0.23973412279313253	1.0
PTBXL	14698	6192	10	SPEC	-10	10	0.8886617952077428	0.004122579008965388	0.006879430581017545	0.31367978169234184	1.0
PTBXL	14698	6192	1	SPEC	10	-10	0.7429089528066591	0.004692488847574379	0.00864189085991917	0.3093928017878212	1.0
PTBXL	14698	6192	2	SPEC	10	-10	0.7724994053594865	0.00459579044485198	0.00874879755578032	0.37350142240969203	1.0
PTBXL	14698	6192	3	SPEC	10	-10	0.767828669500123	0.004545579292581343	0.008370254535775525	0.28317225567752996	1.0
PTBXL	14698	6192	4	SPEC	10	-10	0.5288184553266972	0.004531275901402333	0.008589728989167978	0.34149959927586	1.0
PTBXL	14698	6192	5	SPEC	10	-10	0.49907485382999905	0.0038999282229729426	0.0073221558313846385	0.301201304577809	1.0
PTBXL	14698	6192	6	SPEC	10	-10	0.7794003483602153	0.0052453066285310535	0.009753975604003118	0.3033879782170675	1.0
PTBXL	14698	6192	7	SPEC	10	-10	0.6338166092522513	0.004863014395100151	0.009114007235755188	0.3323705191398812	1.0
PTBXL	14698	6192	8	SPEC	10	-10	0.6298030542151489	0.004150667283510483	0.007467702550811715	0.2707134965554805	1.0
PTBXL	14698	6192	9	SPEC	10	-10	0.5692051735240424	0.003677106391062636	0.007071180665744711	0.23773685050294957	1.0
PTBXL	14698	6192	10	SPEC	10	-10	0.8825767247472548	0.005125357430490932	0.008630140763005952	0.3143819746290075	1.0
PTBXL	14698	6192	1	SPEC	10	10	0.707333599344167	0.004335170860223537	0.007855647967344316	0.30740632088265285	1.0
PTBXL	14698	6192	2	SPEC	10	10	0.7497656023884759	0.004334622061118684	0.008081115309760314	0.3754563680357231	1.0
PTBXL	14698	6192	3	SPEC	10	10	0.7184249063391841	0.0041408824959259915	0.007511645439153932	0.28289924446661086	1.0
PTBXL	14698	6192	4	SPEC	10	10	0.4982873180522791	0.004239260921665345	0.00784679071778387	0.33553908081127076	1.0
PTBXL	14698	6192	5	SPEC	10	10	0.5099101584557078	0.0035275009802092252	0.006534365576822726	0.2982913444940728	1.0
PTBXL	14698	6192	6	SPEC	10	10	0.760910533442139	0.004604806239372787	0.00852200923140364	0.30345561881693206	1.0
PTBXL	14698	6192	7	SPEC	10	10	0.6346007667730053	0.0042766654128087046	0.007954895410125229	0.3315369979490354	1.0
PTBXL	14698	6192	8	SPEC	10	10	0.6556249577112174	0.004019540158833405	0.007275376972959106	0.27263115821164424	1.0
PTBXL	14698	6192	9	SPEC	10	10	0.5957496963585159	0.0033580679171427855	0.006378120261432183	0.23900130268191022	1.0
PTBXL	14698	6192	10	SPEC	10	10	0.926014876356717	0.004541651493138423	0.0076114395278443535	0.314670294144146	1.0
PTBXL	13595	9176	1	FD	-10	-10	0.6003710714224558	0.0030890739252003373	0.017776923245285636	0.12259477530369137	1.0
PTBXL	13595	9176	2	FD	-10	-10	0.2908594842803298	0.0029695019777874897	0.015544580337629253	0.06947535353394234	1.0
PTBXL	13595	9176	3	FD	-10	-10	0.34572025210743124	0.00378585091473491	0.01750370027683524	0.15668914557619187	1.0
PTBXL	13595	9176	4	FD	-10	-10	0.37907464651230266	0.0027352924371024257	0.015322465390838268	0.15205923200781946	1.0
PTBXL	13595	9176	5	FD	-10	-10	1.054801072932717	0.0029400235653687565	0.014341611072066555	0.1055316969018584	1.0
PTBXL	13595	9176	6	FD	-10	-10	0.42567720659608854	0.002994217419004975	0.016856467875203084	0.1574536661368803	1.0
PTBXL	13595	9176	7	FD	-10	-10	0.48644683913008724	0.003555003745327619	0.017108259492726464	0.13136879006549496	1.0
PTBXL	13595	9176	8	FD	-10	-10	0.3186029522863271	0.003275031419056861	0.015519066312506833	0.11816643900230987	1.0
PTBXL	13595	9176	9	FD	-10	-10	0.43442326243851964	0.0030085553938699523	0.014253241580990832	0.1674388832369081	1.0
PTBXL	13595	9176	10	FD	-10	-10	0.281919432536389	0.0029007896298688094	0.014866969151661613	0.1703702799777948	1.0
PTBXL	13595	9176	11	FD	-10	-10	0.33219195621886627	0.0027494351996405347	0.0137689754027085	0.16683316907102683	1.0
PTBXL	13595	9176	1	FD	-10	10	0.5702596176802056	0.0028995951816643594	0.016056872952326693	0.12244362712999354	1.0
PTBXL	13595	9176	2	FD	-10	10	0.2649611843792649	0.0027613341687531857	0.014091908147715491	0.06920461382903094	1.0
PTBXL	13595	9176	3	FD	-10	10	0.35584570704851964	0.0035217594636905453	0.015824494280581646	0.15725229395789114	1.0
PTBXL	13595	9176	4	FD	-10	10	0.35092601647855215	0.0025271736496330142	0.013881136969487031	0.1517034164579637	1.0
PTBXL	13595	9176	5	FD	-10	10	1.6083331410573507	0.0026720263514562657	0.01296679396943327	0.10549083677808835	1.0
PTBXL	13595	9176	6	FD	-10	10	0.4153107528070651	0.0027352679501327147	0.015269064589800594	0.15698929959878954	1.0
PTBXL	13595	9176	7	FD	-10	10	0.4694930787049648	0.0032321195876917497	0.015250317214803577	0.1310008195371187	1.0
PTBXL	13595	9176	8	FD	-10	10	0.31284724109235484	0.0029578043918903245	0.013940282825350106	0.11811979762943849	1.0
PTBXL	13595	9176	9	FD	-10	10	0.5803037846637396	0.002771918127343246	0.0130164911989764	0.16684950302647067	1.0
PTBXL	13595	9176	10	FD	-10	10	0.29342313144458365	0.002677400059033609	0.013576867203429615	0.17004939885342601	1.0
PTBXL	13595	9176	11	FD	-10	10	0.32605141532429793	0.0025658520603293717	0.012545837049146826	0.16598870611251035	1.0
PTBXL	13595	9176	1	FD	10	-10	0.6237771272061954	0.0034137521874560875	0.019901862830998006	0.12259817137795538	1.0
PTBXL	13595	9176	2	FD	10	-10	0.30217138513965247	0.0030633779341495155	0.016851957804650305	0.07089156621145572	1.0
PTBXL	13595	9176	3	FD	10	-10	0.33803181457568016	0.004223634100315845	0.019833569313583047	0.15738118341569748	1.0
PTBXL	13595	9176	4	FD	10	-10	0.3756140511095589	0.00296159340487687	0.016882468269293478	0.1520861984789308	1.0
PTBXL	13595	9176	5	FD	10	-10	0.3777148979236571	0.0031477491182117768	0.015604012573852266	0.10683510479113349	1.0
PTBXL	13595	9176	6	FD	10	-10	0.4316173132169627	0.003296624228284379	0.018854304767929837	0.1584230777111526	1.0
PTBXL	13595	9176	7	FD	10	-10	0.49462799361943577	0.003970662730034165	0.019139614028548746	0.1315373417544425	1.0
PTBXL	13595	9176	8	FD	10	-10	0.3313171441833232	0.0035581876059978448	0.017192057534109805	0.11799768856890584	1.0
PTBXL	13595	9176	9	FD	10	-10	0.43142969448815643	0.0033618248388792623	0.016046380895246508	0.16737573474393075	1.0
PTBXL	13595	9176	10	FD	10	-10	0.2905975332580585	0.003249812419475901	0.016664718626318402	0.17038521482691638	1.0
PTBXL	13595	9176	11	FD	10	-10	0.32836596516577066	0.003028983314302142	0.015242606778329167	0.16696431627170033	1.0
PTBXL	13595	9176	1	FD	10	10	0.586715347551479	0.0031574998068043007	0.01768246320314668	0.12244608469401688	1.0
PTBXL	13595	9176	2	FD	10	10	0.27218405218799546	0.0028220185025441863	0.015095983454633812	0.07060132822154581	1.0
PTBXL	13595	9176	3	FD	10	10	0.35047076204570876	0.003868390099060403	0.017633704222134467	0.1579392376776015	1.0
PTBXL	13595	9176	4	FD	10	10	0.3447819390506988	0.0027062550787939955	0.015114908184919803	0.15172863770255743	1.0
PTBXL	13595	9176	5	FD	10	10	1.0635715083207304	0.0028285989186266495	0.01394562357827071	0.10679317988272662	1.0
PTBXL	13595	9176	6	FD	10	10	0.4192622544999029	0.0029692166767106964	0.016829677070560364	0.15795094277509494	1.0
PTBXL	13595	9176	7	FD	10	10	0.4744099585300964	0.003551863878587592	0.016776568268321294	0.13116732653613786	1.0
PTBXL	13595	9176	8	FD	10	10	0.32338850321394297	0.00317032725952454	0.015230712316510762	0.11795078600407634	1.0
PTBXL	13595	9176	9	FD	10	10	0.5944221811013746	0.003057382203210485	0.014461367329752757	0.16678646581198883	1.0
PTBXL	13595	9176	10	FD	10	10	0.30241518752031143	0.0029628214752582234	0.015031522075543204	0.170064239326653	1.0
PTBXL	13595	9176	11	FD	10	10	0.3219843253293823	0.002797157336035481	0.013738554911311004	0.1661182101037146	1.0
PTBXL	13595	9176	1	SPEC	-10	-10	0.7620334206220053	0.004532465855468976	0.01835588406422728	0.25178791780517396	1.0
PTBXL	13595	9176	2	SPEC	-10	-10	0.6782253437816204	0.0039867806727566365	0.016058966532819064	0.14347737954522025	1.0
PTBXL	13595	9176	3	SPEC	-10	-10	0.5187695815089925	0.0056744172715916565	0.01835228723417026	0.3162071497211329	1.0
PTBXL	13595	9176	4	SPEC	-10	-10	0.8669358020375711	0.0040596572124146045	0.015872180209103703	0.3524511473260001	1.0
PTBXL	13595	9176	5	SPEC	-10	-10	0.5857829111368787	0.004278441203096388	0.014983349295817381	0.23656107545910135	1.0
PTBXL	13595	9176	6	SPEC	-10	-10	0.9930157367371881	0.004490067006987957	0.017520148420616475	0.2698857463793262	1.0
PTBXL	13595	9176	7	SPEC	-10	-10	0.6653156993126301	0.005232319871059383	0.017623209499617692	0.27337858219049266	1.0
PTBXL	13595	9176	8	SPEC	-10	-10	0.5640256822686498	0.004865198815824655	0.0161480551404186	0.23985394817247233	1.0
PTBXL	13595	9176	9	SPEC	-10	-10	0.694573093418331	0.004611411477838148	0.014873727510948188	0.3253546760909835	1.0
PTBXL	13595	9176	10	SPEC	-10	-10	0.4748522128914774	0.004307203313586321	0.015614394208415034	0.22972337858689346	1.0
PTBXL	13595	9176	11	SPEC	-10	-10	0.5644401604159107	0.0041171895207908924	0.01436200216542756	0.3651485426996578	1.0
PTBXL	13595	9176	1	SPEC	-10	10	0.7352423079691791	0.004293560468685172	0.016659980131159734	0.2505498903438625	1.0
PTBXL	13595	9176	2	SPEC	-10	10	0.6139929086100041	0.003768655607205936	0.014645905792709031	0.14172963888730244	1.0
PTBXL	13595	9176	3	SPEC	-10	10	0.512930881377169	0.005377548526647406	0.01671372236657252	0.3159043870782458	1.0
PTBXL	13595	9176	4	SPEC	-10	10	0.7890792316425171	0.003755099242990372	0.014410436832305851	0.3515700797679534	1.0
PTBXL	13595	9176	5	SPEC	-10	10	0.5511113581518747	0.003890805451887802	0.013556435859897435	0.23647411080653982	1.0
PTBXL	13595	9176	6	SPEC	-10	10	0.938601514023378	0.004101407316588807	0.01587886641474067	0.2693341598959748	1.0
PTBXL	13595	9176	7	SPEC	-10	10	0.6850987981030201	0.004802247875960336	0.01578748285873297	0.2719617038271652	1.0
PTBXL	13595	9176	8	SPEC	-10	10	0.5446602885910444	0.004410043525214705	0.014522544531415672	0.2396952614902869	1.0
PTBXL	13595	9176	9	SPEC	-10	10	0.7161349576818274	0.004273102713814827	0.013617801811733093	0.3249234942506834	1.0
PTBXL	13595	9176	10	SPEC	-10	10	0.4771107077729328	0.00399641190672713	0.014278280987789726	0.22864719774231979	1.0
PTBXL	13595	9176	11	SPEC	-10	10	0.5824454544327554	0.0038487895913209254	0.013126932339247683	0.36251032464235533	1.0
PTBXL	13595	9176	1	SPEC	10	-10	0.7724019512069813	0.004988927549429049	0.020507186961100987	0.2505102748533286	1.0
PTBXL	13595	9176	2	SPEC	10	-10	0.7267548542845639	0.004024442102189926	0.01730572398514955	0.15116617326690995	1.0
PTBXL	13595	9176	3	SPEC	10	-10	0.5769767612040412	0.00624818928180926	0.02072570914077449	0.3191393074127803	1.0
PTBXL	13595	9176	4	SPEC	10	-10	0.9249256145071323	0.004394227338793741	0.01747177785236539	0.3531789686111033	1.0
PTBXL	13595	9176	5	SPEC	10	-10	0.6524764671758719	0.004532409329090516	0.016265631016528836	0.24107748242243895	1.0
PTBXL	13595	9176	6	SPEC	10	-10	0.6325590499476914	0.0049203456888828635	0.01956469890182261	0.2717283137263646	1.0
PTBXL	13595	9176	7	SPEC	10	-10	0.6243767139535756	0.0058169806523520155	0.019693028363528993	0.2733464711255888	1.0
PTBXL	13595	9176	8	SPEC	10	-10	0.5308461578389022	0.005275204253659276	0.01786466526630476	0.24006016699170957	1.0
PTBXL	13595	9176	9	SPEC	10	-10	0.6527818732162153	0.005140405164648309	0.016721551129472968	0.3252971147849002	1.0
PTBXL	13595	9176	10	SPEC	10	-10	0.45385647502278337	0.004820700342362155	0.01749792904539502	0.22973251560318467	1.0
PTBXL	13595	9176	11	SPEC	10	-10	0.5363444964768632	0.00452591768863693	0.01588846044797735	0.36533020433212704	1.0
PTBXL	13595	9176	1	SPEC	10	10	0.740784910860934	0.004659714749561623	0.018311645777391725	0.24928840617173945	1.0
PTBXL	13595	9176	2	SPEC	10	10	0.6501309965113476	0.0037782086305970276	0.015600375531584512	0.1491820329091935	1.0
PTBXL	13595	9176	3	SPEC	10	10	0.562820414341455	0.005838250308921912	0.01856610702977389	0.3187638711695953	1.0
PTBXL	13595	9176	4	SPEC	10	10	0.8323031329311421	0.0040201989241734895	0.015677280016865414	0.3522906928162854	1.0
PTBXL	13595	9176	5	SPEC	10	10	0.606905440102266	0.004075783913666584	0.014547406273444226	0.24098669055146282	1.0
PTBXL	13595	9176	6	SPEC	10	10	0.6154670789504287	0.00443181546527712	0.017473925129229496	0.271163091576278	1.0
PTBXL	13595	9176	7	SPEC	10	10	0.6520457976984387	0.0052551251797995045	0.017350088020722708	0.2719224200813981	1.0
PTBXL	13595	9176	8	SPEC	10	10	0.51310595601449	0.004718265347938199	0.015845963982609002	0.23989955669217553	1.0
PTBXL	13595	9176	9	SPEC	10	10	0.6816257012113914	0.004702406463747578	0.015108872635115355	0.32486606283308606	1.0
PTBXL	13595	9176	10	SPEC	10	10	0.45869877354314426	0.004418321331543517	0.01580407715170246	0.22865609546430146	1.0
PTBXL	13595	9176	11	SPEC	10	10	0.5591519736141134	0.004186983582363215	0.014365731443804796	0.36268616406948484	1.0
PTBXL	329	10054	1	FD	-10	-10	0.23185016589649474	0.005063084855721864	0.010421587007327768	0.0631106038682989	1.0
PTBXL	329	10054	2	FD	-10	-10	0.48882615775834637	0.004505243553839819	0.010101508252832273	0.03753536726624352	1.0
PTBXL	329	10054	3	FD	-10	-10	0.3270967931243309	0.004738827027637813	0.009929269434679915	0.06427870347828876	1.0
PTBXL	329	10054	4	FD	-10	-10	0.8017449608525179	0.005254419853804087	0.011670759934758322	0.04777342626805793	1.0
PTBXL	329	10054	5	FD	-10	-10	0.2680053517775987	0.004910269454060286	0.01028233052127446	0.04275179061222183	1.0
PTBXL	329	10054	6	FD	-10	-10	0.33303146021203295	0.004871713440821044	0.010411472795849554	0.04372482083958232	1.0
PTBXL	329	10054	7	FD	-10	-10	0.3638683461167123	0.004798730987826869	0.010091567156316799	0.03521960084051719	1.0
PTBXL	329	10054	8	FD	-10	-10	0.28434410541435173	0.004985586436445631	0.010691333899725305	0.0626656169232026	1.0
PTBXL	329	10054	9	FD	-10	-10	0.18835462910670533	0.005071410868121817	0.010393776671749157	0.03829962080272109	1.0
PTBXL	329	10054	10	FD	-10	-10	0.19087028595071978	0.004354305910715663	0.009093527798150276	0.041996724040015615	1.0
PTBXL	329	10054	11	FD	-10	-10	0.37785851444896507	0.00500399871022838	0.010782709361374435	0.0495969820443603	1.0
PTBXL	329	10054	1	FD	-10	10	0.255766310430847	0.004468594989844153	0.009240122946237812	0.06314006912353196	1.0
PTBXL	329	10054	2	FD	-10	10	0.579250942130148	0.004015643396105346	0.008997587856365027	0.03759466439189386	1.0
PTBXL	329	10054	3	FD	-10	10	0.3310829228068041	0.00421392987174683	0.008821425902178978	0.064288038576489	1.0
PTBXL	329	10054	4	FD	-10	10	0.715136993763082	0.004660417293728731	0.010432603206554415	0.04776648080145577	1.0
PTBXL	329	10054	5	FD	-10	10	0.2771640944432	0.004330378700648413	0.009078982304239792	0.04280130031662708	1.0
PTBXL	329	10054	6	FD	-10	10	0.2921641054247669	0.00427430195814917	0.009195787645608884	0.043722848754278086	1.0
PTBXL	329	10054	7	FD	-10	10	0.35659704226621886	0.004228683096297358	0.00893778791292787	0.03523788136080727	1.0
PTBXL	329	10054	8	FD	-10	10	0.29202838597114467	0.004373221236852209	0.009489071771637254	0.0626626985177414	1.0
PTBXL	329	10054	9	FD	-10	10	0.22797147333460174	0.004460388723002729	0.009164687863571623	0.03834628669141513	1.0
PTBXL	329	10054	10	FD	-10	10	0.2061942099878719	0.0038793256122261893	0.00808855321234351	0.04199859959239825	1.0
PTBXL	329	10054	11	FD	-10	10	0.3757804017862175	0.004451877904557181	0.009607662596891045	0.04975043452940821	1.0
PTBXL	329	10054	1	FD	10	-10	0.25349769985067866	0.005875496642500531	0.012036647997793451	0.0631111942261542	1.0
PTBXL	329	10054	2	FD	10	-10	0.36647356026152006	0.0051714829707484	0.011591046987153372	0.03750978306200068	1.0
PTBXL	329	10054	3	FD	10	-10	0.33783587372116586	0.005416899003531902	0.011343923109569378	0.06427836062791063	1.0
PTBXL	329	10054	4	FD	10	-10	0.4310718535770313	0.0061365432748654945	0.01347793955103871	0.04777294580320354	1.0
PTBXL	329	10054	5	FD	10	-10	0.24273783571987376	0.005691944228629611	0.011919144361338261	0.04271354584660344	1.0
PTBXL	329	10054	6	FD	10	-10	0.23750166126532485	0.005691636989454649	0.012006914276820699	0.04372324585234851	1.0
PTBXL	329	10054	7	FD	10	-10	0.3130745671139094	0.005557232792903808	0.011639504275758132	0.03519502375945378	1.0
PTBXL	329	10054	8	FD	10	-10	0.22318106605190358	0.005784305913515477	0.012344963415584002	0.06263376064630707	1.0
PTBXL	329	10054	9	FD	10	-10	0.19735394231333586	0.005867460534596747	0.01200790486463172	0.03829849124866432	1.0
PTBXL	329	10054	10	FD	10	-10	0.16862177768687164	0.004954289992407976	0.010355401065999102	0.04197275799352363	1.0
PTBXL	329	10054	11	FD	10	-10	0.4013851372295137	0.005798533487566034	0.012512484663069218	0.049587875135780016	1.0
PTBXL	329	10054	1	FD	10	10	0.2777379316107694	0.005080020826243338	0.010455680357909834	0.06314066123678108	1.0
PTBXL	329	10054	2	FD	10	10	0.4856520448858389	0.004525688275899999	0.010136659140579592	0.037569098310017875	1.0
PTBXL	329	10054	3	FD	10	10	0.3409334572306968	0.004733716435563935	0.00990417204978023	0.06428769707151902	1.0
PTBXL	329	10054	4	FD	10	10	0.38563274738412456	0.005328609413176116	0.011798429729431284	0.047766000649901684	1.0
PTBXL	329	10054	5	FD	10	10	0.25688589124392813	0.004914725137829159	0.010304178454869037	0.04276307134708272	1.0
PTBXL	329	10054	6	FD	10	10	0.2045563998344996	0.004888814632680531	0.010383819469882661	0.04372127384225632	1.0
PTBXL	329	10054	7	FD	10	10	0.3120207597137459	0.004797392087573375	0.010099765551964878	0.035213311294818354	1.0
PTBXL	329	10054	8	FD	10	10	0.24084321906076045	0.0049674356883186825	0.010728803947793523	0.0626308437888835	1.0
PTBXL	329	10054	9	FD	10	10	0.24147336463259486	0.0050495160642432466	0.010360695909239468	0.03834518086855238	1.0
PTBXL	329	10054	10	FD	10	10	0.188701705812758	0.004343238253389163	0.009063483713906818	0.04197463485528203	1.0
PTBXL	329	10054	11	FD	10	10	0.3956492052177237	0.005054033312893569	0.010922463317703234	0.04974135193873771	1.0
PTBXL	329	10054	1	SPEC	-10	-10	0.4373529743827804	0.006183538816052789	0.011139315598497084	0.18374324035486286	1.0
PTBXL	329	10054	2	SPEC	-10	-10	0.3818536980611644	0.005268932690531785	0.010680240099146938	0.10065165382981779	1.0
PTBXL	329	10054	3	SPEC	-10	-10	0.5283243219398374	0.005815848191961582	0.010631509924718258	0.168183509228618	1.0
PTBXL	329	10054	4	SPEC	-10	-10	0.8137248168288458	0.006303294201468175	0.012395213709042608	0.13520268438666214	1.0
PTBXL	329	10054	5	SPEC	-10	-10	0.5908018197604256	0.005990606295394098	0.011048325227868734	0.12321353061012386	1.0
PTBXL	329	10054	6	SPEC	-10	-10	0.6765339178847689	0.005844495428725851	0.01105929765264257	0.110400440866243	1.0
PTBXL	329	10054	7	SPEC	-10	-10	0.5177563063504125	0.005729681061624678	0.010671046071729938	0.1149084825637301	1.0
PTBXL	329	10054	8	SPEC	-10	-10	1.1499394637822131	0.006175451655256751	0.011494584646437723	0.1649277617070526	1.0
PTBXL	329	10054	9	SPEC	-10	-10	0.6025883707390646	0.006186556923116925	0.011181923607103402	0.12220238606233058	1.0
PTBXL	329	10054	10	SPEC	-10	-10	0.6447530821683465	0.005131383935735601	0.009662315267654192	0.12154246702052718	1.0
PTBXL	329	10054	11	SPEC	-10	-10	0.61103556726186	0.005956122611240877	0.01151367126828033	0.10671122517395343	1.0
PTBXL	329	10054	1	SPEC	-10	10	0.44739978076575004	0.00546991663376595	0.00988359559971663	0.18379910680671327	1.0
PTBXL	329	10054	2	SPEC	-10	10	0.5107832164718616	0.00475730811390815	0.00956195435596539	0.10131750922931126	1.0
PTBXL	329	10054	3	SPEC	-10	10	0.5813030741245033	0.005196833836361856	0.009471696717003384	0.1681778821802893	1.0
PTBXL	329	10054	4	SPEC	-10	10	0.8013751733696862	0.0056411726799910815	0.011090432745594356	0.13511836000073166	1.0
PTBXL	329	10054	5	SPEC	-10	10	0.5780897793166198	0.005330989540474762	0.0097849435446582	0.12339435549325735	1.0
PTBXL	329	10054	6	SPEC	-10	10	0.5934259383814011	0.005146294805502207	0.00976321229414261	0.11038478477943799	1.0
PTBXL	329	10054	7	SPEC	-10	10	0.5496884802866902	0.005074754280080319	0.009462075616138089	0.11505075519853371	1.0
PTBXL	329	10054	8	SPEC	-10	10	1.1690706499719166	0.005434277780109372	0.010191786546262094	0.16489359258291078	1.0
PTBXL	329	10054	9	SPEC	-10	10	0.6407742718913563	0.005488103092492844	0.009884470635438335	0.12247521826460003	1.0
PTBXL	329	10054	10	SPEC	-10	10	0.6800249298975117	0.004582987568144731	0.008605639426458358	0.12154931233301697	1.0
PTBXL	329	10054	11	SPEC	-10	10	0.6003457405518973	0.005363857260546127	0.010289801825686904	0.10741504211507563	1.0
PTBXL	329	10054	1	SPEC	10	-10	0.4718500839151033	0.007132886916923793	0.012857768156694867	0.1837614078498289	1.0
PTBXL	329	10054	2	SPEC	10	-10	0.3796435577117905	0.006017962365881755	0.012235490616892882	0.10055808712637086	1.0
PTBXL	329	10054	3	SPEC	10	-10	0.49358053766509336	0.006615715868623089	0.012121842714984319	0.16812659660537546	1.0
PTBXL	329	10054	4	SPEC	10	-10	0.565374374482912	0.0073452511127241405	0.01432156289209514	0.13520493632137723	1.0
PTBXL	329	10054	5	SPEC	10	-10	0.6028441060332514	0.006911573330831341	0.012786241689900942	0.1230813940455482	1.0
PTBXL	329	10054	6	SPEC	10	-10	0.6187035397840536	0.0068177727430867655	0.012762980016435235	0.11038518430890809	1.0
PTBXL	329	10054	7	SPEC	10	-10	0.4324965631466488	0.006595551932118142	0.012295354870806048	0.11477920515813161	1.0
PTBXL	329	10054	8	SPEC	10	-10	1.166803745798131	0.00712732567933204	0.01325694685521873	0.16481629543540446	1.0
PTBXL	329	10054	9	SPEC	10	-10	0.5073398985827885	0.0070780262535718634	0.012861037753810147	0.12220961108238734	1.0
PTBXL	329	10054	10	SPEC	10	-10	0.6597598305216705	0.0058127953067232275	0.01098099158792155	0.12143480250788263	1.0
PTBXL	329	10054	11	SPEC	10	-10	0.5821543983763061	0.006875126149685161	0.013331297167947618	0.10671562091828693	1.0
PTBXL	329	10054	1	SPEC	10	10	0.47840398984816535	0.00618169755132869	0.011177166364060383	0.1838172864461748	1.0
PTBXL	329	10054	2	SPEC	10	10	0.5262946516306054	0.005335979106558986	0.010755916189802215	0.10122431173657728	1.0
PTBXL	329	10054	3	SPEC	10	10	0.5581017288575761	0.005810006508778463	0.01061332608648248	0.16812099172418768	1.0
PTBXL	329	10054	4	SPEC	10	10	0.5872277453551688	0.006436161702445157	0.01254850219726996	0.13512060218980268	1.0
PTBXL	329	10054	5	SPEC	10	10	0.5865444820073255	0.006022886461367573	0.011087889261003053	0.12326240415870643	1.0
PTBXL	329	10054	6	SPEC	10	10	0.5319321397875477	0.00587732894050304	0.011032145712675476	0.11036953046769711	1.0
PTBXL	329	10054	7	SPEC	10	10	0.4811704395315039	0.0057233683431398095	0.01068163023597592	0.114921608208079	1.0
PTBXL	329	10054	8	SPEC	10	10	1.1862634688246152	0.0061407825434277525	0.011509922623310253	0.16478213975543549	1.0
PTBXL	329	10054	9	SPEC	10	10	0.5651485016922223	0.006145760193377338	0.011125854323560986	0.12248291392162504	1.0
PTBXL	329	10054	10	SPEC	10	10	0.6975968807034739	0.005108727073489511	0.00962363825793291	0.12144166139128823	1.0
PTBXL	329	10054	11	SPEC	10	10	0.574063334834285	0.006066965243399119	0.011672928390745517	0.10741965582662924	1.0
PTBXL	7811	10388	1	FD	-10	-10	0.30288448611734886	0.004853942447699993	0.01653778765980356	0.057673947049638005	1.0
PTBXL	7811	10388	2	FD	-10	-10	0.30661204609063175	0.004756302254768855	0.016457371278496922	0.08376099163673908	1.0
PTBXL	7811	10388	3	FD	-10	-10	0.3427013570581288	0.004743507278570965	0.015760934411750662	0.09619769387653895	1.0
PTBXL	7811	10388	4	FD	-10	-10	0.3149320744996119	0.00514478273984413	0.017340107809521357	0.10227000697310917	1.0
PTBXL	7811	10388	5	FD	-10	-10	0.3803131239258693	0.0043331438918155695	0.015369414205430226	0.07557005320851864	1.0
PTBXL	7811	10388	6	FD	-10	-10	0.3844888015787934	0.004754596565307029	0.015424302236408791	0.08351120989650698	1.0
PTBXL	7811	10388	7	FD	-10	-10	0.2993020775055042	0.0049404953338814984	0.016818921687950707	0.09445982163101012	1.0
PTBXL	7811	10388	8	FD	-10	-10	0.37558695470595316	0.004475139520619439	0.015815324885229267	0.08006351002117701	1.0
PTBXL	7811	10388	1	FD	-10	10	0.35440580243732434	0.00433961832395714	0.01472839310488384	0.057694648132751304	1.0
PTBXL	7811	10388	2	FD	-10	10	0.35001056035615397	0.004294936019160185	0.01476387129635669	0.08378822071298521	1.0
PTBXL	7811	10388	3	FD	-10	10	0.33335463801781906	0.0043109411782646725	0.014227728118094845	0.09626039565344821	1.0
PTBXL	7811	10388	4	FD	-10	10	0.2849227040651637	0.004726573672690503	0.015838793055742543	0.10175373289851886	1.0
PTBXL	7811	10388	5	FD	-10	10	0.379210933991255	0.003917969614448597	0.013857566287333868	0.07559266669876405	1.0
PTBXL	7811	10388	6	FD	-10	10	0.37200337418709534	0.00431959295404002	0.013884968107618615	0.08361601716075981	1.0
PTBXL	7811	10388	7	FD	-10	10	0.30007297139781397	0.004478782435944594	0.015108816415018227	0.0944946037669972	1.0
PTBXL	7811	10388	8	FD	-10	10	0.384783760166521	0.00404588812760506	0.014252100657192913	0.08011942064925952	1.0
PTBXL	7811	10388	1	FD	10	-10	0.2829083593689071	0.005452091430446646	0.0186355987917156	0.05760348841222874	1.0
PTBXL	7811	10388	2	FD	10	-10	0.30549230294992263	0.005371796745031905	0.018430097274207993	0.08376796390236782	1.0
PTBXL	7811	10388	3	FD	10	-10	0.36294150865513514	0.005233484181160075	0.01748383064092976	0.09622267406274292	1.0
PTBXL	7811	10388	4	FD	10	-10	0.2930459664291239	0.005753389990013744	0.01963324109456903	0.10206404785242773	1.0
PTBXL	7811	10388	5	FD	10	-10	0.3009795091958591	0.004787944342185711	0.017061023394041603	0.07552686948108364	1.0
PTBXL	7811	10388	6	FD	10	-10	0.3071738926160059	0.005317200564549504	0.017297148052585056	0.0834633376802671	1.0
PTBXL	7811	10388	7	FD	10	-10	0.3027172884219263	0.005516696078239232	0.018939859454946258	0.09420995849016535	1.0
PTBXL	7811	10388	8	FD	10	-10	0.36997231969611394	0.0048306513875539985	0.017438952346880816	0.07756587680014129	1.0
PTBXL	7811	10388	1	FD	10	10	0.34336685607243467	0.004798708168392606	0.016337803525941913	0.05762422530533668	1.0
PTBXL	7811	10388	2	FD	10	10	0.3543198729966926	0.004779106030658391	0.01628949656306151	0.08379519504599774	1.0
PTBXL	7811	10388	3	FD	10	10	0.3501939998863983	0.004694878655233621	0.01557635968947683	0.09628554234901186	1.0
PTBXL	7811	10388	4	FD	10	10	0.261981626856499	0.005201828154376577	0.017639140881202366	0.10154752752579488	1.0
PTBXL	7811	10388	5	FD	10	10	0.3087672538970852	0.004273909300303156	0.015185146259273911	0.07554953337950993	1.0
PTBXL	7811	10388	6	FD	10	10	0.30240626064943743	0.004763434142507558	0.015351602025584594	0.08356833261488651	1.0
PTBXL	7811	10388	7	FD	10	10	0.3031617234223704	0.004926845693599286	0.016756785905479448	0.09424534257568228	1.0
PTBXL	7811	10388	8	FD	10	10	0.38087158957856776	0.0043111973209822695	0.015509423326926312	0.07762276481169018	1.0
PTBXL	7811	10388	1	SPEC	-10	-10	0.5772538353940775	0.005850358211289082	0.017053062863483827	0.13710522936139297	1.0
PTBXL	7811	10388	2	SPEC	-10	-10	0.6699617083321167	0.005873510971307765	0.01708206694185562	0.18465139565207622	1.0
PTBXL	7811	10388	3	SPEC	-10	-10	0.44944271107587613	0.005847942843396754	0.016381691222575913	0.16056933290795566	1.0
PTBXL	7811	10388	4	SPEC	-10	-10	0.6945297805242975	0.006528233040119234	0.018055354042385268	0.2093721812097226	1.0
PTBXL	7811	10388	5	SPEC	-10	-10	0.6857463108160191	0.005351728776510312	0.01585371488915863	0.1650452984781403	1.0
PTBXL	7811	10388	6	SPEC	-10	-10	0.6906930934693389	0.005766540308274192	0.01602842023175303	0.1805357080433597	1.0
PTBXL	7811	10388	7	SPEC	-10	-10	0.6544095910209942	0.006172858684260516	0.017456282178022215	0.19588877431024818	1.0
PTBXL	7811	10388	8	SPEC	-10	-10	0.6402277879867821	0.005578501120056369	0.01641050829137651	0.16426509348766943	1.0
PTBXL	7811	10388	1	SPEC	-10	10	0.6624314908958081	0.005258107003728199	0.01521684218157854	0.13716589250138456	1.0
PTBXL	7811	10388	2	SPEC	-10	10	0.6467719233143608	0.005353352959667315	0.015366466686085834	0.18453742963381023	1.0
PTBXL	7811	10388	3	SPEC	-10	10	0.439851375030144	0.005339627552341808	0.014811595698105131	0.16075657848750477	1.0
PTBXL	7811	10388	4	SPEC	-10	10	0.9145974469764752	0.006067038500023961	0.016531300736874914	0.2090120770216846	1.0
PTBXL	7811	10388	5	SPEC	-10	10	0.6717999153706717	0.004854205066994033	0.014307690710230971	0.1651009918828477	1.0
PTBXL	7811	10388	6	SPEC	-10	10	0.6868043869028368	0.005280509599627469	0.014468661367713345	0.18104978022104165	1.0
PTBXL	7811	10388	7	SPEC	-10	10	0.6690059862313592	0.005641611804128972	0.015732552585924188	0.19672740762535526	1.0
PTBXL	7811	10388	8	SPEC	-10	10	0.6773022061610882	0.005060596144747782	0.01480671727793161	0.1643035447906044	1.0
PTBXL	7811	10388	1	SPEC	10	-10	0.5791005264803625	0.006518748684956458	0.01918732227190591	0.1368544613086057	1.0
PTBXL	7811	10388	2	SPEC	10	-10	0.6833827750431314	0.006607363270209082	0.01914216197822223	0.18449244403106846	1.0
PTBXL	7811	10388	3	SPEC	10	-10	0.4703365249074644	0.0063338567499744616	0.01808180149846683	0.1613679621234108	1.0
PTBXL	7811	10388	4	SPEC	10	-10	0.6928526097553966	0.007197153780400021	0.02036751150744958	0.20895882119057974	1.0
PTBXL	7811	10388	5	SPEC	10	-10	0.6186243122939443	0.00584743386146766	0.017557022925462042	0.1648859929776284	1.0
PTBXL	7811	10388	6	SPEC	10	-10	0.6776957040068956	0.006406667552939218	0.017942939589004645	0.17996631622551196	1.0
PTBXL	7811	10388	7	SPEC	10	-10	0.6055762687645537	0.006827563698426408	0.019589270728364666	0.1950014614497941	1.0
PTBXL	7811	10388	8	SPEC	10	-10	0.6451713282386711	0.005854393240983706	0.01795574943722433	0.15431347058673198	1.0
PTBXL	7811	10388	1	SPEC	10	10	0.6746945525340238	0.005768917267242042	0.016854791578709696	0.13691542230793483	1.0
PTBXL	7811	10388	2	SPEC	10	10	0.6557282520096719	0.0059342771719171974	0.016966111077069957	0.18437883066892405	1.0
PTBXL	7811	10388	3	SPEC	10	10	0.45724114864594834	0.005711262240800819	0.016135820249816538	0.16155564822951082	1.0
PTBXL	7811	10388	4	SPEC	10	10	0.9417183070155064	0.00658919102207409	0.018345249010955505	0.20860128574862358	1.0
PTBXL	7811	10388	5	SPEC	10	10	0.6107205990164067	0.005237043243488468	0.015641756449349033	0.1649420144295757	1.0
PTBXL	7811	10388	6	SPEC	10	10	0.6748913644518153	0.005786570421279192	0.015969576174811227	0.18048365340165076	1.0
PTBXL	7811	10388	7	SPEC	10	10	0.6280034932918084	0.00614990300418407	0.017389403093990032	0.19584826575345832	1.0
PTBXL	7811	10388	8	SPEC	10	10	0.6859389507718754	0.005245247220130761	0.0159900007043205	0.15435855573319243	1.0
PTBXL	9781	11477	1	FD	-10	-10	0.45496137367290884	0.003255331939826306	0.019308889207845313	0.14133321926917478	1.0
PTBXL	9781	11477	2	FD	-10	-10	0.2645984136162166	0.0031199677883779727	0.018707239459214976	0.1097209815761601	1.0
PTBXL	9781	11477	3	FD	-10	-10	0.35677212600418023	0.0028594480434287074	0.013026368392084054	0.08409839876491843	1.0
PTBXL	9781	11477	4	FD	-10	-10	0.5078806424289655	0.0028172154551924225	0.014867321022238332	0.10388540881571885	1.0
PTBXL	9781	11477	5	FD	-10	-10	0.25961032498463654	0.002762457301781905	0.01449557122088813	0.09619178872244362	1.0
PTBXL	9781	11477	6	FD	-10	-10	0.2598892771996096	0.003375408115862756	0.018630891813564764	0.11335810123501816	1.0
PTBXL	9781	11477	7	FD	-10	-10	0.3755361934031049	0.0032793757035270875	0.019320463147655197	0.1132023994912052	1.0
PTBXL	9781	11477	8	FD	-10	-10	0.37356429604980895	0.0020996689057196606	0.006500191094775115	0.10420508869105653	1.0
PTBXL	9781	11477	1	FD	-10	10	0.4386631640909168	0.0028950604382022866	0.017061384329005235	0.14133155773177672	1.0
PTBXL	9781	11477	2	FD	-10	10	0.2896736511454788	0.002764509462314258	0.016450804276886912	0.10976421069631419	1.0
PTBXL	9781	11477	3	FD	-10	10	0.3434592281478809	0.0025899572380321738	0.011719751038932781	0.08409478242119153	1.0
PTBXL	9781	11477	4	FD	-10	10	0.49564163987888776	0.002532297565947667	0.013313973890851198	0.10387008008963343	1.0
PTBXL	9781	11477	5	FD	-10	10	0.27307841378763414	0.0025148402868242037	0.013089483699743882	0.09630977469946664	1.0
PTBXL	9781	11477	6	FD	-10	10	0.2663811812924165	0.002973700115489211	0.01643964747616286	0.11334182791451919	1.0
PTBXL	9781	11477	7	FD	-10	10	0.6360634089178364	0.0029064724468486867	0.017035424092876963	0.11317062092151092	1.0
PTBXL	9781	11477	8	FD	-10	10	0.3452104305858797	0.0019420993736815235	0.005961848471244913	0.10412878345858471	1.0
PTBXL	9781	11477	1	FD	10	-10	0.4749553638623034	0.003742637051818391	0.02242676408724334	0.14138181262464186	1.0
PTBXL	9781	11477	2	FD	10	-10	0.2528497392591046	0.0036029811153320736	0.021743837543461552	0.10975110847152449	1.0
PTBXL	9781	11477	3	FD	10	-10	0.33456321100145114	0.0031795474149195592	0.014620075900533193	0.08399818015335532	1.0
PTBXL	9781	11477	4	FD	10	-10	0.4683092169063339	0.0031723793966430057	0.016801280876326482	0.10389710607056399	1.0
PTBXL	9781	11477	5	FD	10	-10	0.23378154704053228	0.003094924280488109	0.016292324606243313	0.09619556911118145	1.0
PTBXL	9781	11477	6	FD	10	-10	0.2748398047798382	0.003895871449454718	0.02161102158100636	0.11337599847094715	1.0
PTBXL	9781	11477	7	FD	10	-10	0.3464254546856632	0.003801391171328024	0.022428698894259823	0.11318711590349695	1.0
PTBXL	9781	11477	8	FD	10	-10	0.40044516987738626	0.0021604794910404183	0.006821142747083502	0.10424006113522022	1.0
PTBXL	9781	11477	1	FD	10	10	0.45354557684772184	0.003262988562361118	0.01942357191851057	0.14138011232470796	1.0
PTBXL	9781	11477	2	FD	10	10	0.2831114432512364	0.0031294281902517654	0.01874190471795396	0.1097943469221951	1.0
PTBXL	9781	11477	3	FD	10	10	0.32226122418451875	0.0028430577257858233	0.012983876176745502	0.08399459314333241	1.0
PTBXL	9781	11477	4	FD	10	10	0.45928579352949794	0.002812157762610563	0.01483766233488343	0.10388177278057796	1.0
PTBXL	9781	11477	5	FD	10	10	0.25161595437098566	0.0027828534884566406	0.014530365873265802	0.0963135730753018	1.0
PTBXL	9781	11477	6	FD	10	10	0.2801403534518815	0.003364280162607158	0.018691414693626503	0.11335971798218235	1.0
PTBXL	9781	11477	7	FD	10	10	0.647180163843752	0.003304193647360827	0.019394593894845075	0.11315534165678931	1.0
PTBXL	9781	11477	8	FD	10	10	0.3667802717892735	0.0019819118707946953	0.0062001756739534335	0.10416168320983132	1.0
PTBXL	9781	11477	1	SPEC	-10	-10	0.6907034660692885	0.004229871243529832	0.019764860366389442	0.26744985105506486	1.0
PTBXL	9781	11477	2	SPEC	-10	-10	0.5430962175592631	0.003873285800703154	0.019086096080090882	0.23702805264926002	1.0
PTBXL	9781	11477	3	SPEC	-10	-10	0.5964025666786852	0.003512932336088329	0.013429024594543648	0.17821420730000045	1.0
PTBXL	9781	11477	4	SPEC	-10	-10	0.6652751912104509	0.0034236002663075404	0.01513528369323439	0.2105962270676652	1.0
PTBXL	9781	11477	5	SPEC	-10	-10	0.4596744940578458	0.0033653399269498513	0.014846965581079025	0.14176920591357164	1.0
PTBXL	9781	11477	6	SPEC	-10	-10	0.4178218935339757	0.00405823232081619	0.018901631294234143	0.21259758089343478	1.0
PTBXL	9781	11477	7	SPEC	-10	-10	0.882704425484369	0.004063386503433244	0.019736547504747903	0.23783608943760848	1.0
PTBXL	9781	11477	8	SPEC	-10	-10	0.5051318738465669	0.0028144967936637477	0.0068913965460726725	0.2094577858164072	1.0
PTBXL	9781	11477	1	SPEC	-10	10	0.7035931501707551	0.00378072407867828	0.017482924759732902	0.26751824392246826	1.0
PTBXL	9781	11477	2	SPEC	-10	10	0.5247006849971927	0.0034428180211412427	0.016800005232062192	0.23701762260215742	1.0
PTBXL	9781	11477	3	SPEC	-10	10	0.6549083808328515	0.003198730106337969	0.012104490775535017	0.17818661895222873	1.0
PTBXL	9781	11477	4	SPEC	-10	10	0.959808583457486	0.00308982400116874	0.01356870121801078	0.21049257630437085	1.0
PTBXL	9781	11477	5	SPEC	-10	10	0.4916672673690679	0.003083841920118715	0.013426220476124533	0.1421751460540102	1.0
PTBXL	9781	11477	6	SPEC	-10	10	0.5215956503436279	0.0035777775919728556	0.016680942298795222	0.21256720758289915	1.0
PTBXL	9781	11477	7	SPEC	-10	10	0.790694913022049	0.0036126309220086052	0.0174161895472022	0.23773200411543588	1.0
PTBXL	9781	11477	8	SPEC	-10	10	0.4852685375761161	0.002618283291528222	0.0063423237212962705	0.20919852001476322	1.0
PTBXL	9781	11477	1	SPEC	10	-10	0.6998875507691369	0.004844484973125561	0.02292557176794559	0.26753186817002045	1.0
PTBXL	9781	11477	2	SPEC	10	-10	0.41400389042981656	0.004460287447695794	0.022166191184143612	0.2370623875789554	1.0
PTBXL	9781	11477	3	SPEC	10	-10	0.5938170637734138	0.003881082430576762	0.015043521436974414	0.17791975681482594	1.0
PTBXL	9781	11477	4	SPEC	10	-10	0.6901144070013538	0.003839938074728121	0.017089654455961768	0.21064746205160828	1.0
PTBXL	9781	11477	5	SPEC	10	-10	0.38611770541729	0.0037577642325782256	0.01667420451337436	0.1417109696668357	1.0
PTBXL	9781	11477	6	SPEC	10	-10	0.4604613858252741	0.004677028039312734	0.021917229667899437	0.21264479468989725	1.0
PTBXL	9781	11477	7	SPEC	10	-10	0.8757954185510514	0.004697368193557983	0.022899478126966202	0.23775060962441172	1.0
PTBXL	9781	11477	8	SPEC	10	-10	0.5206510796778885	0.0029049742664553667	0.007232967126465471	0.20768505448756072	1.0
PTBXL	9781	11477	1	SPEC	10	10	0.7132991502792821	0.00424551233018284	0.019877066160132337	0.26760020892513064	1.0
PTBXL	9781	11477	2	SPEC	10	10	0.4111994556941373	0.0038865141150980294	0.019124299497793602	0.23705192225828473	1.0
PTBXL	9781	11477	3	SPEC	10	10	0.659265073047971	0.003489340163981085	0.013385006860984034	0.1778924062291952	1.0
PTBXL	9781	11477	4	SPEC	10	10	1.016376525890287	0.0034179130950529237	0.015108842188038046	0.21054373859998493	1.0
PTBXL	9781	11477	5	SPEC	10	10	0.42983820783426513	0.0034013859688071437	0.014892572293169886	0.14211713276322385	1.0
PTBXL	9781	11477	6	SPEC	10	10	0.5728456024262437	0.0040417493038018126	0.01895903540920639	0.2126143999320872	1.0
PTBXL	9781	11477	7	SPEC	10	10	0.7719663914319254	0.0040959546577514876	0.019817552311119938	0.23764656520398222	1.0
PTBXL	9781	11477	8	SPEC	10	10	0.497385575897652	0.0026811943244229993	0.006598255512730493	0.2074233493095649	1.0
PTBXL	18192	16750	1	FD	-10	-10	0.26677503927276086	0.003612913919595171	0.017271553362158375	0.1521611785567708	1.0
PTBXL	18192	16750	2	FD	-10	-10	0.40473517496791644	0.0031141682034639927	0.01495350342072189	0.15701017736464487	1.0
PTBXL	18192	16750	3	FD	-10	-10	0.3286399778528326	0.0029871288508360734	0.014942009695581788	0.1477354817813439	1.0
PTBXL	18192	16750	4	FD	-10	-10	0.30310766985354626	0.0033443793306015815	0.015027730586200503	0.1712391672719345	1.0
PTBXL	18192	16750	5	FD	-10	-10	0.19585349719437184	0.0033091526933445295	0.014762400857670558	0.13273895557461363	1.0
PTBXL	18192	16750	6	FD	-10	-10	0.6320656284971411	0.0029503112526647543	0.01292927307288073	0.17736305578519107	1.0
PTBXL	18192	16750	7	FD	-10	-10	0.354040959652891	0.0030658850917614027	0.015090925517308382	0.17554482390104434	1.0
PTBXL	18192	16750	8	FD	-10	-10	0.48553329317500865	0.0029439092689555464	0.014519605641499674	0.14984268364755798	1.0
PTBXL	18192	16750	9	FD	-10	-10	0.35830604346384576	0.0030874747013334837	0.014753876354792554	0.20256495939490876	1.0
PTBXL	18192	16750	10	FD	-10	-10	0.34246636597705377	0.0036003992248990102	0.017403100185437538	0.17033382440375466	1.0
PTBXL	18192	16750	11	FD	-10	-10	0.3315696461390759	0.0033999326687603106	0.017299225788603854	0.1576600239942481	1.0
PTBXL	18192	16750	12	FD	-10	-10	0.26372002420929114	0.003666519215621264	0.01585751463473493	0.15473259249465637	1.0
PTBXL	18192	16750	13	FD	-10	-10	0.28147181437546087	0.002823434834272847	0.012865746708229719	0.19361719343720174	1.0
PTBXL	18192	16750	14	FD	-10	-10	0.3410554590114281	0.003424046867835833	0.016549897610602906	0.12791221562735192	1.0
PTBXL	18192	16750	15	FD	-10	-10	0.2243249327228037	0.00349405994332662	0.016760952414666675	0.12581898379498427	1.0
PTBXL	18192	16750	16	FD	-10	-10	0.3257477641421676	0.003503026246515632	0.01683901627866179	0.15021647526052545	1.0
PTBXL	18192	16750	17	FD	-10	-10	0.3506823414102031	0.0033271187931423643	0.015649335914176922	0.1418194279628693	1.0
PTBXL	18192	16750	18	FD	-10	-10	0.22197009078934193	0.0030675135512393064	0.014615170714595284	0.1738503434831977	1.0
PTBXL	18192	16750	1	FD	-10	10	0.2811983055882157	0.003276293735661668	0.015180751512068772	0.1516126347030972	1.0
PTBXL	18192	16750	2	FD	-10	10	0.38520418311378174	0.0028050988988561933	0.013393154440510969	0.15702065839570045	1.0
PTBXL	18192	16750	3	FD	-10	10	0.30015900512110855	0.0027304837768551723	0.013518174035276503	0.147555276709667	1.0
PTBXL	18192	16750	4	FD	-10	10	0.3077367461799344	0.0029906927442267944	0.013400955555069895	0.17128027155144307	1.0
PTBXL	18192	16750	5	FD	-10	10	0.19081032693809172	0.0029809725194681106	0.013070879419099306	0.13212118617914223	1.0
PTBXL	18192	16750	6	FD	-10	10	0.6385155753270626	0.0027378545861734905	0.011885188438796676	0.17702501629997963	1.0
PTBXL	18192	16750	7	FD	-10	10	0.36782080821011925	0.0027348273329045993	0.013411986218653362	0.17552804406531125	1.0
PTBXL	18192	16750	8	FD	-10	10	0.45706966477946404	0.0026559260264408056	0.01310225316418713	0.14982893905844832	1.0
PTBXL	18192	16750	9	FD	-10	10	0.34193091524242425	0.002796992062818519	0.013315695852253345	0.20255496829791947	1.0
PTBXL	18192	16750	10	FD	-10	10	0.3164047618060662	0.0032043956323677333	0.015436748668178249	0.17015738033087635	1.0
PTBXL	18192	16750	11	FD	-10	10	0.32787680902551497	0.0030456146022121403	0.015242826703794456	0.15772918548684345	1.0
PTBXL	18192	16750	12	FD	-10	10	0.30858501699883006	0.0032831781643650254	0.014031650019097694	0.1546547002576859	1.0
PTBXL	18192	16750	13	FD	-10	10	0.26619503503478376	0.002607220411970221	0.011673061149735302	0.1924364880388043	1.0
PTBXL	18192	16750	14	FD	-10	10	0.35513020160041586	0.003099568820447028	0.014789977086850165	0.12791388835652032	1.0
PTBXL	18192	16750	15	FD	-10	10	0.24238192883849968	0.003120440664500696	0.014864233241978024	0.12581112412936102	1.0
PTBXL	18192	16750	16	FD	-10	10	0.34922313517288606	0.003078281600944472	0.014788465025716954	0.15021847514379377	1.0
PTBXL	18192	16750	17	FD	-10	10	0.34944829640430775	0.002956213801737805	0.01382983104566715	0.141799965787562	1.0
PTBXL	18192	16750	18	FD	-10	10	0.2295420698704423	0.0027326978623224193	0.013005037885548175	0.17383880964338794	1.0
PTBXL	18192	16750	1	FD	10	-10	0.25432248814592445	0.004203325429893768	0.020225926786927972	0.15213274859892448	1.0
PTBXL	18192	16750	2	FD	10	-10	0.3719880272074523	0.0035106800671618307	0.016966529206137518	0.15699710439988784	1.0
PTBXL	18192	16750	3	FD	10	-10	0.35815140250425953	0.0033607730688418706	0.01688863121750748	0.14776326019364103	1.0
PTBXL	18192	16750	4	FD	10	-10	0.33666616478708844	0.0038150971310947765	0.01719350764007771	0.1712696146213787	1.0
PTBXL	18192	16750	5	FD	10	-10	0.20903907787590967	0.0037906487293830073	0.016982477389245222	0.132777880652291	1.0
PTBXL	18192	16750	6	FD	10	-10	0.37725448606984613	0.003315090497686605	0.014448527102678818	0.17738399165234317	1.0
PTBXL	18192	16750	7	FD	10	-10	0.3803369494695172	0.0034795676312541	0.017125725142712073	0.17563702023332145	1.0
PTBXL	18192	16750	8	FD	10	-10	0.46539953602803696	0.003289094511844324	0.016335345328203604	0.1497722703848961	1.0
PTBXL	18192	16750	9	FD	10	-10	0.37792263230117623	0.003471183512371231	0.016687583127003074	0.202547288647031	1.0
PTBXL	18192	16750	10	FD	10	-10	0.3597919141336212	0.00415681807653162	0.020184920542554077	0.17038108833517684	1.0
PTBXL	18192	16750	11	FD	10	-10	0.33355504778692324	0.003936262799718122	0.02015980001538832	0.15766951341668015	1.0
PTBXL	18192	16750	12	FD	10	-10	0.278261348305695	0.004223953492260259	0.01835343556096721	0.15476320968487237	1.0
PTBXL	18192	16750	13	FD	10	-10	0.31293256653068063	0.0031957987755640046	0.014603576046970317	0.1936553151704355	1.0
PTBXL	18192	16750	14	FD	10	-10	0.3428198421471655	0.003879839782996041	0.018928819291723263	0.12793719905253417	1.0
PTBXL	18192	16750	15	FD	10	-10	0.24869255870694532	0.003973804393329909	0.01906659291385375	0.12587413964478128	1.0
PTBXL	18192	16750	16	FD	10	-10	0.3117251556849749	0.004066308391118552	0.019552675639411855	0.15021643337817675	1.0
PTBXL	18192	16750	17	FD	10	-10	0.3069481891641484	0.003809794710131505	0.017985996480344213	0.14177420741358257	1.0
PTBXL	18192	16750	18	FD	10	-10	0.20915230382774322	0.0034744235341956364	0.01662765825049073	0.1738896227416977	1.0
PTBXL	18192	16750	1	FD	10	10	0.2727570704975421	0.0037283423065226375	0.017382113701784756	0.15158429116805794	1.0
PTBXL	18192	16750	2	FD	10	10	0.3540687616833577	0.0031155642786143186	0.014970402815484337	0.15700759421737123	1.0
PTBXL	18192	16750	3	FD	10	10	0.32292712775123883	0.0030308385423043773	0.015072881931361385	0.14758296770221108	1.0
PTBXL	18192	16750	4	FD	10	10	0.33753817376189815	0.0033543450399319405	0.015074193377127903	0.1713107168418351	1.0
PTBXL	18192	16750	5	FD	10	10	0.2015325628983028	0.0033530528514640347	0.01476236163038398	0.13215968213188622	1.0
PTBXL	18192	16750	6	FD	10	10	0.4155655413457696	0.0030322392078400845	0.013091840192511575	0.17704552763263792	1.0
PTBXL	18192	16750	7	FD	10	10	0.3925324763483406	0.0030542389485555873	0.014976692309366072	0.17562021530159777	1.0
PTBXL	18192	16750	8	FD	10	10	0.4359784511671392	0.0029283332825015924	0.014546373061923646	0.14975853096302627	1.0
PTBXL	18192	16750	9	FD	10	10	0.357211152626893	0.003099472988367987	0.014843151145578354	0.20253730851477364	1.0
PTBXL	18192	16750	10	FD	10	10	0.32770431658380667	0.0036285335889775835	0.017559100709409258	0.17020453845707662	1.0
PTBXL	18192	16750	11	FD	10	10	0.329039277519535	0.003452865284256041	0.017390796102811697	0.1577386783624049	1.0
PTBXL	18192	16750	12	FD	10	10	0.32733796174705826	0.003709949201018573	0.015927322953403655	0.15468522939507476	1.0
PTBXL	18192	16750	13	FD	10	10	0.2919560882270893	0.002907806504042624	0.013053510622959438	0.19247410819452035	1.0
PTBXL	18192	16750	14	FD	10	10	0.3584933327170948	0.0034540278443671037	0.01663138679331168	0.12793879504511854	1.0
PTBXL	18192	16750	15	FD	10	10	0.26592999250206395	0.003489358656214477	0.0166241127448176	0.1258662610330477	1.0
PTBXL	18192	16750	16	FD	10	10	0.34040857942234776	0.003504337802467658	0.01684042846789828	0.15021843326446221	1.0
PTBXL	18192	16750	17	FD	10	10	0.3115360766569051	0.0033219608271661647	0.015597153881056763	0.14175475157901798	1.0
PTBXL	18192	16750	18	FD	10	10	0.21930526595222327	0.003045718519725177	0.01455896588157747	0.17387808075321548	1.0
PTBXL	18192	16750	1	SPEC	-10	-10	0.42781700033338654	0.004415562885419878	0.017688961211331896	0.2057889107105499	1.0
PTBXL	18192	16750	2	SPEC	-10	-10	0.569010823248155	0.004052098511212643	0.015391137041641655	0.15829818482791846	1.0
PTBXL	18192	16750	3	SPEC	-10	-10	0.5298009420015061	0.003769763725004152	0.01534229970153934	0.2076774186562912	1.0
PTBXL	18192	16750	4	SPEC	-10	-10	0.5388673415339867	0.004281128253628606	0.01556111168891371	0.22848470313715968	1.0
PTBXL	18192	16750	5	SPEC	-10	-10	0.5667055149850209	0.004475054474406229	0.015445902652677724	0.24789446764461454	1.0
PTBXL	18192	16750	6	SPEC	-10	-10	0.550130047870055	0.0036233540615165888	0.01327619918288707	0.19948546760283875	1.0
PTBXL	18192	16750	7	SPEC	-10	-10	0.535285708278617	0.00384529206075461	0.015453324539764416	0.2911121242518783	1.0
PTBXL	18192	16750	8	SPEC	-10	-10	0.4778475632582447	0.00364994264326535	0.014913216202874788	0.20316081174991782	1.0
PTBXL	18192	16750	9	SPEC	-10	-10	0.5450519151865804	0.003975086313838982	0.015198950103366683	0.2831638437637444	1.0
PTBXL	18192	16750	10	SPEC	-10	-10	0.5371818075921577	0.004428703330717037	0.017834959046096714	0.2519446520530851	1.0
PTBXL	18192	16750	11	SPEC	-10	-10	0.6560943226073602	0.004141557853925121	0.017726246040295945	0.2795635389819949	1.0
PTBXL	18192	16750	12	SPEC	-10	-10	0.5198372493026537	0.004497756466527562	0.016336169970543876	0.17689008268628892	1.0
PTBXL	18192	16750	13	SPEC	-10	-10	0.5787545792420007	0.003830436330582116	0.013359548760036213	0.28626264013424946	1.0
PTBXL	18192	16750	14	SPEC	-10	-10	0.5270869145283952	0.004216824580228664	0.016969967905258287	0.19037044136247505	1.0
PTBXL	18192	16750	15	SPEC	-10	-10	0.7657510473192846	0.004572277777367187	0.01738658648872013	0.1950263360961193	1.0
PTBXL	18192	16750	16	SPEC	-10	-10	0.7181967854410319	0.0045346048179282245	0.017432310156986857	0.2562896656603615	1.0
PTBXL	18192	16750	17	SPEC	-10	-10	0.7450287557133471	0.004063038251413578	0.016048528393311216	0.14857490169112506	1.0
PTBXL	18192	16750	18	SPEC	-10	-10	0.5419634356905895	0.004248637023158304	0.015255720617879331	0.29991663747114045	1.0
PTBXL	18192	16750	1	SPEC	-10	10	0.41274367872289003	0.004094174534354092	0.01565526239666059	0.20352232112350552	1.0
PTBXL	18192	16750	2	SPEC	-10	10	0.5583630300526989	0.003660680731524122	0.01379685483284111	0.15842220380791963	1.0
PTBXL	18192	16750	3	SPEC	-10	10	0.4997161522321522	0.0034773388674216046	0.013906213631235837	0.2073941401586997	1.0
PTBXL	18192	16750	4	SPEC	-10	10	0.6226009693252936	0.0038450916533998743	0.013884669567144662	0.22867306679287605	1.0
PTBXL	18192	16750	5	SPEC	-10	10	0.568607024472287	0.00405063635250527	0.013715408369176623	0.24652219031113567	1.0
PTBXL	18192	16750	6	SPEC	-10	10	0.5691256916303911	0.0034206275405852574	0.012233717472856676	0.20063236931113546	1.0
PTBXL	18192	16750	7	SPEC	-10	10	0.5700373238975589	0.0034400601578764164	0.013744259911498614	0.29110622980916323	1.0
PTBXL	18192	16750	8	SPEC	-10	10	0.5093627063501452	0.003303103463071002	0.01345585081099749	0.20313348096964187	1.0
PTBXL	18192	16750	9	SPEC	-10	10	0.5436580064802486	0.0036213742213232277	0.01373066287047033	0.28345135426532514	1.0
PTBXL	18192	16750	10	SPEC	-10	10	0.4955845642526874	0.0039513227194763545	0.015815175086746618	0.2516496383267894	1.0
PTBXL	18192	16750	11	SPEC	-10	10	0.6347368930280566	0.0037403959270861853	0.015649937114398542	0.2798043938457306	1.0
PTBXL	18192	16750	12	SPEC	-10	10	0.5629390620830018	0.004074198511573665	0.014501340985471975	0.17711035216329435	1.0
PTBXL	18192	16750	13	SPEC	-10	10	0.5996286869241729	0.0035948238336303514	0.012179392267316857	0.28322805073888835	1.0
PTBXL	18192	16750	14	SPEC	-10	10	0.5336581372895439	0.0038528093617607086	0.01520513456288868	0.19017179529146008	1.0
PTBXL	18192	16750	15	SPEC	-10	10	0.7270073687105884	0.00409466393301425	0.0154374387425522	0.1950178340722153	1.0
PTBXL	18192	16750	16	SPEC	-10	10	0.7650961123946396	0.003990222943675777	0.015314409964918998	0.25630509417163777	1.0
PTBXL	18192	16750	17	SPEC	-10	10	0.6931034041595687	0.003629436102174948	0.014195969660221512	0.1485742851091859	1.0
PTBXL	18192	16750	18	SPEC	-10	10	0.5928380986913879	0.0037981320898580395	0.013578928781934192	0.2998491829658325	1.0
PTBXL	18192	16750	1	SPEC	10	-10	0.4339809597353913	0.005114633712998844	0.020693847724122152	0.20571228145330178	1.0
PTBXL	18192	16750	2	SPEC	10	-10	0.5634998954718546	0.004546634894542856	0.017438386237562258	0.15818514544815718	1.0
PTBXL	18192	16750	3	SPEC	10	-10	0.5262796757543992	0.004237394334440728	0.01733234108119894	0.20772327308483507	1.0
PTBXL	18192	16750	4	SPEC	10	-10	0.5835543322494284	0.004872650325294745	0.017794509784600596	0.22854211079053982	1.0
PTBXL	18192	16750	5	SPEC	10	-10	0.6033309077158484	0.005104874333722208	0.017744961892499602	0.2479961362583858	1.0
PTBXL	18192	16750	6	SPEC	10	-10	0.5453404261309562	0.004053379217595025	0.014838488282577425	0.19929251151763136	1.0
PTBXL	18192	16750	7	SPEC	10	-10	0.5504965741956876	0.004343312018117401	0.01752992131548367	0.2913882916657004	1.0
PTBXL	18192	16750	8	SPEC	10	-10	0.4517086613975121	0.0040545270045722615	0.016760943179698257	0.20287580375578038	1.0
PTBXL	18192	16750	9	SPEC	10	-10	0.5529126024055547	0.004424599635594814	0.017162584227443416	0.283056765038663	1.0
PTBXL	18192	16750	10	SPEC	10	-10	0.551279884973604	0.005090752520004109	0.020659291017157053	0.2521250130921043	1.0
PTBXL	18192	16750	11	SPEC	10	-10	0.6287677861949544	0.004770433696778275	0.020631129189535732	0.27949506153611364	1.0
PTBXL	18192	16750	12	SPEC	10	-10	0.5122071825072483	0.005162957308751497	0.018888341786620858	0.1769055998997775	1.0
PTBXL	18192	16750	13	SPEC	10	-10	0.639885377304691	0.0043220398052967735	0.015149705673795977	0.28637820249482676	1.0
PTBXL	18192	16750	14	SPEC	10	-10	0.4996394125343246	0.004752260773577858	0.019380268979976006	0.19031502993287955	1.0
PTBXL	18192	16750	15	SPEC	10	-10	0.7064711502656168	0.005186790324527947	0.01977072630214491	0.19513383898661787	1.0
PTBXL	18192	16750	16	SPEC	10	-10	0.7061734775010617	0.005260195996183127	0.020237914162805407	0.2562876884617115	1.0
PTBXL	18192	16750	17	SPEC	10	-10	0.6300048608861302	0.004591143870805544	0.018403928917095136	0.1484115862416863	1.0
PTBXL	18192	16750	18	SPEC	10	-10	0.5477318153135284	0.004753944623603526	0.01731956604818643	0.30004705025260203	1.0
PTBXL	18192	16750	1	SPEC	10	10	0.4157378946901931	0.004640938021836827	0.017908121248635684	0.2034457922447631	1.0
PTBXL	18192	16750	2	SPEC	10	10	0.5522256552740629	0.004047173924242294	0.015400014833064007	0.1583093488386108	1.0
PTBXL	18192	16750	3	SPEC	10	10	0.49310610418013295	0.0038565909341815377	0.015497868098109034	0.20743975669517437	1.0
PTBXL	18192	16750	4	SPEC	10	10	0.6723589518687698	0.004303164546897849	0.015610296206019095	0.2287304964939992	1.0
PTBXL	18192	16750	5	SPEC	10	10	0.6005400005485793	0.004537991619764907	0.015469933349089991	0.24662210334582993	1.0
PTBXL	18192	16750	6	SPEC	10	10	0.5672367120253698	0.0037734878580039646	0.01347835159575182	0.2004444595284182	1.0
PTBXL	18192	16750	7	SPEC	10	10	0.5877217024351198	0.0038237444367276922	0.015341659041143808	0.2913822930607185	1.0
PTBXL	18192	16750	8	SPEC	10	10	0.48985070620810617	0.0036213173023662746	0.014923682113257647	0.20284854814301498	1.0
PTBXL	18192	16750	9	SPEC	10	10	0.5504036821419573	0.0039741133967812784	0.015280812493706932	0.2833449019275541	1.0
PTBXL	18192	16750	10	SPEC	10	10	0.5019471804228952	0.004455117769801239	0.017966713178583282	0.25182948691632623	1.0
PTBXL	18192	16750	11	SPEC	10	10	0.6082754445624773	0.004219990933752079	0.017832908368690916	0.27973640875360806	1.0
PTBXL	18192	16750	12	SPEC	10	10	0.5623550896731178	0.004588182854189567	0.01644420713472272	0.17712591842774691	1.0
PTBXL	18192	16750	13	SPEC	10	10	0.6558501325014343	0.003997742433751542	0.013607315838823067	0.2833404656865944	1.0
PTBXL	18192	16750	14	SPEC	10	10	0.51062865149745	0.004271433683445338	0.017073210388634023	0.19011630084756295	1.0
PTBXL	18192	16750	15	SPEC	10	10	0.6703945130134106	0.00456734188387453	0.01725881393784806	0.1951252764530546	1.0
PTBXL	18192	16750	16	SPEC	10	10	0.7612565037454438	0.004539428975749103	0.01743619394325333	0.2563031171836701	1.0
PTBXL	18192	16750	17	SPEC	10	10	0.5867231453972062	0.0040258009313435435	0.015974937409091235	0.14841110654354875	1.0
PTBXL	18192	16750	18	SPEC	10	10	0.6043161344381066	0.004182450761981048	0.015169275824108099	0.2999794249401911	1.0
PTBXL	11417	1246	1	FD	-10	-10	0.2875428723721321	0.003445603905091629	0.015056745406662436	0.08677668215018539	1.0
PTBXL	11417	1246	2	FD	-10	-10	0.41424830586192496	0.002897409432217801	0.01262131663420893	0.08313508307389406	1.0
PTBXL	11417	1246	3	FD	-10	-10	0.35234822093710433	0.002897742775918949	0.011903500390816541	0.05953713580887499	1.0
PTBXL	11417	1246	4	FD	-10	-10	0.3016345415148316	0.0029799275130648877	0.012209918721194275	0.08030322790778685	1.0
PTBXL	11417	1246	5	FD	-10	-10	0.3325065972244681	0.0034601123273415276	0.01502748212020961	0.08755909020193789	1.0
PTBXL	11417	1246	6	FD	-10	-10	0.2192677582064359	0.002834013921242352	0.01132958542849411	0.06044033164502133	1.0
PTBXL	11417	1246	7	FD	-10	-10	0.28396157915398734	0.0030409321450820077	0.012935394367054836	0.05783241340894859	1.0
PTBXL	11417	1246	1	FD	-10	10	0.2763588002071953	0.003046278725180966	0.013231746098285261	0.08676805974179963	1.0
PTBXL	11417	1246	2	FD	-10	10	0.4581671560944105	0.0026627349322480742	0.01145121867558945	0.08304514104127479	1.0
PTBXL	11417	1246	3	FD	-10	10	0.380461842334249	0.0026249871630990734	0.010721253387272284	0.05960368764394191	1.0
PTBXL	11417	1246	4	FD	-10	10	0.28675207898987015	0.002692737134741084	0.010973800364634946	0.08032030829376194	1.0
PTBXL	11417	1246	5	FD	-10	10	0.31653800765348583	0.0030642601128120844	0.013228003941994965	0.08759016009231375	1.0
PTBXL	11417	1246	6	FD	-10	10	0.24141460217399557	0.0025634979300065983	0.010204043877757078	0.06045249964341227	1.0
PTBXL	11417	1246	7	FD	-10	10	0.2967000614222555	0.0027381465705632216	0.011586995592602393	0.05794119029652076	1.0
PTBXL	11417	1246	1	FD	10	-10	0.25069629011591055	0.004015191342341953	0.017559662470880578	0.0867768433934628	1.0
PTBXL	11417	1246	2	FD	10	-10	0.28437590580110816	0.003255977661231778	0.014242974235290501	0.0831566859103405	1.0
PTBXL	11417	1246	3	FD	10	-10	0.3543403345897157	0.003247366493742138	0.013400273724984466	0.059501526307653575	1.0
PTBXL	11417	1246	4	FD	10	-10	0.3295633298383109	0.0033369236012058363	0.013719911179563612	0.08031811338087037	1.0
PTBXL	11417	1246	5	FD	10	-10	0.35219010103134085	0.003994819608626207	0.017435230017319545	0.08753254502170954	1.0
PTBXL	11417	1246	6	FD	10	-10	0.22589477558914592	0.0031676576537281852	0.012734392949366225	0.06043810318385093	1.0
PTBXL	11417	1246	7	FD	10	-10	0.27042059522279427	0.0034246219604459394	0.014641440851078753	0.05783220232213755	1.0
PTBXL	11417	1246	1	FD	10	10	0.24317829082115716	0.003477450074265435	0.015116389394989781	0.08676822078398558	1.0
PTBXL	11417	1246	2	FD	10	10	0.3489841905923202	0.00295067902685923	0.012740524424325656	0.08306664415521084	1.0
PTBXL	11417	1246	3	FD	10	10	0.38549134060831763	0.002902241191312604	0.011906512728682976	0.05956811313623838	1.0
PTBXL	11417	1246	4	FD	10	10	0.3097600338824942	0.002975688801449301	0.012168147901748118	0.08033519577034738	1.0
PTBXL	11417	1246	5	FD	10	10	0.33112835526352197	0.0034660303232661753	0.015034719542629957	0.08756363761891245	1.0
PTBXL	11417	1246	6	FD	10	10	0.2498255076699067	0.002827698016087651	0.01131800667775458	0.06045027610455514	1.0
PTBXL	11417	1246	7	FD	10	10	0.2863638904422163	0.0030381198749658473	0.012920548752421875	0.05794102378086079	1.0
PTBXL	11417	1246	1	SPEC	-10	-10	0.588543390596863	0.0041343332986861865	0.015332378385539625	0.2104889285445063	1.0
PTBXL	11417	1246	2	SPEC	-10	-10	0.535394434381053	0.0034888772092971517	0.012909284826128938	0.2401564178160328	1.0
PTBXL	11417	1246	3	SPEC	-10	-10	0.5188281744427601	0.003497309057253307	0.012168285839812125	0.16078978836497715	1.0
PTBXL	11417	1246	4	SPEC	-10	-10	0.6372571958083482	0.003649983700277128	0.012527498499789824	0.16967530973156433	1.0
PTBXL	11417	1246	5	SPEC	-10	-10	0.520127991638639	0.004418838038152664	0.015379237585507192	0.2808182328486894	1.0
PTBXL	11417	1246	6	SPEC	-10	-10	0.561068667113826	0.0034348283249072582	0.01164739839819364	0.18788693890741495	1.0
PTBXL	11417	1246	7	SPEC	-10	-10	0.667960710142332	0.003656464499364076	0.013190070360841914	0.15967428818574628	1.0
PTBXL	11417	1246	1	SPEC	-10	10	0.5940855719996121	0.003673043086621751	0.01349195934745544	0.21054126248840294	1.0
PTBXL	11417	1246	2	SPEC	-10	10	0.7036542565118408	0.0032564877102258106	0.01176613694294088	0.2385760172678169	1.0
PTBXL	11417	1246	3	SPEC	-10	10	0.5336846841795432	0.0031886302365874823	0.01097918037088672	0.1610113419140548	1.0
PTBXL	11417	1246	4	SPEC	-10	10	0.6106547336756615	0.003304362585543515	0.011268164587364883	0.16973813583112682	1.0
PTBXL	11417	1246	5	SPEC	-10	10	0.5118273779499644	0.003933844284957951	0.013557744955939	0.28069281703784094	1.0
PTBXL	11417	1246	6	SPEC	-10	10	0.5626873597428964	0.0031209821577086834	0.010504239962938722	0.1879216771096549	1.0
PTBXL	11417	1246	7	SPEC	-10	10	0.756919446395429	0.0033048610802465877	0.011825044229780708	0.16004701446517028	1.0
PTBXL	11417	1246	1	SPEC	10	-10	0.5312775629121623	0.0048103836839662436	0.01787624502735275	0.21048676590110965	1.0
PTBXL	11417	1246	2	SPEC	10	-10	0.5668628492364851	0.003900400165497392	0.014545546078045672	0.2403000113497106	1.0
PTBXL	11417	1246	3	SPEC	10	-10	0.5049727764033868	0.003899428095982764	0.013681206480310319	0.16069087119949374	1.0
PTBXL	11417	1246	4	SPEC	10	-10	0.697883735267723	0.004061715475141744	0.014056529444196017	0.16975414272146896	1.0
PTBXL	11417	1246	5	SPEC	10	-10	0.5377990508191661	0.00509271079350669	0.017831136483660272	0.2808475953897805	1.0
PTBXL	11417	1246	6	SPEC	10	-10	0.5072077854580874	0.003803113993207602	0.013058022676607321	0.1873131978713099	1.0
PTBXL	11417	1246	7	SPEC	10	-10	0.6816617977446499	0.004097860165301966	0.014906987009931313	0.15973081207090906	1.0
PTBXL	11417	1246	1	SPEC	10	10	0.5457923170416894	0.004186616243709737	0.015409499463568954	0.210539104018669	1.0
PTBXL	11417	1246	2	SPEC	10	10	0.7514073627095773	0.0035913544217508636	0.013071516154964187	0.2387172896942617	1.0
PTBXL	11417	1246	3	SPEC	10	10	0.5231678800676299	0.003508098361433768	0.012177911928893795	0.1609127124004467	1.0
PTBXL	11417	1246	4	SPEC	10	10	0.6612549511129603	0.003629042304132472	0.012476693824089337	0.16981699462403688	1.0
PTBXL	11417	1246	5	SPEC	10	10	0.5257881981491771	0.0044421646819478725	0.015399159350131903	0.28072207455940285	1.0
PTBXL	11417	1246	6	SPEC	10	10	0.5152034406486302	0.0034108618679057033	0.011621325998401988	0.1873483504814268	1.0
PTBXL	11417	1246	7	SPEC	10	10	0.7797982960283294	0.0036495495406899197	0.013166114198363934	0.16010385847440017	1.0
PTBXL	19685	18656	1	FD	-10	-10	0.39230992495574485	0.003915789538789098	0.017372671306768242	0.10446380057205248	1.0
PTBXL	19685	18656	2	FD	-10	-10	0.3273463929171763	0.004539674392846407	0.02111047556179479	0.0709806839326026	1.0
PTBXL	19685	18656	3	FD	-10	-10	0.38201131558934553	0.0034533025070358665	0.015662402206592877	0.08895762335844257	1.0
PTBXL	19685	18656	4	FD	-10	-10	0.30675527210893366	0.004624456468103971	0.021318510482039577	0.08318963977084645	1.0
PTBXL	19685	18656	5	FD	-10	-10	0.2245143365379892	0.004555600775310198	0.02242754242860041	0.08844686043360209	1.0
PTBXL	19685	18656	6	FD	-10	-10	0.2957966233197155	0.004669445192823937	0.022847560942110646	0.0726578462331436	1.0
PTBXL	19685	18656	7	FD	-10	-10	0.751956163010775	0.0048713683130542145	0.022257191871552194	0.07817407077591665	1.0
PTBXL	19685	18656	8	FD	-10	-10	0.8013080669608325	0.003794202913761121	0.017532805423373616	0.05819695532897448	1.0
PTBXL	19685	18656	9	FD	-10	-10	0.19524370084368747	0.004410335101119873	0.021098847836774882	0.081622868127499	1.0
PTBXL	19685	18656	10	FD	-10	-10	0.3820436806448427	0.004447664635808452	0.02186924968647277	0.07988559000804489	1.0
PTBXL	19685	18656	1	FD	-10	10	0.3593178532560469	0.0034458816783014884	0.015245869218935176	0.10445362551171344	1.0
PTBXL	19685	18656	2	FD	-10	10	0.31572289125045644	0.00388377884529861	0.018018280584339068	0.07097741540093022	1.0
PTBXL	19685	18656	3	FD	-10	10	0.35306213625961774	0.0030986382408156213	0.0140033860196848	0.0889489420212855	1.0
PTBXL	19685	18656	4	FD	-10	10	0.29824770605327056	0.003992754646735425	0.018313116215573664	0.08319745148990441	1.0
PTBXL	19685	18656	5	FD	-10	10	0.2267827119747569	0.0039099689377119305	0.01919222534082986	0.0884444645395857	1.0
PTBXL	19685	18656	6	FD	-10	10	0.3256410056981285	0.00406955042218706	0.019692162624870047	0.07273528339006058	1.0
PTBXL	19685	18656	7	FD	-10	10	0.6415649366037203	0.004186207216835679	0.019054338966732462	0.07816028987594147	1.0
PTBXL	19685	18656	8	FD	-10	10	0.7375963317209149	0.003357347380031305	0.015421677994612946	0.058226026018394814	1.0
PTBXL	19685	18656	9	FD	-10	10	0.1962652940904427	0.0038032985993033132	0.018100471528975925	0.08162339226010164	1.0
PTBXL	19685	18656	10	FD	-10	10	0.40134096405271436	0.0038083688279886615	0.018708908256195245	0.07988702183074434	1.0
PTBXL	19685	18656	1	FD	10	-10	0.4188780539991047	0.004484365704559195	0.020055595771482606	0.1044177539858595	1.0
PTBXL	19685	18656	2	FD	10	-10	0.35780309277270467	0.005451255886997536	0.02533915010335402	0.07097993093511742	1.0
PTBXL	19685	18656	3	FD	10	-10	0.38572151273626015	0.003921956816362661	0.01784492473391777	0.08895561529204082	1.0
PTBXL	19685	18656	4	FD	10	-10	0.32232441275891305	0.005451662351292555	0.0252823679426238	0.08319135872280502	1.0
PTBXL	19685	18656	5	FD	10	-10	0.2137767080465923	0.0054621377694283445	0.026942540367550342	0.08844998420256608	1.0
PTBXL	19685	18656	6	FD	10	-10	0.32815402891190687	0.005598302942289559	0.027545219936375275	0.07266205542190722	1.0
PTBXL	19685	18656	7	FD	10	-10	0.55144272539395	0.005819996241496276	0.02669758504871694	0.07814554036500054	1.0
PTBXL	19685	18656	8	FD	10	-10	0.807906902598989	0.004380332033088771	0.02027116616598351	0.05816000120265855	1.0
PTBXL	19685	18656	9	FD	10	-10	0.1907441806281927	0.005253621031077923	0.025325253782905677	0.0816059765538508	1.0
PTBXL	19685	18656	10	FD	10	-10	0.18796903381344582	0.0053169615234106805	0.026293654180159526	0.07988579036757211	1.0
PTBXL	19685	18656	1	FD	10	10	0.37737738219325556	0.003866102983177628	0.017241689890428485	0.1044075716444986	1.0
PTBXL	19685	18656	2	FD	10	10	0.33892438394697655	0.004525105677087854	0.020984736243309512	0.07097666207688381	1.0
PTBXL	19685	18656	3	FD	10	10	0.35274031161929253	0.0034656482815563616	0.015711644508215494	0.08894693363518394	1.0
PTBXL	19685	18656	4	FD	10	10	0.3098040622523095	0.004576809245831153	0.021115431721649532	0.08319917812329529	1.0
PTBXL	19685	18656	5	FD	10	10	0.21824949092881163	0.004553426468827294	0.02239361056338649	0.08844758795427483	1.0
PTBXL	19685	18656	6	FD	10	10	0.35756513142587526	0.004734830150945354	0.023035846220599294	0.07273950209215152	1.0
PTBXL	19685	18656	7	FD	10	10	0.45658981126444187	0.004853147382405224	0.022176931095279198	0.07813175827688516	1.0
PTBXL	19685	18656	8	FD	10	10	0.7342922700523007	0.003799394153857902	0.017477012234212903	0.05818908983721119	1.0
PTBXL	19685	18656	9	FD	10	10	0.19270155581770212	0.004400767167943633	0.02110233811003388	0.08160650438170895	1.0
PTBXL	19685	18656	10	FD	10	10	0.24343105116017663	0.004421972038400717	0.021847762593277885	0.07988722245921398	1.0
PTBXL	19685	18656	1	SPEC	-10	-10	0.3989498274063231	0.004706546718732054	0.017824923798875417	0.22826426500282873	1.0
PTBXL	19685	18656	2	SPEC	-10	-10	0.5637628058653366	0.005169095100055264	0.021567021654014463	0.13502556205651872	1.0
PTBXL	19685	18656	3	SPEC	-10	-10	0.7417984101727991	0.004194603831121649	0.01614439968094001	0.17290686435110844	1.0
PTBXL	19685	18656	4	SPEC	-10	-10	0.39837745914431566	0.0055523797366959175	0.021990879501770717	0.18178229959059677	1.0
PTBXL	19685	18656	5	SPEC	-10	-10	0.5498447913865112	0.0054333745021097205	0.022897806110959724	0.14915128006406234	1.0
PTBXL	19685	18656	6	SPEC	-10	-10	0.6473835702381947	0.005475827203973099	0.023322962975794663	0.1714114827003864	1.0
PTBXL	19685	18656	7	SPEC	-10	-10	0.443114370039815	0.0056628250422858795	0.022825877813018116	0.1643149167614222	1.0
PTBXL	19685	18656	8	SPEC	-10	-10	0.3898384462038992	0.004403691519002435	0.01793030085719805	0.11602182234867874	1.0
PTBXL	19685	18656	9	SPEC	-10	-10	0.3988135503973251	0.004910331244402818	0.02154058929323215	0.1174702117164258	1.0
PTBXL	19685	18656	10	SPEC	-10	-10	0.6091832247717152	0.004983008637387287	0.022328942768865195	0.11180976646657464	1.0
PTBXL	19685	18656	1	SPEC	-10	10	0.40999258741547334	0.004151822733860488	0.01565189949632996	0.2282308332836959	1.0
PTBXL	19685	18656	2	SPEC	-10	10	0.780452054301731	0.004433401318923251	0.01842028153052602	0.13501353872056493	1.0
PTBXL	19685	18656	3	SPEC	-10	10	0.6805067093131483	0.003777633708498442	0.01444313843881582	0.17287306954511536	1.0
PTBXL	19685	18656	4	SPEC	-10	10	0.4404964974183893	0.004807895250835411	0.018907316884875847	0.18180530324708652	1.0
PTBXL	19685	18656	5	SPEC	-10	10	0.6303333575217303	0.004673626015881598	0.019606742999043372	0.14915646799370158	1.0
PTBXL	19685	18656	6	SPEC	-10	10	0.584179052341742	0.00485542272753587	0.020161395589148208	0.1714621908578801	1.0
PTBXL	19685	18656	7	SPEC	-10	10	0.38903685190646164	0.004883386101461224	0.019559033012040292	0.16424008926281464	1.0
PTBXL	19685	18656	8	SPEC	-10	10	0.3883451778977905	0.003915678259420864	0.015789078276028008	0.11607746498356177	1.0
PTBXL	19685	18656	9	SPEC	-10	10	0.4286859232273433	0.004247929155330558	0.018493725933170977	0.11752600579118128	1.0
PTBXL	19685	18656	10	SPEC	-10	10	0.6776838518425901	0.00427577522707248	0.019108401109686687	0.11182989727018994	1.0
PTBXL	19685	18656	1	SPEC	10	-10	0.3930341074763784	0.005344254296954624	0.02052421112437398	0.2282832346001512	1.0
PTBXL	19685	18656	2	SPEC	10	-10	0.4740427494186763	0.006178092547279874	0.02587404524031604	0.1349537837107983	1.0
PTBXL	19685	18656	3	SPEC	10	-10	0.7340707983901165	0.004742093720063315	0.018375711045186042	0.17284638431587393	1.0
PTBXL	19685	18656	4	SPEC	10	-10	0.4008701144407481	0.00642131016894379	0.026026118872309278	0.1824677114754858	1.0
PTBXL	19685	18656	5	SPEC	10	-10	0.5058093611345614	0.006499033081787206	0.027499404147239424	0.14914826197355752	1.0
PTBXL	19685	18656	6	SPEC	10	-10	0.7082063806674818	0.006541990655299209	0.028095291380993873	0.17142819583136648	1.0
PTBXL	19685	18656	7	SPEC	10	-10	0.4177802338578858	0.006741058209471423	0.027362754227539587	0.16428091395206984	1.0
PTBXL	19685	18656	8	SPEC	10	-10	0.39969232257368115	0.005062707094673797	0.020716207154040184	0.11587581043831421	1.0
PTBXL	19685	18656	9	SPEC	10	-10	0.373187791518945	0.005817501949214387	0.02582231641787144	0.11740804901251262	1.0
PTBXL	19685	18656	10	SPEC	10	-10	0.46036922131882935	0.005933549854879812	0.026819145106494507	0.11177764753250294	1.0
PTBXL	19685	18656	1	SPEC	10	10	0.40649950747682795	0.004619182945926754	0.017655142303536524	0.22824972400993027	1.0
PTBXL	19685	18656	2	SPEC	10	10	0.7435611883521492	0.0051415899336725805	0.02144217344272586	0.13494176658991056	1.0
PTBXL	19685	18656	3	SPEC	10	10	0.6661662470271361	0.004206054460209876	0.01618894701215195	0.1728126050995189	1.0
PTBXL	19685	18656	4	SPEC	10	10	0.449593549877762	0.005407923196731888	0.021756089257508836	0.1824905695317818	1.0
PTBXL	19685	18656	5	SPEC	10	10	0.6074036893693006	0.005429893567439488	0.022870601857662723	0.14915345133860888	1.0
PTBXL	19685	18656	6	SPEC	10	10	0.6236178406459015	0.0056307986051096805	0.023565810926787816	0.17147884824287835	1.0
PTBXL	19685	18656	7	SPEC	10	10	0.3587469602156662	0.00564133097416225	0.022750440251475684	0.16420604596695354	1.0
PTBXL	19685	18656	8	SPEC	10	10	0.39660086487660184	0.004413140478014349	0.01788102275906562	0.11593157667237662	1.0
PTBXL	19685	18656	9	SPEC	10	10	0.4124666273503867	0.0048890705730431725	0.021533319077352557	0.11746390385874693	1.0
PTBXL	19685	18656	10	SPEC	10	10	0.5657028366140706	0.004945337694089185	0.022291697685145186	0.11179778798312949	1.0
PTBXL	17025	15863	1	FD	-10	-10	0.6023832105161013	0.002476328565669285	0.014054961122489794	0.17103888072462556	1.0
PTBXL	17025	15863	2	FD	-10	-10	0.29586897667714357	0.002658749864282115	0.014051927915752924	0.17227452852080535	1.0
PTBXL	17025	15863	3	FD	-10	-10	0.3090847467998962	0.003006960439776021	0.01637930554531779	0.1941241624248768	1.0
PTBXL	17025	15863	4	FD	-10	-10	0.313476062912144	0.00283632099955395	0.01637634299924988	0.1823103748193369	1.0
PTBXL	17025	15863	5	FD	-10	-10	0.6390660251169231	0.00289285274210861	0.01683656773275429	0.20575533974606525	1.0
PTBXL	17025	15863	6	FD	-10	-10	0.30614179653831247	0.0029671608140034115	0.015919193396211537	0.15962037524913059	1.0
PTBXL	17025	15863	7	FD	-10	-10	0.8402856131548778	0.0025419333870103098	0.013993020400421751	0.165563468090401	1.0
PTBXL	17025	15863	8	FD	-10	-10	0.32083009304078064	0.002595252444405108	0.014346952901831916	0.20092949459746245	1.0
PTBXL	17025	15863	9	FD	-10	-10	0.3446346503488279	0.002802223831303527	0.015431769607819147	0.19161839960683763	1.0
PTBXL	17025	15863	1	FD	-10	10	0.6035983389398989	0.0022600761277395257	0.012711152166104892	0.17109899853911337	1.0
PTBXL	17025	15863	2	FD	-10	10	0.30660441259288773	0.0023848667198075	0.012580528165494534	0.17227226322438477	1.0
PTBXL	17025	15863	3	FD	-10	10	0.30860172706290057	0.002711555383092205	0.014576347948603005	0.19388205231497527	1.0
PTBXL	17025	15863	4	FD	-10	10	0.3217562207439618	0.002530602040499684	0.014515123508259384	0.18237535386750645	1.0
PTBXL	17025	15863	5	FD	-10	10	0.6443913852816726	0.002579678333638604	0.014876201230339425	0.20575740851810162	1.0
PTBXL	17025	15863	6	FD	-10	10	0.31172238795993235	0.0027019314113434856	0.014238567467771473	0.15967665220008614	1.0
PTBXL	17025	15863	7	FD	-10	10	0.7817836026802402	0.0023135290686241415	0.012647179407103722	0.16562666891325745	1.0
PTBXL	17025	15863	8	FD	-10	10	0.32235022390277945	0.0024258485001577737	0.013078650025526882	0.19953285210576782	1.0
PTBXL	17025	15863	9	FD	-10	10	0.30868281075217663	0.0025385918178936896	0.013807887319298528	0.1908816956052362	1.0
PTBXL	17025	15863	1	FD	10	-10	0.39797165673138474	0.0027743901818575	0.015837097060522252	0.171075353480203	1.0
PTBXL	17025	15863	2	FD	10	-10	0.25936917555905825	0.002972244846839686	0.015824780950235498	0.17219368440344776	1.0
PTBXL	17025	15863	3	FD	10	-10	0.28625702980716905	0.0034314895913313184	0.01881066842805229	0.19407763923312338	1.0
PTBXL	17025	15863	4	FD	10	-10	0.2745946502102505	0.003218439360824964	0.018698710567692033	0.18223095323699964	1.0
PTBXL	17025	15863	5	FD	10	-10	0.6782229072497816	0.003301533735892192	0.01941476135702694	0.2056651590230926	1.0
PTBXL	17025	15863	6	FD	10	-10	0.27455525318359963	0.0033973005823111184	0.018344367092008762	0.1596301731498035	1.0
PTBXL	17025	15863	7	FD	10	-10	0.8960562191214069	0.002828329248843908	0.01570463988515443	0.1655642993028802	1.0
PTBXL	17025	15863	8	FD	10	-10	0.32112338936454143	0.002892640950622308	0.016123027407765052	0.20090205916513595	1.0
PTBXL	17025	15863	9	FD	10	-10	0.2439264749794787	0.003191203603408001	0.01773433942947895	0.19169951025121912	1.0
PTBXL	17025	15863	1	FD	10	10	0.422553453587968	0.002499692965050698	0.014138067093408098	0.171135451980992	1.0
PTBXL	17025	15863	2	FD	10	10	0.2756616981846648	0.002629258393302461	0.013971704401772287	0.1721914215401206	1.0
PTBXL	17025	15863	3	FD	10	10	0.2887935637533803	0.003038796128128703	0.016435505361141654	0.1938355021205574	1.0
PTBXL	17025	15863	4	FD	10	10	0.2890802778491356	0.002822215491201583	0.016287019095197242	0.18229600634972082	1.0
PTBXL	17025	15863	5	FD	10	10	0.6789138123504068	0.002889475025743612	0.016832674289312406	0.20566728883246774	1.0
PTBXL	17025	15863	6	FD	10	10	0.28515843038580496	0.003038102372763675	0.016108903376509606	0.15968642459378535	1.0
PTBXL	17025	15863	7	FD	10	10	0.8245686840511822	0.0025414249099782204	0.014011360201148819	0.16562754463237866	1.0
PTBXL	17025	15863	8	FD	10	10	0.3227845356907057	0.0026695827017238776	0.014504796096719997	0.19950473531276622	1.0
PTBXL	17025	15863	9	FD	10	10	0.21649520587923501	0.002841701618219965	0.015593818705408278	0.19096216186234247	1.0
PTBXL	17025	15863	1	SPEC	-10	-10	0.474142667938978	0.0033373822042934644	0.01448461108401523	0.20529496456060733	1.0
PTBXL	17025	15863	2	SPEC	-10	-10	0.5458441870396533	0.0035233188994192553	0.014558890881972028	0.24897818107592612	1.0
PTBXL	17025	15863	3	SPEC	-10	-10	0.5929505339576316	0.003948786711496879	0.016810470292405375	0.3010541840436055	1.0
PTBXL	17025	15863	4	SPEC	-10	-10	0.4632267340880268	0.003821824913138866	0.016790162953898978	0.22220101406450363	1.0
PTBXL	17025	15863	5	SPEC	-10	-10	1.1104773015456328	0.0037592720047634398	0.017325379897747278	0.3078606350010164	1.0
PTBXL	17025	15863	6	SPEC	-10	-10	0.5133271689100977	0.00374178296516675	0.016412781197398512	0.23146484967540193	1.0
PTBXL	17025	15863	7	SPEC	-10	-10	0.7091248670355728	0.0034271901434036276	0.01445084300060468	0.21036325469897718	1.0
PTBXL	17025	15863	8	SPEC	-10	-10	1.015747344070634	0.003511804494227908	0.014806951141021516	0.2670339502834356	1.0
PTBXL	17025	15863	9	SPEC	-10	-10	0.6129245379865865	0.0037284547113589617	0.015851921088201517	0.31682036871915736	1.0
PTBXL	17025	15863	1	SPEC	-10	10	0.4737322051611792	0.003052447654530475	0.013109002956898015	0.20547568645385494	1.0
PTBXL	17025	15863	2	SPEC	-10	10	0.6080869229128231	0.0031682605700565306	0.01304219335376	0.2489810382090197	1.0
PTBXL	17025	15863	3	SPEC	-10	10	0.5943520338300202	0.0035858583529969497	0.014985130330402961	0.30068942445791125	1.0
PTBXL	17025	15863	4	SPEC	-10	10	0.5002758558410907	0.0034193804678155928	0.014892973893875333	0.22234039381347295	1.0
PTBXL	17025	15863	5	SPEC	-10	10	1.1573682611479905	0.003397509173940559	0.015354899253963758	0.307488592679456	1.0
PTBXL	17025	15863	6	SPEC	-10	10	0.541417404312285	0.003496563601433291	0.014743975520226263	0.23415915380289584	1.0
PTBXL	17025	15863	7	SPEC	-10	10	0.7021094993221755	0.0031598646705113705	0.013084286086067813	0.2113474225697214	1.0
PTBXL	17025	15863	8	SPEC	-10	10	2.3620306323121465	0.0033443769430719344	0.013565922849953692	0.2637094975163185	1.0
PTBXL	17025	15863	9	SPEC	-10	10	0.5596783936316657	0.0034071355875222795	0.01421523723916952	0.3146676149936868	1.0
PTBXL	17025	15863	1	SPEC	10	-10	0.491386260775173	0.003727323251573088	0.01630344235004023	0.2053434551910966	1.0
PTBXL	17025	15863	2	SPEC	10	-10	0.5028853661875258	0.0038913685614633937	0.016365603879072047	0.24863681397675605	1.0
PTBXL	17025	15863	3	SPEC	10	-10	0.6100159215600016	0.004468249189262563	0.019282027703849867	0.3009683844127737	1.0
PTBXL	17025	15863	4	SPEC	10	-10	0.4814427539938383	0.004302511191246783	0.019155823287305307	0.22220986465892167	1.0
PTBXL	17025	15863	5	SPEC	10	-10	1.1953775025220503	0.004258590677784773	0.01994188120856644	0.30764182217311636	1.0
PTBXL	17025	15863	6	SPEC	10	-10	0.4849359501307501	0.004260215701973055	0.018887744582442505	0.23131548414912345	1.0
PTBXL	17025	15863	7	SPEC	10	-10	0.7129737564155781	0.003787372096569808	0.016193053303102584	0.21014884731841588	1.0
PTBXL	17025	15863	8	SPEC	10	-10	1.0631368847941538	0.0038623589972548457	0.016602320192506046	0.2664864067392649	1.0
PTBXL	17025	15863	9	SPEC	10	-10	0.44293201051990744	0.004191873508338558	0.01815232955658996	0.3174853099823494	1.0
PTBXL	17025	15863	1	SPEC	10	10	0.48896965531396597	0.003365698293055258	0.014564829746429584	0.20552419209798975	1.0
PTBXL	17025	15863	2	SPEC	10	10	0.5775047557930835	0.0034512387036998615	0.014457916877293897	0.24863972470464	1.0
PTBXL	17025	15863	3	SPEC	10	10	0.6093006798472577	0.003986078825861874	0.016876025934624905	0.3006034136128485	1.0
PTBXL	17025	15863	4	SPEC	10	10	0.5209699154636458	0.0037838653349457226	0.016697732991304032	0.22234948078723102	1.0
PTBXL	17025	15863	5	SPEC	10	10	1.2370617167307014	0.0037788714765722735	0.017343046872371603	0.3072698190518117	1.0
PTBXL	17025	15863	6	SPEC	10	10	0.5206588144763882	0.003911800108436925	0.016658970113078875	0.23401376718724407	1.0
PTBXL	17025	15863	7	SPEC	10	10	0.7047238140324761	0.0034487389616254566	0.014473227386629957	0.21113513042950272	1.0
PTBXL	17025	15863	8	SPEC	10	10	2.558718304934286	0.0036353932789514112	0.015012280712639105	0.2631647428817464	1.0
PTBXL	17025	15863	9	SPEC	10	10	0.40504723236390217	0.003767299394920788	0.015997607244739486	0.31532321671209246	1.0
PTBXL	7294	3235	1	FD	-10	-10	0.3389848566941841	0.0030357589265376855	0.013446437818266255	0.11208590014519078	1.0
PTBXL	7294	3235	2	FD	-10	-10	0.2559496551742865	0.002883238169680412	0.013128106039689847	0.10573380180250895	1.0
PTBXL	7294	3235	3	FD	-10	-10	0.34059862823567755	0.003041311399305071	0.012948144215071825	0.13086793623859136	1.0
PTBXL	7294	3235	4	FD	-10	-10	0.3379154579413422	0.0030359467870811822	0.013419704308111097	0.10705210384503135	1.0
PTBXL	7294	3235	5	FD	-10	-10	0.7090632475041837	0.003031052976761366	0.011587254418766265	0.12935765886875608	1.0
PTBXL	7294	3235	6	FD	-10	-10	0.4527511975903819	0.0029282352725666133	0.012297598652761123	0.10596595643073535	1.0
PTBXL	7294	3235	7	FD	-10	-10	0.24335163607291682	0.0029829137694767165	0.012349267277812883	0.10223293741496149	1.0
PTBXL	7294	3235	8	FD	-10	-10	0.33102938426866696	0.0030257820612988127	0.01241555954552924	0.12431688868724947	1.0
PTBXL	7294	3235	9	FD	-10	-10	0.29892594554109475	0.0030304784095668605	0.013419165217533422	0.12103208697578899	1.0
PTBXL	7294	3235	1	FD	-10	10	0.3310450754104672	0.0026805467299326593	0.011770112456610164	0.11215595010943138	1.0
PTBXL	7294	3235	2	FD	-10	10	0.2878735079428544	0.0025425932175311508	0.011506858120570555	0.10571033260279243	1.0
PTBXL	7294	3235	3	FD	-10	10	0.29948162082196716	0.0026846171717456696	0.011353098999367942	0.13083721102459045	1.0
PTBXL	7294	3235	4	FD	-10	10	0.31964378573328506	0.0026852657718641594	0.011771424539788179	0.10707886707791103	1.0
PTBXL	7294	3235	5	FD	-10	10	0.767835960064137	0.002683439402322819	0.010221701893636918	0.129341631001204	1.0
PTBXL	7294	3235	6	FD	-10	10	0.3974875698963593	0.0025874364011414844	0.010755643522442654	0.10592378184675215	1.0
PTBXL	7294	3235	7	FD	-10	10	0.26112248287714457	0.00262061962734211	0.010786983587993638	0.10221772107248381	1.0
PTBXL	7294	3235	8	FD	-10	10	0.3120451226566763	0.0026719520578808997	0.010861348088364073	0.12438645329904138	1.0
PTBXL	7294	3235	9	FD	-10	10	0.3270838816582332	0.002681978664989703	0.011777955663952193	0.12127105839152995	1.0
PTBXL	7294	3235	1	FD	10	-10	0.3132126862906907	0.003498656461986835	0.01563083038038413	0.11184628643495942	1.0
PTBXL	7294	3235	2	FD	10	-10	0.26416292055256707	0.003329010292670032	0.01521887740776359	0.10573864443875336	1.0
PTBXL	7294	3235	3	FD	10	-10	0.35195201055272307	0.0035198493385335083	0.015072073500630893	0.1308771518182675	1.0
PTBXL	7294	3235	4	FD	10	-10	0.31817361999595134	0.0035022706727391045	0.015569175711469112	0.10701431187771371	1.0
PTBXL	7294	3235	5	FD	10	-10	0.7597605087783186	0.003466387989078429	0.013334358563850535	0.12932336151143506	1.0
PTBXL	7294	3235	6	FD	10	-10	0.4457189480193253	0.0033918497327535798	0.014341288739468631	0.10598368450106961	1.0
PTBXL	7294	3235	7	FD	10	-10	0.27153978259705663	0.003396505171680099	0.014242303555777193	0.10259819219609087	1.0
PTBXL	7294	3235	8	FD	10	-10	0.3102712405889128	0.003537226428037962	0.014550351778429638	0.12431217076409497	1.0
PTBXL	7294	3235	9	FD	10	-10	0.302189427275769	0.003521149222186686	0.015670886275465434	0.12105241253480506	1.0
PTBXL	7294	3235	1	FD	10	10	0.3078953151716468	0.003023134010667959	0.013386752382878923	0.11191650254301835	1.0
PTBXL	7294	3235	2	FD	10	10	0.299474000091176	0.0028760200440723586	0.013067341019045293	0.10571516551043068	1.0
PTBXL	7294	3235	3	FD	10	10	0.303339233177476	0.0030438362300044155	0.012945746213318017	0.1308464182444514	1.0
PTBXL	7294	3235	4	FD	10	10	0.3001119714646562	0.0030348746716828035	0.013378360061477487	0.1070411003057157	1.0
PTBXL	7294	3235	5	FD	10	10	0.819624498539058	0.003012970551564799	0.01154817675896259	0.1293073320737948	1.0
PTBXL	7294	3235	6	FD	10	10	0.3833624706013371	0.0029327547831502028	0.012272032841940462	0.10594148134952298	1.0
PTBXL	7294	3235	7	FD	10	10	0.2877786735601209	0.002920110214201671	0.012171884576578015	0.10258283918690943	1.0
PTBXL	7294	3235	8	FD	10	10	0.29155173749449875	0.003054250996238398	0.012445542755583043	0.12438174595961213	1.0
PTBXL	7294	3235	9	FD	10	10	0.3340629535992453	0.003047400140714456	0.013448642302255362	0.12129146381998665	1.0
PTBXL	7294	3235	1	SPEC	-10	-10	0.5271487051324745	0.003793972090035763	0.014014808582100904	0.20922626571736352	1.0
PTBXL	7294	3235	2	SPEC	-10	-10	0.6290429266561317	0.003439369757572346	0.013549529810848114	0.17626179145921925	1.0
PTBXL	7294	3235	3	SPEC	-10	-10	0.45135606938222067	0.0037075288187944865	0.013354456691016219	0.26332180462989635	1.0
PTBXL	7294	3235	4	SPEC	-10	-10	0.4997247509666441	0.0036998598040976272	0.013801840920884576	0.20154714519747668	1.0
PTBXL	7294	3235	5	SPEC	-10	-10	0.8962931590122654	0.003913350501688806	0.012059354626940725	0.22462012545512294	1.0
PTBXL	7294	3235	6	SPEC	-10	-10	0.6252472435183317	0.00342713541799442	0.012728514907270045	0.2068314645953693	1.0
PTBXL	7294	3235	7	SPEC	-10	-10	0.3801969235095506	0.003528187998656742	0.012809940285890132	0.19709809689942392	1.0
PTBXL	7294	3235	8	SPEC	-10	-10	0.5486048532943016	0.0036916279902228003	0.012929232377769597	0.25459599713193354	1.0
PTBXL	7294	3235	9	SPEC	-10	-10	0.6345475430500297	0.0037230263019216317	0.013882686002040418	0.2356558112241929	1.0
PTBXL	7294	3235	1	SPEC	-10	10	0.5158617097841175	0.003371283877198479	0.01229226246023791	0.20945050807261212	1.0
PTBXL	7294	3235	2	SPEC	-10	10	0.5537322011399743	0.0030524040507223403	0.011898797584815438	0.17615679710973126	1.0
PTBXL	7294	3235	3	SPEC	-10	10	0.6105181059231157	0.003280194407099401	0.011721283345306513	0.26319706751242644	1.0
PTBXL	7294	3235	4	SPEC	-10	10	0.5437774754013708	0.003285503774052817	0.012123546532729634	0.201612976560644	1.0
PTBXL	7294	3235	5	SPEC	-10	10	0.8031390145281863	0.003483104374048679	0.010659397665060766	0.22452786684128617	1.0
PTBXL	7294	3235	6	SPEC	-10	10	0.5530834809260801	0.003069821851685684	0.011178683062726253	0.206491465706325	1.0
PTBXL	7294	3235	7	SPEC	-10	10	0.4160448921653399	0.0031123403875715377	0.011204039842021498	0.19705280766471822	1.0
PTBXL	7294	3235	8	SPEC	-10	10	0.5291843658056197	0.0033053906589856578	0.011356355391531714	0.2547400538305884	1.0
PTBXL	7294	3235	9	SPEC	-10	10	0.6613115058758635	0.003361392158424792	0.01223111659034042	0.23748895362162512	1.0
PTBXL	7294	3235	1	SPEC	10	-10	0.47693684432506933	0.004276851569458303	0.016226513322619804	0.20708676832012604	1.0
PTBXL	7294	3235	2	SPEC	10	-10	0.44724809387553904	0.003941519670814429	0.01569064325088277	0.1763597850025402	1.0
PTBXL	7294	3235	3	SPEC	10	-10	0.4472659101687782	0.0042753329784921135	0.015528461896054379	0.2633726515313542	1.0
PTBXL	7294	3235	4	SPEC	10	-10	0.4641032372321205	0.004252161700358772	0.01599679090599874	0.20151915880589227	1.0
PTBXL	7294	3235	5	SPEC	10	-10	0.9723223696013291	0.004458355286427056	0.013854303467253951	0.22460595690578272	1.0
PTBXL	7294	3235	6	SPEC	10	-10	0.6681156015399851	0.003950925504427597	0.014825365614973978	0.2069369110630207	1.0
PTBXL	7294	3235	7	SPEC	10	-10	0.4145126199181997	0.003916390379909327	0.014713249999771656	0.19911972114971666	1.0
PTBXL	7294	3235	8	SPEC	10	-10	0.5217841368229751	0.00429892192218239	0.015139633556524429	0.25456837626405554	1.0
PTBXL	7294	3235	9	SPEC	10	-10	0.644396348427125	0.004285325135365807	0.016190185400295543	0.23574399422153863	1.0
PTBXL	7294	3235	1	SPEC	10	10	0.4713740938971609	0.003720991637171045	0.013925400897465353	0.20731468479323642	1.0
PTBXL	7294	3235	2	SPEC	10	10	0.3871493836828722	0.003427537446808411	0.013498218786840472	0.17625458653786505	1.0
PTBXL	7294	3235	3	SPEC	10	10	0.6297496889602927	0.003705835913740927	0.013351405900237832	0.2632478357013713	1.0
PTBXL	7294	3235	4	SPEC	10	10	0.5195379956910258	0.0036997116808416813	0.013765175893091071	0.2015850695165098	1.0
PTBXL	7294	3235	5	SPEC	10	10	0.8563056095668253	0.003896318494952012	0.01202260247805059	0.2245136319728687	1.0
PTBXL	7294	3235	6	SPEC	10	10	0.579035350622159	0.0034640378715391678	0.012739256924511404	0.20659637636245712	1.0
PTBXL	7294	3235	7	SPEC	10	10	0.45058592272798026	0.0033823001228920945	0.01259128923858682	0.1990728931259005	1.0
PTBXL	7294	3235	8	SPEC	10	10	0.5034681611227476	0.00376439634270693	0.013002088187451813	0.2547125379826276	1.0
PTBXL	7294	3235	9	SPEC	10	10	0.673684961618442	0.0037857905475494123	0.01394771019606493	0.23757933845296716	1.0
PTBXL	16861	19286	1	FD	-10	-10	0.3312092128966522	0.004148641943131356	0.01788358507306396	0.054103325550831846	1.0
PTBXL	16861	19286	2	FD	-10	-10	0.3274876366313305	0.004069337487652646	0.017723574740729105	0.0625027122351872	1.0
PTBXL	16861	19286	3	FD	-10	-10	0.2881574737018925	0.004095075805556007	0.018470258350243667	0.06503327489080853	1.0
PTBXL	16861	19286	4	FD	-10	-10	0.2603160293829374	0.004487658686085874	0.0181487814317777	0.06409143928087527	1.0
PTBXL	16861	19286	5	FD	-10	-10	0.23598859369440686	0.004008402356970285	0.01767865327759277	0.05344166840712097	1.0
PTBXL	16861	19286	6	FD	-10	-10	0.1939767387542037	0.003972720802687552	0.016927343131724358	0.07218572411898344	1.0
PTBXL	16861	19286	7	FD	-10	-10	0.24303232551837256	0.004218563611650543	0.018524664973000492	0.07163065104759467	1.0
PTBXL	16861	19286	8	FD	-10	-10	0.30458800996816493	0.004109703192817794	0.018010760116788208	0.08310171660620679	1.0
PTBXL	16861	19286	9	FD	-10	-10	0.2125784206758987	0.004417912475809481	0.01835825874102359	0.06256355222185561	1.0
PTBXL	16861	19286	1	FD	-10	10	0.3405609171134228	0.0036075391179118416	0.015707809167780164	0.05419886413676553	1.0
PTBXL	16861	19286	2	FD	-10	10	0.282028617180263	0.0035407201871460858	0.015448846886979143	0.06237469886995512	1.0
PTBXL	16861	19286	3	FD	-10	10	0.27786353617279747	0.0035847724488255726	0.015936822868576842	0.06501390144540137	1.0
PTBXL	16861	19286	4	FD	-10	10	0.28233640372582275	0.003909317395905836	0.015701141121552454	0.06459695224578405	1.0
PTBXL	16861	19286	5	FD	-10	10	0.2606180762080795	0.0034923609441047804	0.015533319150546199	0.05360196762470114	1.0
PTBXL	16861	19286	6	FD	-10	10	0.21627762062520614	0.0034558758219236534	0.014871399307631202	0.0723239952933413	1.0
PTBXL	16861	19286	7	FD	-10	10	0.25055043417410394	0.0037110055451331178	0.016293031727367367	0.07192107469449001	1.0
PTBXL	16861	19286	8	FD	-10	10	0.3124537944863592	0.003562820609695191	0.01574141603631584	0.08320904287001726	1.0
PTBXL	16861	19286	9	FD	-10	10	0.3751544364320547	0.003837954713093386	0.016057377365231326	0.06248544536850668	1.0
PTBXL	16861	19286	1	FD	10	-10	0.1833011086885093	0.004909759355269925	0.021374847764043563	0.054134826713230375	1.0
PTBXL	16861	19286	2	FD	10	-10	0.17008238930340516	0.004856723744121945	0.021272809663262365	0.06239157130811008	1.0
PTBXL	16861	19286	3	FD	10	-10	0.259874814198722	0.004885651767800931	0.022186539468453042	0.06484245035414281	1.0
PTBXL	16861	19286	4	FD	10	-10	0.24827853329208352	0.005346034770719991	0.021809208150762243	0.06396922131374572	1.0
PTBXL	16861	19286	5	FD	10	-10	0.23276147871401898	0.004744395061763334	0.021194626812378537	0.05309359065814313	1.0
PTBXL	16861	19286	6	FD	10	-10	0.18985716551768003	0.004733509274183141	0.020238345546465253	0.07219169311292045	1.0
PTBXL	16861	19286	7	FD	10	-10	0.2011153166657044	0.005063410306617849	0.022305629832179864	0.07160157314390841	1.0
PTBXL	16861	19286	8	FD	10	-10	0.2811847894469217	0.004875579974728934	0.021579574937647984	0.08292258048498966	1.0
PTBXL	16861	19286	9	FD	10	-10	0.18139444960778914	0.005248056808092716	0.02199019058886761	0.06237607450957238	1.0
PTBXL	16861	19286	1	FD	10	10	0.21930701772306171	0.00414794123558294	0.018238556842443944	0.0542304671744105	1.0
PTBXL	16861	19286	2	FD	10	10	0.14392444362420956	0.004101209278619547	0.017993950296360126	0.06226372179799333	1.0
PTBXL	16861	19286	3	FD	10	10	0.2526823804582606	0.004151058873316123	0.018575566641979978	0.06482388917036114	1.0
PTBXL	16861	19286	4	FD	10	10	0.2762739726233441	0.004515637800747996	0.01828997713365809	0.06447578411050467	1.0
PTBXL	16861	19286	5	FD	10	10	0.26219382286459864	0.004012485697577389	0.018073205157429835	0.053254927260539923	1.0
PTBXL	16861	19286	6	FD	10	10	0.21671329826929042	0.003996382663719329	0.017257066163952436	0.07233015642230049	1.0
PTBXL	16861	19286	7	FD	10	10	0.2171567214435737	0.004322679005361677	0.0190373417408894	0.07189216001090742	1.0
PTBXL	16861	19286	8	FD	10	10	0.29435040532773243	0.004106195804312477	0.01832071239932271	0.0830301317702443	1.0
PTBXL	16861	19286	9	FD	10	10	0.37737735964399094	0.00442497799451467	0.01866641038141392	0.06229833916419716	1.0
PTBXL	16861	19286	1	SPEC	-10	-10	0.31915341372641065	0.004703685153364343	0.01821697307323487	0.1397357016758101	1.0
PTBXL	16861	19286	2	SPEC	-10	-10	0.4097718410386627	0.004619272375534072	0.018147530709606407	0.12135652441820692	1.0
PTBXL	16861	19286	3	SPEC	-10	-10	0.6564381368645642	0.004718230935268127	0.018934638941343656	0.13641449615336118	1.0
PTBXL	16861	19286	4	SPEC	-10	-10	0.5163538067013075	0.005531100031209688	0.0186769802202197	0.19568604100414075	1.0
PTBXL	16861	19286	5	SPEC	-10	-10	0.4035533109868084	0.0046540377007508495	0.018100975498223152	0.14521900147851557	1.0
PTBXL	16861	19286	6	SPEC	-10	-10	0.3673363033266322	0.004731765534450822	0.01735504527325134	0.14580975098619764	1.0
PTBXL	16861	19286	7	SPEC	-10	-10	0.6099665881186003	0.004810230196808854	0.01896098105294276	0.13966755145455312	1.0
PTBXL	16861	19286	8	SPEC	-10	-10	0.4683961697055636	0.00501005063460208	0.018494378383339855	0.1879199213651311	1.0
PTBXL	16861	19286	9	SPEC	-10	-10	0.5001523408982617	0.0051358940532948965	0.018904543097743424	0.1690650165949318	1.0
PTBXL	16861	19286	1	SPEC	-10	10	0.3859957881382786	0.0041149956124798695	0.016009480994805453	0.13984764071882608	1.0
PTBXL	16861	19286	2	SPEC	-10	10	0.35433733632562153	0.004044009449905355	0.015828761462884547	0.12104457508426947	1.0
PTBXL	16861	19286	3	SPEC	-10	10	0.6074874821718603	0.004153496008804462	0.016351785241087616	0.13621237125524177	1.0
PTBXL	16861	19286	4	SPEC	-10	10	0.5207377741637645	0.004866892076479164	0.01619282524637942	0.1967152759370165	1.0
PTBXL	16861	19286	5	SPEC	-10	10	0.4470806950276876	0.004108932264918409	0.015921116646861248	0.1464198855551458	1.0
PTBXL	16861	19286	6	SPEC	-10	10	0.4008050796229874	0.00412354882882732	0.015244737459722539	0.14613257819091557	1.0
PTBXL	16861	19286	7	SPEC	-10	10	0.6014318532616456	0.004284759130652339	0.016694999690860867	0.13965069788787737	1.0
PTBXL	16861	19286	8	SPEC	-10	10	0.5149176609177096	0.004373556521351833	0.016153854789007705	0.1885319158870969	1.0
PTBXL	16861	19286	9	SPEC	-10	10	0.487972711581781	0.004514470842875914	0.016558196435176854	0.16893631586062885	1.0
PTBXL	16861	19286	1	SPEC	10	-10	0.30341043155844033	0.00554539658031736	0.021755625664353972	0.13981047953767736	1.0
PTBXL	16861	19286	2	SPEC	10	-10	0.3605827303824052	0.0054653701316133355	0.021742568239787402	0.12096410922508535	1.0
PTBXL	16861	19286	3	SPEC	10	-10	0.5164281078748428	0.005548874860852306	0.022690029577693633	0.13545689624299875	1.0
PTBXL	16861	19286	4	SPEC	10	-10	0.5340429790922887	0.0065004925723960855	0.022391023772773737	0.1956889141662865	1.0
PTBXL	16861	19286	5	SPEC	10	-10	0.4038380877265632	0.00543885067540464	0.02164824023029248	0.14411905263886507	1.0
PTBXL	16861	19286	6	SPEC	10	-10	0.3051027288103367	0.0056044373674565134	0.020719545617493982	0.14596326871651305	1.0
PTBXL	16861	19286	7	SPEC	10	-10	0.6209705660534411	0.0057288017163093325	0.022794693148605993	0.13955761364662708	1.0
PTBXL	16861	19286	8	SPEC	10	-10	0.42806166224879644	0.005889691997769653	0.0221057958254911	0.18723012782002055	1.0
PTBXL	16861	19286	9	SPEC	10	-10	0.49276122665530364	0.00602689147780949	0.022594726429384593	0.16811646657931834	1.0
PTBXL	16861	19286	1	SPEC	10	10	0.38425032403468745	0.004714266197426532	0.01857421076057734	0.13992246997011978	1.0
PTBXL	16861	19286	2	SPEC	10	10	0.3040714335906081	0.004645045019483243	0.018404177134978845	0.12065280354395229	1.0
PTBXL	16861	19286	3	SPEC	10	10	0.4831773453023147	0.004743557373690736	0.019014375129746894	0.1352597950161145	1.0
PTBXL	16861	19286	4	SPEC	10	10	0.5360927000760572	0.005549688039434524	0.01881946554868884	0.19672194923579214	1.0
PTBXL	16861	19286	5	SPEC	10	10	0.45482109371591195	0.004664448961902159	0.018480946278338982	0.14533037416530672	1.0
PTBXL	16861	19286	6	SPEC	10	10	0.35507191041921793	0.00474089505172453	0.017665305362970105	0.1462866645594989	1.0
PTBXL	16861	19286	7	SPEC	10	10	0.6090670876116943	0.0049543577905567845	0.019477040500705978	0.13954157339137213	1.0
PTBXL	16861	19286	8	SPEC	10	10	0.48930450916753787	0.004996225769872319	0.018756468665653288	0.18784461284469137	1.0
PTBXL	16861	19286	9	SPEC	10	10	0.479755991291664	0.005144706088953685	0.019207598733333928	0.16799194464058723	1.0
PTBXL	5025	6180	1	FD	-10	-10	0.6524520634870118	0.004552966035433493	0.026023922639001655	0.08155921075551832	1.0
PTBXL	5025	6180	2	FD	-10	-10	0.3023742259786271	0.004639224506878847	0.026611794804962254	0.08601656756247007	1.0
PTBXL	5025	6180	3	FD	-10	-10	0.31070559428679057	0.004672773006999054	0.0280525592895555	0.057079122677953835	1.0
PTBXL	5025	6180	4	FD	-10	-10	0.39683358162128834	0.0035666624006852514	0.020814249443836814	0.06637483205595204	1.0
PTBXL	5025	6180	5	FD	-10	-10	0.29511252569438595	0.00468057448091386	0.02763115397900833	0.06302723288821134	1.0
PTBXL	5025	6180	6	FD	-10	-10	0.39866985761605095	0.0035981758224367636	0.021378167764123487	0.05556277285213154	1.0
PTBXL	5025	6180	7	FD	-10	-10	0.24625491914587638	0.004734782801057963	0.02919370145788775	0.05799089540481205	1.0
PTBXL	5025	6180	8	FD	-10	-10	0.3890177228583611	0.004894139879559769	0.023393941661394836	0.061075268017312584	1.0
PTBXL	5025	6180	9	FD	-10	-10	0.289624528300234	0.004653511836516793	0.027781109691622414	0.057670751745118896	1.0
PTBXL	5025	6180	1	FD	-10	10	0.6051952257024215	0.004005095086940318	0.022786806805996238	0.08157107327738002	1.0
PTBXL	5025	6180	2	FD	-10	10	0.32260920818442296	0.004105003906222869	0.023359805100225756	0.0861018149464958	1.0
PTBXL	5025	6180	3	FD	-10	10	0.3316777226104166	0.004120743817342348	0.024580384393849544	0.057153080038784485	1.0
PTBXL	5025	6180	4	FD	-10	10	0.4086168722050803	0.0032646268961859723	0.018909334902172094	0.06633990431289567	1.0
PTBXL	5025	6180	5	FD	-10	10	0.30861573587961416	0.0041331714489119195	0.024246427149496614	0.06309241119980769	1.0
PTBXL	5025	6180	6	FD	-10	10	0.4268435896612338	0.003261715079379344	0.01931810058728602	0.05557408428236393	1.0
PTBXL	5025	6180	7	FD	-10	10	0.23584564879391987	0.004196698522416073	0.025637920142927945	0.058014310905893214	1.0
PTBXL	5025	6180	8	FD	-10	10	0.46612120956876824	0.004301159424945627	0.020501323158197114	0.06110826746196533	1.0
PTBXL	5025	6180	9	FD	-10	10	0.2876454268825899	0.004094769571535609	0.02432125005402117	0.05767267790821648	1.0
PTBXL	5025	6180	1	FD	10	-10	0.20747625453018628	0.005286659454969976	0.030391568467253143	0.08156281388780595	1.0
PTBXL	5025	6180	2	FD	10	-10	0.2914163659718646	0.005353508514748687	0.03100767643568073	0.08590501046165996	1.0
PTBXL	5025	6180	3	FD	10	-10	0.3109670276961538	0.005372676744102552	0.03268626710268508	0.05703446315045982	1.0
PTBXL	5025	6180	4	FD	10	-10	0.39486811799409366	0.0038895714606037406	0.023190010432463586	0.06649553692058205	1.0
PTBXL	5025	6180	5	FD	10	-10	0.2805661957295057	0.005440948949544105	0.0322544882993488	0.06302106768264741	1.0
PTBXL	5025	6180	6	FD	10	-10	0.3954598109808321	0.003992166640856866	0.023907415007294805	0.0555324132523927	1.0
PTBXL	5025	6180	7	FD	10	-10	0.24733554547343536	0.005500285506882706	0.0340594792037738	0.05799264448672895	1.0
PTBXL	5025	6180	8	FD	10	-10	0.3191068885183264	0.005671472143437763	0.027073602032803675	0.06100917013664166	1.0
PTBXL	5025	6180	9	FD	10	-10	0.30311266650457475	0.005402806132594663	0.032396662639312256	0.0576492395383237	1.0
PTBXL	5025	6180	1	FD	10	10	0.21785984735026803	0.00455305454009569	0.026052313263051078	0.08157467816948832	1.0
PTBXL	5025	6180	2	FD	10	10	0.3161720499475964	0.004638345217204911	0.026647299580878296	0.08599035815772701	1.0
PTBXL	5025	6180	3	FD	10	10	0.3349407060073542	0.004639207999842917	0.02803932659700296	0.05710850362501414	1.0
PTBXL	5025	6180	4	FD	10	10	0.4081140420045864	0.0035210524918046996	0.02082970487693806	0.06646042351570546	1.0
PTBXL	5025	6180	5	FD	10	10	0.29813455666112637	0.004704012946436051	0.02770917289739474	0.06308625659424955	1.0
PTBXL	5025	6180	6	FD	10	10	0.42704482331736293	0.0035763089889431932	0.021348509306543334	0.05554373196695199	1.0
PTBXL	5025	6180	7	FD	10	10	0.23526107270415775	0.0047732755783181135	0.029283182082894307	0.05801606192332647	1.0
PTBXL	5025	6180	8	FD	10	10	0.4178301283243867	0.004876975112574776	0.023214471930399105	0.061042199736433905	1.0
PTBXL	5025	6180	9	FD	10	10	0.2988919361562083	0.004654493351517964	0.027766453351668826	0.05765117079051961	1.0
PTBXL	5025	6180	1	SPEC	-10	-10	0.6692925333295059	0.00525552687296383	0.02644058443037439	0.16900991804878412	1.0
PTBXL	5025	6180	2	SPEC	-10	-10	0.5760525848119306	0.005604157931507769	0.02708831490859214	0.24655385254427745	1.0
PTBXL	5025	6180	3	SPEC	-10	-10	0.9073974394429093	0.005397386214148162	0.028495847885130248	0.12034367064481215	1.0
PTBXL	5025	6180	4	SPEC	-10	-10	0.6611675994953831	0.004250544518208626	0.021209922768252495	0.14281119833339215	1.0
PTBXL	5025	6180	5	SPEC	-10	-10	0.5627537494368096	0.005419313777873297	0.02804238433020956	0.12717931499526097	1.0
PTBXL	5025	6180	6	SPEC	-10	-10	0.5696829282528698	0.004131896355639195	0.021711395313160454	0.1105348744531999	1.0
PTBXL	5025	6180	7	SPEC	-10	-10	0.6821687457533148	0.005251306961884187	0.029596715533167388	0.08589564968249219	1.0
PTBXL	5025	6180	8	SPEC	-10	-10	0.47037173483827704	0.005762674774913326	0.023908572055883714	0.11522504437197718	1.0
PTBXL	5025	6180	9	SPEC	-10	-10	0.5792837369868888	0.005309309688734924	0.028203489539748126	0.11958948606362639	1.0
PTBXL	5025	6180	1	SPEC	-10	10	0.6077147746994283	0.004652428461704926	0.023171147491035087	0.1689988242621302	1.0
PTBXL	5025	6180	2	SPEC	-10	10	0.5878498774494453	0.004983746619026325	0.023801468314247648	0.2465053127875025	1.0
PTBXL	5025	6180	3	SPEC	-10	10	0.8832939974772367	0.004802888694936641	0.024997812272385282	0.12083298481575602	1.0
PTBXL	5025	6180	4	SPEC	-10	10	0.6283456069233113	0.003918660836164696	0.019297849595388068	0.1426343632913513	1.0
PTBXL	5025	6180	5	SPEC	-10	10	0.5525513165814285	0.004834963335585986	0.024648444974690098	0.12744051005895227	1.0
PTBXL	5025	6180	6	SPEC	-10	10	0.8161778652719525	0.003755252219961723	0.019630223985538403	0.11059802864898129	1.0
PTBXL	5025	6180	7	SPEC	-10	10	0.6728383933499483	0.004685821844737368	0.026023987743385872	0.0860274866621289	1.0
PTBXL	5025	6180	8	SPEC	-10	10	0.4721465698081144	0.005108456838857647	0.020985650504688157	0.11524731767595262	1.0
PTBXL	5025	6180	9	SPEC	-10	10	0.5897607274930207	0.004705033131840096	0.02471473922037411	0.1196106580256405	1.0
PTBXL	5025	6180	1	SPEC	10	-10	0.4007574833165712	0.0060686531472067245	0.03083929098881277	0.16897690826233663	1.0
PTBXL	5025	6180	2	SPEC	10	-10	0.5856589437203159	0.006392211975495762	0.03148684115417804	0.24625479844596707	1.0
PTBXL	5025	6180	3	SPEC	10	-10	0.958810381984228	0.00616200856609988	0.03315603023626032	0.12010966940084135	1.0
PTBXL	5025	6180	4	SPEC	10	-10	0.6626080017990679	0.0046272267808844985	0.02360167069450159	0.14291522726379494	1.0
PTBXL	5025	6180	5	SPEC	10	-10	0.5254649984321419	0.006264563168456628	0.032697418781625166	0.12711252043422586	1.0
PTBXL	5025	6180	6	SPEC	10	-10	0.5227923541481958	0.004538242903454665	0.024241385223103144	0.10997890341315611	1.0
PTBXL	5025	6180	7	SPEC	10	-10	0.7301519688629392	0.006067518429927863	0.03450380785841429	0.08586927155371106	1.0
PTBXL	5025	6180	8	SPEC	10	-10	0.4446477899857855	0.006601364968426624	0.027641403902237464	0.1147240240232965	1.0
PTBXL	5025	6180	9	SPEC	10	-10	0.5514914034826746	0.006137782855105247	0.03286835769960065	0.11950127826963203	1.0
PTBXL	5025	6180	1	SPEC	10	10	0.3691735350318351	0.00526030478152727	0.026458528904868005	0.16896582606824379	1.0
PTBXL	5025	6180	2	SPEC	10	10	0.5977737629852409	0.00556767524903324	0.027086172409118994	0.24620650296001	1.0
PTBXL	5025	6180	3	SPEC	10	10	0.9237625364668175	0.005370537152516874	0.028475644193968242	0.12060027052323118	1.0
PTBXL	5025	6180	4	SPEC	10	10	0.6261410736019157	0.004219963743019311	0.021231744213220827	0.14273769283062163	1.0
PTBXL	5025	6180	5	SPEC	10	10	0.5191881189317299	0.005473024344593863	0.02813696148307164	0.12737391788331223	1.0
PTBXL	5025	6180	6	SPEC	10	10	0.8011770206372522	0.004076491084788829	0.021659000717484923	0.11004229158677437	1.0
PTBXL	5025	6180	7	SPEC	10	10	0.7125153011678348	0.005301787430869378	0.02970212063167214	0.08600121677474849	1.0
PTBXL	5025	6180	8	SPEC	10	10	0.45046656316478895	0.005727601719199037	0.023739695086696423	0.11474679833519032	1.0
PTBXL	5025	6180	9	SPEC	10	10	0.5675146728308855	0.0053258614107806876	0.02819792354265756	0.11952252848993455	1.0
PTBXL	9309	21173	1	FD	-10	-10	0.2893719574844568	0.004879719091945963	0.025308768825285505	0.05716748060781759	1.0
PTBXL	9309	21173	2	FD	-10	-10	0.3452995944633979	0.005806908246085175	0.028638986765955488	0.07403220399111221	1.0
PTBXL	9309	21173	3	FD	-10	-10	0.1575390771541004	0.004408316650164019	0.021894190993457536	0.06193587538467835	1.0
PTBXL	9309	21173	4	FD	-10	-10	0.2789522008517475	0.005707390690537238	0.028448980005036522	0.0679306910424979	1.0
PTBXL	9309	21173	5	FD	-10	-10	0.25947698584476386	0.005788593192397248	0.02905512136578656	0.08261606050923322	1.0
PTBXL	9309	21173	6	FD	-10	-10	0.6206400054156861	0.005628340882024795	0.02833336012430829	0.0641161168878608	1.0
PTBXL	9309	21173	7	FD	-10	-10	0.284193026737684	0.005836995913508957	0.028859336281108525	0.07350646199784643	1.0
PTBXL	9309	21173	8	FD	-10	-10	0.17608665871782417	0.005699015566949261	0.02908982790849242	0.06673455559622947	1.0
PTBXL	9309	21173	1	FD	-10	10	0.34348458107524044	0.004405527011663046	0.022633813742937246	0.05706308981676519	1.0
PTBXL	9309	21173	2	FD	-10	10	0.349651925544849	0.005109182018057284	0.02508292094721147	0.07405512343514829	1.0
PTBXL	9309	21173	3	FD	-10	10	0.1861169012834151	0.003977765800965985	0.019681561902236817	0.061941504332202225	1.0
PTBXL	9309	21173	4	FD	-10	10	0.28613137314642295	0.0049973121462590225	0.02489807523124976	0.06792594669688132	1.0
PTBXL	9309	21173	5	FD	-10	10	0.29049025316381016	0.0050748994814188994	0.02544796087194785	0.08263927682344252	1.0
PTBXL	9309	21173	6	FD	-10	10	0.5778344790869346	0.004929949506388759	0.024862412057593448	0.06411928853147988	1.0
PTBXL	9309	21173	7	FD	-10	10	0.32441527463090974	0.00513352846738481	0.025299883323897838	0.07354933312742773	1.0
PTBXL	9309	21173	8	FD	-10	10	0.21359928337691986	0.004993076106421062	0.02547521658791893	0.06675520764997074	1.0
PTBXL	9309	21173	1	FD	10	-10	0.3037588323240962	0.005505900871649887	0.028711475240752033	0.05704359812908976	1.0
PTBXL	9309	21173	2	FD	10	-10	0.3181510254255383	0.006551088858343949	0.0329878029617812	0.07279834666181442	1.0
PTBXL	9309	21173	3	FD	10	-10	0.15842791949376642	0.004851486392060502	0.024402752427304997	0.06187148294756983	1.0
PTBXL	9309	21173	4	FD	10	-10	0.23252988653462695	0.006588821400994531	0.03317268389328547	0.06764011279608934	1.0
PTBXL	9309	21173	5	FD	10	-10	0.23135309310836663	0.00665098441885806	0.0338448414810317	0.08258931684645039	1.0
PTBXL	9309	21173	6	FD	10	-10	0.6821211482638564	0.006450269650975693	0.03289449892312892	0.06417620528819695	1.0
PTBXL	9309	21173	7	FD	10	-10	0.26285508492121745	0.006641884623674065	0.03339518745121691	0.07306221386485609	1.0
PTBXL	9309	21173	8	FD	10	-10	0.1796444433928739	0.006569153085847386	0.03374706983084976	0.06674871775778378	1.0
PTBXL	9309	21173	1	FD	10	10	0.3629645006265649	0.004890635219573786	0.025257332786889058	0.0569392961962598	1.0
PTBXL	9309	21173	2	FD	10	10	0.3271358418186527	0.005641317506744489	0.02826925449383575	0.07282193554799887	1.0
PTBXL	9309	21173	3	FD	10	10	0.19015221882645028	0.0043216491120562734	0.021653624412781073	0.06187714037917813	1.0
PTBXL	9309	21173	4	FD	10	10	0.24759163038986068	0.00564469737807874	0.028404924904493454	0.06763538802305252	1.0
PTBXL	9309	21173	5	FD	10	10	0.271063001612037	0.005705513511197481	0.02900284560350418	0.0826126156717076	1.0
PTBXL	9309	21173	6	FD	10	10	0.6239793470561461	0.005528301783488638	0.028242361611482386	0.06417938279540047	1.0
PTBXL	9309	21173	7	FD	10	10	0.31213030188939805	0.005716600095742674	0.028645248592929887	0.07310547311391516	1.0
PTBXL	9309	21173	8	FD	10	10	0.2222249546167525	0.005627978255255558	0.028897853548644808	0.06676941016157152	1.0
PTBXL	9309	21173	1	SPEC	-10	-10	1.1784544313429255	0.005656542238045226	0.025737197760894528	0.09554012089804222	1.0
PTBXL	9309	21173	2	SPEC	-10	-10	0.7006001846547583	0.006818035149107987	0.028983785941165522	0.22632499488503074	1.0
PTBXL	9309	21173	3	SPEC	-10	-10	0.3612213203637981	0.0050291382390154895	0.022098291688081795	0.14055826742922126	1.0
PTBXL	9309	21173	4	SPEC	-10	-10	0.7311606604258839	0.0067635821264044	0.028953440615144703	0.15049016239974305	1.0
PTBXL	9309	21173	5	SPEC	-10	-10	0.7621833928115884	0.006842793012656439	0.02953156077688221	0.168915789300359	1.0
PTBXL	9309	21173	6	SPEC	-10	-10	1.048925832249889	0.006292705879407016	0.02860470690412969	0.17394892992450472	1.0
PTBXL	9309	21173	7	SPEC	-10	-10	0.51626010258006	0.006830330129837244	0.029308201896581496	0.13575984351548442	1.0
PTBXL	9309	21173	8	SPEC	-10	-10	0.48138442896839057	0.00660229105630955	0.02940946345694765	0.14311424832114508	1.0
PTBXL	9309	21173	1	SPEC	-10	10	1.0921625420647265	0.0051650470614214425	0.02306423481568508	0.09518085738136708	1.0
PTBXL	9309	21173	2	SPEC	-10	10	0.6664836228290459	0.006023258776004837	0.025405168767378125	0.2264399712422988	1.0
PTBXL	9309	21173	3	SPEC	-10	10	0.3914957054985376	0.004555804803801771	0.019882721453789907	0.14065387075176303	1.0
PTBXL	9309	21173	4	SPEC	-10	10	0.7236945593115192	0.005945286374975297	0.02535492462243829	0.15044845949263844	1.0
PTBXL	9309	21173	5	SPEC	-10	10	0.8203513700236124	0.006018300792917182	0.025876449881759005	0.16893720968999926	1.0
PTBXL	9309	21173	6	SPEC	-10	10	1.088894033419598	0.005522216289331556	0.025102324581747763	0.1739533803647106	1.0
PTBXL	9309	21173	7	SPEC	-10	10	0.5346102732598732	0.006019539308893039	0.02570048850635873	0.13581450655149765	1.0
PTBXL	9309	21173	8	SPEC	-10	10	0.5165686877085358	0.005807931513007077	0.025758489088820783	0.14314341550706358	1.0
PTBXL	9309	21173	1	SPEC	10	-10	1.2627146088765657	0.006332724747254443	0.02917172620905014	0.09501152646395394	1.0
PTBXL	9309	21173	2	SPEC	10	-10	0.6416716909653007	0.007565301029110036	0.03328192326415438	0.22539477011114042	1.0
PTBXL	9309	21173	3	SPEC	10	-10	0.3390841503545909	0.005504595610227636	0.024618781980120606	0.13947360888578728	1.0
PTBXL	9309	21173	4	SPEC	10	-10	0.6956837339542754	0.007747116544116804	0.033703332561374914	0.14908041305961808	1.0
PTBXL	9309	21173	5	SPEC	10	-10	0.7055026433715093	0.007833296564102312	0.034353249409180754	0.16836808267606584	1.0
PTBXL	9309	21173	6	SPEC	10	-10	1.035250443383553	0.007170115089131811	0.03317193946645182	0.17430313749492757	1.0
PTBXL	9309	21173	7	SPEC	10	-10	0.4805946266000421	0.007682452135544684	0.033837769956792	0.13483967507936245	1.0
PTBXL	9309	21173	8	SPEC	10	-10	0.46023742867342327	0.007548860340323308	0.034083613554216595	0.14331017918746053	1.0
PTBXL	9309	21173	1	SPEC	10	10	1.1545570700071055	0.00569152730321617	0.025715751546742605	0.09465399161876341	1.0
PTBXL	9309	21173	2	SPEC	10	10	0.6112039426489627	0.0065437537364325905	0.028544959840841065	0.22551283402039096	1.0
PTBXL	9309	21173	3	SPEC	10	10	0.3753143940284154	0.00492344503792007	0.021865023049654778	0.1395702633185587	1.0
PTBXL	9309	21173	4	SPEC	10	10	0.6923368718630348	0.006663845767813949	0.028877109518824877	0.14903910289068215	1.0
PTBXL	9309	21173	5	SPEC	10	10	0.7805601392088425	0.006741893201541712	0.029451550348260237	0.16838981816881074	1.0
PTBXL	9309	21173	6	SPEC	10	10	1.0831074077938567	0.006157287440262196	0.02848284907278989	0.17430754425648487	1.0
PTBXL	9309	21173	7	SPEC	10	10	0.5068882747298303	0.006627115310681119	0.02903339752974081	0.1348954323267431	1.0
PTBXL	9309	21173	8	SPEC	10	10	0.5038293380158241	0.0064946606735408014	0.02919008329573215	0.14333936216159943	1.0
PTBXL	10836	14201	1	FD	-10	-10	0.3205729711622598	0.0022357634701039254	0.01493107743209945	0.11920710451404175	1.0
PTBXL	10836	14201	2	FD	-10	-10	0.2668527612254962	0.002647109240174772	0.017786272485131777	0.1390212355430455	1.0
PTBXL	10836	14201	3	FD	-10	-10	0.396294596046066	0.002142865023554908	0.016133556746915852	0.11826929142762124	1.0
PTBXL	10836	14201	4	FD	-10	-10	0.2711583142296618	0.0019140490015543735	0.01255487494697208	0.14110054687367182	1.0
PTBXL	10836	14201	5	FD	-10	-10	0.35244386785233217	0.002674825295140701	0.01683367062780749	0.18444719176811683	1.0
PTBXL	10836	14201	6	FD	-10	-10	0.3989347708963367	0.0023069908859130296	0.015562774729481007	0.15950479355384817	1.0
PTBXL	10836	14201	7	FD	-10	-10	0.37650293682803393	0.002710172473890738	0.01622973558388288	0.09197212104030253	1.0
PTBXL	10836	14201	8	FD	-10	-10	0.36678903035508753	0.0025964394422179084	0.016028631026811336	0.16954552711187781	1.0
PTBXL	10836	14201	9	FD	-10	-10	0.3816862545487327	0.0020490968647229693	0.01474869435837713	0.12902556232077	1.0
PTBXL	10836	14201	10	FD	-10	-10	1.99602402434199	0.0023597054182704943	0.015119147431898863	0.163199040647001	1.0
PTBXL	10836	14201	11	FD	-10	-10	0.34573556660237187	0.0024897381655636236	0.017499943627255505	0.1552035677829706	1.0
PTBXL	10836	14201	12	FD	-10	-10	0.3118796743580582	0.002571732082825515	0.016968736575741796	0.13773872644914487	1.0
PTBXL	10836	14201	13	FD	-10	-10	0.3932214068603805	0.002682843170313025	0.018130272516194895	0.1480243115196151	1.0
PTBXL	10836	14201	14	FD	-10	-10	0.31008490590726473	0.0023745365800802998	0.016091324009944025	0.18728011547842183	1.0
PTBXL	10836	14201	1	FD	-10	10	0.3369015225987213	0.00206778593988153	0.013586313801687353	0.1192131015998012	1.0
PTBXL	10836	14201	2	FD	-10	10	0.29635946938536534	0.0024194058522559484	0.015922569302727712	0.13927308145547548	1.0
PTBXL	10836	14201	3	FD	-10	10	0.40526856581168674	0.0019875006220990725	0.014628449579468072	0.11903146013062571	1.0
PTBXL	10836	14201	4	FD	-10	10	0.24970285879706747	0.0017584361946464593	0.011475081634217855	0.14102804150222858	1.0
PTBXL	10836	14201	5	FD	-10	10	0.3540486078966929	0.002445866901013052	0.01516515648936543	0.18449417897708403	1.0
PTBXL	10836	14201	6	FD	-10	10	0.4040282483209254	0.0021685478387700884	0.014206545881718626	0.15981321880131136	1.0
PTBXL	10836	14201	7	FD	-10	10	0.4761103543261224	0.002478573584903197	0.014754338960746363	0.09161723551061542	1.0
PTBXL	10836	14201	8	FD	-10	10	0.3550456973850309	0.0024548154805886908	0.014637429002161542	0.16818278427223285	1.0
PTBXL	10836	14201	9	FD	-10	10	0.36370917904046673	0.0019065244813544703	0.013470003745167334	0.12853653227355452	1.0
PTBXL	10836	14201	10	FD	-10	10	3.2942905862527074	0.0021411073876459125	0.013632977202416897	0.1631064339617177	1.0
PTBXL	10836	14201	11	FD	-10	10	0.6491203059162937	0.002287896839927821	0.01573442110565758	0.15381739606509034	1.0
PTBXL	10836	14201	12	FD	-10	10	0.5959226904961374	0.002368356496228978	0.015348249740340627	0.13723955624316028	1.0
PTBXL	10836	14201	13	FD	-10	10	0.4264735742790153	0.002455147420861592	0.016212794195795282	0.14720397136250626	1.0
PTBXL	10836	14201	14	FD	-10	10	0.2852817962358889	0.002175387911217974	0.014545326505384643	0.18611407032654692	1.0
PTBXL	10836	14201	1	FD	10	-10	0.2884768369560707	0.0024578235680042223	0.01650632085218016	0.11903160412745792	1.0
PTBXL	10836	14201	2	FD	10	-10	0.25479889018132623	0.0030309600061566955	0.02046376155830701	0.13905807139348683	1.0
PTBXL	10836	14201	3	FD	10	-10	0.40983999393877224	0.0024056714862070267	0.018314772854327244	0.1181502554062958	1.0
PTBXL	10836	14201	4	FD	10	-10	0.2673988099907576	0.002119251701808846	0.013925297907633069	0.1411060861955109	1.0
PTBXL	10836	14201	5	FD	10	-10	0.29530791682998914	0.003026143938218056	0.01921486830749078	0.18435489067593985	1.0
PTBXL	10836	14201	6	FD	10	-10	0.3887595749878331	0.0025378869431046656	0.017374734470775546	0.1593104391265845	1.0
PTBXL	10836	14201	7	FD	10	-10	0.3919851156061608	0.0029702790988332937	0.01810423696881167	0.09220344577548102	1.0
PTBXL	10836	14201	8	FD	10	-10	0.27635418350008645	0.0028983193074427027	0.01807470121762087	0.1696991513020797	1.0
PTBXL	10836	14201	9	FD	10	-10	0.34861015703589854	0.00226758192213489	0.01643443543939569	0.1289642363422076	1.0
PTBXL	10836	14201	10	FD	10	-10	2.2004570277200486	0.0026355660731572504	0.01705132892695134	0.16332660169544375	1.0
PTBXL	10836	14201	11	FD	10	-10	0.37107373747811884	0.0028449931738219543	0.01998294367908937	0.155231006893309	1.0
PTBXL	10836	14201	12	FD	10	-10	0.30778938802111294	0.0028774720185574874	0.01918620525938591	0.13772865055419273	1.0
PTBXL	10836	14201	13	FD	10	-10	0.43646591702536985	0.0030577808510261883	0.020772849829510977	0.14813148627455033	1.0
PTBXL	10836	14201	14	FD	10	-10	0.2991935873633166	0.002603911726449732	0.018020448375557042	0.18778920416749492	1.0
PTBXL	10836	14201	1	FD	10	10	0.30984962648030834	0.0022492171181857134	0.01485738982067506	0.11903806258544648	1.0
PTBXL	10836	14201	2	FD	10	10	0.28977409560488476	0.002722788966408826	0.01800253307911619	0.13930975977012536	1.0
PTBXL	10836	14201	3	FD	10	10	0.4182564724693825	0.002199310637908758	0.016360114067994196	0.11891397044593086	1.0
PTBXL	10836	14201	4	FD	10	10	0.24419128018255043	0.0019279145872610915	0.012602908924243678	0.14103357424483956	1.0
PTBXL	10836	14201	5	FD	10	10	0.30444351470341446	0.0027227910521410467	0.01702716034621214	0.18440253890844538	1.0
PTBXL	10836	14201	6	FD	10	10	0.39558812892754586	0.0023574735431964307	0.015658484192438517	0.15962260989960725	1.0
PTBXL	10836	14201	7	FD	10	10	0.5013745376065705	0.0026815051500864388	0.016239317321481515	0.09184472759918799	1.0
PTBXL	10836	14201	8	FD	10	10	0.2736558521260004	0.0027057178944509554	0.016288410432573452	0.16833235358791732	1.0
PTBXL	10836	14201	9	FD	10	10	0.33225663228081215	0.002086186158037314	0.014836988730032304	0.12847523170496558	1.0
PTBXL	10836	14201	10	FD	10	10	3.6244515848644054	0.0023601337108646986	0.015172244706143577	0.16323384035701788	1.0
PTBXL	10836	14201	11	FD	10	10	0.7105684207450503	0.0025708016749531465	0.01766566497912368	0.15384429385389894	1.0
PTBXL	10836	14201	12	FD	10	10	0.6257304397444892	0.0026142004881575965	0.01711419424527353	0.13722892456522778	1.0
PTBXL	10836	14201	13	FD	10	10	0.468385772077824	0.0027497339775528094	0.0182473640912826	0.14730886318643477	1.0
PTBXL	10836	14201	14	FD	10	10	0.27277282756084453	0.002354934706979061	0.01607036693260552	0.18661026330441657	1.0
PTBXL	10836	14201	1	SPEC	-10	-10	0.5893931645108142	0.0031548834894473223	0.01535020270076957	0.19605448275642004	1.0
PTBXL	10836	14201	2	SPEC	-10	-10	0.48240251530860895	0.003555172765328836	0.01812190491458655	0.19806939763272896	1.0
PTBXL	10836	14201	3	SPEC	-10	-10	0.7223421855529899	0.0031493390414108684	0.016500213649735126	0.19962253411446276	1.0
PTBXL	10836	14201	4	SPEC	-10	-10	0.5555290552959431	0.0027400190298898994	0.012823095450972906	0.27641499774979084	1.0
PTBXL	10836	14201	5	SPEC	-10	-10	0.6509505041424927	0.0040139663340420855	0.01724749123856843	0.3408094245327549	1.0
PTBXL	10836	14201	6	SPEC	-10	-10	0.6442216383038194	0.0033247245914731784	0.01600293141434322	0.3189616073691927	1.0
PTBXL	10836	14201	7	SPEC	-10	-10	0.5914581222173644	0.0038493932464052413	0.016766963909053436	0.18717502407482917	1.0
PTBXL	10836	14201	8	SPEC	-10	-10	0.49896693376864615	0.0038933516715124756	0.01661756445895103	0.2574207073872971	1.0
PTBXL	10836	14201	9	SPEC	-10	-10	0.8669698919995946	0.003030553463049923	0.015060890438806167	0.30680421214320464	1.0
PTBXL	10836	14201	10	SPEC	-10	-10	1.6566137528120939	0.0034117982120015493	0.0154823740808069	0.2783856945499656	1.0
PTBXL	10836	14201	11	SPEC	-10	-10	2.3893132580845187	0.0034997964855877973	0.017825835468876856	0.23387036836145517	1.0
PTBXL	10836	14201	12	SPEC	-10	-10	1.0560673948994868	0.003630544660384453	0.017647906632923607	0.22385159074395986	1.0
PTBXL	10836	14201	13	SPEC	-10	-10	0.3938785225590451	0.0037063206712213727	0.018447891028674713	0.21475477931647433	1.0
PTBXL	10836	14201	14	SPEC	-10	-10	2.2966961410670543	0.0035466791356304084	0.016616792550778983	0.3186870265971004	1.0
PTBXL	10836	14201	1	SPEC	-10	10	0.610060871824259	0.002923833173410156	0.01398890327547955	0.19612857280421375	1.0
PTBXL	10836	14201	2	SPEC	-10	10	0.48613008098062355	0.003286632613338447	0.01626292180530614	0.19979548499746036	1.0
PTBXL	10836	14201	3	SPEC	-10	10	0.7318463124795771	0.0029387707465114324	0.01498827719674617	0.2018708345780049	1.0
PTBXL	10836	14201	4	SPEC	-10	10	0.5607503064881144	0.0025315364901978173	0.0117312249847736	0.27602672889301344	1.0
PTBXL	10836	14201	5	SPEC	-10	10	0.6542554429370095	0.0037288641776287777	0.01556071258436188	0.34248996363940304	1.0
PTBXL	10836	14201	6	SPEC	-10	10	0.6315831681387508	0.003163180324557206	0.014650552360815885	0.3231221608582517	1.0
PTBXL	10836	14201	7	SPEC	-10	10	0.5937239017552608	0.003526120853666793	0.015251495642617048	0.18636957823596345	1.0
PTBXL	10836	14201	8	SPEC	-10	10	0.5344098148085147	0.0037392280955740862	0.015267475387446317	0.2507265343982948	1.0
PTBXL	10836	14201	9	SPEC	-10	10	0.825071272259735	0.0028406896921066163	0.013774871164051931	0.3048774008977167	1.0
PTBXL	10836	14201	10	SPEC	-10	10	2.5269409260559845	0.0031306535494774338	0.013983166235523333	0.2777645148651006	1.0
PTBXL	10836	14201	11	SPEC	-10	10	2.6758275178726785	0.0032296205456297726	0.01603636663785272	0.23116643057349184	1.0
PTBXL	10836	14201	12	SPEC	-10	10	0.992231179206024	0.00334572627752835	0.015972019288356468	0.22357776604545265	1.0
PTBXL	10836	14201	13	SPEC	-10	10	0.5430399109511197	0.0034337951137845013	0.016554306254522644	0.2130852066298316	1.0
PTBXL	10836	14201	14	SPEC	-10	10	2.060684976215913	0.0032916369038406197	0.015056212584360634	0.3151654578249038	1.0
PTBXL	10836	14201	1	SPEC	10	-10	0.48685570845378867	0.003458560329741561	0.016964605229240756	0.19560487966337464	1.0
PTBXL	10836	14201	2	SPEC	10	-10	0.47122020532325304	0.004060773153756196	0.020834649636494403	0.19814911989888542	1.0
PTBXL	10836	14201	3	SPEC	10	-10	0.7504271544788725	0.003510988053027438	0.018698349794031868	0.199273771675157	1.0
PTBXL	10836	14201	4	SPEC	10	-10	0.5247193184519798	0.0030248023964451606	0.01421493830288757	0.27649910352982926	1.0
PTBXL	10836	14201	5	SPEC	10	-10	0.6071183989073065	0.004524796454918428	0.019657471726217172	0.3405343840960145	1.0
PTBXL	10836	14201	6	SPEC	10	-10	0.664666918257594	0.003649610211584996	0.017852103117044018	0.31940024046475507	1.0
PTBXL	10836	14201	7	SPEC	10	-10	0.43011246390437347	0.004165499057765122	0.018659641274519273	0.18818594129482216	1.0
PTBXL	10836	14201	8	SPEC	10	-10	0.5010970241259259	0.004346309684732851	0.01872348267353629	0.2575810516418983	1.0
PTBXL	10836	14201	9	SPEC	10	-10	0.9209199405993164	0.0033489457580913053	0.016773634575895622	0.3068726429538378	1.0
PTBXL	10836	14201	10	SPEC	10	-10	1.8137747435186118	0.003787666767096627	0.017425160322226452	0.2787888530568403	1.0
PTBXL	10836	14201	11	SPEC	10	-10	0.5647347657824396	0.0039874637900784915	0.02035194544343409	0.2339467018905985	1.0
PTBXL	10836	14201	12	SPEC	10	-10	1.088152585263143	0.004039954115797723	0.019926938015622765	0.22369409125199435	1.0
PTBXL	10836	14201	13	SPEC	10	-10	0.3966947770781302	0.004218370267434141	0.021130042720846533	0.21495082304193117	1.0
PTBXL	10836	14201	14	SPEC	10	-10	2.529556949400347	0.003839408900740636	0.018548073568010172	0.3197537669186019	1.0
PTBXL	10836	14201	1	SPEC	10	10	0.5203572869516574	0.003171809268253207	0.015293336850433945	0.1956805601437663	1.0
PTBXL	10836	14201	2	SPEC	10	10	0.47690959673965844	0.00369037240434242	0.018374123391531324	0.19987528426532591	1.0
PTBXL	10836	14201	3	SPEC	10	10	0.757665325064082	0.0032306371597723912	0.016733965463325142	0.20153093743942788	1.0
PTBXL	10836	14201	4	SPEC	10	10	0.5335079942021841	0.002767481648213736	0.01287715562697401	0.27611056694022923	1.0
PTBXL	10836	14201	5	SPEC	10	10	0.6164665484748623	0.004137651698852601	0.017445467541003536	0.3422212576818142	1.0
PTBXL	10836	14201	6	SPEC	10	10	0.6482689310335661	0.0034327898211431386	0.016135911477581668	0.3235693194350481	1.0
PTBXL	10836	14201	7	SPEC	10	10	0.4514028292388847	0.0037678803622245424	0.016747877004373333	0.18736319673118815	1.0
PTBXL	10836	14201	8	SPEC	10	10	0.5403689615660919	0.004122406615787707	0.016976151385239623	0.25087383167615596	1.0
PTBXL	10836	14201	9	SPEC	10	10	0.868715012435846	0.003104430797257171	0.015165167622448511	0.304943365995912	1.0
PTBXL	10836	14201	10	SPEC	10	10	2.766075041192085	0.0034310033439266274	0.015530320972724136	0.2781656557906464	1.0
PTBXL	10836	14201	11	SPEC	10	10	1.1254169154524496	0.00361886664954271	0.018002011832464325	0.23124054506920852	1.0
PTBXL	10836	14201	12	SPEC	10	10	1.0130314982688429	0.00367346186961581	0.017785766114906645	0.22342105885716668	1.0
PTBXL	10836	14201	13	SPEC	10	10	0.5653688499866034	0.0038412346895106524	0.018626359751184606	0.21327431991524406	1.0
PTBXL	10836	14201	14	SPEC	10	10	2.2390257876672948	0.0035206722507066606	0.01658146325465583	0.31616597517899886	1.0
PTBXL	7011	2987	1	FD	-10	-10	0.28551146377642445	0.006156360100513374	0.017619420327036204	0.13614996822577421	1.0
PTBXL	7011	2987	2	FD	-10	-10	0.31620492193900057	0.006370368012259289	0.0169377831730463	0.154633794065538	1.0
PTBXL	7011	2987	3	FD	-10	-10	0.2809453516185389	0.005993453277581287	0.01444286785381406	0.10715882601847608	1.0
PTBXL	7011	2987	4	FD	-10	-10	0.3092078190382427	0.006170222958691354	0.014376251665630946	0.15980224340238763	1.0
PTBXL	7011	2987	5	FD	-10	-10	0.3670344755779117	0.006311997276575597	0.015274420662194383	0.1321584232373296	1.0
PTBXL	7011	2987	6	FD	-10	-10	0.3920516245671664	0.005395750715005125	0.012964421153417222	0.0848034482319109	1.0
PTBXL	7011	2987	7	FD	-10	-10	0.2327058665234502	0.005676290922711111	0.015450855059911518	0.09594366302139753	1.0
PTBXL	7011	2987	8	FD	-10	-10	0.28506644822580135	0.005771202641537929	0.015478845012344204	0.11123576668437386	1.0
PTBXL	7011	2987	9	FD	-10	-10	0.23245816780141348	0.005704927881639611	0.014117447697089154	0.10593465162016101	1.0
PTBXL	7011	2987	10	FD	-10	-10	0.3234510415124161	0.005725854258442675	0.013407148507079652	0.08009122531584012	1.0
PTBXL	7011	2987	11	FD	-10	-10	0.2697551123412532	0.006114200153935638	0.014321250170600338	0.14776427174986909	1.0
PTBXL	7011	2987	12	FD	-10	-10	0.3866194777346693	0.005671847255338226	0.012860431151906656	0.11061779577118025	1.0
PTBXL	7011	2987	1	FD	-10	10	0.30308955405810917	0.005252139995221851	0.015003439100472802	0.13614755421850952	1.0
PTBXL	7011	2987	2	FD	-10	10	0.30176310040472737	0.005440941573578596	0.0144620710254661	0.15462681470462164	1.0
PTBXL	7011	2987	3	FD	-10	10	0.36097469909428576	0.00511019914095004	0.01238802281768938	0.1071655868491818	1.0
PTBXL	7011	2987	4	FD	-10	10	1.0894606694697198	0.005287575967666661	0.012294252565356868	0.15981350660786317	1.0
PTBXL	7011	2987	5	FD	-10	10	0.380938923528658	0.005383880770975961	0.013012731036063464	0.13215237636759708	1.0
PTBXL	7011	2987	6	FD	-10	10	0.3719309720169297	0.004646775276156485	0.011128014300092727	0.08484013433611956	1.0
PTBXL	7011	2987	7	FD	-10	10	0.22119699074873445	0.004832111122381351	0.013294007027935062	0.09594360549769713	1.0
PTBXL	7011	2987	8	FD	-10	10	0.2936682494755448	0.004931407506101644	0.013257192857256439	0.11125902314955712	1.0
PTBXL	7011	2987	9	FD	-10	10	0.20898605997370903	0.0048654394987428075	0.012003523141403691	0.1059272207406133	1.0
PTBXL	7011	2987	10	FD	-10	10	0.2983109482236334	0.00490474321166158	0.011471816574539342	0.08009276118910891	1.0
PTBXL	7011	2987	11	FD	-10	10	0.619675943145804	0.005224143217728147	0.012244565418368158	0.14777666921517854	1.0
PTBXL	7011	2987	12	FD	-10	10	0.3372259784101694	0.0049596558369549145	0.011059206760954619	0.11020686731863646	1.0
PTBXL	7011	2987	1	FD	10	-10	0.3099070843540436	0.00736241668489747	0.021226157372795176	0.13587163168955357	1.0
PTBXL	7011	2987	2	FD	10	-10	0.32441864815941424	0.00762413143059413	0.020101951358003634	0.15462653235759435	1.0
PTBXL	7011	2987	3	FD	10	-10	0.2794026784983455	0.007116556493587445	0.017399133732819688	0.1072344348179941	1.0
PTBXL	7011	2987	4	FD	10	-10	0.2532266636064435	0.007415706340807529	0.01728726809544947	0.15976800507669642	1.0
PTBXL	7011	2987	5	FD	10	-10	0.37642324669821725	0.0075700743736926545	0.018525896347142384	0.13201073393255902	1.0
PTBXL	7011	2987	6	FD	10	-10	0.41203604031209284	0.006456081265834842	0.015565628636727865	0.08473156098669005	1.0
PTBXL	7011	2987	7	FD	10	-10	0.2204642853424548	0.006759960989030338	0.018530376709336556	0.09569154097881721	1.0
PTBXL	7011	2987	8	FD	10	-10	0.258321016560902	0.006943280822921767	0.0186415377224995	0.1111908664436637	1.0
PTBXL	7011	2987	9	FD	10	-10	0.21577958091561666	0.006857707485858555	0.01705838795833873	0.10593987472239325	1.0
PTBXL	7011	2987	10	FD	10	-10	0.344299042575911	0.006860996402576079	0.016164500381628814	0.08020530917257569	1.0
PTBXL	7011	2987	11	FD	10	-10	0.266348353617932	0.007342521797724565	0.017173945170000354	0.14771905047978892	1.0
PTBXL	7011	2987	12	FD	10	-10	0.2587013780314881	0.006815037010856785	0.01547748839347492	0.1103834240061787	1.0
PTBXL	7011	2987	1	FD	10	10	0.32626775851145445	0.006081361456449586	0.01749897645474564	0.13586924429406136	1.0
PTBXL	7011	2987	2	FD	10	10	0.30600216912431877	0.006311689227524748	0.01663678652050457	0.1546195491508502	1.0
PTBXL	7011	2987	3	FD	10	10	0.37399845822336736	0.005875024258270946	0.014449447461850309	0.10724120390372019	1.0
PTBXL	7011	2987	4	FD	10	10	1.1801872343648114	0.0061597031439686485	0.014329301358317045	0.15977927694823893	1.0
PTBXL	7011	2987	5	FD	10	10	0.3911487267999528	0.006244468122144526	0.01526181302808803	0.13200470370378434	1.0
PTBXL	7011	2987	6	FD	10	10	0.38500072081441417	0.005395156518420968	0.012964115863293865	0.08476827636353189	1.0
PTBXL	7011	2987	7	FD	10	10	0.20908395437585828	0.005577561913849878	0.015454867329745806	0.09569148365921067	1.0
PTBXL	7011	2987	8	FD	10	10	0.2732348236882603	0.005744222595196171	0.015458395412904048	0.11121414714232139	1.0
PTBXL	7011	2987	9	FD	10	10	0.1910943443482858	0.005662456962405368	0.014041808971057725	0.10593243341834373	1.0
PTBXL	7011	2987	10	FD	10	10	0.31094678958136435	0.0056905544288459635	0.013391189197822525	0.08020681844211816	1.0
PTBXL	7011	2987	11	FD	10	10	0.6793633968381741	0.006074182972231999	0.014217014033548137	0.14773146182251876	1.0
PTBXL	7011	2987	12	FD	10	10	0.22333012877460975	0.005771527525705281	0.012887285139572826	0.1099729777781954	1.0
PTBXL	7011	2987	1	SPEC	-10	-10	0.525679929359746	0.0076811241010306215	0.01872868119048972	0.22971008257445028	1.0
PTBXL	7011	2987	2	SPEC	-10	-10	0.5937256152012408	0.008142773682006497	0.018362168436535153	0.26474878039426547	1.0
PTBXL	7011	2987	3	SPEC	-10	-10	0.48991421244063577	0.0073365816456833115	0.015209511080284288	0.24142220502291034	1.0
PTBXL	7011	2987	4	SPEC	-10	-10	0.5452271538788891	0.007894062541103065	0.015729100723673978	0.24813183524749374	1.0
PTBXL	7011	2987	5	SPEC	-10	-10	0.48589707912163227	0.00835388756919244	0.016653829942622628	0.23579509790796593	1.0
PTBXL	7011	2987	6	SPEC	-10	-10	0.4844506256068488	0.006846688871837604	0.01393786707059	0.19679051851888021	1.0
PTBXL	7011	2987	7	SPEC	-10	-10	0.5399383184662561	0.007022503860218891	0.016358074071553846	0.1875489106828165	1.0
PTBXL	7011	2987	8	SPEC	-10	-10	1.3490765476088253	0.0072158871891790715	0.0161919808055509	0.23635204376310515	1.0
PTBXL	7011	2987	9	SPEC	-10	-10	0.7082093605140563	0.006984690864867749	0.014872425158052208	0.22245631062955956	1.0
PTBXL	7011	2987	10	SPEC	-10	-10	0.5656125734265915	0.007016036177328373	0.014156990568273436	0.21102496023489428	1.0
PTBXL	7011	2987	11	SPEC	-10	-10	0.5656786534527425	0.00775591538828765	0.015518887373291977	0.2531742156671003	1.0
PTBXL	7011	2987	12	SPEC	-10	-10	0.5776274223363258	0.007153569414617293	0.014071025754186702	0.19234908597954087	1.0
PTBXL	7011	2987	1	SPEC	-10	10	0.5165093996777724	0.006566242513136554	0.015962632867266457	0.2296883050704979	1.0
PTBXL	7011	2987	2	SPEC	-10	10	0.57792382176319	0.006970622947204127	0.015690915432214243	0.2647333368222735	1.0
PTBXL	7011	2987	3	SPEC	-10	10	0.572099183639345	0.00627144407890203	0.013046443144276918	0.24145169851064927	1.0
PTBXL	7011	2987	4	SPEC	-10	10	0.9383267242626754	0.006803576712493798	0.01349128879924808	0.2481465195729697	1.0
PTBXL	7011	2987	5	SPEC	-10	10	0.49207343651385904	0.007145089848967706	0.01420718520123771	0.23580296526947034	1.0
PTBXL	7011	2987	6	SPEC	-10	10	0.48718365031989364	0.005955190412238612	0.012020853198505446	0.19697696713859505	1.0
PTBXL	7011	2987	7	SPEC	-10	10	0.5310960367979831	0.0059794701381298615	0.014065776277304072	0.18754886464564727	1.0
PTBXL	7011	2987	8	SPEC	-10	10	1.2340114075738555	0.0061934600304682265	0.013875598515678985	0.23646143158875055	1.0
PTBXL	7011	2987	9	SPEC	-10	10	0.752030338733271	0.0059729636891001185	0.012665527586857945	0.22243069870460097	1.0
PTBXL	7011	2987	10	SPEC	-10	10	0.558270464265062	0.0060500868467053825	0.012141951360561475	0.21115232751328786	1.0
PTBXL	7011	2987	11	SPEC	-10	10	0.6519322879047521	0.006649141980048859	0.013286123113335173	0.2532114065771764	1.0
PTBXL	7011	2987	12	SPEC	-10	10	0.5455237099583456	0.006339186827574826	0.012208596698801831	0.1910529558417908	1.0
PTBXL	7011	2987	1	SPEC	10	-10	0.4621569445747335	0.009150063578117236	0.022519185885144545	0.2294396966285693	1.0
PTBXL	7011	2987	2	SPEC	10	-10	0.5567808939956662	0.009688072587617213	0.021798890817384394	0.26448265527486997	1.0
PTBXL	7011	2987	3	SPEC	10	-10	0.4895644799740865	0.008593572081094703	0.018179720490681624	0.24213613088298402	1.0
PTBXL	7011	2987	4	SPEC	10	-10	0.4791042580537458	0.009436331580464445	0.018882734424068296	0.24794279176333756	1.0
PTBXL	7011	2987	5	SPEC	10	-10	0.4898821773819556	0.00999628929821547	0.020158222966434065	0.23563280688008031	1.0
PTBXL	7011	2987	6	SPEC	10	-10	0.4729846369987622	0.00815361731225741	0.016689232972602268	0.1967790050803107	1.0
PTBXL	7011	2987	7	SPEC	10	-10	0.4617307439024595	0.008321030149358456	0.01956887407025529	0.18706006589484547	1.0
PTBXL	7011	2987	8	SPEC	10	-10	1.3999120771802058	0.008656658293656963	0.019499226024185346	0.23635821219275982	1.0
PTBXL	7011	2987	9	SPEC	10	-10	0.6949220645125791	0.008356961692830657	0.017947826979265204	0.22215228675507107	1.0
PTBXL	7011	2987	10	SPEC	10	-10	0.5139297010166969	0.008374296901231143	0.017019767755831038	0.21138953109145495	1.0
PTBXL	7011	2987	11	SPEC	10	-10	0.5699426463217574	0.009259739500140928	0.018581344813989112	0.25307812670631974	1.0
PTBXL	7011	2987	12	SPEC	10	-10	0.5572424719547261	0.008586841852590454	0.016931825390731993	0.19224610135178885	1.0
PTBXL	7011	2987	1	SPEC	10	10	0.4626922104468742	0.007573785371476617	0.018582324523014487	0.22941793436006266	1.0
PTBXL	7011	2987	2	SPEC	10	10	0.5446883861308652	0.008039176301865177	0.018056063184086268	0.2644672318293366	1.0
PTBXL	7011	2987	3	SPEC	10	10	0.5864877911130205	0.007113768799636158	0.015099995885673415	0.2421656135604908	1.0
PTBXL	7011	2987	4	SPEC	10	10	0.9527691733864672	0.00788395893291296	0.015699054846165163	0.24795758897884906	1.0
PTBXL	7011	2987	5	SPEC	10	10	0.49645694552543757	0.008269091678127507	0.01662957135864981	0.23564074638484006	1.0
PTBXL	7011	2987	6	SPEC	10	10	0.47816576745682976	0.00688307973196552	0.01396732603601826	0.19696561877983626	1.0
PTBXL	7011	2987	7	SPEC	10	10	0.46505781186497996	0.006867196425299501	0.016311120522856177	0.18706002085270257	1.0
PTBXL	7011	2987	8	SPEC	10	10	1.2552218175726735	0.007194374302233844	0.016178624536365867	0.23646768494104395	1.0
PTBXL	7011	2987	9	SPEC	10	10	0.7489409488426316	0.006919520587825432	0.014797661659426784	0.222126698675756	1.0
PTBXL	7011	2987	10	SPEC	10	10	0.5145055852923751	0.006993310060871408	0.014133689906106656	0.211516992191472	1.0
PTBXL	7011	2987	11	SPEC	10	10	0.6708372881993017	0.007686787963314265	0.015403005250344106	0.2531153893931888	1.0
PTBXL	7011	2987	12	SPEC	10	10	0.5230461235059637	0.007371092296795196	0.014225962640359588	0.19094965373881012	1.0
PTBXL	18701	14580	1	FD	-10	-10	0.2645611060291514	0.0034694254194527862	0.0190566885426981	0.10162066781794883	1.0
PTBXL	18701	14580	2	FD	-10	-10	0.32048489258486623	0.0034578699336648175	0.018815393374371242	0.10913936280160459	1.0
PTBXL	18701	14580	3	FD	-10	-10	0.4438783005268954	0.0031695939779846456	0.016815621220083593	0.12930737184074698	1.0
PTBXL	18701	14580	4	FD	-10	-10	0.5104293985179914	0.003392954892183363	0.018419372410999613	0.11038531621694515	1.0
PTBXL	18701	14580	5	FD	-10	-10	0.2547196394415958	0.0033248867795432967	0.019093166090859426	0.0979457852031049	1.0
PTBXL	18701	14580	6	FD	-10	-10	0.24162739076057582	0.003673494267473491	0.01950036132470629	0.12537791316726865	1.0
PTBXL	18701	14580	7	FD	-10	-10	0.3304137687543908	0.003253806904203047	0.017425939778648404	0.10905429043183235	1.0
PTBXL	18701	14580	8	FD	-10	-10	0.26673808509189006	0.0034259728769637722	0.01944724139166927	0.09916318543888782	1.0
PTBXL	18701	14580	1	FD	-10	10	0.23273172236875636	0.0031161783632776925	0.016899708413751182	0.10132558856670629	1.0
PTBXL	18701	14580	2	FD	-10	10	0.31245371980394854	0.003061187056366591	0.016633043626905226	0.10913752455089434	1.0
PTBXL	18701	14580	3	FD	-10	10	0.40221901372291907	0.0028730056181395067	0.015051846245575718	0.12916985644571072	1.0
PTBXL	18701	14580	4	FD	-10	10	0.48983274419235123	0.003080561098289164	0.016335455204403156	0.11014923259632887	1.0
PTBXL	18701	14580	5	FD	-10	10	0.26540065439643296	0.0029661404775856285	0.016945496168601273	0.09793985372696867	1.0
PTBXL	18701	14580	6	FD	-10	10	0.2779470382393413	0.003231833322104713	0.017152477724176746	0.12537798961711558	1.0
PTBXL	18701	14580	7	FD	-10	10	0.3324068735074135	0.0029033302858656285	0.01544582138692555	0.10909102212323361	1.0
PTBXL	18701	14580	8	FD	-10	10	0.6946364540664668	0.003056510842969287	0.0172831508242022	0.09920916299959444	1.0
PTBXL	18701	14580	1	FD	10	-10	0.2654508854477076	0.003974041467414227	0.021980329583964595	0.1016065635783511	1.0
PTBXL	18701	14580	2	FD	10	-10	0.31936871134654243	0.003922708845791413	0.02157669475578971	0.10909175373053015	1.0
PTBXL	18701	14580	3	FD	10	-10	0.45254596880711917	0.0035766830453680537	0.019046879639969257	0.12932272532881023	1.0
PTBXL	18701	14580	4	FD	10	-10	0.412438279533324	0.0038825604075340605	0.021208121961990675	0.11036919151741117	1.0
PTBXL	18701	14580	5	FD	10	-10	0.25873379950715747	0.00378354189357036	0.021739691449407867	0.09790415230229406	1.0
PTBXL	18701	14580	6	FD	10	-10	0.2751375812207967	0.004227764937272842	0.0225190805372647	0.12539260703589578	1.0
PTBXL	18701	14580	7	FD	10	-10	0.29964255446054827	0.0037409298781002553	0.019915398384605546	0.10905205505548216	1.0
PTBXL	18701	14580	8	FD	10	-10	0.2606763871417336	0.003837621484932731	0.02208491317343096	0.09925771085148785	1.0
PTBXL	18701	14580	1	FD	10	10	0.2291394246532096	0.0035032789175217997	0.019127373952248717	0.10131140633570944	1.0
PTBXL	18701	14580	2	FD	10	10	0.3104276712573887	0.0034126678383057086	0.018743864596628367	0.10908991459155994	1.0
PTBXL	18701	14580	3	FD	10	10	0.4048231934387814	0.0031953142726038135	0.01680177534083566	0.12918514371163978	1.0
PTBXL	18701	14580	4	FD	10	10	0.4023003366480929	0.003461788328606768	0.018465736274639148	0.11013310139898917	1.0
PTBXL	18701	14580	5	FD	10	10	0.27028063977229017	0.003318639563562726	0.0189693987634086	0.09789822877652911	1.0
PTBXL	18701	14580	6	FD	10	10	0.3118420858253902	0.003649675003524869	0.01943604586644913	0.12539268348982843	1.0
PTBXL	18701	14580	7	FD	10	10	0.30594675382500064	0.0032802427871003862	0.017347177756345852	0.10908878780948641	1.0
PTBXL	18701	14580	8	FD	10	10	0.7449332063662756	0.003366716510423512	0.019297217106064045	0.09930381297344303	1.0
PTBXL	18701	14580	1	SPEC	-10	-10	0.5268098965018625	0.004407415944960637	0.01951701239077442	0.23057746698162754	1.0
PTBXL	18701	14580	2	SPEC	-10	-10	0.7210528848099456	0.0044285940733956	0.019232929585079044	0.227765798091265	1.0
PTBXL	18701	14580	3	SPEC	-10	-10	0.9765281205504884	0.00413642502023745	0.01718189483595827	0.20002792865282912	1.0
PTBXL	18701	14580	4	SPEC	-10	-10	0.6066593559356044	0.0043535625122899544	0.01883690630951477	0.21890745838524028	1.0
PTBXL	18701	14580	5	SPEC	-10	-10	0.536199562363379	0.004143690624634959	0.019465977404695634	0.20869052918854183	1.0
PTBXL	18701	14580	6	SPEC	-10	-10	2.2506058013564947	0.004674216522435144	0.020019139454902215	0.22113128594356987	1.0
PTBXL	18701	14580	7	SPEC	-10	-10	0.7368768940097281	0.004069115092270344	0.017946390630016813	0.14133181032232878	1.0
PTBXL	18701	14580	8	SPEC	-10	-10	0.6100652874764788	0.004468311123856182	0.019922261139888563	0.2611815090333206	1.0
PTBXL	18701	14580	1	SPEC	-10	10	0.46335807715837407	0.004046829672397968	0.017344270274362177	0.22864795298732143	1.0
PTBXL	18701	14580	2	SPEC	-10	10	0.7328306066901747	0.003926232652643582	0.017009109100712187	0.22776136535259472	1.0
PTBXL	18701	14580	3	SPEC	-10	10	0.8995671039817157	0.0037697231193186903	0.015412817461178806	0.19961968715436898	1.0
PTBXL	18701	14580	4	SPEC	-10	10	0.6254978423056367	0.004028231720583909	0.01679603987793971	0.2170537301846164	1.0
PTBXL	18701	14580	5	SPEC	-10	10	0.5616018702118053	0.003710058001583875	0.017291722702541416	0.20871663912278718	1.0
PTBXL	18701	14580	6	SPEC	-10	10	2.074784548308995	0.004114685208474749	0.01761088314232485	0.22113293076525614	1.0
PTBXL	18701	14580	7	SPEC	-10	10	0.7013471055234141	0.003682650765543616	0.015961390304646512	0.14153267648851728	1.0
PTBXL	18701	14580	8	SPEC	-10	10	0.8879573966105403	0.004004137993694264	0.017718266333393285	0.26127997347127335	1.0
PTBXL	18701	14580	1	SPEC	10	-10	0.5292045029429697	0.0050122879392726135	0.022482294596862056	0.2303976621872607	1.0
PTBXL	18701	14580	2	SPEC	10	-10	0.7496301383560359	0.004980172926235718	0.022020184213363762	0.22757637611108483	1.0
PTBXL	18701	14580	3	SPEC	10	-10	0.49567379479661505	0.00466113361849577	0.01945256781810179	0.20006941359707703	1.0
PTBXL	18701	14580	4	SPEC	10	-10	0.5621838399678468	0.004955483119661175	0.021660682898001597	0.21885776286349853	1.0
PTBXL	18701	14580	5	SPEC	10	-10	0.5178572779372943	0.0046960813000453	0.02215908428166004	0.20853765933056206	1.0
PTBXL	18701	14580	6	SPEC	10	-10	0.5021778233627372	0.005376870282203888	0.023112881901163635	0.22116358409273587	1.0
PTBXL	18701	14580	7	SPEC	10	-10	0.6893703703714054	0.0046668233162177756	0.020515348159233372	0.14129813886270176	1.0
PTBXL	18701	14580	8	SPEC	10	-10	0.6443229712249421	0.004906059659102749	0.022560186806093403	0.2625706554341241	1.0
PTBXL	18701	14580	1	SPEC	10	10	0.45673262527282416	0.004519447109603827	0.019605713532162155	0.22846763476690052	1.0
PTBXL	18701	14580	2	SPEC	10	10	0.7591973955433887	0.004339135153695262	0.01913701174049012	0.22757194206808437	1.0
PTBXL	18701	14580	3	SPEC	10	10	0.467374622707975	0.004187032862254471	0.017196773532849673	0.19966083485164643	1.0
PTBXL	18701	14580	4	SPEC	10	10	0.5895782725997426	0.004504848084836579	0.018962432274526285	0.21700271898856283	1.0
PTBXL	18701	14580	5	SPEC	10	10	0.5489407016655272	0.004134393703168057	0.019352704699100807	0.2085638722054577	1.0
PTBXL	18701	14580	6	SPEC	10	10	0.541782149074998	0.004644436903349088	0.019950927128471373	0.2211652290981628	1.0
PTBXL	18701	14580	7	SPEC	10	10	0.655416468089303	0.004150862601244448	0.01793114285299638	0.14149908963818356	1.0
PTBXL	18701	14580	8	SPEC	10	10	0.9538559148246658	0.004324753845121547	0.019727371158987723	0.26266904446025224	1.0
PTBXL	9056	16871	1	FD	-10	-10	0.39578006485109474	0.005886995535656544	0.009968306535682763	0.028883132415454916	1.0
PTBXL	9056	16871	2	FD	-10	-10	0.31672458061285824	0.006800671445792625	0.010582689224466129	0.03590799419568346	1.0
PTBXL	9056	16871	3	FD	-10	-10	0.28378766282338175	0.006496640919988196	0.010492174892422091	0.03166178225287403	1.0
PTBXL	9056	16871	4	FD	-10	-10	0.5174598572136229	0.005823881955339844	0.01026630515406191	0.03228737014231566	1.0
PTBXL	9056	16871	5	FD	-10	-10	0.3868610900728038	0.005961467795749403	0.010230663902718158	0.027479802049834925	1.0
PTBXL	9056	16871	6	FD	-10	-10	0.7274438193293199	0.007048542661597671	0.012146048935744167	0.04708573701707523	1.0
PTBXL	9056	16871	7	FD	-10	-10	0.6019771525679029	0.006700679639715279	0.010610626019337158	0.0307052128345662	1.0
PTBXL	9056	16871	8	FD	-10	-10	0.33650355350077293	0.006322472582286358	0.010674069746602746	0.035995888327859785	1.0
PTBXL	9056	16871	1	FD	-10	10	0.3832287043163845	0.005085143005045611	0.008705711971096859	0.028879851923862502	1.0
PTBXL	9056	16871	2	FD	-10	10	0.3317226761767953	0.005937408598813331	0.009398237988890645	0.035983570840305394	1.0
PTBXL	9056	16871	3	FD	-10	10	0.3062660098704679	0.005567295231230487	0.009001499711049526	0.031681055944629825	1.0
PTBXL	9056	16871	4	FD	-10	10	0.48657114504629867	0.005032615084682733	0.008905156775846829	0.032324769501663554	1.0
PTBXL	9056	16871	5	FD	-10	10	0.3886062825023043	0.005135562023377296	0.008830680510874172	0.02754458411659482	1.0
PTBXL	9056	16871	6	FD	-10	10	0.730072530375568	0.005982693294002028	0.010414879120885318	0.04708477351792693	1.0
PTBXL	9056	16871	7	FD	-10	10	0.5781287741885546	0.005789308952693929	0.00919477640330571	0.03074511660595078	1.0
PTBXL	9056	16871	8	FD	-10	10	0.3502452007534556	0.005435723857348663	0.009254886156057508	0.036012149718903194	1.0
PTBXL	9056	16871	1	FD	10	-10	0.39807774792539025	0.00693449566798921	0.011667481842009119	0.02882250952119977	1.0
PTBXL	9056	16871	2	FD	10	-10	0.30186234464644224	0.008068403924368485	0.012465448950195074	0.035905267885757194	1.0
PTBXL	9056	16871	3	FD	10	-10	0.27481030249572835	0.007830222027446971	0.01265261444428775	0.03166148851003467	1.0
PTBXL	9056	16871	4	FD	10	-10	0.46697113521828637	0.006973685735918718	0.01215861088811421	0.03228248714374307	1.0
PTBXL	9056	16871	5	FD	10	-10	0.3893432502865503	0.0070657357769762265	0.012085828331973992	0.02737411781543198	1.0
PTBXL	9056	16871	6	FD	10	-10	0.2085142815622651	0.008579377185355211	0.014746412459438177	0.047086455945013636	1.0
PTBXL	9056	16871	7	FD	10	-10	0.22366356174661753	0.00800062988960226	0.01261995283392442	0.030705852229078297	1.0
PTBXL	9056	16871	8	FD	10	-10	0.36347322993968584	0.007551415819804227	0.012629983851584122	0.03600131689889864	1.0
PTBXL	9056	16871	1	FD	10	10	0.3830921179465807	0.005829470569682606	0.00991935123301137	0.028819239281428908	1.0
PTBXL	9056	16871	2	FD	10	10	0.32192151335111713	0.006843955428990013	0.010761131449991718	0.03598089160809615	1.0
PTBXL	9056	16871	3	FD	10	10	0.3027120473660455	0.006510716546238146	0.010532436722701696	0.031680762722247575	1.0
PTBXL	9056	16871	4	FD	10	10	0.4394044586150322	0.005853423839628389	0.010246029609514824	0.03231989074492466	1.0
PTBXL	9056	16871	5	FD	10	10	0.39096137930497393	0.005907041426397408	0.01012461255718176	0.02743898487459466	1.0
PTBXL	9056	16871	6	FD	10	10	0.3059717651200226	0.007041403473877173	0.012227691128478803	0.04708549238944739	1.0
PTBXL	9056	16871	7	FD	10	10	0.2588927187742588	0.006720705713096188	0.010633240479456518	0.03074575834560902	1.0
PTBXL	9056	16871	8	FD	10	10	0.3749728383472447	0.006306075236823215	0.010638749804169966	0.03601758134369659	1.0
PTBXL	9056	16871	1	SPEC	-10	-10	1.1137770180167992	0.007069557898742641	0.010877718320699998	0.07358412288895698	1.0
PTBXL	9056	16871	2	SPEC	-10	-10	0.7984902314378483	0.008379367740293507	0.011894758819180687	0.07098430199476173	1.0
PTBXL	9056	16871	3	SPEC	-10	-10	0.49843765896125974	0.007836707116903565	0.011438074411009354	0.0926723642197488	1.0
PTBXL	9056	16871	4	SPEC	-10	-10	0.6165331395741509	0.006856860472881927	0.010991566220216206	0.05014003410661011	1.0
PTBXL	9056	16871	5	SPEC	-10	-10	0.4621614423530567	0.007105041629315007	0.011017600982296347	0.05101642068687107	1.0
PTBXL	9056	16871	6	SPEC	-10	-10	1.060877211579798	0.008042542396636322	0.013032158419387178	0.07766405161360862	1.0
PTBXL	9056	16871	7	SPEC	-10	-10	0.3666992046808044	0.008184498583366742	0.011685604702018843	0.05424837967270417	1.0
PTBXL	9056	16871	8	SPEC	-10	-10	0.7353374315310215	0.00748368171602466	0.011433254861425856	0.08495061485880641	1.0
PTBXL	9056	16871	1	SPEC	-10	10	1.1095892748565188	0.006131157992009766	0.009499928432440954	0.07360912580518615	1.0
PTBXL	9056	16871	2	SPEC	-10	10	0.8183741869814309	0.0074057151763401025	0.010587521456468388	0.0712802818166084	1.0
PTBXL	9056	16871	3	SPEC	-10	10	0.6597979485483721	0.006731154880520806	0.009824501707816643	0.09273567087609942	1.0
PTBXL	9056	16871	4	SPEC	-10	10	0.6574537014000471	0.005960806581378699	0.00955657026450554	0.05029109327597169	1.0
PTBXL	9056	16871	5	SPEC	-10	10	0.4841990433852558	0.006185781702441208	0.009548973032380068	0.05142619490490827	1.0
PTBXL	9056	16871	6	SPEC	-10	10	1.5079579448761715	0.006852609110437541	0.01116725871654611	0.07765839015579798	1.0
PTBXL	9056	16871	7	SPEC	-10	10	0.415468223986974	0.007137409038654929	0.01016254927283484	0.054512683533993335	1.0
PTBXL	9056	16871	8	SPEC	-10	10	0.7152623146671614	0.006471555219321429	0.009914358939702848	0.08507374782977425	1.0
PTBXL	9056	16871	1	SPEC	10	-10	1.1994778381161293	0.008248677615841034	0.012697446330422697	0.07323995203515758	1.0
PTBXL	9056	16871	2	SPEC	10	-10	0.9228056894846498	0.009803698107333388	0.013951576829825734	0.07086704041390851	1.0
PTBXL	9056	16871	3	SPEC	10	-10	0.5448865825936807	0.009427626903384731	0.013775836125333361	0.09266443067096981	1.0
PTBXL	9056	16871	4	SPEC	10	-10	0.48176782475382424	0.00818702657561697	0.0130245437781332	0.05010664608285301	1.0
PTBXL	9056	16871	5	SPEC	10	-10	0.4934270756141375	0.008289911538333415	0.01293136148711549	0.05081290453974864	1.0
PTBXL	9056	16871	6	SPEC	10	-10	1.1274399777659865	0.009751933337894274	0.01580783318750523	0.07766061731561835	1.0
PTBXL	9056	16871	7	SPEC	10	-10	0.3899888937199115	0.009750361352831506	0.013884335766571993	0.054244336564826474	1.0
PTBXL	9056	16871	8	SPEC	10	-10	0.8340466368866959	0.008923098545156147	0.01353238040702634	0.08496623472747017	1.0
PTBXL	9056	16871	1	SPEC	10	10	1.1805542649132894	0.006963143344545657	0.010795473180199437	0.07326514830518696	1.0
PTBXL	9056	16871	2	SPEC	10	10	0.9249893903666699	0.008423607758465866	0.012074160590273211	0.07116394032145738	1.0
PTBXL	9056	16871	3	SPEC	10	10	0.7260591766557399	0.007857165697542674	0.011480998867396393	0.09272774224404111	1.0
PTBXL	9056	16871	4	SPEC	10	10	0.5524656538078935	0.006913647261361492	0.011001755701468689	0.05025775290833426	1.0
PTBXL	9056	16871	5	SPEC	10	10	0.5138736366068744	0.007007870605271304	0.010879563113968965	0.051224097148214125	1.0
PTBXL	9056	16871	6	SPEC	10	10	1.6437057959914845	0.008034850192157909	0.013099192671762502	0.07765495553668815	1.0
PTBXL	9056	16871	7	SPEC	10	10	0.4430044680705915	0.00826777975575693	0.011740982588431795	0.054508678212171494	1.0
PTBXL	9056	16871	8	SPEC	10	10	0.7938385840534233	0.007495456230514826	0.011400260507790878	0.0850894031025998	1.0
PTBXL	1048	17865	1	FD	-10	-10	0.3517213596852372	0.002326376422352084	0.01222698035362196	0.0939359465985579	1.0
PTBXL	1048	17865	2	FD	-10	-10	0.3030549920207214	0.0029863488158742004	0.016271439380699016	0.1160679025726784	1.0
PTBXL	1048	17865	3	FD	-10	-10	0.3395422516415893	0.002399120426958874	0.013157031052354452	0.08318956640662531	1.0
PTBXL	1048	17865	4	FD	-10	-10	0.4205980029249529	0.0022554148551780276	0.013249519306592709	0.09293298394949454	1.0
PTBXL	1048	17865	5	FD	-10	-10	0.4383061476023545	0.0026108329342009527	0.01470489558118706	0.08607965396398434	1.0
PTBXL	1048	17865	6	FD	-10	-10	0.26822307031250686	0.0027269030914341998	0.014859670468566672	0.10279112395464868	1.0
PTBXL	1048	17865	7	FD	-10	-10	0.501980747145613	0.0022972406664110035	0.012839382769236156	0.09842683143950333	1.0
PTBXL	1048	17865	8	FD	-10	-10	0.3200670375873329	0.002506781747881681	0.013582514651098696	0.10488452217927371	1.0
PTBXL	1048	17865	1	FD	-10	10	0.316955439158324	0.0021088568532442115	0.0110194004137445	0.09391410057399507	1.0
PTBXL	1048	17865	2	FD	-10	10	0.3382843174119785	0.0026531372751039247	0.014384728860425668	0.11608679835487516	1.0
PTBXL	1048	17865	3	FD	-10	10	0.3063753276163407	0.002173155535324159	0.011855275130183479	0.08317281865606149	1.0
PTBXL	1048	17865	4	FD	-10	10	0.3915923029971278	0.002045349978150125	0.011923480975572106	0.0929037660104132	1.0
PTBXL	1048	17865	5	FD	-10	10	0.447877390720597	0.00233648412981381	0.013057965044435798	0.08626690809602718	1.0
PTBXL	1048	17865	6	FD	-10	10	0.2953129143172908	0.0024169723177719696	0.01312640001015451	0.10277218676507498	1.0
PTBXL	1048	17865	7	FD	-10	10	0.4925558288992544	0.0020912912687511623	0.011610357793435905	0.09841212682010703	1.0
PTBXL	1048	17865	8	FD	-10	10	0.33331622276418166	0.002273001696489153	0.012207373024913468	0.10498556279189994	1.0
PTBXL	1048	17865	1	FD	10	-10	0.2519090764552527	0.002568059905425549	0.013685581826081905	0.09378979906894759	1.0
PTBXL	1048	17865	2	FD	10	-10	0.26156227706987983	0.003406496498975091	0.018719994243702416	0.11598554522683155	1.0
PTBXL	1048	17865	3	FD	10	-10	0.22087507089780328	0.002677616828920373	0.014779790574104019	0.08320273160568863	1.0
PTBXL	1048	17865	4	FD	10	-10	0.37341780411115355	0.002514193753754627	0.014916941604728983	0.09295435073995556	1.0
PTBXL	1048	17865	5	FD	10	-10	0.3468251767562	0.00301216437836844	0.016988296206932624	0.08607806781063383	1.0
PTBXL	1048	17865	6	FD	10	-10	0.26049754729525465	0.003141472122830713	0.017160045775804714	0.1027968061451339	1.0
PTBXL	1048	17865	7	FD	10	-10	0.38697090343571766	0.0025469886597624058	0.014337945183532956	0.0982879091231635	1.0
PTBXL	1048	17865	8	FD	10	-10	0.31240733847190044	0.002779876838540793	0.015271206220823785	0.10487991323087885	1.0
PTBXL	1048	17865	1	FD	10	10	0.22437052956201403	0.0022995177749641936	0.012181759507055846	0.09376793885241867	1.0
PTBXL	1048	17865	2	FD	10	10	0.3071594457506096	0.0029714796576816847	0.016247437050013292	0.11600448237215871	1.0
PTBXL	1048	17865	3	FD	10	10	0.1972081753968366	0.0023956006824416344	0.013153088491497428	0.08318597658598205	1.0
PTBXL	1048	17865	4	FD	10	10	0.3464773881476437	0.0022508511749534856	0.013250737293122372	0.09292509000947628	1.0
PTBXL	1048	17865	5	FD	10	10	0.3700521244642259	0.002646507432284727	0.014810239837411518	0.0862653310693975	1.0
PTBXL	1048	17865	6	FD	10	10	0.2922921706273408	0.0027336359701064907	0.014881688051764147	0.10277786600817342	1.0
PTBXL	1048	17865	7	FD	10	10	0.388899202981137	0.0022920395426389902	0.0128156312410556	0.09827324386052119	1.0
PTBXL	1048	17865	8	FD	10	10	0.3280598436823447	0.0024878352765676168	0.013543899859476453	0.10498114034935156	1.0
PTBXL	1048	17865	1	SPEC	-10	-10	0.7842097298985445	0.0030982696573281917	0.012545439743433702	0.18795378174555338	1.0
PTBXL	1048	17865	2	SPEC	-10	-10	0.589546078847199	0.003999829898605358	0.0166090683608225	0.19973010262959517	1.0
PTBXL	1048	17865	3	SPEC	-10	-10	0.38487640707647935	0.0031215507282702035	0.013377142538658978	0.1732565844065023	1.0
PTBXL	1048	17865	4	SPEC	-10	-10	0.5494821445710677	0.002865624116766245	0.013539971085792581	0.18132530335036148	1.0
PTBXL	1048	17865	5	SPEC	-10	-10	0.5391954044420764	0.003168680195103749	0.014939476556168604	0.16074128947162813	1.0
PTBXL	1048	17865	6	SPEC	-10	-10	0.6727246912475242	0.0033810992538882137	0.01511969267140758	0.19144854947118803	1.0
PTBXL	1048	17865	7	SPEC	-10	-10	0.5195799078291319	0.0028213805347841858	0.013055910758540649	0.20690591306449516	1.0
PTBXL	1048	17865	8	SPEC	-10	-10	0.6209082552592309	0.0033290465132365396	0.013870131510473938	0.212430143692266	1.0
PTBXL	1048	17865	1	SPEC	-10	10	0.7066821498589309	0.0028201475945540387	0.011322600593182767	0.18784369677900045	1.0
PTBXL	1048	17865	2	SPEC	-10	10	0.6178681647921381	0.0035699603842139858	0.014697864640717989	0.19989311009390662	1.0
PTBXL	1048	17865	3	SPEC	-10	10	0.34752640147213326	0.002836220388517741	0.012066253000200254	0.17318942586949376	1.0
PTBXL	1048	17865	4	SPEC	-10	10	0.5893546321695997	0.0026078311099028972	0.01219703943059566	0.18126076518527579	1.0
PTBXL	1048	17865	5	SPEC	-10	10	0.5668377136507	0.002862288461032368	0.013282027641095682	0.16141334427750864	1.0
PTBXL	1048	17865	6	SPEC	-10	10	0.6210611760274085	0.0030121103351343406	0.013365339975625208	0.1913827457655105	1.0
PTBXL	1048	17865	7	SPEC	-10	10	0.5646601753590319	0.0025882889283992236	0.01182974284222438	0.20679535378149674	1.0
PTBXL	1048	17865	8	SPEC	-10	10	0.6578891227342056	0.0030422111977410405	0.012497447274352884	0.21260144170616144	1.0
PTBXL	1048	17865	1	SPEC	10	-10	0.7496653845798823	0.0033743990682661763	0.013989040450471085	0.18787705837442992	1.0
PTBXL	1048	17865	2	SPEC	10	-10	0.6039790143348113	0.004530146344829185	0.019068886155553688	0.1996081600924175	1.0
PTBXL	1048	17865	3	SPEC	10	-10	0.39050949615552744	0.003476714996722298	0.015013838458600146	0.173275926563706	1.0
PTBXL	1048	17865	4	SPEC	10	-10	0.5166449775627434	0.003184486375386596	0.015225634475298571	0.1811889619533313	1.0
PTBXL	1048	17865	5	SPEC	10	-10	0.39174595422981	0.0036385210328161136	0.017245709459256086	0.16073329100210026	1.0
PTBXL	1048	17865	6	SPEC	10	-10	0.740635297879539	0.003884866919272271	0.017449995074312642	0.19147399244224342	1.0
PTBXL	1048	17865	7	SPEC	10	-10	0.5079699071041922	0.0031009339730626623	0.014556398244658868	0.20636065571263423	1.0
PTBXL	1048	17865	8	SPEC	10	-10	0.6112749366118518	0.003671244672917805	0.015568106803287251	0.21229680586115268	1.0
PTBXL	1048	17865	1	SPEC	10	10	0.667361889571274	0.0030346935084128975	0.012469930204965894	0.18776646011485285	1.0
PTBXL	1048	17865	2	SPEC	10	10	0.6341780125037133	0.003970521970895219	0.016567003852363274	0.1997716028603243	1.0
PTBXL	1048	17865	3	SPEC	10	10	0.34838359114191547	0.003120218589391552	0.01337543942476366	0.17320873173031157	1.0
PTBXL	1048	17865	4	SPEC	10	10	0.5647799259120544	0.0028611643610819176	0.0135385442922945	0.1811244484130591	1.0
PTBXL	1048	17865	5	SPEC	10	10	0.44304931200882425	0.003227233005260442	0.015052627866053379	0.16140557679587209	1.0
PTBXL	1048	17865	6	SPEC	10	10	0.6728131175442706	0.0033979379215808405	0.015143661959788722	0.19140816133559513	1.0
PTBXL	1048	17865	7	SPEC	10	10	0.5591459024034298	0.00281271924359561	0.01303704157539265	0.20625066546311768	1.0
PTBXL	1048	17865	8	SPEC	10	10	0.6536137565146832	0.0033121066591261256	0.013842473196024316	0.21246883284771173	1.0
PTBXL	13841	1737	1	FD	-10	-10	0.27149138508431964	0.0025864275924064794	0.013836726549902355	0.12609273628513046	1.0
PTBXL	13841	1737	2	FD	-10	-10	0.3817406192467708	0.002292239959660433	0.013484684594149605	0.05376656785152393	1.0
PTBXL	13841	1737	3	FD	-10	-10	0.33058889357005766	0.002067674912956315	0.011663734870409758	0.08281258502107094	1.0
PTBXL	13841	1737	4	FD	-10	-10	0.29654815552929653	0.002271094495716797	0.013066626792341919	0.11417741751693944	1.0
PTBXL	13841	1737	5	FD	-10	-10	0.2786812050275697	0.0023371219475114414	0.01326142405272596	0.08255455510697586	1.0
PTBXL	13841	1737	6	FD	-10	-10	0.43877593609778087	0.0021953345153176303	0.013125328699161241	0.07336199065663647	1.0
PTBXL	13841	1737	7	FD	-10	-10	0.4042627218940966	0.002269997274195123	0.013011768166169186	0.06966621753580296	1.0
PTBXL	13841	1737	8	FD	-10	-10	0.26003881097614157	0.002349733229141575	0.013079978701725434	0.10121845413998495	1.0
PTBXL	13841	1737	9	FD	-10	-10	0.2733879314970484	0.0024182421564889673	0.013629721193992342	0.13382076918774563	1.0
PTBXL	13841	1737	1	FD	-10	10	0.2813437703739085	0.0022805283192417545	0.012175498137507857	0.12608881853642648	1.0
PTBXL	13841	1737	2	FD	-10	10	0.4120557158011609	0.002074361629254812	0.011999833241662655	0.05395868652676584	1.0
PTBXL	13841	1737	3	FD	-10	10	0.3429366736304893	0.0018692643897874745	0.010465688048197438	0.08280062452182943	1.0
PTBXL	13841	1737	4	FD	-10	10	0.27317263128118	0.002018077682633982	0.011543597296448035	0.11415703791555844	1.0
PTBXL	13841	1737	5	FD	-10	10	0.28837824950867236	0.00209228713196912	0.011764336157487372	0.08267862113831378	1.0
PTBXL	13841	1737	6	FD	-10	10	0.39392150802491144	0.0019543341196232977	0.011613481767095313	0.07335089028851516	1.0
PTBXL	13841	1737	7	FD	-10	10	0.4327434532944227	0.00206361150530609	0.011626105237164851	0.07013772508892559	1.0
PTBXL	13841	1737	8	FD	-10	10	0.2805576945845642	0.0021260225265718005	0.011640086181260419	0.10160298917451038	1.0
PTBXL	13841	1737	9	FD	-10	10	0.26739492632744255	0.002154242983002675	0.012052124632866762	0.13380050880238117	1.0
PTBXL	13841	1737	1	FD	10	-10	0.25415497227172323	0.002950939568484135	0.015907156424158866	0.12599387684393834	1.0
PTBXL	13841	1737	2	FD	10	-10	0.3599109475476867	0.0026281001609980903	0.015539097051809458	0.05377522849236221	1.0
PTBXL	13841	1737	3	FD	10	-10	0.3388021560855759	0.002321319914234399	0.0131556979209597	0.08282375791251083	1.0
PTBXL	13841	1737	4	FD	10	-10	0.2872562437826845	0.0026009572611304303	0.015027481766505197	0.1141990853018644	1.0
PTBXL	13841	1737	5	FD	10	-10	0.24746839412524166	0.002647753538031817	0.015194284698880307	0.08234672216755462	1.0
PTBXL	13841	1737	6	FD	10	-10	0.4323716699824041	0.0025130439109335876	0.015097662252465009	0.07331476133426158	1.0
PTBXL	13841	1737	7	FD	10	-10	0.40456181213504816	0.0025700211437599987	0.01489133571515228	0.06956081528196097	1.0
PTBXL	13841	1737	8	FD	10	-10	0.2845675276097688	0.002688290052711574	0.015061603929587447	0.10121220765264982	1.0
PTBXL	13841	1737	9	FD	10	-10	0.30518039978570893	0.0027699733631493533	0.015695659664658985	0.13386336698516324	1.0
PTBXL	13841	1737	1	FD	10	10	0.26773185045202247	0.0025532031378889463	0.013734741945099844	0.12598996127544132	1.0
PTBXL	13841	1737	2	FD	10	10	0.39727263440660054	0.0023353922992758107	0.01357596680605942	0.053967387688842704	1.0
PTBXL	13841	1737	3	FD	10	10	0.35163069400006713	0.002070344795199637	0.011644859253077343	0.08281179011568365	1.0
PTBXL	13841	1737	4	FD	10	10	0.2620029045343674	0.002270223170914756	0.01303993434127036	0.11417869591381266	1.0
PTBXL	13841	1737	5	FD	10	10	0.2625483143146905	0.002329831037481246	0.013245887785037389	0.08247104725471391	1.0
PTBXL	13841	1737	6	FD	10	10	0.38245801007302266	0.0021985290690142165	0.013127370519692544	0.07330366998130378	1.0
PTBXL	13841	1737	7	FD	10	10	0.4367024969326956	0.0022978678893574704	0.013081616879915806	0.07003298532095846	1.0
PTBXL	13841	1737	8	FD	10	10	0.30454454189046115	0.002388597252014803	0.013159344145834995	0.10159692072820485	1.0
PTBXL	13841	1737	9	FD	10	10	0.2940812495541753	0.0024227673815351305	0.013625693504642567	0.13384308068075074	1.0
PTBXL	13841	1737	1	SPEC	-10	-10	0.7401896150499652	0.0033933556925351224	0.01416245355665515	0.3196297572310837	1.0
PTBXL	13841	1737	2	SPEC	-10	-10	0.35347046694715323	0.002758502737918223	0.013706744109083659	0.1110237126867169	1.0
PTBXL	13841	1737	3	SPEC	-10	-10	0.5004810762592177	0.0027609632278800954	0.012040783366328914	0.16308957470197516	1.0
PTBXL	13841	1737	4	SPEC	-10	-10	0.5448041399844681	0.002918219031773269	0.013356769726569429	0.2853617735960342	1.0
PTBXL	13841	1737	5	SPEC	-10	-10	0.5650190462095092	0.002912062593297933	0.013486128309563352	0.1745831752573167	1.0
PTBXL	13841	1737	6	SPEC	-10	-10	0.5416053080547479	0.0026255673632295763	0.013313000011833553	0.17124546005181207	1.0
PTBXL	13841	1737	7	SPEC	-10	-10	0.5074083307184929	0.002812367114150816	0.013247604260105983	0.1625036568497094	1.0
PTBXL	13841	1737	8	SPEC	-10	-10	0.5743142172923303	0.002962583100558912	0.013370766022853696	0.2968007035416041	1.0
PTBXL	13841	1737	9	SPEC	-10	-10	0.3928963636377527	0.0031355743389249635	0.013990953152003872	0.3087800987022197	1.0
PTBXL	13841	1737	1	SPEC	-10	10	0.7200433907811622	0.002998351269190412	0.012469926868418925	0.3196160975243856	1.0
PTBXL	13841	1737	2	SPEC	-10	10	0.40038129892934243	0.0025325807384234704	0.012232240970650307	0.11290399383842555	1.0
PTBXL	13841	1737	3	SPEC	-10	10	0.47377829208287286	0.002505255408351603	0.010818961411814211	0.16307160008840632	1.0
PTBXL	13841	1737	4	SPEC	-10	10	0.5428050256999964	0.002601762482599161	0.01181246947987558	0.28525127000865547	1.0
PTBXL	13841	1737	5	SPEC	-10	10	0.5495504673880639	0.002627078843057643	0.011982877671127537	0.17507164260698765	1.0
PTBXL	13841	1737	6	SPEC	-10	10	0.5372201949296438	0.002342777005690236	0.011787135002089218	0.17119272754820566	1.0
PTBXL	13841	1737	7	SPEC	-10	10	0.4942591322047019	0.0026000417179350833	0.011865946900490611	0.16370885624614923	1.0
PTBXL	13841	1737	8	SPEC	-10	10	0.5696044146699195	0.002710888694493075	0.011930575119753147	0.2974109616744252	1.0
PTBXL	13841	1737	9	SPEC	-10	10	0.39525023421204636	0.002802707062931271	0.012383133589062087	0.30873652278525104	1.0
PTBXL	13841	1737	1	SPEC	10	-10	0.7575101824599055	0.0038345120169816	0.016247651136617823	0.3198125711332581	1.0
PTBXL	13841	1737	2	SPEC	10	-10	0.3629009585895309	0.0031402454999712986	0.015777122306077876	0.1110327517962346	1.0
PTBXL	13841	1737	3	SPEC	10	-10	0.5115915365641134	0.0030845964385627688	0.013567306700783903	0.16308316990761274	1.0
PTBXL	13841	1737	4	SPEC	10	-10	0.5541482867362927	0.003329344770044692	0.01535135557708081	0.28547132123725416	1.0
PTBXL	13841	1737	5	SPEC	10	-10	0.48423523409528063	0.0032786963421146055	0.015427544046136615	0.17404062273488552	1.0
PTBXL	13841	1737	6	SPEC	10	-10	0.3984988516837358	0.002990842918354551	0.015297021886965188	0.171165667495577	1.0
PTBXL	13841	1737	7	SPEC	10	-10	0.49531781800200164	0.0031676825705248064	0.015142510041415761	0.16231377618070128	1.0
PTBXL	13841	1737	8	SPEC	10	-10	0.515307343291932	0.003378136504722396	0.015382809873728368	0.29688476428197835	1.0
PTBXL	13841	1737	9	SPEC	10	-10	0.30170069743820704	0.003574558785867775	0.016093947206231696	0.30898156117375913	1.0
PTBXL	13841	1737	1	SPEC	10	10	0.7322315209748362	0.003324965025446317	0.01403762797328586	0.3197988538646743	1.0
PTBXL	13841	1737	2	SPEC	10	10	0.41487670142845146	0.0028322066408079205	0.013823581149343504	0.11291486337058915	1.0
PTBXL	13841	1737	3	SPEC	10	10	0.48049186349460105	0.0027615233829632103	0.01202590971266807	0.1630651882493744	1.0
PTBXL	13841	1737	4	SPEC	10	10	0.5506367376469816	0.0029158772492111793	0.013335203850759597	0.2853607034334236	1.0
PTBXL	13841	1737	5	SPEC	10	10	0.4773607649176224	0.002907973447261557	0.013471047832041706	0.17453096052431732	1.0
PTBXL	13841	1737	6	SPEC	10	10	0.4123665468804616	0.0026227807302014847	0.013309329655526647	0.1711129462908176	1.0
PTBXL	13841	1737	7	SPEC	10	10	0.4820311278262236	0.002881637583063654	0.013335325001160752	0.1635222474369682	1.0
PTBXL	13841	1737	8	SPEC	10	10	0.5179349827476276	0.0030362734756525967	0.01347610076063117	0.29749498620803216	1.0
PTBXL	13841	1737	9	SPEC	10	10	0.3166963973062627	0.0031373872229907727	0.013984666343672398	0.3089377875107955	1.0
PTBXL	8445	11705	1	FD	-10	-10	0.34255571761136877	0.004045425605850382	0.01323576436676317	0.09731215863091164	1.0
PTBXL	8445	11705	2	FD	-10	-10	0.3197787640708778	0.004152476141427874	0.013575524230083718	0.13573018920354168	1.0
PTBXL	8445	11705	3	FD	-10	-10	0.2550024366976068	0.004155045400443074	0.013049650900925117	0.11347092635971873	1.0
PTBXL	8445	11705	4	FD	-10	-10	0.9678088628238526	0.0035404337448398807	0.01146661883315408	0.10604373463000928	1.0
PTBXL	8445	11705	5	FD	-10	-10	0.3127515922038822	0.003627186064074152	0.011900760897052293	0.12518070461549266	1.0
PTBXL	8445	11705	6	FD	-10	-10	0.3203126761973917	0.003737015147411331	0.011610237824067135	0.10899645334433643	1.0
PTBXL	8445	11705	7	FD	-10	-10	0.9032319203225649	0.0035075871431800433	0.01157135192171162	0.10320456241335049	1.0
PTBXL	8445	11705	8	FD	-10	-10	0.27897868905331663	0.004586192729352541	0.014590484924455485	0.10251727434598626	1.0
PTBXL	8445	11705	1	FD	-10	10	0.5196108251047489	0.0035842726397610795	0.01170941135042797	0.09732649259141465	1.0
PTBXL	8445	11705	2	FD	-10	10	0.34680278499039313	0.003670609774385489	0.011951898203126081	0.13577271579600905	1.0
PTBXL	8445	11705	3	FD	-10	10	0.2681645013441719	0.0036723471681456912	0.011493828310096417	0.11348437531336115	1.0
PTBXL	8445	11705	4	FD	-10	10	0.8656605733622733	0.0031665423832558616	0.010202200375258352	0.106022726468671	1.0
PTBXL	8445	11705	5	FD	-10	10	0.477764828159262	0.0032554293419537897	0.010628158755472735	0.12520342142610677	1.0
PTBXL	8445	11705	6	FD	-10	10	0.2925697223026376	0.003358630065892669	0.010460532025415392	0.10897809621899351	1.0
PTBXL	8445	11705	7	FD	-10	10	0.8305039013858636	0.0031380788092945154	0.01031571563072896	0.1031927741252415	1.0
PTBXL	8445	11705	8	FD	-10	10	0.260624506965967	0.004006114525028777	0.012664692494399768	0.10252884366024939	1.0
PTBXL	8445	11705	1	FD	10	-10	0.3748943331746041	0.004648060095390881	0.015201046375517543	0.09732994821660969	1.0
PTBXL	8445	11705	2	FD	10	-10	0.3364054506088369	0.004776410487145702	0.015673133488942833	0.13567693674192735	1.0
PTBXL	8445	11705	3	FD	10	-10	0.2061003610161253	0.0048471993894156256	0.01526645437616377	0.11344905714386985	1.0
PTBXL	8445	11705	4	FD	10	-10	0.2977116815191783	0.00400904924097095	0.012963725436455338	0.10608780929856067	1.0
PTBXL	8445	11705	5	FD	10	-10	0.2831863624151447	0.004121863327036966	0.01357527741742669	0.12517396909483847	1.0
PTBXL	8445	11705	6	FD	10	-10	0.27300521271782263	0.004231792038935579	0.013196585321404164	0.10898456989508981	1.0
PTBXL	8445	11705	7	FD	10	-10	1.0173135523378973	0.003981728330922356	0.013105943955227692	0.10321144044769176	1.0
PTBXL	8445	11705	8	FD	10	-10	0.2622616021013939	0.005375544120379813	0.017202050966251797	0.10241990481242483	1.0
PTBXL	8445	11705	1	FD	10	10	0.5717736176447163	0.004041182820311196	0.013196387191361854	0.09734428201755241	1.0
PTBXL	8445	11705	2	FD	10	10	0.3648938848215292	0.004138797540841314	0.013525389816095515	0.13571949774170375	1.0
PTBXL	8445	11705	3	FD	10	10	0.22838950512269737	0.004191728771637369	0.013155833834442812	0.11346252750716997	1.0
PTBXL	8445	11705	4	FD	10	10	0.26745565684786426	0.0035285114417014764	0.011349746844230879	0.10606677404910268	1.0
PTBXL	8445	11705	5	FD	10	10	0.4725219065885392	0.0036418023567812074	0.011934285443102887	0.12519669343994286	1.0
PTBXL	8445	11705	6	FD	10	10	0.24764817462609473	0.0037469237899726607	0.011713214486656229	0.10896621220155997	1.0
PTBXL	8445	11705	7	FD	10	10	0.921522613530575	0.0035080657351074652	0.011505835031590866	0.10319965025273974	1.0
PTBXL	8445	11705	8	FD	10	10	0.2436475636433416	0.004578096139016203	0.014556042905743374	0.10243153775798873	1.0
PTBXL	8445	11705	1	SPEC	-10	-10	0.4933527234434781	0.004933851048400761	0.013972321665883553	0.1846091524849473	1.0
PTBXL	8445	11705	2	SPEC	-10	-10	0.8938193270826723	0.005062722564594129	0.014134533318239384	0.2733082572217337	1.0
PTBXL	8445	11705	3	SPEC	-10	-10	0.48169968754233117	0.00508255649775927	0.013607990192812603	0.266394781333345	1.0
PTBXL	8445	11705	4	SPEC	-10	-10	0.4522905883553073	0.004360707797736491	0.011946135717526188	0.25067461273107794	1.0
PTBXL	8445	11705	5	SPEC	-10	-10	0.565039892374426	0.004643009229137951	0.012457073887488953	0.29106399255632637	1.0
PTBXL	8445	11705	6	SPEC	-10	-10	0.6055454471586418	0.004608915480307455	0.012137107424774736	0.2529000989403256	1.0
PTBXL	8445	11705	7	SPEC	-10	-10	0.4993980479838321	0.004370166567546528	0.012191665116241661	0.23155464407053558	1.0
PTBXL	8445	11705	8	SPEC	-10	-10	0.5389230889468308	0.005404449710651177	0.015248477417475653	0.20050808657465838	1.0
PTBXL	8445	11705	1	SPEC	-10	10	0.6701349627176854	0.004380430799023913	0.012368256524158027	0.1846297659325853	1.0
PTBXL	8445	11705	2	SPEC	-10	10	0.9159072530442741	0.004500727538012716	0.012469225869884935	0.2733684029005343	1.0
PTBXL	8445	11705	3	SPEC	-10	10	0.5368441927130514	0.004533075497175587	0.012017877447836268	0.26623239600961074	1.0
PTBXL	8445	11705	4	SPEC	-10	10	0.488523687970063	0.003931132903354084	0.01066426242184767	0.2504657089172937	1.0
PTBXL	8445	11705	5	SPEC	-10	10	0.5356393957584484	0.004201126293241122	0.011158268586997136	0.2909820610823996	1.0
PTBXL	8445	11705	6	SPEC	-10	10	0.5522561804556588	0.0041868714929346445	0.010953785351255073	0.25261643842870823	1.0
PTBXL	8445	11705	7	SPEC	-10	10	8.081803809806079	0.003918153376204721	0.010880140211782515	0.2314756584886187	1.0
PTBXL	8445	11705	8	SPEC	-10	10	0.5116699434194856	0.00473073520914421	0.013246308038179146	0.2005346114103133	1.0
PTBXL	8445	11705	1	SPEC	10	-10	0.5165975629721005	0.005620138486378794	0.016019550971744546	0.18474707860075187	1.0
PTBXL	8445	11705	2	SPEC	10	-10	0.989238023358046	0.00578425118584413	0.01629521509114867	0.27327378570023914	1.0
PTBXL	8445	11705	3	SPEC	10	-10	0.43099797200216494	0.005917305978073867	0.015912258115004217	0.26637500236648587	1.0
PTBXL	8445	11705	4	SPEC	10	-10	0.48471336316003916	0.004903979980579887	0.0134958440968873	0.25092663093767464	1.0
PTBXL	8445	11705	5	SPEC	10	-10	0.594815444376173	0.005265646321264681	0.014198047072424667	0.29111349546693743	1.0
PTBXL	8445	11705	6	SPEC	10	-10	0.5083040882591805	0.005203353525320448	0.013774956463774251	0.2528546636310466	1.0
PTBXL	8445	11705	7	SPEC	10	-10	0.506526237001278	0.004952683185398733	0.013807499557904333	0.23156456232471795	1.0
PTBXL	8445	11705	8	SPEC	10	-10	0.5106553013200475	0.006287604003829757	0.017953217271947337	0.20001994219651026	1.0
PTBXL	8445	11705	1	SPEC	10	10	0.7144123227594018	0.0048968952661314165	0.013915308508431827	0.18476765520470978	1.0
PTBXL	8445	11705	2	SPEC	10	10	1.000997671810666	0.005041478180694912	0.01409103592148947	0.27333402451732114	1.0
PTBXL	8445	11705	3	SPEC	10	10	0.5017080978656625	0.0051642616714757325	0.013749442330738479	0.26621261858373263	1.0
PTBXL	8445	11705	4	SPEC	10	10	0.5214287823710002	0.004351259886548644	0.011855542741077182	0.2507170580388106	1.0
PTBXL	8445	11705	5	SPEC	10	10	0.5580179416829798	0.004690698381864908	0.012519269461254413	0.29103148369973464	1.0
PTBXL	8445	11705	6	SPEC	10	10	0.46037483279967034	0.004657348314485955	0.012247589132630297	0.25257094989579515	1.0
PTBXL	8445	11705	7	SPEC	10	10	9.024151452256216	0.0043729502645268	0.012134572265035082	0.2314855597622024	1.0
PTBXL	8445	11705	8	SPEC	10	10	0.4835632100942006	0.0053667674714203235	0.015203919442846358	0.2000468655332185	1.0
PTBXL	1907	17870	1	FD	-10	-10	0.3634641235443472	0.004786619466402383	0.013819971985525169	0.02383111211882649	1.0
PTBXL	1907	17870	2	FD	-10	-10	0.30676305249401775	0.004618062623487003	0.01251870697543424	0.025194988670615367	1.0
PTBXL	1907	17870	3	FD	-10	-10	1.4963164967338982	0.004492729722043882	0.011563917372466998	0.023490873218899217	1.0
PTBXL	1907	17870	4	FD	-10	-10	0.6841099400868477	0.004362066814991195	0.01193224115160345	0.024340810045506336	1.0
PTBXL	1907	17870	5	FD	-10	-10	0.23722424502618156	0.005337792673282556	0.013426383788448163	0.026706994282840436	1.0
PTBXL	1907	17870	6	FD	-10	-10	0.30102773887358375	0.0049407721439394875	0.013523850632873846	0.03890573331970746	1.0
PTBXL	1907	17870	7	FD	-10	-10	0.37097345241823493	0.004511616713895742	0.012143844737930566	0.028781168899377006	1.0
PTBXL	1907	17870	8	FD	-10	-10	0.35708209497511334	0.005213736785946079	0.012665057971110024	0.050699867715758226	1.0
PTBXL	1907	17870	9	FD	-10	-10	0.2041155091107556	0.005019622654569738	0.013336412495004883	0.025823132593540275	1.0
PTBXL	1907	17870	10	FD	-10	-10	0.30247885547248515	0.004541187531346608	0.01218427808135633	0.044699161941664005	1.0
PTBXL	1907	17870	11	FD	-10	-10	0.6774765643480298	0.0044845351280115514	0.012367368222087043	0.03304429034687861	1.0
PTBXL	1907	17870	12	FD	-10	-10	0.3085088535795038	0.004313244046664186	0.011815584263161817	0.04314441555841343	1.0
PTBXL	1907	17870	1	FD	-10	10	0.4003309284428335	0.004205658638640245	0.012124012453320784	0.02385730706436674	1.0
PTBXL	1907	17870	2	FD	-10	10	0.2784109969302862	0.004102289595030263	0.01109484635110751	0.02519452330573828	1.0
PTBXL	1907	17870	3	FD	-10	10	1.348693644245745	0.004049476281329651	0.010384411001378576	0.023492603515643272	1.0
PTBXL	1907	17870	4	FD	-10	10	0.6602820945433173	0.003955175786416893	0.010803403444199158	0.024422910576108858	1.0
PTBXL	1907	17870	5	FD	-10	10	0.24128412474079547	0.0046811205450650135	0.011772610708886588	0.026707001268392566	1.0
PTBXL	1907	17870	6	FD	-10	10	0.42042632066617824	0.004390268289962679	0.012001826677489003	0.038892823943431146	1.0
PTBXL	1907	17870	7	FD	-10	10	0.35043946740242915	0.004049744363011313	0.010839144399046496	0.028825123473589096	1.0
PTBXL	1907	17870	8	FD	-10	10	0.3546899762042593	0.00460580058740591	0.011173468343465555	0.05070091008652606	1.0
PTBXL	1907	17870	9	FD	-10	10	0.1998614401318537	0.004465314634959683	0.01181589654092784	0.025806666006291352	1.0
PTBXL	1907	17870	10	FD	-10	10	0.27701301821440333	0.004041889956163283	0.0108057426380749	0.04469839523427225	1.0
PTBXL	1907	17870	11	FD	-10	10	0.6046658488712268	0.003997343495721417	0.011057141416668977	0.033043333895488705	1.0
PTBXL	1907	17870	12	FD	-10	10	0.3331069093023633	0.003907190599100696	0.010658968327260076	0.043165483466567865	1.0
PTBXL	1907	17870	1	FD	10	-10	0.3233446908052503	0.005564147298174415	0.016107138650371153	0.023799832853190688	1.0
PTBXL	1907	17870	2	FD	10	-10	0.27920933339207865	0.005270311391600674	0.014241385003895018	0.02518711431075932	1.0
PTBXL	1907	17870	3	FD	10	-10	0.4520125368390021	0.00503306734241128	0.013034620572231202	0.023495369899781352	1.0
PTBXL	1907	17870	4	FD	10	-10	0.6439384693642284	0.004958251376705939	0.013497970053745034	0.024340903605428805	1.0
PTBXL	1907	17870	5	FD	10	-10	0.26058909279920706	0.006174398014035757	0.015500046213240637	0.02670709963381746	1.0
PTBXL	1907	17870	6	FD	10	-10	0.32924646749418734	0.0057702303634437156	0.01580792067740045	0.03890588085466823	1.0
PTBXL	1907	17870	7	FD	10	-10	0.3680763175631084	0.005121137125184849	0.013797922761603396	0.028765440294617348	1.0
PTBXL	1907	17870	8	FD	10	-10	0.29183206680974255	0.0059639188154613195	0.014499995460225484	0.050694928609464895	1.0
PTBXL	1907	17870	9	FD	10	-10	0.2359435847353808	0.005834647231857866	0.015561056299509558	0.025824817413096623	1.0
PTBXL	1907	17870	10	FD	10	-10	0.22951505985640502	0.0051756991694871055	0.013931598470883108	0.044697032303926396	1.0
PTBXL	1907	17870	11	FD	10	-10	0.7183370677501261	0.005140727337959413	0.014086650525179835	0.03304444551341573	1.0
PTBXL	1907	17870	12	FD	10	-10	0.29536110383152236	0.00486704702536259	0.013375778703927615	0.04308640142504338	1.0
PTBXL	1907	17870	1	FD	10	10	0.3715330012386752	0.004783408726363135	0.013825425265659358	0.023826035204077167	1.0
PTBXL	1907	17870	2	FD	10	10	0.250753597768374	0.0046028472207321905	0.012408882996089391	0.02518664911431813	1.0
PTBXL	1907	17870	3	FD	10	10	0.4086549293981441	0.004475442848082905	0.011546950297555267	0.02349710036833187	1.0
PTBXL	1907	17870	4	FD	10	10	0.6221283553242892	0.00442752385550336	0.012036469801952363	0.02442300632965807	1.0
PTBXL	1907	17870	5	FD	10	10	0.26192996292812915	0.005307405115540647	0.013321282217572858	0.02670710661980538	1.0
PTBXL	1907	17870	6	FD	10	10	0.4618595207609834	0.005019732006063858	0.013734288895941485	0.03889297124825987	1.0
PTBXL	1907	17870	7	FD	10	10	0.3452811979113181	0.004521906727867916	0.012113891863417159	0.028809410688142346	1.0
PTBXL	1907	17870	8	FD	10	10	0.2979342601192286	0.005172453126643392	0.012558875141126972	0.050695971377757915	1.0
PTBXL	1907	17870	9	FD	10	10	0.22646021943712719	0.005081885212697349	0.013497763568826468	0.02580834810832965	1.0
PTBXL	1907	17870	10	FD	10	10	0.21021778861884233	0.004529153644521465	0.012147107724639575	0.044696265615494606	1.0
PTBXL	1907	17870	11	FD	10	10	0.6307638563150242	0.0045050442975864205	0.012382980978396725	0.033043489020330094	1.0
PTBXL	1907	17870	12	FD	10	10	0.3246191355384364	0.004342492784433433	0.011883754079548404	0.04310751623149349	1.0
PTBXL	1907	17870	1	SPEC	-10	-10	0.5292346263196164	0.005831017601729268	0.014701610062150958	0.045100378501075206	1.0
PTBXL	1907	17870	2	SPEC	-10	-10	0.5135276858298313	0.00579316632674541	0.013476814567604837	0.08016609517233783	1.0
PTBXL	1907	17870	3	SPEC	-10	-10	0.9755383244368484	0.005577748747552083	0.01249975252220608	0.05818759127877026	1.0
PTBXL	1907	17870	4	SPEC	-10	-10	0.5531363158174536	0.005524200066167463	0.01286816487406841	0.05257652208074273	1.0
PTBXL	1907	17870	5	SPEC	-10	-10	0.6472477306337714	0.0067267304113797655	0.014538103794450646	0.05159414280194405	1.0
PTBXL	1907	17870	6	SPEC	-10	-10	0.47238436533531186	0.006146264806209577	0.014454399621467294	0.09405144048363313	1.0
PTBXL	1907	17870	7	SPEC	-10	-10	0.9923236813359904	0.005665043738504536	0.013083564652862466	0.06990501680867141	1.0
PTBXL	1907	17870	8	SPEC	-10	-10	0.6228283766366399	0.006453954560040723	0.013629180149392411	0.09760376151234448	1.0
PTBXL	1907	17870	9	SPEC	-10	-10	0.3813682900410056	0.006228394264228863	0.014389943599001602	0.09075376867993228	1.0
PTBXL	1907	17870	10	SPEC	-10	-10	0.4586075592177912	0.005718070592939916	0.013107876797037085	0.13093132994713125	1.0
PTBXL	1907	17870	11	SPEC	-10	-10	0.5323856476344322	0.0055495177532692555	0.013290761505100458	0.036841707489564696	1.0
PTBXL	1907	17870	12	SPEC	-10	-10	0.47621317548639375	0.005465392678521303	0.012628768927115222	0.10199111399512656	1.0
PTBXL	1907	17870	1	SPEC	-10	10	0.5615587129820476	0.005146418763529027	0.01291269624450416	0.045210240662269405	1.0
PTBXL	1907	17870	2	SPEC	-10	10	0.5257417343390384	0.005155581008554264	0.011955961839138947	0.0801626489204215	1.0
PTBXL	1907	17870	3	SPEC	-10	10	0.9105837045447832	0.0050575769482731564	0.011258666010510412	0.058203490053797026	1.0
PTBXL	1907	17870	4	SPEC	-10	10	0.5396949697438802	0.00506769865104867	0.011688208104367274	0.05291241561468218	1.0
PTBXL	1907	17870	5	SPEC	-10	10	0.6306055294829715	0.005903314399582181	0.012750651677427586	0.05159431008384592	1.0
PTBXL	1907	17870	6	SPEC	-10	10	0.7396031051877336	0.005504531417148683	0.012847620395996469	0.09398145445676179	1.0
PTBXL	1907	17870	7	SPEC	-10	10	1.0220049522264654	0.005104830379638772	0.011701462320154008	0.06992183595127056	1.0
PTBXL	1907	17870	8	SPEC	-10	10	0.645856304318141	0.005708946395887597	0.012032301395853186	0.09760860394889838	1.0
PTBXL	1907	17870	9	SPEC	-10	10	0.36459590116021867	0.00558271473398822	0.012784418774579876	0.09066438225998713	1.0
PTBXL	1907	17870	10	SPEC	-10	10	0.48469909422184193	0.005102144394055247	0.011642334043330541	0.13092426996348547	1.0
PTBXL	1907	17870	11	SPEC	-10	10	0.4933340033132367	0.0049531771959710705	0.011880535766429383	0.03685006770777972	1.0
PTBXL	1907	17870	12	SPEC	-10	10	0.451590362348549	0.00500558710745387	0.011428578922132969	0.10192011364705579	1.0
PTBXL	1907	17870	1	SPEC	10	-10	0.5187099511391513	0.006738721159586048	0.017103020274957127	0.04496165999025663	1.0
PTBXL	1907	17870	2	SPEC	10	-10	0.5248823405646819	0.006572908045628948	0.015328467720218491	0.08014733621704025	1.0
PTBXL	1907	17870	3	SPEC	10	-10	0.39782659230369816	0.006216948386142688	0.014049686852083935	0.05819758905282288	1.0
PTBXL	1907	17870	4	SPEC	10	-10	0.5877021508978002	0.006255471024866451	0.01456417828185682	0.05257580416134314	1.0
PTBXL	1907	17870	5	SPEC	10	-10	0.7173859706869036	0.007744002846922406	0.016773010836856738	0.05158827893843602	1.0
PTBXL	1907	17870	6	SPEC	10	-10	0.5258803029106445	0.007168447775401887	0.016884636351541166	0.09405240068716507	1.0
PTBXL	1907	17870	7	SPEC	10	-10	1.0471622386525705	0.0063938230500099535	0.01484419094464842	0.06982132474509845	1.0
PTBXL	1907	17870	8	SPEC	10	-10	0.6174822345196213	0.0073193013069881695	0.015559223117533334	0.09749032725572786	1.0
PTBXL	1907	17870	9	SPEC	10	-10	0.4370427525858576	0.007234608687024993	0.016779464956559343	0.09076008853998893	1.0
PTBXL	1907	17870	10	SPEC	10	-10	0.4744960363474308	0.006490220247446094	0.014957995565702348	0.13094519483545752	1.0
PTBXL	1907	17870	11	SPEC	10	-10	0.578162073902241	0.006351868674515374	0.015142324125442554	0.036838882313715744	1.0
PTBXL	1907	17870	12	SPEC	10	-10	0.44232425699769484	0.006121858576859019	0.01425890549003395	0.10176697768494467	1.0
PTBXL	1907	17870	1	SPEC	10	10	0.5573353263078908	0.005819960204318597	0.014697882335184887	0.045071598178651015	1.0
PTBXL	1907	17870	2	SPEC	10	10	0.5372079986549742	0.005751254281064465	0.013369627214989022	0.08014389027104873	1.0
PTBXL	1907	17870	3	SPEC	10	10	0.3924948924396662	0.005561965954553351	0.012484063033228559	0.05821349355879495	1.0
PTBXL	1907	17870	4	SPEC	10	10	0.5683339923360885	0.005652331045078797	0.013029163465552034	0.05291172983715306	1.0
PTBXL	1907	17870	5	SPEC	10	10	0.6885211721834371	0.0066613349411332404	0.014419029260759152	0.05158844627108758	1.0
PTBXL	1907	17870	6	SPEC	10	10	0.8240733619336588	0.006285567088043426	0.014692782349904444	0.09398241184560019	1.0
PTBXL	1907	17870	7	SPEC	10	10	1.0736182164114936	0.005668354220583782	0.013059174685722727	0.06983819856169034	1.0
PTBXL	1907	17870	8	SPEC	10	10	0.6443444959576788	0.006356677614307941	0.013485733320523817	0.09749517744795125	1.0
PTBXL	1907	17870	9	SPEC	10	10	0.4097708200201955	0.006349524236054386	0.01459494793185074	0.09067068503018312	1.0
PTBXL	1907	17870	10	SPEC	10	10	0.5019126438027036	0.005694024457211963	0.013061847419479985	0.13093813130673362	1.0
PTBXL	1907	17870	11	SPEC	10	10	0.528093797037019	0.005573879873250398	0.01330848950897756	0.03684724342533691	1.0
PTBXL	1907	17870	12	SPEC	10	10	0.41884540748341237	0.005524241713272432	0.012709292451977501	0.10169630028761796	1.0
PTBXL	15706	10666	1	FD	-10	-10	0.3589599011220219	0.001794739266246256	0.011774141256665172	0.0948047922890701	1.0
PTBXL	15706	10666	2	FD	-10	-10	0.22848503377662815	0.002402334845200612	0.01649438748771605	0.08758994646398778	1.0
PTBXL	15706	10666	3	FD	-10	-10	0.29713094672278834	0.0018244017768642435	0.013223944926768984	0.10795441540976565	1.0
PTBXL	15706	10666	4	FD	-10	-10	0.4157778950142234	0.002366456112664561	0.01458428777784955	0.10757218829812895	1.0
PTBXL	15706	10666	5	FD	-10	-10	0.26172426520624437	0.0022036914338119554	0.013364382978677349	0.10563180459796213	1.0
PTBXL	15706	10666	6	FD	-10	-10	0.2453339755003743	0.0021148040679314596	0.01279316122117611	0.1239604962220967	1.0
PTBXL	15706	10666	7	FD	-10	-10	0.35340191182765657	0.002266524515982562	0.014543655150089166	0.09045443704156908	1.0
PTBXL	15706	10666	8	FD	-10	-10	0.256438201221416	0.0024039518001392323	0.015477569336259123	0.09149898249896969	1.0
PTBXL	15706	10666	9	FD	-10	-10	0.2847838273427604	0.001924390286700219	0.011805908500147585	0.05986460172893928	1.0
PTBXL	15706	10666	1	FD	-10	10	0.3484821094198207	0.001650005299253891	0.01074609318519564	0.09495235580765768	1.0
PTBXL	15706	10666	2	FD	-10	10	0.2493160079565838	0.002142282595295823	0.0144950888186692	0.08782566644904168	1.0
PTBXL	15706	10666	3	FD	-10	10	0.32102936152423583	0.0016659376589171118	0.01195889335447107	0.10819430448837537	1.0
PTBXL	15706	10666	4	FD	-10	10	0.40256069665610117	0.002098020964541501	0.01284898665062206	0.10759508772257145	1.0
PTBXL	15706	10666	5	FD	-10	10	0.3407738587470091	0.00195917229197942	0.011797898622860773	0.10561820576934741	1.0
PTBXL	15706	10666	6	FD	-10	10	0.23336660083431457	0.001916901899119345	0.011453322154137744	0.12393848355996825	1.0
PTBXL	15706	10666	7	FD	-10	10	0.3636177926418573	0.0020285405352005992	0.01286942913763341	0.09073695938326241	1.0
PTBXL	15706	10666	8	FD	-10	10	0.26353695405554095	0.002139317001096962	0.013619451496360046	0.09153455481983211	1.0
PTBXL	15706	10666	9	FD	-10	10	0.2911798198405631	0.0017515192703140248	0.010612391500488686	0.06003775631484411	1.0
PTBXL	15706	10666	1	FD	10	-10	0.2954511947076978	0.0019777313626156054	0.013085511721678614	0.09485892459841684	1.0
PTBXL	15706	10666	2	FD	10	-10	0.21821116466561596	0.002712845433395321	0.018961657284865423	0.08733907179238652	1.0
PTBXL	15706	10666	3	FD	10	-10	0.3001242782093942	0.002011983665684953	0.014853969292337172	0.10806820395393736	1.0
PTBXL	15706	10666	4	FD	10	-10	0.42964282454066993	0.0026929529475726507	0.016860142033379977	0.10782545950395642	1.0
PTBXL	15706	10666	5	FD	10	-10	0.2513068476165771	0.0025388833300207365	0.015332845452849372	0.10562211309372392	1.0
PTBXL	15706	10666	6	FD	10	-10	0.24454891603266168	0.0023473381413470777	0.01440671004068849	0.12396747374299472	1.0
PTBXL	15706	10666	7	FD	10	-10	0.33362796632767117	0.0025590111596487503	0.016635295788849307	0.09025063052800043	1.0
PTBXL	15706	10666	8	FD	10	-10	0.22486187962211476	0.002768905685762396	0.01801319680916132	0.09103363805820226	1.0
PTBXL	15706	10666	9	FD	10	-10	0.2509042737281188	0.002130127507314536	0.013179889214017387	0.05973792092123907	1.0
PTBXL	15706	10666	1	FD	10	10	0.29055560455414126	0.0017984999152693758	0.011811209067421403	0.09500656109634399	1.0
PTBXL	15706	10666	2	FD	10	10	0.24348568788713848	0.0023712842066191753	0.01632427740636197	0.08757658778379702	1.0
PTBXL	15706	10666	3	FD	10	10	0.32645351665210226	0.001813281639974118	0.01325228098307808	0.10830877519576505	1.0
PTBXL	15706	10666	4	FD	10	10	0.41261124197345345	0.0023407245624029504	0.014559889443792216	0.1078482800937396	1.0
PTBXL	15706	10666	5	FD	10	10	0.3426121961067161	0.0022149517172236383	0.013282121805253535	0.10560851765980539	1.0
PTBXL	15706	10666	6	FD	10	10	0.2312342744752348	0.0020975761843147543	0.012711041107800636	0.12394537683125058	1.0
PTBXL	15706	10666	7	FD	10	10	0.34795204252737677	0.0022483599700382742	0.014445197632391374	0.09053453994844003	1.0
PTBXL	15706	10666	8	FD	10	10	0.23748564308958642	0.002414329646053635	0.015527401067433489	0.09106982805492593	1.0
PTBXL	15706	10666	9	FD	10	10	0.26203856576856194	0.00191271434539887	0.011684313659825704	0.05991171766271792	1.0
PTBXL	15706	10666	1	SPEC	-10	-10	0.6630178577255791	0.002325357100535266	0.011991885456043953	0.23535120382657632	1.0
PTBXL	15706	10666	2	SPEC	-10	-10	0.47518430097395065	0.0030769625650283014	0.01676097663408971	0.19737798908451842	1.0
PTBXL	15706	10666	3	SPEC	-10	-10	0.5192367802080678	0.0022509462342068607	0.01344416771082883	0.17940046122931685	1.0
PTBXL	15706	10666	4	SPEC	-10	-10	0.4152964590216332	0.003133775730963117	0.014909490620191139	0.24654318689189667	1.0
PTBXL	15706	10666	5	SPEC	-10	-10	0.5700133875179415	0.0028148940800195904	0.0135595433797888	0.2489816740873764	1.0
PTBXL	15706	10666	6	SPEC	-10	-10	0.5430508310933403	0.0027199519301324402	0.013113350757480541	0.26081117673545745	1.0
PTBXL	15706	10666	7	SPEC	-10	-10	0.7635798604824598	0.0028767881206633503	0.014845700048153264	0.20066938532202136	1.0
PTBXL	15706	10666	8	SPEC	-10	-10	0.7255409196224052	0.00321232721575241	0.015822336211582886	0.2709073613947704	1.0
PTBXL	15706	10666	9	SPEC	-10	-10	0.7457717864013025	0.002418690312030297	0.012034399819804647	0.17751193902344536	1.0
PTBXL	15706	10666	1	SPEC	-10	10	0.6529559631203659	0.002172688355274023	0.010964083703474861	0.23593216410938084	1.0
PTBXL	15706	10666	2	SPEC	-10	10	0.46276945152986493	0.002790730956090331	0.014778175446345031	0.19740256743700868	1.0
PTBXL	15706	10666	3	SPEC	-10	10	0.5636894713125792	0.002075635211755552	0.012170027792457148	0.1801800403067496	1.0
PTBXL	15706	10666	4	SPEC	-10	10	0.4679484601541596	0.0027879134382365147	0.013145501731374853	0.24654970034605453	1.0
PTBXL	15706	10666	5	SPEC	-10	10	0.6966122761107295	0.002513969142960234	0.011984440518697907	0.2489333764008456	1.0
PTBXL	15706	10666	6	SPEC	-10	10	0.5102410269577069	0.002480388819432951	0.011759659107991339	0.26059756401476925	1.0
PTBXL	15706	10666	7	SPEC	-10	10	0.7791246873500174	0.002585395714952058	0.01315210078054591	0.20075138645160137	1.0
PTBXL	15706	10666	8	SPEC	-10	10	0.7706347991862023	0.0028759063204965357	0.013945289881821709	0.2706179476147725	1.0
PTBXL	15706	10666	9	SPEC	-10	10	0.7284355889556966	0.0022149119238556235	0.010834900021414741	0.17780933108602304	1.0
PTBXL	15706	10666	1	SPEC	10	-10	0.6701466326248497	0.00254884493113055	0.013314179080655584	0.23561397864858144	1.0
PTBXL	15706	10666	2	SPEC	10	-10	0.47340974643468176	0.003388447561288937	0.01921123498367837	0.1935563848141194	1.0
PTBXL	15706	10666	3	SPEC	10	-10	0.5380540753675472	0.0024580297056607673	0.015081496569259825	0.1792289423027055	1.0
PTBXL	15706	10666	4	SPEC	10	-10	0.40807742726970253	0.0035322168995918033	0.017206153589052878	0.24750965659738247	1.0
PTBXL	15706	10666	5	SPEC	10	-10	0.5620444366015355	0.0032314406463106265	0.015557828329076592	0.24886149120750473	1.0
PTBXL	15706	10666	6	SPEC	10	-10	0.5562325961890834	0.003011795807178587	0.014759540782752552	0.2611981880131124	1.0
PTBXL	15706	10666	7	SPEC	10	-10	0.7303611953702547	0.003223668811688798	0.01695259309147671	0.20043296305570496	1.0
PTBXL	15706	10666	8	SPEC	10	-10	0.6909189051173963	0.0036729152612754675	0.01838452342428949	0.26962357624956007	1.0
PTBXL	15706	10666	9	SPEC	10	-10	0.6265920698538988	0.002664805327971439	0.013422220487435356	0.17752420334389246	1.0
PTBXL	15706	10666	1	SPEC	10	10	0.6582751938612696	0.002356580756831778	0.012038998867330626	0.2361948582263171	1.0
PTBXL	15706	10666	2	SPEC	10	10	0.45947485486133655	0.0030168278658940237	0.016595139576314644	0.193603858608868	1.0
PTBXL	15706	10666	3	SPEC	10	10	0.585487626465667	0.002238254207173968	0.013468813769864571	0.18001330631638782	1.0
PTBXL	15706	10666	4	SPEC	10	10	0.4691619682451102	0.0030815231334348787	0.014870241903380543	0.24751508109638481	1.0
PTBXL	15706	10666	5	SPEC	10	10	0.7070772758120213	0.002832231941669025	0.01349322028848177	0.2488133241056427	1.0
PTBXL	15706	10666	6	SPEC	10	10	0.5178816391340069	0.00270820775819649	0.013044417606183684	0.2609828561472139	1.0
PTBXL	15706	10666	7	SPEC	10	10	0.752585952645999	0.002844841735191651	0.014738378438810344	0.20051597891110315	1.0
PTBXL	15706	10666	8	SPEC	10	10	0.7474007695481656	0.0032226359459083184	0.015873300874175773	0.26933613369415904	1.0
PTBXL	15706	10666	9	SPEC	10	10	0.6212374628908574	0.0024080983040184346	0.011918330045984202	0.17782271551827633	1.0
PTBXL	2722	13717	1	FD	-10	-10	0.3810808137944562	0.004536863876710438	0.020373310962684868	0.16307410557860882	1.0
PTBXL	2722	13717	2	FD	-10	-10	0.34055672581599555	0.003830232362632593	0.017533635491073292	0.21541451493517755	1.0
PTBXL	2722	13717	3	FD	-10	-10	0.387444338651659	0.004661630150971202	0.020194353323535776	0.18383809883244812	1.0
PTBXL	2722	13717	4	FD	-10	-10	0.2406503084385007	0.004381855797113302	0.01836616215053622	0.16604769288686394	1.0
PTBXL	2722	13717	5	FD	-10	-10	1.6189527242828843	0.004367929698877334	0.019886435265226172	0.15106294987655303	1.0
PTBXL	2722	13717	6	FD	-10	-10	0.3484369462139027	0.004423589156498011	0.020761332109000132	0.15177089194365143	1.0
PTBXL	2722	13717	7	FD	-10	-10	0.3288042969106623	0.0038359663596822294	0.01743292906573868	0.1687371180392696	1.0
PTBXL	2722	13717	8	FD	-10	-10	0.3442054137150591	0.003355663264871923	0.014710411015700751	0.14281407202458157	1.0
PTBXL	2722	13717	9	FD	-10	-10	0.4597853329511204	0.004765327896939936	0.018726929183798646	0.11695586384735847	1.0
PTBXL	2722	13717	1	FD	-10	10	0.38798825981263785	0.004043776840355463	0.01805391224135399	0.16293436241997158	1.0
PTBXL	2722	13717	2	FD	-10	10	0.3338864882066232	0.0035227134422135273	0.015889712621557275	0.21460181713760118	1.0
PTBXL	2722	13717	3	FD	-10	10	0.40118511348177427	0.004162542268520341	0.017978081917753016	0.18344543856231757	1.0
PTBXL	2722	13717	4	FD	-10	10	0.24618408928638763	0.0038939371998199246	0.016195509229719386	0.16607753835685854	1.0
PTBXL	2722	13717	5	FD	-10	10	1.4432076384057817	0.0040028170254122405	0.01766477910640904	0.1504089945404165	1.0
PTBXL	2722	13717	6	FD	-10	10	0.3109382168996825	0.0039092811226609896	0.01837904699028516	0.15175333966681254	1.0
PTBXL	2722	13717	7	FD	-10	10	0.329978004817069	0.0034621488437840625	0.015695390679291148	0.16873867201176138	1.0
PTBXL	2722	13717	8	FD	-10	10	0.3294208050324625	0.003222266788602352	0.01358929021505205	0.14106341962424188	1.0
PTBXL	2722	13717	9	FD	-10	10	0.42114375226370176	0.004212913094783823	0.016504805304296776	0.11694754308044021	1.0
PTBXL	2722	13717	1	FD	10	-10	0.38788957356019055	0.005177415991232629	0.02351481010880346	0.16291250843957936	1.0
PTBXL	2722	13717	2	FD	10	-10	0.35450670586079497	0.004294238642690288	0.019867973639904883	0.2154087245494144	1.0
PTBXL	2722	13717	3	FD	10	-10	0.38752409627883316	0.005297120752093485	0.023048231809935704	0.18409258558809377	1.0
PTBXL	2722	13717	4	FD	10	-10	0.2265605172230645	0.0049064452669467795	0.021000951418628663	0.16673080112468608	1.0
PTBXL	2722	13717	5	FD	10	-10	0.5144133169955245	0.004957756358231319	0.022675117618455667	0.15149450141377338	1.0
PTBXL	2722	13717	6	FD	10	-10	0.35250689773583965	0.004929902286644699	0.023789990700949424	0.1518038119101236	1.0
PTBXL	2722	13717	7	FD	10	-10	0.3154571914285343	0.0042504450184117784	0.019435121304196782	0.16877482148157769	1.0
PTBXL	2722	13717	8	FD	10	-10	0.3157977516846139	0.003763364483205292	0.016528302335516762	0.14277955953240998	1.0
PTBXL	2722	13717	9	FD	10	-10	0.4318610246743413	0.00546219408947156	0.021550432004313017	0.11686142986339308	1.0
PTBXL	2722	13717	1	FD	10	10	0.3948107260023235	0.004526879072811381	0.020436953350326834	0.1627727765565135	1.0
PTBXL	2722	13717	2	FD	10	10	0.34535210467863087	0.003893764878840288	0.017744742213961447	0.21459505433216997	1.0
PTBXL	2722	13717	3	FD	10	10	0.4031362433285294	0.0046426111595641115	0.02013741932303203	0.18369812323481619	1.0
PTBXL	2722	13717	4	FD	10	10	0.23481979419085747	0.004277900549219116	0.01816287597157443	0.16676033459205108	1.0
PTBXL	2722	13717	5	FD	10	10	0.467667442425402	0.0044600132218746875	0.019757581110743168	0.15083533208309563	1.0
PTBXL	2722	13717	6	FD	10	10	0.3092347405277087	0.004273841313365496	0.020656185622419967	0.15178614189577175	1.0
PTBXL	2722	13717	7	FD	10	10	0.3182999583451173	0.0037860187468092775	0.017267728822932503	0.16877637188256087	1.0
PTBXL	2722	13717	8	FD	10	10	0.30252681559622285	0.0035698460408687275	0.015080624632594204	0.14102955046997878	1.0
PTBXL	2722	13717	9	FD	10	10	0.3917099689995087	0.004733824217641116	0.018617656476921533	0.1168531249457556	1.0
PTBXL	2722	13717	1	SPEC	-10	-10	0.45270358254078996	0.006957687205470353	0.02138698725606554	0.26716286638893627	1.0
PTBXL	2722	13717	2	SPEC	-10	-10	0.8442594769427418	0.0057043856074703745	0.018197329767345994	0.31853898752700943	1.0
PTBXL	2722	13717	3	SPEC	-10	-10	0.7238116849333802	0.006922504644766847	0.021297226093405324	0.25961088238105684	1.0
PTBXL	2722	13717	4	SPEC	-10	-10	0.6262930211640942	0.00623401093487369	0.019127906806584008	0.29576642118966345	1.0
PTBXL	2722	13717	5	SPEC	-10	-10	0.44675589310467856	0.006175700843910006	0.020747973171066175	0.2900217549459006	1.0
PTBXL	2722	13717	6	SPEC	-10	-10	0.7750536762709356	0.0060089133254074235	0.021527927945137464	0.26286399086205153	1.0
PTBXL	2722	13717	7	SPEC	-10	-10	0.6545329601903407	0.005935219560102899	0.018481818841797015	0.32538446241669317	1.0
PTBXL	2722	13717	8	SPEC	-10	-10	0.6983972903636005	0.0045754698499751965	0.015306511167885081	0.266624479707284	1.0
PTBXL	2722	13717	9	SPEC	-10	-10	0.7096880295088452	0.006745656716928623	0.019867242844898627	0.2308367680368048	1.0
PTBXL	2722	13717	1	SPEC	-10	10	0.5933954146276201	0.0062280202185982375	0.018992891328670825	0.2670071074490858	1.0
PTBXL	2722	13717	2	SPEC	-10	10	0.800112377377857	0.00528660981003108	0.016556934092567713	0.31666509324462	1.0
PTBXL	2722	13717	3	SPEC	-10	10	0.7007334218965542	0.006205982626081188	0.018992127092784097	0.25884017749652727	1.0
PTBXL	2722	13717	4	SPEC	-10	10	0.6552722843199591	0.0055770301362944134	0.016911882046824103	0.2954520584608717	1.0
PTBXL	2722	13717	5	SPEC	-10	10	0.42176241487200655	0.005816035089093986	0.018629924288338824	0.2864729272991922	1.0
PTBXL	2722	13717	6	SPEC	-10	10	0.7139495007896305	0.005342211203583146	0.01905585611236702	0.26277498984031	1.0
PTBXL	2722	13717	7	SPEC	-10	10	0.6814770750163038	0.005369367956828461	0.016651331387044062	0.32539379646589217	1.0
PTBXL	2722	13717	8	SPEC	-10	10	0.7463068449204528	0.004484862955480914	0.014263451398963954	0.2606960786693255	1.0
PTBXL	2722	13717	9	SPEC	-10	10	0.6561174548444576	0.005986581561339924	0.017528163644950082	0.23079490025243113	1.0
PTBXL	2722	13717	1	SPEC	10	-10	0.42667343454094897	0.007868636847148183	0.02459981767295115	0.26708506954483835	1.0
PTBXL	2722	13717	2	SPEC	10	-10	0.8155087957516606	0.006366561158460231	0.020560570506004672	0.3183503802017675	1.0
PTBXL	2722	13717	3	SPEC	10	-10	0.6845471662625499	0.007853467862237552	0.024302443524719802	0.2596407421100818	1.0
PTBXL	2722	13717	4	SPEC	10	-10	0.6165672266446126	0.0069056297648745196	0.021762415218837105	0.2972033983807489	1.0
PTBXL	2722	13717	5	SPEC	10	-10	0.48160393203785545	0.006935482976111056	0.02361139502022755	0.29123593584040475	1.0
PTBXL	2722	13717	6	SPEC	10	-10	0.7526563863376802	0.006594908072405421	0.024516497519742355	0.26344925865612806	1.0
PTBXL	2722	13717	7	SPEC	10	-10	0.6398709452233493	0.006500007890993478	0.020551893475975493	0.324234197340549	1.0
PTBXL	2722	13717	8	SPEC	10	-10	0.6670466473061725	0.005107151810228794	0.017177806237125632	0.26640407886644385	1.0
PTBXL	2722	13717	9	SPEC	10	-10	0.6951629933061454	0.007647288233177361	0.022822631848551364	0.22942461927646776	1.0
PTBXL	2722	13717	1	SPEC	10	10	0.5905210971953723	0.00691110643964413	0.0214269819755175	0.26692889547332654	1.0
PTBXL	2722	13717	2	SPEC	10	10	0.7695067060212576	0.005818670740728269	0.01843780899828218	0.316474417285879	1.0
PTBXL	2722	13717	3	SPEC	10	10	0.6636861985180533	0.006911262934489376	0.021269903916984096	0.25886708798809305	1.0
PTBXL	2722	13717	4	SPEC	10	10	0.6509221922553868	0.006064121240103563	0.01887270529629761	0.29688187724284437	1.0
PTBXL	2722	13717	5	SPEC	10	10	0.44829913197659327	0.006420338348098221	0.02080147520251566	0.2876446072099425	1.0
PTBXL	2722	13717	6	SPEC	10	10	0.6861762545302569	0.00575422027435583	0.021286003269280897	0.263358670699715	1.0
PTBXL	2722	13717	7	SPEC	10	10	0.6715973738186177	0.005804197674596625	0.018273065551230424	0.32424399666432163	1.0
PTBXL	2722	13717	8	SPEC	10	10	0.7237628904868336	0.004947401709651414	0.015810929263964314	0.26048242862287974	1.0
PTBXL	2722	13717	9	SPEC	10	10	0.6360930470274353	0.006654310729442542	0.01973785290161672	0.22938343876001493	1.0
PTBXL	13703	6355	1	FD	-10	-10	0.318153445103158	0.002371367041606877	0.006951719075585311	0.10494215196576985	1.0
PTBXL	13703	6355	2	FD	-10	-10	0.33551524286211304	0.0030173968356705027	0.010452758678208999	0.06701657432343118	1.0
PTBXL	13703	6355	3	FD	-10	-10	0.31537605349515296	0.0021035127255004784	0.007535547333751653	0.05469072260890549	1.0
PTBXL	13703	6355	4	FD	-10	-10	0.4095791682589645	0.0023115436534699297	0.007408086862314452	0.0885794499872226	1.0
PTBXL	13703	6355	5	FD	-10	-10	0.37729331259969423	0.0021972770231267957	0.007326333388404445	0.09452355204870112	1.0
PTBXL	13703	6355	6	FD	-10	-10	0.2881859248734111	0.002212369484954962	0.016601305652797015	0.11163770059485156	1.0
PTBXL	13703	6355	7	FD	-10	-10	0.24786838904351444	0.0025640495037991457	0.008037293555664727	0.09462358171381198	1.0
PTBXL	13703	6355	8	FD	-10	-10	0.6388836911184292	0.0022838522385916875	0.007911868320427244	0.08462164699004797	1.0
PTBXL	13703	6355	9	FD	-10	-10	0.28452328018158646	0.0028403596756451854	0.011362104113116148	0.1577469728769064	1.0
PTBXL	13703	6355	10	FD	-10	-10	0.3091886554193436	0.0019692819148199613	0.006952356817070914	0.10379833938437066	1.0
PTBXL	13703	6355	11	FD	-10	-10	0.3514453756013378	0.002441041242343782	0.008990865877592813	0.07861941176080209	1.0
PTBXL	13703	6355	12	FD	-10	-10	0.4048287804821236	0.002410896495572102	0.008840113119344711	0.14662711789195296	1.0
PTBXL	13703	6355	13	FD	-10	-10	0.2615819629938156	0.002807884900134723	0.008621032323352224	0.1265563223825251	1.0
PTBXL	13703	6355	14	FD	-10	-10	0.38549821638507037	0.0027534366980939535	0.009951441434399208	0.09021619944185016	1.0
PTBXL	13703	6355	1	FD	-10	10	0.31643097298516154	0.0021478409256161257	0.006251640438446025	0.1050484379659412	1.0
PTBXL	13703	6355	2	FD	-10	10	0.33848517820079843	0.0027027928560727724	0.009513509634842984	0.06721186120151959	1.0
PTBXL	13703	6355	3	FD	-10	10	0.327628895471874	0.0019465916340556666	0.0068969039420964055	0.05460337999832024	1.0
PTBXL	13703	6355	4	FD	-10	10	0.43676004440122795	0.00215350656218665	0.0070451742407867226	0.0887272241598354	1.0
PTBXL	13703	6355	5	FD	-10	10	0.374957795559262	0.0019836871197538254	0.006581283238757322	0.09456100406810579	1.0
PTBXL	13703	6355	6	FD	-10	10	0.29922183492669097	0.0021461739355024363	0.01546376116581476	0.11347941693435579	1.0
PTBXL	13703	6355	7	FD	-10	10	0.24916810034070655	0.002310528808735359	0.007196574776382371	0.09467892054109993	1.0
PTBXL	13703	6355	8	FD	-10	10	0.6066436916233809	0.0021751587112850954	0.007588966954765934	0.08383249591603736	1.0
PTBXL	13703	6355	9	FD	-10	10	0.37650766065514546	0.0025733733123633495	0.010232084830411999	0.1574137068138979	1.0
PTBXL	13703	6355	10	FD	-10	10	0.31654136538858685	0.0018398126747166236	0.006419583058598707	0.10378064578944467	1.0
PTBXL	13703	6355	11	FD	-10	10	0.34619135254061156	0.0021909797848237555	0.008001773966163276	0.07864308800890946	1.0
PTBXL	13703	6355	12	FD	-10	10	0.3962620276062345	0.002194472217472719	0.008019841853658923	0.14659754911037767	1.0
PTBXL	13703	6355	13	FD	-10	10	0.23383842946882538	0.0025262085266805428	0.007973861952066032	0.12590714978866274	1.0
PTBXL	13703	6355	14	FD	-10	10	0.3891931925536275	0.0024805107536306796	0.009238402488909022	0.09015164497864432	1.0
PTBXL	13703	6355	1	FD	10	-10	0.3139494939733894	0.0026142288941786457	0.00772301937625348	0.10480167676079839	1.0
PTBXL	13703	6355	2	FD	10	-10	0.32954444409688605	0.00337075623754724	0.011883845612835627	0.06700489403323998	1.0
PTBXL	13703	6355	3	FD	10	-10	0.32451615205506384	0.002362625914403552	0.008471478986391251	0.054691441415509044	1.0
PTBXL	13703	6355	4	FD	10	-10	0.4146482218710475	0.002490241902973438	0.007983622747274472	0.08873204368081433	1.0
PTBXL	13703	6355	5	FD	10	-10	0.3656295488843736	0.002464811705565761	0.008291893102055121	0.09453325163113191	1.0
PTBXL	13703	6355	6	FD	10	-10	0.2986057235756401	0.0023735633105769535	0.018333285817646164	0.11298957637504117	1.0
PTBXL	13703	6355	7	FD	10	-10	0.22839313397684258	0.0028683028369630493	0.009080266405228054	0.09419873214423868	1.0
PTBXL	13703	6355	8	FD	10	-10	0.6751992844845058	0.002439505412755592	0.008476876257747668	0.08460969564161022	1.0
PTBXL	13703	6355	9	FD	10	-10	0.2926937288860391	0.0032512680442145637	0.013095792282378827	0.15773917229809098	1.0
PTBXL	13703	6355	10	FD	10	-10	0.3035213002795414	0.002111873043249769	0.007560079077400163	0.10360881051997183	1.0
PTBXL	13703	6355	11	FD	10	-10	0.31096087941898076	0.002764080193799633	0.010247312192746546	0.0784982766858421	1.0
PTBXL	13703	6355	12	FD	10	-10	0.35730519764211655	0.002691699697254353	0.00989918325513508	0.14664160829081918	1.0
PTBXL	13703	6355	13	FD	10	-10	0.23062416001440542	0.003241258192770273	0.00980940692832595	0.12647386724257084	1.0
PTBXL	13703	6355	14	FD	10	-10	0.3475144893410042	0.0030962865408641557	0.010936481049961252	0.09003722292181839	1.0
PTBXL	13703	6355	1	FD	10	10	0.3125259952303053	0.002334511456674338	0.006845666168294019	0.10490846298035036	1.0
PTBXL	13703	6355	2	FD	10	10	0.33375614806111487	0.0029633795660780563	0.010615383239192854	0.06720140071180074	1.0
PTBXL	13703	6355	3	FD	10	10	0.3371148544114305	0.002159478791808976	0.007657882812036575	0.05460409382278284	1.0
PTBXL	13703	6355	4	FD	10	10	0.443803367882077	0.0023021391562627683	0.00753692008052462	0.08887998051371224	1.0
PTBXL	13703	6355	5	FD	10	10	0.3644179169854944	0.002193254984625088	0.0073407453785166955	0.09457071897981444	1.0
PTBXL	13703	6355	6	FD	10	10	0.30970717738967013	0.002283177402073947	0.016890472750681854	0.11481216768362083	1.0
PTBXL	13703	6355	7	FD	10	10	0.23222637775743268	0.002546760918944667	0.008009829134623054	0.09425433062663452	1.0
PTBXL	13703	6355	8	FD	10	10	0.6366115449097237	0.0023063353390165467	0.008071761067736197	0.08381688893368709	1.0
PTBXL	13703	6355	9	FD	10	10	0.396159469875914	0.0028914193888983147	0.011573484307624426	0.15740579696651402	1.0
PTBXL	13703	6355	10	FD	10	10	0.31205765253142503	0.001957671042370691	0.006923623862673277	0.10359147826833118	1.0
PTBXL	13703	6355	11	FD	10	10	0.31022358368154046	0.002440544324872442	0.00897033076508838	0.07852201460690574	1.0
PTBXL	13703	6355	12	FD	10	10	0.35306698142890713	0.0024200279214014555	0.008870096278174163	0.1466120261297948	1.0
PTBXL	13703	6355	13	FD	10	10	0.2033603681990301	0.002852857988556432	0.008888274620284546	0.1258244524539463	1.0
PTBXL	13703	6355	14	FD	10	10	0.35662228410860325	0.002743389714941989	0.01000291242121753	0.08997285044442392	1.0
PTBXL	13703	6355	1	SPEC	-10	-10	0.6248966842110567	0.003220038405048815	0.007479244406725779	0.1599516362047426	1.0
PTBXL	13703	6355	2	SPEC	-10	-10	0.7250795971915301	0.004621160666484051	0.011434251054980665	0.17534309025821396	1.0
PTBXL	13703	6355	3	SPEC	-10	-10	0.5165134832415257	0.002823260751818255	0.007998167425874362	0.09597861669442165	1.0
PTBXL	13703	6355	4	SPEC	-10	-10	0.6424799066008912	0.0034066016268393356	0.008150054176893138	0.16932613905763055	1.0
PTBXL	13703	6355	5	SPEC	-10	-10	0.7494714206704778	0.002881533788797545	0.007859750950493558	0.16696405998813868	1.0
PTBXL	13703	6355	6	SPEC	-10	-10	0.7390010618870742	0.003119045708579914	0.016930408656383563	0.20121551400432058	1.0
PTBXL	13703	6355	7	SPEC	-10	-10	0.6833624265136308	0.003496150631528889	0.008702341918512367	0.13878540425321098	1.0
PTBXL	13703	6355	8	SPEC	-10	-10	0.43886709450112993	0.0032916989570655137	0.0084007728312929	0.14167473833423036	1.0
PTBXL	13703	6355	9	SPEC	-10	-10	0.5962077324031619	0.003900033227221532	0.011931346699104263	0.2830567957315908	1.0
PTBXL	13703	6355	10	SPEC	-10	-10	0.5123650225381905	0.002638891654447352	0.007376102893131917	0.157261702658067	1.0
PTBXL	13703	6355	11	SPEC	-10	-10	0.5333453493741642	0.0030282798764481606	0.009392829904049839	0.16821518946525185	1.0
PTBXL	13703	6355	12	SPEC	-10	-10	1.294201417195365	0.003212842981659817	0.009323481926145056	0.2750720648244156	1.0
PTBXL	13703	6355	13	SPEC	-10	-10	0.4920324144228811	0.003873300046369781	0.009320778481497831	0.2645760880061282	1.0
PTBXL	13703	6355	14	SPEC	-10	-10	1.3365078831310282	0.0039367972272476605	0.01062496255612996	0.17884588673858476	1.0
PTBXL	13703	6355	1	SPEC	-10	10	0.6170870371160753	0.002948706653509839	0.006761239962100086	0.1604641665945807	1.0
PTBXL	13703	6355	2	SPEC	-10	10	0.7269578246240044	0.0041707308279587095	0.010399853679424568	0.17615597641047823	1.0
PTBXL	13703	6355	3	SPEC	-10	10	0.6588720478657032	0.00264452241841304	0.0073349655121269985	0.09584687317664224	1.0
PTBXL	13703	6355	4	SPEC	-10	10	0.8620180472688546	0.0031714303109535704	0.007731776489712465	0.16955553821338715	1.0
PTBXL	13703	6355	5	SPEC	-10	10	0.7086891660518164	0.0026117320965998387	0.0070705243792533005	0.16706814093495123	1.0
PTBXL	13703	6355	6	SPEC	-10	10	0.7107286216151739	0.003136344626957247	0.015826895302588448	0.20941178670258287	1.0
PTBXL	13703	6355	7	SPEC	-10	10	0.6533891391401331	0.0031578759888093656	0.00780391425178132	0.13893447187298613	1.0
PTBXL	13703	6355	8	SPEC	-10	10	0.41841162609770194	0.003182974492637232	0.00809228789498818	0.13953025295168825	1.0
PTBXL	13703	6355	9	SPEC	-10	10	0.639961897758814	0.0035675206286469884	0.010756214749020545	0.28126737170476507	1.0
PTBXL	13703	6355	10	SPEC	-10	10	0.5730767900897952	0.002482920955693731	0.00683041794710626	0.1574896591263209	1.0
PTBXL	13703	6355	11	SPEC	-10	10	0.519774752617476	0.0027471142066355647	0.00838848874116249	0.16839392024442223	1.0
PTBXL	13703	6355	12	SPEC	-10	10	1.2266033917743393	0.0029368066787605245	0.00846894633051787	0.2749924130728414	1.0
PTBXL	13703	6355	13	SPEC	-10	10	0.4405447515806303	0.0034973957323177515	0.008614852803250141	0.2631576521493056	1.0
PTBXL	13703	6355	14	SPEC	-10	10	1.3192886404531308	0.0035639452902406113	0.009846396720652838	0.1787322488977022	1.0
PTBXL	13703	6355	1	SPEC	10	-10	0.6766354112047467	0.0034968667210020636	0.008260429439889302	0.15923404563509658	1.0
PTBXL	13703	6355	2	SPEC	10	-10	0.6024978954488113	0.005091442121807111	0.012904087304271538	0.17641774002505106	1.0
PTBXL	13703	6355	3	SPEC	10	-10	0.5379492115474698	0.0031661063438923457	0.008986976484360152	0.09597972863269248	1.0
PTBXL	13703	6355	4	SPEC	10	-10	0.6834026099479091	0.003635516812274622	0.00877703432253224	0.16983418786871793	1.0
PTBXL	13703	6355	5	SPEC	10	-10	0.7905903540283999	0.00318336185278682	0.008843693834727696	0.16648036829555748	1.0
PTBXL	13703	6355	6	SPEC	10	-10	0.6585328465306315	0.003275279733650697	0.018622398970613425	0.20265942749630136	1.0
PTBXL	13703	6355	7	SPEC	10	-10	0.5367913922376791	0.003862427476217766	0.009769290202765537	0.13837990271676243	1.0
PTBXL	13703	6355	8	SPEC	10	-10	0.44825260197968536	0.0035286967611134834	0.008999494372238338	0.14162685510057063	1.0
PTBXL	13703	6355	9	SPEC	10	-10	0.6082678934097572	0.004450672243751279	0.013729939658971737	0.2830288354049473	1.0
PTBXL	13703	6355	10	SPEC	10	-10	0.5050094188610611	0.002796203285761924	0.007988107099575965	0.15655414313890478	1.0
PTBXL	13703	6355	11	SPEC	10	-10	0.5171046642091535	0.0034026434191408664	0.010679681132456972	0.16778529356640298	1.0
PTBXL	13703	6355	12	SPEC	10	-10	1.3170169364639843	0.0035691754763707206	0.010426022897839596	0.27505397165146844	1.0
PTBXL	13703	6355	13	SPEC	10	-10	0.4427340473561117	0.004450218946690492	0.01061733862883334	0.26430182623114895	1.0
PTBXL	13703	6355	14	SPEC	10	-10	0.8437010516995949	0.00440508673984473	0.011689439605434278	0.17838103216992393	1.0
PTBXL	13703	6355	1	SPEC	10	10	0.6616512612075156	0.0031594915878375178	0.007361799756975749	0.15975229523413073	1.0
PTBXL	13703	6355	2	SPEC	10	10	0.6216622241556179	0.0045131357146917135	0.01152187970304225	0.17723722041721657	1.0
PTBXL	13703	6355	3	SPEC	10	10	0.6937436468736733	0.0029294142409894298	0.008140217795920215	0.09584797073612591	1.0
PTBXL	13703	6355	4	SPEC	10	10	0.9188885575195284	0.0033589092016280487	0.008265430043135515	0.1700639687553586	1.0
PTBXL	13703	6355	5	SPEC	10	10	0.7399404864005115	0.0028446891056268272	0.007840832389333897	0.16658506614450116	1.0
PTBXL	13703	6355	6	SPEC	10	10	0.6358131482890015	0.0032777983215287257	0.01722149160958161	0.21098535446969244	1.0
PTBXL	13703	6355	7	SPEC	10	10	0.5210373422913098	0.0034382319203996583	0.008631182542012027	0.13852981727859542	1.0
PTBXL	13703	6355	8	SPEC	10	10	0.42503408025385125	0.0033879609755299933	0.008607008836188233	0.13947441617851244	1.0
PTBXL	13703	6355	9	SPEC	10	10	0.6563637031967866	0.003997179971874778	0.01214744813218238	0.281238371373047	1.0
PTBXL	13703	6355	10	SPEC	10	10	0.5719091292516415	0.0026117523751839223	0.007337177685143968	0.15678669481121552	1.0
PTBXL	13703	6355	11	SPEC	10	10	0.5038763864791732	0.0030374355425968214	0.009381597355301101	0.16796484743348794	1.0
PTBXL	13703	6355	12	SPEC	10	10	1.239372961632998	0.003222875973736963	0.009354034350287772	0.27497429459395917	1.0
PTBXL	13703	6355	13	SPEC	10	10	0.3909196239503561	0.00393210221258283	0.009612534469155321	0.2628829281625537	1.0
PTBXL	13703	6355	14	SPEC	10	10	0.8882464309377409	0.003922995653538444	0.01067151755115437	0.17826828429769326	1.0
PTBXL	6161	9773	1	FD	-10	-10	0.22819628255344543	0.006302050049364097	0.019040767261378357	0.09404278002730392	1.0
PTBXL	6161	9773	2	FD	-10	-10	0.41852515861888867	0.006942769486465716	0.019598476092829522	0.07433652549517976	1.0
PTBXL	6161	9773	3	FD	-10	-10	0.38078703984883866	0.006811266431202333	0.019370224643408266	0.09729739608539162	1.0
PTBXL	6161	9773	4	FD	-10	-10	0.22255660664623475	0.006513675898621723	0.01908859573836455	0.09616395727502189	1.0
PTBXL	6161	9773	5	FD	-10	-10	0.36728082227665876	0.006672310857222179	0.019332812448370484	0.1267404486524969	1.0
PTBXL	6161	9773	6	FD	-10	-10	0.266172147559552	0.006915379920499386	0.018904548942300987	0.08356602242261141	1.0
PTBXL	6161	9773	7	FD	-10	-10	0.34528845343708864	0.007291475443141425	0.019254707826922488	0.07383415904718198	1.0
PTBXL	6161	9773	8	FD	-10	-10	0.22561547029971282	0.006517893615872845	0.01859048794269376	0.07771132938737271	1.0
PTBXL	6161	9773	9	FD	-10	-10	0.266491710611394	0.006632957399794132	0.01957924313061282	0.09949747449064905	1.0
PTBXL	6161	9773	1	FD	-10	10	0.20225976327946946	0.005494984605936173	0.016557596375231753	0.09403754275750349	1.0
PTBXL	6161	9773	2	FD	-10	10	0.5773524938351786	0.006057387962510026	0.01708570012248598	0.07437194054723544	1.0
PTBXL	6161	9773	3	FD	-10	10	0.33615837546611105	0.005976201190583926	0.0169455048420874	0.0972932779654179	1.0
PTBXL	6161	9773	4	FD	-10	10	0.3919868016177842	0.005696466996640083	0.016638232170898905	0.09615684322038494	1.0
PTBXL	6161	9773	5	FD	-10	10	0.33155774483053485	0.00582208689354939	0.0168690872504516	0.12673017618720794	1.0
PTBXL	6161	9773	6	FD	-10	10	0.2706159145293194	0.006037264085630386	0.016450398606587775	0.08357611261370716	1.0
PTBXL	6161	9773	7	FD	-10	10	0.3543556014267915	0.006366094757427874	0.016789815196885872	0.07385568908068246	1.0
PTBXL	6161	9773	8	FD	-10	10	0.2405094808962827	0.00570917677062688	0.0162571485180275	0.077733741301016	1.0
PTBXL	6161	9773	9	FD	-10	10	0.29585118785099784	0.005794935451009877	0.01704863764252206	0.09951256887842232	1.0
PTBXL	6161	9773	1	FD	10	-10	0.20238649704806186	0.007366369341168492	0.022313435987437076	0.0940124454639374	1.0
PTBXL	6161	9773	2	FD	10	-10	0.4104299179863332	0.008091300286259087	0.022999186735658955	0.07395178445094008	1.0
PTBXL	6161	9773	3	FD	10	-10	0.31372074939477895	0.007903493081788776	0.022524066178374186	0.09729407925937647	1.0
PTBXL	6161	9773	4	FD	10	-10	0.1907477119552841	0.007604480921396304	0.022361814770233905	0.09608557525067458	1.0
PTBXL	6161	9773	5	FD	10	-10	0.33899496379694655	0.007743124942053918	0.022638180890037312	0.126702721639167	1.0
PTBXL	6161	9773	6	FD	10	-10	0.26305013921464443	0.007934468426333111	0.02185803259106594	0.08370243728283877	1.0
PTBXL	6161	9773	7	FD	10	-10	0.30510932074098296	0.008318098383334962	0.022165640195909036	0.07346440147165324	1.0
PTBXL	6161	9773	8	FD	10	-10	0.2031325923878798	0.007580054023420923	0.02167628557166136	0.07766994207814557	1.0
PTBXL	6161	9773	9	FD	10	-10	0.19700403582129564	0.0077382762171273	0.022967113504547203	0.09937512394776336	1.0
PTBXL	6161	9773	1	FD	10	10	0.17643077568793555	0.0062757607560387	0.018958168190350278	0.09400720888075177	1.0
PTBXL	6161	9773	2	FD	10	10	0.594937649487061	0.0068930091740343116	0.019576643594058026	0.0739872923645881	1.0
PTBXL	6161	9773	3	FD	10	10	0.2723439148774618	0.0067891101757783625	0.019290859226866828	0.09728996018714388	1.0
PTBXL	6161	9773	4	FD	10	10	0.3902135919510873	0.006502493821689857	0.019057185143166025	0.09607846697646376	1.0
PTBXL	6161	9773	5	FD	10	10	0.30214503499227535	0.006601834607395593	0.0193003505952115	0.126692442067466	1.0
PTBXL	6161	9773	6	FD	10	10	0.2686402357775445	0.006768897388327333	0.018584543772856038	0.0837125521306201	1.0
PTBXL	6161	9773	7	FD	10	10	0.32175281960542557	0.007092409447481862	0.018873697566022703	0.07348610641065187	1.0
PTBXL	6161	9773	8	FD	10	10	0.22352320423568536	0.006496208170411127	0.018546014227343064	0.07769236273107354	1.0
PTBXL	6161	9773	9	FD	10	10	0.24134035427752099	0.0066058086977191935	0.01953976924948293	0.09939024294023022	1.0
PTBXL	6161	9773	1	SPEC	-10	-10	0.4901045495280726	0.007430631587899072	0.019663685161719565	0.1715784687464958	1.0
PTBXL	6161	9773	2	SPEC	-10	-10	0.4969516295821482	0.008422838600531661	0.020617434777650403	0.1333785342829322	1.0
PTBXL	6161	9773	3	SPEC	-10	-10	0.5616099318517908	0.00818764434791142	0.02027476880852876	0.1326975060822971	1.0
PTBXL	6161	9773	4	SPEC	-10	-10	0.424779685801072	0.007718923954165863	0.01987456518664645	0.17319523873421636	1.0
PTBXL	6161	9773	5	SPEC	-10	-10	0.6231681933068315	0.008081850790194717	0.02009530221789854	0.260622170997673	1.0
PTBXL	6161	9773	6	SPEC	-10	-10	0.4379920895094897	0.008350163206390246	0.019780311113181865	0.19250804037951688	1.0
PTBXL	6161	9773	7	SPEC	-10	-10	0.5028553014286504	0.008859634709917664	0.020317505379228648	0.14646610063443063	1.0
PTBXL	6161	9773	8	SPEC	-10	-10	0.5691457951886929	0.007685001212784101	0.019290626137911167	0.16703508528957928	1.0
PTBXL	6161	9773	9	SPEC	-10	-10	0.3526871393730457	0.008083172395815774	0.02039168380591122	0.22233975810918677	1.0
PTBXL	6161	9773	1	SPEC	-10	10	0.5247497366831906	0.006493102126402613	0.017116586375917585	0.17155650459343402	1.0
PTBXL	6161	9773	2	SPEC	-10	10	0.5413742062973231	0.0074141253812003574	0.018016799619591833	0.1337246700301089	1.0
PTBXL	6161	9773	3	SPEC	-10	10	0.49860226385359957	0.007229803966071764	0.01778694155290128	0.1326701379495873	1.0
PTBXL	6161	9773	4	SPEC	-10	10	0.5574809113509521	0.006796877870493036	0.017373587827040685	0.17312370442517122	1.0
PTBXL	6161	9773	5	SPEC	-10	10	0.5568681376711924	0.007060923633447635	0.01754392060083979	0.26058682228047064	1.0
PTBXL	6161	9773	6	SPEC	-10	10	0.44270865565601075	0.007320043381502042	0.017245274440010713	0.1925362769453117	1.0
PTBXL	6161	9773	7	SPEC	-10	10	0.5082789619418907	0.007781842097385732	0.017752908838335576	0.14657025796134038	1.0
PTBXL	6161	9773	8	SPEC	-10	10	0.60479943007663	0.006748808986000456	0.016884411264201437	0.16711605162228793	1.0
PTBXL	6161	9773	9	SPEC	-10	10	0.41103476206499634	0.007112207373230059	0.017805166904815373	0.22242660016226123	1.0
PTBXL	6161	9773	1	SPEC	10	-10	0.441321364445158	0.008620627569364095	0.022996586223578225	0.1715137086190638	1.0
PTBXL	6161	9773	2	SPEC	10	-10	0.38601411925288287	0.009749534311214255	0.02411753953536729	0.1323500489647827	1.0
PTBXL	6161	9773	3	SPEC	10	-10	0.5087097639322578	0.009462682545619553	0.02355405152630717	0.13250502289448937	1.0
PTBXL	6161	9773	4	SPEC	10	-10	0.3637275902956603	0.00895205659897202	0.02322269035238985	0.1730797225638591	1.0
PTBXL	6161	9773	5	SPEC	10	-10	0.524071545585741	0.009294351505782995	0.02344332572028841	0.2604611048123829	1.0
PTBXL	6161	9773	6	SPEC	10	-10	0.4276340597512315	0.009440691912727601	0.022743535670315763	0.19367656727749094	1.0
PTBXL	6161	9773	7	SPEC	10	-10	0.4819612240501123	0.009960074396050013	0.02328910195762698	0.14441711118729925	1.0
PTBXL	6161	9773	8	SPEC	10	-10	0.5024081735003723	0.008909704926003403	0.02247145466879296	0.16686283767525778	1.0
PTBXL	6161	9773	9	SPEC	10	-10	0.32545861891052585	0.00937400794992404	0.023861091191014334	0.22217531097418813	1.0
PTBXL	6161	9773	1	SPEC	10	10	0.4886072140605842	0.0073607457680249875	0.019558578369948877	0.17149173668112352	1.0
PTBXL	6161	9773	2	SPEC	10	10	0.45433824782104854	0.008381527410342354	0.020578329005650955	0.13269779515577457	1.0
PTBXL	6161	9773	3	SPEC	10	10	0.44423724085020316	0.008181236572541092	0.020230411231055647	0.1324777096984039	1.0
PTBXL	6161	9773	4	SPEC	10	10	0.5253472219731959	0.0077083420483620305	0.019848712615866303	0.17300818590350217	1.0
PTBXL	6161	9773	5	SPEC	10	10	0.46274067056910956	0.007935026186560858	0.019998094842707148	0.26042569576941593	1.0
PTBXL	6161	9773	6	SPEC	10	10	0.43463465558029474	0.008089261704320371	0.019375429113765053	0.19370471468217326	1.0
PTBXL	6161	9773	7	SPEC	10	10	0.49143376731593386	0.008547169122185115	0.019872783398381385	0.14452334731989958	1.0
PTBXL	6161	9773	8	SPEC	10	10	0.5531193461201118	0.007655733884513442	0.019243615764996242	0.16694387481742132	1.0
PTBXL	6161	9773	9	SPEC	10	10	0.39677232389860845	0.00806034587026348	0.02035701000413076	0.22226237010612152	1.0
PTBXL	19996	5331	1	FD	-10	-10	0.2867986857493691	0.0024469861948918357	0.013153592807202246	0.0566709774639695	1.0
PTBXL	19996	5331	2	FD	-10	-10	0.30634856394488413	0.0023628123327748157	0.013692604039252697	0.06534601028511233	1.0
PTBXL	19996	5331	3	FD	-10	-10	0.5069165989310026	0.0024720923829577527	0.013798592960054678	0.10234719577162092	1.0
PTBXL	19996	5331	4	FD	-10	-10	0.27809773402727944	0.002182253382413333	0.012041151553704096	0.11165963500465073	1.0
PTBXL	19996	5331	5	FD	-10	-10	0.2594240701838086	0.0025693364254874944	0.01436619986077638	0.12443660972429	1.0
PTBXL	19996	5331	6	FD	-10	-10	0.31235836876033934	0.002577793305058633	0.01377260814154503	0.10552580261969526	1.0
PTBXL	19996	5331	7	FD	-10	-10	0.4420172576216114	0.0025150588665245515	0.013851988287213152	0.06740305323736807	1.0
PTBXL	19996	5331	8	FD	-10	-10	0.2939003580962205	0.002476261917770689	0.014198585962361612	0.09943535992233751	1.0
PTBXL	19996	5331	9	FD	-10	-10	0.30932090570471155	0.0023944057546591746	0.01382950605063895	0.049443383514122016	1.0
PTBXL	19996	5331	10	FD	-10	-10	0.27920203538653915	0.002590008370727607	0.014574991732085277	0.06900834256692781	1.0
PTBXL	19996	5331	11	FD	-10	-10	0.310740909865181	0.0025538157689070223	0.013843472606996369	0.08905415757678961	1.0
PTBXL	19996	5331	1	FD	-10	10	0.2996836413676779	0.0021926247036883418	0.01166683223404615	0.056813557509592764	1.0
PTBXL	19996	5331	2	FD	-10	10	0.3177284482417466	0.0021141821935054756	0.012126545060396005	0.06547315777275396	1.0
PTBXL	19996	5331	3	FD	-10	10	0.49201307717182347	0.0022015894375040255	0.012244731167575133	0.10238760145014048	1.0
PTBXL	19996	5331	4	FD	-10	10	0.343117442950807	0.0019727894075574665	0.010804542798435323	0.11172584141531228	1.0
PTBXL	19996	5331	5	FD	-10	10	0.24633407427955661	0.002287389083032718	0.012759374003649798	0.12441478634291363	1.0
PTBXL	19996	5331	6	FD	-10	10	0.30976560544635606	0.002319048552523508	0.012232412858755955	0.10577332888518343	1.0
PTBXL	19996	5331	7	FD	-10	10	0.4165500018909312	0.0022399390678676523	0.012289702566870456	0.06743318403031845	1.0
PTBXL	19996	5331	8	FD	-10	10	0.32595317607025787	0.0022164954171656802	0.012565940806176644	0.09973022335823718	1.0
PTBXL	19996	5331	9	FD	-10	10	0.31295490069587867	0.00215685972736451	0.01230218020740941	0.049727789648391196	1.0
PTBXL	19996	5331	10	FD	-10	10	0.3324434470329427	0.0023078623211801198	0.01288487644387755	0.06913207317518578	1.0
PTBXL	19996	5331	11	FD	-10	10	0.3342172987455487	0.0022754431810865046	0.012242186870574677	0.08906058038934424	1.0
PTBXL	19996	5331	1	FD	10	-10	0.27697856880228333	0.0028052321375875134	0.015183986831669924	0.05667375992477059	1.0
PTBXL	19996	5331	2	FD	10	-10	0.3138987161959615	0.0027265990596157734	0.01585294405440139	0.06536298238787647	1.0
PTBXL	19996	5331	3	FD	10	-10	0.5468335777850577	0.002825007912964025	0.015837927877665837	0.1022839480755181	1.0
PTBXL	19996	5331	4	FD	10	-10	0.17987565566089675	0.0024651794662909118	0.013634765674269843	0.11166843961847048	1.0
PTBXL	19996	5331	5	FD	10	-10	0.24715467454047813	0.0029185473138247553	0.016523236007388777	0.12436783018527335	1.0
PTBXL	19996	5331	6	FD	10	-10	0.3278888364100607	0.002961309719394771	0.015787904211111325	0.105533695948536	1.0
PTBXL	19996	5331	7	FD	10	-10	0.3024779834647431	0.0028999025313642427	0.01600655511052112	0.06739635835484903	1.0
PTBXL	19996	5331	8	FD	10	-10	0.28017883807303867	0.0028302267437212074	0.01634001674164915	0.0994914706483676	1.0
PTBXL	19996	5331	9	FD	10	-10	0.3058267406628934	0.002724048785102343	0.01585897671803868	0.049448557410763865	1.0
PTBXL	19996	5331	10	FD	10	-10	0.2889317606269197	0.0029674870619321742	0.016698677363207855	0.06902662604363324	1.0
PTBXL	19996	5331	11	FD	10	-10	0.26957458121300437	0.0029034328997207402	0.01590250127729635	0.08904006683919315	1.0
PTBXL	19996	5331	1	FD	10	10	0.2929317774699698	0.002468085858019267	0.013221935096672776	0.05681637727670547	1.0
PTBXL	19996	5331	2	FD	10	10	0.3258032213210137	0.0023940761989614616	0.013776419459927521	0.06549015335586296	1.0
PTBXL	19996	5331	3	FD	10	10	0.5244203984076273	0.002469105176351393	0.013791847357776612	0.10232441882269992	1.0
PTBXL	19996	5331	4	FD	10	10	0.26410028073617847	0.002197787249231111	0.012065189521844065	0.11173464821871762	1.0
PTBXL	19996	5331	5	FD	10	10	0.23395226764157936	0.002550139939754631	0.01440081261550343	0.12434601335055961	1.0
PTBXL	19996	5331	6	FD	10	10	0.3228469878307119	0.002615772917282448	0.013767237123949902	0.10578125101287734	1.0
PTBXL	19996	5331	7	FD	10	10	0.2924258653592235	0.0025355984808834806	0.013941992019414822	0.06742649616556598	1.0
PTBXL	19996	5331	8	FD	10	10	0.31850211330696915	0.0024863874586565373	0.014190374881974797	0.0997864656784279	1.0
PTBXL	19996	5331	9	FD	10	10	0.3103986514478744	0.0024118726186316474	0.013863651333936872	0.049733108118058644	1.0
PTBXL	19996	5331	10	FD	10	10	0.34805312989575876	0.0025962025339046793	0.014493183572387918	0.06915039012050908	1.0
PTBXL	19996	5331	11	FD	10	10	0.3017864724626348	0.00254019683640911	0.013806578458885239	0.08904650364331654	1.0
PTBXL	19996	5331	1	SPEC	-10	-10	0.6078881049021742	0.003143111172202876	0.013453479769295361	0.1651141902841254	1.0
PTBXL	19996	5331	2	SPEC	-10	-10	0.674992469757676	0.0030099400588781953	0.013909953679542576	0.17177118082510567	1.0
PTBXL	19996	5331	3	SPEC	-10	-10	0.686099796199071	0.003342792724082915	0.014215107838905656	0.26946811811252214	1.0
PTBXL	19996	5331	4	SPEC	-10	-10	0.4688395857809679	0.002822300988614544	0.012299941275867894	0.21821324280627832	1.0
PTBXL	19996	5331	5	SPEC	-10	-10	0.42099913439035064	0.0031783578648174322	0.014659709485891759	0.26715026572510897	1.0
PTBXL	19996	5331	6	SPEC	-10	-10	0.6886178564537642	0.0034448197290791	0.014132195719219757	0.24924204031343078	1.0
PTBXL	19996	5331	7	SPEC	-10	-10	0.5634453231611228	0.003211513744832658	0.0141265497157016	0.1420062242048548	1.0
PTBXL	19996	5331	8	SPEC	-10	-10	0.6866004988878504	0.0031276641704498336	0.014515282406293017	0.2058142015809601	1.0
PTBXL	19996	5331	9	SPEC	-10	-10	0.6720327824628185	0.00303082336806051	0.014132855781559069	0.1260287175993238	1.0
PTBXL	19996	5331	10	SPEC	-10	-10	0.46291769332026	0.0032313933701187407	0.014906157916955976	0.14983678854937652	1.0
PTBXL	19996	5331	11	SPEC	-10	-10	0.710778981231962	0.003135027291287679	0.014113530332489738	0.1791677369838528	1.0
PTBXL	19996	5331	1	SPEC	-10	10	0.6081169975916494	0.002842486367983755	0.01196224430301868	0.16507498067057497	1.0
PTBXL	19996	5331	2	SPEC	-10	10	0.7091956892615882	0.0027127017332536575	0.01233412894951097	0.1722335432399876	1.0
PTBXL	19996	5331	3	SPEC	-10	10	0.6966191040943347	0.0030012250142082957	0.01262857316461165	0.26922760322636863	1.0
PTBXL	19996	5331	4	SPEC	-10	10	0.48412037409943004	0.002567345646113608	0.011055624777831157	0.21844663766824007	1.0
PTBXL	19996	5331	5	SPEC	-10	10	0.5018203174724051	0.002842155799757338	0.013027865918242263	0.2670283621738882	1.0
PTBXL	19996	5331	6	SPEC	-10	10	0.6547387521388449	0.0031241468453406464	0.012581082314744101	0.24967965612015916	1.0
PTBXL	19996	5331	7	SPEC	-10	10	0.5539569984540866	0.002878210849928032	0.012546341265470424	0.14214328701335288	1.0
PTBXL	19996	5331	8	SPEC	-10	10	0.7168346068117861	0.0028256670566431798	0.012871094443533121	0.20668336610018948	1.0
PTBXL	19996	5331	9	SPEC	-10	10	0.661483950690026	0.0027879770949854467	0.012617245923060042	0.12839575138137754	1.0
PTBXL	19996	5331	10	SPEC	-10	10	0.4882549983959177	0.0028981825792948443	0.013193088046924508	0.1502603075417786	1.0
PTBXL	19996	5331	11	SPEC	-10	10	0.6971763290099728	0.002807883796235375	0.012497855572149573	0.1792347318839994	1.0
PTBXL	19996	5331	1	SPEC	10	-10	0.6056350752494828	0.0035818227506587137	0.015503909114040437	0.16505790305017906	1.0
PTBXL	19996	5331	2	SPEC	10	-10	0.7105136668135962	0.0034647430433845904	0.01609891769326714	0.17182129869528812	1.0
PTBXL	19996	5331	3	SPEC	10	-10	0.6912460353963583	0.003793800729257096	0.016296374545768398	0.269145771135887	1.0
PTBXL	19996	5331	4	SPEC	10	-10	0.47754104280435655	0.0031836191723425824	0.013922500667243721	0.2182443340504684	1.0
PTBXL	19996	5331	5	SPEC	10	-10	0.4079020879836138	0.0035959014529074354	0.016849399341387315	0.26691463854011666	1.0
PTBXL	19996	5331	6	SPEC	10	-10	0.695098532987331	0.003946833639894367	0.016199466555806216	0.24928114045127972	1.0
PTBXL	19996	5331	7	SPEC	10	-10	0.5333933575777955	0.003692285503559647	0.01631399859819799	0.14193953766586265	1.0
PTBXL	19996	5331	8	SPEC	10	-10	0.6279757115772153	0.0035131280548082833	0.01666745821631279	0.20648370468486227	1.0
PTBXL	19996	5331	9	SPEC	10	-10	0.6741941511923351	0.0034355055285939405	0.01618945082795879	0.12602539911351596	1.0
PTBXL	19996	5331	10	SPEC	10	-10	0.49576977653311505	0.003692499302617497	0.01707885892683946	0.14990080386558416	1.0
PTBXL	19996	5331	11	SPEC	10	-10	0.6928851653148692	0.0035362460643807627	0.016185613959831802	0.17907914846039222	1.0
PTBXL	19996	5331	1	SPEC	10	10	0.6061993628500617	0.0031812876244564896	0.013534070294922977	0.16501881452409928	1.0
PTBXL	19996	5331	2	SPEC	10	10	0.7445363414473702	0.0030644853602078688	0.014007368477789486	0.17228374149396322	1.0
PTBXL	19996	5331	3	SPEC	10	10	0.7025013800995642	0.003343661003622367	0.014207401326110453	0.2689054441820607	1.0
PTBXL	19996	5331	4	SPEC	10	10	0.49359587009870964	0.002856161062050002	0.012340904652805502	0.21847774094437236	1.0
PTBXL	19996	5331	5	SPEC	10	10	0.5015887819545437	0.0031564465586486974	0.014694058044539866	0.26679273777423673	1.0
PTBXL	19996	5331	6	SPEC	10	10	0.6557654042334273	0.0035149868650000034	0.014159382307943788	0.24971881881463334	1.0
PTBXL	19996	5331	7	SPEC	10	10	0.5266839032594474	0.003248972520326424	0.014224647265165785	0.14207670312634257	1.0
PTBXL	19996	5331	8	SPEC	10	10	0.6703822709031471	0.0031169582015269574	0.014503220421665273	0.20735421016325553	1.0
PTBXL	19996	5331	9	SPEC	10	10	0.6619729246166072	0.0031074581458335484	0.014203814008288873	0.12839485425824546	1.0
PTBXL	19996	5331	10	SPEC	10	10	0.5200915710496921	0.0032519484140472966	0.014840684883846513	0.15032451708424396	1.0
PTBXL	19996	5331	11	SPEC	10	10	0.6798624000787048	0.0031106752357952976	0.01407159347142647	0.17914636847868085	1.0
PTBXL	16372	18432	1	FD	-10	-10	0.4591862133072905	0.003347679584489486	0.02382868385264022	0.09715478202704891	1.0
PTBXL	16372	18432	2	FD	-10	-10	0.377384722132512	0.0036450403218367703	0.02433618933584897	0.11615447814800646	1.0
PTBXL	16372	18432	3	FD	-10	-10	0.26619684822920503	0.003542217151658214	0.02680963646026682	0.10608994921142594	1.0
PTBXL	16372	18432	4	FD	-10	-10	0.2978996730217816	0.0034678185907742257	0.02583498870210774	0.13153118964700797	1.0
PTBXL	16372	18432	5	FD	-10	-10	0.3093995923426433	0.0035223314869662187	0.025897026379382296	0.0953092229595128	1.0
PTBXL	16372	18432	6	FD	-10	-10	0.415163375396076	0.003367418809720889	0.022801830826379335	0.12285644064570717	1.0
PTBXL	16372	18432	7	FD	-10	-10	0.29983424086731403	0.003165277726366026	0.021854248753000464	0.10176198583752437	1.0
PTBXL	16372	18432	8	FD	-10	-10	0.30279275228483765	0.003542271890325102	0.025227796186577025	0.11227562958788766	1.0
PTBXL	16372	18432	9	FD	-10	-10	0.2917509068241272	0.0034708335321501404	0.02633770210573621	0.09112904806208545	1.0
PTBXL	16372	18432	10	FD	-10	-10	0.23577889870265153	0.004190356463139228	0.030430157278768764	0.09446738052639825	1.0
PTBXL	16372	18432	11	FD	-10	-10	0.4307457628688081	0.0032169248301967966	0.022511912391524093	0.1057513791617651	1.0
PTBXL	16372	18432	12	FD	-10	-10	0.41161652736374127	0.0038935840081512248	0.030245452249627686	0.08499023465621862	1.0
PTBXL	16372	18432	13	FD	-10	-10	0.22201162988618975	0.004089593822225114	0.029918508313483267	0.09633640228162253	1.0
PTBXL	16372	18432	1	FD	-10	10	0.4545395822240799	0.003041749466319475	0.021455431478357257	0.0973500922428042	1.0
PTBXL	16372	18432	2	FD	-10	10	0.3796520537648986	0.0033549218701564515	0.021994700951312326	0.11634294854356479	1.0
PTBXL	16372	18432	3	FD	-10	10	0.2702914033681078	0.0032882281865196073	0.02431211312727904	0.10629851984548863	1.0
PTBXL	16372	18432	4	FD	-10	10	0.28616856024376697	0.0031374132870358993	0.023175414479206107	0.13150175731931696	1.0
PTBXL	16372	18432	5	FD	-10	10	0.29510097840699817	0.0031788454160982314	0.023225210127996183	0.09530388409656101	1.0
PTBXL	16372	18432	6	FD	-10	10	0.4128842156357801	0.0030845696752576715	0.020679774454852584	0.12290303713669289	1.0
PTBXL	16372	18432	7	FD	-10	10	0.28599713230289475	0.002867763494136714	0.019677337608806977	0.1017566477644766	1.0
PTBXL	16372	18432	8	FD	-10	10	0.6152942236051901	0.0032011683511383544	0.022651079538606653	0.11224519950549823	1.0
PTBXL	16372	18432	9	FD	-10	10	0.27191847429428806	0.003121854494925702	0.02353092722724499	0.09112090997866922	1.0
PTBXL	16372	18432	10	FD	-10	10	0.24262331909541826	0.0037463455655370494	0.026895909936518563	0.09446226952604181	1.0
PTBXL	16372	18432	11	FD	-10	10	0.3937161920175258	0.002910284977742513	0.0202758508290343	0.10572716025779857	1.0
PTBXL	16372	18432	12	FD	-10	10	0.4361127910638946	0.0034762883249546076	0.026720593121892455	0.08510596345895306	1.0
PTBXL	16372	18432	13	FD	-10	10	0.2749365626789366	0.003611620360717878	0.02645295513088506	0.09633340238919716	1.0
PTBXL	16372	18432	1	FD	10	-10	0.3515737920023829	0.0036981010099003467	0.02668757362025546	0.09740744106297823	1.0
PTBXL	16372	18432	2	FD	10	-10	0.3946800923098983	0.003959616211589981	0.027206374823371814	0.11612511170293952	1.0
PTBXL	16372	18432	3	FD	10	-10	0.24958135223623212	0.003984687416625484	0.030170039298520746	0.10607890787859064	1.0
PTBXL	16372	18432	4	FD	10	-10	0.30489739566743224	0.003883963106080866	0.029175512883495368	0.1315007482921016	1.0
PTBXL	16372	18432	5	FD	10	-10	0.2832320469855376	0.003962942731164948	0.02925887751069052	0.09526857869009861	1.0
PTBXL	16372	18432	6	FD	10	-10	0.3772443605561556	0.0037317696502385304	0.025503040542640215	0.12262926436434972	1.0
PTBXL	16372	18432	7	FD	10	-10	0.2958533050918655	0.003535318663941332	0.024521890647388925	0.10169921343497114	1.0
PTBXL	16372	18432	8	FD	10	-10	0.29379857623902134	0.003954350086578366	0.02843857621528708	0.11224247230460803	1.0
PTBXL	16372	18432	9	FD	10	-10	0.29076878869493045	0.003910937798510169	0.029862512949768494	0.091084808154387	1.0
PTBXL	16372	18432	10	FD	10	-10	0.22703453268348026	0.004717458928837992	0.035054690288393295	0.09506314119337196	1.0
PTBXL	16372	18432	11	FD	10	-10	0.2946658910917909	0.003585009584065206	0.02523132638229451	0.10568842479305071	1.0
PTBXL	16372	18432	12	FD	10	-10	0.40333629421754646	0.004501142362174801	0.035034243438142015	0.08499047372364817	1.0
PTBXL	16372	18432	13	FD	10	-10	0.239878272061982	0.0046544941290920586	0.03441607119796462	0.09642090626499053	1.0
PTBXL	16372	18432	1	FD	10	10	0.35876230922051683	0.003316728185571615	0.023712925597478448	0.09760319664525946	1.0
PTBXL	16372	18432	2	FD	10	10	0.3952776418817293	0.0036023094997503823	0.02428581156416189	0.11631481934116183	1.0
PTBXL	16372	18432	3	FD	10	10	0.25605637302247697	0.0036506456664172357	0.0269991911182638	0.10628758759518848	1.0
PTBXL	16372	18432	4	FD	10	10	0.29098851132852627	0.0034667496838489383	0.02581825279962985	0.1314713181445612	1.0
PTBXL	16372	18432	5	FD	10	10	0.2703135413547134	0.0035282825538938546	0.025885472028758558	0.09526324965738145	1.0
PTBXL	16372	18432	6	FD	10	10	0.3788390980871233	0.003378572692407828	0.02285671611809307	0.12267633449642669	1.0
PTBXL	16372	18432	7	FD	10	10	0.28090876138261806	0.0031627982328575675	0.02180064770110757	0.10169389198205238	1.0
PTBXL	16372	18432	8	FD	10	10	0.6432535702451403	0.00352667393412265	0.02519663006424999	0.1122120169801736	1.0
PTBXL	16372	18432	9	FD	10	10	0.26866523394814645	0.0034668884837454326	0.026292896417961183	0.09107667943345082	1.0
PTBXL	16372	18432	10	FD	10	10	0.23598554583461698	0.004142216495654604	0.03041790506075461	0.09505709964600986	1.0
PTBXL	16372	18432	11	FD	10	10	0.2686419092322569	0.003203400330908401	0.02244465642499803	0.10566421140243777	1.0
PTBXL	16372	18432	12	FD	10	10	0.43232248899254194	0.003943455714975418	0.03037052810270137	0.08510620765923524	1.0
PTBXL	16372	18432	13	FD	10	10	0.29754081169485785	0.004035591779966691	0.029874421249544855	0.09641789909882416	1.0
PTBXL	16372	18432	1	SPEC	-10	-10	0.6306955058640691	0.0044494203117635325	0.024236041965785944	0.1636468824965839	1.0
PTBXL	16372	18432	2	SPEC	-10	-10	0.5196513635327947	0.004784203488650104	0.024798689471110795	0.24572525800527628	1.0
PTBXL	16372	18432	3	SPEC	-10	-10	0.7054545104942618	0.0045696107181833505	0.027170803891276962	0.22288191823055675	1.0
PTBXL	16372	18432	4	SPEC	-10	-10	0.6381934693198877	0.00482293130018941	0.026412008186903965	0.266279803203725	1.0
PTBXL	16372	18432	5	SPEC	-10	-10	0.5950002470883544	0.004620629592200439	0.02629853011258819	0.17184003520146302	1.0
PTBXL	16372	18432	6	SPEC	-10	-10	0.7996317455868788	0.004613231384787631	0.023200901288348282	0.2211299432893483	1.0
PTBXL	16372	18432	7	SPEC	-10	-10	0.8492495016806559	0.004100768922852621	0.022155274308062013	0.18694189373114217	1.0
PTBXL	16372	18432	8	SPEC	-10	-10	0.4517535164500972	0.00476812401116381	0.025642532055969433	0.21998263738822996	1.0
PTBXL	16372	18432	9	SPEC	-10	-10	0.452800267788384	0.004250442924616973	0.02670027231942902	0.1689266126247503	1.0
PTBXL	16372	18432	10	SPEC	-10	-10	0.4844828675193557	0.005131464166257668	0.030835821693586368	0.20347156088117815	1.0
PTBXL	16372	18432	11	SPEC	-10	-10	0.8313972084086547	0.0040570971149187654	0.02283807251253691	0.21105655908366194	1.0
PTBXL	16372	18432	12	SPEC	-10	-10	0.42907277354554907	0.004757029239934273	0.03051130437754778	0.18572375939181407	1.0
PTBXL	16372	18432	13	SPEC	-10	-10	0.42104783768972237	0.005035031398387898	0.03025063516805635	0.1872969420567258	1.0
PTBXL	16372	18432	1	SPEC	-10	10	0.6476929025457477	0.004068630090247648	0.02184839491026692	0.1642809564763543	1.0
PTBXL	16372	18432	2	SPEC	-10	10	0.7452625810069159	0.004433802457504105	0.0224598900105037	0.24580873867927475	1.0
PTBXL	16372	18432	3	SPEC	-10	10	0.6846388647927475	0.0043001114198978315	0.024704255661750003	0.2227188250218158	1.0
PTBXL	16372	18432	4	SPEC	-10	10	0.6141751667624548	0.004366306065040473	0.02370535507621822	0.26622749015302594	1.0
PTBXL	16372	18432	5	SPEC	-10	10	0.5510029357304468	0.004198507804331205	0.02361932266672483	0.17186875026979404	1.0
PTBXL	16372	18432	6	SPEC	-10	10	0.8313903852298603	0.00425482705903993	0.02107589154753872	0.2211564200364902	1.0
PTBXL	16372	18432	7	SPEC	-10	10	0.7982863539434282	0.0037220504665768173	0.019960438062799044	0.1868900883305509	1.0
PTBXL	16372	18432	8	SPEC	-10	10	1.7049448743005728	0.004344897994658335	0.0230672980074084	0.21968467244945403	1.0
PTBXL	16372	18432	9	SPEC	-10	10	0.44024122210007555	0.0038439348952422295	0.023880081161732177	0.16890994025386102	1.0
PTBXL	16372	18432	10	SPEC	-10	10	0.5063690310240131	0.004614660784586037	0.027277003669689333	0.20386680346933722	1.0
PTBXL	16372	18432	11	SPEC	-10	10	0.8911626011410192	0.0036843679151857566	0.020587234975525046	0.21095638440113984	1.0
PTBXL	16372	18432	12	SPEC	-10	10	0.44927081381175754	0.004280662731403773	0.026989388246899292	0.1860862645477297	1.0
PTBXL	16372	18432	13	SPEC	-10	10	0.526857560133364	0.004450921250303786	0.02674905940828693	0.18729134008830242	1.0
PTBXL	16372	18432	1	SPEC	10	-10	0.5656834749261905	0.004882174490408521	0.027101769934079978	0.16437639266724538	1.0
PTBXL	16372	18432	2	SPEC	10	-10	0.5273617731031177	0.005121727956549996	0.027615418474283553	0.24652505274484274	1.0
PTBXL	16372	18432	3	SPEC	10	-10	0.7380595107867343	0.005131115080211558	0.03057153765435583	0.22287314561467267	1.0
PTBXL	16372	18432	4	SPEC	10	-10	0.662639200897174	0.005353053785921329	0.02977013379587366	0.2664840294799759	1.0
PTBXL	16372	18432	5	SPEC	10	-10	0.5858400909075988	0.005184154001523801	0.02969719561507244	0.17166898378873416	1.0
PTBXL	16372	18432	6	SPEC	10	-10	0.8232102755465082	0.005070257559093225	0.025904513694295493	0.2201622448080377	1.0
PTBXL	16372	18432	7	SPEC	10	-10	0.5547213300218296	0.004557603804429668	0.02484467955205636	0.18661408355892853	1.0
PTBXL	16372	18432	8	SPEC	10	-10	0.44252665636692623	0.005288922710212686	0.028875297036739602	0.22028627263660766	1.0
PTBXL	16372	18432	9	SPEC	10	-10	0.44876858521546215	0.004767599279373106	0.0302546437455502	0.16887739623290174	1.0
PTBXL	16372	18432	10	SPEC	10	-10	0.47757072320234295	0.005745766409427831	0.03546484370246458	0.20542306609915076	1.0
PTBXL	16372	18432	11	SPEC	10	-10	0.7419866331989005	0.004500526434894248	0.025577236214498783	0.21099934638433215	1.0
PTBXL	16372	18432	12	SPEC	10	-10	0.38245354413808025	0.0054912126068117455	0.03533283477806211	0.18571855866240614	1.0
PTBXL	16372	18432	13	SPEC	10	-10	0.47179374240869576	0.005690954885205383	0.034767687790316054	0.18761911134585207	1.0
PTBXL	16372	18432	1	SPEC	10	10	0.5921072425986229	0.004407873418299434	0.02411028666892727	0.1650129636841093	1.0
PTBXL	16372	18432	2	SPEC	10	10	0.7771841914554388	0.004694890758843343	0.024703782517700917	0.24660469218542586	1.0
PTBXL	16372	18432	3	SPEC	10	10	0.7111035609479802	0.004766098119821012	0.027430589195793723	0.22271014750426413	1.0
PTBXL	16372	18432	4	SPEC	10	10	0.6329855455333782	0.004781690443693224	0.026358273857321007	0.2664315032698862	1.0
PTBXL	16372	18432	5	SPEC	10	10	0.5377919475523478	0.0046474221907251935	0.02631125875661053	0.1716978778505883	1.0
PTBXL	16372	18432	6	SPEC	10	10	0.8558580575463756	0.004623219483339731	0.023254653720142803	0.22019308672429672	1.0
PTBXL	16372	18432	7	SPEC	10	10	0.5311250389050061	0.004085002950642308	0.022101052128225156	0.18656240548404013	1.0
PTBXL	16372	18432	8	SPEC	10	10	1.8408235565086255	0.004757188105712459	0.025632476892853147	0.21998698711808756	1.0
PTBXL	16372	18432	9	SPEC	10	10	0.43518214638072156	0.004249806384440425	0.026666432999441547	0.16886075246423599	1.0
PTBXL	16372	18432	10	SPEC	10	10	0.5033485499261449	0.005076110916291093	0.030799560809273586	0.2058167508797173	1.0
PTBXL	16372	18432	11	SPEC	10	10	0.8183271334803892	0.004037112955193629	0.02277195409537872	0.2108991038540211	1.0
PTBXL	16372	18432	12	SPEC	10	10	0.41180463504451853	0.004849017348225361	0.03066798076643241	0.18608111259959725	1.0
PTBXL	16372	18432	13	SPEC	10	10	0.5850445213016169	0.004939272624296733	0.0301825136005427	0.18761346788696737	1.0
PTBXL	4787	3537	1	FD	-10	-10	0.4702175884959663	0.00496790454534803	0.014318172016434493	0.11609522096126465	1.0
PTBXL	4787	3537	2	FD	-10	-10	0.3171166811555097	0.006323535403545594	0.019634724265952686	0.10185477868172177	1.0
PTBXL	4787	3537	3	FD	-10	-10	0.4330606792198854	0.005993418222315729	0.018845535690571666	0.12007755176112278	1.0
PTBXL	4787	3537	4	FD	-10	-10	0.34982131610277745	0.006269782318749919	0.01754272245492652	0.11710416587390585	1.0
PTBXL	4787	3537	5	FD	-10	-10	0.3575613007898972	0.006156956835622592	0.017056191451483845	0.1161610798229214	1.0
PTBXL	4787	3537	6	FD	-10	-10	0.2365504191095116	0.006688339178573491	0.02017112449914296	0.11405117402853605	1.0
PTBXL	4787	3537	7	FD	-10	-10	0.5094510667911936	0.006331261840618308	0.0184981870815505	0.10295315912637139	1.0
PTBXL	4787	3537	8	FD	-10	-10	0.36971030399602434	0.006018785341626207	0.01682416442338165	0.11294602117862196	1.0
PTBXL	4787	3537	9	FD	-10	-10	0.36121797815923573	0.006420126028590433	0.019015383659634198	0.11293931511581123	1.0
PTBXL	4787	3537	1	FD	-10	10	0.4394071264586593	0.0044911586014478085	0.012895368507458873	0.11609302817858695	1.0
PTBXL	4787	3537	2	FD	-10	10	0.36083173754554293	0.00555396314579825	0.01739689426362937	0.10186269140570765	1.0
PTBXL	4787	3537	3	FD	-10	10	0.4238364246586748	0.005323227922078748	0.016719700755263075	0.12008315506648498	1.0
PTBXL	4787	3537	4	FD	-10	10	0.3299910938271355	0.00554200096990645	0.015483679301571835	0.11710538563834866	1.0
PTBXL	4787	3537	5	FD	-10	10	0.35895857188866814	0.00545016684448892	0.015080092392761162	0.11616236692949308	1.0
PTBXL	4787	3537	6	FD	-10	10	0.2886529366916027	0.00589479267575373	0.0177394467186063	0.11408242237609766	1.0
PTBXL	4787	3537	7	FD	-10	10	0.4839198691307535	0.005592700912570386	0.016315857118974906	0.10295397960971939	1.0
PTBXL	4787	3537	8	FD	-10	10	0.3806569007578162	0.0053575396594254575	0.014947206715267988	0.11296038725550327	1.0
PTBXL	4787	3537	9	FD	-10	10	0.31647119469352764	0.005619223404832613	0.01659970655480493	0.11293435790113181	1.0
PTBXL	4787	3537	1	FD	10	-10	0.4443722922879001	0.005584634401306363	0.0161293116106089	0.11606888876533937	1.0
PTBXL	4787	3537	2	FD	10	-10	0.3104102120382085	0.007343133195201195	0.0228462222848261	0.10183580814052506	1.0
PTBXL	4787	3537	3	FD	10	-10	0.4274209640453614	0.006852034882821454	0.021596775375127757	0.12007372017498795	1.0
PTBXL	4787	3537	4	FD	10	-10	0.34158626333693726	0.0072387888518976005	0.020274210383554744	0.1171003535722907	1.0
PTBXL	4787	3537	5	FD	10	-10	0.35937659116381504	0.007090040762226841	0.019663874223752455	0.11614493630151268	1.0
PTBXL	4787	3537	6	FD	10	-10	0.2374515373188556	0.007781615305908362	0.02354515456277762	0.11404874917022094	1.0
PTBXL	4787	3537	7	FD	10	-10	0.28569031756866875	0.007299238523126677	0.02133492631470485	0.10295270323284705	1.0
PTBXL	4787	3537	8	FD	10	-10	0.37690519253652877	0.00688752832434813	0.019304751432975376	0.1129269029569626	1.0
PTBXL	4787	3537	9	FD	10	-10	0.27973276812427567	0.007484451008643221	0.022242518876977344	0.11293550358635339	1.0
PTBXL	4787	3537	1	FD	10	10	0.4129911215345885	0.004982201583859182	0.014334790503570055	0.11606669973748246	1.0
PTBXL	4787	3537	2	FD	10	10	0.3614327358930728	0.006314260930294004	0.01981863459827137	0.10184372344673852	1.0
PTBXL	4787	3537	3	FD	10	10	0.4177250595648502	0.0059806857719604326	0.018829220095100123	0.12007932444205602	1.0
PTBXL	4787	3537	4	FD	10	10	0.32014560085160065	0.00627534251944425	0.017549815691035767	0.11710157385826164	1.0
PTBXL	4787	3537	5	FD	10	10	0.36071659934818234	0.006158610508389344	0.017059859845715893	0.11614622501438922	1.0
PTBXL	4787	3537	6	FD	10	10	0.2969745475636636	0.0067146162479937285	0.020272069848303074	0.11408000016617467	1.0
PTBXL	4787	3537	7	FD	10	10	0.28731385299892526	0.006326905319660083	0.0184650526266868	0.10295352378960806	1.0
PTBXL	4787	3537	8	FD	10	10	0.3883454351169111	0.00602496834413124	0.016854432577794964	0.11294127251461217	1.0
PTBXL	4787	3537	9	FD	10	10	0.24038869444816346	0.006409250207854429	0.01899701643065213	0.11293054614073739	1.0
PTBXL	4787	3537	1	SPEC	-10	-10	0.45324966986687193	0.00626570534475361	0.015270960838550411	0.14629997956097757	1.0
PTBXL	4787	3537	2	SPEC	-10	-10	0.7640379599635544	0.007825021610205847	0.020475588747450913	0.17557896045143678	1.0
PTBXL	4787	3537	3	SPEC	-10	-10	0.6037121883975003	0.007165641020156196	0.0194983187211696	0.228875867889796	1.0
PTBXL	4787	3537	4	SPEC	-10	-10	0.5445029889024776	0.007897872826796054	0.01880386721233216	0.15497478332693918	1.0
PTBXL	4787	3537	5	SPEC	-10	-10	0.7884342003048639	0.007926136505461185	0.01831825673921216	0.16312572128861144	1.0
PTBXL	4787	3537	6	SPEC	-10	-10	0.4495458481884343	0.008078280054659742	0.02096395463117789	0.2209751758779486	1.0
PTBXL	4787	3537	7	SPEC	-10	-10	0.9726089013252388	0.007500349476697967	0.019285028264326393	0.18324821351240617	1.0
PTBXL	4787	3537	8	SPEC	-10	-10	0.5430226019203112	0.007734787255347095	0.017998998997612183	0.15734645511236134	1.0
PTBXL	4787	3537	9	SPEC	-10	-10	0.5240560072694099	0.007874202543583524	0.019936561827979773	0.19426147906090066	1.0
PTBXL	4787	3537	1	SPEC	-10	10	0.46030904871546774	0.005685299496122014	0.013773534793815398	0.1463106350202239	1.0
PTBXL	4787	3537	2	SPEC	-10	10	0.73868796184759	0.006908723162533139	0.01813768940829089	0.1756385644649154	1.0
PTBXL	4787	3537	3	SPEC	-10	10	0.6207036224294807	0.0063795833088734575	0.017312625668915997	0.2288821068965797	1.0
PTBXL	4787	3537	4	SPEC	-10	10	0.5285951609846986	0.007008187777692834	0.016616376778122114	0.15501299902643417	1.0
PTBXL	4787	3537	5	SPEC	-10	10	0.7417795998098309	0.007038931967463013	0.01621601157867082	0.163143284017705	1.0
PTBXL	4787	3537	6	SPEC	-10	10	0.4857638356127141	0.007159354543488916	0.018465458334377065	0.22117308476380634	1.0
PTBXL	4787	3537	7	SPEC	-10	10	0.9419058966825521	0.00663852878992522	0.017022852041812475	0.18324372473443032	1.0
PTBXL	4787	3537	8	SPEC	-10	10	0.5242988581085802	0.006925477003194757	0.016027543373341977	0.1573924775832598	1.0
PTBXL	4787	3537	9	SPEC	-10	10	0.46201524026330104	0.006914804950291402	0.017430709453664123	0.19423947176074718	1.0
PTBXL	4787	3537	1	SPEC	10	-10	0.4296448090124772	0.0070238933807927695	0.01717993279637845	0.146259123990274	1.0
PTBXL	4787	3537	2	SPEC	10	-10	0.768247576051218	0.00904603088752482	0.023790024901104895	0.17548740976012145	1.0
PTBXL	4787	3537	3	SPEC	10	-10	0.6481967224289832	0.008158285993429087	0.022326853182076854	0.2288446920335524	1.0
PTBXL	4787	3537	4	SPEC	10	-10	0.5040580360631431	0.009095763102426583	0.021713468934564686	0.15496458210108371	1.0
PTBXL	4787	3537	5	SPEC	10	-10	0.47353841971058375	0.009096038045850826	0.02110585778532304	0.1630539081112058	1.0
PTBXL	4787	3537	6	SPEC	10	-10	0.45737345966457715	0.009362849410520303	0.02442986767591639	0.22096839867820434	1.0
PTBXL	4787	3537	7	SPEC	10	-10	0.7224822884639713	0.008590651086704528	0.022214116466998838	0.18326475598419442	1.0
PTBXL	4787	3537	8	SPEC	10	-10	0.528200844635053	0.008829019010887259	0.02063199281606914	0.15728506477813284	1.0
PTBXL	4787	3537	9	SPEC	10	-10	0.5304389768373253	0.009159732472487815	0.023298475759864302	0.19425266414191478	1.0
PTBXL	4787	3537	1	SPEC	10	10	0.4402288131142904	0.006289626166107064	0.015290966751348832	0.1462697950448676	1.0
PTBXL	4787	3537	2	SPEC	10	10	0.7386135758767569	0.007819977697099693	0.020632946505015303	0.17554705622376418	1.0
PTBXL	4787	3537	3	SPEC	10	10	0.6615706433031345	0.007138188455231133	0.019481393351775764	0.22885093703905385	1.0
PTBXL	4787	3537	4	SPEC	10	10	0.4915581421622469	0.00791613703599923	0.018818049034182056	0.15500280654235254	1.0
PTBXL	4787	3537	5	SPEC	10	10	0.463629186352434	0.007927038154648847	0.01833377067866496	0.16307148941857486	1.0
PTBXL	4787	3537	6	SPEC	10	10	0.4977059943277173	0.008124576817171015	0.02106696422816784	0.22116634973607288	1.0
PTBXL	4787	3537	7	SPEC	10	10	0.7218373123443781	0.007461416386674342	0.019240808131445686	0.1832602640624597	1.0
PTBXL	4787	3537	8	SPEC	10	10	0.5089636815435229	0.007769242705091172	0.018054688580913785	0.15733111716308457	1.0
PTBXL	4787	3537	9	SPEC	10	10	0.458335895629154	0.00787019847887269	0.019929716575813335	0.19423065392832006	1.0
PTBXL	12081	7221	1	FD	-10	-10	0.26322973119368587	0.0026320957197636685	0.012050333849409988	0.11684362814970588	1.0
PTBXL	12081	7221	2	FD	-10	-10	0.6018362132449491	0.002003140063986054	0.01079815693216461	0.11248810016002371	1.0
PTBXL	12081	7221	3	FD	-10	-10	0.32344790521548766	0.0024308009906705732	0.011226523315036997	0.1548804793874112	1.0
PTBXL	12081	7221	4	FD	-10	-10	0.2981992515197574	0.0023813150568505	0.011063589762408845	0.14023605858574043	1.0
PTBXL	12081	7221	5	FD	-10	-10	0.4766016280052233	0.002467027119624231	0.010693612243552622	0.1417302048639332	1.0
PTBXL	12081	7221	6	FD	-10	-10	0.3082259393174491	0.002009430138167698	0.011404364762521067	0.11406875559345862	1.0
PTBXL	12081	7221	7	FD	-10	-10	0.6003652658387316	0.0025855220106281887	0.01354091712298215	0.13192375937699732	1.0
PTBXL	12081	7221	8	FD	-10	-10	0.34530555746073344	0.0023333122525821502	0.011447625076573213	0.11131961704778759	1.0
PTBXL	12081	7221	9	FD	-10	-10	0.2596875842654856	0.0022287080029245146	0.011125105456478943	0.146301041087143	1.0
PTBXL	12081	7221	10	FD	-10	-10	0.3808139651994738	0.002487337224723557	0.010991669963750792	0.1342424251538542	1.0
PTBXL	12081	7221	11	FD	-10	-10	0.3486074263071636	0.0024040561558172436	0.011025668105457215	0.16381774556701245	1.0
PTBXL	12081	7221	1	FD	-10	10	0.269480653662745	0.002421627149500842	0.010761725551291866	0.11641055837227238	1.0
PTBXL	12081	7221	2	FD	-10	10	0.5732258855271407	0.0018179545882029602	0.009695327046767408	0.11254675113583437	1.0
PTBXL	12081	7221	3	FD	-10	10	0.2956475120451251	0.002280861241129143	0.010117095465220573	0.15315913848494034	1.0
PTBXL	12081	7221	4	FD	-10	10	0.3135422212249092	0.002171493912015667	0.010087726669380556	0.14048758870472303	1.0
PTBXL	12081	7221	5	FD	-10	10	0.4676413700003085	0.002213262737693969	0.009565992035713723	0.14171574410198043	1.0
PTBXL	12081	7221	6	FD	-10	10	0.28126512919801205	0.0018065809070814517	0.010211696064558703	0.11404633872703275	1.0
PTBXL	12081	7221	7	FD	-10	10	0.5475133662195395	0.0022846336076032996	0.011886916587956495	0.13197472268962412	1.0
PTBXL	12081	7221	8	FD	-10	10	0.3471613268801778	0.0021183095830939235	0.010301499286245231	0.11149109030992807	1.0
PTBXL	12081	7221	9	FD	-10	10	0.23340815017976901	0.0020066031439811434	0.009946403865741643	0.146247504516375	1.0
PTBXL	12081	7221	10	FD	-10	10	0.3823279324278799	0.002253163244399648	0.009864531538359776	0.13412633299807086	1.0
PTBXL	12081	7221	11	FD	-10	10	0.3617120635503992	0.002212184038952238	0.009963152572453232	0.16347805593971879	1.0
PTBXL	12081	7221	1	FD	10	-10	0.2495280938217395	0.002962279837863051	0.013891602420566047	0.11672713722654204	1.0
PTBXL	12081	7221	2	FD	10	-10	0.48332538817492354	0.0022428180674527835	0.01215554333467541	0.11252941390042644	1.0
PTBXL	12081	7221	3	FD	10	-10	0.3107774050058532	0.002665914613114053	0.012663127882460365	0.15543846511925252	1.0
PTBXL	12081	7221	4	FD	10	-10	0.2843149644280251	0.002677526951765049	0.012520745575718204	0.14022509575256875	1.0
PTBXL	12081	7221	5	FD	10	-10	0.4655042356430987	0.0027655466007229256	0.01212982093740462	0.14181360352722377	1.0
PTBXL	12081	7221	6	FD	10	-10	0.31644094321474847	0.0022235126510664113	0.012866542972005807	0.11375096634845569	1.0
PTBXL	12081	7221	7	FD	10	-10	0.5447711755841922	0.0029438649733111773	0.015535200626647596	0.13185973110269714	1.0
PTBXL	12081	7221	8	FD	10	-10	0.34456182305509253	0.0026072246299571784	0.012892353292770694	0.11108815526313705	1.0
PTBXL	12081	7221	9	FD	10	-10	0.29298911415829737	0.0024550089339888037	0.012461247994093523	0.14702225946909583	1.0
PTBXL	12081	7221	10	FD	10	-10	0.4023133610296749	0.0027919776985459066	0.012357814554823212	0.13423383608827189	1.0
PTBXL	12081	7221	11	FD	10	-10	0.33941288097511846	0.002667288545232989	0.01241128797514955	0.1637146163229156	1.0
PTBXL	12081	7221	1	FD	10	10	0.25862938198237084	0.002674575169262766	0.012155868855408751	0.1162929814993025	1.0
PTBXL	12081	7221	2	FD	10	10	0.46541750061809334	0.002007053606044711	0.010759830557860586	0.11258806752303692	1.0
PTBXL	12081	7221	3	FD	10	10	0.2811091238156478	0.002468437410241153	0.01123937504286125	0.1536915683707843	1.0
PTBXL	12081	7221	4	FD	10	10	0.30322223374255297	0.002405994460619316	0.011248172859965813	0.14047680886227823	1.0
PTBXL	12081	7221	5	FD	10	10	0.45680782138598763	0.0024435990258261263	0.010685678642937216	0.1417990894921689	1.0
PTBXL	12081	7221	6	FD	10	10	0.2852420832137769	0.001970430679741013	0.011354013200857044	0.11372855835164451	1.0
PTBXL	12081	7221	7	FD	10	10	0.4923110174843355	0.002548800660899449	0.01336001665752321	0.13191084292985056	1.0
PTBXL	12081	7221	8	FD	10	10	0.34672705721561853	0.002334017788223326	0.011437792501665874	0.11126003917579934	1.0
PTBXL	12081	7221	9	FD	10	10	0.25953125067757743	0.002178879281068606	0.010979553134880094	0.14696814168881914	1.0
PTBXL	12081	7221	10	FD	10	10	0.4014194452940091	0.00249288631410799	0.010930280585279974	0.13411766823663862	1.0
PTBXL	12081	7221	11	FD	10	10	0.35517218281064933	0.0024212373204774177	0.011057327751348387	0.16337479425958942	1.0
PTBXL	12081	7221	1	SPEC	-10	-10	0.5938532527647707	0.0032575567741633623	0.01246586138017226	0.1996782182475058	1.0
PTBXL	12081	7221	2	SPEC	-10	-10	0.8831977740197774	0.0027578914854326808	0.011286888908263744	0.20178379026773832	1.0
PTBXL	12081	7221	3	SPEC	-10	-10	0.5971982761622067	0.003519936896303536	0.011820733198327087	0.3287727381499692	1.0
PTBXL	12081	7221	4	SPEC	-10	-10	0.6770527770395502	0.0032291609274625478	0.011533957045318809	0.2000289446056367	1.0
PTBXL	12081	7221	5	SPEC	-10	-10	0.7084769653074133	0.0034526628497185906	0.01131423224009868	0.26584948307945117	1.0
PTBXL	12081	7221	6	SPEC	-10	-10	0.5740301400751106	0.002603184168675952	0.01170346170919504	0.23072208547442932	1.0
PTBXL	12081	7221	7	SPEC	-10	-10	0.6505143988231357	0.0034777841118230415	0.013960178765115865	0.2605138442412906	1.0
PTBXL	12081	7221	8	SPEC	-10	-10	0.5570664487292999	0.0033329342364480288	0.011976293625676846	0.17551694337302415	1.0
PTBXL	12081	7221	9	SPEC	-10	-10	0.7451077259500919	0.0029180122860664208	0.011518209399046698	0.2547082334748437	1.0
PTBXL	12081	7221	10	SPEC	-10	-10	0.5725077448897661	0.003389155023507895	0.01157333822895943	0.1970257702876938	1.0
PTBXL	12081	7221	11	SPEC	-10	-10	0.7112629009308137	0.0034664754733713427	0.011645904586876022	0.3188026099326742	1.0
PTBXL	12081	7221	1	SPEC	-10	10	0.551521656498027	0.00307951370572866	0.011209052969337994	0.20001156342028645	1.0
PTBXL	12081	7221	2	SPEC	-10	10	0.850962710483788	0.0025301046673384957	0.01016735379530393	0.201606132734435	1.0
PTBXL	12081	7221	3	SPEC	-10	10	0.5703318291677371	0.0033336699618244847	0.010726062451040165	0.32247125215273986	1.0
PTBXL	12081	7221	4	SPEC	-10	10	0.6720627349222534	0.002955894717806061	0.010523423958262135	0.2005146279576689	1.0
PTBXL	12081	7221	5	SPEC	-10	10	0.7032009210350301	0.003104226772773993	0.010131753227297558	0.2657711803881455	1.0
PTBXL	12081	7221	6	SPEC	-10	10	0.5285590999718998	0.0023488207425506726	0.01048594065102267	0.23066584682103466	1.0
PTBXL	12081	7221	7	SPEC	-10	10	0.6292779026200264	0.003083043718392722	0.012267674147885804	0.2606955823022894	1.0
PTBXL	12081	7221	8	SPEC	-10	10	0.5526258341924917	0.0030583407170129005	0.010800851609004491	0.17623679823539423	1.0
PTBXL	12081	7221	9	SPEC	-10	10	0.6684863143605854	0.002651745733259861	0.010327189103354294	0.25431057987439254	1.0
PTBXL	12081	7221	10	SPEC	-10	10	0.5561661300584327	0.0030806117148616742	0.010399491312238298	0.19709644125215706	1.0
PTBXL	12081	7221	11	SPEC	-10	10	0.7233926306619579	0.003287571872057015	0.01060681040967253	0.3185369857372966	1.0
PTBXL	12081	7221	1	SPEC	10	-10	0.5917138615027705	0.003625907706282667	0.014332827040505395	0.19817848594909238	1.0
PTBXL	12081	7221	2	SPEC	10	-10	0.6299299221159546	0.0030446897609412533	0.012675387084586829	0.2022487154366118	1.0
PTBXL	12081	7221	3	SPEC	10	-10	0.5438206541079831	0.003842245101476361	0.013279214663679718	0.3306390115826939	1.0
PTBXL	12081	7221	4	SPEC	10	-10	0.6659884866765834	0.0036090523218646467	0.013033825067333736	0.2000821770677086	1.0
PTBXL	12081	7221	5	SPEC	10	-10	0.6250957053401643	0.0038599955227353383	0.012809276526163647	0.2660083881485756	1.0
PTBXL	12081	7221	6	SPEC	10	-10	0.5520978124977216	0.002855125116420209	0.01316708366179537	0.22988656484302367	1.0
PTBXL	12081	7221	7	SPEC	10	-10	0.6109074656099508	0.003950676141560932	0.016005171138148915	0.2606855088267815	1.0
PTBXL	12081	7221	8	SPEC	10	-10	0.5350103808266338	0.0036729527968720243	0.013458309355199153	0.17434241629772465	1.0
PTBXL	12081	7221	9	SPEC	10	-10	0.48728418613542096	0.0031826513061306684	0.012876431407589968	0.25713889674866514	1.0
PTBXL	12081	7221	10	SPEC	10	-10	0.5298992840156325	0.00377853690766839	0.013000026035204143	0.19623517138192362	1.0
PTBXL	12081	7221	11	SPEC	10	-10	0.696553212348044	0.003817483498201811	0.013073902743531518	0.3183322882898368	1.0
PTBXL	12081	7221	1	SPEC	10	10	0.5436405216639204	0.003369808352054535	0.012629765190932929	0.19855150481568995	1.0
PTBXL	12081	7221	2	SPEC	10	10	0.624008285766612	0.002755642812656264	0.011257276580045716	0.20206870090654597	1.0
PTBXL	12081	7221	3	SPEC	10	10	0.5202271916887918	0.003593191112719301	0.011869339939523712	0.3242033433652501	1.0
PTBXL	12081	7221	4	SPEC	10	10	0.6617392065404659	0.0032561327458595518	0.011717145503561012	0.20056848745192166	1.0
PTBXL	12081	7221	5	SPEC	10	10	0.6294622802893693	0.0034182546618448956	0.011296239081403748	0.2659298080168955	1.0
PTBXL	12081	7221	6	SPEC	10	10	0.5037907829335686	0.0025397611633226963	0.011626533325216652	0.22983045761378817	1.0
PTBXL	12081	7221	7	SPEC	10	10	0.592295317551138	0.0034319882591065816	0.013778738379452695	0.26086767036884373	1.0
PTBXL	12081	7221	8	SPEC	10	10	0.5326668440714752	0.0033251911726917623	0.011966503321122672	0.17506922437132025	1.0
PTBXL	12081	7221	9	SPEC	10	10	0.43249435625978966	0.0028524202264722034	0.011378273484881218	0.2567328472117158	1.0
PTBXL	12081	7221	10	SPEC	10	10	0.5167223494304195	0.003385906226394854	0.011512861681981105	0.1963076266231724	1.0
PTBXL	12081	7221	11	SPEC	10	10	0.7118781109260826	0.0035754951794892925	0.01174110709801148	0.3180744599024072	1.0
PTBXL	10954	18661	1	FD	-10	-10	0.3239938132823183	0.0034506289086248354	0.01488332694156142	0.11240131908902139	1.0
PTBXL	10954	18661	2	FD	-10	-10	0.4007156165209276	0.0027255143320509645	0.012569165050748784	0.11619301792046627	1.0
PTBXL	10954	18661	3	FD	-10	-10	0.39857596686507063	0.003824405022805391	0.015327466896563877	0.11932144354847576	1.0
PTBXL	10954	18661	4	FD	-10	-10	0.5469731199548926	0.0041111042181036506	0.017339320863075956	0.12302188050720497	1.0
PTBXL	10954	18661	5	FD	-10	-10	0.3457557990982946	0.0034058316353418666	0.012982081365999442	0.13006620160969287	1.0
PTBXL	10954	18661	6	FD	-10	-10	0.4246223590214961	0.0033997793979612606	0.012250319247927036	0.15338800026120583	1.0
PTBXL	10954	18661	7	FD	-10	-10	0.3651017933832374	0.0038619194872564415	0.01718123167862041	0.11029878571955605	1.0
PTBXL	10954	18661	8	FD	-10	-10	0.43193708904134775	0.003319865647100894	0.01410129926718332	0.14668951541310024	1.0
PTBXL	10954	18661	1	FD	-10	10	0.3576041275105195	0.0031793992974107716	0.013548122173747413	0.11222143980570866	1.0
PTBXL	10954	18661	2	FD	-10	10	0.39288186098901356	0.0025608497863760012	0.011499696985498081	0.11590205778984775	1.0
PTBXL	10954	18661	3	FD	-10	10	0.4118623793185355	0.0033943670767112833	0.01354208810973486	0.11930936233514058	1.0
PTBXL	10954	18661	4	FD	-10	10	0.4850014135609521	0.00363975995564026	0.01530242498296232	0.12300120743348279	1.0
PTBXL	10954	18661	5	FD	-10	10	0.34314782797975923	0.003130710608214575	0.01186645291478901	0.13019048997354113	1.0
PTBXL	10954	18661	6	FD	-10	10	0.42501740381147524	0.0030738053069898612	0.011021047867190461	0.1533828061667602	1.0
PTBXL	10954	18661	7	FD	-10	10	0.34105135454002816	0.0034636011326989466	0.015261718073174254	0.1102873039640282	1.0
PTBXL	10954	18661	8	FD	-10	10	0.42082351979446403	0.0030510260548807845	0.012821310273952266	0.14651589218263025	1.0
PTBXL	10954	18661	1	FD	10	-10	0.34045128822570503	0.003894444527481998	0.016837813802089006	0.11241476464355725	1.0
PTBXL	10954	18661	2	FD	10	-10	0.3998960493453708	0.0029966648569685708	0.013918575997393013	0.11603915800392464	1.0
PTBXL	10954	18661	3	FD	10	-10	0.37359346753387224	0.004404065818351751	0.01754271515392268	0.11933040905623088	1.0
PTBXL	10954	18661	4	FD	10	-10	0.5750456353020109	0.004625013651730651	0.019915144399101407	0.12277007285886588	1.0
PTBXL	10954	18661	5	FD	10	-10	0.32205753689322364	0.0037266573383122562	0.014481146188451853	0.13012388101074554	1.0
PTBXL	10954	18661	6	FD	10	-10	0.4327843476297825	0.0037967389357680334	0.01377341287299487	0.15347005333909788	1.0
PTBXL	10954	18661	7	FD	10	-10	0.3922675656275592	0.0044214725666251375	0.01966753900545083	0.11030060395883529	1.0
PTBXL	10954	18661	8	FD	10	-10	0.44019505161413225	0.0036756456721573523	0.015753899385067927	0.14667344603353671	1.0
PTBXL	10954	18661	1	FD	10	10	0.37610360713066976	0.003538090484116597	0.015110979078520043	0.11223478510313364	1.0
PTBXL	10954	18661	2	FD	10	10	0.39133918161177045	0.0027870709225727235	0.012599738961843864	0.11574897941261104	1.0
PTBXL	10954	18661	3	FD	10	10	0.3920513545528322	0.003837582096360284	0.015216711090852065	0.11931832404631469	1.0
PTBXL	10954	18661	4	FD	10	10	0.5007391040120351	0.004018703129528852	0.017246369146913926	0.12274936595766622	1.0
PTBXL	10954	18661	5	FD	10	10	0.32181926140238903	0.003384576004432417	0.013071731976155705	0.13024858624411614	1.0
PTBXL	10954	18661	6	FD	10	10	0.43225475625091553	0.0033847013175611375	0.012216478991567295	0.15346480907590673	1.0
PTBXL	10954	18661	7	FD	10	10	0.36129601717792686	0.003893712126401941	0.017152644192940273	0.11028911625896214	1.0
PTBXL	10954	18661	8	FD	10	10	0.4268289786672871	0.0033341758918818266	0.014132911657986216	0.1464995179696761	1.0
PTBXL	10954	18661	1	SPEC	-10	-10	0.636063114984499	0.0046281136596496965	0.01527847816116901	0.15992952290092893	1.0
PTBXL	10954	18661	2	SPEC	-10	-10	0.6209506027156917	0.003433612879560892	0.012878669609680926	0.19809780968054058	1.0
PTBXL	10954	18661	3	SPEC	-10	-10	0.5803597963888674	0.005227907959828671	0.01591449857797563	0.2088469663489757	1.0
PTBXL	10954	18661	4	SPEC	-10	-10	0.3591013200711071	0.005476419011454099	0.01791776474345816	0.17204589912126014	1.0
PTBXL	10954	18661	5	SPEC	-10	-10	0.5834576867274002	0.004619765480199078	0.01343269226197725	0.17913126453459088	1.0
PTBXL	10954	18661	6	SPEC	-10	-10	0.5682104625173994	0.004687616628169911	0.012737736576670135	0.28515069219234584	1.0
PTBXL	10954	18661	7	SPEC	-10	-10	0.5053325006946464	0.005100198300727252	0.017611563279360466	0.13876209370822942	1.0
PTBXL	10954	18661	8	SPEC	-10	-10	0.5568308813945858	0.004366336628292128	0.014540139648896503	0.21582975582602748	1.0
PTBXL	10954	18661	1	SPEC	-10	10	0.7016808607353309	0.004320120958531346	0.013974344087133774	0.15959928014709443	1.0
PTBXL	10954	18661	2	SPEC	-10	10	0.6205660951271589	0.0032734569681324758	0.011845510308008431	0.19679133432925336	1.0
PTBXL	10954	18661	3	SPEC	-10	10	0.5564629898540526	0.0046608844348738285	0.014084426514475343	0.20881968874601675	1.0
PTBXL	10954	18661	4	SPEC	-10	10	0.330213968090125	0.004850580424540501	0.015820411171190426	0.17201160781126754	1.0
PTBXL	10954	18661	5	SPEC	-10	10	0.602324353064231	0.004296560550526795	0.012298500225338896	0.17950588122400257	1.0
PTBXL	10954	18661	6	SPEC	-10	10	0.5619159226678228	0.004255221772280637	0.011483337227836506	0.28502322194976226	1.0
PTBXL	10954	18661	7	SPEC	-10	10	0.5617415349605323	0.004611191662334419	0.015682165634266113	0.1390076697972213	1.0
PTBXL	10954	18661	8	SPEC	-10	10	0.612859590381873	0.004059913535099289	0.013262560298218831	0.21507080354162042	1.0
PTBXL	10954	18661	1	SPEC	10	-10	0.6378339905388805	0.00520761188215928	0.017269057728830788	0.1599624051998526	1.0
PTBXL	10954	18661	2	SPEC	10	-10	0.6179959956373506	0.003729340586194832	0.014227670577068282	0.19744403698679575	1.0
PTBXL	10954	18661	3	SPEC	10	-10	0.5088361742366954	0.006013069324116679	0.018223325784498277	0.20884815328454712	1.0
PTBXL	10954	18661	4	SPEC	10	-10	0.3087127865308194	0.006084116322888946	0.02048213191606966	0.1709747771945477	1.0
PTBXL	10954	18661	5	SPEC	10	-10	0.5842145014143614	0.0049940397953717125	0.014899233921706572	0.17921081606662462	1.0
PTBXL	10954	18661	6	SPEC	10	-10	0.5270389750413752	0.005211205218239678	0.014294694451534631	0.28554336393766744	1.0
PTBXL	10954	18661	7	SPEC	10	-10	0.5342116858699845	0.005828349281459807	0.02015665802441402	0.13877461164790544	1.0
PTBXL	10954	18661	8	SPEC	10	-10	0.534350796474992	0.004773514588120824	0.01618808946686676	0.21475214046771407	1.0
PTBXL	10954	18661	1	SPEC	10	10	0.7110525541702419	0.004793965499656651	0.015572695840307814	0.15963166054171304	1.0
PTBXL	10954	18661	2	SPEC	10	10	0.6178764467591074	0.003522186363625967	0.012948927742503022	0.1961434874389152	1.0
PTBXL	10954	18661	3	SPEC	10	10	0.49137542386638833	0.005263318111426316	0.01583394300883273	0.2088208692708655	1.0
PTBXL	10954	18661	4	SPEC	10	10	0.2827708018867285	0.005289300215653644	0.017746186460941754	0.1709404584178966	1.0
PTBXL	10954	18661	5	SPEC	10	10	0.6051159825433124	0.004592466411222473	0.013472824615813417	0.17958818594049192	1.0
PTBXL	10954	18661	6	SPEC	10	10	0.5248964527663756	0.004665002809260042	0.012705609718927419	0.28541511610914094	1.0
PTBXL	10954	18661	7	SPEC	10	10	0.5943409700129713	0.005174861883725704	0.01762259924551589	0.1390202745614085	1.0
PTBXL	10954	18661	8	SPEC	10	10	0.5995084349863352	0.004384114628297574	0.014570332305881192	0.21399693515962995	1.0
PTBXL	5558	16233	1	FD	-10	-10	0.2405975940893452	0.0035304342005420203	0.010822920819439327	0.08579884280320767	1.0
PTBXL	5558	16233	2	FD	-10	-10	0.9951994538450118	0.0036630059130333195	0.013650847207039317	0.09695874098758057	1.0
PTBXL	5558	16233	3	FD	-10	-10	0.24975551795580453	0.003662976946763162	0.013229464055533772	0.12385239487018368	1.0
PTBXL	5558	16233	4	FD	-10	-10	0.2826725223241121	0.0033083454749319482	0.012159091583178079	0.0928920751382098	1.0
PTBXL	5558	16233	5	FD	-10	-10	0.3284514536955311	0.003552362493878332	0.011798046011831247	0.03671820908144468	1.0
PTBXL	5558	16233	6	FD	-10	-10	0.4328709667548633	0.0031636625830414817	0.010799859563984656	0.09940384657604341	1.0
PTBXL	5558	16233	7	FD	-10	-10	0.2682401357401855	0.0029423624083692495	0.010721245664192972	0.09665329003451478	1.0
PTBXL	5558	16233	8	FD	-10	-10	0.292502073605765	0.003984807116771659	0.014474928358231283	0.05627579340862823	1.0
PTBXL	5558	16233	1	FD	-10	10	0.23332418952525927	0.003132247088064939	0.009535926743129253	0.08580898204416545	1.0
PTBXL	5558	16233	2	FD	-10	10	0.9109562113327491	0.003257697342341212	0.012052179960019836	0.09699721972532319	1.0
PTBXL	5558	16233	3	FD	-10	10	0.2637996877769305	0.003325108091899536	0.01185485464431159	0.12357433566970163	1.0
PTBXL	5558	16233	4	FD	-10	10	0.285277148392449	0.002977381314417198	0.010844554911751132	0.09289787320425842	1.0
PTBXL	5558	16233	5	FD	-10	10	0.32050087384140613	0.003141483001946759	0.010415675852397895	0.036722345570264464	1.0
PTBXL	5558	16233	6	FD	-10	10	0.4371638065088428	0.002883591031270043	0.009769391424468652	0.09945118153755562	1.0
PTBXL	5558	16233	7	FD	-10	10	0.27813641280326856	0.0026976590924557425	0.009789579249971288	0.09667073393475292	1.0
PTBXL	5558	16233	8	FD	-10	10	0.27416110219506135	0.0035203785564757585	0.012631241131744025	0.05631092469569492	1.0
PTBXL	5558	16233	1	FD	10	-10	0.23904997481500265	0.004045247163634825	0.01246145642390981	0.08574390446472746	1.0
PTBXL	5558	16233	2	FD	10	-10	0.23863147156059158	0.004215942698265351	0.015737174942944573	0.0969395314878933	1.0
PTBXL	5558	16233	3	FD	10	-10	0.2647143496909451	0.0042029124352770345	0.015237976049918816	0.12386797541275761	1.0
PTBXL	5558	16233	4	FD	10	-10	0.2529187946503563	0.0037651740340601597	0.01388466941316796	0.09286937805841577	1.0
PTBXL	5558	16233	5	FD	10	-10	0.34370143421676347	0.00406104108352027	0.01353611564658169	0.03661701482033144	1.0
PTBXL	5558	16233	6	FD	10	-10	0.3152198321560472	0.003529900778582325	0.012145948441536604	0.09944841946958975	1.0
PTBXL	5558	16233	7	FD	10	-10	0.2742965286638046	0.0031439035713279476	0.011622702116377526	0.09652275357684577	1.0
PTBXL	5558	16233	8	FD	10	-10	0.3428975863691123	0.004621148790963883	0.016842249187381336	0.05634013351858777	1.0
PTBXL	5558	16233	1	FD	10	10	0.23098132229400786	0.0035202544851063704	0.010768138780824658	0.085754062407053	1.0
PTBXL	5558	16233	2	FD	10	10	0.2477666651277952	0.0036775444948060018	0.013626702837185546	0.09697802793673872	1.0
PTBXL	5558	16233	3	FD	10	10	0.2786349165507178	0.003746421371848881	0.013406188070371333	0.12358981495426259	1.0
PTBXL	5558	16233	4	FD	10	10	0.25972580432156245	0.0033318991307346355	0.012175312676621945	0.09287519570211283	1.0
PTBXL	5558	16233	5	FD	10	10	0.33257269540711004	0.0035241947310991756	0.011726287981095764	0.03662116150441404	1.0
PTBXL	5558	16233	6	FD	10	10	0.3335292206862101	0.003175540750108326	0.010842312828794397	0.09949574992082708	1.0
PTBXL	5558	16233	7	FD	10	10	0.28460569649457196	0.002851216978116354	0.01049392571652076	0.09654040460502039	1.0
PTBXL	5558	16233	8	FD	10	10	0.31381653930621317	0.003984724881529213	0.014340591952200749	0.05637522685743591	1.0
PTBXL	5558	16233	1	SPEC	-10	-10	0.3511322148349734	0.004366342290543761	0.011274874235645823	0.23042019996194596	1.0
PTBXL	5558	16233	2	SPEC	-10	-10	1.223647825708493	0.004481460848246247	0.014206303276592974	0.20093791888563708	1.0
PTBXL	5558	16233	3	SPEC	-10	-10	0.5209167838554517	0.0047444735760250965	0.013702695192199096	0.2489767000727023	1.0
PTBXL	5558	16233	4	SPEC	-10	-10	0.6068164363060785	0.004071513531239486	0.012754909493742795	0.20897878340251205	1.0
PTBXL	5558	16233	5	SPEC	-10	-10	0.4638696938433883	0.004491977285817841	0.012643013225164867	0.08075745240031995	1.0
PTBXL	5558	16233	6	SPEC	-10	-10	0.5884920584224768	0.004058166036403944	0.011438152582331886	0.210617539343845	1.0
PTBXL	5558	16233	7	SPEC	-10	-10	0.6107072979916469	0.0037661983764914935	0.011202158574791373	0.20728272113463783	1.0
PTBXL	5558	16233	8	SPEC	-10	-10	0.4032034032768478	0.004845599261186279	0.015073806518266734	0.11367041125822792	1.0
PTBXL	5558	16233	1	SPEC	-10	10	0.3587037544413325	0.003920477659448737	0.009987223141990948	0.23020802181454514	1.0
PTBXL	5558	16233	2	SPEC	-10	10	1.1616946969860085	0.0040049675902205295	0.012564245881823342	0.20106136954890405	1.0
PTBXL	5558	16233	3	SPEC	-10	10	0.5065983501146747	0.004401473708736976	0.01236383220234725	0.2478244050569615	1.0
PTBXL	5558	16233	4	SPEC	-10	10	0.5663693674090646	0.0036848763483498448	0.011399525612302223	0.20893098064409749	1.0
PTBXL	5558	16233	5	SPEC	-10	10	0.5033404971355083	0.003985146717555894	0.011170395244636614	0.08077981089015487	1.0
PTBXL	5558	16233	6	SPEC	-10	10	0.7606999726981132	0.0037402247624541943	0.010391254589720386	0.21100960051254064	1.0
PTBXL	5558	16233	7	SPEC	-10	10	0.6786471934099989	0.0034780332725653546	0.010252427851801532	0.2071526663663086	1.0
PTBXL	5558	16233	8	SPEC	-10	10	0.4485156618268992	0.004341740691852046	0.013217680227570715	0.1140772802062738	1.0
PTBXL	5558	16233	1	SPEC	10	-10	0.35109520264292354	0.0049766239854471695	0.012953316600373231	0.2304098164704967	1.0
PTBXL	5558	16233	2	SPEC	10	-10	0.7082300489229816	0.005137171377421602	0.016364387936768608	0.20095036284096915	1.0
PTBXL	5558	16233	3	SPEC	10	-10	0.5062695156193983	0.00542962911122824	0.01576645481091205	0.24902619190392916	1.0
PTBXL	5558	16233	4	SPEC	10	-10	0.6060497600391248	0.004592490428338457	0.01453904005240519	0.2087862687037925	1.0
PTBXL	5558	16233	5	SPEC	10	-10	0.48400225409303943	0.00510399822191089	0.01448189158327704	0.080433600680127	1.0
PTBXL	5558	16233	6	SPEC	10	-10	0.6468743678230163	0.004480290031778775	0.012815917861225913	0.21090860272089423	1.0
PTBXL	5558	16233	7	SPEC	10	-10	0.5863988102603669	0.003948787764468946	0.01209037107249949	0.2070821762703341	1.0
PTBXL	5558	16233	8	SPEC	10	-10	0.4467072957221659	0.005584063752369038	0.017525189492888622	0.11391658342754095	1.0
PTBXL	5558	16233	1	SPEC	10	10	0.3597234855546172	0.004384072364630141	0.011253708081943037	0.23019746131739172	1.0
PTBXL	5558	16233	2	SPEC	10	10	0.7092581213203617	0.004503427593395736	0.014194533034367681	0.20107386422037246	1.0
PTBXL	5558	16233	3	SPEC	10	10	0.49199551897257765	0.004947689324684543	0.013967777955037933	0.24787303290766088	1.0
PTBXL	5558	16233	4	SPEC	10	10	0.5604493933979472	0.004087981287008736	0.012775927022899295	0.20873874243242851	1.0
PTBXL	5558	16233	5	SPEC	10	10	0.5261221317745386	0.004443900324285244	0.012555643967318593	0.08045604805005058	1.0
PTBXL	5558	16233	6	SPEC	10	10	0.8321656849578594	0.004077283784343442	0.011490322940855158	0.2113006261773663	1.0
PTBXL	5558	16233	7	SPEC	10	10	0.6642578866625505	0.003610003897972528	0.010943012046208787	0.2069507314634868	1.0
PTBXL	5558	16233	8	SPEC	10	10	0.4923021114760818	0.004886092204829025	0.014996014879486676	0.11432354679921532	1.0
PTBXL	13229	10489	1	FD	-10	-10	0.28066418857141046	0.005932750016597939	0.01679779017627164	0.10753613772484916	1.0
PTBXL	13229	10489	2	FD	-10	-10	0.4219116900395448	0.005909639697203821	0.017088805411919546	0.11141795657283883	1.0
PTBXL	13229	10489	3	FD	-10	-10	0.29404856578328137	0.005901828659257558	0.01601840996791749	0.09966813752240468	1.0
PTBXL	13229	10489	4	FD	-10	-10	0.30783751604792403	0.005928516860861491	0.016357006848154207	0.1087957074082042	1.0
PTBXL	13229	10489	5	FD	-10	-10	0.3354110560172486	0.005993663020581684	0.016253319150461513	0.09824852498251158	1.0
PTBXL	13229	10489	6	FD	-10	-10	0.2550452310408063	0.005975472449468301	0.016269180637850298	0.12976014469043667	1.0
PTBXL	13229	10489	7	FD	-10	-10	0.2664229758585625	0.005987114274033895	0.016389797589848147	0.1155964640541739	1.0
PTBXL	13229	10489	8	FD	-10	-10	0.2906505808971042	0.0055332971094845225	0.015144516941448822	0.11361047427913422	1.0
PTBXL	13229	10489	9	FD	-10	-10	0.26081441804604094	0.0057861370169538535	0.01594653184606403	0.09648424322306419	1.0
PTBXL	13229	10489	10	FD	-10	-10	0.23932821164941956	0.006076833142772674	0.01643545387743482	0.13579637696579439	1.0
PTBXL	13229	10489	11	FD	-10	-10	0.28779349517756325	0.005802129174052653	0.016144133667016697	0.10022056247958787	1.0
PTBXL	13229	10489	1	FD	-10	10	0.289180886977943	0.005109349296331274	0.014504886476462635	0.10762819226941377	1.0
PTBXL	13229	10489	2	FD	-10	10	0.407336304144959	0.005076691816527617	0.014762898009189467	0.1114906119778345	1.0
PTBXL	13229	10489	3	FD	-10	10	0.27947770056014687	0.005044896917168467	0.013691566903832744	0.09968403715799429	1.0
PTBXL	13229	10489	4	FD	-10	10	0.29842625643701454	0.005065549070512146	0.01399635968491093	0.10880336999651125	1.0
PTBXL	13229	10489	5	FD	-10	10	0.3085323510178127	0.005144813181454855	0.014030383168255537	0.09825326480837582	1.0
PTBXL	13229	10489	6	FD	-10	10	0.2541693532047435	0.005128605219909128	0.01405097970875125	0.1297754727544749	1.0
PTBXL	13229	10489	7	FD	-10	10	0.3152794049814764	0.005116967407276821	0.013989220766379536	0.11562862859286015	1.0
PTBXL	13229	10489	8	FD	-10	10	0.30165005429490604	0.004771429251973196	0.013137226627683933	0.11370134302589893	1.0
PTBXL	13229	10489	9	FD	-10	10	0.2892017838303531	0.004955283944259033	0.013603532858090841	0.09649477514932124	1.0
PTBXL	13229	10489	10	FD	-10	10	0.2579241741476492	0.005199266738490696	0.014097500666893125	0.1357829038918713	1.0
PTBXL	13229	10489	11	FD	-10	10	0.29215872849293956	0.004987494835455258	0.013924351208317797	0.10027710616750987	1.0
PTBXL	13229	10489	1	FD	10	-10	0.3047828059317545	0.007190492772757687	0.020374394122553548	0.10754176938264016	1.0
PTBXL	13229	10489	2	FD	10	-10	0.3114573720085352	0.0071048346171937666	0.020693960870430433	0.11132850895990996	1.0
PTBXL	13229	10489	3	FD	10	-10	0.28044256151415087	0.007160914694499928	0.019484208662836768	0.09963494504933565	1.0
PTBXL	13229	10489	4	FD	10	-10	0.29201462115118293	0.007188498817918662	0.019878477001651452	0.10879027212411511	1.0
PTBXL	13229	10489	5	FD	10	-10	0.24639887301085442	0.0072207942899470325	0.019678999691082447	0.09823542985518785	1.0
PTBXL	13229	10489	6	FD	10	-10	0.24434469844422707	0.007244053384549554	0.019772471950501663	0.12976595606231697	1.0
PTBXL	13229	10489	7	FD	10	-10	0.2434684478516111	0.007258828752220541	0.019901463569364265	0.11559009745748795	1.0
PTBXL	13229	10489	8	FD	10	-10	0.3096166830761597	0.006642135684940683	0.018296798847673938	0.11356721433615401	1.0
PTBXL	13229	10489	9	FD	10	-10	0.1852042293000934	0.006980608188132886	0.019308187833562522	0.09647774729708569	1.0
PTBXL	13229	10489	10	FD	10	-10	0.22258555413227207	0.007354340430224483	0.019897898083294202	0.13580736850077887	1.0
PTBXL	13229	10489	11	FD	10	-10	0.2625495477070717	0.007009829969094883	0.019601593300912858	0.10020630889640841	1.0
PTBXL	13229	10489	1	FD	10	10	0.31051344738224923	0.00599545928884345	0.017033364057371166	0.10763382755956812	1.0
PTBXL	13229	10489	2	FD	10	10	0.3140032239954536	0.005909718379255751	0.017308935099621614	0.11140126992231963	1.0
PTBXL	13229	10489	3	FD	10	10	0.26569626702665194	0.0059192524474414795	0.016104158006205835	0.09965085696266628	1.0
PTBXL	13229	10489	4	FD	10	10	0.2837482964127434	0.005946432858389584	0.01646745174613308	0.1087979359608944	1.0
PTBXL	13229	10489	5	FD	10	10	0.2306154319412326	0.006001233538589459	0.016447382186943093	0.0982401771733019	1.0
PTBXL	13229	10489	6	FD	10	10	0.24522322324397075	0.006019427554161732	0.016532575978232898	0.12978128327232438	1.0
PTBXL	13229	10489	7	FD	10	10	0.3053814146345005	0.005999252550019154	0.01642593350898934	0.11562226994023703	1.0
PTBXL	13229	10489	8	FD	10	10	0.3192185023018117	0.005552073716382431	0.015384320425138874	0.11365813575016083	1.0
PTBXL	13229	10489	9	FD	10	10	0.2321625869648091	0.005788090071889163	0.015946500457112246	0.0964882835102923	1.0
PTBXL	13229	10489	10	FD	10	10	0.24749198449039042	0.006091939438132902	0.016524159619823748	0.1357938916565932	1.0
PTBXL	13229	10489	11	FD	10	10	0.2722021347342101	0.005834064356633269	0.01636801761139341	0.10026287230921743	1.0
PTBXL	13229	10489	1	SPEC	-10	-10	0.5762987169704534	0.007349932429796871	0.0175470712426862	0.1555046742423526	1.0
PTBXL	13229	10489	2	SPEC	-10	-10	0.903308014249148	0.007231198872899929	0.017899617741473754	0.15800059523932955	1.0
PTBXL	13229	10489	3	SPEC	-10	-10	0.5617775576942861	0.007324776595892593	0.016928676399741237	0.2639918728240772	1.0
PTBXL	13229	10489	4	SPEC	-10	-10	0.5617295910807358	0.007216044821813461	0.017214672022011605	0.14014384391791102	1.0
PTBXL	13229	10489	5	SPEC	-10	-10	0.5946158939080047	0.007358207908181613	0.01700652721088057	0.18586553666622552	1.0
PTBXL	13229	10489	6	SPEC	-10	-10	0.476557414775824	0.007400636757934037	0.017123926015811083	0.2116982337320552	1.0
PTBXL	13229	10489	7	SPEC	-10	-10	0.515323216706586	0.007235078042154829	0.01748249686544396	0.1892615813046578	1.0
PTBXL	13229	10489	8	SPEC	-10	-10	0.42602573626249857	0.006786283623723322	0.01605701986788287	0.14454877033210484	1.0
PTBXL	13229	10489	9	SPEC	-10	-10	0.5014500227266897	0.007110585756711793	0.016970001566879254	0.1710396821950575	1.0
PTBXL	13229	10489	10	SPEC	-10	-10	0.5794562765313859	0.007384912170211137	0.01722704324235698	0.19947820374835698	1.0
PTBXL	13229	10489	11	SPEC	-10	-10	0.47798440803566083	0.007053645297770454	0.01687718958413972	0.17627619072189565	1.0
PTBXL	13229	10489	1	SPEC	-10	10	0.596019965750497	0.0063679150662926285	0.015171188794910216	0.15591280671525226	1.0
PTBXL	13229	10489	2	SPEC	-10	10	0.8405978036386597	0.006244689799442283	0.015470347426463442	0.15817929019749752	1.0
PTBXL	13229	10489	3	SPEC	-10	10	0.5104218839281206	0.006290675021504391	0.014486318598252926	0.2639236405877569	1.0
PTBXL	13229	10489	4	SPEC	-10	10	0.5405599828699784	0.006222183426452808	0.01474816454040215	0.1403165852802562	1.0
PTBXL	13229	10489	5	SPEC	-10	10	0.5570852895173628	0.006347537797598577	0.014685217866083317	0.18587323734635836	1.0
PTBXL	13229	10489	6	SPEC	-10	10	0.4778045697016542	0.006371819189440505	0.014791034795038849	0.21176118580189252	1.0
PTBXL	13229	10489	7	SPEC	-10	10	0.4751040417466726	0.006236188503216282	0.014942421671639875	0.18939153756185376	1.0
PTBXL	13229	10489	8	SPEC	-10	10	0.44590602707853283	0.0058704368352187515	0.013927805369279431	0.1447832858735511	1.0
PTBXL	13229	10489	9	SPEC	-10	10	0.5987295310321069	0.006129902319887608	0.0145159300018101	0.17127799989880535	1.0
PTBXL	13229	10489	10	SPEC	-10	10	0.5651252381172683	0.006353867049308186	0.014795202942452656	0.1995484794898599	1.0
PTBXL	13229	10489	11	SPEC	-10	10	0.525888137055798	0.006073047528231825	0.014551930986900581	0.17635780440502521	1.0
PTBXL	13229	10489	1	SPEC	10	-10	0.5860206518344246	0.008863275111181328	0.021246909185454233	0.15550658915213025	1.0
PTBXL	13229	10489	2	SPEC	10	-10	0.8791372420611999	0.008656262322184022	0.021628342382407444	0.1577905338222855	1.0
PTBXL	13229	10489	3	SPEC	10	-10	0.5430607796519814	0.008856170377900346	0.020560772656267053	0.26389745378003004	1.0
PTBXL	13229	10489	4	SPEC	10	-10	0.4756253397935117	0.008719297994961576	0.020893597130746667	0.14006199974089448	1.0
PTBXL	13229	10489	5	SPEC	10	-10	0.4988734963500851	0.008796285701163522	0.020511100305696663	0.18585542806559338	1.0
PTBXL	13229	10489	6	SPEC	10	-10	0.4710952544492152	0.008941252698898323	0.020775443710558304	0.2117161070929183	1.0
PTBXL	13229	10489	7	SPEC	10	-10	0.5306668333547419	0.008744289651765493	0.02121223189130286	0.18922688474260116	1.0
PTBXL	13229	10489	8	SPEC	10	-10	0.457006958425895	0.008107459764893849	0.019352738655777895	0.14445529774167887	1.0
PTBXL	13229	10489	9	SPEC	10	-10	0.44420344093675196	0.008548114466050949	0.02052021314524997	0.1709426224158186	1.0
PTBXL	13229	10489	10	SPEC	10	-10	0.41500284079870087	0.008928779940146929	0.020842468920426377	0.19948238993001305	1.0
PTBXL	13229	10489	11	SPEC	10	-10	0.45332875771020975	0.008478114640343929	0.020441392516748993	0.17628894264717931	1.0
PTBXL	13229	10489	1	SPEC	10	10	0.6075274923851952	0.0074356577396612455	0.017786076667938244	0.15591485171073385	1.0
PTBXL	13229	10489	2	SPEC	10	10	0.8095449888752582	0.007239115298236779	0.01809943011097856	0.15796964599741714	1.0
PTBXL	13229	10489	3	SPEC	10	10	0.4857707612087503	0.007355615102349241	0.017013968662412532	0.26382925034123905	1.0
PTBXL	13229	10489	4	SPEC	10	10	0.46605120356069485	0.007279523283795786	0.017329690972289973	0.1402348342010467	1.0
PTBXL	13229	10489	5	SPEC	10	10	0.4717378550250285	0.007348339179229604	0.01714945481096846	0.18586314782498986	1.0
PTBXL	13229	10489	6	SPEC	10	10	0.4735405013844094	0.007453607718001606	0.017373908040586167	0.2117790613007066	1.0
PTBXL	13229	10489	7	SPEC	10	10	0.4803453326479067	0.007289381722181634	0.017532191203014594	0.18935691791471337	1.0
PTBXL	13229	10489	8	SPEC	10	10	0.4749397174266025	0.006799152813288385	0.01627178147533262	0.14469003475971043	1.0
PTBXL	13229	10489	9	SPEC	10	10	0.5690768939020538	0.007135607431697596	0.01699394816170941	0.17118112124192386	1.0
PTBXL	13229	10489	10	SPEC	10	10	0.42747937333432734	0.007437928945879917	0.01733075969588389	0.19955267525464912	1.0
PTBXL	13229	10489	11	SPEC	10	10	0.5141895187563448	0.007068040600785281	0.017064444360608354	0.17637058601348848	1.0
PTBXL	9986	9422	1	FD	-10	-10	0.47036907580740095	0.003386056911384891	0.01623756302128239	0.11053585328883643	1.0
PTBXL	9986	9422	2	FD	-10	-10	0.2322564662283882	0.0029778549905817497	0.016363245679150085	0.12490175368917188	1.0
PTBXL	9986	9422	3	FD	-10	-10	0.21846048618468825	0.0030376651143378818	0.01661320419487444	0.11926170700461731	1.0
PTBXL	9986	9422	4	FD	-10	-10	0.37740833793400935	0.0035188992426573406	0.020071745072569137	0.13520981486279196	1.0
PTBXL	9986	9422	5	FD	-10	-10	0.3653082367802749	0.002609355922417715	0.015508626923376363	0.1140402733135701	1.0
PTBXL	9986	9422	6	FD	-10	-10	0.2667160787535445	0.003623564530185263	0.019623237940673898	0.1089944918148209	1.0
PTBXL	9986	9422	7	FD	-10	-10	0.25790260160557515	0.0033359186142669847	0.020246953880364477	0.09106135600566037	1.0
PTBXL	9986	9422	8	FD	-10	-10	0.4143373931446483	0.002996383759244112	0.016048521296950256	0.11191618264926947	1.0
PTBXL	9986	9422	1	FD	-10	10	0.5302446381815334	0.0031301261012355685	0.014573270387042989	0.1100817225068154	1.0
PTBXL	9986	9422	2	FD	-10	10	0.3404426005971184	0.0026834875989831166	0.014700417766157726	0.12488062684182467	1.0
PTBXL	9986	9422	3	FD	-10	10	0.22129834455695155	0.0027416358525802717	0.014913244474143458	0.11925797059937548	1.0
PTBXL	9986	9422	4	FD	-10	10	0.35912397165427323	0.0031468619415474736	0.01769866181113891	0.13519465572617986	1.0
PTBXL	9986	9422	5	FD	-10	10	0.3653488647858552	0.002378414487508584	0.014043645993531372	0.11408020021142042	1.0
PTBXL	9986	9422	6	FD	-10	10	0.30071704797176685	0.003192817513139863	0.017242279196506533	0.10900378449759322	1.0
PTBXL	9986	9422	7	FD	-10	10	0.2589244172523955	0.0029694787079539	0.017838339775957907	0.0910701268105015	1.0
PTBXL	9986	9422	8	FD	-10	10	0.38936233514548807	0.002708144115029798	0.014457433902230686	0.11189929708354537	1.0
PTBXL	9986	9422	1	FD	10	-10	0.3390021026180871	0.003750286104283289	0.018289096484624165	0.111021912402449	1.0
PTBXL	9986	9422	2	FD	10	-10	0.23833434697693753	0.003243987201740588	0.018366628215239128	0.12511170770790717	1.0
PTBXL	9986	9422	3	FD	10	-10	0.22505648438776985	0.003388264607442179	0.018678416392271403	0.11936807119915015	1.0
PTBXL	9986	9422	4	FD	10	-10	0.32825395166169274	0.0040724083126424055	0.0233427155682658	0.13520797913228133	1.0
PTBXL	9986	9422	5	FD	10	-10	0.36474858507574043	0.0029141287139233633	0.017366258459562727	0.11404018719626939	1.0
PTBXL	9986	9422	6	FD	10	-10	0.24752289899795907	0.004163932346687171	0.022750730972685724	0.10888584806827944	1.0
PTBXL	9986	9422	7	FD	10	-10	0.22110922306642883	0.003846667685892965	0.02333552988381306	0.09111205302785466	1.0
PTBXL	9986	9422	8	FD	10	-10	0.41539955245583615	0.0032948867279133896	0.017986209793154462	0.11200415849972142	1.0
PTBXL	9986	9422	1	FD	10	10	0.42248785456795357	0.0034177923307947417	0.016166059887720418	0.11056023392270896	1.0
PTBXL	9986	9422	2	FD	10	10	0.35839353409220037	0.002884445437728295	0.016277496761655907	0.1250903932474512	1.0
PTBXL	9986	9422	3	FD	10	10	0.2274573497564497	0.0030170459555843485	0.016540645983386008	0.11936430184842294	1.0
PTBXL	9986	9422	4	FD	10	10	0.3143795882380395	0.003568150101376118	0.020163338912960307	0.1351928192615977	1.0
PTBXL	9986	9422	5	FD	10	10	0.3648537592867095	0.002625583598754579	0.015544007372079954	0.11408011685443822	1.0
PTBXL	9986	9422	6	FD	10	10	0.28912303235529685	0.003594454639135015	0.019582850546207044	0.1088951765670361	1.0
PTBXL	9986	9422	7	FD	10	10	0.22745712240141333	0.0033566800362081805	0.020152663651539567	0.09112077541420463	1.0
PTBXL	9986	9422	8	FD	10	10	0.3874657197623183	0.002939971786780486	0.015994125138102642	0.11198720160762442	1.0
PTBXL	9986	9422	1	SPEC	-10	-10	0.47659757221443044	0.004613852549253849	0.016809685779085468	0.23666644886763624	1.0
PTBXL	9986	9422	2	SPEC	-10	-10	0.44508581955170473	0.0039316052394710605	0.016727693352444683	0.2241696416693731	1.0
PTBXL	9986	9422	3	SPEC	-10	-10	0.7124729009499847	0.0040706007504134785	0.016974740027350003	0.2216748081474119	1.0
PTBXL	9986	9422	4	SPEC	-10	-10	2.0903484237226557	0.00464926836938052	0.0204740644092024	0.275400628501447	1.0
PTBXL	9986	9422	5	SPEC	-10	-10	0.5284320476786981	0.003566882654756316	0.01587888953571867	0.24964974690927166	1.0
PTBXL	9986	9422	6	SPEC	-10	-10	0.45509866423943884	0.004786015149081778	0.020080190732637677	0.16991998085500334	1.0
PTBXL	9986	9422	7	SPEC	-10	-10	0.6965341267274897	0.004332571564403654	0.020595014038095064	0.19037030217474213	1.0
PTBXL	9986	9422	8	SPEC	-10	-10	0.5353838520308593	0.004202660599075878	0.016563263674445196	0.20375741055594299	1.0
PTBXL	9986	9422	1	SPEC	-10	10	0.4466676608118755	0.004352575569179002	0.015210667038738869	0.23366967564779853	1.0
PTBXL	9986	9422	2	SPEC	-10	10	0.5451679691555058	0.00354929982958819	0.015033893637271124	0.22410911384013268	1.0
PTBXL	9986	9422	3	SPEC	-10	10	0.731234129872328	0.0036830291841308273	0.015251969088175193	0.22173012328977956	1.0
PTBXL	9986	9422	4	SPEC	-10	10	1.8896742635960542	0.004191432416104776	0.018100307830641434	0.274760526105419	1.0
PTBXL	9986	9422	5	SPEC	-10	10	0.5327397145411201	0.0032598751834277324	0.01439192356834541	0.24972165206178507	1.0
PTBXL	9986	9422	6	SPEC	-10	10	0.4837862048679513	0.004229862255897005	0.017650837194787307	0.17003976336488438	1.0
PTBXL	9986	9422	7	SPEC	-10	10	0.649276465470958	0.003863663556557678	0.018160535907662284	0.19049119262085795	1.0
PTBXL	9986	9422	8	SPEC	-10	10	0.5171334022193421	0.0038030326622366805	0.014924693602466942	0.20371804585216072	1.0
PTBXL	9986	9422	1	SPEC	10	-10	0.5085415473202682	0.005035607524105717	0.018861691808749702	0.239103252482399	1.0
PTBXL	9986	9422	2	SPEC	10	-10	0.4490953943586892	0.00426141909457745	0.01872848225940529	0.22520517356558242	1.0
PTBXL	9986	9422	3	SPEC	10	-10	0.7307828814370625	0.004517909213961027	0.019068442845134315	0.22195135403655186	1.0
PTBXL	9986	9422	4	SPEC	10	-10	2.3405614494284586	0.0053646007675071505	0.02379896163010964	0.2754011044453203	1.0
PTBXL	9986	9422	5	SPEC	10	-10	0.5135779967082721	0.003977364033176786	0.017773172935428426	0.24963611534291688	1.0
PTBXL	9986	9422	6	SPEC	10	-10	0.4217114365660779	0.005472248690402484	0.02324311376515793	0.16969512824555016	1.0
PTBXL	9986	9422	7	SPEC	10	-10	0.6154104175627292	0.004965357160722864	0.0237284769924936	0.19052357865158034	1.0
PTBXL	9986	9422	8	SPEC	10	-10	0.5188385933688537	0.004576195323562482	0.018490362630001884	0.2037475484802107	1.0
PTBXL	9986	9422	1	SPEC	10	10	0.47097288449692415	0.00469000561132387	0.016811929269636334	0.2360160300663109	1.0
PTBXL	9986	9422	2	SPEC	10	10	0.5603487735900272	0.0037963091189981532	0.016605079216076592	0.2251437858885345	1.0
PTBXL	9986	9422	3	SPEC	10	10	0.7495965811076926	0.004033258574442305	0.01690189588770844	0.22200664845256576	1.0
PTBXL	9986	9422	4	SPEC	10	10	2.075474834182942	0.0047391693354596354	0.02061111165162464	0.2747606376551173	1.0
PTBXL	9986	9422	5	SPEC	10	10	0.5199460633376669	0.0035932072231655084	0.015922631767293548	0.24970803850102866	1.0
PTBXL	9986	9422	6	SPEC	10	10	0.4592668012377151	0.004738612020859784	0.020014863574397468	0.16981518408374086	1.0
PTBXL	9986	9422	7	SPEC	10	10	0.5729226222087651	0.004341281039614185	0.02050978180785923	0.19064440941517377	1.0
PTBXL	9986	9422	8	SPEC	10	10	0.5003943718358012	0.004088707993390807	0.016446602895803745	0.20370794133449566	1.0
PTBXL	16870	11788	1	FD	-10	-10	0.22444605351828908	0.0034886453812635293	0.019892003334629923	0.06082825662568777	1.0
PTBXL	16870	11788	2	FD	-10	-10	0.3378874145039808	0.003590229955781055	0.019716363885032635	0.052919297585809974	1.0
PTBXL	16870	11788	3	FD	-10	-10	0.35823191635226537	0.0037370051553185903	0.018806023861360023	0.02408359704837882	1.0
PTBXL	16870	11788	4	FD	-10	-10	0.4579783846243944	0.0035113170853439254	0.02027703572871496	0.061506060473414365	1.0
PTBXL	16870	11788	5	FD	-10	-10	0.7089619835289157	0.004221101510540067	0.02699617526223041	0.04751065033769081	1.0
PTBXL	16870	11788	6	FD	-10	-10	0.3802384803561402	0.00446282473692038	0.023470738647366953	0.04698516267784256	1.0
PTBXL	16870	11788	7	FD	-10	-10	0.25495587685924365	0.0035399114613159765	0.019904383501980222	0.04912358367802469	1.0
PTBXL	16870	11788	8	FD	-10	-10	0.3725268699058523	0.003268853856250603	0.019535778877240926	0.05624637296464063	1.0
PTBXL	16870	11788	9	FD	-10	-10	0.4328414712383243	0.0036477953956196257	0.019211476761643496	0.04916872126242523	1.0
PTBXL	16870	11788	10	FD	-10	-10	0.26007289636199926	0.003483463848367821	0.01950623362000475	0.037574559066047744	1.0
PTBXL	16870	11788	11	FD	-10	-10	0.3419260725163996	0.003342630461745573	0.020253741197242724	0.04825084334580489	1.0
PTBXL	16870	11788	12	FD	-10	-10	0.3250126257418111	0.0036969391878855767	0.020019750336105747	0.04298569814951327	1.0
PTBXL	16870	11788	13	FD	-10	-10	0.3180814515416686	0.004186116003430073	0.021022419302119844	0.02523845690856299	1.0
PTBXL	16870	11788	1	FD	-10	10	0.234766666873098	0.0031540612485847046	0.017899985753617644	0.06085736021099106	1.0
PTBXL	16870	11788	2	FD	-10	10	0.34916993159333437	0.0032270069560450592	0.0176349053293005	0.052948435211294	1.0
PTBXL	16870	11788	3	FD	-10	10	0.33574868722176365	0.0033447282822461465	0.01670757128201789	0.024105165028092342	1.0
PTBXL	16870	11788	4	FD	-10	10	0.5887983749908969	0.0031508332435283824	0.01817143769354579	0.06150457134608216	1.0
PTBXL	16870	11788	5	FD	-10	10	0.6453874435726971	0.0036866734300970523	0.02343891183133917	0.04753679099553853	1.0
PTBXL	16870	11788	6	FD	-10	10	0.3775266090152623	0.003909467546208661	0.020491059558882276	0.04698566845624792	1.0
PTBXL	16870	11788	7	FD	-10	10	0.26532629832160465	0.0031889834480070666	0.017869647762529233	0.04912634443862837	1.0
PTBXL	16870	11788	8	FD	-10	10	0.3440170100003634	0.002963381601156504	0.01760391455478478	0.05624387791290063	1.0
PTBXL	16870	11788	9	FD	-10	10	0.4205929674619579	0.003292327648140919	0.01724092498790757	0.04920937507336156	1.0
PTBXL	16870	11788	10	FD	-10	10	0.3492974566184301	0.003134295658694109	0.01749122638708128	0.0375767827443151	1.0
PTBXL	16870	11788	11	FD	-10	10	0.3293822207729596	0.003012974284920479	0.01816258552259974	0.04825483761350179	1.0
PTBXL	16870	11788	12	FD	-10	10	0.30642260792870624	0.0033029114461124724	0.01779173253835161	0.04298640112931933	1.0
PTBXL	16870	11788	13	FD	-10	10	0.32688087005606453	0.003706590922873368	0.01853174880141499	0.02525747139828404	1.0
PTBXL	16870	11788	1	FD	10	-10	0.184220132200532	0.003900373656212308	0.022360258639286333	0.06080109322750836	1.0
PTBXL	16870	11788	2	FD	10	-10	0.34084990835180146	0.004043409526595396	0.022325929976078403	0.05288522443149954	1.0
PTBXL	16870	11788	3	FD	10	-10	0.3365754674070769	0.0042569987553831515	0.021424407657739925	0.02406319713889383	1.0
PTBXL	16870	11788	4	FD	10	-10	0.4685303311557016	0.0039362755436939175	0.022882268460434892	0.0614826029170563	1.0
PTBXL	16870	11788	5	FD	10	-10	0.7686320600586937	0.004948853944209298	0.03181708285564356	0.047470351416473856	1.0
PTBXL	16870	11788	6	FD	10	-10	0.3605423400259715	0.005182216891338155	0.02747861282641397	0.04691760450220111	1.0
PTBXL	16870	11788	7	FD	10	-10	0.2596947386163774	0.0039903143833158634	0.022507684592659376	0.049123887877669255	1.0
PTBXL	16870	11788	8	FD	10	-10	0.35362981891201073	0.0036515054252591944	0.021929368127282644	0.05621148081634366	1.0
PTBXL	16870	11788	9	FD	10	-10	0.4306267394458727	0.004086458176961975	0.021583317274915904	0.049054617988652315	1.0
PTBXL	16870	11788	10	FD	10	-10	0.2528763953155917	0.003912817161231039	0.021997260676162506	0.037552106351435355	1.0
PTBXL	16870	11788	11	FD	10	-10	0.37309347726562736	0.0037602043332140792	0.022896208451096044	0.04825400866032654	1.0
PTBXL	16870	11788	12	FD	10	-10	0.23015300546989162	0.004205475028832286	0.02277163629276402	0.04298596371941443	1.0
PTBXL	16870	11788	13	FD	10	-10	0.31166439437467025	0.004810740788127939	0.024312571113708027	0.025198639192166673	1.0
PTBXL	16870	11788	1	FD	10	10	0.20028466994995064	0.003480981295393983	0.019861391866720802	0.0608302049595543	1.0
PTBXL	16870	11788	2	FD	10	10	0.3531348378798939	0.0035818247713714085	0.019679287727963388	0.05291437054755553	1.0
PTBXL	16870	11788	3	FD	10	10	0.31398624081691967	0.003747764129344425	0.018721232466125743	0.024084770624014522	1.0
PTBXL	16870	11788	4	FD	10	10	0.6134995031498743	0.003483386725388311	0.020222455040925826	0.0614811144639782	1.0
PTBXL	16870	11788	5	FD	10	10	0.6858005487765381	0.004217210158436243	0.026950730202204762	0.04749650636382409	1.0
PTBXL	16870	11788	6	FD	10	10	0.3603654342058833	0.004438897111801137	0.02345601533979023	0.046918116237102445	1.0
PTBXL	16870	11788	7	FD	10	10	0.27071999260260193	0.003546208354273372	0.019933642245053715	0.04912664874254729	1.0
PTBXL	16870	11788	8	FD	10	10	0.3240518691274499	0.003269574967487019	0.019516897852326735	0.056208989446111086	1.0
PTBXL	16870	11788	9	FD	10	10	0.41718373900475475	0.0036364510808140943	0.01909581403844089	0.04909530607794835	1.0
PTBXL	16870	11788	10	FD	10	10	0.3534446098429448	0.0034720582065529805	0.019452131762170654	0.0375543320563529	1.0
PTBXL	16870	11788	11	FD	10	10	0.35546692127885393	0.0033436609414711246	0.020254631505697684	0.048258002987806525	1.0
PTBXL	16870	11788	12	FD	10	10	0.22121736771486447	0.0036971987322845213	0.01991325093116021	0.04298666677240325	1.0
PTBXL	16870	11788	13	FD	10	10	0.32257721228925995	0.004177861559619211	0.0210190086251847	0.025217661762089203	1.0
PTBXL	16870	11788	1	SPEC	-10	-10	0.6757281425443007	0.004267245479637721	0.020298106838761334	0.09608187417758796	1.0
PTBXL	16870	11788	2	SPEC	-10	-10	0.5228580875949823	0.004496750763503104	0.020268013182412472	0.10903115577500909	1.0
PTBXL	16870	11788	3	SPEC	-10	-10	0.5413579398221438	0.00440526355445046	0.019448966154646495	0.08513342912552754	1.0
PTBXL	16870	11788	4	SPEC	-10	-10	0.5905324839016278	0.004550183282622778	0.02083946287488348	0.14053674002105176	1.0
PTBXL	16870	11788	5	SPEC	-10	-10	0.31004535920793364	0.005086938172346527	0.02764791611482003	0.10116619014532492	1.0
PTBXL	16870	11788	6	SPEC	-10	-10	0.7489651819775002	0.00579198808495465	0.02427984621978502	0.09106454555921437	1.0
PTBXL	16870	11788	7	SPEC	-10	-10	0.4376197017905584	0.004547795408412465	0.02042730447124101	0.13551076524331626	1.0
PTBXL	16870	11788	8	SPEC	-10	-10	0.6454517942265177	0.00409255505678388	0.019955718515275958	0.09736898788429121	1.0
PTBXL	16870	11788	9	SPEC	-10	-10	1.6293053026208955	0.004612222046196753	0.019779300149148853	0.083808495593719	1.0
PTBXL	16870	11788	10	SPEC	-10	-10	0.5043339148788147	0.0043345961279926916	0.020048088120463863	0.0922371408787333	1.0
PTBXL	16870	11788	11	SPEC	-10	-10	0.31796232426217835	0.004043188830944459	0.020665390892323263	0.08221242072134206	1.0
PTBXL	16870	11788	12	SPEC	-10	-10	0.5276905014849756	0.004673386524327787	0.020610445693994558	0.12821622675557465	1.0
PTBXL	16870	11788	13	SPEC	-10	-10	0.5286400590767667	0.005179078167382296	0.021655922737431582	0.06503234814980986	1.0
PTBXL	16870	11788	1	SPEC	-10	10	0.6726018825740255	0.0038707114421611647	0.01827965905359699	0.09617618745588719	1.0
PTBXL	16870	11788	2	SPEC	-10	10	0.5132477465244537	0.0040518423092706585	0.018138642582940345	0.10912929854037287	1.0
PTBXL	16870	11788	3	SPEC	-10	10	0.5263670920031007	0.003963268277514317	0.0173000199289252	0.08520699347943585	1.0
PTBXL	16870	11788	4	SPEC	-10	10	0.6369194037657633	0.004090650718145136	0.018681564951683598	0.1405350770261419	1.0
PTBXL	16870	11788	5	SPEC	-10	10	0.3542575495164267	0.004472372920516741	0.024024512375470486	0.10138528804164992	1.0
PTBXL	16870	11788	6	SPEC	-10	10	0.7219672175747296	0.005084883142904304	0.021206629672981047	0.09108262324330621	1.0
PTBXL	16870	11788	7	SPEC	-10	10	0.4721454050393878	0.004105522349460573	0.018348817510407126	0.1355348126960944	1.0
PTBXL	16870	11788	8	SPEC	-10	10	0.6219184788905202	0.003728343391173154	0.018005385357617573	0.09737969667073314	1.0
PTBXL	16870	11788	9	SPEC	-10	10	1.5196766462258586	0.004203665323861668	0.017775587316617436	0.08402195440994525	1.0
PTBXL	16870	11788	10	SPEC	-10	10	0.5341854409080862	0.003912048376852877	0.017988311106304115	0.0922707197590953	1.0
PTBXL	16870	11788	11	SPEC	-10	10	0.3385002167785511	0.0036583228054469525	0.018548014497597083	0.08223247426685562	1.0
PTBXL	16870	11788	12	SPEC	-10	10	0.5931505047196428	0.004188502116787412	0.018334969042998785	0.12820602492459673	1.0
PTBXL	16870	11788	13	SPEC	-10	10	0.5329889825506817	0.004602229189349504	0.01910354047295677	0.0650859419901617	1.0
PTBXL	16870	11788	1	SPEC	10	-10	0.670778080904902	0.004742618730451619	0.02279424061331147	0.09593934298317723	1.0
PTBXL	16870	11788	2	SPEC	10	-10	0.5202331443200445	0.005033364508918365	0.02292477604285091	0.1088764127590434	1.0
PTBXL	16870	11788	3	SPEC	10	-10	0.5123467643421091	0.004995454917177081	0.022152019483110366	0.0850541923511619	1.0
PTBXL	16870	11788	4	SPEC	10	-10	0.5955038306228747	0.005065764504390785	0.023483149331632352	0.14043448235742545	1.0
PTBXL	16870	11788	5	SPEC	10	-10	0.27865382671766364	0.0059393249629506656	0.0325679225245172	0.1010546819085615	1.0
PTBXL	16870	11788	6	SPEC	10	-10	0.7545670869366554	0.0066575363577481995	0.028352613852935946	0.09075378557048398	1.0
PTBXL	16870	11788	7	SPEC	10	-10	0.38902540939035996	0.005114262215104405	0.023082682955084664	0.13550642295891854	1.0
PTBXL	16870	11788	8	SPEC	10	-10	0.6348461664017528	0.00455126311278838	0.022380256529399307	0.09721703275646303	1.0
PTBXL	16870	11788	9	SPEC	10	-10	1.769441107970712	0.005139910311377363	0.022202711047981043	0.08344902914722511	1.0
PTBXL	16870	11788	10	SPEC	10	-10	0.43128431788281385	0.00482894290709608	0.02259237393026619	0.09213898304481598	1.0
PTBXL	16870	11788	11	SPEC	10	-10	0.2974460486533294	0.004531811082042409	0.023341424827038427	0.08221496998434084	1.0
PTBXL	16870	11788	12	SPEC	10	-10	0.5298330890627233	0.005299882760631277	0.023439258334407926	0.12823133347120055	1.0
PTBXL	16870	11788	13	SPEC	10	-10	0.5106514534829801	0.005923117981117005	0.025018580438326627	0.0648687323164702	1.0
PTBXL	16870	11788	1	SPEC	10	10	0.6678590711243	0.004247004319305694	0.020262772196361398	0.09603373526989342	1.0
PTBXL	16870	11788	2	SPEC	10	10	0.5097811890572761	0.004470200367981376	0.020218762857847395	0.10897463769838396	1.0
PTBXL	16870	11788	3	SPEC	10	10	0.4991533944283215	0.004421128019771353	0.019381022032493533	0.08512780352083071	1.0
PTBXL	16870	11788	4	SPEC	10	10	0.6467631708567617	0.0044915126709430655	0.020760359128438502	0.14043282870813262	1.0
PTBXL	16870	11788	5	SPEC	10	10	0.3346790987134634	0.005095548454490579	0.02760961094937911	0.10127395327811588	1.0
PTBXL	16870	11788	6	SPEC	10	10	0.7227034703903139	0.005715707055273391	0.02421283250315363	0.09077192935877931	1.0
PTBXL	16870	11788	7	SPEC	10	10	0.4332162284123323	0.004554693822938115	0.020453746523939435	0.1355304738172567	1.0
PTBXL	16870	11788	8	SPEC	10	10	0.609876441342285	0.004095615922553739	0.019943826574876283	0.09722779776554438	1.0
PTBXL	16870	11788	9	SPEC	10	10	1.6300785870822407	0.004619895852433267	0.019671959676001577	0.08366291474210806	1.0
PTBXL	16870	11788	10	SPEC	10	10	0.47324185838564675	0.004298525211221768	0.01999094246622855	0.09217259734870319	1.0
PTBXL	16870	11788	11	SPEC	10	10	0.32275768164937907	0.004045376652289617	0.020666675138191162	0.08223502746139388	1.0
PTBXL	16870	11788	12	SPEC	10	10	0.6033079550387728	0.0046743172589334536	0.020517669114879355	0.12822112581574033	1.0
PTBXL	16870	11788	13	SPEC	10	10	0.5181028115496316	0.005162812226449838	0.021644664845328218	0.06492238688510074	1.0
PTBXL	12506	13361	1	FD	-10	-10	0.22027440271883858	0.002454991710195419	0.015693797995957097	0.12385647492916059	1.0
PTBXL	12506	13361	2	FD	-10	-10	0.36081753684534984	0.0024875191823219922	0.015980504448822732	0.10945238639509082	1.0
PTBXL	12506	13361	3	FD	-10	-10	0.45441124891050527	0.0024255344104785505	0.015742847364474913	0.10717254614242083	1.0
PTBXL	12506	13361	4	FD	-10	-10	0.3870520899035069	0.0028734162518592515	0.019029816331403365	0.10273826137828095	1.0
PTBXL	12506	13361	5	FD	-10	-10	0.6552579904666667	0.002358004744327486	0.015205721453209297	0.09391376894308733	1.0
PTBXL	12506	13361	6	FD	-10	-10	0.3088409988457793	0.0023567785626993293	0.014845561650874058	0.10568869013006423	1.0
PTBXL	12506	13361	7	FD	-10	-10	0.21700598122279152	0.0028890724315575426	0.018728090409761065	0.09299782969430434	1.0
PTBXL	12506	13361	8	FD	-10	-10	0.24071075803697287	0.0025598831273850966	0.016351384878023557	0.12232557067706085	1.0
PTBXL	12506	13361	1	FD	-10	10	0.26227019707263644	0.0022991715860085464	0.014257626881155063	0.12236665090523613	1.0
PTBXL	12506	13361	2	FD	-10	10	0.3395058752166461	0.0022419115082024784	0.01428442731075702	0.10942838184879707	1.0
PTBXL	12506	13361	3	FD	-10	10	0.42357717027407576	0.002192572897827579	0.014170617999332025	0.10712548918032229	1.0
PTBXL	12506	13361	4	FD	-10	10	0.3762561523325736	0.002588497204026299	0.01686408156625685	0.10227832367865358	1.0
PTBXL	12506	13361	5	FD	-10	10	0.6008317391528222	0.00213435607845719	0.013697423985555443	0.09389515936981868	1.0
PTBXL	12506	13361	6	FD	-10	10	0.3259985536074845	0.002124314956695316	0.013377387479283128	0.10568867983673741	1.0
PTBXL	12506	13361	7	FD	-10	10	0.25550463537713713	0.002571147515787687	0.01647503621164362	0.09322374400326933	1.0
PTBXL	12506	13361	8	FD	-10	10	0.23552494079217728	0.002294190679941288	0.014622272748231002	0.12226197965533911	1.0
PTBXL	12506	13361	1	FD	10	-10	0.22369515322126907	0.0027246991188365154	0.01765073763195615	0.1238465737588021	1.0
PTBXL	12506	13361	2	FD	10	-10	0.3475267594234475	0.002806517128534397	0.01812595610650895	0.10943131449398898	1.0
PTBXL	12506	13361	3	FD	10	-10	0.2930684949343226	0.002693171488072181	0.0176568112208173	0.10727432666271393	1.0
PTBXL	12506	13361	4	FD	10	-10	0.4252940256456621	0.0032993608795548394	0.022079487051341357	0.10275873405104892	1.0
PTBXL	12506	13361	5	FD	10	-10	0.6814746378444803	0.002605148101782989	0.0170041330701979	0.09366622102051524	1.0
PTBXL	12506	13361	6	FD	10	-10	0.3083381259394831	0.0026176622956756556	0.01662401949250472	0.10556166168666309	1.0
PTBXL	12506	13361	7	FD	10	-10	0.1669098045107909	0.003289729535972999	0.021566570272865987	0.09303084088124267	1.0
PTBXL	12506	13361	8	FD	10	-10	0.24321753810616425	0.0028830104869394494	0.018578302958094723	0.12227424784197984	1.0
PTBXL	12506	13361	1	FD	10	10	0.27022918802816903	0.002518816931963999	0.01581537701705987	0.12235251340829331	1.0
PTBXL	12506	13361	2	FD	10	10	0.32524872620356293	0.0024928846808809167	0.01596704417377433	0.1094073035980425	1.0
PTBXL	12506	13361	3	FD	10	10	0.27689831240348334	0.0024039629428094563	0.015692874752136737	0.10722715127806753	1.0
PTBXL	12506	13361	4	FD	10	10	0.4075913453545755	0.0029143201872812484	0.019179188133366037	0.10229837707532424	1.0
PTBXL	12506	13361	5	FD	10	10	0.6180880644537848	0.0023291892110987146	0.015128423482028218	0.09364762923904678	1.0
PTBXL	12506	13361	6	FD	10	10	0.32743638703833133	0.002330984696377099	0.014799072572208123	0.10556165155941584	1.0
PTBXL	12506	13361	7	FD	10	10	0.2178866038575797	0.002870595884965775	0.018596398601336942	0.09325731138403656	1.0
PTBXL	12506	13361	8	FD	10	10	0.2370701461971203	0.0025437155636208707	0.016354687052069206	0.12221061350398636	1.0
PTBXL	12506	13361	1	SPEC	-10	-10	0.5715606733773617	0.003189954958363515	0.015943955511042877	0.2564535346220146	1.0
PTBXL	12506	13361	2	SPEC	-10	-10	0.4661326178004379	0.0031635288595008868	0.016288278632061753	0.2930769807419561	1.0
PTBXL	12506	13361	3	SPEC	-10	-10	0.8993273425004683	0.0032503822710207705	0.01605314223426362	0.24124823968286283	1.0
PTBXL	12506	13361	4	SPEC	-10	-10	0.4561601227752298	0.0036300084772977006	0.019339207362887183	0.27967402664485486	1.0
PTBXL	12506	13361	5	SPEC	-10	-10	0.6388661076954087	0.002997529041215835	0.015520804122635502	0.221760798424565	1.0
PTBXL	12506	13361	6	SPEC	-10	-10	0.6859922499073144	0.0031630989869732198	0.015141588658191294	0.23643201867501523	1.0
PTBXL	12506	13361	7	SPEC	-10	-10	0.6101056720426615	0.0037372196440430415	0.0189316333973312	0.2330594528054194	1.0
PTBXL	12506	13361	8	SPEC	-10	-10	0.4504176627389569	0.0032343897441801115	0.01666567288843925	0.3012567950582797	1.0
PTBXL	12506	13361	1	SPEC	-10	10	0.5462647222110897	0.0030769128315305087	0.014563093998448939	0.2522711677439704	1.0
PTBXL	12506	13361	2	SPEC	-10	10	0.4730170733586295	0.0028593100578027946	0.014573299696758869	0.2929607164858096	1.0
PTBXL	12506	13361	3	SPEC	-10	10	0.8280680874220577	0.002953210015640835	0.014464772297066145	0.24094178686691994	1.0
PTBXL	12506	13361	4	SPEC	-10	10	0.48065786709085756	0.0033062832733962854	0.01717618908396264	0.2771387853483345	1.0
PTBXL	12506	13361	5	SPEC	-10	10	0.6600574556669082	0.002720089041190677	0.013991159059104682	0.22167398452779674	1.0
PTBXL	12506	13361	6	SPEC	-10	10	0.7408400819332798	0.0028530974401572515	0.013646007908487749	0.23643217293702304	1.0
PTBXL	12506	13361	7	SPEC	-10	10	0.8475613878771527	0.0033356924953799674	0.01666954375475955	0.23335884064626863	1.0
PTBXL	12506	13361	8	SPEC	-10	10	0.44731182351869253	0.0029002563445864474	0.014906176599337557	0.3010889375497399	1.0
PTBXL	12506	13361	1	SPEC	10	-10	0.5872180800419574	0.003541019744524116	0.01792593837821911	0.2565893121578091	1.0
PTBXL	12506	13361	2	SPEC	10	-10	0.46867367895986817	0.003559837364920635	0.018463868463071218	0.2931757085604299	1.0
PTBXL	12506	13361	3	SPEC	10	-10	0.8567148156391955	0.003588683064138917	0.0179848285040211	0.2419274686208361	1.0
PTBXL	12506	13361	4	SPEC	10	-10	0.5023880929936653	0.004137052284886548	0.022398229413098134	0.2799509985742853	1.0
PTBXL	12506	13361	5	SPEC	10	-10	0.6347670894563674	0.0032615656489306368	0.017313840278484045	0.21911348477791326	1.0
PTBXL	12506	13361	6	SPEC	10	-10	0.6252367694061027	0.003491712497695005	0.016937586088939503	0.23573817784618606	1.0
PTBXL	12506	13361	7	SPEC	10	-10	0.5169746905464863	0.004225948988765857	0.02177313134666483	0.23292783960687977	1.0
PTBXL	12506	13361	8	SPEC	10	-10	0.4062190705548172	0.003603118519292882	0.018908799065645545	0.3015433406046201	1.0
PTBXL	12506	13361	1	SPEC	10	10	0.5571040867779363	0.003373376804397745	0.016149448115063973	0.252390283092223	1.0
PTBXL	12506	13361	2	SPEC	10	10	0.4760814350480312	0.003171217682846899	0.016280146302911424	0.2930592403828477	1.0
PTBXL	12506	13361	3	SPEC	10	10	0.7822368270532415	0.003220109342635602	0.016000946633457906	0.24161870069744035	1.0
PTBXL	12506	13361	4	SPEC	10	10	0.5238252421117143	0.0036963173610569276	0.01949971249626718	0.2774085913326997	1.0
PTBXL	12506	13361	5	SPEC	10	10	0.6587684781179267	0.0029239615813788167	0.015415008412799962	0.21902733181302608	1.0
PTBXL	12506	13361	6	SPEC	10	10	0.6927882621493403	0.0031115334720287343	0.015080293451274231	0.23573834177420255	1.0
PTBXL	12506	13361	7	SPEC	10	10	0.8009919130472688	0.0036990336015977282	0.0187922265503037	0.2332287139541137	1.0
PTBXL	12506	13361	8	SPEC	10	10	0.4082498254550372	0.0031811273478609134	0.016648974968255355	0.30137481995414606	1.0
PTBXL	6977	15090	1	FD	-10	-10	0.318684038401513	0.00359865949115279	0.01201635912374175	0.13708911692421094	1.0
PTBXL	6977	15090	2	FD	-10	-10	0.47413634660230486	0.002933559925257187	0.011990972080733202	0.12566839626336376	1.0
PTBXL	6977	15090	3	FD	-10	-10	0.30242540106794963	0.003333779741936112	0.01341808796658208	0.15067637671291137	1.0
PTBXL	6977	15090	4	FD	-10	-10	0.2864648506063421	0.0032445576319377195	0.011997196414501029	0.11357731986080118	1.0
PTBXL	6977	15090	5	FD	-10	-10	0.19219567029707735	0.003256234481955142	0.01397272348775229	0.11190212378907802	1.0
PTBXL	6977	15090	6	FD	-10	-10	0.5483645538971694	0.0030662320310752555	0.010550687532866995	0.1196489403888693	1.0
PTBXL	6977	15090	7	FD	-10	-10	0.2114797822155155	0.003317144181787137	0.013484311606541023	0.11846259182588978	1.0
PTBXL	6977	15090	1	FD	-10	10	0.3137153068184627	0.003238660131084055	0.010772345357837625	0.13713360152588996	1.0
PTBXL	6977	15090	2	FD	-10	10	0.5476464068377397	0.0026838577971871162	0.010929411323541348	0.12576714215287332	1.0
PTBXL	6977	15090	3	FD	-10	10	0.3989447385295733	0.0029986593922979093	0.01201816646388344	0.15068927433918672	1.0
PTBXL	6977	15090	4	FD	-10	10	0.3184932571895288	0.002896738113766814	0.010709300398584996	0.113577647155483	1.0
PTBXL	6977	15090	5	FD	-10	10	0.171998489554116	0.0029148117468315	0.012460950885247223	0.11187528057263943	1.0
PTBXL	6977	15090	6	FD	-10	10	0.5163061984847733	0.0027686656255487877	0.009474967361052947	0.11963753306169012	1.0
PTBXL	6977	15090	7	FD	-10	10	0.19757813722982093	0.0029749262829217755	0.012061954411210631	0.11844021907585098	1.0
PTBXL	6977	15090	1	FD	10	-10	0.31781315414603484	0.00406313032796247	0.013643066693632216	0.13712640478191576	1.0
PTBXL	6977	15090	2	FD	10	-10	0.31590172446979137	0.0032427478665102956	0.013319089246010243	0.1258346101238153	1.0
PTBXL	6977	15090	3	FD	10	-10	0.272421874544357	0.0037817431603448335	0.015246058278994818	0.1506515350010437	1.0
PTBXL	6977	15090	4	FD	10	-10	0.2728110185676772	0.0036460866025869007	0.01346478342650266	0.11352572595220618	1.0
PTBXL	6977	15090	5	FD	10	-10	0.16879474090682678	0.003671946055712289	0.01586837347553412	0.11185722260988076	1.0
PTBXL	6977	15090	6	FD	10	-10	0.5649085502930972	0.003433308001253566	0.011778959982080442	0.11969249674139118	1.0
PTBXL	6977	15090	7	FD	10	-10	0.20566019157998539	0.003757340499093921	0.01520778623593242	0.1184505867946442	1.0
PTBXL	6977	15090	1	FD	10	10	0.3123385154855065	0.0036013445238346725	0.012044642886271969	0.1371709044066883	1.0
PTBXL	6977	15090	2	FD	10	10	0.4138059617965891	0.002934215204827259	0.012005983444347982	0.12593340679452433	1.0
PTBXL	6977	15090	3	FD	10	10	0.38418493055841635	0.0033522753687732667	0.013457234147969507	0.1506644399317582	1.0
PTBXL	6977	15090	4	FD	10	10	0.31034330932217136	0.0032079841339557437	0.011844901503608597	0.11352605345614225	1.0
PTBXL	6977	15090	5	FD	10	10	0.14899802874477658	0.0032358815319785475	0.013930673049243194	0.11183036559858381	1.0
PTBXL	6977	15090	6	FD	10	10	0.5271987586239192	0.003058457598552124	0.010435333691542266	0.1196810705401317	1.0
PTBXL	6977	15090	7	FD	10	10	0.19076076210661605	0.003318528252552986	0.013397054741253658	0.11842821161194603	1.0
PTBXL	6977	15090	1	SPEC	-10	-10	0.5706574255888267	0.0045952021786064634	0.012447752506852436	0.2535936596192451	1.0
PTBXL	6977	15090	2	SPEC	-10	-10	0.4613222320835184	0.003615885355926883	0.012285226214612028	0.18137817842892612	1.0
PTBXL	6977	15090	3	SPEC	-10	-10	0.6416451598692156	0.0042063334320491365	0.013923778272993898	0.232627802488432	1.0
PTBXL	6977	15090	4	SPEC	-10	-10	0.4725021545454068	0.0039859986162588705	0.0123110178386236	0.20079322329975022	1.0
PTBXL	6977	15090	5	SPEC	-10	-10	0.38115006950520913	0.00387021114371901	0.014353449537291525	0.17521541341274266	1.0
PTBXL	6977	15090	6	SPEC	-10	-10	0.6944437776044007	0.003842746728339554	0.010887720407685262	0.22103991441828272	1.0
PTBXL	6977	15090	7	SPEC	-10	-10	0.5043188213877979	0.003989495083185327	0.013797319335727372	0.2076847569720759	1.0
PTBXL	6977	15090	1	SPEC	-10	10	0.539415344009996	0.00417700675775411	0.011183415277382694	0.25357813325362405	1.0
PTBXL	6977	15090	2	SPEC	-10	10	0.4602119314858713	0.003340459317503168	0.011214789155719707	0.18181829821056264	1.0
PTBXL	6977	15090	3	SPEC	-10	10	0.8363545216382035	0.0037941968786089192	0.012485257604344793	0.23262339507181723	1.0
PTBXL	6977	15090	4	SPEC	-10	10	0.532103439881116	0.003561250886560809	0.010991400695860486	0.2007958050542933	1.0
PTBXL	6977	15090	5	SPEC	-10	10	0.35759349914193117	0.003477246926021901	0.012813180051506435	0.17511990359020743	1.0
PTBXL	6977	15090	6	SPEC	-10	10	0.6744250393911306	0.0034861239274160925	0.009797700858637393	0.22101413351827037	1.0
PTBXL	6977	15090	7	SPEC	-10	10	0.5034225778265837	0.0035870527961126076	0.012351380260110517	0.20761599821985294	1.0
PTBXL	6977	15090	1	SPEC	10	-10	0.5451215223007055	0.005154324329903015	0.014096678356786446	0.2531105970670382	1.0
PTBXL	6977	15090	2	SPEC	10	-10	0.45950167219938604	0.0039882132955435905	0.013642710428604791	0.18163723881148372	1.0
PTBXL	6977	15090	3	SPEC	10	-10	0.6000283762408015	0.0047565890701359755	0.0158073006675979	0.2324847988388133	1.0
PTBXL	6977	15090	4	SPEC	10	-10	0.41482026052077214	0.004450876328144839	0.013809287353883497	0.20070166909712484	1.0
PTBXL	6977	15090	5	SPEC	10	-10	0.3404505535541714	0.004349836681888438	0.016293663738295102	0.1750578857509705	1.0
PTBXL	6977	15090	6	SPEC	10	-10	0.6634627190640328	0.004267413326537154	0.012147844091355647	0.22109221208446744	1.0
PTBXL	6977	15090	7	SPEC	10	-10	0.4960219828580301	0.004499092049936944	0.015560540892092614	0.20761312497003404	1.0
PTBXL	6977	15090	1	SPEC	10	10	0.5131749742662319	0.004615472418661907	0.01247267901874834	0.25309591587492153	1.0
PTBXL	6977	15090	2	SPEC	10	10	0.4584661357371584	0.0036446026278524617	0.012316702709408779	0.18207761209054557	1.0
PTBXL	6977	15090	3	SPEC	10	10	0.8232107675757413	0.004228501650246715	0.013968533846749627	0.23248047792754462	1.0
PTBXL	6977	15090	4	SPEC	10	10	0.48855204939387215	0.003918944810304123	0.012150165794491104	0.2007042551615499	1.0
PTBXL	6977	15090	5	SPEC	10	10	0.3190368513893635	0.0038477987447080113	0.014318333791661437	0.17496233695248928	1.0
PTBXL	6977	15090	6	SPEC	10	10	0.6447186692608905	0.003819942921064733	0.010784552073387051	0.22106635038051203	1.0
PTBXL	6977	15090	7	SPEC	10	10	0.49603939299663746	0.00398405232412048	0.013718409145860682	0.20754435990403922	1.0
PTBXL	11958	2839	1	FD	-10	-10	0.289763040034516	0.003436734773426113	0.015475109176582867	0.10867791098477622	1.0
PTBXL	11958	2839	2	FD	-10	-10	0.3684571939314402	0.0034446232412014017	0.014423379787365017	0.11903465132486914	1.0
PTBXL	11958	2839	3	FD	-10	-10	0.31646783092201847	0.003460931895771004	0.016535272837356486	0.089624781689523	1.0
PTBXL	11958	2839	4	FD	-10	-10	0.2593913712379527	0.004428101889892364	0.021462884979842597	0.07391112351080473	1.0
PTBXL	11958	2839	5	FD	-10	-10	0.3813272596048563	0.004062854599018147	0.020247213455920125	0.09692363232447919	1.0
PTBXL	11958	2839	6	FD	-10	-10	0.3164921487974565	0.004019374049041101	0.01922030297791145	0.11827301331409827	1.0
PTBXL	11958	2839	7	FD	-10	-10	0.41043937419076193	0.003404796768577091	0.014653852764896745	0.08890500982946088	1.0
PTBXL	11958	2839	8	FD	-10	-10	0.4399599265211034	0.0037356961090352094	0.01788149294279443	0.05269232532657317	1.0
PTBXL	11958	2839	9	FD	-10	-10	0.28297239028433185	0.003701875279071065	0.01887159699095198	0.08588316536600889	1.0
PTBXL	11958	2839	1	FD	-10	10	0.28450605459119466	0.0031821622562140037	0.01414693615040197	0.10818540560876408	1.0
PTBXL	11958	2839	2	FD	-10	10	0.35236595855889485	0.003119486400045718	0.01299108302701226	0.11905298265072324	1.0
PTBXL	11958	2839	3	FD	-10	10	0.3062702346201005	0.0032963378573091133	0.015303088453524518	0.08857808533209485	1.0
PTBXL	11958	2839	4	FD	-10	10	0.2951327710407474	0.003940876319614274	0.018865418127272736	0.07418173496428752	1.0
PTBXL	11958	2839	5	FD	-10	10	0.4003606048925473	0.0036575023860229844	0.01802112318646635	0.09658501197761249	1.0
PTBXL	11958	2839	6	FD	-10	10	0.3219712629008903	0.003581395926608364	0.017230055164881637	0.11816211492794011	1.0
PTBXL	11958	2839	7	FD	-10	10	0.3981570309106805	0.003083877769561135	0.013209661013942853	0.0889442716648838	1.0
PTBXL	11958	2839	8	FD	-10	10	0.4629733841073316	0.0034049937770806913	0.016096035787694897	0.05283277600185135	1.0
PTBXL	11958	2839	9	FD	-10	10	0.2703727011310507	0.0034092575456900268	0.017049355160594158	0.0851625287921102	1.0
PTBXL	11958	2839	1	FD	10	-10	0.26648536049664256	0.0038108756964762977	0.017353524773940716	0.10842534914586524	1.0
PTBXL	11958	2839	2	FD	10	-10	0.35399907271851905	0.003842801237547381	0.016188668987672808	0.11895884400593552	1.0
PTBXL	11958	2839	3	FD	10	-10	0.310506338795237	0.003878534837140418	0.018620168397643615	0.08962501839565894	1.0
PTBXL	11958	2839	4	FD	10	-10	0.2684930180371434	0.005132773378796617	0.025001167822429195	0.0739143423295381	1.0
PTBXL	11958	2839	5	FD	10	-10	0.4140983878019314	0.004696417777294264	0.023524101155383885	0.09690943453014732	1.0
PTBXL	11958	2839	6	FD	10	-10	0.2825407561596308	0.0046368194612917135	0.022311341242968654	0.11818501884783032	1.0
PTBXL	11958	2839	7	FD	10	-10	0.4456685315409247	0.0038149463985145187	0.016431522307684836	0.0889044489549775	1.0
PTBXL	11958	2839	8	FD	10	-10	0.26377943621437977	0.004233577337336767	0.02036443919439329	0.0526693978643635	1.0
PTBXL	11958	2839	9	FD	10	-10	0.22397819198844074	0.004086425692046205	0.021164201235851134	0.08622515102954124	1.0
PTBXL	11958	2839	1	FD	10	10	0.26327618120042945	0.0034848584701434745	0.01566096667690314	0.10793312823226148	1.0
PTBXL	11958	2839	2	FD	10	10	0.3377243413729821	0.003436393066335331	0.014397092905897513	0.11897719486680194	1.0
PTBXL	11958	2839	3	FD	10	10	0.2998273670188717	0.003647782050970425	0.017011043111070837	0.08857812900372407	1.0
PTBXL	11958	2839	4	FD	10	10	0.3080952516085764	0.004472809104289201	0.02151446188360477	0.074185042434917	1.0
PTBXL	11958	2839	5	FD	10	10	0.43116919267399617	0.004142649079831775	0.02051187117608475	0.09657076680593484	1.0
PTBXL	11958	2839	6	FD	10	10	0.2936527997975302	0.004048066548189927	0.019595195418783556	0.11807426621413447	1.0
PTBXL	11958	2839	7	FD	10	10	0.42792509623437824	0.0034099965226073686	0.014617001672392778	0.08894372285979225	1.0
PTBXL	11958	2839	8	FD	10	10	0.31169213728722694	0.0037993020603502388	0.018045431613456456	0.0528099562036202	1.0
PTBXL	11958	2839	9	FD	10	10	0.21732651682780194	0.003706991529645143	0.018814415036870622	0.08549596082095419	1.0
PTBXL	11958	2839	1	SPEC	-10	-10	0.5018716595363378	0.00443676723655058	0.015930737203938918	0.25408170690152904	1.0
PTBXL	11958	2839	2	SPEC	-10	-10	0.8941136271392226	0.004980945268523809	0.015087139074559315	0.22112632635623844	1.0
PTBXL	11958	2839	3	SPEC	-10	-10	0.7435148442390692	0.004702795403769593	0.017102545613631382	0.20854506497968672	1.0
PTBXL	11958	2839	4	SPEC	-10	-10	0.5234370226581643	0.00588016861451259	0.022169705876099823	0.20895801163696345	1.0
PTBXL	11958	2839	5	SPEC	-10	-10	0.4851715444234091	0.004929220432546407	0.02058448592987649	0.24034410984461557	1.0
PTBXL	11958	2839	6	SPEC	-10	-10	0.9391029385184152	0.0053893323618784	0.019728837526734325	0.3148013556417901	1.0
PTBXL	11958	2839	7	SPEC	-10	-10	0.8588649026469675	0.00484126973033389	0.015267503960076723	0.21673615137954436	1.0
PTBXL	11958	2839	8	SPEC	-10	-10	0.5606380519626525	0.0050699483115470845	0.018487031179448405	0.13725690406912766	1.0
PTBXL	11958	2839	9	SPEC	-10	-10	0.678184491776355	0.0049526694284623834	0.01938337509769062	0.2837231136254312	1.0
PTBXL	11958	2839	1	SPEC	-10	10	0.4877300642106074	0.004143457445146341	0.014597950533454963	0.25220147792208186	1.0
PTBXL	11958	2839	2	SPEC	-10	10	0.8294177793698833	0.004546245454365544	0.013632182991911466	0.2211709153699742	1.0
PTBXL	11958	2839	3	SPEC	-10	10	0.7324202519172575	0.004543124427823575	0.015897887084220328	0.20613326464829157	1.0
PTBXL	11958	2839	4	SPEC	-10	10	0.5276736464806714	0.005317394406928497	0.01955142699855413	0.20993542022048664	1.0
PTBXL	11958	2839	5	SPEC	-10	10	0.4807872464072792	0.004544699903148862	0.018402518990020503	0.23869695210960026	1.0
PTBXL	11958	2839	6	SPEC	-10	10	0.8915318690711809	0.004840937785397549	0.017685236802310933	0.31381637378827587	1.0
PTBXL	11958	2839	7	SPEC	-10	10	0.8493495363398013	0.004417797774634204	0.013787956428746861	0.2169053958209329	1.0
PTBXL	11958	2839	8	SPEC	-10	10	0.5872695872630526	0.004653639879091273	0.01668776057244841	0.13713907797907865	1.0
PTBXL	11958	2839	9	SPEC	-10	10	0.6532170975240547	0.00463494006982916	0.017600488250674003	0.2779734947037949	1.0
PTBXL	11958	2839	1	SPEC	10	-10	0.4395405762554304	0.004904271885412228	0.017838296886385597	0.25397082272989396	1.0
PTBXL	11958	2839	2	SPEC	10	-10	0.9038206961150566	0.005512284912656231	0.016887351274319	0.22060448520951328	1.0
PTBXL	11958	2839	3	SPEC	10	-10	0.7812333656292407	0.00525260654042093	0.019240345467251802	0.2084490968187633	1.0
PTBXL	11958	2839	4	SPEC	10	-10	0.45665286246154385	0.006774098195187802	0.02578976476252285	0.2090356877506865	1.0
PTBXL	11958	2839	5	SPEC	10	-10	0.4938962183546401	0.005669855932781299	0.023890914076920622	0.24036150965726594	1.0
PTBXL	11958	2839	6	SPEC	10	-10	0.773698383584587	0.0061983947755667	0.022870750602658	0.3147403052228664	1.0
PTBXL	11958	2839	7	SPEC	10	-10	0.8237586348214494	0.005396953111951371	0.0171154116855915	0.21679973312837228	1.0
PTBXL	11958	2839	8	SPEC	10	-10	0.5928172765755346	0.005698214800568841	0.021019833328326337	0.13731053870026824	1.0
PTBXL	11958	2839	9	SPEC	10	-10	0.713595392736015	0.005429785552464916	0.021671485866503755	0.28602501599905444	1.0
PTBXL	11958	2839	1	SPEC	10	10	0.4308750591064246	0.004524505907614137	0.016137289039432255	0.2520867132034379	1.0
PTBXL	11958	2839	2	SPEC	10	10	0.8307649700597427	0.004969041339139463	0.015066645946456824	0.22064958926644773	1.0
PTBXL	11958	2839	3	SPEC	10	10	0.7645918285674308	0.005012312597134304	0.017655862121587176	0.2060393689534687	1.0
PTBXL	11958	2839	4	SPEC	10	10	0.47118235353319976	0.006000207496551634	0.022267378962662843	0.2100140018368362	1.0
PTBXL	11958	2839	5	SPEC	10	10	0.48763921006031574	0.005124598827721975	0.0209248906960789	0.23871304454666428	1.0
PTBXL	11958	2839	6	SPEC	10	10	0.7429606692068663	0.005456077771918825	0.02008636219247074	0.313754924598613	1.0
PTBXL	11958	2839	7	SPEC	10	10	0.817184751447427	0.004860934565755459	0.015253398032785241	0.21696908779612092	1.0
PTBXL	11958	2839	8	SPEC	10	10	0.6187553507118744	0.005151334502928334	0.018679053626841597	0.13719223646123493	1.0
PTBXL	11958	2839	9	SPEC	10	10	0.6808871914052583	0.005010152926827109	0.01936667624822691	0.28015783243339265	1.0
PTBXL	17332	8492	1	FD	-10	-10	0.34606939616553656	0.0018160126347060229	0.01081872188139732	0.1224534142201722	1.0
PTBXL	17332	8492	2	FD	-10	-10	0.2596963849306577	0.0016236364987374876	0.009740379211656986	0.12730411838545333	1.0
PTBXL	17332	8492	3	FD	-10	-10	0.3048754703468365	0.0025039195287198815	0.01072559420566128	0.1365881152057147	1.0
PTBXL	17332	8492	4	FD	-10	-10	0.32534611152212217	0.002077144036775671	0.009027684771781872	0.12074713770802897	1.0
PTBXL	17332	8492	5	FD	-10	-10	0.383173906099733	0.002058356045452611	0.009465716001759272	0.11106261676710552	1.0
PTBXL	17332	8492	6	FD	-10	-10	0.21575972488220024	0.0019166930172751784	0.010258768377394215	0.09891907699964966	1.0
PTBXL	17332	8492	7	FD	-10	-10	0.6993911244084828	0.0021016932026137153	0.011610527625304188	0.10800182229614388	1.0
PTBXL	17332	8492	8	FD	-10	-10	0.4905582804128786	0.001504140448832545	0.009134284345621985	0.06968821914599752	1.0
PTBXL	17332	8492	9	FD	-10	-10	0.3922743629824863	0.0017058549826612873	0.009010980616853506	0.2072039507015001	1.0
PTBXL	17332	8492	10	FD	-10	-10	0.367006565579646	0.0022779363272545385	0.009878682241566482	0.15475978286663572	1.0
PTBXL	17332	8492	1	FD	-10	10	0.3174377067516182	0.0016561645207260136	0.009782186343720155	0.12218738760951596	1.0
PTBXL	17332	8492	2	FD	-10	10	0.24590399894364307	0.0014513895859644915	0.008656481828309992	0.12728632433081793	1.0
PTBXL	17332	8492	3	FD	-10	10	0.2913146555796742	0.0022757921780292355	0.009576552918086558	0.1361340675562391	1.0
PTBXL	17332	8492	4	FD	-10	10	0.35412507911678165	0.0019499756337917242	0.008176169760618654	0.12053858598253589	1.0
PTBXL	17332	8492	5	FD	-10	10	0.37812525684831405	0.002034246001550241	0.009052251310521108	0.10436957840457167	1.0
PTBXL	17332	8492	6	FD	-10	10	0.24186236196097521	0.0017506390164742996	0.009252476383674166	0.09909711470541968	1.0
PTBXL	17332	8492	7	FD	-10	10	0.7543506295076365	0.001881043117261045	0.010309629294988958	0.10797168828847954	1.0
PTBXL	17332	8492	8	FD	-10	10	0.4668245342416911	0.0013663154701679954	0.008226668377439619	0.06972076998985585	1.0
PTBXL	17332	8492	9	FD	-10	10	0.36544937659127835	0.0015703848770879394	0.008162416065648046	0.2069246289849459	1.0
PTBXL	17332	8492	10	FD	-10	10	0.44912293119909585	0.00210261480646991	0.008947743469975086	0.1535478199711804	1.0
PTBXL	17332	8492	1	FD	10	-10	0.3430596834401753	0.0020489799134560927	0.012418104974786607	0.12209308006967093	1.0
PTBXL	17332	8492	2	FD	10	-10	0.2905346146127546	0.0018288942909070573	0.011121867504058821	0.1273868850131844	1.0
PTBXL	17332	8492	3	FD	10	-10	0.3416516461060711	0.002757486873791087	0.011995788788138824	0.1398351303738741	1.0
PTBXL	17332	8492	4	FD	10	-10	0.3378468068440311	0.002330413020255615	0.010247387937944417	0.12080095178684656	1.0
PTBXL	17332	8492	5	FD	10	-10	0.3543661521244557	0.0022563596389890547	0.010565110409016924	0.11106707084188203	1.0
PTBXL	17332	8492	6	FD	10	-10	0.21545768559515363	0.002124421876177305	0.011500298323740367	0.09887477856088876	1.0
PTBXL	17332	8492	7	FD	10	-10	0.372590718646051	0.002304115082034485	0.013211338503562063	0.10921600073367713	1.0
PTBXL	17332	8492	8	FD	10	-10	0.5303278601629489	0.001660712614245867	0.010240313439407086	0.06999511335133883	1.0
PTBXL	17332	8492	9	FD	10	-10	0.39517255137026874	0.0018759976375952638	0.01004492559097376	0.20715019685716785	1.0
PTBXL	17332	8492	10	FD	10	-10	0.37496216350331735	0.0023353836568788637	0.010692747757009692	0.16110259748526795	1.0
PTBXL	17332	8492	1	FD	10	10	0.3109655647440195	0.001836048638296343	0.011025364216695054	0.12182807084014723	1.0
PTBXL	17332	8492	2	FD	10	10	0.2710927836043334	0.0016088619724451284	0.00972589598454109	0.12736905883093722	1.0
PTBXL	17332	8492	3	FD	10	10	0.321099582654687	0.002462457482022407	0.0105107425186124	0.13934908888024622	1.0
PTBXL	17332	8492	4	FD	10	10	0.368610929593904	0.002156849814044364	0.009143285344180496	0.1205913932080003	1.0
PTBXL	17332	8492	5	FD	10	10	0.352112691664079	0.0022061185789174114	0.00997366229442631	0.10434039715437761	1.0
PTBXL	17332	8492	6	FD	10	10	0.24459534294586208	0.0019154043282841268	0.010235635992081672	0.0990531111583697	1.0
PTBXL	17332	8492	7	FD	10	10	0.4764938020607926	0.0020292250011980403	0.011538426172147719	0.10918494108858559	1.0
PTBXL	17332	8492	8	FD	10	10	0.4994589088320696	0.0014898093047860511	0.009106445217071074	0.07002767089060112	1.0
PTBXL	17332	8492	9	FD	10	10	0.3650812820363147	0.0017069437121859465	0.008989491861161077	0.20687051196580333	1.0
PTBXL	17332	8492	10	FD	10	10	0.4668365248722117	0.0021294346557772684	0.009532203158176902	0.1597426674850242	1.0
PTBXL	17332	8492	1	SPEC	-10	-10	0.5652428956223506	0.0027177742872518044	0.011238031253587343	0.20413622527927272	1.0
PTBXL	17332	8492	2	SPEC	-10	-10	0.6186153741702098	0.0021235439223150285	0.009959142687257847	0.20431113627183334	1.0
PTBXL	17332	8492	3	SPEC	-10	-10	0.6739994999732006	0.003952835465350568	0.011414648423791907	0.3197249743580039	1.0
PTBXL	17332	8492	4	SPEC	-10	-10	0.7325115365620145	0.0031110549493284737	0.009591031917334755	0.18696559780487648	1.0
PTBXL	17332	8492	5	SPEC	-10	-10	0.4740411398664311	0.003242364031931203	0.009963141012028907	0.25211406946959264	1.0
PTBXL	17332	8492	6	SPEC	-10	-10	0.6334190885024126	0.0027184590256034637	0.01065830216990016	0.16612463851623915	1.0
PTBXL	17332	8492	7	SPEC	-10	-10	3.0421278528980227	0.003135579305165692	0.01218992614545411	0.21164153348657314	1.0
PTBXL	17332	8492	8	SPEC	-10	-10	0.5942485204161533	0.0022963254268222794	0.009522448642261549	0.18048721133461756	1.0
PTBXL	17332	8492	9	SPEC	-10	-10	0.6343731087920312	0.0025150174841430213	0.009421541242973945	0.340128595692744	1.0
PTBXL	17332	8492	10	SPEC	-10	-10	0.6390423607098671	0.0033666392786790653	0.010384286497082123	0.2652149275244462	1.0
PTBXL	17332	8492	1	SPEC	-10	10	0.5246600963462897	0.002465708760599374	0.010165117091840564	0.20382285912246437	1.0
PTBXL	17332	8492	2	SPEC	-10	10	0.6086697581040982	0.0019016262156380834	0.008856970409345995	0.2042965866814202	1.0
PTBXL	17332	8492	3	SPEC	-10	10	0.6801151937612968	0.0036245703078312216	0.010238710040921672	0.3167860097106073	1.0
PTBXL	17332	8492	4	SPEC	-10	10	0.7889351869839779	0.0029590970179641596	0.008761930469417744	0.1880022945573013	1.0
PTBXL	17332	8492	5	SPEC	-10	10	0.4261146527476	0.003231091887440087	0.009601157443971668	0.23222516804397542	1.0
PTBXL	17332	8492	6	SPEC	-10	10	0.633645249239312	0.002519091358642866	0.009652530715518285	0.16692389422468903	1.0
PTBXL	17332	8492	7	SPEC	-10	10	2.756045296570294	0.002824829900552879	0.010850427076016904	0.21141103109382817	1.0
PTBXL	17332	8492	8	SPEC	-10	10	0.6062210525349819	0.002089744783587075	0.008585809599788176	0.1805353141546189	1.0
PTBXL	17332	8492	9	SPEC	-10	10	0.6090744618036051	0.0023309211448866948	0.008562812278571601	0.339433858413364	1.0
PTBXL	17332	8492	10	SPEC	-10	10	0.6156630902158208	0.0031402580813862917	0.009459219240423788	0.26200585145415217	1.0
PTBXL	17332	8492	1	SPEC	10	-10	0.5867473504443581	0.003056318769858334	0.012874423542338947	0.20355415081247658	1.0
PTBXL	17332	8492	2	SPEC	10	-10	0.6641651080180392	0.002381625981739241	0.011352976332834802	0.20450905355218368	1.0
PTBXL	17332	8492	3	SPEC	10	-10	0.7511328017548927	0.004342445925037428	0.012715814780746255	0.3287304588560045	1.0
PTBXL	17332	8492	4	SPEC	10	-10	0.7604193907462734	0.0034419676594823556	0.010824354191163168	0.18679982306572623	1.0
PTBXL	17332	8492	5	SPEC	10	-10	0.45090483204832577	0.0035355541624823602	0.011078912277802937	0.25073930639450026	1.0
PTBXL	17332	8492	6	SPEC	10	-10	0.5657008867168607	0.002975503697780543	0.01191960650683106	0.16640718587047482	1.0
PTBXL	17332	8492	7	SPEC	10	-10	0.6193418579083824	0.0033859151180787995	0.013771723662346271	0.21652249007870486	1.0
PTBXL	17332	8492	8	SPEC	10	-10	0.5970695154100394	0.0024980670643607846	0.010646051115624623	0.18230014942860465	1.0
PTBXL	17332	8492	9	SPEC	10	-10	0.6348898778510498	0.0027509700177160415	0.010477660393069296	0.33963347469992006	1.0
PTBXL	17332	8492	10	SPEC	10	-10	0.6662972663201383	0.0033633753385688414	0.011132115281753565	0.28707398090562897	1.0
PTBXL	17332	8492	1	SPEC	10	10	0.5377743816955853	0.0027244410797925317	0.011435386887281573	0.20324196736171993	1.0
PTBXL	17332	8492	2	SPEC	10	10	0.6471947641147199	0.002098948810998859	0.009934853938025637	0.2044944225246215	1.0
PTBXL	17332	8492	3	SPEC	10	10	0.7473849388772118	0.003914475820683886	0.011195834072900384	0.32559716524927823	1.0
PTBXL	17332	8492	4	SPEC	10	10	0.8203205772947862	0.0032311230645182616	0.009743737655228422	0.18784440973127936	1.0
PTBXL	17332	8492	5	SPEC	10	10	0.40006185324705634	0.0034884629268098015	0.010543075199883196	0.23080924413701187	1.0
PTBXL	17332	8492	6	SPEC	10	10	0.5737367442954211	0.002723674842413316	0.010653251628160363	0.16720851822715369	1.0
PTBXL	17332	8492	7	SPEC	10	10	0.6071956398706434	0.0030032317112190727	0.012057699389533506	0.216278873353569	1.0
PTBXL	17332	8492	8	SPEC	10	10	0.6100703101271762	0.0022456075131734783	0.009477924262383109	0.18234721843111523	1.0
PTBXL	17332	8492	9	SPEC	10	10	0.6067543719563112	0.002520714461665282	0.009408508558941929	0.33893829319136365	1.0
PTBXL	17332	8492	10	SPEC	10	10	0.6362556042334186	0.003107636607436259	0.00998693012492026	0.28310297905840826	1.0
PTBXL	8338	10205	1	FD	-10	-10	0.4549707434614127	0.003797257702071697	0.019042284328018737	0.13951995623827204	1.0
PTBXL	8338	10205	2	FD	-10	-10	0.3736988643191863	0.003965636544517916	0.019468912907801245	0.11579198701056245	1.0
PTBXL	8338	10205	3	FD	-10	-10	0.3350257288504452	0.003609310815510778	0.01722981680899546	0.1300256639804926	1.0
PTBXL	8338	10205	4	FD	-10	-10	0.27015432108868204	0.003970714425447427	0.018591011304425954	0.14164347523329612	1.0
PTBXL	8338	10205	5	FD	-10	-10	0.2984841021290608	0.003946996537257046	0.01858622093288725	0.15727580063067098	1.0
PTBXL	8338	10205	6	FD	-10	-10	0.3009061936078815	0.003914225302543547	0.01936610292854773	0.1385623340115136	1.0
PTBXL	8338	10205	7	FD	-10	-10	0.33145227555039014	0.003903318919614261	0.019524163258381667	0.12040205768859354	1.0
PTBXL	8338	10205	8	FD	-10	-10	0.3356611400706449	0.0032316977110795606	0.015755545079543	0.12714860945139153	1.0
PTBXL	8338	10205	9	FD	-10	-10	0.2806948965332247	0.004025074384367593	0.018398391420502636	0.14236919172419688	1.0
PTBXL	8338	10205	10	FD	-10	-10	0.2317803571379747	0.0037879936217804816	0.018463041491253177	0.1365248932687119	1.0
PTBXL	8338	10205	11	FD	-10	-10	0.3366110612274777	0.0038870048315771556	0.01946312493352886	0.11894228651800591	1.0
PTBXL	8338	10205	1	FD	-10	10	0.48810232248222185	0.003357322564584446	0.016753980917266993	0.13956329726879782	1.0
PTBXL	8338	10205	2	FD	-10	10	0.3398387315147213	0.0035239606520448405	0.01707831188271582	0.1156755125355269	1.0
PTBXL	8338	10205	3	FD	-10	10	0.3419803438478618	0.0032396650047680415	0.015373471528700068	0.1299708118995325	1.0
PTBXL	8338	10205	4	FD	-10	10	0.2652734168825055	0.00351128935362125	0.016417818734531138	0.14161623174608334	1.0
PTBXL	8338	10205	5	FD	-10	10	0.32825819144321045	0.0034876823896308716	0.016345986289424207	0.15730819245572314	1.0
PTBXL	8338	10205	6	FD	-10	10	0.309548814554007	0.0034662773320574313	0.017040974772989412	0.13860608600973756	1.0
PTBXL	8338	10205	7	FD	-10	10	0.3543770049233125	0.0034384873942191305	0.01715141630984378	0.12042591713563336	1.0
PTBXL	8338	10205	8	FD	-10	10	0.35314029790143203	0.0029165585602163274	0.014139868672261134	0.1271355047281096	1.0
PTBXL	8338	10205	9	FD	-10	10	0.2822380297524682	0.003551655934790049	0.016221780681175357	0.14237472945614488	1.0
PTBXL	8338	10205	10	FD	-10	10	0.2148491092076379	0.003339635523753305	0.016236475102888743	0.13649185341191522	1.0
PTBXL	8338	10205	11	FD	-10	10	0.8731182280851539	0.003430894264970866	0.01711658363324533	0.11898470622247308	1.0
PTBXL	8338	10205	1	FD	10	-10	0.4364391486670829	0.004364669453483074	0.022085522938799642	0.1395213192287867	1.0
PTBXL	8338	10205	2	FD	10	-10	0.364229598509521	0.0045906576024986835	0.0226896701637196	0.11579169859428229	1.0
PTBXL	8338	10205	3	FD	10	-10	0.345630959236321	0.004094797113441553	0.019669799922272066	0.1300029608989228	1.0
PTBXL	8338	10205	4	FD	10	-10	0.24405231922586032	0.004597734138904528	0.02162684576521999	0.1416426550823253	1.0
PTBXL	8338	10205	5	FD	10	-10	0.3048605116678573	0.004579721605668833	0.021622987503749944	0.15728680397272995	1.0
PTBXL	8338	10205	6	FD	10	-10	0.2954457579863036	0.004515693627029856	0.02246381391091439	0.13851850177836605	1.0
PTBXL	8338	10205	7	FD	10	-10	0.2474304805254405	0.0045250180106440226	0.022727804802471545	0.12037890567662954	1.0
PTBXL	8338	10205	8	FD	10	-10	0.33089456186437666	0.0036257189147034354	0.017795488338877462	0.1271827390181608	1.0
PTBXL	8338	10205	9	FD	10	-10	0.19272476399395788	0.004652053067700703	0.021420931015175115	0.1424239192281799	1.0
PTBXL	8338	10205	10	FD	10	-10	0.2445741851632996	0.004374868313833487	0.021465625383175577	0.13654861756890363	1.0
PTBXL	8338	10205	11	FD	10	-10	0.22071928597299387	0.004518719333152034	0.022734254807618533	0.11894181988484255	1.0
PTBXL	8338	10205	1	FD	10	10	0.47695118109005485	0.0037808276175817336	0.01903557066782895	0.13956471707553075	1.0
PTBXL	8338	10205	2	FD	10	10	0.3268345574449401	0.003994387949090268	0.019485828808053916	0.1156751811303528	1.0
PTBXL	8338	10205	3	FD	10	10	0.3521175466198326	0.0036155189810740083	0.017262643309467446	0.12994810368066476	1.0
PTBXL	8338	10205	4	FD	10	10	0.24220300039920453	0.00398310266918074	0.018709506476655337	0.14161540528123437	1.0
PTBXL	8338	10205	5	FD	10	10	0.3379771266642003	0.003964401855751522	0.01862889554395465	0.15731919634269412	1.0
PTBXL	8338	10205	6	FD	10	10	0.3061031012992439	0.00391782904297625	0.019363994449938218	0.1385622934200372	1.0
PTBXL	8338	10205	7	FD	10	10	0.2858547061879095	0.003902718279969922	0.019546885608625282	0.12040277875345706	1.0
PTBXL	8338	10205	8	FD	10	10	0.3509908651112879	0.003227149133900541	0.015749739029640733	0.12716961668478027	1.0
PTBXL	8338	10205	9	FD	10	10	0.20705550660727423	0.00402143502770735	0.018501584513847875	0.1424294444952751	1.0
PTBXL	8338	10205	10	FD	10	10	0.22339649781072543	0.003778619817223426	0.018492037526198737	0.13651555752268324	1.0
PTBXL	8338	10205	11	FD	10	10	0.8517770241512731	0.003904952959562967	0.01957355826467222	0.1189842468530923	1.0
PTBXL	8338	10205	1	SPEC	-10	-10	0.8117430169106821	0.004782484431901117	0.01944212026485674	0.2792158117152339	1.0
PTBXL	8338	10205	2	SPEC	-10	-10	0.7101783787591393	0.004973296646193481	0.019837411138802236	0.19442628245550983	1.0
PTBXL	8338	10205	3	SPEC	-10	-10	0.6339090963444725	0.004481264195474592	0.017561643551298366	0.2191530434918751	1.0
PTBXL	8338	10205	4	SPEC	-10	-10	0.6631590154312254	0.004936271537428162	0.01889731823819307	0.2656703288220133	1.0
PTBXL	8338	10205	5	SPEC	-10	-10	0.6805618663683606	0.004951821014291506	0.018894537185736533	0.29767604325764485	1.0
PTBXL	8338	10205	6	SPEC	-10	-10	0.7653150953284439	0.0049206568875099456	0.01972773464439655	0.2588840532678206	1.0
PTBXL	8338	10205	7	SPEC	-10	-10	0.5844018795504402	0.004647176235106017	0.01974665275363876	0.2201400898013204	1.0
PTBXL	8338	10205	8	SPEC	-10	-10	0.5816268106352701	0.004013022329864557	0.015971505473306585	0.24729087732521599	1.0
PTBXL	8338	10205	9	SPEC	-10	-10	0.48904832981153684	0.005010356873519443	0.018760357260567434	0.27234245480054825	1.0
PTBXL	8338	10205	10	SPEC	-10	-10	0.4851165412889945	0.004682190405046996	0.018738283522344176	0.2592858575731851	1.0
PTBXL	8338	10205	11	SPEC	-10	-10	0.5979131021670694	0.004724146843673362	0.019701110683344663	0.20279758418263305	1.0
PTBXL	8338	10205	1	SPEC	-10	10	0.8709385167110749	0.004270400406850683	0.01713276997711603	0.2793837230521803	1.0
PTBXL	8338	10205	2	SPEC	-10	10	0.9956901123823815	0.00444624437638007	0.017439461911831815	0.19396644244303574	1.0
PTBXL	8338	10205	3	SPEC	-10	10	0.6826527714915005	0.004039131628706362	0.015687101356836545	0.2192710496518731	1.0
PTBXL	8338	10205	4	SPEC	-10	10	0.6398264791222565	0.004388169355714733	0.016696897906781905	0.2655868127357341	1.0
PTBXL	8338	10205	5	SPEC	-10	10	0.7420785918293911	0.004407495809788308	0.016640385332150957	0.29787979727418196	1.0
PTBXL	8338	10205	6	SPEC	-10	10	0.7616157670898238	0.0043977185950198686	0.01739118054256534	0.25920228312543186	1.0
PTBXL	8338	10205	7	SPEC	-10	10	0.6784809436865804	0.004121364533277799	0.01736579777803521	0.22031021757027844	1.0
PTBXL	8338	10205	8	SPEC	-10	10	0.754749201680246	0.0036432053315102004	0.014359237229033338	0.24726531262011242	1.0
PTBXL	8338	10205	9	SPEC	-10	10	0.49654229294921837	0.004443704505593625	0.01655034814432653	0.2723093398402198	1.0
PTBXL	8338	10205	10	SPEC	-10	10	0.5310168639290663	0.004155105659664882	0.016500259990439897	0.2590590238612996	1.0
PTBXL	8338	10205	11	SPEC	-10	10	0.9041419602637935	0.004222850754307694	0.01736407930744199	0.2032492456593663	1.0
PTBXL	8338	10205	1	SPEC	10	-10	0.5904980365876283	0.005444015613674468	0.022498682330081506	0.27957972086849875	1.0
PTBXL	8338	10205	2	SPEC	10	-10	0.7013809917289021	0.005718777246070111	0.023072858218797933	0.19441500137397721	1.0
PTBXL	8338	10205	3	SPEC	10	-10	0.6606911150286158	0.005036526000484704	0.02000134406356079	0.2192562001625194	1.0
PTBXL	8338	10205	4	SPEC	10	-10	0.5819597393483318	0.005691282875583733	0.021955274742875952	0.26567207139422006	1.0
PTBXL	8338	10205	5	SPEC	10	-10	0.6026116976476554	0.005728771329945911	0.021965766921385996	0.2977011559251348	1.0
PTBXL	8338	10205	6	SPEC	10	-10	0.8101283824169406	0.005615986788059979	0.02284618259477498	0.25874815809063373	1.0
PTBXL	8338	10205	7	SPEC	10	-10	0.5028513715684048	0.005368816885339793	0.022969319803506288	0.22005653796151553	1.0
PTBXL	8338	10205	8	SPEC	10	-10	0.5806085564044173	0.004489529851099716	0.018023316409476287	0.2472802607490123	1.0
PTBXL	8338	10205	9	SPEC	10	-10	0.5415850223800436	0.005759242547261229	0.021800962697330315	0.27251613627752874	1.0
PTBXL	8338	10205	10	SPEC	10	-10	0.5300825215423749	0.005386430549241707	0.02176355348923219	0.25941221962410116	1.0
PTBXL	8338	10205	11	SPEC	10	-10	0.490941491341814	0.005462048353852771	0.02297857438121555	0.20272964750942896	1.0
PTBXL	8338	10205	1	SPEC	10	10	0.6897564621199422	0.0047642722733634915	0.019422773134774297	0.27974761253314673	1.0
PTBXL	8338	10205	2	SPEC	10	10	1.0295462210990254	0.0050072999226784334	0.019858474744441124	0.1939547506447762	1.0
PTBXL	8338	10205	3	SPEC	10	10	0.712250387158065	0.004466522360411559	0.01757369382977535	0.2193742417257251	1.0
PTBXL	8338	10205	4	SPEC	10	10	0.5668938801499236	0.004957021619603304	0.019003657720594206	0.26558849661094197	1.0
PTBXL	8338	10205	5	SPEC	10	10	0.684052265134648	0.004995692479705914	0.018950846269338274	0.29790494795539013	1.0
PTBXL	8338	10205	6	SPEC	10	10	0.7994986805601608	0.004919010182278457	0.019730342485485244	0.2590671024363198	1.0
PTBXL	8338	10205	7	SPEC	10	10	0.6223839968810925	0.004662214987560561	0.019776360186530118	0.22022684776957113	1.0
PTBXL	8338	10205	8	SPEC	10	10	0.7742180821877258	0.004020145262205416	0.015979980026327396	0.24725468550099888	1.0
PTBXL	8338	10205	9	SPEC	10	10	0.54264430988475	0.0050046561733828945	0.018840865787803154	0.27248286236792363	1.0
PTBXL	8338	10205	10	SPEC	10	10	0.5761163216662599	0.00468344224820576	0.018773630886071865	0.2591850850977049	1.0
PTBXL	8338	10205	11	SPEC	10	10	0.8570544753692599	0.00478115840948057	0.019827848067084822	0.20318170569887026	1.0
PTBXL	1493	13946	1	FD	-10	-10	0.2809108580169719	0.002897328271449985	0.008952002834155365	0.15338341745300801	1.0
PTBXL	1493	13946	2	FD	-10	-10	0.4158141573811641	0.003449910658091069	0.010287701882302033	0.19930747738975055	1.0
PTBXL	1493	13946	3	FD	-10	-10	0.533094478766744	0.002697231812509155	0.008191280717019939	0.1749503648671429	1.0
PTBXL	1493	13946	4	FD	-10	-10	0.3893148005183568	0.0026864680292719534	0.008360594623466597	0.14474447672561683	1.0
PTBXL	1493	13946	5	FD	-10	-10	0.3152182448193213	0.002566056714842275	0.007750999318932353	0.14798345205799748	1.0
PTBXL	1493	13946	6	FD	-10	-10	0.4384054915532856	0.002855205108107954	0.008792932823573109	0.13418726551577023	1.0
PTBXL	1493	13946	7	FD	-10	-10	0.4059878085394976	0.0025463659781618285	0.007982311531939046	0.1508043812207205	1.0
PTBXL	1493	13946	8	FD	-10	-10	0.25216178025056957	0.0030351360071743058	0.008389120318274388	0.11464078225114027	1.0
PTBXL	1493	13946	9	FD	-10	-10	0.44367272114060224	0.0025957279123710944	0.008960218085651738	0.1387852798970607	1.0
PTBXL	1493	13946	10	FD	-10	-10	0.3450111550676207	0.0026031795483938977	0.00814581793584318	0.15208573213124676	1.0
PTBXL	1493	13946	11	FD	-10	-10	0.4341412391947256	0.0024236926321944156	0.007311106302416958	0.1611663923451658	1.0
PTBXL	1493	13946	1	FD	-10	10	0.28394578905754825	0.002636536143574685	0.008137804764449842	0.15341894696479302	1.0
PTBXL	1493	13946	2	FD	-10	10	0.4085336367196936	0.003132823085175842	0.009289998410113073	0.1986819702673566	1.0
PTBXL	1493	13946	3	FD	-10	10	0.5419157592319405	0.0024350138514768653	0.007403109233549629	0.174987084124229	1.0
PTBXL	1493	13946	4	FD	-10	10	0.39852495671120414	0.0024678432693477424	0.007584573979234469	0.14509216563114707	1.0
PTBXL	1493	13946	5	FD	-10	10	0.3340832895417563	0.002337231943250706	0.007043605208916604	0.14799530683879117	1.0
PTBXL	1493	13946	6	FD	-10	10	0.41836661332266706	0.002545975919012694	0.007808351675145566	0.13421044683929115	1.0
PTBXL	1493	13946	7	FD	-10	10	0.40063248144271646	0.0023093116155856177	0.007209416240694021	0.15088061935744848	1.0
PTBXL	1493	13946	8	FD	-10	10	0.29470335450510615	0.002763757272522369	0.007595169549638436	0.11484664694637314	1.0
PTBXL	1493	13946	9	FD	-10	10	0.4225893248330468	0.002374048640850094	0.008180504673464853	0.13858325563472135	1.0
PTBXL	1493	13946	10	FD	-10	10	0.35750514514378795	0.0023413999032228317	0.007298887909169081	0.1520306982460632	1.0
PTBXL	1493	13946	11	FD	-10	10	0.44763379698691647	0.002202481697879481	0.006663151475665343	0.1611482208299814	1.0
PTBXL	1493	13946	1	FD	10	-10	0.28215698007875706	0.0031963464663615853	0.009728613030996593	0.15361598592637574	1.0
PTBXL	1493	13946	2	FD	10	-10	0.35443990419677146	0.0039577396963398955	0.011857181434058266	0.19934638564112023	1.0
PTBXL	1493	13946	3	FD	10	-10	0.5544308157764287	0.0029185183890933324	0.009117611599833186	0.17541121134304052	1.0
PTBXL	1493	13946	4	FD	10	-10	0.3659155313914489	0.0029751196258558147	0.0091503393727463	0.14479786524642782	1.0
PTBXL	1493	13946	5	FD	10	-10	0.32107605441567544	0.002840970687355242	0.008593923241367624	0.147875718095118	1.0
PTBXL	1493	13946	6	FD	10	-10	0.441008614871242	0.003246604599649517	0.010024999049280775	0.13407901465120112	1.0
PTBXL	1493	13946	7	FD	10	-10	0.3993689407423851	0.002804007810872536	0.008803833426472526	0.15082681009110283	1.0
PTBXL	1493	13946	8	FD	10	-10	0.26170092909950093	0.0033363124308990865	0.009278707261951055	0.11488770155581782	1.0
PTBXL	1493	13946	9	FD	10	-10	0.3967422178188246	0.002924183766615727	0.010116298305136606	0.13866554247077661	1.0
PTBXL	1493	13946	10	FD	10	-10	0.35011629058572913	0.002907351948288223	0.009127069290879523	0.15219873111402066	1.0
PTBXL	1493	13946	11	FD	10	-10	0.34844134448321185	0.002708879081445697	0.008192862645026656	0.16120685436029547	1.0
PTBXL	1493	13946	1	FD	10	10	0.28539066767253246	0.0028733531915099628	0.00873765848723032	0.15365149867062153	1.0
PTBXL	1493	13946	2	FD	10	10	0.3546724019412623	0.003526080371874105	0.010502924764099137	0.19872023041628714	1.0
PTBXL	1493	13946	3	FD	10	10	0.5617622085577575	0.0025987403640590824	0.008125332691805308	0.17544807180675026	1.0
PTBXL	1493	13946	4	FD	10	10	0.3789620905630911	0.0026968152945777125	0.008190111035159839	0.14514634772820462	1.0
PTBXL	1493	13946	5	FD	10	10	0.341370465635482	0.0025567900098181196	0.007716164512401214	0.14788763108018946	1.0
PTBXL	1493	13946	6	FD	10	10	0.41795080310081334	0.0028439582531360136	0.008744864917635205	0.13410224700782147	1.0
PTBXL	1493	13946	7	FD	10	10	0.3941571978160963	0.002510737971559175	0.007849754364116305	0.1509032077288365	1.0
PTBXL	1493	13946	8	FD	10	10	0.3081713635213714	0.0029967723678689683	0.00828433533708741	0.11509406091718012	1.0
PTBXL	1493	13946	9	FD	10	10	0.3788498223772225	0.002634586578333538	0.009097598024842097	0.13846381216223416	1.0
PTBXL	1493	13946	10	FD	10	10	0.36352248492832345	0.0025757016802695778	0.008054437859055989	0.15214354205601888	1.0
PTBXL	1493	13946	11	FD	10	10	0.3728341717813043	0.0024320200830026065	0.007376807689773797	0.16118866379034075	1.0
PTBXL	1493	13946	1	SPEC	-10	-10	0.6588439276139899	0.004357186742482423	0.009911325036464866	0.29251538401955124	1.0
PTBXL	1493	13946	2	SPEC	-10	-10	0.7076731164179297	0.0051493077486149934	0.011379755050529846	0.32558415275674174	1.0
PTBXL	1493	13946	3	SPEC	-10	-10	0.6432917824784761	0.003998349843199358	0.009050255137101672	0.36781374756446944	1.0
PTBXL	1493	13946	4	SPEC	-10	-10	0.7689193642310072	0.0039219544078884835	0.008943043537083516	0.27400341827979835	1.0
PTBXL	1493	13946	5	SPEC	-10	-10	0.5125478226482395	0.0035414989363841626	0.008477210436171728	0.15741160390493722	1.0
PTBXL	1493	13946	6	SPEC	-10	-10	1.00412069233703	0.004271713090020468	0.009787486987592875	0.16445101638729642	1.0
PTBXL	1493	13946	7	SPEC	-10	-10	0.797593884813386	0.0037851303164523342	0.008676658210987119	0.331820863188204	1.0
PTBXL	1493	13946	8	SPEC	-10	-10	0.7901410328296643	0.0045488260605303105	0.009441865518727933	0.19076254103042514	1.0
PTBXL	1493	13946	9	SPEC	-10	-10	0.6702030822381964	0.0034162386144766417	0.009635465167723917	0.21703524033951282	1.0
PTBXL	1493	13946	10	SPEC	-10	-10	0.5686104232919857	0.0036779281335276	0.008899786051016911	0.22129957663343466	1.0
PTBXL	1493	13946	11	SPEC	-10	-10	0.48264322762438777	0.003598608070185019	0.00808686610359145	0.23547165639607415	1.0
PTBXL	1493	13946	1	SPEC	-10	10	0.7054435779300341	0.003985115530461936	0.009018152979915815	0.2924116562790653	1.0
PTBXL	1493	13946	2	SPEC	-10	10	0.6781403640902628	0.004725595019525646	0.010302514158323079	0.3236931184997721	1.0
PTBXL	1493	13946	3	SPEC	-10	10	0.705608931023262	0.003625242690607527	0.00818713379197658	0.3676539374057499	1.0
PTBXL	1493	13946	4	SPEC	-10	10	0.7601941760608404	0.003626639060899351	0.008153056061658281	0.27440638547648133	1.0
PTBXL	1493	13946	5	SPEC	-10	10	0.4834884978562784	0.0032341809585449658	0.0077116845761047706	0.15743133181951502	1.0
PTBXL	1493	13946	6	SPEC	-10	10	0.9758983679666545	0.003815637415473064	0.008701123000404183	0.16453431346324224	1.0
PTBXL	1493	13946	7	SPEC	-10	10	0.7773803975206564	0.0034382798042261148	0.00784540873424956	0.3319551409314509	1.0
PTBXL	1493	13946	8	SPEC	-10	10	0.7894918844778599	0.00415486724502543	0.008567709112715403	0.1911409544541811	1.0
PTBXL	1493	13946	9	SPEC	-10	10	0.6710089860220286	0.0031497444679470608	0.008802726873463472	0.2166063669244706	1.0
PTBXL	1493	13946	10	SPEC	-10	10	0.5709017314772704	0.0033226262674134065	0.007990198960064372	0.22128298348499398	1.0
PTBXL	1493	13946	11	SPEC	-10	10	0.492192684184448	0.0032841208896428093	0.00737884278529702	0.23540238247698395	1.0
PTBXL	1493	13946	1	SPEC	10	-10	0.718805314717872	0.0047938720998036335	0.01079070025160599	0.29293714360172146	1.0
PTBXL	1493	13946	2	SPEC	10	-10	0.6372655183473214	0.005879820717135314	0.013088291173471246	0.3257567818674427	1.0
PTBXL	1493	13946	3	SPEC	10	-10	0.6098436878814472	0.004303594930724872	0.010007198647620251	0.36992851806925453	1.0
PTBXL	1493	13946	4	SPEC	10	-10	0.682191442990844	0.004302858823503262	0.009773071737540242	0.272838789476684	1.0
PTBXL	1493	13946	5	SPEC	10	-10	0.5100189169164193	0.0039040301304331614	0.009385110156543437	0.15691441840574413	1.0
PTBXL	1493	13946	6	SPEC	10	-10	1.0639415726276307	0.004846982979561224	0.01115180559938325	0.16424743454558563	1.0
PTBXL	1493	13946	7	SPEC	10	-10	0.6311381508860884	0.004160955555203873	0.009552737019448036	0.3321363311095602	1.0
PTBXL	1493	13946	8	SPEC	10	-10	0.8526605390152805	0.004981310055617077	0.010416869182402366	0.19115380564247217	1.0
PTBXL	1493	13946	9	SPEC	10	-10	0.6850619304159932	0.0038319796735265524	0.010869475127920596	0.21678206017810386	1.0
PTBXL	1493	13946	10	SPEC	10	-10	0.5899847601101791	0.0040811663269900355	0.009936341003327904	0.2214603932922804	1.0
PTBXL	1493	13946	11	SPEC	10	-10	0.481971708615173	0.004013560361374896	0.009052289246487709	0.2355481370027088	1.0
PTBXL	1493	13946	1	SPEC	10	10	0.7639203276130454	0.00433193904674518	0.009700578498202475	0.29283273129667126	1.0
PTBXL	1493	13946	2	SPEC	10	10	0.6134098279283964	0.005295798863377956	0.011624136806938348	0.3238614289091698	1.0
PTBXL	1493	13946	3	SPEC	10	10	0.6835614606097826	0.003849731559071452	0.008927402914918534	0.36976433572811274	1.0
PTBXL	1493	13946	4	SPEC	10	10	0.6826430469465589	0.003927988210325434	0.00879249418259948	0.2732503497636546	1.0
PTBXL	1493	13946	5	SPEC	10	10	0.47804416145850853	0.0035231023534853714	0.008435691375549155	0.156934496556708	1.0
PTBXL	1493	13946	6	SPEC	10	10	1.0239801543024583	0.004253394563135399	0.009738683932330681	0.164330902003357	1.0
PTBXL	1493	13946	7	SPEC	10	10	0.6275431007109233	0.0037319827985483637	0.008527472964847018	0.33227088043182285	1.0
PTBXL	1493	13946	8	SPEC	10	10	0.8444913127423544	0.004488965191232238	0.009322574672855674	0.19153370558142002	1.0
PTBXL	1493	13946	9	SPEC	10	10	0.6841329027931632	0.0034812589584069104	0.009781582728171619	0.21635411085935016	1.0
PTBXL	1493	13946	10	SPEC	10	10	0.5899201388346108	0.0036322175399404557	0.008786489462589742	0.2214436028431677	1.0
PTBXL	1493	13946	11	SPEC	10	10	0.49264434930372497	0.0036189149971258636	0.00816037071267782	0.23547876789741318	1.0
PTBXL	12580	18490	1	FD	-10	-10	0.3045406350489481	0.00486381348315413	0.025409121209816827	0.08203264406184259	1.0
PTBXL	12580	18490	2	FD	-10	-10	0.304563456169015	0.0046719172922169054	0.024378188516448306	0.11392578973247472	1.0
PTBXL	12580	18490	3	FD	-10	-10	0.4403308341100657	0.004702589140035771	0.02547595199691156	0.0831902465888557	1.0
PTBXL	12580	18490	4	FD	-10	-10	0.17637616645280393	0.004687910311969116	0.02513199991386554	0.07598020169254148	1.0
PTBXL	12580	18490	5	FD	-10	-10	0.21110167807030128	0.004674383372446786	0.024662969243570677	0.07113682801723316	1.0
PTBXL	12580	18490	6	FD	-10	-10	0.282569055553292	0.004708327309666206	0.024004274270871272	0.09116546343306545	1.0
PTBXL	12580	18490	7	FD	-10	-10	0.18346870086702993	0.004774677209047645	0.02392514077248259	0.05883465295792545	1.0
PTBXL	12580	18490	8	FD	-10	-10	0.213286271591726	0.0041516693113782845	0.02044615877362242	0.08292123685113326	1.0
PTBXL	12580	18490	9	FD	-10	-10	0.19741887345081302	0.004986015700044121	0.02556106294080135	0.08689298109749001	1.0
PTBXL	12580	18490	10	FD	-10	-10	0.2168013443223342	0.0047958047374383524	0.02542220487583326	0.06351343357351538	1.0
PTBXL	12580	18490	11	FD	-10	-10	0.24560013713453469	0.004821195698208639	0.02561700972269698	0.07537945794173721	1.0
PTBXL	12580	18490	1	FD	-10	10	0.31409277423364484	0.004233031353731515	0.022066203038595508	0.08202587925219568	1.0
PTBXL	12580	18490	2	FD	-10	10	0.31835872056421255	0.0041079488804600835	0.02131230908106631	0.11398349903182037	1.0
PTBXL	12580	18490	3	FD	-10	10	0.4741140909592463	0.004154504617199059	0.02231863127816055	0.08312952890152736	1.0
PTBXL	12580	18490	4	FD	-10	10	0.19622907314872645	0.004074620171816897	0.02182941059221724	0.07597944330557113	1.0
PTBXL	12580	18490	5	FD	-10	10	0.23604946106817903	0.004082869683948985	0.021448464656089114	0.07114954232392645	1.0
PTBXL	12580	18490	6	FD	-10	10	0.29135022678957834	0.004139821015077029	0.02098585000910386	0.09116787470756839	1.0
PTBXL	12580	18490	7	FD	-10	10	0.18600284761221014	0.004187737500875983	0.02085252233359799	0.05885077054411549	1.0
PTBXL	12580	18490	8	FD	-10	10	0.21063186386902	0.003717182615362919	0.01821574866341694	0.08294717200322035	1.0
PTBXL	12580	18490	9	FD	-10	10	0.2305115794345482	0.0043661959897455735	0.022283094925960412	0.0869371368665561	1.0
PTBXL	12580	18490	10	FD	-10	10	0.2561583711588457	0.004165210178416395	0.022077933321908837	0.06351343422149225	1.0
PTBXL	12580	18490	11	FD	-10	10	0.259162079328588	0.004210029502398206	0.02224402756174146	0.07539239037385868	1.0
PTBXL	12580	18490	1	FD	10	-10	0.28639732773539117	0.005606608979122942	0.02965260422789644	0.08169339833289561	1.0
PTBXL	12580	18490	2	FD	10	-10	0.28176877023903907	0.005352261833509595	0.028340141089435566	0.11396950062861051	1.0
PTBXL	12580	18490	3	FD	10	-10	0.34741634193673615	0.005419828365491941	0.029662341708750564	0.08312941418747877	1.0
PTBXL	12580	18490	4	FD	10	-10	0.17758269881798477	0.0054103688068097315	0.029368511298596505	0.07597153004847558	1.0
PTBXL	12580	18490	5	FD	10	-10	0.19523728239915736	0.005371616475736511	0.028701842743905602	0.07076486316608138	1.0
PTBXL	12580	18490	6	FD	10	-10	0.15949893652580455	0.005367063237345408	0.027760458117545527	0.09076098359780567	1.0
PTBXL	12580	18490	7	FD	10	-10	0.16905479351579375	0.005505762934912578	0.02763847657704577	0.058654031719446775	1.0
PTBXL	12580	18490	8	FD	10	-10	0.2094569811976428	0.004614966466131738	0.02295220959794117	0.08260659887744093	1.0
PTBXL	12580	18490	9	FD	10	-10	0.1708961786593289	0.005776433462777458	0.029691469032230796	0.08674451889885103	1.0
PTBXL	12580	18490	10	FD	10	-10	0.19388220448338586	0.005521645754417762	0.029687952456594162	0.06328242328653327	1.0
PTBXL	12580	18490	11	FD	10	-10	0.2057501778285308	0.005550474931463827	0.02990661507615331	0.07518923394323566	1.0
PTBXL	12580	18490	1	FD	10	10	0.3002103048428963	0.004764507215024722	0.025142547412167284	0.08168664412900009	1.0
PTBXL	12580	18490	2	FD	10	10	0.3009449096820563	0.004605306222774904	0.024240756946940445	0.1140273906224705	1.0
PTBXL	12580	18490	3	FD	10	10	0.40039622742569103	0.0046800281232169125	0.025392337591425302	0.0830686395904023	1.0
PTBXL	12580	18490	4	FD	10	10	0.20026081374583782	0.004594692509840417	0.024923633991133166	0.07597076975577431	1.0
PTBXL	12580	18490	5	FD	10	10	0.2263687288317354	0.004584838121816356	0.02438834147645184	0.07077766295087605	1.0
PTBXL	12580	18490	6	FD	10	10	0.1876700033891165	0.004618080145363822	0.023745767957477872	0.0907635037926933	1.0
PTBXL	12580	18490	7	FD	10	10	0.17411850057387196	0.004722103012705602	0.023553029146601803	0.058670207936655304	1.0
PTBXL	12580	18490	8	FD	10	10	0.20694943380885897	0.00406825678877027	0.02012974187092016	0.08263269884558821	1.0
PTBXL	12580	18490	9	FD	10	10	0.21302152112415795	0.004942941408080139	0.025291020092197383	0.08678876475623878	1.0
PTBXL	12580	18490	10	FD	10	10	0.2426750141495125	0.0046855306535774155	0.025190647700444685	0.06328242395155236	1.0
PTBXL	12580	18490	11	FD	10	10	0.22752933563797748	0.004733086361950989	0.025354773297595966	0.07520225464529229	1.0
PTBXL	12580	18490	1	SPEC	-10	-10	0.4447921606201377	0.0057925524194779	0.02583923842083538	0.16173846014574045	1.0
PTBXL	12580	18490	2	SPEC	-10	-10	0.5227049923061571	0.00557803723443531	0.02480920092423289	0.24531102272063243	1.0
PTBXL	12580	18490	3	SPEC	-10	-10	0.3618848842326416	0.005722507988591463	0.025889522095344095	0.17119559309824295	1.0
PTBXL	12580	18490	4	SPEC	-10	-10	0.881488900438635	0.005656039770628549	0.025560511115296298	0.18813903816045932	1.0
PTBXL	12580	18490	5	SPEC	-10	-10	0.527627097510888	0.005514461442248914	0.025061786355867036	0.11327854949121355	1.0
PTBXL	12580	18490	6	SPEC	-10	-10	0.4167874235197589	0.005631735055695029	0.02433698608293827	0.17107842651110414	1.0
PTBXL	12580	18490	7	SPEC	-10	-10	0.7293958412178317	0.005673707758813923	0.024276314425528977	0.15414829422507956	1.0
PTBXL	12580	18490	8	SPEC	-10	-10	0.6435047796182178	0.005141761234701042	0.020880530469979192	0.22734193295852134	1.0
PTBXL	12580	18490	9	SPEC	-10	-10	0.6410508478215786	0.006114011745167091	0.02600445636826085	0.17236354653242997	1.0
PTBXL	12580	18490	10	SPEC	-10	-10	0.42652062902574	0.0055064996558167574	0.025764479993289183	0.12408136555880143	1.0
PTBXL	12580	18490	11	SPEC	-10	-10	0.4308059646188234	0.00585589268287035	0.026021197911372064	0.1393786018109063	1.0
PTBXL	12580	18490	1	SPEC	-10	10	0.3947180541221579	0.005053108680568042	0.022450219495598295	0.1617098168976222	1.0
PTBXL	12580	18490	2	SPEC	-10	10	0.5394383578804212	0.0049194585525265296	0.021701461296763532	0.24543219753227233	1.0
PTBXL	12580	18490	3	SPEC	-10	10	0.4686309953723577	0.005096738483986673	0.022720058280329934	0.1709249478496085	1.0
PTBXL	12580	18490	4	SPEC	-10	10	0.835574860222614	0.004919539941024306	0.022204391734495864	0.1881368511029462	1.0
PTBXL	12580	18490	5	SPEC	-10	10	0.6022538937406835	0.004839228146568444	0.02181675519914038	0.11338666063732948	1.0
PTBXL	12580	18490	6	SPEC	-10	10	0.460027693925329	0.0049794335928470485	0.02130949050956988	0.1710586151598545	1.0
PTBXL	12580	18490	7	SPEC	-10	10	0.6930602710623387	0.005022977270486271	0.02120960992152158	0.15407862769503222	1.0
PTBXL	12580	18490	8	SPEC	-10	10	0.8569758721385906	0.0046200236793013305	0.01861844667484877	0.2274468012777684	1.0
PTBXL	12580	18490	9	SPEC	-10	10	0.6427030042048877	0.005381284176355756	0.022692685646911737	0.17250468213085196	1.0
PTBXL	12580	18490	10	SPEC	-10	10	0.46193323387921587	0.004783851295324961	0.022376142566361574	0.12408143276211317	1.0
PTBXL	12580	18490	11	SPEC	-10	10	0.5279508821210857	0.005134064372844574	0.022618948772257112	0.13947275444020632	1.0
PTBXL	12580	18490	1	SPEC	10	-10	0.38960404839429275	0.006646418290434935	0.030134176979951185	0.16121578073809684	1.0
PTBXL	12580	18490	2	SPEC	10	-10	0.477746903694502	0.006364830371437891	0.028819654702858653	0.24564594814909788	1.0
PTBXL	12580	18490	3	SPEC	10	-10	0.3732154671141811	0.006568444048754017	0.030147542961775835	0.17080819614180512	1.0
PTBXL	12580	18490	4	SPEC	10	-10	0.8299411606026477	0.006525814407647477	0.029867464391546913	0.18797830605579383	1.0
PTBXL	12580	18490	5	SPEC	10	-10	0.542412233504303	0.0062628198139818925	0.02910939550169639	0.11260357584958997	1.0
PTBXL	12580	18490	6	SPEC	10	-10	0.3760916721006245	0.006371754117389529	0.028139239509600067	0.17068863079507726	1.0
PTBXL	12580	18490	7	SPEC	10	-10	0.7255492937798185	0.006505480307944433	0.028030881622868292	0.1534839073210841	1.0
PTBXL	12580	18490	8	SPEC	10	-10	0.6549610161147755	0.005667939287431211	0.023415410852884552	0.22580421719630783	1.0
PTBXL	12580	18490	9	SPEC	10	-10	0.4400079150931574	0.007041241315843585	0.030170910966909152	0.1719964767837711	1.0
PTBXL	12580	18490	10	SPEC	10	-10	0.40149905588187235	0.006314143335207105	0.030071155601068933	0.12328442812811717	1.0
PTBXL	12580	18490	11	SPEC	10	-10	0.4516971827832647	0.006699424670129342	0.03034167969176385	0.13910701072347895	1.0
PTBXL	12580	18490	1	SPEC	10	10	0.34031671200829205	0.00566184999616094	0.025563010749429033	0.16118714646447235	1.0
PTBXL	12580	18490	2	SPEC	10	10	0.5035525419431659	0.005493697010277441	0.02466512192743412	0.24576746727675816	1.0
PTBXL	12580	18490	3	SPEC	10	10	0.494418476474833	0.005719688852517812	0.025852702679875925	0.1705379095109617	1.0
PTBXL	12580	18490	4	SPEC	10	10	0.7848807112381366	0.005545939658857905	0.025350273396041772	0.18797611571973474	1.0
PTBXL	12580	18490	5	SPEC	10	10	0.6261059479517321	0.005371890811117566	0.02475941884458246	0.11271259249519469	1.0
PTBXL	12580	18490	6	SPEC	10	10	0.4316754751274745	0.005514699636226478	0.024107369083286062	0.17066896064649767	1.0
PTBXL	12580	18490	7	SPEC	10	10	0.6843646157560448	0.005633480709548399	0.023946076864928546	0.15341469675128838	1.0
PTBXL	12580	18490	8	SPEC	10	10	0.8936839656381252	0.005015212281015265	0.02055370653549966	0.22591053632702346	1.0
PTBXL	12580	18490	9	SPEC	10	10	0.47237144861460734	0.006057005089534094	0.025726075803136184	0.17213817926743252	1.0
PTBXL	12580	18490	10	SPEC	10	10	0.44606835437130943	0.005359632544430135	0.025516907108276563	0.12328449612577547	1.0
PTBXL	12580	18490	11	SPEC	10	10	0.5605734386451917	0.005736771698982831	0.025751318103494014	0.1392018417940504	1.0
PTBXL	11767	6751	1	FD	-10	-10	0.3892966310939823	0.002515373414879854	0.011333468901840005	0.09506866751371344	1.0
PTBXL	11767	6751	2	FD	-10	-10	0.27782444909176507	0.003249218820683829	0.015056369282285351	0.12483337737212018	1.0
PTBXL	11767	6751	3	FD	-10	-10	0.37485905350537263	0.0027155185019652034	0.01210546597852946	0.10870843710338622	1.0
PTBXL	11767	6751	4	FD	-10	-10	0.4594413196560238	0.0034012452679349635	0.015447270171961625	0.10505828051843248	1.0
PTBXL	11767	6751	5	FD	-10	-10	0.33406303345587685	0.0027416397246740483	0.012727258519945113	0.12869766464580926	1.0
PTBXL	11767	6751	6	FD	-10	-10	0.34090163326038897	0.0032610976028737628	0.014707196559775395	0.10915437335899421	1.0
PTBXL	11767	6751	7	FD	-10	-10	0.29988668484305014	0.00320472977313101	0.014626393886334667	0.12577748366060434	1.0
PTBXL	11767	6751	8	FD	-10	-10	0.3873596776275478	0.002882061006270515	0.012147611148981798	0.13371536054725588	1.0
PTBXL	11767	6751	1	FD	-10	10	0.37681192887777637	0.002279166385883321	0.010258396288520186	0.0950663064257577	1.0
PTBXL	11767	6751	2	FD	-10	10	0.2878612890912352	0.002889135485004209	0.013313242517618208	0.12483005353893634	1.0
PTBXL	11767	6751	3	FD	-10	10	0.3406744060785712	0.002459543684467678	0.010919795099725862	0.10869112048989049	1.0
PTBXL	11767	6751	4	FD	-10	10	0.6331056406581007	0.002999255479820006	0.013587162093569779	0.10504086762826677	1.0
PTBXL	11767	6751	5	FD	-10	10	0.32989011248438876	0.002469454752929071	0.011427081517144309	0.12871720185209148	1.0
PTBXL	11767	6751	6	FD	-10	10	0.3627752757327301	0.002888647363934963	0.012977812225572071	0.10913919994766284	1.0
PTBXL	11767	6751	7	FD	-10	10	0.30057955217579885	0.0028436136010317383	0.012908426775311711	0.12584352129703527	1.0
PTBXL	11767	6751	8	FD	-10	10	0.40427598642875184	0.0025830585834241116	0.010854732567042136	0.1337061427030278	1.0
PTBXL	11767	6751	1	FD	10	-10	0.4293577389411489	0.002788876889354641	0.012602989495175184	0.09508634239695322	1.0
PTBXL	11767	6751	2	FD	10	-10	0.27696955677325585	0.003723542290756757	0.01733604622229975	0.12481961592484966	1.0
PTBXL	11767	6751	3	FD	10	-10	0.3642465393190025	0.003023561323543257	0.013556660877534498	0.10867723091950271	1.0
PTBXL	11767	6751	4	FD	10	-10	0.34435200089206874	0.003925497306885777	0.017899606027362947	0.10501655738990494	1.0
PTBXL	11767	6751	5	FD	10	-10	0.3320109134057899	0.0030706454051093743	0.014352789782539366	0.12872588669740806	1.0
PTBXL	11767	6751	6	FD	10	-10	0.34543240357823435	0.003744084334328658	0.017006252201616785	0.10917309140074974	1.0
PTBXL	11767	6751	7	FD	10	-10	0.28654350557161784	0.003659729331865131	0.01684684809824835	0.1256672054287999	1.0
PTBXL	11767	6751	8	FD	10	-10	0.34878119323203266	0.0032382943538230994	0.013723428743977006	0.13365351538238443	1.0
PTBXL	11767	6751	1	FD	10	10	0.4113418988235352	0.0024990161231505997	0.011281117596944317	0.09508398032128591	1.0
PTBXL	11767	6751	2	FD	10	10	0.28847825249137177	0.0032507012786240894	0.015049297335378343	0.12481629543546802	1.0
PTBXL	11767	6751	3	FD	10	10	0.32747154758006575	0.0027056065457077565	0.01208122452864204	0.10865991448004983	1.0
PTBXL	11767	6751	4	FD	10	10	0.5586858486217559	0.0033930509234094425	0.015432111479422769	0.10499914724594502	1.0
PTBXL	11767	6751	5	FD	10	10	0.3275942222134512	0.0027293580595505696	0.012716324473371314	0.12874542571136022	1.0
PTBXL	11767	6751	6	FD	10	10	0.36968178196215024	0.003254450948760585	0.014725026774804598	0.1091579096547128	1.0
PTBXL	11767	6751	7	FD	10	10	0.28915911901452834	0.0031868164843092297	0.014589371216960103	0.12573331475175653	1.0
PTBXL	11767	6751	8	FD	10	10	0.3723836216954922	0.0028603478622539267	0.012084924116623505	0.1336442999173105	1.0
PTBXL	11767	6751	1	SPEC	-10	-10	0.5201855194207103	0.0030370848312245733	0.011592419962817303	0.15866946492402798	1.0
PTBXL	11767	6751	2	SPEC	-10	-10	0.6082092690804	0.003926682676016554	0.015453568616722016	0.20440280058287522	1.0
PTBXL	11767	6751	3	SPEC	-10	-10	0.5482141026203823	0.0033197248609729718	0.012457905148762731	0.12676013444179182	1.0
PTBXL	11767	6751	4	SPEC	-10	-10	0.5391488793309206	0.004035408076662969	0.015849193069726184	0.15980720432400486	1.0
PTBXL	11767	6751	5	SPEC	-10	-10	0.5548953685720855	0.003317223874545315	0.013083891787503387	0.205848221344845	1.0
PTBXL	11767	6751	6	SPEC	-10	-10	0.6193458897223428	0.003979480151672034	0.015023488599642733	0.1849306738977365	1.0
PTBXL	11767	6751	7	SPEC	-10	-10	0.621660407100338	0.003845647389974425	0.014937348855006052	0.18271219482165948	1.0
PTBXL	11767	6751	8	SPEC	-10	-10	0.6921982497030046	0.003604502264752954	0.012458977940271386	0.2522567490034863	1.0
PTBXL	11767	6751	1	SPEC	-10	10	0.5771243945019565	0.002753931882704802	0.010494664001445551	0.1586637237901084	1.0
PTBXL	11767	6751	2	SPEC	-10	10	0.5927082140190062	0.0035016789390484226	0.013677399812788493	0.2043853654602442	1.0
PTBXL	11767	6751	3	SPEC	-10	10	0.7468050194581409	0.003014871376167952	0.011248285541798981	0.12671375003632035	1.0
PTBXL	11767	6751	4	SPEC	-10	10	0.5196852398965648	0.003573558550508931	0.013953650074648528	0.15974905860644745	1.0
PTBXL	11767	6751	5	SPEC	-10	10	0.5907758309378113	0.0029959016681679546	0.011754773425366358	0.20593104423417177	1.0
PTBXL	11767	6751	6	SPEC	-10	10	0.6368786904895685	0.0035386519875602374	0.013267953036789473	0.1849132017805582	1.0
PTBXL	11767	6751	7	SPEC	-10	10	0.6459267153890395	0.003429399717886311	0.013197721668610957	0.1829831179984288	1.0
PTBXL	11767	6751	8	SPEC	-10	10	0.6836481956483473	0.003237165345375714	0.011139815660447118	0.2522310809473898	1.0
PTBXL	11767	6751	1	SPEC	10	-10	0.5562030836462553	0.0033558509986716225	0.012885245967885976	0.15872492764075508	1.0
PTBXL	11767	6751	2	SPEC	10	-10	0.5660804687937282	0.0044841679485438015	0.017779316381372992	0.20434377572079915	1.0
PTBXL	11767	6751	3	SPEC	10	-10	0.5451884013237398	0.0036812028133296417	0.013934471825618494	0.12654644217817493	1.0
PTBXL	11767	6751	4	SPEC	10	-10	0.5449517559985331	0.004634790637053398	0.018345642291624237	0.15966600895527042	1.0
PTBXL	11767	6751	5	SPEC	10	-10	0.5381580225680288	0.003681305868947033	0.014716388569423781	0.205997091310063	1.0
PTBXL	11767	6751	6	SPEC	10	-10	0.6317049680763445	0.004561023673770916	0.017357410369937817	0.1849607792224463	1.0
PTBXL	11767	6751	7	SPEC	10	-10	0.654511012991416	0.004376226357633645	0.017189528773397137	0.1825224121377397	1.0
PTBXL	11767	6751	8	SPEC	10	-10	0.6756161272639563	0.004016611498359533	0.014047865111537274	0.2520250498202544	1.0
PTBXL	11767	6751	1	SPEC	10	10	0.61534420197547	0.0030093381432079753	0.011535849799520494	0.15871918052002232	1.0
PTBXL	11767	6751	2	SPEC	10	10	0.5541777576816965	0.003926395426508727	0.015448834527630753	0.20432636625049733	1.0
PTBXL	11767	6751	3	SPEC	10	10	0.7659349904839602	0.0033031260936716893	0.012429666912740514	0.12650010815272902	1.0
PTBXL	11767	6751	4	SPEC	10	10	0.5219294523244633	0.00402347180293535	0.015831508843451414	0.1596078890113292	1.0
PTBXL	11767	6751	5	SPEC	10	10	0.5800865088843045	0.0032812015705261	0.013046854673487051	0.20607997027902877	1.0
PTBXL	11767	6751	6	SPEC	10	10	0.6499464979412721	0.003980144593739849	0.015041675172406708	0.18494328523984507	1.0
PTBXL	11767	6751	7	SPEC	10	10	0.6776013901017097	0.003830276406128088	0.014903078695935454	0.18279372431880095	1.0
PTBXL	11767	6751	8	SPEC	10	10	0.6680337922917557	0.003555365403924002	0.012378335427967204	0.25199939726176074	1.0
PTBXL	21715	12230	1	FD	-10	-10	0.2569336536357578	0.004466077493191731	0.012050003432933765	0.08510989142250987	1.0
PTBXL	21715	12230	2	FD	-10	-10	0.3698102281447784	0.003679273589723116	0.011206543103213385	0.11590614475805348	1.0
PTBXL	21715	12230	3	FD	-10	-10	0.34212483532093546	0.0034846640522345537	0.011296853625327792	0.06430375079066131	1.0
PTBXL	21715	12230	4	FD	-10	-10	0.3158156543995454	0.003329955286872388	0.010250194195991906	0.09610396019991607	1.0
PTBXL	21715	12230	5	FD	-10	-10	0.3348578522620705	0.003543406645597332	0.009763662219468838	0.0721800728153393	1.0
PTBXL	21715	12230	6	FD	-10	-10	0.34085198155168345	0.004354157481137461	0.01208003112486042	0.07191989371934968	1.0
PTBXL	21715	12230	7	FD	-10	-10	0.25256378033160165	0.0035254517985644535	0.01076443502288115	0.0958756354406516	1.0
PTBXL	21715	12230	8	FD	-10	-10	0.31268146617602355	0.00337603201821783	0.010390485543307813	0.0801964932781417	1.0
PTBXL	21715	12230	9	FD	-10	-10	0.28205091121621356	0.004112811022021453	0.011628297899906097	0.07635032422561976	1.0
PTBXL	21715	12230	10	FD	-10	-10	0.34885180900505436	0.004184902455733472	0.012120843332306638	0.07132502958942068	1.0
PTBXL	21715	12230	11	FD	-10	-10	0.34713145748062285	0.0040100247643703	0.012387361837426725	0.12226652446311505	1.0
PTBXL	21715	12230	1	FD	-10	10	0.2410907547669058	0.003983802847684682	0.010747749835577334	0.08497134229823983	1.0
PTBXL	21715	12230	2	FD	-10	10	0.4021217555884986	0.0033017335516647233	0.010021753997785642	0.11589066332276002	1.0
PTBXL	21715	12230	3	FD	-10	10	0.38842060551775154	0.003213220707578499	0.010327891909742776	0.06470054510815983	1.0
PTBXL	21715	12230	4	FD	-10	10	0.30247652677716524	0.002992136456560892	0.009168949152006528	0.09611162575652263	1.0
PTBXL	21715	12230	5	FD	-10	10	0.32803073629881047	0.0032077065399294096	0.00876598032273051	0.07206136457278785	1.0
PTBXL	21715	12230	6	FD	-10	10	0.337305113839206	0.0038329377810224947	0.010620209733530265	0.07196994588416847	1.0
PTBXL	21715	12230	7	FD	-10	10	0.27133426840269215	0.00321245387791467	0.009768714070102841	0.09598812513937276	1.0
PTBXL	21715	12230	8	FD	-10	10	0.28471392949589897	0.0030443552176845057	0.009328148645921136	0.0801848755506013	1.0
PTBXL	21715	12230	9	FD	-10	10	0.3249985990791838	0.003687301305249845	0.010318546004913994	0.0764734558315446	1.0
PTBXL	21715	12230	10	FD	-10	10	0.3850815063000259	0.003716270755116431	0.010718812528736082	0.07140269501836825	1.0
PTBXL	21715	12230	11	FD	-10	10	0.33057146359494444	0.003537065182247609	0.010889313178358444	0.12226447270077316	1.0
PTBXL	21715	12230	1	FD	10	-10	0.24147084468234098	0.005136303230863184	0.013549411912434528	0.0850892189586314	1.0
PTBXL	21715	12230	2	FD	10	-10	0.2779578686464659	0.004121860331257803	0.012521366864587668	0.11595599169690202	1.0
PTBXL	21715	12230	3	FD	10	-10	0.3077522325651101	0.0038301516536200517	0.012477705819519572	0.06393104870230744	1.0
PTBXL	21715	12230	4	FD	10	-10	0.28631340844552655	0.003733334379467686	0.011502037719386566	0.09597646307960474	1.0
PTBXL	21715	12230	5	FD	10	-10	0.28618686987149666	0.004017854857085009	0.01109582938259595	0.07214272301774007	1.0
PTBXL	21715	12230	6	FD	10	-10	0.329934756548008	0.00501274388848482	0.013985876033645846	0.07172402679031617	1.0
PTBXL	21715	12230	7	FD	10	-10	0.2536434370004227	0.003957788318327132	0.012121605295553303	0.09587068713397885	1.0
PTBXL	21715	12230	8	FD	10	-10	0.2791500074984805	0.003745793332017116	0.011588583018879318	0.0799679395137387	1.0
PTBXL	21715	12230	9	FD	10	-10	0.27423593336922925	0.004773566344202987	0.01347791410828141	0.07632139904421265	1.0
PTBXL	21715	12230	10	FD	10	-10	0.2932203339440267	0.0048384687476837815	0.014057870054379524	0.07122201671492513	1.0
PTBXL	21715	12230	11	FD	10	-10	0.29988395015780345	0.0046144590822880995	0.014164316353817501	0.12228561348612964	1.0
PTBXL	21715	12230	1	FD	10	10	0.22557286031849832	0.0044869995443157715	0.01184112033292488	0.08495043657329521	1.0
PTBXL	21715	12230	2	FD	10	10	0.3252289005410334	0.0036455098378267497	0.01103541958243679	0.11594048208278902	1.0
PTBXL	21715	12230	3	FD	10	10	0.36400706115114123	0.0034825439946378793	0.011243334979270755	0.06433253527022464	1.0
PTBXL	21715	12230	4	FD	10	10	0.2749216444775607	0.0033062145945891054	0.010139697667283114	0.09598415695486608	1.0
PTBXL	21715	12230	5	FD	10	10	0.28446266444815294	0.003583356176154208	0.00981401955172769	0.07202405847204416	1.0
PTBXL	21715	12230	6	FD	10	10	0.32745605655889254	0.00432053779598401	0.012038276917661258	0.07177416977477867	1.0
PTBXL	21715	12230	7	FD	10	10	0.2745453505416662	0.0035549910675071726	0.010842403472238797	0.09598326126326358	1.0
PTBXL	21715	12230	8	FD	10	10	0.2518294384924743	0.003332553960049766	0.010263404915334713	0.07995633571770216	1.0
PTBXL	21715	12230	9	FD	10	10	0.324540529306106	0.004190626911641068	0.011710282778018668	0.07644468196516346	1.0
PTBXL	21715	12230	10	FD	10	10	0.34276324462392577	0.004207199656839589	0.012171917870280933	0.07129983313291842	1.0
PTBXL	21715	12230	11	FD	10	10	0.28764614126327165	0.003989753880441397	0.012204999641867664	0.12228355745358181	1.0
PTBXL	21715	12230	1	SPEC	-10	-10	0.4407413736972503	0.00555155369601794	0.01246151378719472	0.14179101515352463	1.0
PTBXL	21715	12230	2	SPEC	-10	-10	0.6246199355232789	0.004813767967943611	0.011849293170787992	0.21048957063153237	1.0
PTBXL	21715	12230	3	SPEC	-10	-10	0.5081220235997131	0.004276690105698626	0.011689382796333631	0.1196791430046836	1.0
PTBXL	21715	12230	4	SPEC	-10	-10	0.47556484222644907	0.004176239782630015	0.010679011681344447	0.1863601706220608	1.0
PTBXL	21715	12230	5	SPEC	-10	-10	0.5852035197792447	0.0043129241870714435	0.010198562957343331	0.16030738243626	1.0
PTBXL	21715	12230	6	SPEC	-10	-10	0.5109423284012121	0.0051735745411399855	0.012538656512992248	0.13455742947442012	1.0
PTBXL	21715	12230	7	SPEC	-10	-10	0.6246649838279942	0.0044083336479818725	0.01129826402477375	0.18287947428061097	1.0
PTBXL	21715	12230	8	SPEC	-10	-10	0.4755887943471079	0.004288062550897262	0.010950897724247259	0.16362254093868311	1.0
PTBXL	21715	12230	9	SPEC	-10	-10	0.4353011788082554	0.004908151410637543	0.012038086871660296	0.16896272176185134	1.0
PTBXL	21715	12230	10	SPEC	-10	-10	0.5866023221855368	0.005252846807977999	0.012638517456550135	0.16368291687600672	1.0
PTBXL	21715	12230	11	SPEC	-10	-10	0.9657869165756159	0.0053269621992914976	0.013041218910902552	0.30436446078819673	1.0
PTBXL	21715	12230	1	SPEC	-10	10	0.46668450215766444	0.005019931174704491	0.011169634006422109	0.14136288068138034	1.0
PTBXL	21715	12230	2	SPEC	-10	10	0.6362935321806255	0.0043240899013559896	0.01060369629260762	0.21045324569657334	1.0
PTBXL	21715	12230	3	SPEC	-10	10	0.5109503129257671	0.004023651276093271	0.010754545934625827	0.12202516520733951	1.0
PTBXL	21715	12230	4	SPEC	-10	10	0.5041067834523634	0.003769980473429408	0.009572933759673889	0.18642650397611416	1.0
PTBXL	21715	12230	5	SPEC	-10	10	0.5853571049347412	0.003945346699558117	0.009205131520356083	0.1595195808612372	1.0
PTBXL	21715	12230	6	SPEC	-10	10	0.5342194046555597	0.004593738537852892	0.011045207291225547	0.13483189336889007	1.0
PTBXL	21715	12230	7	SPEC	-10	10	0.6150931358242758	0.004052153665210279	0.010277939424162252	0.1830833932195532	1.0
PTBXL	21715	12230	8	SPEC	-10	10	0.4360160720954995	0.00387371518866403	0.009842474572618857	0.16358681885945464	1.0
PTBXL	21715	12230	9	SPEC	-10	10	0.524236225126955	0.004458568353244538	0.010732776349284264	0.16978442957037496	1.0
PTBXL	21715	12230	10	SPEC	-10	10	0.6083672046440671	0.0046793831189842	0.011190082443387027	0.16374648502820532	1.0
PTBXL	21715	12230	11	SPEC	-10	10	0.9167805211532581	0.004709713711208308	0.01147785327378191	0.304358194486597	1.0
PTBXL	21715	12230	1	SPEC	10	-10	0.4122371780332886	0.006337944802505433	0.014006548168532047	0.1415436184205062	1.0
PTBXL	21715	12230	2	SPEC	10	-10	0.5814747687850429	0.005360452571900363	0.013215579635637265	0.21038332897788775	1.0
PTBXL	21715	12230	3	SPEC	10	-10	0.5059258363832762	0.00464182072528835	0.012861083361174154	0.11843343532238582	1.0
PTBXL	21715	12230	4	SPEC	10	-10	0.474122639879696	0.004662696599284202	0.011981619414040719	0.18613424638753764	1.0
PTBXL	21715	12230	5	SPEC	10	-10	0.5829136857448386	0.004868507021783173	0.011568008326822586	0.1603012062601981	1.0
PTBXL	21715	12230	6	SPEC	10	-10	0.46604135847655437	0.0059197343185430065	0.01448544649164362	0.13393258124945012	1.0
PTBXL	21715	12230	7	SPEC	10	-10	0.5949259006162	0.004888407594739839	0.012685208596003254	0.18257218835162553	1.0
PTBXL	21715	12230	8	SPEC	10	-10	0.4561871481047828	0.004686033435745041	0.01216187787933738	0.1621358018900028	1.0
PTBXL	21715	12230	9	SPEC	10	-10	0.39578316982753126	0.005675760905037439	0.013943294851091454	0.16894481280695708	1.0
PTBXL	21715	12230	10	SPEC	10	-10	0.5704027455017945	0.006014708961402151	0.014621038335620659	0.1625980073712071	1.0
PTBXL	21715	12230	11	SPEC	10	-10	0.993661352795716	0.006095872984859895	0.01490771964159338	0.3043171449030294	1.0
PTBXL	21715	12230	1	SPEC	10	10	0.44607122303346747	0.005615305813394746	0.012303521407743502	0.14111536382987352	1.0
PTBXL	21715	12230	2	SPEC	10	10	0.5997530357310138	0.004745911532957998	0.011655298017332841	0.21034694098579493	1.0
PTBXL	21715	12230	3	SPEC	10	10	0.5093744314553169	0.004312464679732986	0.011666180150509768	0.12082099699072833	1.0
PTBXL	21715	12230	4	SPEC	10	10	0.5062771285240041	0.004148881130342053	0.010585338401482592	0.18620077437164934	1.0
PTBXL	21715	12230	5	SPEC	10	10	0.5833652488503233	0.00438834900716923	0.010286421181729665	0.15951296757829136	1.0
PTBXL	21715	12230	6	SPEC	10	10	0.49919931098872894	0.005147725013706623	0.01249341187851198	0.13420811388424722	1.0
PTBXL	21715	12230	7	SPEC	10	10	0.5877838399869487	0.004431474126482757	0.011374851565049466	0.18277792491183092	1.0
PTBXL	21715	12230	8	SPEC	10	10	0.4142689518986064	0.004177230463386109	0.010783756668788218	0.16210034797734907	1.0
PTBXL	21715	12230	9	SPEC	10	10	0.503334600972234	0.00504977312999329	0.012172691792221628	0.16976713312062877	1.0
PTBXL	21715	12230	10	SPEC	10	10	0.5976697234881905	0.005247719787999955	0.012675363338075863	0.16266343566403024	1.0
PTBXL	21715	12230	11	SPEC	10	10	0.9338266712265332	0.005283390796262397	0.012861274234358448	0.30431088192851335	1.0
PTBXL	15057	15858	1	FD	-10	-10	0.2301730025107934	0.003741332440242667	0.021747350296768945	0.0762005930439799	1.0
PTBXL	15057	15858	2	FD	-10	-10	0.26760148909823694	0.003672798880625262	0.02267656155042901	0.07072566219321409	1.0
PTBXL	15057	15858	3	FD	-10	-10	0.30360947313987857	0.0038994875514848045	0.023415797734929047	0.07585111833472756	1.0
PTBXL	15057	15858	4	FD	-10	-10	0.4174313121499493	0.0036198953443023615	0.021780802883077367	0.10279898213679263	1.0
PTBXL	15057	15858	5	FD	-10	-10	0.24108129137481013	0.0036682231575328197	0.02244929217178752	0.08931699587690678	1.0
PTBXL	15057	15858	6	FD	-10	-10	0.29607125475461465	0.003712992783373522	0.02192603897573725	0.07952776213572432	1.0
PTBXL	15057	15858	7	FD	-10	-10	0.29271603950278113	0.003682373869959343	0.022183104314189427	0.09354255301475649	1.0
PTBXL	15057	15858	8	FD	-10	-10	0.28294979160915457	0.00368087226516816	0.021888134639266872	0.10489857474412793	1.0
PTBXL	15057	15858	9	FD	-10	-10	0.2747740826923065	0.0036931581989243455	0.02263149311582631	0.0829093376356161	1.0
PTBXL	15057	15858	1	FD	-10	10	0.2345472182436067	0.003244840324772612	0.018728969159088088	0.07619922524890199	1.0
PTBXL	15057	15858	2	FD	-10	10	0.28004329081524715	0.0031901097079234187	0.019478555190004635	0.07082209188975006	1.0
PTBXL	15057	15858	3	FD	-10	10	0.31096814416780033	0.003370091071284721	0.020043915971990373	0.07590993772232968	1.0
PTBXL	15057	15858	4	FD	-10	10	0.3591411965563698	0.003129931139336872	0.01869642751235028	0.10277215379105752	1.0
PTBXL	15057	15858	5	FD	-10	10	0.22920982652727037	0.003163341045103841	0.01924076695502595	0.08928512894134902	1.0
PTBXL	15057	15858	6	FD	-10	10	0.32108549281306714	0.0032354455881298256	0.018850026121900405	0.07984191957106072	1.0
PTBXL	15057	15858	7	FD	-10	10	0.2734511239071645	0.003184401580806012	0.01906079627114233	0.09351665511308137	1.0
PTBXL	15057	15858	8	FD	-10	10	0.4473850465286538	0.003172131173387758	0.01876984318922656	0.10487606193194987	1.0
PTBXL	15057	15858	9	FD	-10	10	0.2483109346585572	0.0031919683745723947	0.019385624294197896	0.0828796958654182	1.0
PTBXL	15057	15858	1	FD	10	-10	0.20429939079577467	0.004311849693774345	0.02572210765216707	0.07529554289662564	1.0
PTBXL	15057	15858	2	FD	10	-10	0.27359542750641086	0.004249219256578573	0.026660798154687977	0.07009791241315333	1.0
PTBXL	15057	15858	3	FD	10	-10	0.2842545987943646	0.0044114719610836624	0.027466509713414012	0.07354841290958687	1.0
PTBXL	15057	15858	4	FD	10	-10	0.33778129193025586	0.004178635856223514	0.025583010730655765	0.10230317134905645	1.0
PTBXL	15057	15858	5	FD	10	-10	0.23045818212376712	0.0042321232429083705	0.0264506313342041	0.08832789817201885	1.0
PTBXL	15057	15858	6	FD	10	-10	0.24410902630558115	0.004270184140119218	0.025943208302049218	0.07896502888185317	1.0
PTBXL	15057	15858	7	FD	10	-10	0.2791577578860697	0.004246466029176643	0.0263264984733692	0.09277706101616812	1.0
PTBXL	15057	15858	8	FD	10	-10	0.20105709389939092	0.0041920319663908325	0.025790558286166873	0.10557802778790988	1.0
PTBXL	15057	15858	9	FD	10	-10	0.23600072092703828	0.004275133853988394	0.026788149862100808	0.08199290478089562	1.0
PTBXL	15057	15858	1	FD	10	10	0.21371491110322657	0.003637522683470668	0.021538203432306384	0.07529460341094583	1.0
PTBXL	15057	15858	2	FD	10	10	0.2871300874113595	0.0035870199908843285	0.02224546247821558	0.07019549223912289	1.0
PTBXL	15057	15858	3	FD	10	10	0.29621905350736155	0.003702527051607899	0.022814870408850562	0.07360954373263946	1.0
PTBXL	15057	15858	4	FD	10	10	0.2830511604410287	0.0035138875317769175	0.021350871490211098	0.10227621656252132	1.0
PTBXL	15057	15858	5	FD	10	10	0.21837148355269348	0.003542968337754472	0.021999026052066984	0.0882961213641627	1.0
PTBXL	15057	15858	6	FD	10	10	0.2821701230941161	0.003617257529284098	0.021664961180390543	0.07928405122235659	1.0
PTBXL	15057	15858	7	FD	10	10	0.25892561619233356	0.0035684828165706626	0.021972715480792125	0.0927511689375223	1.0
PTBXL	15057	15858	8	FD	10	10	0.4072428492645279	0.00351042633342347	0.021482315124780747	0.1055548835737703	1.0
PTBXL	15057	15858	9	FD	10	10	0.21162404979693628	0.003590356660243901	0.02228761568998037	0.08196335808001166	1.0
PTBXL	15057	15858	1	SPEC	-10	-10	0.31186775998067273	0.004681231431317321	0.0221394142955631	0.11493591129078823	1.0
PTBXL	15057	15858	2	SPEC	-10	-10	0.5729210632590133	0.004557512382460555	0.023194404140039558	0.15653090442744313	1.0
PTBXL	15057	15858	3	SPEC	-10	-10	0.5552436870419801	0.004752607909164748	0.023858847370015264	0.1844895806613662	1.0
PTBXL	15057	15858	4	SPEC	-10	-10	0.47542583876500805	0.004410355449709714	0.022178718817482786	0.22315584506596486	1.0
PTBXL	15057	15858	5	SPEC	-10	-10	0.5149434860781269	0.004312810223403069	0.022921072554414026	0.16788157870666484	1.0
PTBXL	15057	15858	6	SPEC	-10	-10	0.6219501622918966	0.004572881136494485	0.0223536559459318	0.14337401640447986	1.0
PTBXL	15057	15858	7	SPEC	-10	-10	0.47384796753240205	0.0044643521982657055	0.02267911288893074	0.18383296039792807	1.0
PTBXL	15057	15858	8	SPEC	-10	-10	0.59813003197991	0.004509447335989978	0.022364754267232945	0.25695912634453244	1.0
PTBXL	15057	15858	9	SPEC	-10	-10	0.5128826699922889	0.0044696221285269525	0.023093748721500926	0.21572936169284349	1.0
PTBXL	15057	15858	1	SPEC	-10	10	0.3860983392373614	0.004075064475913402	0.019083142531021034	0.11495317735275062	1.0
PTBXL	15057	15858	2	SPEC	-10	10	0.5464550059787917	0.00398401765124729	0.01995159854005819	0.15669600250809754	1.0
PTBXL	15057	15858	3	SPEC	-10	10	0.5664549053436814	0.004138726776998878	0.020456692756185637	0.18455807635510066	1.0
PTBXL	15057	15858	4	SPEC	-10	10	0.4136255497674799	0.0038226587958570027	0.01905268571830494	0.223053442391174	1.0
PTBXL	15057	15858	5	SPEC	-10	10	0.4967323758513815	0.0037751729212522084	0.019676164909981073	0.1675342295945878	1.0
PTBXL	15057	15858	6	SPEC	-10	10	0.5890229942648485	0.004034111886487215	0.01926742987788159	0.14417042416520356	1.0
PTBXL	15057	15858	7	SPEC	-10	10	0.47341902977818867	0.003887233726459253	0.019510356702281312	0.1837392234875598	1.0
PTBXL	15057	15858	8	SPEC	-10	10	0.5642159490971722	0.0039025876174001296	0.01918915551464644	0.2568613884711374	1.0
PTBXL	15057	15858	9	SPEC	-10	10	0.5131719366480325	0.0038805154086252085	0.019805470250922486	0.21556716072358173	1.0
PTBXL	15057	15858	1	SPEC	10	-10	0.3131150889552391	0.005385918389868791	0.02617848918329331	0.11340195573777757	1.0
PTBXL	15057	15858	2	SPEC	10	-10	0.5027748763372918	0.005229004982499919	0.02726679752949695	0.1558468431587648	1.0
PTBXL	15057	15858	3	SPEC	10	-10	0.5843451861971002	0.0052364892953753765	0.02794500088711686	0.1754994352281605	1.0
PTBXL	15057	15858	4	SPEC	10	-10	0.4482230194594443	0.005105235128327767	0.026057130661661945	0.22311492444730813	1.0
PTBXL	15057	15858	5	SPEC	10	-10	0.5424947639198605	0.004937417756195751	0.027008920346242887	0.16617234879178677	1.0
PTBXL	15057	15858	6	SPEC	10	-10	0.5600159385051989	0.005244041134065183	0.026422604393295888	0.14101526349509758	1.0
PTBXL	15057	15858	7	SPEC	10	-10	0.3989023675703446	0.005134391127014394	0.026911764565199826	0.18335798586566437	1.0
PTBXL	15057	15858	8	SPEC	10	-10	0.5196792414422439	0.005090217750702821	0.02629119496395796	0.26049262797611134	1.0
PTBXL	15057	15858	9	SPEC	10	-10	0.46153453134503625	0.005167325304168132	0.027328476042818368	0.2146352091311888	1.0
PTBXL	15057	15858	1	SPEC	10	10	0.3995095432589481	0.004561275782138972	0.021939659643372526	0.1134208531325519	1.0
PTBXL	15057	15858	2	SPEC	10	10	0.4837122308607144	0.004444495449379428	0.022784127694017484	0.1560145548618333	1.0
PTBXL	15057	15858	3	SPEC	10	10	0.5924718733171772	0.004433338763489419	0.02325175866450599	0.17558396464514164	1.0
PTBXL	15057	15858	4	SPEC	10	10	0.3806564855132555	0.004303775752396596	0.021763690071924597	0.22301173384129455	1.0
PTBXL	15057	15858	5	SPEC	10	10	0.5163935867847567	0.004199393413537383	0.022499744523144103	0.1658246889778144	1.0
PTBXL	15057	15858	6	SPEC	10	10	0.5320052206069052	0.00450019913023114	0.02212363688195511	0.14182987976042918	1.0
PTBXL	15057	15858	7	SPEC	10	10	0.41110337256322355	0.004345890044944359	0.02248853246958116	0.18326355882212256	1.0
PTBXL	15057	15858	8	SPEC	10	10	0.49331375307729053	0.004282064789180314	0.02191186071148814	0.2603908944118637	1.0
PTBXL	15057	15858	9	SPEC	10	10	0.4705759005945078	0.004360115212140468	0.022765111844799957	0.21447257991392907	1.0
PTBXL	962	707	1	FD	-10	-10	0.7248023577379715	0.003472758664511191	0.016167088153624592	0.0768762597806202	1.0
PTBXL	962	707	2	FD	-10	-10	0.28029179402657145	0.0034860979891516777	0.01575198938416992	0.0930309138708087	1.0
PTBXL	962	707	3	FD	-10	-10	0.29958227010368904	0.003552406630057502	0.01613880664660538	0.07418388553118735	1.0
PTBXL	962	707	4	FD	-10	-10	0.5955649849702915	0.003249087146553056	0.015023610858092984	0.048857692097360725	1.0
PTBXL	962	707	5	FD	-10	-10	0.7703199286789141	0.003573684480625962	0.01609510312381006	0.08896631935102742	1.0
PTBXL	962	707	6	FD	-10	-10	0.2548108622326414	0.0030938895852041536	0.014174218458625364	0.1340120059752706	1.0
PTBXL	962	707	7	FD	-10	-10	0.34776892024696526	0.0033731794846520763	0.015218194614056019	0.07235645367865057	1.0
PTBXL	962	707	8	FD	-10	-10	0.2409953465455993	0.003226295415718383	0.014494391471151398	0.0670679905191832	1.0
PTBXL	962	707	1	FD	-10	10	0.6463239105311621	0.003047125517127085	0.014071992651714374	0.07686507958822554	1.0
PTBXL	962	707	2	FD	-10	10	0.26811572354972585	0.0030503358231307406	0.013763771949681144	0.093028627877903	1.0
PTBXL	962	707	3	FD	-10	10	0.2754897601156419	0.0031160277358101346	0.014068467098329884	0.07418150966784627	1.0
PTBXL	962	707	4	FD	-10	10	0.5516434707200107	0.0028877185204494093	0.013240810103655451	0.048927620739449604	1.0
PTBXL	962	707	5	FD	-10	10	0.69792052687537	0.0031462206175915347	0.014082855176088689	0.08895190452081514	1.0
PTBXL	962	707	6	FD	-10	10	0.39034599428309746	0.002731787177047861	0.012477398787126576	0.13400198580030823	1.0
PTBXL	962	707	7	FD	-10	10	0.35132953531424516	0.003017474512103358	0.013515063523352725	0.07246044175824339	1.0
PTBXL	962	707	8	FD	-10	10	0.39480578216765505	0.002867697694069651	0.01279588247112722	0.06709059489628984	1.0
PTBXL	962	707	1	FD	10	-10	0.30055128083023697	0.004001684433651797	0.01884107489865112	0.07679257475094002	1.0
PTBXL	962	707	2	FD	10	-10	0.27870086971745867	0.003911720807849927	0.018036336672830347	0.09320235517499746	1.0
PTBXL	962	707	3	FD	10	-10	0.29970100778167047	0.003970368648931593	0.01844237972122427	0.07324867653295551	1.0
PTBXL	962	707	4	FD	10	-10	0.25395563263566656	0.0037199558244642122	0.017358276252990707	0.04881316673188409	1.0
PTBXL	962	707	5	FD	10	-10	0.8202950828933167	0.00408365274040181	0.018645857938629527	0.08864692649384541	1.0
PTBXL	962	707	6	FD	10	-10	0.23057198912265883	0.0035205658057170987	0.016286827443305254	0.1339786341036133	1.0
PTBXL	962	707	7	FD	10	-10	0.3604697552311685	0.003766272860795994	0.017288841156815615	0.07224209171207598	1.0
PTBXL	962	707	8	FD	10	-10	0.24255966130849202	0.003671065571222818	0.016641523022767578	0.0671252883202842	1.0
PTBXL	962	707	1	FD	10	10	0.27446262600235566	0.0034314211474003107	0.01602339117750806	0.07678139128087204	1.0
PTBXL	962	707	2	FD	10	10	0.2649907200858691	0.003351120238246499	0.015428906959624292	0.09320005216505216	1.0
PTBXL	962	707	3	FD	10	10	0.2719948787389921	0.0034064761855616193	0.0157192173934123	0.07324645115387005	1.0
PTBXL	962	707	4	FD	10	10	0.25196198290430744	0.0032413706766683393	0.014995550688787652	0.048883247287425075	1.0
PTBXL	962	707	5	FD	10	10	0.7301602381886209	0.003520329149423865	0.015972305242713834	0.08863254685643861	1.0
PTBXL	962	707	6	FD	10	10	0.3879939711950928	0.003050411530619815	0.014068168229864186	0.13396859642736703	1.0
PTBXL	962	707	7	FD	10	10	0.3628116743095252	0.0033107281084215905	0.01508253971498394	0.07234647472775774	1.0
PTBXL	962	707	8	FD	10	10	0.4175153914943204	0.003200888977747257	0.014408897279460018	0.06714790427051123	1.0
PTBXL	962	707	1	SPEC	-10	-10	0.7075234702026727	0.004815272310424358	0.016897076081329277	0.19919931150685075	1.0
PTBXL	962	707	2	SPEC	-10	-10	0.497169474123734	0.004815563615861646	0.01657973964102836	0.20837197797684218	1.0
PTBXL	962	707	3	SPEC	-10	-10	0.6477138372281277	0.00489956526160885	0.016936127974205174	0.17185055722369158	1.0
PTBXL	962	707	4	SPEC	-10	-10	0.5059461634252472	0.004382131442421412	0.015704560467344173	0.09403397083098768	1.0
PTBXL	962	707	5	SPEC	-10	-10	0.9321581465323872	0.004950715500182173	0.01705612337124205	0.17357622322189603	1.0
PTBXL	962	707	6	SPEC	-10	-10	0.8016591375835523	0.004068866723070752	0.014780026845565423	0.29038997630186775	1.0
PTBXL	962	707	7	SPEC	-10	-10	0.6016982639568962	0.004732921686292327	0.01603893250539359	0.15169431439436948	1.0
PTBXL	962	707	8	SPEC	-10	-10	0.5202556360819912	0.004332241003770698	0.015154299432896787	0.1336187024401558	1.0
PTBXL	962	707	1	SPEC	-10	10	0.7184804425226994	0.004236150768749949	0.014728547581085757	0.19914838723629893	1.0
PTBXL	962	707	2	SPEC	-10	10	0.4948412479511305	0.004216215235132282	0.01449115505388666	0.20836650649716965	1.0
PTBXL	962	707	3	SPEC	-10	10	0.6124632398314307	0.0043049611432406055	0.014779244259820131	0.17183354916203572	1.0
PTBXL	962	707	4	SPEC	-10	10	0.4868095330353946	0.003941074466929698	0.013888774631811169	0.09435826627014549	1.0
PTBXL	962	707	5	SPEC	-10	10	0.8474432467422728	0.004385916686064793	0.014959145944262111	0.173480026976487	1.0
PTBXL	962	707	6	SPEC	-10	10	0.7661619452504846	0.003600209722876465	0.01302102210422168	0.2903585376504713	1.0
PTBXL	962	707	7	SPEC	-10	10	0.6058865912537	0.004271546042311043	0.014277260688462952	0.1521630752890884	1.0
PTBXL	962	707	8	SPEC	-10	10	0.4981842416956996	0.0038704056345313753	0.013402118321213007	0.13367991411193178	1.0
PTBXL	962	707	1	SPEC	10	-10	0.6412371164463574	0.005558724704214942	0.01969375743735464	0.19899319628728454	1.0
PTBXL	962	707	2	SPEC	10	-10	0.5245032229737533	0.005359752010050964	0.018950661222904844	0.2088748752073466	1.0
PTBXL	962	707	3	SPEC	10	-10	0.599227784676461	0.005445252173719406	0.019300067492457242	0.17062628007010014	1.0
PTBXL	962	707	4	SPEC	10	-10	0.46091405974287475	0.005001397681226468	0.01812513297847812	0.09404615633252757	1.0
PTBXL	962	707	5	SPEC	10	-10	0.9529063787507533	0.005597387195553624	0.019688161927188863	0.17245570313754094	1.0
PTBXL	962	707	6	SPEC	10	-10	0.7934006292705583	0.004621331147986802	0.016971177953995244	0.2901213591854352	1.0
PTBXL	962	707	7	SPEC	10	-10	0.5695231872890941	0.005274447888886061	0.018182827548721112	0.15137337875784618	1.0
PTBXL	962	707	8	SPEC	10	-10	0.5472575846563655	0.004859191548140526	0.017353872424447324	0.13391692461561397	1.0
PTBXL	962	707	1	SPEC	10	10	0.6638976230203754	0.004779213172318565	0.016772924413434018	0.1989422700862549	1.0
PTBXL	962	707	2	SPEC	10	10	0.5178761598413493	0.0045946736619420815	0.016215771393876453	0.20886934062807136	1.0
PTBXL	962	707	3	SPEC	10	10	0.56595262834767	0.004680455364234922	0.01646843404185771	0.17060949717700438	1.0
PTBXL	962	707	4	SPEC	10	10	0.4454246791125319	0.0044109994079464775	0.015712676953273722	0.09437117639228092	1.0
PTBXL	962	707	5	SPEC	10	10	0.8529069670753517	0.004857012945278444	0.01690581986500215	0.17235996076017168	1.0
PTBXL	962	707	6	SPEC	10	10	0.7541721103593982	0.004012794500517126	0.014671055972956489	0.290089908036569	1.0
PTBXL	962	707	7	SPEC	10	10	0.5785599684478455	0.0046793519986947744	0.015900413483756048	0.1518443104311193	1.0
PTBXL	962	707	8	SPEC	10	10	0.5183704481922038	0.004260024802011044	0.015052836576203219	0.1339781567763094	1.0
PTBXL	1306	14005	1	FD	-10	-10	0.4586720960675895	0.004092421625418557	0.011359117858977707	0.11299943603241651	1.0
PTBXL	1306	14005	2	FD	-10	-10	0.30804282024439594	0.0034239291673118385	0.008322640275920572	0.11380950355261857	1.0
PTBXL	1306	14005	3	FD	-10	-10	0.24228314833946327	0.004448620231281388	0.0111341956889975	0.13315182099248238	1.0
PTBXL	1306	14005	4	FD	-10	-10	0.39912964363675374	0.004380555000276103	0.01167976114999253	0.11443891285853112	1.0
PTBXL	1306	14005	5	FD	-10	-10	0.38876692655220346	0.0034910117865496683	0.008722218755585018	0.11714048543918713	1.0
PTBXL	1306	14005	6	FD	-10	-10	0.3701490412479171	0.0034373020646226685	0.009328653682609279	0.12189165573658943	1.0
PTBXL	1306	14005	7	FD	-10	-10	0.30384673171059534	0.0034333939803877157	0.00918542012531229	0.11950961410305522	1.0
PTBXL	1306	14005	8	FD	-10	-10	0.2955104800169221	0.0034278219819691516	0.009597115852477717	0.12414248934113167	1.0
PTBXL	1306	14005	9	FD	-10	-10	0.3562580292781815	0.0032286314485792038	0.008474331011285304	0.11851342511861321	1.0
PTBXL	1306	14005	1	FD	-10	10	0.4256018337312236	0.0036425411358484996	0.01007357703336827	0.11302320505215788	1.0
PTBXL	1306	14005	2	FD	-10	10	0.292474063026743	0.0030965936045335664	0.007495646609130779	0.11378800470367059	1.0
PTBXL	1306	14005	3	FD	-10	10	0.23558645393803332	0.003994839501846161	0.009885967140698068	0.13308554976210654	1.0
PTBXL	1306	14005	4	FD	-10	10	0.38944872940715014	0.00396819696775257	0.010451961807474715	0.11438288590858511	1.0
PTBXL	1306	14005	5	FD	-10	10	0.40097161624470784	0.003155864791597445	0.00786654877359516	0.11715141951518168	1.0
PTBXL	1306	14005	6	FD	-10	10	0.47643310506120673	0.0031110038169764927	0.008411195229071938	0.12196768862726196	1.0
PTBXL	1306	14005	7	FD	-10	10	0.2807698205671552	0.003097660818598945	0.008263464494321532	0.11949939058454455	1.0
PTBXL	1306	14005	8	FD	-10	10	0.31514303524281495	0.0031223218158044036	0.008668919651428582	0.12400509048356861	1.0
PTBXL	1306	14005	9	FD	-10	10	0.32038636809972565	0.0029669821469622297	0.00768281307099874	0.11813759024296537	1.0
PTBXL	1306	14005	1	FD	10	-10	0.2488549612537245	0.004675443651928885	0.013004839357816989	0.11291442709639041	1.0
PTBXL	1306	14005	2	FD	10	-10	0.2562589462151604	0.0038265461508099506	0.009301545522245349	0.11381884636093816	1.0
PTBXL	1306	14005	3	FD	10	-10	0.26453113416627994	0.005036041874956629	0.012781897556984053	0.13356558881080957	1.0
PTBXL	1306	14005	4	FD	10	-10	0.39923018695769813	0.005062050644613191	0.013492763657166045	0.11440630105417596	1.0
PTBXL	1306	14005	5	FD	10	-10	0.35556529154632693	0.003902388250563217	0.009773884076685464	0.11704362332543498	1.0
PTBXL	1306	14005	6	FD	10	-10	0.3617550774105666	0.0038451328756153387	0.010461103228535865	0.12188014335677338	1.0
PTBXL	1306	14005	7	FD	10	-10	0.2770342885064762	0.0038357715877697473	0.010282659506572474	0.11941163496780889	1.0
PTBXL	1306	14005	8	FD	10	-10	0.2655525561713322	0.0038189882540711605	0.01070533855473666	0.12401909449817172	1.0
PTBXL	1306	14005	9	FD	10	-10	0.36800826159735356	0.003613717626812658	0.009521996516298935	0.11851625005736977	1.0
PTBXL	1306	14005	1	FD	10	10	0.23935094858102512	0.004087842826881444	0.011328463555614388	0.1129382251699236	1.0
PTBXL	1306	14005	2	FD	10	10	0.2448055431806419	0.003416261435045724	0.008269336069874355	0.11379733440188497	1.0
PTBXL	1306	14005	3	FD	10	10	0.2538694150760491	0.004439630683451475	0.011136966211933117	0.1334981979181867	1.0
PTBXL	1306	14005	4	FD	10	10	0.3881716026505526	0.004495628713940274	0.011836682363987475	0.11435041547423187	1.0
PTBXL	1306	14005	5	FD	10	10	0.3729890990202546	0.0034814339614769986	0.008698980151811664	0.11705458966604951	1.0
PTBXL	1306	14005	6	FD	10	10	0.4812205237124356	0.0034344519775509046	0.009308023165864739	0.12195621119000571	1.0
PTBXL	1306	14005	7	FD	10	10	0.2543818696426586	0.0034161622022115673	0.009131249896916839	0.1194014185975863	1.0
PTBXL	1306	14005	8	FD	10	10	0.2907570753378412	0.0034352109600112716	0.009548331240956281	0.12388177814790653	1.0
PTBXL	1306	14005	9	FD	10	10	0.3267858258686025	0.0032794014173473224	0.008523828750697742	0.1181403442999452	1.0
PTBXL	1306	14005	1	SPEC	-10	-10	0.6106788277436123	0.005224776922188184	0.012122052106892238	0.21221493730088672	1.0
PTBXL	1306	14005	2	SPEC	-10	-10	0.4027087556063511	0.0043327379228321845	0.008951493109247439	0.13671470627623677	1.0
PTBXL	1306	14005	3	SPEC	-10	-10	0.4335873972214954	0.00592384320160272	0.012158010822503949	0.20856225580789872	1.0
PTBXL	1306	14005	4	SPEC	-10	-10	0.49912703554690974	0.0056040255923912275	0.012573798067225788	0.16704779676320633	1.0
PTBXL	1306	14005	5	SPEC	-10	-10	0.5423110190027219	0.0044593701527682605	0.00945973619005811	0.1538857541860891	1.0
PTBXL	1306	14005	6	SPEC	-10	-10	0.5642008894025022	0.004464946109934355	0.010032126816728102	0.17224250731513244	1.0
PTBXL	1306	14005	7	SPEC	-10	-10	0.6753117337403813	0.004468802547800949	0.009895260668128679	0.1775168966273295	1.0
PTBXL	1306	14005	8	SPEC	-10	-10	0.5622704167874883	0.0043675410078612	0.01022488779483089	0.20862947494619932	1.0
PTBXL	1306	14005	9	SPEC	-10	-10	0.5236179671127985	0.004126569986123888	0.009131174371622466	0.1701324570970256	1.0
PTBXL	1306	14005	1	SPEC	-10	10	0.5834033644025238	0.004683420695474725	0.0107845257756199	0.2123190300227522	1.0
PTBXL	1306	14005	2	SPEC	-10	10	0.8167788114404032	0.003922712938257074	0.008070441034698821	0.13670659857721376	1.0
PTBXL	1306	14005	3	SPEC	-10	10	0.4505324375522358	0.005364439981249952	0.010855206272069706	0.20895376113580164	1.0
PTBXL	1306	14005	4	SPEC	-10	10	0.521394562525155	0.005124405267241776	0.011314189211982134	0.1678883821508911	1.0
PTBXL	1306	14005	5	SPEC	-10	10	0.5811104383791365	0.004040867043636462	0.008542421098989134	0.15394411650258255	1.0
PTBXL	1306	14005	6	SPEC	-10	10	0.6163232346776857	0.004057320447523535	0.009061590535456897	0.17245732709460906	1.0
PTBXL	1306	14005	7	SPEC	-10	10	0.6464102189287271	0.004041009683090905	0.008913424546181256	0.17750210935428237	1.0
PTBXL	1306	14005	8	SPEC	-10	10	0.5774183745188596	0.0040102462662119824	0.009276054806114221	0.2081639815276861	1.0
PTBXL	1306	14005	9	SPEC	-10	10	0.47101243922451635	0.0038163762450481075	0.008315465023957268	0.1693286103213353	1.0
PTBXL	1306	14005	1	SPEC	10	-10	0.5391680918132077	0.00593737327821856	0.01385802910889232	0.21196371587926965	1.0
PTBXL	1306	14005	2	SPEC	10	-10	0.39072682770567896	0.004806989366027583	0.009978846200548577	0.13641180485321716	1.0
PTBXL	1306	14005	3	SPEC	10	-10	0.46063763292319865	0.006653877829758675	0.013878444895742907	0.20971644704813255	1.0
PTBXL	1306	14005	4	SPEC	10	-10	0.4509982275126066	0.006450261962721157	0.014510943687516766	0.16689426887448217	1.0
PTBXL	1306	14005	5	SPEC	10	-10	0.47383674074968507	0.004932039982883905	0.010558442649443275	0.15314394302673867	1.0
PTBXL	1306	14005	6	SPEC	10	-10	0.39864261739190326	0.004974103460619797	0.011227115358410597	0.17229006949258224	1.0
PTBXL	1306	14005	7	SPEC	10	-10	0.43540179883062574	0.004976640112312093	0.011063991535433224	0.1772720376250929	1.0
PTBXL	1306	14005	8	SPEC	10	-10	0.5217367553362421	0.004815242642473372	0.011374221449641005	0.20804548518071286	1.0
PTBXL	1306	14005	9	SPEC	10	-10	0.4487218838055572	0.004612329552501119	0.010248499306378661	0.17010724433021654	1.0
PTBXL	1306	14005	1	SPEC	10	10	0.5177906648173615	0.005228823373805924	0.01211070233318366	0.21206810337763743	1.0
PTBXL	1306	14005	2	SPEC	10	10	0.8532118816914044	0.004296478423751277	0.00888092990260794	0.13640381681364971	1.0
PTBXL	1306	14005	3	SPEC	10	10	0.47619839991545104	0.005917839287692384	0.01216149806809316	0.21010489878309418	1.0
PTBXL	1306	14005	4	SPEC	10	10	0.48318073125318284	0.005783901257926723	0.012801087723042882	0.1677365248032352	1.0
PTBXL	1306	14005	5	SPEC	10	10	0.5249664701984504	0.004411103202574242	0.009409400943379567	0.1532028010997566	1.0
PTBXL	1306	14005	6	SPEC	10	10	0.47578572327464813	0.004461100440381821	0.010007668177949312	0.17250505574267158	1.0
PTBXL	1306	14005	7	SPEC	10	10	0.4304785135755738	0.004442525607917822	0.009837772801070803	0.17725729921517405	1.0
PTBXL	1306	14005	8	SPEC	10	10	0.5431410747735254	0.004367498869783551	0.010189639399853912	0.20758068838113544	1.0
PTBXL	1306	14005	9	SPEC	10	10	0.3986209127059221	0.004212702855531741	0.009215595095520047	0.16930330167713356	1.0
PTBXL	13868	10807	1	FD	-10	-10	0.6125541192762481	0.0017095522251541536	0.007600372695943111	0.1173749802629972	1.0
PTBXL	13868	10807	2	FD	-10	-10	0.27839302236594593	0.002035202710623041	0.008027107782236744	0.11636922887204126	1.0
PTBXL	13868	10807	3	FD	-10	-10	0.42221257319710526	0.002115436973620336	0.007919351661471665	0.11170500884571408	1.0
PTBXL	13868	10807	4	FD	-10	-10	0.5037404388285748	0.002001512594360971	0.008511006468355627	0.08843745794635693	1.0
PTBXL	13868	10807	5	FD	-10	-10	0.32974447209846564	0.0018357992460534792	0.00830343581999611	0.09670125540732813	1.0
PTBXL	13868	10807	6	FD	-10	-10	0.3353336453137029	0.002065488508423588	0.008479198681776183	0.0952887439624679	1.0
PTBXL	13868	10807	7	FD	-10	-10	0.30699294127113963	0.0022249083761857165	0.008994414621469129	0.0920829263277951	1.0
PTBXL	13868	10807	8	FD	-10	-10	0.2585615076134356	0.002181217897668172	0.006974457758852128	0.08186809755430727	1.0
PTBXL	13868	10807	9	FD	-10	-10	0.2283683903683571	0.00268797867910023	0.008129320682680163	0.05681847300195656	1.0
PTBXL	13868	10807	10	FD	-10	-10	0.33739476005468216	0.0029445963960235896	0.00815766005789542	0.071958957700362	1.0
PTBXL	13868	10807	11	FD	-10	-10	0.3645786940193662	0.002699286725475849	0.008187897428783683	0.0862360611811329	1.0
PTBXL	13868	10807	1	FD	-10	10	0.563943460204209	0.0015867257024519462	0.006926345361294696	0.11671136968230938	1.0
PTBXL	13868	10807	2	FD	-10	10	0.24492237013812898	0.0018038796903465763	0.00711014987467373	0.11629706577691756	1.0
PTBXL	13868	10807	3	FD	-10	10	0.41722530503700583	0.0018759604190684836	0.006960228988498216	0.11179092761806084	1.0
PTBXL	13868	10807	4	FD	-10	10	0.6495523930581817	0.00178073162689114	0.007501726765479464	0.08857940693463075	1.0
PTBXL	13868	10807	5	FD	-10	10	0.34589559781171114	0.0016446030134869487	0.00736562204270382	0.09683447092275052	1.0
PTBXL	13868	10807	6	FD	-10	10	0.32545188779999573	0.0018440662350256824	0.0075321202424522655	0.09541867490386885	1.0
PTBXL	13868	10807	7	FD	-10	10	0.30993832410470984	0.0019702952730993126	0.00792206849522652	0.09212099211684834	1.0
PTBXL	13868	10807	8	FD	-10	10	0.2778955093159203	0.0020027414903358316	0.00637490028273411	0.08215381324317368	1.0
PTBXL	13868	10807	9	FD	-10	10	0.242773423855956	0.0024154802452250545	0.007341863614353845	0.05699284889382346	1.0
PTBXL	13868	10807	10	FD	-10	10	0.34515429570451345	0.0026537624376185547	0.007353303563603111	0.07221037931689835	1.0
PTBXL	13868	10807	11	FD	-10	10	0.40876498279612816	0.002444898911676626	0.007382617654550513	0.0864615876153352	1.0
PTBXL	13868	10807	1	FD	10	-10	0.6653065226171869	0.001946230836168379	0.008598506372042831	0.11739134516969724	1.0
PTBXL	13868	10807	2	FD	10	-10	0.2612217281253849	0.002373707172041409	0.009363682143259352	0.11636912357057677	1.0
PTBXL	13868	10807	3	FD	10	-10	0.4460518194386428	0.0024285038834898865	0.009184793378380225	0.1113349245294144	1.0
PTBXL	13868	10807	4	FD	10	-10	0.5637979658063766	0.0023229886076062928	0.009954785435908076	0.08848000134655007	1.0
PTBXL	13868	10807	5	FD	10	-10	0.3710579355776712	0.0021051774558356355	0.009569305731271927	0.09673484917956303	1.0
PTBXL	13868	10807	6	FD	10	-10	0.34610242256849216	0.0023712609720758704	0.009862221408413677	0.09519615711377413	1.0
PTBXL	13868	10807	7	FD	10	-10	0.2886759998309532	0.002585917684123009	0.010508796495547321	0.09204524085071451	1.0
PTBXL	13868	10807	8	FD	10	-10	0.24956885089594352	0.0024117449254613646	0.007801600159855457	0.08203187561114013	1.0
PTBXL	13868	10807	9	FD	10	-10	0.22052822487223198	0.0030936704010989364	0.009361359904408952	0.05673294930646897	1.0
PTBXL	13868	10807	10	FD	10	-10	0.2930365822010661	0.0033976295109640806	0.009428072452285267	0.07193696516596004	1.0
PTBXL	13868	10807	11	FD	10	-10	0.3417608005141062	0.0030788761688968574	0.009389887712901352	0.08606503491848136	1.0
PTBXL	13868	10807	1	FD	10	10	0.6038650961510998	0.0017778973345147252	0.007712813086666801	0.1167274626100846	1.0
PTBXL	13868	10807	2	FD	10	10	0.22542259618510277	0.0020609802258085403	0.008124791054469815	0.11629696051677725	1.0
PTBXL	13868	10807	3	FD	10	10	0.43682535798418504	0.002107770937111358	0.0078985288833653	0.11142134438867977	1.0
PTBXL	13868	10807	4	FD	10	10	0.7222208652200726	0.0020224639665018798	0.00858476181091006	0.08862196499228962	1.0
PTBXL	13868	10807	5	FD	10	10	0.38376216570653865	0.0018508888339062708	0.008329617476093593	0.09686808471617289	1.0
PTBXL	13868	10807	6	FD	10	10	0.33318382170647676	0.0020723100608764674	0.008572481032918964	0.09532645484729656	1.0
PTBXL	13868	10807	7	FD	10	10	0.29479486389941256	0.00223942063909277	0.009050371563286677	0.09208335866038217	1.0
PTBXL	13868	10807	8	FD	10	10	0.2721587903478508	0.0021862566290341352	0.007038054192114297	0.08231807172886141	1.0
PTBXL	13868	10807	9	FD	10	10	0.2380663849772568	0.0027256522269598336	0.008289466738891775	0.05690762426447169	1.0
PTBXL	13868	10807	10	FD	10	10	0.3081366408795519	0.00300202554222869	0.008331494987756037	0.07218855592931253	1.0
PTBXL	13868	10807	11	FD	10	10	0.3952532257189267	0.0027364359582614916	0.008305820430563897	0.08629154358649492	1.0
PTBXL	13868	10807	1	SPEC	-10	-10	0.5832566793242889	0.002226211602374199	0.00781219856978261	0.25470423027973854	1.0
PTBXL	13868	10807	2	SPEC	-10	-10	0.5210487849639064	0.0025001980530923117	0.008175192849430057	0.2506106307286725	1.0
PTBXL	13868	10807	3	SPEC	-10	-10	0.742855879833192	0.0027157117249877387	0.008270508994612343	0.28821333766251345	1.0
PTBXL	13868	10807	4	SPEC	-10	-10	0.7172170193891384	0.002499950291131001	0.00873130364539475	0.19106777462556107	1.0
PTBXL	13868	10807	5	SPEC	-10	-10	0.5643591627060202	0.0022839613900904124	0.00850319375637194	0.19717145601138042	1.0
PTBXL	13868	10807	6	SPEC	-10	-10	0.49009555786799	0.002543211625450366	0.008680900749018408	0.20675659188278747	1.0
PTBXL	13868	10807	7	SPEC	-10	-10	0.4793801384448937	0.00270499955377658	0.009307939707700715	0.1898886899362121	1.0
PTBXL	13868	10807	8	SPEC	-10	-10	0.8278693831075394	0.002923458444386512	0.007428545244878139	0.18995547098246324	1.0
PTBXL	13868	10807	9	SPEC	-10	-10	0.5069830192641948	0.003435811178978682	0.008631340153971143	0.14509530164416434	1.0
PTBXL	13868	10807	10	SPEC	-10	-10	0.5831338958240212	0.0037848962847783435	0.008676674451292507	0.13538432172363538	1.0
PTBXL	13868	10807	11	SPEC	-10	-10	0.6745469245677042	0.0035700045473114183	0.008720269511993175	0.19622888037895786	1.0
PTBXL	13868	10807	1	SPEC	-10	10	0.5898368481216352	0.00210952850593947	0.007150756860278782	0.25166610876990725	1.0
PTBXL	13868	10807	2	SPEC	-10	10	0.462193519069658	0.002222226134190218	0.00724795524821556	0.2504196238056268	1.0
PTBXL	13868	10807	3	SPEC	-10	10	0.7354562265111577	0.002423366554931112	0.007289168538170174	0.28816482743705507	1.0
PTBXL	13868	10807	4	SPEC	-10	10	0.7981525843736661	0.0022735331917251066	0.007739508922408483	0.19157737374153772	1.0
PTBXL	13868	10807	5	SPEC	-10	10	0.5321664900278346	0.0020554151693592273	0.007554527979321825	0.1972298553331827	1.0
PTBXL	13868	10807	6	SPEC	-10	10	0.5106954801228903	0.0022838072630281267	0.007721965979039636	0.20735721447708316	1.0
PTBXL	13868	10807	7	SPEC	-10	10	0.4630206031578305	0.002411639471737401	0.00820715027633867	0.18984747087219783	1.0
PTBXL	13868	10807	8	SPEC	-10	10	0.8065857794356512	0.0027068953458230043	0.006806381812071566	0.190980051318532	1.0
PTBXL	13868	10807	9	SPEC	-10	10	0.5220081981603639	0.00310523407849238	0.007796095797182201	0.14494129630071428	1.0
PTBXL	13868	10807	10	SPEC	-10	10	0.5913642799881891	0.0034324620061031924	0.007833469307820898	0.13590121473266745	1.0
PTBXL	13868	10807	11	SPEC	-10	10	0.7635730993880842	0.0032736683331684117	0.007894385734962978	0.19742337670275123	1.0
PTBXL	13868	10807	1	SPEC	10	-10	0.6246409944603618	0.0025286598302371377	0.008836982050102495	0.2547660607572343	1.0
PTBXL	13868	10807	2	SPEC	10	-10	0.478929647180964	0.0029141232212575837	0.009534916777580301	0.25060905217133733	1.0
PTBXL	13868	10807	3	SPEC	10	-10	0.6573368840930959	0.0030788462764508844	0.00955858857499658	0.28697702969895	1.0
PTBXL	13868	10807	4	SPEC	10	-10	0.645223514167462	0.0028869770775260825	0.010192580737162293	0.1912612104577917	1.0
PTBXL	13868	10807	5	SPEC	10	-10	0.5882263146945125	0.00261166624500252	0.009793407227859494	0.19729259947367983	1.0
PTBXL	13868	10807	6	SPEC	10	-10	0.49456519595365656	0.002876384267940719	0.010049052228452043	0.2062714048472307	1.0
PTBXL	13868	10807	7	SPEC	10	-10	0.501844033776297	0.0031149758351787446	0.010847669180151625	0.18978786590349397	1.0
PTBXL	13868	10807	8	SPEC	10	-10	0.851646585020539	0.0032134694463298846	0.008281401200473245	0.19021437198268543	1.0
PTBXL	13868	10807	9	SPEC	10	-10	0.4776258396666654	0.00392129135125126	0.009924485301040021	0.1444470465067944	1.0
PTBXL	13868	10807	10	SPEC	10	-10	0.5197276876854547	0.00434521065907398	0.010011017585333161	0.13520234722431124	1.0
PTBXL	13868	10807	11	SPEC	10	-10	0.577762747827187	0.004037957565204816	0.009967045612606295	0.19637064157779033	1.0
PTBXL	13868	10807	1	SPEC	10	10	0.6268155751135654	0.0023589221357900457	0.007962094114038705	0.2517256787959435	1.0
PTBXL	13868	10807	2	SPEC	10	10	0.4176835058422433	0.0025373088613458656	0.008280970386456551	0.2504180458954263	1.0
PTBXL	13868	10807	3	SPEC	10	10	0.6614253693619531	0.002690107029700174	0.008243509877844642	0.28693042731432816	1.0
PTBXL	13868	10807	4	SPEC	10	10	0.7486486482999611	0.0025703476419729854	0.008840040159065171	0.19177016357864438	1.0
PTBXL	13868	10807	5	SPEC	10	10	0.548354213979796	0.0023069212467859523	0.008538045663338465	0.197350794436746	1.0
PTBXL	13868	10807	6	SPEC	10	10	0.5175372188216796	0.0025298362283254516	0.008747898892383213	0.20687581994904267	1.0
PTBXL	13868	10807	7	SPEC	10	10	0.4796899566058806	0.002716640176506529	0.009352772449713023	0.18974677422705508	1.0
PTBXL	13868	10807	8	SPEC	10	10	0.8251835784078593	0.0029386794396621366	0.007489695309229698	0.1912427945304719	1.0
PTBXL	13868	10807	9	SPEC	10	10	0.49890205497039786	0.0034757766067144116	0.00878946777469364	0.14429553409623522	1.0
PTBXL	13868	10807	10	SPEC	10	10	0.5380477327373315	0.0038642202320930837	0.008861115501366867	0.1357205659926436	1.0
PTBXL	13868	10807	11	SPEC	10	10	0.692595915919914	0.0036354700688345292	0.008853292408125636	0.1975676976581627	1.0
PTBXL	11886	10196	1	FD	-10	-10	0.5045983482401527	0.004814841641660528	0.019381807498311393	0.15640665230605996	1.0
PTBXL	11886	10196	2	FD	-10	-10	0.2809687565398619	0.00561440009422685	0.02201345697721089	0.12827061442232657	1.0
PTBXL	11886	10196	3	FD	-10	-10	0.5469125861549337	0.00446422950849705	0.01828164560432168	0.14306836544303622	1.0
PTBXL	11886	10196	4	FD	-10	-10	0.24361441166448447	0.004951778597963379	0.02066735694275975	0.13371605475197168	1.0
PTBXL	11886	10196	5	FD	-10	-10	0.3129917049838675	0.004435376036174935	0.014573983993458111	0.140902328390819	1.0
PTBXL	11886	10196	6	FD	-10	-10	0.34052302114436245	0.006062983547787784	0.02290994627869399	0.134525930881801	1.0
PTBXL	11886	10196	7	FD	-10	-10	0.3459897764358449	0.005493203186487444	0.023142716854170145	0.1457674715364325	1.0
PTBXL	11886	10196	8	FD	-10	-10	0.38855301071953674	0.0047232237273948305	0.01789014757345212	0.1615697452156498	1.0
PTBXL	11886	10196	9	FD	-10	-10	0.4211251970655085	0.005084449800169554	0.02070183159178219	0.10356525966121964	1.0
PTBXL	11886	10196	10	FD	-10	-10	0.38437636160275973	0.004603196427584089	0.018104140673213465	0.162346164074263	1.0
PTBXL	11886	10196	11	FD	-10	-10	0.46328149697389803	0.0050904898116258535	0.02282201745264735	0.12783603815138486	1.0
PTBXL	11886	10196	12	FD	-10	-10	0.6700690900385166	0.004994672912354002	0.020243767239377434	0.13894863862907852	1.0
PTBXL	11886	10196	13	FD	-10	-10	0.3292258730704983	0.0049250740476033785	0.016293878262229576	0.15427448530155147	1.0
PTBXL	11886	10196	14	FD	-10	-10	0.4280098625370661	0.004012526356898285	0.01674296007828417	0.14006962655737235	1.0
PTBXL	11886	10196	15	FD	-10	-10	0.33951156323261683	0.005930781652398062	0.022906232626282875	0.1457586984068891	1.0
PTBXL	11886	10196	16	FD	-10	-10	0.2952767210620238	0.004461744146631511	0.018442445707513203	0.17307756502015537	1.0
PTBXL	11886	10196	17	FD	-10	-10	0.4270146458306798	0.004772602706740896	0.021204895728526095	0.11589640106166148	1.0
PTBXL	11886	10196	1	FD	-10	10	0.49199629757680763	0.004129778011817802	0.01660953944677691	0.15645124388327145	1.0
PTBXL	11886	10196	2	FD	-10	10	0.24688312614157137	0.004839948005306283	0.019142766925458354	0.1282193034190977	1.0
PTBXL	11886	10196	3	FD	-10	10	0.5143267970708373	0.003983125286010092	0.016261223101086214	0.14307148095384511	1.0
PTBXL	11886	10196	4	FD	-10	10	0.2577369156712656	0.004375372173975737	0.018249684917941794	0.13366686799002786	1.0
PTBXL	11886	10196	5	FD	-10	10	0.28402820808663726	0.003869280977904986	0.012733357864126693	0.1407893173939998	1.0
PTBXL	11886	10196	6	FD	-10	10	0.374516205198302	0.005167092671101458	0.01959700677951337	0.134522799896642	1.0
PTBXL	11886	10196	7	FD	-10	10	0.33342122537263763	0.004856623443768421	0.020286015218729206	0.1453457285321741	1.0
PTBXL	11886	10196	8	FD	-10	10	0.3362027472325838	0.004333241233081503	0.016669445419963923	0.15808371472775276	1.0
PTBXL	11886	10196	9	FD	-10	10	0.40425239591182194	0.004493352303261628	0.018254285070923467	0.10355193962469594	1.0
PTBXL	11886	10196	10	FD	-10	10	0.35344722849768617	0.00412512103883095	0.016637669072422655	0.16133057675387158	1.0
PTBXL	11886	10196	11	FD	-10	10	0.4575321377709155	0.0044387096672336085	0.019752886182658743	0.12777408359807893	1.0
PTBXL	11886	10196	12	FD	-10	10	0.5991200007717339	0.004412390406591176	0.01859909189484392	0.13870733939604424	1.0
PTBXL	11886	10196	13	FD	-10	10	0.3256506549046335	0.0042660056206004675	0.014250447729576187	0.15431051649918695	1.0
PTBXL	11886	10196	14	FD	-10	10	0.42140348216121587	0.003618320365398839	0.015014527789673729	0.13989351451887322	1.0
PTBXL	11886	10196	15	FD	-10	10	0.3589342292097033	0.005091653007741914	0.019913934673474302	0.14574960200783582	1.0
PTBXL	11886	10196	16	FD	-10	10	0.26784866828079834	0.003851574148547904	0.016161173692424282	0.17303832350815487	1.0
PTBXL	11886	10196	17	FD	-10	10	0.48427388148041917	0.004198897390539435	0.01887153040887829	0.1158938606176792	1.0
PTBXL	11886	10196	1	FD	10	-10	0.5395693357721794	0.005804034240609201	0.02334870319858309	0.1563992753434493	1.0
PTBXL	11886	10196	2	FD	10	-10	0.24571347083785403	0.006729414536605812	0.026493443803945093	0.12823682603487355	1.0
PTBXL	11886	10196	3	FD	10	-10	0.6386872721278807	0.005144441546109446	0.020977215319495875	0.14325826942359327	1.0
PTBXL	11886	10196	4	FD	10	-10	0.2408335194910674	0.0056132325486790875	0.023392001618743042	0.13390668542589432	1.0
PTBXL	11886	10196	5	FD	10	-10	0.3214982583318557	0.005336642461767892	0.017414329480541738	0.14091929922281682	1.0
PTBXL	11886	10196	6	FD	10	-10	0.26032110826531135	0.007314477228287702	0.027636493933390443	0.1345294088859779	1.0
PTBXL	11886	10196	7	FD	10	-10	0.33598335486816866	0.006446035200602402	0.02686157475361099	0.1458745098890208	1.0
PTBXL	11886	10196	8	FD	10	-10	0.3727619691814223	0.005654778555669829	0.021404589851123968	0.161621316708501	1.0
PTBXL	11886	10196	9	FD	10	-10	0.38010593834501966	0.005840625438102952	0.023870125897800167	0.10353580671133567	1.0
PTBXL	11886	10196	10	FD	10	-10	0.34687360446130544	0.005444740692762231	0.02147652351362874	0.16233727411494292	1.0
PTBXL	11886	10196	11	FD	10	-10	0.4848221264281986	0.006088568373610578	0.026928170973213622	0.12781713320436935	1.0
PTBXL	11886	10196	12	FD	10	-10	0.30814996483743395	0.005925618689769115	0.023962635119104975	0.13896041693118702	1.0
PTBXL	11886	10196	13	FD	10	-10	0.29282067109285087	0.005904110750970941	0.019276340383985034	0.15424909192671246	1.0
PTBXL	11886	10196	14	FD	10	-10	0.4179082283327785	0.004498460798340971	0.018670832477213888	0.13994310597384674	1.0
PTBXL	11886	10196	15	FD	10	-10	0.26663338132029146	0.007031342404675721	0.027371819406753126	0.1459660851284195	1.0
PTBXL	11886	10196	16	FD	10	-10	0.24366045571621214	0.005119765807890607	0.021220626222872605	0.17400054728067357	1.0
PTBXL	11886	10196	17	FD	10	-10	0.42933254876682464	0.005449215972726067	0.024195284037213494	0.11585528705772505	1.0
PTBXL	11886	10196	1	FD	10	10	0.5184720997168035	0.004819996284196583	0.019373013048511783	0.1564438860334003	1.0
PTBXL	11886	10196	2	FD	10	10	0.21182950514710094	0.005629192356081878	0.022355395669694834	0.128185519266559	1.0
PTBXL	11886	10196	3	FD	10	10	0.5880782257891404	0.004495030619260261	0.01827331568315756	0.14326108247067354	1.0
PTBXL	11886	10196	4	FD	10	10	0.2573367835232286	0.004862479593043087	0.02025005963606576	0.13385729950751335	1.0
PTBXL	11886	10196	5	FD	10	10	0.28596106840914853	0.0045131155642237466	0.014752480260611186	0.14080622693834363	1.0
PTBXL	11886	10196	6	FD	10	10	0.31470627391442785	0.006035124823532405	0.022887931728160345	0.134526276660384	1.0
PTBXL	11886	10196	7	FD	10	10	0.32300155711213385	0.005553098722910155	0.02294429899964073	0.1454517915297844	1.0
PTBXL	11886	10196	8	FD	10	10	0.31410839156535925	0.005036944798841272	0.019367483485366797	0.1581327885860413	1.0
PTBXL	11886	10196	9	FD	10	10	0.366586811853389	0.005062406672467065	0.020642601484319678	0.10352248404400405	1.0
PTBXL	11886	10196	10	FD	10	10	0.3170221146408846	0.0047503342132006856	0.019216797086410702	0.16132139065082018	1.0
PTBXL	11886	10196	11	FD	10	10	0.4743675967670639	0.005152329831567132	0.022621921635887967	0.12775519801563323	1.0
PTBXL	11886	10196	12	FD	10	10	0.2841315265277963	0.005099267106074363	0.021452872157755164	0.13871906360942193	1.0
PTBXL	11886	10196	13	FD	10	10	0.295005099209755	0.004957655458990754	0.016351174297926582	0.15428515854201055	1.0
PTBXL	11886	10196	14	FD	10	10	0.4117442851504013	0.003992844625456447	0.016479576810433806	0.13976683150231464	1.0
PTBXL	11886	10196	15	FD	10	10	0.30224917850604677	0.0058519173745925895	0.023071120623544765	0.14595689671346718	1.0
PTBXL	11886	10196	16	FD	10	10	0.22026377169575095	0.004298230533249884	0.01809611211937563	0.17396079673637654	1.0
PTBXL	11886	10196	17	FD	10	10	0.49422252507123	0.0047018552978875736	0.021122508491408017	0.11585274512360443	1.0
PTBXL	11886	10196	1	SPEC	-10	-10	0.5599711448929929	0.006305096778823757	0.02002065140248208	0.22799096617341397	1.0
PTBXL	11886	10196	2	SPEC	-10	-10	1.0209585997120882	0.007134094110345269	0.022765911739286555	0.19128507806747866	1.0
PTBXL	11886	10196	3	SPEC	-10	-10	0.37866022215786094	0.005975759590488529	0.018923593933206466	0.2474078576642838	1.0
PTBXL	11886	10196	4	SPEC	-10	-10	0.5650985638958187	0.006347912953555054	0.021226310957659974	0.2529182101295959	1.0
PTBXL	11886	10196	5	SPEC	-10	-10	0.6935402734479266	0.005809638392197604	0.015138289201651797	0.23882169388273802	1.0
PTBXL	11886	10196	6	SPEC	-10	-10	0.5118878092222795	0.00734480433511659	0.023705854963745682	0.19410877433118887	1.0
PTBXL	11886	10196	7	SPEC	-10	-10	0.5412891649480851	0.007266228552547565	0.02392700761806159	0.21887424577299547	1.0
PTBXL	11886	10196	8	SPEC	-10	-10	0.6142093406314836	0.006329674508100293	0.018342889428996492	0.27902920704304063	1.0
PTBXL	11886	10196	9	SPEC	-10	-10	0.7016907689037615	0.006555834010452711	0.02141521598214095	0.19356046925940842	1.0
PTBXL	11886	10196	10	SPEC	-10	-10	0.6049682703799644	0.005997305168825217	0.01882718485993076	0.2551379946305674	1.0
PTBXL	11886	10196	11	SPEC	-10	-10	0.6751240235800008	0.006822448600901061	0.023586970876399747	0.25580680891757573	1.0
PTBXL	11886	10196	12	SPEC	-10	-10	1.555983992622729	0.006310616263956608	0.020905472283467025	0.2361165542463177	1.0
PTBXL	11886	10196	13	SPEC	-10	-10	0.5679950611053357	0.006154107451211402	0.017142741210222235	0.23941890173830793	1.0
PTBXL	11886	10196	14	SPEC	-10	-10	0.6665410997935168	0.005280097053282782	0.017224428622278735	0.24426222750225499	1.0
PTBXL	11886	10196	15	SPEC	-10	-10	0.6596076636509073	0.007548462843339599	0.023603988478238157	0.2668785729468022	1.0
PTBXL	11886	10196	16	SPEC	-10	-10	0.7597170360436415	0.006105972194268508	0.018918414536029594	0.2997108131188804	1.0
PTBXL	11886	10196	17	SPEC	-10	-10	0.710833980111863	0.006233942401516891	0.02183278803893859	0.15224625337299083	1.0
PTBXL	11886	10196	1	SPEC	-10	10	0.5625513462805048	0.005434556389796228	0.017150699966684148	0.22804346849254248	1.0
PTBXL	11886	10196	2	SPEC	-10	10	0.9725774316764562	0.006187880162012816	0.019782084152521397	0.19110559218627188	1.0
PTBXL	11886	10196	3	SPEC	-10	10	0.3820666901282207	0.005344215653098141	0.016848602147658712	0.24730541622252714	1.0
PTBXL	11886	10196	4	SPEC	-10	10	0.5434822483487196	0.005619984242459372	0.018749511254853763	0.2528132917625274	1.0
PTBXL	11886	10196	5	SPEC	-10	10	0.6718224174514247	0.005103630332655324	0.013249077572357767	0.23863291549749557	1.0
PTBXL	11886	10196	6	SPEC	-10	10	0.516881396617583	0.006274286122325887	0.02027527916766264	0.19411771809587897	1.0
PTBXL	11886	10196	7	SPEC	-10	10	0.5014482834179901	0.0064660564317912	0.021019182886010908	0.21785247019859985	1.0
PTBXL	11886	10196	8	SPEC	-10	10	0.5667590956809415	0.0058974060428173495	0.017164199837866705	0.26933853243701394	1.0
PTBXL	11886	10196	9	SPEC	-10	10	0.6677818254303077	0.005810000117399515	0.018899766365370396	0.19351579230591995	1.0
PTBXL	11886	10196	10	SPEC	-10	10	0.5690160539288758	0.005405573091673052	0.017286372976567366	0.25401961492279296	1.0
PTBXL	11886	10196	11	SPEC	-10	10	0.7293501257151587	0.005981908464699746	0.02043422115055174	0.2555836208861686	1.0
PTBXL	11886	10196	12	SPEC	-10	10	1.4430504893500282	0.005582571810133344	0.019188575728498733	0.23558323433809122	1.0
PTBXL	11886	10196	13	SPEC	-10	10	0.5517975555163452	0.005390257201458376	0.014980373579666455	0.23959404486825278	1.0
PTBXL	11886	10196	14	SPEC	-10	10	0.6638302760735825	0.0047883631409624755	0.015456878552604598	0.24371104011768163	1.0
PTBXL	11886	10196	15	SPEC	-10	10	0.6691908549759183	0.006506121098987654	0.020517268218441836	0.266832960181069	1.0
PTBXL	11886	10196	16	SPEC	-10	10	0.7430303350390014	0.005267976184592716	0.01656517239607428	0.2996616509680142	1.0
PTBXL	11886	10196	17	SPEC	-10	10	0.7440933874069076	0.005495802536991661	0.019421621096670047	0.1522436558228986	1.0
PTBXL	11886	10196	1	SPEC	10	-10	0.43453549276370074	0.007569828294817536	0.024122531827386506	0.22786016560416406	1.0
PTBXL	11886	10196	2	SPEC	10	-10	0.5768430413764335	0.008528647508517425	0.027380952502706956	0.19119065940105875	1.0
PTBXL	11886	10196	3	SPEC	10	-10	0.44126854741422794	0.006853419653725141	0.021686802914032896	0.24792773918042402	1.0
PTBXL	11886	10196	4	SPEC	10	-10	0.5724702128425055	0.007153116806963287	0.024003135916490195	0.2535608922465821	1.0
PTBXL	11886	10196	5	SPEC	10	-10	0.6840969958240806	0.006953448193004895	0.01807286402877501	0.23889287892617625	1.0
PTBXL	11886	10196	6	SPEC	10	-10	0.47428840185893184	0.008812902476467993	0.02861340627752351	0.19407461209448473	1.0
PTBXL	11886	10196	7	SPEC	10	-10	0.49370300902737524	0.008495098474896838	0.027785555448365282	0.21877949312123748	1.0
PTBXL	11886	10196	8	SPEC	10	-10	0.6103486106043202	0.007562882071527996	0.02193757406885675	0.2791347962450961	1.0
PTBXL	11886	10196	9	SPEC	10	-10	0.6447708157821249	0.0074978050229907185	0.024666980845037337	0.19360099434487285	1.0
PTBXL	11886	10196	10	SPEC	10	-10	0.5532005914555003	0.007069864073003522	0.022315725710752347	0.25503408621938656	1.0
PTBXL	11886	10196	11	SPEC	10	-10	0.6788971183530945	0.008075118654368498	0.02782888828148246	0.2556555794557436	1.0
PTBXL	11886	10196	12	SPEC	10	-10	0.7140708315046477	0.00747240467458197	0.024736864563842425	0.2361579258592545	1.0
PTBXL	11886	10196	13	SPEC	10	-10	0.4282038830047691	0.00730923313264044	0.020294019178322333	0.23918783632238436	1.0
PTBXL	11886	10196	14	SPEC	10	-10	0.656886806893067	0.005840141388240491	0.019210428906957212	0.24385144090701702	1.0
PTBXL	11886	10196	15	SPEC	10	-10	0.46543204921519926	0.008864338887169107	0.02812541994396676	0.2673068071626959	1.0
PTBXL	11886	10196	16	SPEC	10	-10	0.7242208182422977	0.006887400922948734	0.021744757280350503	0.30206626483482807	1.0
PTBXL	11886	10196	17	SPEC	10	-10	0.7331674369378198	0.007090070589528019	0.024920829765548835	0.15197481616771683	1.0
PTBXL	11886	10196	1	SPEC	10	10	0.45997566799349887	0.006317989351321918	0.02000761041646315	0.22791283167575604	1.0
PTBXL	11886	10196	2	SPEC	10	10	0.596691940633909	0.007178852983201419	0.023086975200392566	0.1910112134812778	1.0
PTBXL	11886	10196	3	SPEC	10	10	0.43609503606777505	0.006003150498852578	0.018910622611619323	0.24782403409852433	1.0
PTBXL	11886	10196	4	SPEC	10	10	0.5467710853948731	0.006209253931852969	0.020786389078242224	0.2534552087398579	1.0
PTBXL	11886	10196	5	SPEC	10	10	0.6602257050253584	0.005922910684278479	0.015337374073793745	0.23870373204180223	1.0
PTBXL	11886	10196	6	SPEC	10	10	0.4868878811754231	0.007289059914723342	0.02369387921182245	0.19408356771115065	1.0
PTBXL	11886	10196	7	SPEC	10	10	0.45511136530221824	0.007367661508478277	0.023786380303031634	0.21775649123520066	1.0
PTBXL	11886	10196	8	SPEC	10	10	0.5553829320462991	0.006843462566812184	0.019935888920659714	0.26943507462707195	1.0
PTBXL	11886	10196	9	SPEC	10	10	0.6140578458709188	0.0065175537819387435	0.021350529217201937	0.19355625154688824	1.0
PTBXL	11886	10196	10	SPEC	10	10	0.519841073770539	0.006205297408748002	0.01995042977260453	0.2539160320235986	1.0
PTBXL	11886	10196	11	SPEC	10	10	0.7418220148610218	0.006873680209603605	0.023401195946853297	0.2554326377955428	1.0
PTBXL	11886	10196	12	SPEC	10	10	0.7187146924005564	0.006439548468428282	0.022125082712850953	0.23562436004366358	1.0
PTBXL	11886	10196	13	SPEC	10	10	0.43368947785640605	0.006208720438820386	0.01719943302168657	0.23936370656999942	1.0
PTBXL	11886	10196	14	SPEC	10	10	0.6550549033225652	0.005215270988922968	0.016967745881035907	0.24329865295131214	1.0
PTBXL	11886	10196	15	SPEC	10	10	0.5107623994455994	0.007408274723837959	0.023703936223552036	0.26726074664183247	1.0
PTBXL	11886	10196	16	SPEC	10	10	0.7106690367037748	0.005779500790213607	0.018528250993015815	0.302015945258871	1.0
PTBXL	11886	10196	17	SPEC	10	10	0.7679443373535713	0.006130504606594961	0.021745883841491565	0.1519722427220435	1.0
PTBXL	19477	4825	1	FD	-10	-10	0.3230612413637538	0.003865751065456466	0.020752333744072992	0.0964058527524226	1.0
PTBXL	19477	4825	2	FD	-10	-10	0.22597044493595853	0.003924544990898851	0.022085532177728958	0.11448377536525245	1.0
PTBXL	19477	4825	3	FD	-10	-10	0.359263431203565	0.0034708584781444384	0.019292895966655316	0.12024476962224515	1.0
PTBXL	19477	4825	4	FD	-10	-10	0.23461602433193968	0.0035912689696162453	0.019665384209498545	0.09494402678421776	1.0
PTBXL	19477	4825	5	FD	-10	-10	0.23208533822441715	0.0041132615222495205	0.02285497562432155	0.10296775112388393	1.0
PTBXL	19477	4825	6	FD	-10	-10	1.4072861064445117	0.003831542312003489	0.021750958415174486	0.08776549267369228	1.0
PTBXL	19477	4825	7	FD	-10	-10	0.39826031817218055	0.0037484481926308953	0.02067663383583055	0.11847348810205187	1.0
PTBXL	19477	4825	8	FD	-10	-10	0.5008036977918808	0.0035167251898469637	0.019579174643527358	0.10491754130258349	1.0
PTBXL	19477	4825	9	FD	-10	-10	0.3970401673275467	0.00395280625842236	0.021422525751018953	0.10189529830692441	1.0
PTBXL	19477	4825	1	FD	-10	10	0.33393498383636266	0.003448971542266532	0.018474161379316928	0.09639937348830599	1.0
PTBXL	19477	4825	2	FD	-10	10	0.25818711514213605	0.0035107757438106253	0.019624865588281845	0.11458452808095054	1.0
PTBXL	19477	4825	3	FD	-10	10	0.3552501372113284	0.003153874848326824	0.017488882306453197	0.12027437856615766	1.0
PTBXL	19477	4825	4	FD	-10	10	0.24085146756629086	0.0032652475190763624	0.01770072712433378	0.09501745907152444	1.0
PTBXL	19477	4825	5	FD	-10	10	0.24366954443944117	0.003664943109069651	0.020233684601852195	0.10301395669905987	1.0
PTBXL	19477	4825	6	FD	-10	10	1.2839436631383978	0.0034129511041975547	0.01935703933559287	0.08775174023691559	1.0
PTBXL	19477	4825	7	FD	-10	10	0.39746602821106264	0.0033753210594572973	0.018494546843860326	0.1185467263930711	1.0
PTBXL	19477	4825	8	FD	-10	10	0.4772162221420798	0.0031922725317396795	0.01766202059928459	0.10493575036183672	1.0
PTBXL	19477	4825	9	FD	-10	10	0.39321825474180605	0.00351560825887473	0.019022690391352782	0.10189381294564034	1.0
PTBXL	19477	4825	1	FD	10	-10	0.32816567605811897	0.0043846619383188495	0.023279327842168965	0.09638395214351737	1.0
PTBXL	19477	4825	2	FD	10	-10	0.20450079820252748	0.00443103940975299	0.024814457157151467	0.11454226187603828	1.0
PTBXL	19477	4825	3	FD	10	-10	0.3532925704769596	0.0038510424784348523	0.021271471007277713	0.12015041144852223	1.0
PTBXL	19477	4825	4	FD	10	-10	0.22898611374111988	0.004014788903351713	0.02181808521638338	0.09490667680359702	1.0
PTBXL	19477	4825	5	FD	10	-10	0.2105739159613645	0.004653825172007163	0.02588275147273282	0.1029661635475918	1.0
PTBXL	19477	4825	6	FD	10	-10	1.5814806787316569	0.0042970762598821275	0.02462276641734444	0.08778064728252881	1.0
PTBXL	19477	4825	7	FD	10	-10	0.34592283539886964	0.004165033645259705	0.023195892410140397	0.11848572430101274	1.0
PTBXL	19477	4825	8	FD	10	-10	0.5086146887301656	0.00388502728108464	0.02155553776861032	0.10491421128369953	1.0
PTBXL	19477	4825	9	FD	10	-10	0.3906254071140168	0.004384040816045207	0.024016098191797362	0.10179610407635993	1.0
PTBXL	19477	4825	1	FD	10	10	0.33976058200300835	0.0038509211156223773	0.0204005096695564	0.0963774735523665	1.0
PTBXL	19477	4825	2	FD	10	10	0.24360032955480876	0.003899287641390101	0.02168845831528517	0.11464310580957136	1.0
PTBXL	19477	4825	3	FD	10	10	0.34949678389965294	0.0034565957786052348	0.01904716971365065	0.12018007744487445	1.0
PTBXL	19477	4825	4	FD	10	10	0.23661748095490295	0.003600586113485319	0.019369033061565722	0.09498021375405023	1.0
PTBXL	19477	4825	5	FD	10	10	0.22663050440315566	0.004071874047619521	0.022498073035279606	0.10301247743646279	1.0
PTBXL	19477	4825	6	FD	10	10	1.4194970645692755	0.003763663603285989	0.021544986677795096	0.0877668596985636	1.0
PTBXL	19477	4825	7	FD	10	10	0.3514143006587508	0.003695600099183375	0.020440470593014067	0.11855918163409614	1.0
PTBXL	19477	4825	8	FD	10	10	0.48149929548619774	0.003482737010691406	0.019200909885117474	0.10493245303171948	1.0
PTBXL	19477	4825	9	FD	10	10	0.38713170308875583	0.003836914644703848	0.020984185895366044	0.10179461485057223	1.0
PTBXL	19477	4825	1	SPEC	-10	-10	0.8085829443891617	0.0048288235138131035	0.021099747350469194	0.15787621217558875	1.0
PTBXL	19477	4825	2	SPEC	-10	-10	0.4423585690174849	0.004792581361005139	0.022442491007984174	0.21606904839533733	1.0
PTBXL	19477	4825	3	SPEC	-10	-10	0.6696306877138546	0.004457604148499015	0.01964347531083053	0.2253967302660653	1.0
PTBXL	19477	4825	4	SPEC	-10	-10	0.6990556153952936	0.00465424453911635	0.020069790833476053	0.19069613118202813	1.0
PTBXL	19477	4825	5	SPEC	-10	-10	0.4123511131031364	0.005042478327102887	0.023246177704041887	0.2216634034550154	1.0
PTBXL	19477	4825	6	SPEC	-10	-10	0.3580641934432445	0.004621304479284163	0.02215080595682543	0.1809356422520143	1.0
PTBXL	19477	4825	7	SPEC	-10	-10	0.495397645728291	0.004614960560856732	0.02107135021524486	0.2010524417195402	1.0
PTBXL	19477	4825	8	SPEC	-10	-10	0.9837127182567433	0.004476139543386787	0.019944933367637065	0.1834384639367587	1.0
PTBXL	19477	4825	9	SPEC	-10	-10	0.7018295186640844	0.005021371492764311	0.021870720215272543	0.20343166846612593	1.0
PTBXL	19477	4825	1	SPEC	-10	10	0.771581850320274	0.0043136068372178265	0.018787496475152494	0.15786409917080638	1.0
PTBXL	19477	4825	2	SPEC	-10	10	0.4737895631224553	0.0043076605753141935	0.019962061258881544	0.21640830299557895	1.0
PTBXL	19477	4825	3	SPEC	-10	10	0.671771176184235	0.004057238321904757	0.01781551025908216	0.22541543042318324	1.0
PTBXL	19477	4825	4	SPEC	-10	10	0.6761916374763911	0.004260511289823121	0.01809272069726864	0.19103621441705934	1.0
PTBXL	19477	4825	5	SPEC	-10	10	0.40627635648699467	0.0045269127283455056	0.020609303333258694	0.22177706694639585	1.0
PTBXL	19477	4825	6	SPEC	-10	10	0.45802409598774646	0.004120319239125864	0.019715936247177143	0.18090100547012836	1.0
PTBXL	19477	4825	7	SPEC	-10	10	0.4889375355597455	0.004171774218293546	0.018864384934420494	0.20121047954766444	1.0
PTBXL	19477	4825	8	SPEC	-10	10	0.9475220710350023	0.004082614958647626	0.018007279660200604	0.18364353111181606	1.0
PTBXL	19477	4825	9	SPEC	-10	10	0.7063359571618969	0.004471458853928999	0.01942714371147246	0.20344011264236556	1.0
PTBXL	19477	4825	1	SPEC	10	-10	0.8695206278978503	0.005466792902660199	0.02367355833840367	0.15781224146489634	1.0
PTBXL	19477	4825	2	SPEC	10	-10	0.35192977093895256	0.005390364034497336	0.025216644973999884	0.21609989277806926	1.0
PTBXL	19477	4825	3	SPEC	10	-10	0.6495151657419073	0.00489504837197423	0.021670389162001737	0.22496321098112018	1.0
PTBXL	19477	4825	4	SPEC	10	-10	0.63585401644002	0.005160361899033979	0.022273322427998433	0.1904306810039917	1.0
PTBXL	19477	4825	5	SPEC	10	-10	0.37457206569916346	0.005668123719617491	0.026331626092974965	0.22132127631269047	1.0
PTBXL	19477	4825	6	SPEC	10	-10	0.3336862672473786	0.005116464388992089	0.02504389214390412	0.181137650875042	1.0
PTBXL	19477	4825	7	SPEC	10	-10	0.4795918056311913	0.005065020093285956	0.023611797497113937	0.2012387381184302	1.0
PTBXL	19477	4825	8	SPEC	10	-10	0.9977559575685616	0.004903448165786821	0.02195738696581442	0.1832959146533105	1.0
PTBXL	19477	4825	9	SPEC	10	-10	0.7035687005748213	0.005502350974105643	0.02449923753760386	0.20410352479411528	1.0
PTBXL	19477	4825	1	SPEC	10	10	0.8202771866317654	0.004807427967884628	0.020750549730180576	0.15780013295821255	1.0
PTBXL	19477	4825	2	SPEC	10	10	0.39898381532385924	0.004766635113013679	0.022062550646035933	0.21643974278016803	1.0
PTBXL	19477	4825	3	SPEC	10	10	0.6541285442614353	0.004401592539816698	0.019414104232151196	0.224982170123808	1.0
PTBXL	19477	4825	4	SPEC	10	10	0.6177356409959847	0.004660763872186532	0.019804416794058102	0.19077234868813037	1.0
PTBXL	19477	4825	5	SPEC	10	10	0.37278167270299906	0.0049983404193368695	0.022921464862770646	0.2214358445532653	1.0
PTBXL	19477	4825	6	SPEC	10	10	0.4497939397581621	0.004486109648851163	0.021917080110005576	0.18110276465761332	1.0
PTBXL	19477	4825	7	SPEC	10	10	0.4742714186246648	0.004512901326943208	0.02082587946474159	0.20139759663180665	1.0
PTBXL	19477	4825	8	SPEC	10	10	0.9559210534329374	0.004417695130807303	0.01957590097684831	0.18350186316472186	1.0
PTBXL	19477	4825	9	SPEC	10	10	0.7084254247165676	0.004821945661830247	0.02141362384062258	0.20411201367034787	1.0
PTBXL	14559	13335	1	FD	-10	-10	0.2882987229545873	0.002991511289426518	0.017895035091010918	0.1195250211986496	1.0
PTBXL	14559	13335	2	FD	-10	-10	0.28687258033657254	0.0029621245249406582	0.014174963922116748	0.12205115216351382	1.0
PTBXL	14559	13335	3	FD	-10	-10	0.4977002570655987	0.0039662131518252266	0.014435111889770065	0.11118006596788511	1.0
PTBXL	14559	13335	4	FD	-10	-10	0.5364126103696861	0.00290692626463658	0.015940863901334076	0.07323301125019843	1.0
PTBXL	14559	13335	5	FD	-10	-10	0.31994545952152764	0.002855392907707048	0.017570717608071287	0.09677564354210147	1.0
PTBXL	14559	13335	6	FD	-10	-10	0.27159066489218325	0.002578614002638444	0.01470129745589227	0.12312439169013985	1.0
PTBXL	14559	13335	7	FD	-10	-10	0.4478255410105854	0.003250510696404119	0.014670564435309	0.08647747533865352	1.0
PTBXL	14559	13335	1	FD	-10	10	0.2876414575434807	0.0026851190025570385	0.015879338255850906	0.11971883408487341	1.0
PTBXL	14559	13335	2	FD	-10	10	0.30335959050490535	0.00266804456364612	0.012686972486107393	0.12207436667489244	1.0
PTBXL	14559	13335	3	FD	-10	10	0.4666120151298685	0.003690736597364914	0.013574571218342718	0.11026202596937146	1.0
PTBXL	14559	13335	4	FD	-10	10	0.5384563364730429	0.0025870520970749295	0.014227817341570902	0.07327077968273155	1.0
PTBXL	14559	13335	5	FD	-10	10	0.3161739316102663	0.0025807979704834385	0.01561195685986572	0.09674223627032971	1.0
PTBXL	14559	13335	6	FD	-10	10	0.28541857938095955	0.0024519499657431098	0.013499041499551945	0.1258942538187596	1.0
PTBXL	14559	13335	7	FD	-10	10	0.44898002497243467	0.0029226653354392745	0.013106846948253289	0.08689272989774086	1.0
PTBXL	14559	13335	1	FD	10	-10	0.2802660526992694	0.003422804223756143	0.020700153767346498	0.11944639086910536	1.0
PTBXL	14559	13335	2	FD	10	-10	0.26941572767258415	0.003327033165227059	0.016047138944029118	0.12191605636928857	1.0
PTBXL	14559	13335	3	FD	10	-10	0.49588042744856664	0.004064249055629099	0.015164585420049465	0.1149902644514832	1.0
PTBXL	14559	13335	4	FD	10	-10	0.5613372998078371	0.00333459821693937	0.018443631884605575	0.07307951643795742	1.0
PTBXL	14559	13335	5	FD	10	-10	0.29126310476442785	0.003306072179466837	0.020240445069691342	0.09676052030043376	1.0
PTBXL	14559	13335	6	FD	10	-10	0.23930631506964287	0.002859405609589914	0.016419752919835155	0.12330363545023496	1.0
PTBXL	14559	13335	7	FD	10	-10	0.21210845931660136	0.0037523676312618544	0.01690718639779771	0.08647454765196845	1.0
PTBXL	14559	13335	1	FD	10	10	0.2806331490720811	0.003013955656164566	0.018014899222256537	0.11964051977275206	1.0
PTBXL	14559	13335	2	FD	10	10	0.2900422333082732	0.002952588740325089	0.01414937111071223	0.12193934969348788	1.0
PTBXL	14559	13335	3	FD	10	10	0.4613488428871072	0.003744829859020059	0.014116984254303678	0.11396403602327941	1.0
PTBXL	14559	13335	4	FD	10	10	0.5602031143369172	0.0029108981993965478	0.016145055527198693	0.07311742172023002	1.0
PTBXL	14559	13335	5	FD	10	10	0.2909514139150885	0.0029307447132177564	0.01763883873678777	0.0967271738883087	1.0
PTBXL	14559	13335	6	FD	10	10	0.25831538285182554	0.002686960039678084	0.014889327140991098	0.12607606724519244	1.0
PTBXL	14559	13335	7	FD	10	10	0.24662513562434266	0.0033076627920121397	0.014808209833341373	0.08688992988601928	1.0
PTBXL	14559	13335	1	SPEC	-10	-10	0.46067255051641226	0.004007822976130831	0.018243016490946742	0.26069867440997235	1.0
PTBXL	14559	13335	2	SPEC	-10	-10	0.4814370804510151	0.003976808285053283	0.014576309163040724	0.2955669682992307	1.0
PTBXL	14559	13335	3	SPEC	-10	-10	0.49441403950650376	0.0059642888357695914	0.01521094871962853	0.18357118457606808	1.0
PTBXL	14559	13335	4	SPEC	-10	-10	0.6795414790739178	0.003564838437257171	0.01624264203686914	0.19327914255588563	1.0
PTBXL	14559	13335	5	SPEC	-10	-10	0.45276137138983213	0.0035872655820923366	0.01775740917256497	0.21791477566210884	1.0
PTBXL	14559	13335	6	SPEC	-10	-10	0.550533604195958	0.0034545351173232426	0.015001198471585545	0.3188651165291764	1.0
PTBXL	14559	13335	7	SPEC	-10	-10	0.7393565854655915	0.0040609395381771	0.014975101025374752	0.2227695492102848	1.0
PTBXL	14559	13335	1	SPEC	-10	10	0.5254945892201295	0.003625422261032442	0.01621470476478855	0.2604707855909639	1.0
PTBXL	14559	13335	2	SPEC	-10	10	0.4935905097017764	0.0035927194355616985	0.013059621078922496	0.29562150532053283	1.0
PTBXL	14559	13335	3	SPEC	-10	10	0.5892277726718498	0.0055551410394085385	0.014305303141576506	0.18218856501174022	1.0
PTBXL	14559	13335	4	SPEC	-10	10	0.7336780577992497	0.003194917171540996	0.014503857589758674	0.19348884000680266	1.0
PTBXL	14559	13335	5	SPEC	-10	10	0.4697591599766581	0.0032668293690184596	0.015811110390487	0.21780810932272357	1.0
PTBXL	14559	13335	6	SPEC	-10	10	0.5519470437686942	0.003393061012555324	0.013867080947516961	0.3249225615746526	1.0
PTBXL	14559	13335	7	SPEC	-10	10	0.717646776034306	0.0036804753298261767	0.013408783994819722	0.22376877933009096	1.0
PTBXL	14559	13335	1	SPEC	10	-10	0.3977367926424511	0.004543748325869481	0.02105786927227759	0.26074097193725077	1.0
PTBXL	14559	13335	2	SPEC	10	-10	0.47068825447065277	0.004415710125303483	0.01646151261833208	0.29532104030131473	1.0
PTBXL	14559	13335	3	SPEC	10	-10	0.4314480090956318	0.005992731318148834	0.015796419631997058	0.1932727489842918	1.0
PTBXL	14559	13335	4	SPEC	10	-10	0.6393164756720932	0.004065156939381833	0.01876833197976865	0.19269582077905129	1.0
PTBXL	14559	13335	5	SPEC	10	-10	0.43054562447432393	0.004137100507697303	0.020453630005924123	0.21781074562128913	1.0
PTBXL	14559	13335	6	SPEC	10	-10	0.5572063932526952	0.0038098744626254245	0.016739829242916438	0.31952540738787827	1.0
PTBXL	14559	13335	7	SPEC	10	-10	0.5280604707007442	0.004663601215842483	0.017250783942722666	0.22282005408838096	1.0
PTBXL	14559	13335	1	SPEC	10	10	0.48030296975973474	0.004033802323988171	0.018356895808968137	0.26051231389877894	1.0
PTBXL	14559	13335	2	SPEC	10	10	0.4856346416764292	0.003931256557550705	0.01452995971233463	0.29537593352010516	1.0
PTBXL	14559	13335	3	SPEC	10	10	0.5448240673875916	0.005532102312524218	0.014715348584483787	0.19161471058870888	1.0
PTBXL	14559	13335	4	SPEC	10	10	0.7065588296928634	0.00357436903924332	0.016437259422934582	0.19290694053821042	1.0
PTBXL	14559	13335	5	SPEC	10	10	0.4529897374364741	0.003695793303140254	0.017862536832813223	0.21770477992969334	1.0
PTBXL	14559	13335	6	SPEC	10	10	0.5580288946811618	0.003701567385939518	0.015282931011499598	0.3255728625134088	1.0
PTBXL	14559	13335	7	SPEC	10	10	0.5330529577953127	0.004144668572841375	0.015143340158941868	0.22381984164818997	1.0
PTBXL	3416	9791	1	FD	-10	-10	0.25317993879536493	0.002555778757907745	0.011789045814279702	0.09544988349124703	1.0
PTBXL	3416	9791	2	FD	-10	-10	0.19081988658463833	0.002877937803400526	0.013615502048127694	0.08158147863783817	1.0
PTBXL	3416	9791	3	FD	-10	-10	0.23929846889629489	0.002884283066247223	0.01396245291652919	0.08473865677975945	1.0
PTBXL	3416	9791	4	FD	-10	-10	0.23895480213257014	0.002953369927129608	0.0140070751743626	0.09161135348202083	1.0
PTBXL	3416	9791	5	FD	-10	-10	0.5093343276761708	0.0028959208224487963	0.013896271510034891	0.08209379237806494	1.0
PTBXL	3416	9791	6	FD	-10	-10	0.3564565224474171	0.002904351371652227	0.012401219505144017	0.11963496044640902	1.0
PTBXL	3416	9791	7	FD	-10	-10	0.2714571216514715	0.0029603433121054633	0.013511000474264933	0.10632263602406951	1.0
PTBXL	3416	9791	8	FD	-10	-10	0.4116320022960172	0.002426535464910896	0.011563774905048325	0.08946249132181437	1.0
PTBXL	3416	9791	9	FD	-10	-10	0.261055953231576	0.0024034742201773534	0.011549136462826716	0.09042977818592984	1.0
PTBXL	3416	9791	10	FD	-10	-10	0.38561936955525217	0.0030621086991371887	0.014042933227476965	0.08705629279423757	1.0
PTBXL	3416	9791	1	FD	-10	10	0.24689507835198082	0.002321005020191729	0.010583247398697603	0.09553966311953567	1.0
PTBXL	3416	9791	2	FD	-10	10	0.25487134812093337	0.002587641431437543	0.012064691886759278	0.08193501163037645	1.0
PTBXL	3416	9791	3	FD	-10	10	0.2589780002835709	0.002553782503940382	0.012352654248896726	0.08480208890129277	1.0
PTBXL	3416	9791	4	FD	-10	10	0.2573246239535832	0.0026304046979258484	0.012357828731750101	0.09184866381115711	1.0
PTBXL	3416	9791	5	FD	-10	10	0.48748632669367786	0.002585390791115941	0.01227946891525907	0.08229604393421439	1.0
PTBXL	3416	9791	6	FD	-10	10	0.39059372116584384	0.002614375485907392	0.011085189809667073	0.11966748708809555	1.0
PTBXL	3416	9791	7	FD	-10	10	0.2954213210249778	0.0026300976962272313	0.011919029598847776	0.10639864286566662	1.0
PTBXL	3416	9791	8	FD	-10	10	0.4642926474559814	0.0021998417858487052	0.01046166328922575	0.089425810279246	1.0
PTBXL	3416	9791	9	FD	-10	10	0.2903071090500937	0.0021985399425543954	0.01048208586632234	0.09053202656711999	1.0
PTBXL	3416	9791	10	FD	-10	10	0.3782426703650417	0.0027131883822202134	0.01236048448491967	0.0871586536679731	1.0
PTBXL	3416	9791	1	FD	10	-10	0.236473442121676	0.0028593735276457063	0.01329715540449678	0.09536305904144127	1.0
PTBXL	3416	9791	2	FD	10	-10	0.19215686317188901	0.00331970252367568	0.015757977792288134	0.08159411022048878	1.0
PTBXL	3416	9791	3	FD	10	-10	0.195779091046732	0.0033510104177365786	0.0162423373849872	0.08473753680564201	1.0
PTBXL	3416	9791	4	FD	10	-10	0.2632095843967584	0.0033712815872110964	0.016128225966899213	0.09175815563412318	1.0
PTBXL	3416	9791	5	FD	10	-10	0.568679176490575	0.0033368900770407287	0.01607535750418433	0.08210770800958937	1.0
PTBXL	3416	9791	6	FD	10	-10	0.3516461099348404	0.0032670015869183527	0.01412932528934451	0.1192497840477929	1.0
PTBXL	3416	9791	7	FD	10	-10	0.28738375784025066	0.0033711097455490914	0.015531417095000603	0.10620385100404348	1.0
PTBXL	3416	9791	8	FD	10	-10	0.4128141776744991	0.0026432692475253576	0.012922110043047694	0.08914909834453344	1.0
PTBXL	3416	9791	9	FD	10	-10	0.23910870119295552	0.0026978627044591122	0.013013512062333024	0.09039252710803677	1.0
PTBXL	3416	9791	10	FD	10	-10	0.36819084199606755	0.0035159806473720506	0.016265223728014876	0.0867906533032339	1.0
PTBXL	3416	9791	1	FD	10	10	0.23141465652891594	0.002561262318464516	0.01177207369411478	0.09545300757208955	1.0
PTBXL	3416	9791	2	FD	10	10	0.2649186698399958	0.002927731000012956	0.01369421125515182	0.08194767794016262	1.0
PTBXL	3416	9791	3	FD	10	10	0.22435987725609818	0.002908224233768302	0.014084696022130723	0.08480097128783362	1.0
PTBXL	3416	9791	4	FD	10	10	0.2807505385497186	0.0029439675003615274	0.013947937660181209	0.0919957652743532	1.0
PTBXL	3416	9791	5	FD	10	10	0.535395562860632	0.002920515075859313	0.013923922713785232	0.08231001043229429	1.0
PTBXL	3416	9791	6	FD	10	10	0.39071338602428024	0.0028944148023113707	0.012427961988845104	0.11928272957049796	1.0
PTBXL	3416	9791	7	FD	10	10	0.3124800083665354	0.0029364962354001753	0.013430659248294317	0.10628008822911032	1.0
PTBXL	3416	9791	8	FD	10	10	0.47132464894599563	0.0023661860841817295	0.011540402205199897	0.08911238168791918	1.0
PTBXL	3416	9791	9	FD	10	10	0.27417785790432986	0.0024361872038924366	0.011658799398100172	0.09049485126803299	1.0
PTBXL	3416	9791	10	FD	10	10	0.3622501182871391	0.0030523757211476698	0.014024955093586838	0.08689324991574328	1.0
PTBXL	3416	9791	1	SPEC	-10	-10	0.7144087435349519	0.0032249473075098884	0.012090707593847862	0.22790913511612068	1.0
PTBXL	3416	9791	2	SPEC	-10	-10	0.5794197085224648	0.0035989562811854594	0.014050896751273821	0.16598186376796598	1.0
PTBXL	3416	9791	3	SPEC	-10	-10	0.6449177118276785	0.003636326829933497	0.014344228267137113	0.2292982267612725	1.0
PTBXL	3416	9791	4	SPEC	-10	-10	0.4204073715801967	0.003666164112374001	0.01432619358418227	0.17639336381573836	1.0
PTBXL	3416	9791	5	SPEC	-10	-10	0.53394130525199	0.003570257013564325	0.0143035630555045	0.18378596204678546	1.0
PTBXL	3416	9791	6	SPEC	-10	-10	0.4682677464057997	0.0038590772558844957	0.012907114055647474	0.244691365673554	1.0
PTBXL	3416	9791	7	SPEC	-10	-10	0.4830352007957025	0.003921914211890511	0.013915623760950716	0.20564092794927977	1.0
PTBXL	3416	9791	8	SPEC	-10	-10	0.4857882536665484	0.003317773186432557	0.011928595613551179	0.2834998865221367	1.0
PTBXL	3416	9791	9	SPEC	-10	-10	0.5013755231707294	0.002950428738411201	0.011843275436972962	0.19619723494674826	1.0
PTBXL	3416	9791	10	SPEC	-10	-10	0.6465816918865378	0.003967145460509769	0.014493817960901836	0.19407094186058638	1.0
PTBXL	3416	9791	1	SPEC	-10	10	0.7032411640718692	0.0029501595444170457	0.01088128410524858	0.22776241009968345	1.0
PTBXL	3416	9791	2	SPEC	-10	10	0.6351109238949707	0.0033007760261781036	0.012508475773987235	0.16885420968342166	1.0
PTBXL	3416	9791	3	SPEC	-10	10	0.6271973038773199	0.0032430696844678113	0.01269567923920473	0.2295722932343734	1.0
PTBXL	3416	9791	4	SPEC	-10	10	0.43859608431020136	0.0032928910539487192	0.012663672091433733	0.1771548214533532	1.0
PTBXL	3416	9791	5	SPEC	-10	10	0.5324134418283739	0.003246895024016503	0.012678709295938614	0.18499068652980058	1.0
PTBXL	3416	9791	6	SPEC	-10	10	0.536957133571032	0.003492344505622963	0.011556971724203339	0.24488609707599793	1.0
PTBXL	3416	9791	7	SPEC	-10	10	0.5577856521801751	0.0035128329367402223	0.012302676806791419	0.20602676501598488	1.0
PTBXL	3416	9791	8	SPEC	-10	10	0.4480369441863579	0.0030064410807296776	0.010792929165344498	0.2833868993791775	1.0
PTBXL	3416	9791	9	SPEC	-10	10	0.47807880890990545	0.0027137383918846365	0.010761344086481649	0.19608196554312748	1.0
PTBXL	3416	9791	10	SPEC	-10	10	0.6325875677164507	0.0035245266974053184	0.012772678751576439	0.19426125558764276	1.0
PTBXL	3416	9791	1	SPEC	10	-10	0.7384038300055252	0.0035839283690194475	0.013622061079914184	0.22771004455316418	1.0
PTBXL	3416	9791	2	SPEC	10	-10	0.4656964346379203	0.004139267965531066	0.016254996606745672	0.1660253160217416	1.0
PTBXL	3416	9791	3	SPEC	10	-10	0.6088920702941847	0.004215363355023128	0.016678398678077647	0.22927044693124793	1.0
PTBXL	3416	9791	4	SPEC	10	-10	0.46232882354608623	0.004104833542531271	0.016440565757682914	0.17714496495963536	1.0
PTBXL	3416	9791	5	SPEC	10	-10	0.5752380470879483	0.0040954282854734295	0.01653419418411327	0.1838806109947019	1.0
PTBXL	3416	9791	6	SPEC	10	-10	0.4060551691264231	0.004312677887571534	0.014677371271171687	0.24398870895969443	1.0
PTBXL	3416	9791	7	SPEC	10	-10	0.48215159493128823	0.004394339741094397	0.01592312386000434	0.20407699884870908	1.0
PTBXL	3416	9791	8	SPEC	10	-10	0.5069530648115104	0.003559746420042672	0.013254528127399148	0.2843072462899188	1.0
PTBXL	3416	9791	9	SPEC	10	-10	0.4513565492823959	0.0033005891116698895	0.013330553352874959	0.19611861257373306	1.0
PTBXL	3416	9791	10	SPEC	10	-10	0.5826712742882609	0.004474340613701899	0.01672668952218241	0.19223029504823227	1.0
PTBXL	3416	9791	1	SPEC	10	10	0.7230994663149537	0.003234579567738086	0.012090193241354243	0.22756354029379985	1.0
PTBXL	3416	9791	2	SPEC	10	10	0.5449174401850164	0.0037246304967246866	0.014192225513798193	0.16889849796975945	1.0
PTBXL	3416	9791	3	SPEC	10	10	0.5937498642569439	0.0036851634390566938	0.01446890325030401	0.22954456734792145	1.0
PTBXL	3416	9791	4	SPEC	10	10	0.47717489694709286	0.0036172023871225306	0.014246087410533093	0.1779098518204271	1.0
PTBXL	3416	9791	5	SPEC	10	10	0.5676785491207301	0.003652554568959842	0.014366314383959399	0.18508592326714263	1.0
PTBXL	3416	9791	6	SPEC	10	10	0.49131442520869456	0.0038421054687089156	0.012932241655301177	0.24418545010629164	1.0
PTBXL	3416	9791	7	SPEC	10	10	0.5675547304353222	0.0038611025780069027	0.013800254785674208	0.20446804361570262	1.0
PTBXL	3416	9791	8	SPEC	10	10	0.4625067416239163	0.00318553870759968	0.011839134524413531	0.28419275440333	1.0
PTBXL	3416	9791	9	SPEC	10	10	0.43109645543378894	0.0029972111833495465	0.01195666640392986	0.1960034865780284	1.0
PTBXL	3416	9791	10	SPEC	10	10	0.5758080491793439	0.003896034148269364	0.014440691631341877	0.1924232566042859	1.0
PTBXL	14940	9582	1	FD	-10	-10	0.2779117381580334	0.002902686312595438	0.009937059539790943	0.11656198014571298	1.0
PTBXL	14940	9582	2	FD	-10	-10	0.28786521551186656	0.0031790530578934225	0.010400323178224917	0.14454537494539257	1.0
PTBXL	14940	9582	3	FD	-10	-10	0.2814202099416512	0.0028164794786678365	0.00935984012942391	0.13987196139601285	1.0
PTBXL	14940	9582	4	FD	-10	-10	0.334172847590494	0.002666623421874439	0.008874321121255548	0.11816998244118226	1.0
PTBXL	14940	9582	5	FD	-10	-10	0.3358642702695927	0.002863070488505672	0.010183112511853542	0.13100520251930323	1.0
PTBXL	14940	9582	6	FD	-10	-10	0.5192448994971716	0.00296471385226202	0.010545790840857447	0.1343441163577384	1.0
PTBXL	14940	9582	7	FD	-10	-10	0.3039001694450719	0.0027166722714632	0.00881009167883431	0.13572143550816881	1.0
PTBXL	14940	9582	8	FD	-10	-10	0.2873827895680767	0.0028610161142606414	0.0105479170206382	0.1105202988680139	1.0
PTBXL	14940	9582	9	FD	-10	-10	0.29122373731887025	0.0025017878333998917	0.0091798128798177	0.11013977749919177	1.0
PTBXL	14940	9582	10	FD	-10	-10	0.3570769786988799	0.0029817159494233804	0.010598762476667224	0.1136372646167178	1.0
PTBXL	14940	9582	1	FD	-10	10	0.2737152499519953	0.0025407918312527374	0.00860748399384875	0.11653278630377431	1.0
PTBXL	14940	9582	2	FD	-10	10	0.29653423039605176	0.002822981420946126	0.009155729252813114	0.14433061349032375	1.0
PTBXL	14940	9582	3	FD	-10	10	0.2957003317182168	0.002481032477167753	0.008210200114158796	0.13984978685883234	1.0
PTBXL	14940	9582	4	FD	-10	10	0.48887687587426665	0.002362365833233124	0.007840244434670464	0.11824580214950908	1.0
PTBXL	14940	9582	5	FD	-10	10	0.3255911266770142	0.0025160196858203415	0.008871201433747375	0.13109041323161588	1.0
PTBXL	14940	9582	6	FD	-10	10	0.5163851410990578	0.002591663683620957	0.009181152807398217	0.13440777592787942	1.0
PTBXL	14940	9582	7	FD	-10	10	0.3018537835894174	0.0024006262009968497	0.007830218652259888	0.13570686186592446	1.0
PTBXL	14940	9582	8	FD	-10	10	0.24993425536487854	0.002506396760943848	0.009110649171461394	0.11026438652909125	1.0
PTBXL	14940	9582	9	FD	-10	10	0.31300787266522356	0.0022127566335614166	0.008091348106681363	0.11013109073572495	1.0
PTBXL	14940	9582	10	FD	-10	10	0.3873098204278446	0.002605889631848752	0.009190162273055873	0.1137015776575506	1.0
PTBXL	14940	9582	1	FD	10	-10	0.28323060170497116	0.003405324136325306	0.011717323331384278	0.11655853841693678	1.0
PTBXL	14940	9582	2	FD	10	-10	0.25810106455856885	0.0037204237836606846	0.012262068357162481	0.1444702448866926	1.0
PTBXL	14940	9582	3	FD	10	-10	0.27225274256263643	0.003260007241714567	0.010904020995928342	0.139851842821077	1.0
PTBXL	14940	9582	4	FD	10	-10	0.3287090671320665	0.0030718541880741896	0.010327863337016276	0.11812116028439981	1.0
PTBXL	14940	9582	5	FD	10	-10	0.3445213547428473	0.0034067691860478486	0.01212737286450647	0.13100694759763637	1.0
PTBXL	14940	9582	6	FD	10	-10	0.6085603604687373	0.003440638326279081	0.012392235049037388	0.13525130953912926	1.0
PTBXL	14940	9582	7	FD	10	-10	0.30955117902411766	0.0031231487728047573	0.010176642278849974	0.13577609733238674	1.0
PTBXL	14940	9582	8	FD	10	-10	0.24893827386829276	0.0033731626299491036	0.012393119855983969	0.11062982968749925	1.0
PTBXL	14940	9582	9	FD	10	-10	0.29134351189707974	0.0028275496349612753	0.01048455068661494	0.11021785452876544	1.0
PTBXL	14940	9582	10	FD	10	-10	0.3553434627290968	0.003460032025620871	0.012282018113471379	0.11332775714642196	1.0
PTBXL	14940	9582	1	FD	10	10	0.277474219768937	0.0029017030475936598	0.009877938057977247	0.1165293099326607	1.0
PTBXL	14940	9582	2	FD	10	10	0.272968977158477	0.0032196033785336212	0.0105164519955653	0.14425539668165754	1.0
PTBXL	14940	9582	3	FD	10	10	0.2899810392150226	0.0028100051277811277	0.009358230850991236	0.13982966423716933	1.0
PTBXL	14940	9582	4	FD	10	10	0.5066258213205057	0.0026647722001805463	0.008933262171830353	0.11819712515837709	1.0
PTBXL	14940	9582	5	FD	10	10	0.3311949485590053	0.002916049109132275	0.01029027284595529	0.13109215766522753	1.0
PTBXL	14940	9582	6	FD	10	10	0.590589910370676	0.0029284119867104565	0.010501190090719276	0.13531431591595416	1.0
PTBXL	14940	9582	7	FD	10	10	0.3064206529663926	0.002705338959830251	0.008866287051347375	0.1357614994060567	1.0
PTBXL	14940	9582	8	FD	10	10	0.21165301532027248	0.0028764505112216124	0.010417742058524776	0.11037338191438978	1.0
PTBXL	14940	9582	9	FD	10	10	0.3161789656614815	0.0024519278715453554	0.009059015127572467	0.11020910203474664	1.0
PTBXL	14940	9582	10	FD	10	10	0.390816690966053	0.0029441823648049116	0.010366556296677161	0.11339271002382374	1.0
PTBXL	14940	9582	1	SPEC	-10	-10	0.5544841919278277	0.0038500467240427773	0.010396549554340072	0.23666105858157266	1.0
PTBXL	14940	9582	2	SPEC	-10	-10	0.597036888943221	0.004518210601962113	0.011074234050463786	0.30919399012634813	1.0
PTBXL	14940	9582	3	SPEC	-10	-10	0.6833281550817784	0.0036638840923530723	0.009823636224224701	0.2662590602360506	1.0
PTBXL	14940	9582	4	SPEC	-10	-10	0.5314337767801806	0.0037376664369018256	0.009450463693969747	0.2955405021052976	1.0
PTBXL	14940	9582	5	SPEC	-10	-10	0.6685884882885628	0.0037701017138069884	0.010624940147172423	0.23668914247357653	1.0
PTBXL	14940	9582	6	SPEC	-10	-10	0.6773138604608637	0.004076819397684904	0.01098908846602472	0.2930370454884195	1.0
PTBXL	14940	9582	7	SPEC	-10	-10	0.505560391986355	0.0037036794916264514	0.00935835277122593	0.26254589029873066	1.0
PTBXL	14940	9582	8	SPEC	-10	-10	0.49186272170456424	0.0034456462134310178	0.01091046565492302	0.18074547270963312	1.0
PTBXL	14940	9582	9	SPEC	-10	-10	0.5206543669503729	0.0032882693108006854	0.009526952146655459	0.28172241681519794	1.0
PTBXL	14940	9582	10	SPEC	-10	-10	1.0741553353242357	0.003848451474788681	0.010983717610992112	0.17700340493985137	1.0
PTBXL	14940	9582	1	SPEC	-10	10	0.5664546298155801	0.0033760283887506793	0.009019917312497206	0.23670798179617553	1.0
PTBXL	14940	9582	2	SPEC	-10	10	0.5907415270186961	0.004031772388270684	0.009782539959802088	0.30761173862084296	1.0
PTBXL	14940	9582	3	SPEC	-10	10	0.7584301691202922	0.00325050582113409	0.008641092535754208	0.2665239674761998	1.0
PTBXL	14940	9582	4	SPEC	-10	10	0.5710491580197756	0.003350783372942381	0.008379960701937396	0.2960005615468833	1.0
PTBXL	14940	9582	5	SPEC	-10	10	0.6324887487410559	0.0033355831231832228	0.00927384474427511	0.23694623308305	1.0
PTBXL	14940	9582	6	SPEC	-10	10	0.8840651938789971	0.0035912151631174636	0.00958884704117533	0.293253089782638	1.0
PTBXL	14940	9582	7	SPEC	-10	10	0.5213961093380703	0.003288927487567244	0.008318278124945476	0.26256225673147354	1.0
PTBXL	14940	9582	8	SPEC	-10	10	0.6521441328557747	0.0030233556227875218	0.009436739299632124	0.18028930518201716	1.0
PTBXL	14940	9582	9	SPEC	-10	10	0.49527761595914893	0.002919797829495942	0.008403194582708195	0.28164967146325154	1.0
PTBXL	14940	9582	10	SPEC	-10	10	0.9799532876662418	0.0033754797216593913	0.009540662988047503	0.17700034044863536	1.0
PTBXL	14940	9582	1	SPEC	10	-10	0.5073267825746957	0.004475521420887184	0.012231514343610679	0.2369424581406579	1.0
PTBXL	14940	9582	2	SPEC	10	-10	0.5572188955187423	0.005215931491310054	0.012986679503306868	0.3098351007838761	1.0
PTBXL	14940	9582	3	SPEC	10	-10	0.627825868702053	0.004219559057493219	0.011420157648393466	0.26601435013189184	1.0
PTBXL	14940	9582	4	SPEC	10	-10	0.5297315448604462	0.0042823679397142635	0.01096237056389593	0.29547513887278404	1.0
PTBXL	14940	9582	5	SPEC	10	-10	0.599316131547881	0.004470873265826099	0.012641653715056914	0.23671480943716158	1.0
PTBXL	14940	9582	6	SPEC	10	-10	0.7998696586293613	0.004651403287471861	0.012869989154010072	0.29650981709600466	1.0
PTBXL	14940	9582	7	SPEC	10	-10	0.5014536694100252	0.004223646679480481	0.01077740516151414	0.26263692969556685	1.0
PTBXL	14940	9582	8	SPEC	10	-10	0.37844777172307126	0.004046303788176843	0.01280954514115608	0.18099279529329493	1.0
PTBXL	14940	9582	9	SPEC	10	-10	0.5451209100611598	0.0036765282726684907	0.010842712238700838	0.28264637975114026	1.0
PTBXL	14940	9582	10	SPEC	10	-10	1.12748297147862	0.004429311094579482	0.012675080212165795	0.17628544930104748	1.0
PTBXL	14940	9582	1	SPEC	10	10	0.5289903101740684	0.003821258326228445	0.010328390785191831	0.23698896056390165	1.0
PTBXL	14940	9582	2	SPEC	10	10	0.5563304096425972	0.004538499873902597	0.011178188712079882	0.30823834945358874	1.0
PTBXL	14940	9582	3	SPEC	10	10	0.7221343975079549	0.003663672957397895	0.009828927913946612	0.26628002024972686	1.0
PTBXL	14940	9582	4	SPEC	10	10	0.5753349859782049	0.003760472619700922	0.00951760527302901	0.29593645538230506	1.0
PTBXL	14940	9582	5	SPEC	10	10	0.5685668141283057	0.0038532433618728374	0.01074736331687221	0.23697188521343193	1.0
PTBXL	14940	9582	6	SPEC	10	10	1.0204235388097302	0.003991997721043044	0.010931855579515645	0.2967186921066851	1.0
PTBXL	14940	9582	7	SPEC	10	10	0.5200981811178033	0.003677244085010961	0.00939097459459021	0.26265325805387996	1.0
PTBXL	14940	9582	8	SPEC	10	10	0.5835974387976756	0.00345631677697772	0.010782899795451419	0.18053516386916624	1.0
PTBXL	14940	9582	9	SPEC	10	10	0.512723976802047	0.0032014750388042333	0.00937536063869827	0.28257233644761404	1.0
PTBXL	14940	9582	10	SPEC	10	10	1.0090957297530232	0.0037835800999878816	0.010718186700021465	0.17628377241067653	1.0
PTBXL	13098	2928	1	FD	-10	-10	0.3943721437458778	0.0031353830424436916	0.014361668416234073	0.12195157756053128	1.0
PTBXL	13098	2928	2	FD	-10	-10	0.358252917852179	0.0026836492036401757	0.012968640874699799	0.16704591279732128	1.0
PTBXL	13098	2928	3	FD	-10	-10	0.8804698932343291	0.002537090128343554	0.012443364088850512	0.14733752038283518	1.0
PTBXL	13098	2928	4	FD	-10	-10	0.23001027974872287	0.0028376936577797804	0.015021668120278855	0.12571335814850068	1.0
PTBXL	13098	2928	5	FD	-10	-10	0.2611562327015382	0.0030968208655228076	0.015284802504528114	0.14996138618943	1.0
PTBXL	13098	2928	6	FD	-10	-10	0.3209769357961987	0.002991116212526003	0.014512633150879268	0.13498207577874488	1.0
PTBXL	13098	2928	7	FD	-10	-10	0.42386675430733045	0.00317372416044128	0.014589821423878718	0.16442695824879758	1.0
PTBXL	13098	2928	1	FD	-10	10	0.39350455672365947	0.002819710822761406	0.012817313142054648	0.12213253975533812	1.0
PTBXL	13098	2928	2	FD	-10	10	0.34081225106205587	0.0024176885860071546	0.011603079027536007	0.1670679171107811	1.0
PTBXL	13098	2928	3	FD	-10	10	0.827066302505372	0.0023031125747917324	0.011220222562162586	0.1474132295750385	1.0
PTBXL	13098	2928	4	FD	-10	10	0.26912081044860203	0.002533858162870762	0.01332532648264192	0.12576229182518678	1.0
PTBXL	13098	2928	5	FD	-10	10	0.24185221756986128	0.0027597437049729154	0.013530572195253141	0.14993815399965116	1.0
PTBXL	13098	2928	6	FD	-10	10	0.2888489407562532	0.0026653963669521765	0.01285484520544554	0.13492641962669297	1.0
PTBXL	13098	2928	7	FD	-10	10	0.4134464030141424	0.002819245471269343	0.012908684556661991	0.16443047191779256	1.0
PTBXL	13098	2928	1	FD	10	-10	0.34276848549589223	0.0035403084350956932	0.016346285586762786	0.12185090032806126	1.0
PTBXL	13098	2928	2	FD	10	-10	0.34892404125169874	0.0030316152350109778	0.014759692943639997	0.16697954181109728	1.0
PTBXL	13098	2928	3	FD	10	-10	0.6371849659669993	0.002833453775619649	0.014003117570764645	0.1473224183714111	1.0
PTBXL	13098	2928	4	FD	10	-10	0.21027785900630183	0.0032279379887162085	0.017229254373643536	0.12573362030005006	1.0
PTBXL	13098	2928	5	FD	10	-10	0.27108920010782117	0.0034992232722599434	0.017532876914535443	0.15032376951789791	1.0
PTBXL	13098	2928	6	FD	10	-10	0.2829725808988909	0.0034417193768672937	0.016762736835084373	0.1349957189856367	1.0
PTBXL	13098	2928	7	FD	10	-10	0.41873044538791804	0.0036037667001687524	0.0167119494425616	0.16430661480198713	1.0
PTBXL	13098	2928	1	FD	10	10	0.3483231859708595	0.0031334213277761556	0.014355224939835494	0.12203214249368194	1.0
PTBXL	13098	2928	2	FD	10	10	0.33046940068787023	0.002688913786252479	0.012999554356963205	0.16700160308830192	1.0
PTBXL	13098	2928	3	FD	10	10	0.6056068162194642	0.002538517463351974	0.012460103054582226	0.14739817909821418	1.0
PTBXL	13098	2928	4	FD	10	10	0.2572341165651544	0.0028315585170277974	0.015012389017206388	0.12578258082885047	1.0
PTBXL	13098	2928	5	FD	10	10	0.2479382135895706	0.003064846168645969	0.015252027563249638	0.15030036475380198	1.0
PTBXL	13098	2928	6	FD	10	10	0.2516386885423728	0.0030110910164400733	0.014576855426185944	0.13494004868169407	1.0
PTBXL	13098	2928	7	FD	10	10	0.40761482536133853	0.0031460615335100507	0.014530382985094925	0.16431015254813258	1.0
PTBXL	13098	2928	1	SPEC	-10	-10	0.6959069376655752	0.004182839217098083	0.014790374392702775	0.23032116632234975	1.0
PTBXL	13098	2928	2	SPEC	-10	-10	0.5441825744267691	0.003493631989311352	0.01330610337930831	0.2587218038870578	1.0
PTBXL	13098	2928	3	SPEC	-10	-10	0.6582628566474038	0.003423549659413579	0.012831446676189356	0.3264866472961736	1.0
PTBXL	13098	2928	4	SPEC	-10	-10	0.4747740262246065	0.0036852493942239025	0.015283933840828332	0.3142527109864039	1.0
PTBXL	13098	2928	5	SPEC	-10	-10	0.5169082879323219	0.004330558555641553	0.015869267916195463	0.2714626806031773	1.0
PTBXL	13098	2928	6	SPEC	-10	-10	0.4749743003996728	0.00378570711457946	0.014843960376033367	0.2712097207560111	1.0
PTBXL	13098	2928	7	SPEC	-10	-10	0.5259970662697228	0.004534106758607289	0.015232670868342991	0.30007312085121873	1.0
PTBXL	13098	2928	1	SPEC	-10	10	0.6854522134605064	0.0037857054496708556	0.013222556663053041	0.23092285771913984	1.0
PTBXL	13098	2928	2	SPEC	-10	10	0.5157069271799192	0.0031756566901985956	0.011925287600277888	0.2586481774793356	1.0
PTBXL	13098	2928	3	SPEC	-10	10	0.6619073087905345	0.003118197367150582	0.011582943743579772	0.32650477698574093	1.0
PTBXL	13098	2928	4	SPEC	-10	10	0.5101231264759796	0.0033096088384535357	0.013575334141154322	0.3143680375427264	1.0
PTBXL	13098	2928	5	SPEC	-10	10	0.4821400555434592	0.0038677898913462073	0.014064510653355651	0.27139770955590553	1.0
PTBXL	13098	2928	6	SPEC	-10	10	0.4265622959089241	0.003401858908028062	0.013162780732657335	0.2709109065434919	1.0
PTBXL	13098	2928	7	SPEC	-10	10	0.7330788150218464	0.004035463449885503	0.013488771486847228	0.3000743690607816	1.0
PTBXL	13098	2928	1	SPEC	10	-10	0.655660852454074	0.004690122221129391	0.01681110829507432	0.22993141099618988	1.0
PTBXL	13098	2928	2	SPEC	10	-10	0.5192494105250867	0.003910574097719886	0.01510779594354796	0.2581910098253537	1.0
PTBXL	13098	2928	3	SPEC	10	-10	0.6650255140822325	0.0037923088472179923	0.014411561282450582	0.32618111668208205	1.0
PTBXL	13098	2928	4	SPEC	10	-10	0.49295026608705955	0.00416702588948815	0.017504619014889762	0.3143256253176984	1.0
PTBXL	13098	2928	5	SPEC	10	-10	0.49215415069472657	0.0048451749306265115	0.01813125896496862	0.27263558335225535	1.0
PTBXL	13098	2928	6	SPEC	10	-10	0.45046966979098735	0.004343984838771066	0.017130394752352493	0.2712366752318537	1.0
PTBXL	13098	2928	7	SPEC	10	-10	0.5113307523733464	0.0051055761900362815	0.017405649021885197	0.2995953683539525	1.0
PTBXL	13098	2928	1	SPEC	10	10	0.6489771866042497	0.004178505318074501	0.014789043523396578	0.2305350800006832	1.0
PTBXL	13098	2928	2	SPEC	10	10	0.4903309528600908	0.003500734122666968	0.013329166621608778	0.2581182624649162	1.0
PTBXL	13098	2928	3	SPEC	10	10	0.6683115518240187	0.003409472476786327	0.012837929897097226	0.32619958540914756	1.0
PTBXL	13098	2928	4	SPEC	10	10	0.5305890810569556	0.003677063060246503	0.015272114665384357	0.31444104498856024	1.0
PTBXL	13098	2928	5	SPEC	10	10	0.45606827420701296	0.00425380297168902	0.01579140324007447	0.27256964375640835	1.0
PTBXL	13098	2928	6	SPEC	10	10	0.39882693909995964	0.003832822317254397	0.014913051052260892	0.27093773954953376	1.0
PTBXL	13098	2928	7	SPEC	10	10	0.7475898777897462	0.004466128573399919	0.01514637101735812	0.29959675839413336	1.0
PTBXL	12184	2638	1	FD	-10	-10	0.3639064320891991	0.0041185943960029	0.014950578427785353	0.12394067112667485	1.0
PTBXL	12184	2638	2	FD	-10	-10	0.2741408539722919	0.004558561429354493	0.01812941308168152	0.07901448255268985	1.0
PTBXL	12184	2638	3	FD	-10	-10	0.2925086955037603	0.003876844425306637	0.015471857822332506	0.10221530638667613	1.0
PTBXL	12184	2638	4	FD	-10	-10	0.2980792392068739	0.0044580671243516405	0.017044857966865834	0.10559590311094823	1.0
PTBXL	12184	2638	5	FD	-10	-10	0.22513941146809147	0.004603681477753467	0.019184739040895717	0.09041548067296239	1.0
PTBXL	12184	2638	6	FD	-10	-10	0.33772896820614556	0.004557431466288955	0.018365267371383397	0.08174608868314208	1.0
PTBXL	12184	2638	7	FD	-10	-10	0.3103052594181911	0.003840051319972118	0.014771669013074237	0.10969918303716737	1.0
PTBXL	12184	2638	8	FD	-10	-10	0.3797934597425726	0.0039153855719876365	0.016181768378635088	0.056220062402207734	1.0
PTBXL	12184	2638	9	FD	-10	-10	0.2638273814766376	0.0044484818861606785	0.018339209596399033	0.09892255109299951	1.0
PTBXL	12184	2638	1	FD	-10	10	0.38663000322709623	0.0037952243935961954	0.01362594072068371	0.12417390126778131	1.0
PTBXL	12184	2638	2	FD	-10	10	0.2702281831549273	0.004127079477218095	0.016161779951943563	0.07920994575178596	1.0
PTBXL	12184	2638	3	FD	-10	10	0.2883788726153704	0.0034914168565611087	0.013879509948373316	0.10221386534851636	1.0
PTBXL	12184	2638	4	FD	-10	10	0.29404659112297743	0.0039586824672145455	0.015168743258963184	0.10560607026564556	1.0
PTBXL	12184	2638	5	FD	-10	10	0.21654496134956505	0.004172406467011765	0.017063686045457226	0.09004920745321206	1.0
PTBXL	12184	2638	6	FD	-10	10	0.3269496544520029	0.004018083649265379	0.01612282595046548	0.08175665273222213	1.0
PTBXL	12184	2638	7	FD	-10	10	0.2916150064809151	0.0034444725624491503	0.013200825642170597	0.10969346676567684	1.0
PTBXL	12184	2638	8	FD	-10	10	0.38078498371589553	0.0034960792870915203	0.01442712767905518	0.056217059878322435	1.0
PTBXL	12184	2638	9	FD	-10	10	0.26790384330057704	0.003920854891150738	0.01609997053699701	0.09893787094587642	1.0
PTBXL	12184	2638	1	FD	10	-10	0.34494739108561406	0.004597096853214114	0.01674237419262641	0.12393643549048507	1.0
PTBXL	12184	2638	2	FD	10	-10	0.2923304290248215	0.005269626137555155	0.021204953935291745	0.07886104728945822	1.0
PTBXL	12184	2638	3	FD	10	-10	0.27333481938692045	0.004262565010774021	0.017069939960013464	0.10226769365473413	1.0
PTBXL	12184	2638	4	FD	10	-10	0.27524968210752865	0.005096231984803849	0.019403216645510625	0.10557441338067107	1.0
PTBXL	12184	2638	5	FD	10	-10	0.2151585843655802	0.0052386260249581255	0.02210645078493941	0.0906225994625669	1.0
PTBXL	12184	2638	6	FD	10	-10	0.26206731145501233	0.005268517084489366	0.02117527135255924	0.08171658022681069	1.0
PTBXL	12184	2638	7	FD	10	-10	0.24624596697356782	0.004279459269714122	0.01661853647236479	0.10974828288010333	1.0
PTBXL	12184	2638	8	FD	10	-10	0.29684595727247903	0.004315170060409332	0.018019695773688366	0.05632489016998186	1.0
PTBXL	12184	2638	9	FD	10	-10	0.2626093156389001	0.00513953349316879	0.021073655718217635	0.09890769267545389	1.0
PTBXL	12184	2638	1	FD	10	10	0.37269296368634036	0.004177115711094408	0.015042262573242508	0.12417008628023181	1.0
PTBXL	12184	2638	2	FD	10	10	0.2851189155403085	0.004667614833129646	0.018484608270725705	0.07905748699285325	1.0
PTBXL	12184	2638	3	FD	10	10	0.27095430501346657	0.0037874690520037354	0.01510661185214263	0.10226624443603673	1.0
PTBXL	12184	2638	4	FD	10	10	0.27382771583133336	0.004438854339112684	0.01693898063392083	0.10558459746909646	1.0
PTBXL	12184	2638	5	FD	10	10	0.20677105618496203	0.004648213766761743	0.019232746335846863	0.0902532348492757	1.0
PTBXL	12184	2638	6	FD	10	10	0.26055690384329677	0.0045505359195766515	0.0182110520170565	0.0817271541256016	1.0
PTBXL	12184	2638	7	FD	10	10	0.2330218633745264	0.0037832797040869394	0.01463592071228113	0.10974255097435465	1.0
PTBXL	12184	2638	8	FD	10	10	0.30832985955122905	0.00379347742884849	0.01581598406227931	0.05632185953871585	1.0
PTBXL	12184	2638	9	FD	10	10	0.2674421385573649	0.0044378095550134155	0.018123890204355526	0.09892302069713295	1.0
PTBXL	12184	2638	1	SPEC	-10	-10	0.8990847159756543	0.005715748539890611	0.015858596287163417	0.23322180402256557	1.0
PTBXL	12184	2638	2	SPEC	-10	-10	0.44228603839467345	0.005778244531353989	0.018961001282462087	0.11038092095433844	1.0
PTBXL	12184	2638	3	SPEC	-10	-10	0.686202872601806	0.005077283342725042	0.016085287487428827	0.19596992257277934	1.0
PTBXL	12184	2638	4	SPEC	-10	-10	0.5647105537960552	0.005867132654907094	0.01772973832972637	0.2008965758888189	1.0
PTBXL	12184	2638	5	SPEC	-10	-10	0.6856330103059487	0.0059748821718365085	0.019930690364052987	0.18081947276787474	1.0
PTBXL	12184	2638	6	SPEC	-10	-10	0.4225366980719949	0.006144333231188457	0.01903760129259686	0.17886230752906437	1.0
PTBXL	12184	2638	7	SPEC	-10	-10	0.4567505483022186	0.005009219203764258	0.015300012538066144	0.22888004154611058	1.0
PTBXL	12184	2638	8	SPEC	-10	-10	0.7793867715170213	0.005356931297233669	0.016863991835935656	0.1498641544786984	1.0
PTBXL	12184	2638	9	SPEC	-10	-10	0.6018380997883769	0.005802686438837248	0.018943011427382316	0.20575870035649524	1.0
PTBXL	12184	2638	1	SPEC	-10	10	0.9248791863535415	0.005293502296134467	0.014496311531932532	0.2330681826570867	1.0
PTBXL	12184	2638	2	SPEC	-10	10	0.434544450112284	0.005265050876722785	0.016933330729020847	0.11018604300342148	1.0
PTBXL	12184	2638	3	SPEC	-10	10	0.6698180877111275	0.004583326082656118	0.014445057115971216	0.19597733357120628	1.0
PTBXL	12184	2638	4	SPEC	-10	10	0.5731753934725352	0.005234176006836145	0.015794133331226666	0.2009638701851321	1.0
PTBXL	12184	2638	5	SPEC	-10	10	0.7868730840250412	0.005523503442537722	0.01783914441895597	0.17876604190365913	1.0
PTBXL	12184	2638	6	SPEC	-10	10	0.44383779765237075	0.005428921976293123	0.01672804425164168	0.17890271231205263	1.0
PTBXL	12184	2638	7	SPEC	-10	10	0.5189110916435109	0.004496940853270057	0.013681421945887739	0.22887184388567186	1.0
PTBXL	12184	2638	8	SPEC	-10	10	0.7934690771255908	0.004794360800789963	0.015043480626024884	0.14984397487055703	1.0
PTBXL	12184	2638	9	SPEC	-10	10	0.6048614614244224	0.00512879292864362	0.01664552601843011	0.205802858002518	1.0
PTBXL	12184	2638	1	SPEC	10	-10	0.9366125244288759	0.006371571875805037	0.017752704166784046	0.23322927427217757	1.0
PTBXL	12184	2638	2	SPEC	10	-10	0.45202035723263523	0.006652957166781694	0.022136203330912263	0.11014652180500013	1.0
PTBXL	12184	2638	3	SPEC	10	-10	0.684686438665565	0.005536038464707715	0.017701636545854632	0.19533548882293233	1.0
PTBXL	12184	2638	4	SPEC	10	-10	0.560227375776495	0.006692297816860087	0.02018067220486132	0.2007192874235977	1.0
PTBXL	12184	2638	5	SPEC	10	-10	0.7614186962053962	0.006670065257055349	0.02286788663940225	0.18235087287188553	1.0
PTBXL	12184	2638	6	SPEC	10	-10	0.4065247035675542	0.007094116134019949	0.021961580208969836	0.17877606711695226	1.0
PTBXL	12184	2638	7	SPEC	10	-10	0.3971018405392679	0.0055582969115919425	0.017182190971446132	0.228806518284983	1.0
PTBXL	12184	2638	8	SPEC	10	-10	0.7250136162631586	0.005788074925618792	0.018718827100800296	0.1512364819272478	1.0
PTBXL	12184	2638	9	SPEC	10	-10	0.4952259173398378	0.006670646474502913	0.02175818668390452	0.20556017752354247	1.0
PTBXL	12184	2638	1	SPEC	10	10	0.9609933396169636	0.005819437730883764	0.015998082949522863	0.23307534361596874	1.0
PTBXL	12184	2638	2	SPEC	10	10	0.44167042460392475	0.005932613319604384	0.01933198462793499	0.10995293060697377	1.0
PTBXL	12184	2638	3	SPEC	10	10	0.6665727757569286	0.004931300695097909	0.015682734147666397	0.19534305303380498	1.0
PTBXL	12184	2638	4	SPEC	10	10	0.5704905512440918	0.005856824250730256	0.01763582569613458	0.20078679567024865	1.0
PTBXL	12184	2638	5	SPEC	10	10	0.8664579322856297	0.006047557898724082	0.020025782153940117	0.18024268578768157	1.0
PTBXL	12184	2638	6	SPEC	10	10	0.4331562451600466	0.0061408199994493545	0.018904375174110633	0.17881651671737922	1.0
PTBXL	12184	2638	7	SPEC	10	10	0.4739381972666136	0.004918144337203538	0.015141820978598038	0.228798309723669	1.0
PTBXL	12184	2638	8	SPEC	10	10	0.747652854479532	0.005101290163571482	0.0164388975815426	0.15121572294225208	1.0
PTBXL	12184	2638	9	SPEC	10	10	0.5139114995593952	0.0057764881720436725	0.018730321179884546	0.2056044333129176	1.0
PTBXL	18313	20152	1	FD	-10	-10	0.4847233840524303	0.002213344695992224	0.007631463060983959	0.15859341719549377	1.0
PTBXL	18313	20152	2	FD	-10	-10	0.34249119425251084	0.0018103922544944198	0.0067797106093046705	0.16035166735220893	1.0
PTBXL	18313	20152	3	FD	-10	-10	0.46717270280704315	0.0018252485962760739	0.006871943469822458	0.15115062701177842	1.0
PTBXL	18313	20152	4	FD	-10	-10	0.3396207789767011	0.0023931939614649646	0.007276756787627186	0.19657795191597507	1.0
PTBXL	18313	20152	5	FD	-10	-10	0.4345544272279102	0.0018859431971642317	0.007304249696904358	0.1524396567029036	1.0
PTBXL	18313	20152	6	FD	-10	-10	0.4955601299564208	0.0019539313797784326	0.008037273989422578	0.15908887416469775	1.0
PTBXL	18313	20152	7	FD	-10	-10	0.4242927918900871	0.0016472599139026936	0.0072711064793701645	0.11990887124610343	1.0
PTBXL	18313	20152	8	FD	-10	-10	0.4824392297710287	0.0021745752320187113	0.0073221868812687555	0.23650257287478302	1.0
PTBXL	18313	20152	9	FD	-10	-10	0.39463106129280456	0.0023361741692862893	0.008733514509157358	0.17201941153287575	1.0
PTBXL	18313	20152	10	FD	-10	-10	0.3377860284066822	0.0022267454903934242	0.008158676999515509	0.1798530695492153	1.0
PTBXL	18313	20152	1	FD	-10	10	0.44849142838819184	0.0020942579669503566	0.0069587201939459	0.15568920996377286	1.0
PTBXL	18313	20152	2	FD	-10	10	0.3099893359215789	0.0016989854766532662	0.006171382318078566	0.15893299774058406	1.0
PTBXL	18313	20152	3	FD	-10	10	0.45354850996544344	0.0016940538580999995	0.006250571546463582	0.15051402705860253	1.0
PTBXL	18313	20152	4	FD	-10	10	0.3321689275759685	0.0022375185172972567	0.006627204920258227	0.19327826272516202	1.0
PTBXL	18313	20152	5	FD	-10	10	0.4142914982899412	0.0017402815230853	0.0066024512294550345	0.1515455058028792	1.0
PTBXL	18313	20152	6	FD	-10	10	0.5064127540210689	0.001828837159321243	0.007401267423577615	0.1584631717088943	1.0
PTBXL	18313	20152	7	FD	-10	10	0.4386817526831015	0.001560756474940211	0.006641929741119906	0.11958597662453728	1.0
PTBXL	18313	20152	8	FD	-10	10	0.49884811585844746	0.002007471302155511	0.006637872234604145	0.23599671890147464	1.0
PTBXL	18313	20152	9	FD	-10	10	0.37477307547140787	0.002191635581092425	0.00783851998023953	0.16839984143386452	1.0
PTBXL	18313	20152	10	FD	-10	10	0.32703489654459283	0.0021531532198153865	0.007491741335962401	0.1743746410323595	1.0
PTBXL	18313	20152	1	FD	10	-10	0.48338023047206397	0.0023301697473901957	0.008381065175062642	0.15151596291540348	1.0
PTBXL	18313	20152	2	FD	10	-10	0.3684911952524815	0.0020110725740781336	0.007601497868425967	0.16049851321864073	1.0
PTBXL	18313	20152	3	FD	10	-10	0.4456991054210766	0.001973608319256526	0.007601252028336847	0.15226656473487662	1.0
PTBXL	18313	20152	4	FD	10	-10	0.361416154475961	0.0025289343503568404	0.008021564209988797	0.20028416466771573	1.0
PTBXL	18313	20152	5	FD	10	-10	0.437748208261957	0.002071199596976922	0.008184429434716468	0.15220903411636855	1.0
PTBXL	18313	20152	6	FD	10	-10	0.4198799593113553	0.0022275607154557276	0.009203970102132275	0.1591534775264335	1.0
PTBXL	18313	20152	7	FD	10	-10	0.4416659915890357	0.0018344004382345065	0.008169756581384848	0.11979899426062714	1.0
PTBXL	18313	20152	8	FD	10	-10	0.48234516503946645	0.002296925734100012	0.00798504932308479	0.23889337626652907	1.0
PTBXL	18313	20152	9	FD	10	-10	0.42402647415602646	0.002610662459956805	0.009957899193481513	0.17313534147743673	1.0
PTBXL	18313	20152	10	FD	10	-10	0.3526835669982148	0.00231570936960914	0.008851599698031353	0.18180654260890172	1.0
PTBXL	18313	20152	1	FD	10	10	0.44309143735621254	0.002183651415971603	0.007542933356731938	0.14865608852245002	1.0
PTBXL	18313	20152	2	FD	10	10	0.3294891303292271	0.0018649894520786612	0.006834267849383482	0.15907712777389368	1.0
PTBXL	18313	20152	3	FD	10	10	0.4329470686399622	0.0018113519742852823	0.006829804495880942	0.15161383901486325	1.0
PTBXL	18313	20152	4	FD	10	10	0.35064075456386556	0.00234014347061418	0.007213562423332273	0.19679962129149758	1.0
PTBXL	18313	20152	5	FD	10	10	0.4147891057639861	0.0018875013626805624	0.007300794391949737	0.1513108068113486	1.0
PTBXL	18313	20152	6	FD	10	10	0.44211847741675525	0.0020500028691913695	0.008330765815424855	0.1585261674374226	1.0
PTBXL	18313	20152	7	FD	10	10	0.45570386545194025	0.0017157035918256367	0.0073608355089857715	0.11947746084193074	1.0
PTBXL	18313	20152	8	FD	10	10	0.5007186881291449	0.0020953629432910368	0.0071403564516010565	0.23835693247452175	1.0
PTBXL	18313	20152	9	FD	10	10	0.3976013685100139	0.00241025362124769	0.008780320769464755	0.16945769237294542	1.0
PTBXL	18313	20152	10	FD	10	10	0.3390825828635007	0.0022240553046095745	0.008033568660915027	0.1760838872477291	1.0
PTBXL	18313	20152	1	SPEC	-10	-10	0.6100096980568481	0.003478325059843207	0.00838693685990284	0.2806166566213087	1.0
PTBXL	18313	20152	2	SPEC	-10	-10	0.49292430924906533	0.0030775747601485123	0.0073431155877753986	0.3934334183599667	1.0
PTBXL	18313	20152	3	SPEC	-10	-10	0.5915480634903928	0.002829070261621186	0.00736688088521403	0.2811677427695954	1.0
PTBXL	18313	20152	4	SPEC	-10	-10	0.6230988878930536	0.0038366149513889285	0.008244890228673809	0.34362055108156125	1.0
PTBXL	18313	20152	5	SPEC	-10	-10	0.6959242346396957	0.0028943469901598485	0.007864543071303126	0.24143672585351403	1.0
PTBXL	18313	20152	6	SPEC	-10	-10	1.0175374011952747	0.0029687728125127846	0.00856718700314025	0.33163247698816756	1.0
PTBXL	18313	20152	7	SPEC	-10	-10	0.6795396708771544	0.002702784130264873	0.007782571099346416	0.23939169776585137	1.0
PTBXL	18313	20152	8	SPEC	-10	-10	0.7768779372508109	0.003715749478867244	0.008169000379118148	0.4144263257611242	1.0
PTBXL	18313	20152	9	SPEC	-10	-10	0.6409028033270959	0.003683523135542055	0.009521393024003096	0.33748537185411936	1.0
PTBXL	18313	20152	10	SPEC	-10	-10	0.5162856010134569	0.003501141821511425	0.008811735002581988	0.311046940103677	1.0
PTBXL	18313	20152	1	SPEC	-10	10	0.5730687264926172	0.003289611511302014	0.007694492909277272	0.27534288735493195	1.0
PTBXL	18313	20152	2	SPEC	-10	10	0.4507263647992839	0.0029035930637361044	0.006742597602076702	0.3885408092766912	1.0
PTBXL	18313	20152	3	SPEC	-10	10	0.5611292830261434	0.002634558011986557	0.006732451748865064	0.2791829046577166	1.0
PTBXL	18313	20152	4	SPEC	-10	10	0.6686837505974328	0.0036122529776214515	0.00757436139250492	0.3355231102886092	1.0
PTBXL	18313	20152	5	SPEC	-10	10	0.684241146188305	0.0026842995520193155	0.0071405551180338455	0.2407099762114931	1.0
PTBXL	18313	20152	6	SPEC	-10	10	0.9741403183974844	0.0028064866621413066	0.007922353863773997	0.32988605884850974	1.0
PTBXL	18313	20152	7	SPEC	-10	10	0.6673259639877308	0.002597886694607747	0.007180486685591707	0.2397261551585655	1.0
PTBXL	18313	20152	8	SPEC	-10	10	0.7918404116806652	0.003448337295996443	0.007445690265146638	0.412122451795829	1.0
PTBXL	18313	20152	9	SPEC	-10	10	0.5956050477881492	0.0034612862851855974	0.00861480772176699	0.330662466889867	1.0
PTBXL	18313	20152	10	SPEC	-10	10	0.474699037149409	0.003443602426525389	0.008223671114575986	0.29505895447777686	1.0
PTBXL	18313	20152	1	SPEC	10	-10	0.5984260597044362	0.00358586715163725	0.009097588838683125	0.2693442254743582	1.0
PTBXL	18313	20152	2	SPEC	10	-10	0.5451441235997125	0.003397812191258659	0.008196514982500683	0.39421701451527386	1.0
PTBXL	18313	20152	3	SPEC	10	-10	0.627244462179022	0.003045136949971974	0.008111680390579915	0.2844308835137773	1.0
PTBXL	18313	20152	4	SPEC	10	-10	0.6629903357801519	0.004054278328137486	0.009017092212519815	0.34790530838333844	1.0
PTBXL	18313	20152	5	SPEC	10	-10	0.7195195262285221	0.003149565216649607	0.008765145623916197	0.24132415565952695	1.0
PTBXL	18313	20152	6	SPEC	10	-10	0.7129808858359953	0.0033795878216023555	0.009804062097828619	0.33177556142835557	1.0
PTBXL	18313	20152	7	SPEC	10	-10	0.5532747236183057	0.002989635558075661	0.008718580487508077	0.23942998816378205	1.0
PTBXL	18313	20152	8	SPEC	10	-10	0.8118979970761908	0.003923144985419448	0.008857892588844523	0.42186219112903967	1.0
PTBXL	18313	20152	9	SPEC	10	-10	0.675640219070937	0.004081234258032256	0.010794486352608499	0.3400850750778627	1.0
PTBXL	18313	20152	10	SPEC	10	-10	0.500256012481191	0.003656638677073018	0.009509768175838516	0.31298408250177034	1.0
PTBXL	18313	20152	1	SPEC	10	10	0.5585365610225517	0.0033627052728245187	0.008241994198591762	0.264006964048797	1.0
PTBXL	18313	20152	2	SPEC	10	10	0.49245531706099455	0.003168917258454857	0.007434450621199322	0.3893039902995681	1.0
PTBXL	18313	20152	3	SPEC	10	10	0.589479550697786	0.002805004818338964	0.0073240036273737414	0.28238578490196503	1.0
PTBXL	18313	20152	4	SPEC	10	10	0.7092221774410401	0.003779686200902278	0.008182616692258322	0.33942904833391874	1.0
PTBXL	18313	20152	5	SPEC	10	10	0.7037814515656123	0.002886038966482604	0.007854423129740901	0.24059177342921	1.0
PTBXL	18313	20152	6	SPEC	10	10	0.7039468862699801	0.003141893623933371	0.008911635769770969	0.3300242356195558	1.0
PTBXL	18313	20152	7	SPEC	10	10	0.5544788097135203	0.0028386500208340743	0.00793554386176321	0.23976472765965215	1.0
PTBXL	18313	20152	8	SPEC	10	10	0.8244726637208634	0.0035992080776173357	0.007966463150623264	0.4194152515601727	1.0
PTBXL	18313	20152	9	SPEC	10	10	0.6196711073609518	0.00377633767796291	0.009597277232926863	0.33311761121472033	1.0
PTBXL	18313	20152	10	SPEC	10	10	0.4558297846913896	0.0035754285875816893	0.008778804614358898	0.29639665842553026	1.0
PTBXL	10286	14781	1	FD	-10	-10	0.2826035084135482	0.002457036433074857	0.007960921349871308	0.08229282425711552	1.0
PTBXL	10286	14781	2	FD	-10	-10	0.2957129798327924	0.002955272042872799	0.009302338638690028	0.07376912632969591	1.0
PTBXL	10286	14781	3	FD	-10	-10	0.273586266942881	0.0029526890670826893	0.009215618442983981	0.08758403123582903	1.0
PTBXL	10286	14781	4	FD	-10	-10	0.24253897884323866	0.0027215559768223566	0.009059138456723985	0.08035424762823008	1.0
PTBXL	10286	14781	5	FD	-10	-10	0.2861265055724922	0.0028360020892296196	0.009267479497149445	0.07330391355923872	1.0
PTBXL	10286	14781	6	FD	-10	-10	0.5979686809470474	0.002847455059393461	0.009345437328101757	0.06936198630259474	1.0
PTBXL	10286	14781	7	FD	-10	-10	0.2774702540027709	0.0026276453651290065	0.008549618579714409	0.06593685237693897	1.0
PTBXL	10286	14781	8	FD	-10	-10	0.27994648724823046	0.0030891637254083044	0.009815166597551843	0.07387654087230207	1.0
PTBXL	10286	14781	9	FD	-10	-10	0.36298466563180143	0.0027158362465657944	0.008771870043492901	0.07177862703566511	1.0
PTBXL	10286	14781	1	FD	-10	10	0.27833552495107977	0.0022247730976073625	0.007175359402859811	0.08230063219217101	1.0
PTBXL	10286	14781	2	FD	-10	10	0.3037485353760466	0.002623456257750643	0.008218011350609039	0.07385600116830088	1.0
PTBXL	10286	14781	3	FD	-10	10	0.423106201652799	0.0026305187190207827	0.008182066939614574	0.08757201208085842	1.0
PTBXL	10286	14781	4	FD	-10	10	0.31552349967680965	0.002433446394829719	0.008047495677219638	0.08046168847869668	1.0
PTBXL	10286	14781	5	FD	-10	10	0.34519037721125384	0.002500121256591452	0.008137616089850733	0.07329377667814589	1.0
PTBXL	10286	14781	6	FD	-10	10	0.5311595135810793	0.0025113935958454747	0.00821698940849805	0.06935878271980361	1.0
PTBXL	10286	14781	7	FD	-10	10	0.30616271426052	0.0023759341998363195	0.0076808014976649935	0.06620165934217828	1.0
PTBXL	10286	14781	8	FD	-10	10	0.27689803021149084	0.0027254804220687833	0.008619159209392574	0.07394584845421341	1.0
PTBXL	10286	14781	9	FD	-10	10	0.7759084798363085	0.002431142193633561	0.007833412383234576	0.07182278082554781	1.0
PTBXL	10286	14781	1	FD	10	-10	0.2832988591946426	0.0027499897666272057	0.00896112771106508	0.08229155971733157	1.0
PTBXL	10286	14781	2	FD	10	-10	0.2709629847176124	0.00339136541208448	0.010707574799232674	0.0736898246352179	1.0
PTBXL	10286	14781	3	FD	10	-10	0.24604811552800693	0.003407945912493749	0.010647682736641541	0.08758330004161179	1.0
PTBXL	10286	14781	4	FD	10	-10	0.2610444725584529	0.0031029052381504095	0.010415009479863903	0.08034686881551822	1.0
PTBXL	10286	14781	5	FD	10	-10	0.25142732638132936	0.003297637950254556	0.010782616635271362	0.07330171777366415	1.0
PTBXL	10286	14781	6	FD	10	-10	0.6053885765675631	0.0032707308772537973	0.010693585350115293	0.06932374185516992	1.0
PTBXL	10286	14781	7	FD	10	-10	0.21752466316533212	0.00296847765312219	0.009720497059925443	0.06593072287919297	1.0
PTBXL	10286	14781	8	FD	10	-10	0.25557265793968414	0.0035979379681157545	0.011464107381047478	0.07387381010274409	1.0
PTBXL	10286	14781	9	FD	10	-10	0.40614548325805666	0.0030998911061802356	0.0100303686733096	0.07178592631279986	1.0
PTBXL	10286	14781	1	FD	10	10	0.2784469540564609	0.0024559362348044356	0.00796547537485296	0.08229937213725211	1.0
PTBXL	10286	14781	2	FD	10	10	0.28355208896342704	0.0029528955777492908	0.009277474809953955	0.07377675739782265	1.0
PTBXL	10286	14781	3	FD	10	10	0.4194948186331672	0.002980717835584144	0.009280939909349568	0.08757128080117514	1.0
PTBXL	10286	14781	4	FD	10	10	0.3412928636744715	0.0027255344770483465	0.009087698193340323	0.0804543509379835	1.0
PTBXL	10286	14781	5	FD	10	10	0.3236972615172634	0.002849430822734261	0.009280217939885238	0.07329158123847199	1.0
PTBXL	10286	14781	6	FD	10	10	0.528269817120139	0.002829205902399099	0.009221165771953636	0.06932054020706918	1.0
PTBXL	10286	14781	7	FD	10	10	0.2572968798099796	0.002642698556168769	0.008596718032593473	0.06619563924204186	1.0
PTBXL	10286	14781	8	FD	10	10	0.2557070922867962	0.003104037120590118	0.009843480862790464	0.07394313858467068	1.0
PTBXL	10286	14781	9	FD	10	10	0.8670904658493495	0.0027283465451250575	0.00880659201434023	0.07183008350147578	1.0
PTBXL	10286	14781	1	SPEC	-10	-10	0.5407624136460709	0.0032071880406148025	0.008326718124435537	0.15871876249847963	1.0
PTBXL	10286	14781	2	SPEC	-10	-10	0.4326267677091447	0.003665265404877469	0.009711087008191534	0.14917946700350176	1.0
PTBXL	10286	14781	3	SPEC	-10	-10	0.508759406721269	0.0038193774130687945	0.009733773034706843	0.1583947174993613	1.0
PTBXL	10286	14781	4	SPEC	-10	-10	0.43086086288597236	0.0034901358152690694	0.009510606976653735	0.1671037399362574	1.0
PTBXL	10286	14781	5	SPEC	-10	-10	0.5290753384510499	0.0036227806423013067	0.009756756219122531	0.13993193081341876	1.0
PTBXL	10286	14781	6	SPEC	-10	-10	0.7937101200027769	0.003531777251119752	0.009807300782051673	0.15398002311309808	1.0
PTBXL	10286	14781	7	SPEC	-10	-10	0.4080423596739654	0.0033881996348998364	0.008992746175167075	0.12594983914987892	1.0
PTBXL	10286	14781	8	SPEC	-10	-10	0.45706367423088995	0.003989352819006764	0.01031070603461765	0.17955361908141707	1.0
PTBXL	10286	14781	9	SPEC	-10	-10	0.6663805587960134	0.0034368259846908338	0.009150058939388384	0.16593231304672987	1.0
PTBXL	10286	14781	1	SPEC	-10	10	0.5760993128856207	0.0029157924054239734	0.007518586844746246	0.15878477813065017	1.0
PTBXL	10286	14781	2	SPEC	-10	10	0.4546383815557853	0.0032692681950560395	0.008594784787176393	0.1493891463085693	1.0
PTBXL	10286	14781	3	SPEC	-10	10	0.489186598137481	0.003413314353605467	0.008655417432458975	0.1584332261010157	1.0
PTBXL	10286	14781	4	SPEC	-10	10	0.4473392588775922	0.0031453841403510075	0.008471795086278515	0.16756315101550487	1.0
PTBXL	10286	14781	5	SPEC	-10	10	0.48629641141993996	0.0032018548752124646	0.008578684964192038	0.13989435668349348	1.0
PTBXL	10286	14781	6	SPEC	-10	10	0.7228567886110988	0.0031227281797567116	0.008632954674869967	0.15397581156880596	1.0
PTBXL	10286	14781	7	SPEC	-10	10	0.4614046030610322	0.0031269921510028	0.008126525041798466	0.12831536421832762	1.0
PTBXL	10286	14781	8	SPEC	-10	10	0.4367825760223631	0.0035501087867773986	0.009074307926660839	0.17969111858200204	1.0
PTBXL	10286	14781	9	SPEC	-10	10	0.8726912255917609	0.0030869758349010624	0.008183317001539184	0.16606419248645862	1.0
PTBXL	10286	14781	1	SPEC	10	-10	0.5884448519843913	0.0035764271523423675	0.009357714322033276	0.15878867749738582	1.0
PTBXL	10286	14781	2	SPEC	10	-10	0.38397457020451564	0.0041834267070486215	0.011161093159741007	0.14890020538526677	1.0
PTBXL	10286	14781	3	SPEC	10	-10	0.4553049313761166	0.004402975887205649	0.011241108240109814	0.15837970622857755	1.0
PTBXL	10286	14781	4	SPEC	10	-10	0.4688948211735495	0.00394751037930066	0.010894880345471524	0.16717438094117637	1.0
PTBXL	10286	14781	5	SPEC	10	-10	0.48369851876235126	0.0042056145144053645	0.011345999729391763	0.1399081090761889	1.0
PTBXL	10286	14781	6	SPEC	10	-10	0.7902385166854559	0.004008720077189461	0.011209242423925693	0.1537909769764832	1.0
PTBXL	10286	14781	7	SPEC	10	-10	0.4272502080786528	0.0038150697409189663	0.010206713740295798	0.12595444386877766	1.0
PTBXL	10286	14781	8	SPEC	10	-10	0.4345722853780069	0.004617921616396115	0.01202238548268968	0.17941648100715657	1.0
PTBXL	10286	14781	9	SPEC	10	-10	0.7350178934823637	0.003908855962863766	0.010456801649622106	0.16596121082421036	1.0
PTBXL	10286	14781	1	SPEC	10	10	0.62232933485938	0.0032073097822199635	0.00833321510383963	0.15885470037494015	1.0
PTBXL	10286	14781	2	SPEC	10	10	0.41580060229438814	0.003660463037228223	0.009688359220314115	0.14911027272845848	1.0
PTBXL	10286	14781	3	SPEC	10	10	0.4403107264087293	0.0038631747826612167	0.009813334961152375	0.15841822822004392	1.0
PTBXL	10286	14781	4	SPEC	10	10	0.4824991421923749	0.0034958085391893104	0.009532990420537235	0.16763419063369073	1.0
PTBXL	10286	14781	5	SPEC	10	10	0.4412854921055494	0.0036433141502471003	0.009778165831475399	0.13987054290477524	1.0
PTBXL	10286	14781	6	SPEC	10	10	0.7100266119501173	0.0034766165756274273	0.00967707857381958	0.15378679321119007	1.0
PTBXL	10286	14781	7	SPEC	10	10	0.484881750838517	0.0034678525582824077	0.009080469019615024	0.12832174605885055	1.0
PTBXL	10286	14781	8	SPEC	10	10	0.4146210812955034	0.004019302534969926	0.010345975799206174	0.17955424784649562	1.0
PTBXL	10286	14781	9	SPEC	10	10	0.9592082137988122	0.0034522681341178	0.009194801965268633	0.16609311204475055	1.0
PTBXL	10875	8645	1	FD	-10	-10	0.3044793649674618	0.003275878493293108	0.011413339633807548	0.0775571987082943	1.0
PTBXL	10875	8645	2	FD	-10	-10	0.3542288314839673	0.003151952031025958	0.010614350581426329	0.04231177427346261	1.0
PTBXL	10875	8645	3	FD	-10	-10	0.5358923809216087	0.0028794277793264813	0.009857446286575866	0.07654658691159547	1.0
PTBXL	10875	8645	4	FD	-10	-10	0.2836268001165995	0.0030350775193210533	0.010986685905646965	0.0773511394265997	1.0
PTBXL	10875	8645	5	FD	-10	-10	0.1948067678509495	0.0025622017292511517	0.009117100014957765	0.07060718206716327	1.0
PTBXL	10875	8645	6	FD	-10	-10	0.363628853046784	0.00311645728553553	0.010830302705880045	0.08132118708692579	1.0
PTBXL	10875	8645	7	FD	-10	-10	1.7636648871390384	0.0025055006120400713	0.008697698679406264	0.062003696281105386	1.0
PTBXL	10875	8645	8	FD	-10	-10	0.3188825849548571	0.0028265061427651533	0.010061060638834184	0.048071785031585115	1.0
PTBXL	10875	8645	9	FD	-10	-10	0.29735831280180475	0.0028015203822357115	0.009203694181849525	0.09002948125140006	1.0
PTBXL	10875	8645	1	FD	-10	10	0.31386086466055646	0.0028973225333385607	0.01000358768731425	0.07772275588777249	1.0
PTBXL	10875	8645	2	FD	-10	10	0.34318200601871257	0.0027858290384663565	0.009331456424989636	0.04235178774979516	1.0
PTBXL	10875	8645	3	FD	-10	10	0.5091010534591417	0.0026241157872613726	0.008912985438816072	0.07630839570936573	1.0
PTBXL	10875	8645	4	FD	-10	10	0.31190326180802574	0.0026876179126185547	0.009681355221729358	0.07734171501968029	1.0
PTBXL	10875	8645	5	FD	-10	10	0.23503079438351024	0.002289770203665001	0.008147360958988131	0.07060718167235902	1.0
PTBXL	10875	8645	6	FD	-10	10	0.361170501925079	0.002752630117344942	0.009525757248538122	0.08135313780320176	1.0
PTBXL	10875	8645	7	FD	-10	10	1.600585070345759	0.002248091516755649	0.007774610798477032	0.06199395401355231	1.0
PTBXL	10875	8645	8	FD	-10	10	0.3323156377756498	0.0025155557362556303	0.008904917604241088	0.0482018195243101	1.0
PTBXL	10875	8645	9	FD	-10	10	0.32359607198679496	0.0024711173850402862	0.00811133712513955	0.09002915154560336	1.0
PTBXL	10875	8645	1	FD	10	-10	0.30007464368017195	0.0038114010342074896	0.013151738390079	0.07749496333258651	1.0
PTBXL	10875	8645	2	FD	10	-10	0.3056396948016316	0.003662358362917408	0.012291179442910312	0.04222862845796093	1.0
PTBXL	10875	8645	3	FD	10	-10	0.5263102558441137	0.0031898482852852337	0.0110472112705011	0.07647622838859418	1.0
PTBXL	10875	8645	4	FD	10	-10	0.2627070343543776	0.003497949630862249	0.012713008375673214	0.07723910400456117	1.0
PTBXL	10875	8645	5	FD	10	-10	0.16885323197794438	0.0028543033114740114	0.010249326762410312	0.07042710082966509	1.0
PTBXL	10875	8645	6	FD	10	-10	0.37578132290768257	0.0035910998754880045	0.012540765718697014	0.08129847597407494	1.0
PTBXL	10875	8645	7	FD	10	-10	1.9531303230014172	0.002796148528394627	0.009737252907970796	0.06197881234797945	1.0
PTBXL	10875	8645	8	FD	10	-10	0.30386339542672763	0.003201316430422076	0.011450779337226904	0.04761495234455246	1.0
PTBXL	10875	8645	9	FD	10	-10	0.26928566777435775	0.00318198577388529	0.010522121569963867	0.08988540326752495	1.0
PTBXL	10875	8645	1	FD	10	10	0.3115137882957119	0.0032964154472575795	0.01127211320436708	0.07766061658915287	1.0
PTBXL	10875	8645	2	FD	10	10	0.30011379745653577	0.0031673339991150043	0.010573031901485284	0.042268689000801024	1.0
PTBXL	10875	8645	3	FD	10	10	0.4972839670329492	0.002861064540230014	0.009825578236808184	0.07623727412300091	1.0
PTBXL	10875	8645	4	FD	10	10	0.29772270528602957	0.003039485679194861	0.010992382739160558	0.07722969347893838	1.0
PTBXL	10875	8645	5	FD	10	10	0.21695553974926302	0.002514665463529645	0.009029353682223754	0.07042710043798993	1.0
PTBXL	10875	8645	6	FD	10	10	0.3712651096757517	0.00310917837516459	0.010811571181051022	0.08133043845763177	1.0
PTBXL	10875	8645	7	FD	10	10	1.7475751745628783	0.002472708467852496	0.00857770212228328	0.06196906214751433	1.0
PTBXL	10875	8645	8	FD	10	10	0.3212481485737595	0.0027951214830561027	0.009941044395274665	0.047745329937759914	1.0
PTBXL	10875	8645	9	FD	10	10	0.30286267077183937	0.0027555194808999996	0.009103982831520878	0.0898850755240471	1.0
PTBXL	10875	8645	1	SPEC	-10	-10	1.038189102685242	0.004549974246293755	0.012250646796539448	0.18139092244678962	1.0
PTBXL	10875	8645	2	SPEC	-10	-10	0.5561414560683259	0.004515593517549496	0.011562177776421361	0.10742428054585292	1.0
PTBXL	10875	8645	3	SPEC	-10	-10	0.5308335996982175	0.004240322328222774	0.010798150191478307	0.15378737991642868	1.0
PTBXL	10875	8645	4	SPEC	-10	-10	0.7511403278276224	0.004258204912454227	0.011811852023190524	0.22607530128274225	1.0
PTBXL	10875	8645	5	SPEC	-10	-10	0.5274739150439404	0.0036643268294558606	0.009836322112737269	0.13898366700665635	1.0
PTBXL	10875	8645	6	SPEC	-10	-10	0.5757695587979376	0.00460864050266936	0.011851350202509093	0.19516719545050193	1.0
PTBXL	10875	8645	7	SPEC	-10	-10	0.7829778162422356	0.0033911465386290258	0.009314219877555924	0.10265703003409082	1.0
PTBXL	10875	8645	8	SPEC	-10	-10	0.5771852137515657	0.004128455862085798	0.010955991038987704	0.14303927166630956	1.0
PTBXL	10875	8645	9	SPEC	-10	-10	0.6181975919973176	0.0040681519682537175	0.01004085012643431	0.13622178749279565	1.0
PTBXL	10875	8645	1	SPEC	-10	10	0.9717408819575238	0.004057736575188245	0.010773259843629923	0.18173217317442047	1.0
PTBXL	10875	8645	2	SPEC	-10	10	0.6108463571144045	0.003999235032925007	0.010179748072222633	0.10750920968751025	1.0
PTBXL	10875	8645	3	SPEC	-10	10	0.5133533546861668	0.0039014204485095737	0.009800966493270722	0.15295615085088393	1.0
PTBXL	10875	8645	4	SPEC	-10	10	0.6730143365291082	0.003780772786272076	0.01042443757996184	0.22602668893633018	1.0
PTBXL	10875	8645	5	SPEC	-10	10	0.6447687183301273	0.0032750809258923156	0.008790473952401633	0.1389836544608443	1.0
PTBXL	10875	8645	6	SPEC	-10	10	0.5881979973228006	0.004079192906747011	0.01043726862651447	0.19522222747629156	1.0
PTBXL	10875	8645	7	SPEC	-10	10	0.7558846856437357	0.0030492765806914264	0.008335339205218078	0.10263193509335679	1.0
PTBXL	10875	8645	8	SPEC	-10	10	0.5810188734972852	0.003683372086549015	0.009706850588606415	0.14334718162116658	1.0
PTBXL	10875	8645	9	SPEC	-10	10	0.6591495029600906	0.0035904221710581045	0.008852090055011077	0.13622508180457474	1.0
PTBXL	10875	8645	1	SPEC	10	-10	1.0317167575925854	0.005263304183882783	0.014123681906332198	0.18108360770874435	1.0
PTBXL	10875	8645	2	SPEC	10	-10	0.53187793932522	0.005214150125204299	0.013382419475338988	0.10718675819443833	1.0
PTBXL	10875	8645	3	SPEC	10	-10	0.5351333063028295	0.004636079971638855	0.012052169556159231	0.15344119656730462	1.0
PTBXL	10875	8645	4	SPEC	10	-10	0.7483569785697166	0.004898563858843744	0.013653442011498438	0.22589838684815408	1.0
PTBXL	10875	8645	5	SPEC	10	-10	0.5078556753418834	0.004017475430829454	0.011002692120511644	0.1380417420419734	1.0
PTBXL	10875	8645	6	SPEC	10	-10	0.5563746739871596	0.005289042216771443	0.013700277480146536	0.19504831288004237	1.0
PTBXL	10875	8645	7	SPEC	10	-10	0.7955253861500872	0.003758942248948203	0.010403144457092119	0.10215471323540196	1.0
PTBXL	10875	8645	8	SPEC	10	-10	0.561900344412667	0.004596316456953549	0.012428875771552014	0.14072547225399507	1.0
PTBXL	10875	8645	9	SPEC	10	-10	0.575576960850835	0.004558276464783095	0.01143365849375132	0.13541142957374447	1.0
PTBXL	10875	8645	1	SPEC	10	10	0.9563169136357538	0.004591131048793014	0.012146231958989496	0.18142563404676787	1.0
PTBXL	10875	8645	2	SPEC	10	10	0.5981958429873553	0.004519127656421091	0.011529008682446676	0.10727191970875798	1.0
PTBXL	10875	8645	3	SPEC	10	10	0.5148244961457578	0.0042017677642465275	0.010762621823810282	0.15260574639738494	1.0
PTBXL	10875	8645	4	SPEC	10	10	0.659910077402626	0.004268009667925747	0.011823698194086659	0.22584980375114086	1.0
PTBXL	10875	8645	5	SPEC	10	10	0.6414496504123849	0.0035398492290591066	0.009693484654448626	0.13804172960082756	1.0
PTBXL	10875	8645	6	SPEC	10	10	0.57328527072831	0.004589193309578048	0.011826617192372746	0.1951034136171761	1.0
PTBXL	10875	8645	7	SPEC	10	10	0.763656267538774	0.003331570403268823	0.00917513062187788	0.10212969973280935	1.0
PTBXL	10875	8645	8	SPEC	10	10	0.568389355420139	0.004024434852193916	0.010801676267983836	0.14103613006158727	1.0
PTBXL	10875	8645	9	SPEC	10	10	0.6278224585851288	0.003949755546813835	0.009896037822498325	0.13541474831145467	1.0
PTBXL	15666	19268	1	FD	-10	-10	0.6268086178909489	0.002165415456964342	0.009157454874976267	0.0770099400868909	1.0
PTBXL	15666	19268	2	FD	-10	-10	0.2883165695874524	0.002101017767859901	0.009139955814532497	0.04800599192151117	1.0
PTBXL	15666	19268	3	FD	-10	-10	0.35779843211932305	0.00208890523045955	0.00941874413373618	0.06710197151142967	1.0
PTBXL	15666	19268	4	FD	-10	-10	0.2783028351692175	0.0022324867625996905	0.009808458672196116	0.044389579157083234	1.0
PTBXL	15666	19268	5	FD	-10	-10	0.40593899528036204	0.0022521291290087575	0.008518025027863956	0.0731007359541607	1.0
PTBXL	15666	19268	6	FD	-10	-10	0.36302003073860056	0.0019289886785560032	0.008670161782237748	0.04213052019482189	1.0
PTBXL	15666	19268	7	FD	-10	-10	0.30478582768893514	0.0019944627177960945	0.010010141206045467	0.08147540062967351	1.0
PTBXL	15666	19268	8	FD	-10	-10	0.3041560626548519	0.002137116530075562	0.008456125815072631	0.07098294467240295	1.0
PTBXL	15666	19268	9	FD	-10	-10	0.34190124668022187	0.002171153293267391	0.009826959497093092	0.045484036610910994	1.0
PTBXL	15666	19268	10	FD	-10	-10	0.2894091119135015	0.0020306608563914006	0.009451790570395103	0.09205840001433398	1.0
PTBXL	15666	19268	1	FD	-10	10	0.6135282312335888	0.001969955838820026	0.008277312630989006	0.07704440548425336	1.0
PTBXL	15666	19268	2	FD	-10	10	0.3354963928654257	0.0018775256325778526	0.008138175238663645	0.04804970420373787	1.0
PTBXL	15666	19268	3	FD	-10	10	0.3640932904838727	0.0018928874757421937	0.00842853875825522	0.06732492013523787	1.0
PTBXL	15666	19268	4	FD	-10	10	0.25275359011282456	0.002003465706723979	0.008764539507634183	0.04437871424299694	1.0
PTBXL	15666	19268	5	FD	-10	10	0.3807465372103683	0.002030985798682361	0.0076064868343169185	0.07306685444315388	1.0
PTBXL	15666	19268	6	FD	-10	10	0.35029582862091446	0.0017475715679204037	0.007807997294642186	0.042135098311948456	1.0
PTBXL	15666	19268	7	FD	-10	10	0.2835265478716667	0.0017813310246454711	0.008886321004798796	0.08146351816215616	1.0
PTBXL	15666	19268	8	FD	-10	10	0.29249714743498145	0.001924808670166766	0.007556638805047483	0.07100943361988654	1.0
PTBXL	15666	19268	9	FD	-10	10	0.3289986937172051	0.001966886024124025	0.008784407532926202	0.04559020757702857	1.0
PTBXL	15666	19268	10	FD	-10	10	0.2670514124523154	0.0018296788997730251	0.008469772947097802	0.09204607002370851	1.0
PTBXL	15666	19268	1	FD	10	-10	0.636403604429127	0.0024125526124716087	0.010279546328581187	0.07692204839247405	1.0
PTBXL	15666	19268	2	FD	10	-10	0.2861250951265348	0.0023944419449676417	0.01044179245760947	0.04800707385358309	1.0
PTBXL	15666	19268	3	FD	10	-10	0.3660639524570961	0.002369224281589737	0.010746122968409728	0.06711102572470216	1.0
PTBXL	15666	19268	4	FD	10	-10	0.25140076379406384	0.0025166587575066375	0.01114852666259761	0.044329840192797426	1.0
PTBXL	15666	19268	5	FD	10	-10	0.40093453564625053	0.002551657389731154	0.00975065298548065	0.07312744136677177	1.0
PTBXL	15666	19268	6	FD	10	-10	0.3937216548629349	0.002142037320201685	0.009736062273273081	0.042122282950388966	1.0
PTBXL	15666	19268	7	FD	10	-10	0.3160309964480724	0.002259961058600591	0.011381333238317309	0.08151429116696834	1.0
PTBXL	15666	19268	8	FD	10	-10	0.3302995484917552	0.002425228202697613	0.009612862495575528	0.0709874880590859	1.0
PTBXL	15666	19268	9	FD	10	-10	0.34787634839188025	0.00246074690393145	0.011221698612141137	0.045378725923926486	1.0
PTBXL	15666	19268	10	FD	10	-10	0.24631695558066052	0.002273397539439411	0.010683004763680297	0.09208340748353305	1.0
PTBXL	15666	19268	1	FD	10	10	0.620523743545001	0.0021667979064123387	0.009171877528049361	0.07695657694774606	1.0
PTBXL	15666	19268	2	FD	10	10	0.3396345719607761	0.0021046784875843384	0.009144676340850132	0.04805079210313549	1.0
PTBXL	15666	19268	3	FD	10	10	0.37211247807499276	0.002113664426141437	0.009466219566659457	0.06733401139468122	1.0
PTBXL	15666	19268	4	FD	10	10	0.22602062202751605	0.002223488570283094	0.00980660910366525	0.04431898732686589	1.0
PTBXL	15666	19268	5	FD	10	10	0.3731202595975709	0.002262894372255565	0.008560651655418847	0.07309351548360367	1.0
PTBXL	15666	19268	6	FD	10	10	0.37611814642592073	0.0019162982149277393	0.008657261271224608	0.04212686513897528	1.0
PTBXL	15666	19268	7	FD	10	10	0.2906044796338289	0.0019854665405839265	0.009937639673799034	0.08150239315958345	1.0
PTBXL	15666	19268	8	FD	10	10	0.3139736701784559	0.0021511401535874775	0.008459520708941981	0.07101397842675097	1.0
PTBXL	15666	19268	9	FD	10	10	0.3325221519646199	0.0021923418581897163	0.009862615338985295	0.04548509489798516	1.0
PTBXL	15666	19268	10	FD	10	10	0.22639860398672793	0.0020202133899191077	0.009440606926667408	0.0920710671677263	1.0
PTBXL	15666	19268	1	SPEC	-10	-10	0.9668509695870715	0.0027717947944638334	0.009547749857073882	0.1416798381327138	1.0
PTBXL	15666	19268	2	SPEC	-10	-10	2.659715800572464	0.0026134097111744042	0.009473529541601548	0.0795583255736529	1.0
PTBXL	15666	19268	3	SPEC	-10	-10	0.5500374589560539	0.0026082515107380137	0.009753066249337004	0.0929710308579959	1.0
PTBXL	15666	19268	4	SPEC	-10	-10	0.7736291938765277	0.002893201245626846	0.01021398618388803	0.0755973224436591	1.0
PTBXL	15666	19268	5	SPEC	-10	-10	0.5858530760813156	0.002939625164622272	0.00890313988252469	0.09538700359664139	1.0
PTBXL	15666	19268	6	SPEC	-10	-10	0.8272126222326556	0.002516342760781505	0.009062464059068584	0.12565365425943315	1.0
PTBXL	15666	19268	7	SPEC	-10	-10	1.4234541253450403	0.002681668490045012	0.01034440338477214	0.2478765040040097	1.0
PTBXL	15666	19268	8	SPEC	-10	-10	0.5308254430972205	0.0028500182977067154	0.008857748541121197	0.1714620464892575	1.0
PTBXL	15666	19268	9	SPEC	-10	-10	0.5393996179226836	0.002703051873364608	0.010184656046877842	0.0815175786539962	1.0
PTBXL	15666	19268	10	SPEC	-10	-10	0.6284625358117758	0.0025996008307976517	0.009734597308858594	0.19275159107798817	1.0
PTBXL	15666	19268	1	SPEC	-10	10	0.9091315904798293	0.002531745331661534	0.008642224629306257	0.141748179338774	1.0
PTBXL	15666	19268	2	SPEC	-10	10	2.469640183890253	0.002344918803177122	0.008444449931142994	0.07971241141599303	1.0
PTBXL	15666	19268	3	SPEC	-10	10	0.5457945169750156	0.002377286043851744	0.008740761813231617	0.09354093679844223	1.0
PTBXL	15666	19268	4	SPEC	-10	10	0.7046652707037879	0.00260678036390803	0.009136006873948858	0.07556964458481914	1.0
PTBXL	15666	19268	5	SPEC	-10	10	0.5921297750900334	0.002663161036311378	0.007967038357127854	0.09557682293715072	1.0
PTBXL	15666	19268	6	SPEC	-10	10	0.8703182184024916	0.002285077867148759	0.00817028159355847	0.12563921292071295	1.0
PTBXL	15666	19268	7	SPEC	-10	10	1.3559640805151978	0.0024021716781891704	0.009193514897687053	0.24781174746289125	1.0
PTBXL	15666	19268	8	SPEC	-10	10	0.5019694665481602	0.0025756261403651532	0.007927368405735918	0.1715517781763986	1.0
PTBXL	15666	19268	9	SPEC	-10	10	0.5638758769245645	0.002482535567037126	0.009141639031482775	0.08179024451953322	1.0
PTBXL	15666	19268	10	SPEC	-10	10	0.5956734221623058	0.002348773321362439	0.008732467043565503	0.1927199340475481	1.0
PTBXL	15666	19268	1	SPEC	10	-10	1.0046344018249957	0.003072722470569261	0.01070446423149037	0.14131763002692557	1.0
PTBXL	15666	19268	2	SPEC	10	-10	0.5982646761599831	0.002965913604769868	0.010814697562586337	0.07953432782954246	1.0
PTBXL	15666	19268	3	SPEC	10	-10	0.568088161952565	0.00294126320286499	0.011106645889687588	0.09296544050431711	1.0
PTBXL	15666	19268	4	SPEC	10	-10	0.7932347064255286	0.0032431798256765117	0.011587955634981767	0.07542331186594613	1.0
PTBXL	15666	19268	5	SPEC	10	-10	0.5772864169228984	0.0032733700441571452	0.010125009306306589	0.09536072103172345	1.0
PTBXL	15666	19268	6	SPEC	10	-10	0.8684200117480511	0.002749716217759966	0.010126483200200537	0.12574340747289736	1.0
PTBXL	15666	19268	7	SPEC	10	-10	0.5440020433815246	0.0030080939413236157	0.011742059559250957	0.24829817919430403	1.0
PTBXL	15666	19268	8	SPEC	10	-10	0.5147968646383755	0.0032289076718234485	0.01006339062070592	0.1714821764867479	1.0
PTBXL	15666	19268	9	SPEC	10	-10	0.5195518803641239	0.0030383379087565035	0.011611327643277193	0.08094974530585107	1.0
PTBXL	15666	19268	10	SPEC	10	-10	0.5792086570446476	0.002887168964233707	0.010971847689472604	0.19287458118758313	1.0
PTBXL	15666	19268	1	SPEC	10	10	0.9360624305194392	0.002771198332891083	0.009564593594383641	0.14138641358582849	1.0
PTBXL	15666	19268	2	SPEC	10	10	0.6481089963662686	0.0026178079786196694	0.009481740050660688	0.07968847493475907	1.0
PTBXL	15666	19268	3	SPEC	10	10	0.5610585143493327	0.0026398005911020643	0.009798605944025204	0.09353565691800393	1.0
PTBXL	15666	19268	4	SPEC	10	10	0.7131996037875712	0.0028772090112366352	0.010203482729913487	0.07539571013143832	1.0
PTBXL	15666	19268	5	SPEC	10	10	0.5854908247844908	0.0029176579927493993	0.008908651813483943	0.0955510686244232	1.0
PTBXL	15666	19268	6	SPEC	10	10	0.9117388895644533	0.0024662447678787704	0.009014502801359852	0.1257288870751821	1.0
PTBXL	15666	19268	7	SPEC	10	10	0.5806096956201012	0.0026509147880402818	0.010264434577093575	0.24823309498801335	1.0
PTBXL	15666	19268	8	SPEC	10	10	0.48435725869546153	0.0028738634735611087	0.008869304039028051	0.17157191399970287	1.0
PTBXL	15666	19268	9	SPEC	10	10	0.5497845025556723	0.002745639480127804	0.010247571847129603	0.08122476396788103	1.0
PTBXL	15666	19268	10	SPEC	10	10	0.5483565745854903	0.002573000790931287	0.00970626087760221	0.19284283530094914	1.0
PTBXL	6898	12692	1	FD	-10	-10	0.36512471930912355	0.00712781617736192	0.01845722302904881	0.08374865656428278	1.0
PTBXL	6898	12692	2	FD	-10	-10	0.3741484335427726	0.007325853012440962	0.01932849200738626	0.09914427801242987	1.0
PTBXL	6898	12692	3	FD	-10	-10	0.2289477931246211	0.007634694425966849	0.02059905935919485	0.09414440791750281	1.0
PTBXL	6898	12692	4	FD	-10	-10	0.25410186995221085	0.0076003119120391215	0.02091923237714427	0.09771169036195651	1.0
PTBXL	6898	12692	5	FD	-10	-10	0.30279300599199743	0.007388178419400638	0.019147315066441017	0.0912754631997085	1.0
PTBXL	6898	12692	6	FD	-10	-10	0.5531121140804454	0.007550277726880365	0.019268191581884975	0.10397107550725009	1.0
PTBXL	6898	12692	7	FD	-10	-10	0.331307324299085	0.007354342384828188	0.019951047737916748	0.09957525588888116	1.0
PTBXL	6898	12692	8	FD	-10	-10	0.358156184766083	0.007294526368654575	0.020367161171327957	0.09986832308345964	1.0
PTBXL	6898	12692	9	FD	-10	-10	0.397211172867874	0.007343874557565652	0.019734363024638834	0.09247355232825903	1.0
PTBXL	6898	12692	10	FD	-10	-10	0.3219025587354993	0.00793361532228395	0.020242933870626	0.0936505547496389	1.0
PTBXL	6898	12692	11	FD	-10	-10	0.2454607811885177	0.0074132745628826295	0.019591149786200874	0.11227700182270736	1.0
PTBXL	6898	12692	12	FD	-10	-10	0.33495135669317255	0.008359684141525435	0.022911159551375054	0.10406034351944532	1.0
PTBXL	6898	12692	13	FD	-10	-10	0.4535759226969066	0.007735044246429539	0.020948230593318122	0.0998737596447108	1.0
PTBXL	6898	12692	14	FD	-10	-10	0.28339648536720674	0.007455625500687534	0.019140429788555447	0.08289133153453562	1.0
PTBXL	6898	12692	1	FD	-10	10	0.34923324442531095	0.006224498871533881	0.016093388890494283	0.08377438761620919	1.0
PTBXL	6898	12692	2	FD	-10	10	0.3729162774276595	0.006377184328738207	0.016811194804785587	0.09916433372066526	1.0
PTBXL	6898	12692	3	FD	-10	10	0.25513605372997866	0.00660897991592682	0.01780332102794466	0.09417109744282291	1.0
PTBXL	6898	12692	4	FD	-10	10	0.2714556643802378	0.006607929899159376	0.018232727189702414	0.097707477629021	1.0
PTBXL	6898	12692	5	FD	-10	10	0.3056370377250707	0.006468374841322841	0.016758259672046062	0.09129890013951875	1.0
PTBXL	6898	12692	6	FD	-10	10	0.5875936185852574	0.006653177787945691	0.016959356602952207	0.10402911574879602	1.0
PTBXL	6898	12692	7	FD	-10	10	0.3410052170467122	0.006420923812166	0.01743707792790634	0.09959630937782979	1.0
PTBXL	6898	12692	8	FD	-10	10	0.35231216943030336	0.0063595907452753805	0.017793981884360786	0.09985925319089678	1.0
PTBXL	6898	12692	9	FD	-10	10	0.38708847462545365	0.006413483248496573	0.017214137446714337	0.09249252401389318	1.0
PTBXL	6898	12692	10	FD	-10	10	0.3104684004840066	0.006833165630751902	0.017414119787730283	0.09365300778080642	1.0
PTBXL	6898	12692	11	FD	-10	10	0.2532496946961685	0.006463986980161411	0.017024351289372096	0.11227852232848011	1.0
PTBXL	6898	12692	12	FD	-10	10	0.36168805872449156	0.007174080321362951	0.019642779157821044	0.10407051311916399	1.0
PTBXL	6898	12692	13	FD	-10	10	0.47523193895075755	0.006751378572319492	0.018260186811355352	0.09989499382750242	1.0
PTBXL	6898	12692	14	FD	-10	10	0.4933849595819217	0.0065313213980582215	0.016789866251057536	0.08292428097893724	1.0
PTBXL	6898	12692	1	FD	10	-10	0.36303107229453235	0.008226733616922003	0.021326631556051266	0.08350747181013764	1.0
PTBXL	6898	12692	2	FD	10	-10	0.35545306573896235	0.008540405383690122	0.02231711329202823	0.09910403093565055	1.0
PTBXL	6898	12692	3	FD	10	-10	0.22269561418302308	0.008990276173462455	0.02397372213339761	0.09414451951257147	1.0
PTBXL	6898	12692	4	FD	10	-10	0.22336973533479923	0.008839045781202046	0.024223586372449205	0.09754052378462828	1.0
PTBXL	6898	12692	5	FD	10	-10	0.30034460632592985	0.008578075626982125	0.022141802161143177	0.09118267894778259	1.0
PTBXL	6898	12692	6	FD	10	-10	0.3007087507583121	0.008758131746937577	0.022378997651228087	0.10379849318695618	1.0
PTBXL	6898	12692	7	FD	10	-10	0.310870532970651	0.0085527705736152	0.023041810642762915	0.09952805350546405	1.0
PTBXL	6898	12692	8	FD	10	-10	0.36121705918325836	0.008515307723054671	0.023622884601292835	0.09980437051286517	1.0
PTBXL	6898	12692	9	FD	10	-10	0.3541920366031561	0.008511510115436622	0.02273280673236373	0.09245774926916538	1.0
PTBXL	6898	12692	10	FD	10	-10	0.317666145764343	0.00928448375439931	0.02374779376843158	0.09353850859190437	1.0
PTBXL	6898	12692	11	FD	10	-10	0.2293899217603867	0.008584813504822321	0.022677874062389185	0.11206098705592134	1.0
PTBXL	6898	12692	12	FD	10	-10	0.2583715057085655	0.009964284474850585	0.027124825888534054	0.10397521813815304	1.0
PTBXL	6898	12692	13	FD	10	-10	0.4664648037520911	0.009006550199540846	0.024203414731642437	0.099818451651838	1.0
PTBXL	6898	12692	14	FD	10	-10	0.2544988757653597	0.00865751148558637	0.022089456452149825	0.08270551742821004	1.0
PTBXL	6898	12692	1	FD	10	10	0.34501685466160875	0.00701538019641887	0.018157683161257203	0.08353329395259425	1.0
PTBXL	6898	12692	2	FD	10	10	0.35694953645020816	0.007253733410151128	0.018939516325795894	0.09912411016722633	1.0
PTBXL	6898	12692	3	FD	10	10	0.25420197963214386	0.007574185227760846	0.020166442637319065	0.09417122797676782	1.0
PTBXL	6898	12692	4	FD	10	10	0.248236956176176	0.007498051911753135	0.020601009437703155	0.09753632010315268	1.0
PTBXL	6898	12692	5	FD	10	10	0.3040028582742555	0.0073337026972644355	0.018924509460733284	0.09120617321264932	1.0
PTBXL	6898	12692	6	FD	10	10	0.37932638877496194	0.007537192737388765	0.019236371741791342	0.10385676728711267	1.0
PTBXL	6898	12692	7	FD	10	10	0.32520453096074914	0.0072913755761146734	0.01966557426123611	0.09954913277966321	1.0
PTBXL	6898	12692	8	FD	10	10	0.35400306080856253	0.007248723333863277	0.02015295105018227	0.0997953057584136	1.0
PTBXL	6898	12692	9	FD	10	10	0.3491303288257047	0.0072583454422229235	0.019363555110493168	0.09247675642911807	1.0
PTBXL	6898	12692	10	FD	10	10	0.305032363299461	0.007775481042259361	0.019863367355418972	0.0935409769427476	1.0
PTBXL	6898	12692	11	FD	10	10	0.24084956956585005	0.007309244918307115	0.019241302831250078	0.11206255966242462	1.0
PTBXL	6898	12692	12	FD	10	10	0.3029214065357339	0.0082976109730523	0.02256643743796056	0.10398540156507155	1.0
PTBXL	6898	12692	13	FD	10	10	0.48946961003650613	0.007675935044319821	0.020601028192712412	0.09983971075748267	1.0
PTBXL	6898	12692	14	FD	10	10	0.5012390551826226	0.007406101215645033	0.018923571345253097	0.08273857532049234	1.0
PTBXL	6898	12692	1	SPEC	-10	-10	0.628914629503335	0.009107173654570786	0.019632251853084613	0.16034737390727447	1.0
PTBXL	6898	12692	2	SPEC	-10	-10	0.9217956237759659	0.009547172581009282	0.020680025909214972	0.16459127414248695	1.0
PTBXL	6898	12692	3	SPEC	-10	-10	0.40528849802096767	0.009943041780674627	0.021846043055742295	0.16377658349683946	1.0
PTBXL	6898	12692	4	SPEC	-10	-10	0.44898945932601186	0.009867844983936405	0.02219121871871012	0.17621453821956767	1.0
PTBXL	6898	12692	5	SPEC	-10	-10	0.9284497942251823	0.009522873205570796	0.020460715561848742	0.1781050332329942	1.0
PTBXL	6898	12692	6	SPEC	-10	-10	0.46646624532958714	0.0099817256966302	0.020581875284538045	0.18027751693302027	1.0
PTBXL	6898	12692	7	SPEC	-10	-10	0.4318770757502085	0.009644077148675864	0.021182590740766227	0.1706321876770757	1.0
PTBXL	6898	12692	8	SPEC	-10	-10	0.7070907896128678	0.00923926489088461	0.021484138922261736	0.18097707849614036	1.0
PTBXL	6898	12692	9	SPEC	-10	-10	0.779374781005839	0.009767320515768695	0.020918945683456244	0.19631346667190064	1.0
PTBXL	6898	12692	10	SPEC	-10	-10	0.4709985856524319	0.010323013259691252	0.021702378099947135	0.16809699283827959	1.0
PTBXL	6898	12692	11	SPEC	-10	-10	0.42278481045480515	0.009684122855005717	0.020800588403924132	0.19234616927414386	1.0
PTBXL	6898	12692	12	SPEC	-10	-10	0.7465240994635175	0.010897717769637112	0.024375361211303608	0.1800287652151849	1.0
PTBXL	6898	12692	13	SPEC	-10	-10	0.4720285189446603	0.01006769404389741	0.022197287359750188	0.1559170165599466	1.0
PTBXL	6898	12692	14	SPEC	-10	-10	0.49253847383120364	0.00971256628718085	0.02044657440594064	0.16129717751942974	1.0
PTBXL	6898	12692	1	SPEC	-10	10	0.6455538870979176	0.008003265263829246	0.017150842411606304	0.16056949064014076	1.0
PTBXL	6898	12692	2	SPEC	-10	10	0.8820733154558211	0.008365983522330313	0.01802056511994415	0.16468173703346817	1.0
PTBXL	6898	12692	3	SPEC	-10	10	0.4756014595686085	0.008685123633945765	0.01894478757700957	0.16400922913253382	1.0
PTBXL	6898	12692	4	SPEC	-10	10	0.43106162990159635	0.008618503229818704	0.019355723669619074	0.17618305336873374	1.0
PTBXL	6898	12692	5	SPEC	-10	10	0.8666911237312356	0.00841575478410346	0.017959349744174506	0.17802710374657157	1.0
PTBXL	6898	12692	6	SPEC	-10	10	0.5121502047493351	0.00887187536993942	0.018169588073470015	0.18063591436244392	1.0
PTBXL	6898	12692	7	SPEC	-10	10	0.514291953474806	0.008438035466191006	0.018524132179667217	0.17069173955942657	1.0
PTBXL	6898	12692	8	SPEC	-10	10	0.6907129659498948	0.008074460552526589	0.018778451621575463	0.18093797288267127	1.0
PTBXL	6898	12692	9	SPEC	-10	10	0.7614539193388786	0.008595455264021569	0.01829405674566957	0.19641801144670873	1.0
PTBXL	6898	12692	10	SPEC	-10	10	0.4688105840079685	0.008925535354899039	0.018696822514141082	0.16811571056609192	1.0
PTBXL	6898	12692	11	SPEC	-10	10	0.4593945401810039	0.008470960798392112	0.018111315924683718	0.19234674456836656	1.0
PTBXL	6898	12692	12	SPEC	-10	10	0.7499403426282875	0.009412367725771293	0.02093619444081255	0.18012823078093862	1.0
PTBXL	6898	12692	13	SPEC	-10	10	0.5456932001016909	0.008831060794752531	0.019380375409633627	0.15608775463435456	1.0
PTBXL	6898	12692	14	SPEC	-10	10	0.5475252123404392	0.0085445497961214	0.017956458873448287	0.16142761491782903	1.0
PTBXL	6898	12692	1	SPEC	10	-10	0.6538352050545759	0.010480938128990995	0.022655382888788836	0.16009046190177803	1.0
PTBXL	6898	12692	2	SPEC	10	-10	1.0176725159222155	0.011090542938698763	0.023902823146895735	0.16445707828254738	1.0
PTBXL	6898	12692	3	SPEC	10	-10	0.37408863372570555	0.01166334496495948	0.025440250433394956	0.16364937436981805	1.0
PTBXL	6898	12692	4	SPEC	10	-10	0.4187009920782652	0.011464733602280739	0.025684381324230923	0.1760920779345175	1.0
PTBXL	6898	12692	5	SPEC	10	-10	1.0086711269699955	0.011025611862330264	0.023662426360641906	0.17797457618771215	1.0
PTBXL	6898	12692	6	SPEC	10	-10	0.4016948443210511	0.01153477678524495	0.023902256837892703	0.17986743376776787	1.0
PTBXL	6898	12692	7	SPEC	10	-10	0.3744598277710962	0.011174529532058107	0.02444076158255923	0.1704970396260693	1.0
PTBXL	6898	12692	8	SPEC	10	-10	0.5690090867207593	0.010759167952882962	0.024918522624627543	0.18094425284022475	1.0
PTBXL	6898	12692	9	SPEC	10	-10	0.7404962881738806	0.011224897159098529	0.024079456327840927	0.1956361467383087	1.0
PTBXL	6898	12692	10	SPEC	10	-10	0.4952607866599981	0.012037799360781365	0.02544179012936457	0.16790568584403806	1.0
PTBXL	6898	12692	11	SPEC	10	-10	0.3994236859780054	0.011205638064187978	0.024071299785108517	0.19195280515215674	1.0
PTBXL	6898	12692	12	SPEC	10	-10	0.5985457291146319	0.012928762418757386	0.02886618674934528	0.1798063706066037	1.0
PTBXL	6898	12692	13	SPEC	10	-10	0.4214055925799844	0.011674490081598205	0.02564618562812363	0.15561337957126992	1.0
PTBXL	6898	12692	14	SPEC	10	-10	0.4278932620848009	0.01123965433604368	0.023594179560439563	0.1609306233927736	1.0
PTBXL	6898	12692	1	SPEC	10	10	0.6692004137327494	0.008995849297455338	0.01932712106620552	0.1603133554412183	1.0
PTBXL	6898	12692	2	SPEC	10	10	0.9567628325291964	0.009483641471212221	0.020324259540913735	0.16454769990880902	1.0
PTBXL	6898	12692	3	SPEC	10	10	0.46104304213283864	0.009917193813146407	0.021474164978205614	0.16388236796134742	1.0
PTBXL	6898	12692	4	SPEC	10	10	0.40270451231374527	0.009770668352465844	0.021860033516606776	0.17606059261691692	1.0
PTBXL	6898	12692	5	SPEC	10	10	0.9250693790547013	0.009516976967289575	0.020283664140434223	0.17789670839863517	1.0
PTBXL	6898	12692	6	SPEC	10	10	0.4643719361143814	0.010015249317737937	0.02060802058614426	0.1802272962454545	1.0
PTBXL	6898	12692	7	SPEC	10	10	0.4783873402193413	0.00954748876251677	0.02087205234409222	0.17055670715373855	1.0
PTBXL	6898	12692	8	SPEC	10	10	0.5713549367853458	0.009181331706777806	0.021268209015779412	0.18090512682039464	1.0
PTBXL	6898	12692	9	SPEC	10	10	0.7257996774553812	0.009648502385031872	0.020564505915874047	0.1957414896585076	1.0
PTBXL	6898	12692	10	SPEC	10	10	0.4886644179068631	0.0101216107883421	0.021312073274354606	0.1679245176938835	1.0
PTBXL	6898	12692	11	SPEC	10	10	0.4452597009662038	0.009571756428221162	0.02046510671195659	0.19195356088095542	1.0
PTBXL	6898	12692	12	SPEC	10	10	0.6280644918507217	0.010837137427825	0.024059779925658917	0.17990602456350607	1.0
PTBXL	6898	12692	13	SPEC	10	10	0.5141914441249699	0.010000406172938604	0.021865302875162463	0.1557844363171391	1.0
PTBXL	6898	12692	14	SPEC	10	10	0.5012849160179808	0.00965700637730388	0.020236722383794706	0.16106156122114024	1.0
PTBXL	4938	417	1	FD	-10	-10	0.4460755457225494	0.003488222922153919	0.010806725658368627	0.12434161005664941	1.0
PTBXL	4938	417	2	FD	-10	-10	1.138504950468201	0.0038377017377072596	0.012044104333106629	0.1088317244636693	1.0
PTBXL	4938	417	3	FD	-10	-10	0.39850568736935726	0.003380604802548204	0.0107481110347762	0.12713828908367786	1.0
PTBXL	4938	417	4	FD	-10	-10	0.3416921697551332	0.0037556943228495873	0.011640765559590264	0.08174755276928275	1.0
PTBXL	4938	417	5	FD	-10	-10	0.37367887279174805	0.0045800329888356335	0.01272016147633736	0.10572655258249698	1.0
PTBXL	4938	417	6	FD	-10	-10	0.3016775796795354	0.004126295139019556	0.012900050533261504	0.1176759951928878	1.0
PTBXL	4938	417	7	FD	-10	-10	0.3416755166989053	0.003583409439235359	0.011258795612039737	0.12248973087289164	1.0
PTBXL	4938	417	8	FD	-10	-10	0.461151768276512	0.0035278856219404494	0.011358099736020758	0.12150617251476992	1.0
PTBXL	4938	417	1	FD	-10	10	0.4340257289803629	0.0031462169175333968	0.009721817625849694	0.12437855225937199	1.0
PTBXL	4938	417	2	FD	-10	10	1.749391036772723	0.003415225381911281	0.010678951990024494	0.10882264916683766	1.0
PTBXL	4938	417	3	FD	-10	10	0.4139533646638597	0.003045453405993766	0.009656971730707266	0.1271382897865119	1.0
PTBXL	4938	417	4	FD	-10	10	0.3305349227105985	0.003387656857812869	0.010377784544412638	0.08166661212536415	1.0
PTBXL	4938	417	5	FD	-10	10	0.3749935270734911	0.004121258798090003	0.011258565681456972	0.10545246477111184	1.0
PTBXL	4938	417	6	FD	-10	10	0.29277390084201055	0.0036190000044843042	0.01130795424482354	0.11766716532443011	1.0
PTBXL	4938	417	7	FD	-10	10	0.32951009285415134	0.003247458641325408	0.010143823963979505	0.12243132438401551	1.0
PTBXL	4938	417	8	FD	-10	10	0.4539336836531016	0.003240149224650712	0.010301860870121292	0.12163140845151678	1.0
PTBXL	4938	417	1	FD	10	-10	0.462497064727518	0.003910747783404924	0.012160399077080069	0.12433961371253935	1.0
PTBXL	4938	417	2	FD	10	-10	1.2552330708766173	0.004376422205294628	0.013766496565908235	0.10881617031036178	1.0
PTBXL	4938	417	3	FD	10	-10	0.3815414610006282	0.0037383550726916943	0.011965880607751913	0.1269747602710616	1.0
PTBXL	4938	417	4	FD	10	-10	0.3336080246224243	0.004278027801308107	0.013264868572639643	0.0817461686024848	1.0
PTBXL	4938	417	5	FD	10	-10	0.3604281926802245	0.00530971944488809	0.014773882056175391	0.10563443704253224	1.0
PTBXL	4938	417	6	FD	10	-10	0.2880149262982847	0.004779493163148645	0.014980135430251009	0.11766514425031935	1.0
PTBXL	4938	417	7	FD	10	-10	0.34466452865264574	0.004039130042762136	0.01276435280181232	0.12240466359927023	1.0
PTBXL	4938	417	8	FD	10	-10	0.47991789698698534	0.003973614161641721	0.012833340492291302	0.1215204706497415	1.0
PTBXL	4938	417	1	FD	10	10	0.44713662754961586	0.003479842840892365	0.010791935061859933	0.12437656494474707	1.0
PTBXL	4938	417	2	FD	10	10	1.9302955163884261	0.0038291150932150972	0.012000364407776264	0.10880709531846347	1.0
PTBXL	4938	417	3	FD	10	10	0.40071464446331817	0.0033235598064018618	0.01060934947873532	0.12697478050696107	1.0
PTBXL	4938	417	4	FD	10	10	0.3220567901532964	0.0037958402153104617	0.011631748579484198	0.08166521839437833	1.0
PTBXL	4938	417	5	FD	10	10	0.36388480790215383	0.004676171629613329	0.012795327970895236	0.10536066673880164	1.0
PTBXL	4938	417	6	FD	10	10	0.27980095391637244	0.004104010614314214	0.012855838970011963	0.11765631293293347	1.0
PTBXL	4938	417	7	FD	10	10	0.33060480033308	0.0036042203196725935	0.011321815049022984	0.12234635648611006	1.0
PTBXL	4938	417	8	FD	10	10	0.46960645363335085	0.0035985605099482926	0.01147573500470493	0.12164570194586312	1.0
PTBXL	4938	417	1	SPEC	-10	-10	1.319582918395693	0.004373046000653442	0.011407856248326197	0.17522796382895212	1.0
PTBXL	4938	417	2	SPEC	-10	-10	1.0808640755849699	0.004596789275447583	0.012570699360190498	0.17679778896524803	1.0
PTBXL	4938	417	3	SPEC	-10	-10	0.6304029083197776	0.004158127674461089	0.011268279256271337	0.20944291595465273	1.0
PTBXL	4938	417	4	SPEC	-10	-10	0.5491050446809009	0.004547662449701056	0.01212421199674479	0.1266546362064948	1.0
PTBXL	4938	417	5	SPEC	-10	-10	0.40474488192504127	0.005734391937367266	0.013527642492458133	0.1930018906312429	1.0
PTBXL	4938	417	6	SPEC	-10	-10	0.5657221550209722	0.004911289423070772	0.013406425714208407	0.20484449104265848	1.0
PTBXL	4938	417	7	SPEC	-10	-10	0.520343134899713	0.0042328204382903216	0.011654983096144014	0.2087219436949196	1.0
PTBXL	4938	417	8	SPEC	-10	-10	0.7654287021671751	0.004255880636672247	0.011958549105200696	0.16370492862181155	1.0
PTBXL	4938	417	1	SPEC	-10	10	1.2568714412979187	0.003957590429724556	0.010274917833701191	0.17536332158668944	1.0
PTBXL	4938	417	2	SPEC	-10	10	1.0139320969294872	0.004105566634643054	0.011163049598359768	0.17679033247074502	1.0
PTBXL	4938	417	3	SPEC	-10	10	0.6428204806528645	0.0037506115205983197	0.010129641822314055	0.20947373364073366	1.0
PTBXL	4938	417	4	SPEC	-10	10	0.501341482584494	0.004142670352416793	0.010859133569250928	0.12663253899859056	1.0
PTBXL	4938	417	5	SPEC	-10	10	0.42971098487847315	0.005310358269588587	0.01212764910098744	0.19154641878500137	1.0
PTBXL	4938	417	6	SPEC	-10	10	0.6834850882636208	0.004318355603490678	0.011760946200448683	0.20481447823237603	1.0
PTBXL	4938	417	7	SPEC	-10	10	0.5315911428399492	0.003886756576203277	0.01054015023276061	0.20885109110451552	1.0
PTBXL	4938	417	8	SPEC	-10	10	0.7448719657011843	0.003970729997543055	0.010904888561813557	0.16492865580633634	1.0
PTBXL	4938	417	1	SPEC	10	-10	1.3528925035018176	0.004880824450496038	0.012813991256036274	0.17517526688635623	1.0
PTBXL	4938	417	2	SPEC	10	-10	1.1487862288338815	0.005213147022308539	0.014346300944804454	0.17671374111791543	1.0
PTBXL	4938	417	3	SPEC	10	-10	0.5733540158108998	0.004535178841168451	0.01249161105503137	0.20873223879039507	1.0
PTBXL	4938	417	4	SPEC	10	-10	0.4039763845101308	0.005161534268814691	0.01380385836138627	0.12667152848646362	1.0
PTBXL	4938	417	5	SPEC	10	-10	0.3626829138441977	0.006574276183759808	0.01566099875041385	0.19245437246020655	1.0
PTBXL	4938	417	6	SPEC	10	-10	0.44790993288752157	0.0056583615883115225	0.015535761308239407	0.204816464381965	1.0
PTBXL	4938	417	7	SPEC	10	-10	0.5024272580883102	0.004722810313967359	0.01316807628966055	0.20842906894936344	1.0
PTBXL	4938	417	8	SPEC	10	-10	0.7757177903986138	0.004780438928860884	0.013497554589342906	0.16370342930229714	1.0
PTBXL	4938	417	1	SPEC	10	10	1.2790157866128924	0.004358016086454189	0.011385811745790907	0.17531072733850572	1.0
PTBXL	4938	417	2	SPEC	10	10	1.0643407265544513	0.004578082772716286	0.012525241917201686	0.1767063028781253	1.0
PTBXL	4938	417	3	SPEC	10	10	0.5937562392752469	0.004037482535516012	0.011081482904669796	0.20876332746391774	1.0
PTBXL	4938	417	4	SPEC	10	10	0.36869552729505234	0.004625918592505058	0.012161251114387874	0.12664936695717352	1.0
PTBXL	4938	417	5	SPEC	10	10	0.39750608606737614	0.0059643722344853625	0.01374139511638045	0.19100576760532315	1.0
PTBXL	4938	417	6	SPEC	10	10	0.5998141929962714	0.004871224002815363	0.013343207141176679	0.20478643708438443	1.0
PTBXL	4938	417	7	SPEC	10	10	0.5173207516225015	0.004272239734659802	0.011724752669164654	0.20855976997926032	1.0
PTBXL	4938	417	8	SPEC	10	10	0.7514889319448339	0.004398894369336711	0.01213524332839275	0.16492761569502334	1.0
PTBXL	21386	12033	1	FD	-10	-10	0.42811225773231104	0.0031765827381448988	0.01014560673005772	0.15387576819543086	1.0
PTBXL	21386	12033	2	FD	-10	-10	0.37709972556724125	0.003048352720159966	0.011254645175454644	0.1246460785041664	1.0
PTBXL	21386	12033	3	FD	-10	-10	0.37072782745978544	0.0033024900357558015	0.01150494034017005	0.16541156099458343	1.0
PTBXL	21386	12033	4	FD	-10	-10	0.4342622751489001	0.0030106737595015044	0.008951935017788869	0.13228365604005143	1.0
PTBXL	21386	12033	5	FD	-10	-10	0.47006641725428283	0.003036234314151948	0.010481613548183626	0.2100610165835167	1.0
PTBXL	21386	12033	6	FD	-10	-10	0.6569125659142764	0.003409850401316256	0.010976142131195549	0.17545694367612694	1.0
PTBXL	21386	12033	7	FD	-10	-10	0.37222902739890934	0.0035598367902468634	0.011653146468048827	0.10771323954947874	1.0
PTBXL	21386	12033	1	FD	-10	10	0.4912808384577435	0.002834085551713059	0.009037822226565233	0.15385020443920158	1.0
PTBXL	21386	12033	2	FD	-10	10	0.37369199999090214	0.0027273952415218013	0.010037336033117903	0.12482255688706832	1.0
PTBXL	21386	12033	3	FD	-10	10	0.40555754563731405	0.0030806244898290286	0.010604063808815902	0.1651372188651092	1.0
PTBXL	21386	12033	4	FD	-10	10	0.4177873006895723	0.0027358539938854747	0.008071378554069022	0.13236486835052388	1.0
PTBXL	21386	12033	5	FD	-10	10	0.44707139723208844	0.002749996565577242	0.00939476601367306	0.20992229139467317	1.0
PTBXL	21386	12033	6	FD	-10	10	0.6559145465071412	0.0031577256671887896	0.010017894400967654	0.17354598388237655	1.0
PTBXL	21386	12033	7	FD	-10	10	0.37185732735394206	0.0032233248781337754	0.010594048240528101	0.10772018631223346	1.0
PTBXL	21386	12033	1	FD	10	-10	0.43183159693690537	0.0035396186690119223	0.011293848418518255	0.1536171139724692	1.0
PTBXL	21386	12033	2	FD	10	-10	0.3878232836381779	0.0034238128991260146	0.012757161466040924	0.12475997517518238	1.0
PTBXL	21386	12033	3	FD	10	-10	0.3496138233558286	0.003755672536010227	0.012893519164118588	0.16537547033830885	1.0
PTBXL	21386	12033	4	FD	10	-10	0.3524758581635921	0.003388159550420076	0.009978898338375439	0.13240624305452545	1.0
PTBXL	21386	12033	5	FD	10	-10	0.43541888509461757	0.0032538877956394055	0.011283370038004404	0.20926180438727315	1.0
PTBXL	21386	12033	6	FD	10	-10	0.38226783351292554	0.0038048812368751896	0.01225389566474485	0.17599383107545166	1.0
PTBXL	21386	12033	7	FD	10	-10	0.41504656238956655	0.003942478097584523	0.013205243377809634	0.10978664264090876	1.0
PTBXL	21386	12033	1	FD	10	10	0.5026218752932146	0.003106668518823819	0.009896829787852305	0.15359151156535278	1.0
PTBXL	21386	12033	2	FD	10	10	0.38242523642137743	0.003004768426459087	0.011156778319067136	0.12493734339232766	1.0
PTBXL	21386	12033	3	FD	10	10	0.39243550185928366	0.003437371554914712	0.011665577582006908	0.16510093415200913	1.0
PTBXL	21386	12033	4	FD	10	10	0.3444828892271187	0.0030286247774618906	0.008850612032537876	0.1324873073788404	1.0
PTBXL	21386	12033	5	FD	10	10	0.41386244681779	0.002905441253229865	0.009963361512835648	0.20912122317446005	1.0
PTBXL	21386	12033	6	FD	10	10	0.41927630202165367	0.003462873784735722	0.01098509220343679	0.1740594808219658	1.0
PTBXL	21386	12033	7	FD	10	10	0.4085918714945113	0.0035046769996333028	0.01177837118729151	0.10978213650962104	1.0
PTBXL	21386	12033	1	SPEC	-10	-10	0.5967211135433341	0.004754030020886073	0.011077878920672577	0.19144104295309186	1.0
PTBXL	21386	12033	2	SPEC	-10	-10	0.5199560174511857	0.004044845510968521	0.011867741365240162	0.1611662244082655	1.0
PTBXL	21386	12033	3	SPEC	-10	-10	0.5796525367076689	0.00459173638292367	0.012248629548887637	0.21572261058291006	1.0
PTBXL	21386	12033	4	SPEC	-10	-10	0.485177223270196	0.0043136533178450885	0.009902909725319422	0.1573525735810535	1.0
PTBXL	21386	12033	5	SPEC	-10	-10	0.6412672686132955	0.004416723438402171	0.01121785828715083	0.29047046878965643	1.0
PTBXL	21386	12033	6	SPEC	-10	-10	0.6291841933451016	0.005174559968480119	0.011888182744652743	0.22674544211189152	1.0
PTBXL	21386	12033	7	SPEC	-10	-10	0.5643820742172783	0.00502819422872935	0.01269072517760484	0.17432788384767287	1.0
PTBXL	21386	12033	1	SPEC	-10	10	0.5814953819144416	0.004250327529088088	0.00987381541839017	0.1914188103745829	1.0
PTBXL	21386	12033	2	SPEC	-10	10	0.5068328222286866	0.0036558879517783437	0.010579169572519602	0.1615263267523456	1.0
PTBXL	21386	12033	3	SPEC	-10	10	0.5946067366532122	0.004337603800955625	0.011341783527173572	0.21497088612162538	1.0
PTBXL	21386	12033	4	SPEC	-10	10	0.5169148924879495	0.003937754744258848	0.008959223131398117	0.15767438588986749	1.0
PTBXL	21386	12033	5	SPEC	-10	10	0.7023013752872309	0.004009766460687223	0.010080730178815054	0.2901737047864675	1.0
PTBXL	21386	12033	6	SPEC	-10	10	0.6193713456899025	0.004832997066973288	0.010927938545584624	0.22498627793466708	1.0
PTBXL	21386	12033	7	SPEC	-10	10	0.544292710434231	0.004628726384298548	0.011574119893808351	0.17532165545903436	1.0
PTBXL	21386	12033	1	SPEC	10	-10	0.6286346356822817	0.005286897267297859	0.012323171154298275	0.19079306812235558	1.0
PTBXL	21386	12033	2	SPEC	10	-10	0.5246218213916173	0.004500027027585995	0.013412313483430374	0.16064932038371216	1.0
PTBXL	21386	12033	3	SPEC	10	-10	0.5516401132230786	0.005110482384850566	0.01371171546637146	0.2149630353396419	1.0
PTBXL	21386	12033	4	SPEC	10	-10	0.44839695332604584	0.004790898367208931	0.01103320386838001	0.15617639824590182	1.0
PTBXL	21386	12033	5	SPEC	10	-10	0.6545692109443035	0.0046559708539004015	0.012037342653496185	0.29232818122971765	1.0
PTBXL	21386	12033	6	SPEC	10	-10	0.5403934029446935	0.005752731890781784	0.01326587527008836	0.22807520718542842	1.0
PTBXL	21386	12033	7	SPEC	10	-10	0.5708047650059903	0.005527955088102251	0.014313650827555046	0.177379531814322	1.0
PTBXL	21386	12033	1	SPEC	10	10	0.6073654099805892	0.004650301219319134	0.010805087685873804	0.19077094662015334	1.0
PTBXL	21386	12033	2	SPEC	10	10	0.508993133329269	0.003992176640817275	0.011724707337060412	0.1610134540337387	1.0
PTBXL	21386	12033	3	SPEC	10	10	0.5727324022300696	0.0047459385766118155	0.012466307739057698	0.21422590686232104	1.0
PTBXL	21386	12033	4	SPEC	10	10	0.4890330562011895	0.004304201920512289	0.00982016912679872	0.15650470387215876	1.0
PTBXL	21386	12033	5	SPEC	10	10	0.7214961774136619	0.004169235556035676	0.010658657449520766	0.29201719221570194	1.0
PTBXL	21386	12033	6	SPEC	10	10	0.5415497140041067	0.005283428041523774	0.01198091763706139	0.2262711672322093	1.0
PTBXL	21386	12033	7	SPEC	10	10	0.5469813090297376	0.005001835313558249	0.01281119611647029	0.178363446730916	1.0
PTBXL	8516	5953	1	FD	-10	-10	0.24950596109140483	0.003173818565351781	0.011759342139729697	0.16496170680433628	1.0
PTBXL	8516	5953	2	FD	-10	-10	0.2931893394087346	0.003697122705370696	0.012384522480497654	0.1364473264774592	1.0
PTBXL	8516	5953	3	FD	-10	-10	0.2724625317996372	0.0032007241266013182	0.011832402638581254	0.17155796842390617	1.0
PTBXL	8516	5953	4	FD	-10	-10	0.24668668575405492	0.0034634068008807138	0.013001709097586285	0.1307667006143069	1.0
PTBXL	8516	5953	5	FD	-10	-10	0.28646448647978096	0.003747174023391385	0.012771263753161762	0.15492462755025577	1.0
PTBXL	8516	5953	6	FD	-10	-10	0.41320347003422175	0.00394303491326045	0.013979737471867384	0.16052554090720703	1.0
PTBXL	8516	5953	7	FD	-10	-10	0.3577894979679108	0.002597441773027474	0.008709110805969937	0.15274009517776696	1.0
PTBXL	8516	5953	8	FD	-10	-10	0.4302100270172745	0.003029501946038618	0.010598344018712567	0.12969337333827424	1.0
PTBXL	8516	5953	9	FD	-10	-10	0.424083366655639	0.003050374161312241	0.011550417826516257	0.15561940049727094	1.0
PTBXL	8516	5953	10	FD	-10	-10	0.3950059640532211	0.0035203672084142368	0.012844226403241033	0.18177406256652215	1.0
PTBXL	8516	5953	1	FD	-10	10	0.26186632331387244	0.002854145293360834	0.01052747587999156	0.1649151324491354	1.0
PTBXL	8516	5953	2	FD	-10	10	0.2961018178209258	0.0032502029732118763	0.010876066258645636	0.13650556338774708	1.0
PTBXL	8516	5953	3	FD	-10	10	0.2673391406092526	0.00287359038714042	0.010562172184470602	0.17153156993141097	1.0
PTBXL	8516	5953	4	FD	-10	10	0.26477812239385573	0.0030684870313803718	0.011574363067899569	0.13078951434568514	1.0
PTBXL	8516	5953	5	FD	-10	10	0.2882277265532818	0.003349075947338715	0.011407272452274509	0.15490770641042217	1.0
PTBXL	8516	5953	6	FD	-10	10	0.4148694540231061	0.003489412182231927	0.012300969107061658	0.16059313950962636	1.0
PTBXL	8516	5953	7	FD	-10	10	0.33032637522911845	0.002430691374186204	0.008115722196345921	0.15236687063958682	1.0
PTBXL	8516	5953	8	FD	-10	10	0.42591053373307436	0.002741993220453067	0.009534238005393054	0.12983212009924402	1.0
PTBXL	8516	5953	9	FD	-10	10	0.4646986094725613	0.002760124980001556	0.010386375286524056	0.15574119586151114	1.0
PTBXL	8516	5953	10	FD	-10	10	0.3950950769600447	0.0031736247745788237	0.011563392942149664	0.18220725158549778	1.0
PTBXL	8516	5953	1	FD	10	-10	0.2656837477580231	0.00358359788872428	0.01334443309157694	0.1649859929656075	1.0
PTBXL	8516	5953	2	FD	10	-10	0.24972099284950294	0.004306866115449572	0.01445437319262968	0.1364252950362107	1.0
PTBXL	8516	5953	3	FD	10	-10	0.26217477996979205	0.0036009653258791473	0.013357423965918437	0.17159194813177603	1.0
PTBXL	8516	5953	4	FD	10	-10	0.25798335186963356	0.003935096006640674	0.014944009600366804	0.13109590118371145	1.0
PTBXL	8516	5953	5	FD	10	-10	0.25136869517418226	0.004275780184850787	0.014795330486572784	0.15501523775327158	1.0
PTBXL	8516	5953	6	FD	10	-10	0.40342602190500176	0.004433843362354813	0.015756616932516034	0.1610247280348569	1.0
PTBXL	8516	5953	7	FD	10	-10	0.3633152280740725	0.002718008206590307	0.009210310200018298	0.15312461069564864	1.0
PTBXL	8516	5953	8	FD	10	-10	0.4545144606004194	0.0034081858414098734	0.011966625456575798	0.1296411480302158	1.0
PTBXL	8516	5953	9	FD	10	-10	0.4126561053092086	0.003425659199769151	0.013030579111326818	0.15555718807630828	1.0
PTBXL	8516	5953	10	FD	10	-10	0.36454213076239705	0.0041136059526574046	0.015073193391054724	0.18179844454356167	1.0
PTBXL	8516	5953	1	FD	10	10	0.27758417932456897	0.0031760387618702673	0.011773174396708034	0.16493940069038607	1.0
PTBXL	8516	5953	2	FD	10	10	0.2596608689846369	0.003699845907194132	0.012403749253507354	0.1364835662010084	1.0
PTBXL	8516	5953	3	FD	10	10	0.25768896416699516	0.0031840322112653184	0.011742100699283362	0.1715655197542153	1.0
PTBXL	8516	5953	4	FD	10	10	0.2770595378607709	0.0034145807334794182	0.013028309000757299	0.13111855330400593	1.0
PTBXL	8516	5953	5	FD	10	10	0.2584738238533498	0.003743377146839846	0.012940316282164044	0.1549980747219377	1.0
PTBXL	8516	5953	6	FD	10	10	0.4067504743167998	0.0038433465472505093	0.013577030042282135	0.16109264068090648	1.0
PTBXL	8516	5953	7	FD	10	10	0.33290667204555213	0.0025256045191415282	0.008519190518637818	0.15274573149936324	1.0
PTBXL	8516	5953	8	FD	10	10	0.44676871106714167	0.0030404129446247067	0.010609460714198125	0.1297799803329009	1.0
PTBXL	8516	5953	9	FD	10	10	0.45954152935063114	0.003055225172703334	0.011547957797261997	0.15567908952764475	1.0
PTBXL	8516	5953	10	FD	10	10	0.3691913848927502	0.0036265678206013076	0.013268509116693944	0.1822315367926119	1.0
PTBXL	8516	5953	1	SPEC	-10	-10	0.46355943267441985	0.0043092450578314494	0.012520477669981255	0.2547745003335061	1.0
PTBXL	8516	5953	2	SPEC	-10	-10	0.5141684359498704	0.005149674483639785	0.013065793615232798	0.24562712136402154	1.0
PTBXL	8516	5953	3	SPEC	-10	-10	0.650076029907074	0.0044474511489533035	0.012549960958055361	0.27786955011692493	1.0
PTBXL	8516	5953	4	SPEC	-10	-10	0.5356150842598673	0.004626116355320895	0.01369105342133416	0.24807029071029119	1.0
PTBXL	8516	5953	5	SPEC	-10	-10	0.707233789101033	0.00544374025809571	0.013735687286080305	0.32302159538924796	1.0
PTBXL	8516	5953	6	SPEC	-10	-10	0.5707675109006459	0.005713984503365931	0.014966178175027005	0.21676208650796078	1.0
PTBXL	8516	5953	7	SPEC	-10	-10	0.8003197653064847	0.003562299445920382	0.009289269633457836	0.23112115880000242	1.0
PTBXL	8516	5953	8	SPEC	-10	-10	0.9945206246295767	0.004061182353604384	0.011154453905595467	0.1771907038858238	1.0
PTBXL	8516	5953	9	SPEC	-10	-10	0.6955293288154333	0.004330578925775299	0.012233055557035237	0.2530660965411436	1.0
PTBXL	8516	5953	10	SPEC	-10	-10	0.7012172943659298	0.00486723110052258	0.01360895897324872	0.317324632819	1.0
PTBXL	8516	5953	1	SPEC	-10	10	0.5315820297711349	0.0038839507077950987	0.011214251978296026	0.254727584427955	1.0
PTBXL	8516	5953	2	SPEC	-10	10	0.5074275296209373	0.004544173105547865	0.011483544808127154	0.24575745921252595	1.0
PTBXL	8516	5953	3	SPEC	-10	10	0.6255584316455529	0.00399729885265482	0.0112151332274666	0.27782263026875115	1.0
PTBXL	8516	5953	4	SPEC	-10	10	0.6072056738814638	0.004112897891549011	0.012190386818516767	0.2480746364143484	1.0
PTBXL	8516	5953	5	SPEC	-10	10	0.680287923998162	0.004864350574412722	0.01228438355032409	0.3229763457088169	1.0
PTBXL	8516	5953	6	SPEC	-10	10	0.583586018302072	0.0050993202170827295	0.013216291644605258	0.217083727688685	1.0
PTBXL	8516	5953	7	SPEC	-10	10	0.735238648816159	0.003361453064322276	0.008673459009231953	0.23002021217392205	1.0
PTBXL	8516	5953	8	SPEC	-10	10	0.9432040063182987	0.0037020369612909853	0.010059872371443512	0.17768405109155122	1.0
PTBXL	8516	5953	9	SPEC	-10	10	0.7508272656917816	0.003960345143653193	0.011042333244320902	0.2536504436812605	1.0
PTBXL	8516	5953	10	SPEC	-10	10	0.6701876215506569	0.004411660226784842	0.012268188209166192	0.31736696508137097	1.0
PTBXL	8516	5953	1	SPEC	10	-10	0.4762811387496589	0.004859786155246604	0.014195808317492509	0.2548044621348839	1.0
PTBXL	8516	5953	2	SPEC	10	-10	0.432030433205231	0.005930369360514249	0.015200833823754758	0.24559951390632992	1.0
PTBXL	8516	5953	3	SPEC	10	-10	0.6811578098158949	0.005001970874091563	0.01415885509959774	0.27792174907110834	1.0
PTBXL	8516	5953	4	SPEC	10	-10	0.5900139226929003	0.005162290807751971	0.015661765987025057	0.249559791099164	1.0
PTBXL	8516	5953	5	SPEC	10	-10	0.6900350481061177	0.0061412000209144545	0.01581125533828186	0.32433567348858217	1.0
PTBXL	8516	5953	6	SPEC	10	-10	0.5728344947321692	0.006392659700671829	0.016839515896292317	0.21649266107183715	1.0
PTBXL	8516	5953	7	SPEC	10	-10	0.807640658023871	0.0037036277818053008	0.009777185406582284	0.23223094976302042	1.0
PTBXL	8516	5953	8	SPEC	10	-10	0.8178020549087492	0.0045485998067301536	0.0125785570543395	0.17696828651897298	1.0
PTBXL	8516	5953	9	SPEC	10	-10	0.6942337029567582	0.0048487160353389526	0.013784697721992758	0.25290897150782043	1.0
PTBXL	8516	5953	10	SPEC	10	-10	0.7087017748241378	0.005671916933719846	0.015947234292488566	0.3173852608723836	1.0
PTBXL	8516	5953	1	SPEC	10	10	0.5509664938007686	0.004316921269372723	0.012530358970482405	0.25475751572422706	1.0
PTBXL	8516	5953	2	SPEC	10	10	0.43671332936352597	0.005114838246821363	0.013055359408220692	0.24573009574358232	1.0
PTBXL	8516	5953	3	SPEC	10	10	0.6497760907926033	0.0044277849948996546	0.012460604915659451	0.2778747691143797	1.0
PTBXL	8516	5953	4	SPEC	10	10	0.6640960704577672	0.0044969864140955995	0.013658000953989074	0.24956242869198714	1.0
PTBXL	8516	5953	5	SPEC	10	10	0.6616765563209343	0.005376759692810927	0.013848810763691188	0.3242874436990333	1.0
PTBXL	8516	5953	6	SPEC	10	10	0.5872111939553202	0.005590554909520644	0.014564524401857949	0.21681797798729652	1.0
PTBXL	8516	5953	7	SPEC	10	10	0.7360950764257137	0.003472230086146211	0.009062827782592982	0.23110659628246477	1.0
PTBXL	8516	5953	8	SPEC	10	10	0.7815941054419953	0.004087458890869868	0.011180519534296466	0.177462371092143	1.0
PTBXL	8516	5953	9	SPEC	10	10	0.7563501413674468	0.004371449615664346	0.012263570050522782	0.25349420072880663	1.0
PTBXL	8516	5953	10	SPEC	10	10	0.6719237209232706	0.005028248044021659	0.01405735217268628	0.31742707069508447	1.0
PTBXL	11287	21385	1	FD	-10	-10	0.3221155822324211	0.002374288449819333	0.008929036741311052	0.10423263816306312	1.0
PTBXL	11287	21385	2	FD	-10	-10	0.5836053419334113	0.002504503575877849	0.010140716231263796	0.09677438304921517	1.0
PTBXL	11287	21385	3	FD	-10	-10	0.3310761999174383	0.0020288511616983395	0.008216082342509333	0.11300796029644036	1.0
PTBXL	11287	21385	4	FD	-10	-10	0.3168167258185176	0.0021793131068769023	0.00845174254202944	0.1117652697652756	1.0
PTBXL	11287	21385	5	FD	-10	-10	0.8810848269484771	0.0020933566059558504	0.008043961681458291	0.0959878689896565	1.0
PTBXL	11287	21385	6	FD	-10	-10	0.31761003774374746	0.002505217687070852	0.009878132106335306	0.12427825845931359	1.0
PTBXL	11287	21385	7	FD	-10	-10	0.25797129086719095	0.0020849085808519316	0.0075996072960114345	0.1215646645467279	1.0
PTBXL	11287	21385	8	FD	-10	-10	0.30768552859044535	0.0023126404516089576	0.00879356511165995	0.0885126570352981	1.0
PTBXL	11287	21385	9	FD	-10	-10	0.3786051124109798	0.0020894452799970187	0.008634921875576206	0.13001761541219617	1.0
PTBXL	11287	21385	1	FD	-10	10	0.3169185194987728	0.0021295232064084293	0.00794277807908581	0.10429931785310718	1.0
PTBXL	11287	21385	2	FD	-10	10	0.5576354670249545	0.0022418328516485243	0.008998594951041501	0.09700391710687967	1.0
PTBXL	11287	21385	3	FD	-10	10	0.2980531304101141	0.001845151062403969	0.007413659176569791	0.1129549567459374	1.0
PTBXL	11287	21385	4	FD	-10	10	0.2993476634129763	0.001964158927142091	0.007548192339770828	0.1117861826075748	1.0
PTBXL	11287	21385	5	FD	-10	10	0.8245802138678858	0.0018977816130188792	0.00725162895844295	0.09596788669609635	1.0
PTBXL	11287	21385	6	FD	-10	10	0.3099977879759455	0.0022419612467875255	0.008747580795646265	0.12441090315283186	1.0
PTBXL	11287	21385	7	FD	-10	10	0.25710013412531174	0.0018966079938923554	0.006867610387557499	0.12159105161464664	1.0
PTBXL	11287	21385	8	FD	-10	10	0.2983973951875934	0.0020820031875608646	0.007843299752518665	0.08857373219470067	1.0
PTBXL	11287	21385	9	FD	-10	10	0.36351433970232605	0.0018905298088363162	0.007761522003849368	0.1299949382681165	1.0
PTBXL	11287	21385	1	FD	10	-10	0.31704535839614545	0.0027086729501323856	0.010258722774108837	0.10420927452930427	1.0
PTBXL	11287	21385	2	FD	10	-10	0.6247065673521598	0.0028773925827507364	0.01165298576749918	0.09676821785976285	1.0
PTBXL	11287	21385	3	FD	10	-10	0.27377056959532065	0.0022502364438676263	0.009166796358132142	0.11290351893132043	1.0
PTBXL	11287	21385	4	FD	10	-10	0.3192077357027638	0.0024669647019239915	0.009523704708097911	0.11176078756483655	1.0
PTBXL	11287	21385	5	FD	10	-10	0.7596740772082666	0.002335723977983651	0.008997263935469173	0.09601877681961571	1.0
PTBXL	11287	21385	6	FD	10	-10	0.29645465541172417	0.002847331299910201	0.011329322501304386	0.12392958035961764	1.0
PTBXL	11287	21385	7	FD	10	-10	0.2168792011847455	0.0023195456302779922	0.008440603219971782	0.12161609136618912	1.0
PTBXL	11287	21385	8	FD	10	-10	0.2939163744744565	0.002557067247428948	0.009958003144678965	0.08817201885545381	1.0
PTBXL	11287	21385	9	FD	10	-10	0.3827351334459016	0.002321582643134637	0.00968485983947343	0.12992162779193875	1.0
PTBXL	11287	21385	1	FD	10	10	0.3118311552709602	0.002385644227839866	0.008959498612556157	0.10427602530651048	1.0
PTBXL	11287	21385	2	FD	10	10	0.5895488704810722	0.002527658881658095	0.010147249306940219	0.0969978338034669	1.0
PTBXL	11287	21385	3	FD	10	10	0.24344556240075124	0.002021526857743961	0.008169580172019004	0.11285051958752762	1.0
PTBXL	11287	21385	4	FD	10	10	0.2992868125207055	0.0021897357351790695	0.008376264089996449	0.11178171168253805	1.0
PTBXL	11287	21385	5	FD	10	10	0.7105451614753592	0.0020903828072097747	0.008006563601428126	0.09599876832676961	1.0
PTBXL	11287	21385	6	FD	10	10	0.2906976292828566	0.002501147455089523	0.00984510794326492	0.12406278532780508	1.0
PTBXL	11287	21385	7	FD	10	10	0.22042792718358795	0.0020847683799793348	0.007535749956307484	0.12164246707323005	1.0
PTBXL	11287	21385	8	FD	10	10	0.2852027309066221	0.0022655243346798195	0.008736621966029947	0.08823385802411922	1.0
PTBXL	11287	21385	9	FD	10	10	0.3654350741000552	0.002073120869181024	0.008590386653307048	0.12989896181314659	1.0
PTBXL	11287	21385	1	SPEC	-10	-10	0.5471437854898581	0.002945090307253345	0.00927924733788652	0.18043802729856148	1.0
PTBXL	11287	21385	2	SPEC	-10	-10	0.742599950232415	0.0031700188943191293	0.01048893141164881	0.1566338625697775	1.0
PTBXL	11287	21385	3	SPEC	-10	-10	0.7954344517183548	0.002638846730964419	0.008567886792496262	0.22238484299198238	1.0
PTBXL	11287	21385	4	SPEC	-10	-10	0.4642868967540039	0.002724228550923377	0.008775845261086776	0.21130230112932777	1.0
PTBXL	11287	21385	5	SPEC	-10	-10	0.9389384659713875	0.0027880425778495097	0.008440197507708566	0.1929058719327055	1.0
PTBXL	11287	21385	6	SPEC	-10	-10	0.5773368492619131	0.003211251972935578	0.01024487889635342	0.2192887461973941	1.0
PTBXL	11287	21385	7	SPEC	-10	-10	0.6254988266691878	0.002713864288092871	0.008000203311799256	0.20595480222128387	1.0
PTBXL	11287	21385	8	SPEC	-10	-10	0.71326707430848	0.0028240926276323964	0.009121796143271134	0.1544211329698008	1.0
PTBXL	11287	21385	9	SPEC	-10	-10	0.5496408459333971	0.0026102533820928087	0.008880880156136913	0.25920432195717863	1.0
PTBXL	11287	21385	1	SPEC	-10	10	0.5346048840683805	0.002664981173599253	0.0082807401978163	0.18031347688361468	1.0
PTBXL	11287	21385	2	SPEC	-10	10	0.7251130113668773	0.0028794974360404086	0.009345286438902946	0.1577327413924941	1.0
PTBXL	11287	21385	3	SPEC	-10	10	0.8652457188356429	0.002410119801519603	0.007746256591692291	0.2221530033788692	1.0
PTBXL	11287	21385	4	SPEC	-10	10	0.4696833766542522	0.002468845020629828	0.00785419854210014	0.21134465731493876	1.0
PTBXL	11287	21385	5	SPEC	-10	10	0.9105837576776703	0.0025347607241285315	0.007618949572147292	0.1928356557047175	1.0
PTBXL	11287	21385	6	SPEC	-10	10	0.5524385381300285	0.0029179967196891555	0.009118089342086329	0.2197379628979171	1.0
PTBXL	11287	21385	7	SPEC	-10	10	0.6215614429256983	0.0024777186918100427	0.0072419712546985225	0.20602051637928268	1.0
PTBXL	11287	21385	8	SPEC	-10	10	0.6742442326050088	0.0025521442997625435	0.008148549346160765	0.15456592425756716	1.0
PTBXL	11287	21385	9	SPEC	-10	10	0.5522550944758099	0.0023724846197217438	0.007996864857083988	0.2591808368837581	1.0
PTBXL	11287	21385	1	SPEC	10	-10	0.5158820067326071	0.0033399109354849453	0.010637413727233244	0.18023305620606897	1.0
PTBXL	11287	21385	2	SPEC	10	-10	0.6955005428015857	0.0036104254413657773	0.012037406662007678	0.15642838756372315	1.0
PTBXL	11287	21385	3	SPEC	10	-10	0.5651135441208052	0.002908225280932719	0.009539770059511149	0.22233054338745575	1.0
PTBXL	11287	21385	4	SPEC	10	-10	0.4501397146339696	0.00307295689380039	0.009883538704497364	0.21132582214999107	1.0
PTBXL	11287	21385	5	SPEC	10	-10	0.6646376223246356	0.0031001672333071067	0.009430495454035296	0.19302656620206451	1.0
PTBXL	11287	21385	6	SPEC	10	-10	0.5570627424051954	0.003595396102632363	0.011715061729035699	0.2172977648734215	1.0
PTBXL	11287	21385	7	SPEC	10	-10	0.5648644858509768	0.0029912288287423272	0.008867607331504193	0.2061909661311115	1.0
PTBXL	11287	21385	8	SPEC	10	-10	0.7112551527003452	0.003032974002257174	0.010228316907174413	0.15223748429433298	1.0
PTBXL	11287	21385	9	SPEC	10	-10	0.5388353806949197	0.002875892872646139	0.009935771123983257	0.2594661015766039	1.0
PTBXL	11287	21385	1	SPEC	10	10	0.5058732238700177	0.0029685950772517056	0.009320437191295869	0.18010890630342297	1.0
PTBXL	11287	21385	2	SPEC	10	10	0.6820701064792388	0.0032197768590698827	0.01052497809705569	0.15752944732734037	1.0
PTBXL	11287	21385	3	SPEC	10	10	0.6682728306508529	0.0026241532982197785	0.008518860584505083	0.22209825984554654	1.0
PTBXL	11287	21385	4	SPEC	10	10	0.45794899231449976	0.0027429916507697347	0.008711356162992553	0.21136817808781322	1.0
PTBXL	11287	21385	5	SPEC	10	10	0.6642313385028541	0.002782634639906745	0.008403390031895842	0.1929561457751747	1.0
PTBXL	11287	21385	6	SPEC	10	10	0.531530978632877	0.003209346413366322	0.010232522532720747	0.21775769311387863	1.0
PTBXL	11287	21385	7	SPEC	10	10	0.5671575369508634	0.002698653547082325	0.007930733947281957	0.20625661127612718	1.0
PTBXL	11287	21385	8	SPEC	10	10	0.6674873212410615	0.002699380840734164	0.00898843324326742	0.1523885887733507	1.0
PTBXL	11287	21385	9	SPEC	10	10	0.5429921250742162	0.0025802610926975575	0.008828893035631566	0.2594423429355627	1.0
PTBXL	12137	7670	1	FD	-10	-10	0.24546285312084193	0.006426460179142954	0.021751394283341833	0.0923192892222503	1.0
PTBXL	12137	7670	2	FD	-10	-10	0.21288249280206964	0.006618658279939139	0.02276693074941433	0.08452086863134305	1.0
PTBXL	12137	7670	3	FD	-10	-10	0.24723784402014956	0.006518344215148576	0.022755448242815765	0.1163662915681197	1.0
PTBXL	12137	7670	4	FD	-10	-10	0.22169103482846506	0.006587886994845126	0.02305955858565903	0.09326229969091059	1.0
PTBXL	12137	7670	5	FD	-10	-10	0.20110732449699345	0.00679343605521974	0.0220488354166601	0.09296051176645416	1.0
PTBXL	12137	7670	6	FD	-10	-10	0.2753144059599717	0.006713239996088019	0.02213328507808799	0.10825779066394134	1.0
PTBXL	12137	7670	7	FD	-10	-10	0.25978378423100873	0.006589490423609657	0.022585952153757236	0.08275741879013349	1.0
PTBXL	12137	7670	8	FD	-10	-10	0.3061685166724076	0.006566597946132061	0.021726495560232158	0.11603969181932897	1.0
PTBXL	12137	7670	9	FD	-10	-10	0.20601880337421433	0.0067296415388795215	0.022522656003324835	0.1125673414012396	1.0
PTBXL	12137	7670	10	FD	-10	-10	0.18427643232535074	0.00642140042699263	0.02280473629475562	0.10430359777494563	1.0
PTBXL	12137	7670	11	FD	-10	-10	0.17085255314246042	0.005872525461921155	0.021829882630519555	0.09017943203738191	1.0
PTBXL	12137	7670	1	FD	-10	10	0.26865482592509754	0.00554745358926628	0.01873003953349319	0.09235953518216222	1.0
PTBXL	12137	7670	2	FD	-10	10	0.25534469510778685	0.005688069466516554	0.01958535476426352	0.08459197774998037	1.0
PTBXL	12137	7670	3	FD	-10	10	0.2679786322848297	0.005596581739145861	0.01958757309287357	0.11638188067197042	1.0
PTBXL	12137	7670	4	FD	-10	10	0.22031565789933613	0.0056571186073820215	0.01972483807646786	0.09325709869656601	1.0
PTBXL	12137	7670	5	FD	-10	10	0.22346673284031737	0.005896403963045078	0.01904542640518491	0.09302416260877207	1.0
PTBXL	12137	7670	6	FD	-10	10	0.31656114740482005	0.0057455537768487325	0.019039642122980364	0.10826906939930823	1.0
PTBXL	12137	7670	7	FD	-10	10	0.2501848462456399	0.005686863663153909	0.01937465875419001	0.08281768293083927	1.0
PTBXL	12137	7670	8	FD	-10	10	0.4646958457439711	0.005738946109644352	0.01896682300114437	0.11588405666698702	1.0
PTBXL	12137	7670	9	FD	-10	10	0.2368948981297128	0.005775748597482704	0.01930636682250335	0.11263025984091507	1.0
PTBXL	12137	7670	10	FD	-10	10	0.19516784227868655	0.005490231865541798	0.019624104593503198	0.10429771109393626	1.0
PTBXL	12137	7670	11	FD	-10	10	0.20386804397470282	0.0051186586509889	0.01892408416345218	0.09024837705699586	1.0
PTBXL	12137	7670	1	FD	10	-10	0.23616903085662838	0.007706944962774573	0.026230032023636544	0.09217927248924722	1.0
PTBXL	12137	7670	2	FD	10	-10	0.18989719071522157	0.007953648941453796	0.02755353432829371	0.08441364051199272	1.0
PTBXL	12137	7670	3	FD	10	-10	0.21733905842080287	0.007767200125758362	0.027308027815536394	0.11640883853604023	1.0
PTBXL	12137	7670	4	FD	10	-10	0.17604797693658183	0.007953565473534258	0.0279989794598767	0.09308682438455367	1.0
PTBXL	12137	7670	5	FD	10	-10	0.19437632391393733	0.008124579347396016	0.0263949960674438	0.09292304262560909	1.0
PTBXL	12137	7670	6	FD	10	-10	0.27479755191007516	0.00801264028570898	0.02648020752134711	0.10816983696943511	1.0
PTBXL	12137	7670	7	FD	10	-10	0.20606449342601296	0.007902810583861098	0.027256752456371932	0.08280002932455978	1.0
PTBXL	12137	7670	8	FD	10	-10	0.26297865309912927	0.007819206677524759	0.02576513116297396	0.11577261578034993	1.0
PTBXL	12137	7670	9	FD	10	-10	0.18509858291438908	0.008021746716927724	0.027046931557212137	0.11235783999251651	1.0
PTBXL	12137	7670	10	FD	10	-10	0.18283337449274892	0.0076920020572328095	0.02753115396724807	0.10425913970277259	1.0
PTBXL	12137	7670	11	FD	10	-10	0.18760862295456046	0.007048285527422675	0.02640600709324158	0.09012091063988606	1.0
PTBXL	12137	7670	1	FD	10	10	0.2650602659535979	0.006449080237194691	0.021892889117622404	0.09221967455365701	1.0
PTBXL	12137	7670	2	FD	10	10	0.24404644737675404	0.00661849236464956	0.022949069135280362	0.0844848853766035	1.0
PTBXL	12137	7670	3	FD	10	10	0.2469639824511017	0.006464627406490296	0.022785686924776158	0.11642444222661215	1.0
PTBXL	12137	7670	4	FD	10	10	0.18257754303651616	0.006612717288543969	0.023186733703648234	0.09308169973878477	1.0
PTBXL	12137	7670	5	FD	10	10	0.22183931277066127	0.006836639293054526	0.022102188869607405	0.0929868308150948	1.0
PTBXL	12137	7670	6	FD	10	10	0.323371239932949	0.006647219591231055	0.022081202215648823	0.10818114109097297	1.0
PTBXL	12137	7670	7	FD	10	10	0.20420596821601733	0.006611421205737422	0.022662635600281564	0.08286033494256877	1.0
PTBXL	12137	7670	8	FD	10	10	0.4575269094287003	0.006620079739629832	0.02179147500355946	0.11561777296760725	1.0
PTBXL	12137	7670	9	FD	10	10	0.22506175051468122	0.006673819017733531	0.022472648563283848	0.11242094588568591	1.0
PTBXL	12137	7670	10	FD	10	10	0.19588872616291594	0.006374558023555484	0.022963320621479013	0.1042532542482568	1.0
PTBXL	12137	7670	11	FD	10	10	0.2234766437903366	0.005955887685537126	0.022187590568316415	0.09019006244336852	1.0
PTBXL	12137	7670	1	SPEC	-10	-10	0.5251718978986657	0.007754119144716759	0.022517003728954654	0.2259168920652489	1.0
PTBXL	12137	7670	2	SPEC	-10	-10	0.4696205922158367	0.007821918503038485	0.02340176617964693	0.17412249324986945	1.0
PTBXL	12137	7670	3	SPEC	-10	-10	0.6856806628971253	0.008113465088923353	0.023591553927871066	0.22807202198332815	1.0
PTBXL	12137	7670	4	SPEC	-10	-10	0.7984750871435613	0.007755250543874477	0.02374895507598518	0.15696203144567428	1.0
PTBXL	12137	7670	5	SPEC	-10	-10	0.5612399627848212	0.008334257450545782	0.022712934575886957	0.24326869441761478	1.0
PTBXL	12137	7670	6	SPEC	-10	-10	0.686225436442487	0.00843868886429621	0.022786626716922845	0.2112592868723916	1.0
PTBXL	12137	7670	7	SPEC	-10	-10	0.4462435233736166	0.007941135020498641	0.023345947924633213	0.1496188832037855	1.0
PTBXL	12137	7670	8	SPEC	-10	-10	0.44522278407359905	0.008057839116086514	0.02244360878128675	0.2653394115956404	1.0
PTBXL	12137	7670	9	SPEC	-10	-10	0.538464987966025	0.008216816242460418	0.023200975987438754	0.24641453327547205	1.0
PTBXL	12137	7670	10	SPEC	-10	-10	0.47934993882737514	0.007736252910599137	0.02340349696022281	0.250121493085595	1.0
PTBXL	12137	7670	11	SPEC	-10	-10	0.3887016434520097	0.006667721948881196	0.022356684830312955	0.16304745565176085	1.0
PTBXL	12137	7670	1	SPEC	-10	10	0.5926758748130152	0.006715028665793692	0.019415108443132885	0.2258809980994368	1.0
PTBXL	12137	7670	2	SPEC	-10	10	0.44416909703416374	0.006790059626001995	0.02018148640011972	0.17427793280546214	1.0
PTBXL	12137	7670	3	SPEC	-10	10	0.6653547959178775	0.006977903672344777	0.020298392417079814	0.2281293476828864	1.0
PTBXL	12137	7670	4	SPEC	-10	10	0.698615867560261	0.006713561198709649	0.020358770275817506	0.156845124742082	1.0
PTBXL	12137	7670	5	SPEC	-10	10	0.5766746915077073	0.007299072415028478	0.019671502003130354	0.24362437905255696	1.0
PTBXL	12137	7670	6	SPEC	-10	10	0.7256035406076523	0.007245708182266198	0.019600069664720464	0.21128341963326222	1.0
PTBXL	12137	7670	7	SPEC	-10	10	0.4040670242159864	0.0069002107550053	0.020062878412623504	0.14955580729997253	1.0
PTBXL	12137	7670	8	SPEC	-10	10	0.47847114514280165	0.007121734736727628	0.01966186677439064	0.26477095634484393	1.0
PTBXL	12137	7670	9	SPEC	-10	10	0.5229857637243169	0.007081112415244551	0.019897993923675025	0.24650608349215283	1.0
PTBXL	12137	7670	10	SPEC	-10	10	0.46062863604747784	0.0066229701224835395	0.020135903398145152	0.2501121645925729	1.0
PTBXL	12137	7670	11	SPEC	-10	10	0.4493421147243589	0.0058869055946720655	0.019429512654856335	0.16273368764981325	1.0
PTBXL	12137	7670	1	SPEC	10	-10	0.4183388593182053	0.00924469112161897	0.02711175469900055	0.2254198845707418	1.0
PTBXL	12137	7670	2	SPEC	10	-10	0.3725977571128833	0.009357537627087275	0.028264021395857587	0.1739172420158022	1.0
PTBXL	12137	7670	3	SPEC	10	-10	0.6939386420683821	0.009589533437177573	0.02827869270523124	0.22778441710471414	1.0
PTBXL	12137	7670	4	SPEC	10	-10	0.7866722367844862	0.009311292809492945	0.028786176868189742	0.15638784419967564	1.0
PTBXL	12137	7670	5	SPEC	10	-10	0.5326757949433151	0.009926281131789921	0.027153960307917273	0.24321024009616105	1.0
PTBXL	12137	7670	6	SPEC	10	-10	0.5714419767654627	0.010045860651878052	0.027227484595562113	0.211250855882024	1.0
PTBXL	12137	7670	7	SPEC	10	-10	0.4270731306178219	0.009438155345119641	0.028083108221958197	0.149669690046582	1.0
PTBXL	12137	7670	8	SPEC	10	-10	0.4218767246626327	0.009539595554862735	0.026584528111976386	0.264891986190657	1.0
PTBXL	12137	7670	9	SPEC	10	-10	0.4851947929199622	0.009721595001070983	0.02779309123087959	0.2454399092499492	1.0
PTBXL	12137	7670	10	SPEC	10	-10	0.4513290218362814	0.00922694494200139	0.028201077660293908	0.250076660971492	1.0
PTBXL	12137	7670	11	SPEC	10	-10	0.4021150326708657	0.008003076973555965	0.027030774935079428	0.16307230810606874	1.0
PTBXL	12137	7670	1	SPEC	10	10	0.5164282775474336	0.007761800211849364	0.022659570596359892	0.22538462300484385	1.0
PTBXL	12137	7670	2	SPEC	10	10	0.35992685834572463	0.007867200535571271	0.02360043179566291	0.17407326995055555	1.0
PTBXL	12137	7670	3	SPEC	10	10	0.6685980652381684	0.007995791360102016	0.023585478512308158	0.227842123357034	1.0
PTBXL	12137	7670	4	SPEC	10	10	0.6710886655540026	0.007805722819545386	0.023891098033669893	0.15627151023697075	1.0
PTBXL	12137	7670	5	SPEC	10	10	0.5558296283266211	0.008430182286314468	0.022799815751864724	0.24356660980852374	1.0
PTBXL	12137	7670	6	SPEC	10	10	0.6378659693239945	0.008361625150617892	0.022702784573036636	0.21127504083289542	1.0
PTBXL	12137	7670	7	SPEC	10	10	0.38086047244232585	0.007951977642764138	0.023392980848661697	0.14960641217989912	1.0
PTBXL	12137	7670	8	SPEC	10	10	0.4652312322461512	0.00817173031512258	0.022566596580511394	0.2643248535999547	1.0
PTBXL	12137	7670	9	SPEC	10	10	0.4763455635562109	0.008122648614938199	0.02310500437637822	0.24553223602396254	1.0
PTBXL	12137	7670	10	SPEC	10	10	0.43423923032150624	0.0076568244662510825	0.0235185412452077	0.25006732968745987	1.0
PTBXL	12137	7670	11	SPEC	10	10	0.4710409569350559	0.006851002482700536	0.022770047973618746	0.16275820088372756	1.0
PTBXL	19670	2605	1	FD	-10	-10	0.3128111647615381	0.002019711802969061	0.01241775452119094	0.13988545215875475	1.0
PTBXL	19670	2605	2	FD	-10	-10	0.5213086244369456	0.0019007264415248318	0.011653331371657341	0.14887304113412422	1.0
PTBXL	19670	2605	3	FD	-10	-10	0.383107887525112	0.001809097314932299	0.01133185157930936	0.17327262758841758	1.0
PTBXL	19670	2605	4	FD	-10	-10	0.3435533895826256	0.0021222157035602415	0.012808449106239472	0.11748262571195967	1.0
PTBXL	19670	2605	5	FD	-10	-10	0.355497161128374	0.0020567599868527393	0.0065703883040651055	0.11374891767473609	1.0
PTBXL	19670	2605	6	FD	-10	-10	0.5094031074312616	0.0019007483247670753	0.012399082971394231	0.1470188767360067	1.0
PTBXL	19670	2605	7	FD	-10	-10	0.35978580454430464	0.0019369638244086215	0.012513324127807498	0.12410446757436022	1.0
PTBXL	19670	2605	8	FD	-10	-10	0.7784114883517144	0.0017462927441098334	0.011574440596083356	0.16228958026555465	1.0
PTBXL	19670	2605	9	FD	-10	-10	0.40324077973791606	0.0022820745121438246	0.012930335111759375	0.18935030541094539	1.0
PTBXL	19670	2605	10	FD	-10	-10	0.36756231666332	0.0019758341239558062	0.012993603970984834	0.10838017700639427	1.0
PTBXL	19670	2605	1	FD	-10	10	0.278590394497284	0.00179349132370325	0.010901343127438746	0.13972491896168732	1.0
PTBXL	19670	2605	2	FD	-10	10	0.501409336947903	0.001719706546803374	0.010420777910539962	0.14902848688607973	1.0
PTBXL	19670	2605	3	FD	-10	10	0.37916547074518386	0.0017384437731230514	0.010368885559318013	0.17258467065060334	1.0
PTBXL	19670	2605	4	FD	-10	10	0.3031269851463889	0.00197161977607756	0.011552180509118192	0.11413206413290207	1.0
PTBXL	19670	2605	5	FD	-10	10	0.3340669380458036	0.001906332389186917	0.005969416917874829	0.11371535303128312	1.0
PTBXL	19670	2605	6	FD	-10	10	0.4884637385982128	0.0017352070967465508	0.01103705986332569	0.14722763967611951	1.0
PTBXL	19670	2605	7	FD	-10	10	0.3801233326062501	0.0018237854638659154	0.011287017875187837	0.12580833661538626	1.0
PTBXL	19670	2605	8	FD	-10	10	0.7335334487091085	0.001646335831212738	0.010469266876878212	0.16220365608788548	1.0
PTBXL	19670	2605	9	FD	-10	10	0.38809134875820384	0.002043984940757824	0.01137695772747392	0.18940754917446395	1.0
PTBXL	19670	2605	10	FD	-10	10	0.3894169746366784	0.0017733256121150085	0.011494930643928888	0.1083043029693573	1.0
PTBXL	19670	2605	1	FD	10	-10	0.2918224551902916	0.0023020460235538493	0.014372538034418318	0.1404816776289605	1.0
PTBXL	19670	2605	2	FD	10	-10	0.4089627148241662	0.002048612719935107	0.013100920086080907	0.1519347337536017	1.0
PTBXL	19670	2605	3	FD	10	-10	0.3747578670250598	0.0019994896199795695	0.012773612668138461	0.17310098650737457	1.0
PTBXL	19670	2605	4	FD	10	-10	0.29526638108345743	0.0024090592471839095	0.014751142946085344	0.11670980822404549	1.0
PTBXL	19670	2605	5	FD	10	-10	0.3460206760251193	0.0023055706905446647	0.0073864270263750125	0.11376930103327429	1.0
PTBXL	19670	2605	6	FD	10	-10	0.5337458544494069	0.002071879952666923	0.01400518233362596	0.14675714562845146	1.0
PTBXL	19670	2605	7	FD	10	-10	0.37362007430197	0.0021864420404709563	0.014443447177555848	0.12403768757710973	1.0
PTBXL	19670	2605	8	FD	10	-10	0.5738272234213424	0.0019190294843831456	0.01299775512850384	0.16278468980837604	1.0
PTBXL	19670	2605	9	FD	10	-10	0.3292782838764622	0.002629016998103669	0.014963402286872545	0.18944678847977606	1.0
PTBXL	19670	2605	10	FD	10	-10	0.34590187284536134	0.0021876444470799233	0.01456814653792248	0.10959146906083152	1.0
PTBXL	19670	2605	1	FD	10	10	0.255655793647654	0.002001038088427656	0.012345656801404424	0.14031907123547252	1.0
PTBXL	19670	2605	2	FD	10	10	0.40047659056027646	0.0018269871248270154	0.011537484874896744	0.15209005086851546	1.0
PTBXL	19670	2605	3	FD	10	10	0.37134648683791766	0.0018973847713201393	0.011520920490457904	0.17241488021994786	1.0
PTBXL	19670	2605	4	FD	10	10	0.2559629200847825	0.0021959719666860347	0.013037879715111615	0.11336388807577509	1.0
PTBXL	19670	2605	5	FD	10	10	0.3232004834100703	0.00210872003458143	0.006620687022917274	0.11373556666393675	1.0
PTBXL	19670	2605	6	FD	10	10	0.5066872807716022	0.0018608423927652673	0.012242061594435765	0.1469708953827038	1.0
PTBXL	19670	2605	7	FD	10	10	0.3948735542377576	0.002022185288857117	0.012772573417560405	0.12575095298532432	1.0
PTBXL	19670	2605	8	FD	10	10	0.5477381514596503	0.0017869909652307085	0.011595112203225092	0.1626894552942567	1.0
PTBXL	19670	2605	9	FD	10	10	0.3226524854883068	0.002306140172029865	0.0128902503287612	0.18950384293930303	1.0
PTBXL	19670	2605	10	FD	10	10	0.37355854439089536	0.0019298934239104712	0.012659711091667388	0.10951242132187179	1.0
PTBXL	19670	2605	1	SPEC	-10	-10	0.5476466383840191	0.0026850120721431253	0.012713673195346617	0.25930411448505186	1.0
PTBXL	19670	2605	2	SPEC	-10	-10	0.5496408125704052	0.002560524079122259	0.011934947316899841	0.30202699059081806	1.0
PTBXL	19670	2605	3	SPEC	-10	-10	0.6066799752777223	0.0026181036977277576	0.01163031037089949	0.28573719667564385	1.0
PTBXL	19670	2605	4	SPEC	-10	-10	0.6337787208035859	0.0029558507882868827	0.013169812579693825	0.22080045480792507	1.0
PTBXL	19670	2605	5	SPEC	-10	-10	0.6021487563336476	0.002702097445250287	0.00697627513025546	0.21800417222225285	1.0
PTBXL	19670	2605	6	SPEC	-10	-10	0.40864398415506914	0.0024141944229911184	0.012691367632869252	0.1746885967751612	1.0
PTBXL	19670	2605	7	SPEC	-10	-10	0.5100073542809843	0.0026059035810973522	0.012840093455596313	0.2708583380706585	1.0
PTBXL	19670	2605	8	SPEC	-10	-10	0.6454267490346364	0.0024976934432865963	0.011882005305959202	0.34471348237854654	1.0
PTBXL	19670	2605	9	SPEC	-10	-10	0.6528198363778182	0.0033325901750409477	0.01336584696899862	0.37200850697972043	1.0
PTBXL	19670	2605	10	SPEC	-10	-10	0.5702649096126201	0.002916142144060877	0.013249077393784964	0.2628652659514904	1.0
PTBXL	19670	2605	1	SPEC	-10	10	0.48440226441250006	0.0024129982724836745	0.011176261492935937	0.2585036780515012	1.0
PTBXL	19670	2605	2	SPEC	-10	10	0.5808288858418665	0.0023269067600533797	0.010688597302395889	0.30217881773600574	1.0
PTBXL	19670	2605	3	SPEC	-10	10	0.607902773254875	0.002556022396106811	0.010703233326305113	0.2796298210591609	1.0
PTBXL	19670	2605	4	SPEC	-10	10	0.5626369312808736	0.0027846151301711554	0.011908185399923808	0.2118710371718807	1.0
PTBXL	19670	2605	5	SPEC	-10	10	0.602420024548096	0.0025194244924950397	0.006360976801010571	0.21821867380938995	1.0
PTBXL	19670	2605	6	SPEC	-10	10	0.4327992208470273	0.0022427258775675803	0.011330188512512182	0.17542055801987566	1.0
PTBXL	19670	2605	7	SPEC	-10	10	0.5399382952578791	0.0024929992779696647	0.011617880409292273	0.2736737609389647	1.0
PTBXL	19670	2605	8	SPEC	-10	10	0.6486760830821048	0.0024166619240824977	0.010817952462474564	0.3462547659051952	1.0
PTBXL	19670	2605	9	SPEC	-10	10	0.6412368568320873	0.003003620092129002	0.011796074184994522	0.37191966662214826	1.0
PTBXL	19670	2605	10	SPEC	-10	10	0.5628923854227518	0.002625547111493856	0.011742558396236667	0.2627047916439649	1.0
PTBXL	19670	2605	1	SPEC	10	-10	0.5194039431465857	0.00304185208334679	0.01470208000948449	0.2592028501942728	1.0
PTBXL	19670	2605	2	SPEC	10	-10	0.5621918425888045	0.002705111434091549	0.01335925047136106	0.31214710735106765	1.0
PTBXL	19670	2605	3	SPEC	10	-10	0.6081738118164411	0.0029003533382166175	0.013104457917308122	0.2858158258633472	1.0
PTBXL	19670	2605	4	SPEC	10	-10	0.6569745363095918	0.0033276946324503685	0.015161466097192005	0.21864757245637215	1.0
PTBXL	19670	2605	5	SPEC	10	-10	0.6161877444017405	0.003016061938808854	0.007831108048357483	0.2180268529476626	1.0
PTBXL	19670	2605	6	SPEC	10	-10	0.3690250154415937	0.0025945433805466787	0.014292700090495047	0.1739961350297802	1.0
PTBXL	19670	2605	7	SPEC	10	-10	0.4453160698722038	0.002886386453621013	0.014761010752305577	0.26619772407110315	1.0
PTBXL	19670	2605	8	SPEC	10	-10	0.6305645177897444	0.0027130610864313223	0.013312137632520756	0.3450923889741792	1.0
PTBXL	19670	2605	9	SPEC	10	-10	0.6636828112927952	0.003796741472650948	0.015446348488746781	0.37208736317239066	1.0
PTBXL	19670	2605	10	SPEC	10	-10	0.5762608608408754	0.0031867711583021493	0.014829836168448634	0.26664826915763384	1.0
PTBXL	19670	2605	1	SPEC	10	10	0.4510122634788775	0.0026773597820898224	0.012646165584051969	0.25839426710388486	1.0
PTBXL	19670	2605	2	SPEC	10	10	0.5956807853976808	0.002424802179956229	0.01178319018908363	0.31228092979167255	1.0
PTBXL	19670	2605	3	SPEC	10	10	0.6093639545452124	0.0027967863809197904	0.011888076705123023	0.2796661958270364	1.0
PTBXL	19670	2605	4	SPEC	10	10	0.5723559460684912	0.0030788761882947543	0.013435084532097958	0.20974292503902278	1.0
PTBXL	19670	2605	5	SPEC	10	10	0.6148581149587884	0.0027756404457845592	0.007044864225235047	0.2182413552179494	1.0
PTBXL	19670	2605	6	SPEC	10	10	0.40179838799915096	0.002375531929315154	0.012531181567707864	0.17475420177776724	1.0
PTBXL	19670	2605	7	SPEC	10	10	0.4885740848470811	0.002718075506035389	0.013096103291492618	0.26929437185291044	1.0
PTBXL	19670	2605	8	SPEC	10	10	0.6359446242245494	0.0025971590775391274	0.011954651239618915	0.3466361618021682	1.0
PTBXL	19670	2605	9	SPEC	10	10	0.6488467948687007	0.003352826262127126	0.013347550443329316	0.37199782234932005	1.0
PTBXL	19670	2605	10	SPEC	10	10	0.567105873261924	0.002821346252827356	0.01291168013460541	0.2664745591513899	1.0
PTBXL	11556	15384	1	FD	-10	-10	1.0098496853832795	0.004475795402612584	0.022644636687005747	0.10527919771566374	1.0
PTBXL	11556	15384	2	FD	-10	-10	0.23554414688678954	0.0037377414534636743	0.017668246443470544	0.09971143157887763	1.0
PTBXL	11556	15384	3	FD	-10	-10	0.28972222841019635	0.004142264750083344	0.01897903053356967	0.10258496392850955	1.0
PTBXL	11556	15384	4	FD	-10	-10	0.2405243667561776	0.0035556529723402737	0.016441138202739587	0.09166462181650972	1.0
PTBXL	11556	15384	5	FD	-10	-10	0.2336466151091196	0.004581340110632265	0.023158853671485315	0.10272789737581321	1.0
PTBXL	11556	15384	6	FD	-10	-10	0.1944366402890918	0.00434454715536602	0.02180198230892392	0.09242850399303945	1.0
PTBXL	11556	15384	7	FD	-10	-10	0.2356285975458358	0.004683718090937764	0.023034338672634005	0.09869058278858626	1.0
PTBXL	11556	15384	8	FD	-10	-10	0.3091000704596022	0.0036914390519038414	0.016742199641975927	0.1163285087112771	1.0
PTBXL	11556	15384	9	FD	-10	-10	0.41669528294533165	0.004203068784640738	0.019659154183414577	0.08728342792612631	1.0
PTBXL	11556	15384	10	FD	-10	-10	0.25538318213873734	0.004590735554249227	0.022853407749783575	0.09598586440487414	1.0
PTBXL	11556	15384	11	FD	-10	-10	0.26003565261668016	0.00450317758381014	0.02264891025397114	0.11168304167059939	1.0
PTBXL	11556	15384	12	FD	-10	-10	0.394061414026454	0.004288895087108911	0.021431616531663762	0.09533927468984935	1.0
PTBXL	11556	15384	13	FD	-10	-10	0.3241509849724803	0.003824717110290577	0.01819437180269819	0.09850756715579803	1.0
PTBXL	11556	15384	14	FD	-10	-10	0.3023151613693797	0.004365993354171365	0.019986945958521827	0.10639498951494668	1.0
PTBXL	11556	15384	15	FD	-10	-10	0.37840973667912153	0.00378101638111317	0.017844667224106492	0.10609940846943287	1.0
PTBXL	11556	15384	1	FD	-10	10	0.9717149676261738	0.003921470888789631	0.01965115022884087	0.10538601883256318	1.0
PTBXL	11556	15384	2	FD	-10	10	0.24060085740507595	0.0033509380312211827	0.015769212202295473	0.09974810975622844	1.0
PTBXL	11556	15384	3	FD	-10	10	0.2736515996876325	0.003649555490216738	0.01660654175243226	0.10258214670254072	1.0
PTBXL	11556	15384	4	FD	-10	10	0.2634165026883035	0.0032217710718354634	0.014820915812648777	0.09173795030828683	1.0
PTBXL	11556	15384	5	FD	-10	10	0.31126670433016324	0.003981324042146742	0.020038570077262487	0.10275667509361944	1.0
PTBXL	11556	15384	6	FD	-10	10	0.20252995460811152	0.003811932472126008	0.019075564353159342	0.09242708858989938	1.0
PTBXL	11556	15384	7	FD	-10	10	0.21318268819741948	0.004078879804797002	0.019916114695617958	0.09867445444181419	1.0
PTBXL	11556	15384	8	FD	-10	10	0.2945259838292971	0.0033133159146914036	0.014930356652785375	0.11631667034067997	1.0
PTBXL	11556	15384	9	FD	-10	10	0.4327202097270547	0.003683023955606412	0.017201560082444372	0.08729673128583246	1.0
PTBXL	11556	15384	10	FD	-10	10	0.2530815003258153	0.004031844181985735	0.019837552344702112	0.0959683715389163	1.0
PTBXL	11556	15384	11	FD	-10	10	0.2516404218813255	0.003941673081588186	0.019703164659252276	0.11167253548319804	1.0
PTBXL	11556	15384	12	FD	-10	10	0.3995765972745733	0.0037734446438935686	0.01873968713889341	0.09541600436238784	1.0
PTBXL	11556	15384	13	FD	-10	10	0.3152909474079286	0.0034143736434946925	0.016171941144889936	0.09852212285475338	1.0
PTBXL	11556	15384	14	FD	-10	10	0.27876846462993954	0.003834526040151513	0.01743353005658875	0.10638844554194177	1.0
PTBXL	11556	15384	15	FD	-10	10	0.352353934484574	0.0034106176240237345	0.015858021242015484	0.1059076742349362	1.0
PTBXL	11556	15384	1	FD	10	-10	1.1083736097720152	0.005243576927196199	0.026742731700282126	0.10505836423445249	1.0
PTBXL	11556	15384	2	FD	10	-10	0.22903329380411824	0.004205807892232203	0.02015260162614862	0.09965758659795691	1.0
PTBXL	11556	15384	3	FD	10	-10	0.2557652896937688	0.0048278953333834316	0.022219160231496983	0.10255531250187594	1.0
PTBXL	11556	15384	4	FD	10	-10	0.22162960978263802	0.003994768998986683	0.01852249291755513	0.09163957246947803	1.0
PTBXL	11556	15384	5	FD	10	-10	0.213990144208663	0.005405365853064108	0.027400989209237364	0.10271564709244903	1.0
PTBXL	11556	15384	6	FD	10	-10	0.20313942544037988	0.005046542086912178	0.02544965189272457	0.09241450912859789	1.0
PTBXL	11556	15384	7	FD	10	-10	0.23869584502614752	0.0055338600481046685	0.02714600300273748	0.09865954626985474	1.0
PTBXL	11556	15384	8	FD	10	-10	0.24613527865440138	0.004186247511352905	0.019056158061233747	0.11633236822410274	1.0
PTBXL	11556	15384	9	FD	10	-10	0.36593745636964387	0.004896758621554589	0.023054807283207673	0.08723074710725255	1.0
PTBXL	11556	15384	10	FD	10	-10	0.24353229935525453	0.005383660640315595	0.02702790068534214	0.09588795930345184	1.0
PTBXL	11556	15384	11	FD	10	-10	0.20233029107963912	0.0052830151577816	0.026656899930785637	0.11168831730939059	1.0
PTBXL	11556	15384	12	FD	10	-10	0.39004646753967864	0.005002592798872513	0.025023622554426687	0.09532759871324545	1.0
PTBXL	11556	15384	13	FD	10	-10	0.3005578171634693	0.0043573491100301065	0.02080750101681091	0.09842868201093422	1.0
PTBXL	11556	15384	14	FD	10	-10	0.24395888629628162	0.00509397623701583	0.023395195074585876	0.10637019291992865	1.0
PTBXL	11556	15384	15	FD	10	-10	0.3383133526767676	0.00432413422831006	0.020480880069577132	0.10606546709430122	1.0
PTBXL	11556	15384	1	FD	10	10	1.0488859791796221	0.004482673344872219	0.022641185637204558	0.10516550580514598	1.0
PTBXL	11556	15384	2	FD	10	10	0.23557302529688648	0.0037094057698600935	0.017691594381915456	0.09969438486240692	1.0
PTBXL	11556	15384	3	FD	10	10	0.24232500067618493	0.0041619008024629	0.019021286379908884	0.10255250790926955	1.0
PTBXL	11556	15384	4	FD	10	10	0.24943785076248925	0.003569946165875846	0.016466790868063578	0.09171296217624263	1.0
PTBXL	11556	15384	5	FD	10	10	0.3070509572585161	0.004579311401893288	0.02311206765755821	0.10274443792770231	1.0
PTBXL	11556	15384	6	FD	10	10	0.21114311169583067	0.004332367166203613	0.02178586812231805	0.09241309567334054	1.0
PTBXL	11556	15384	7	FD	10	10	0.21220022824459978	0.004698072516994437	0.02288017770713103	0.09864342988776102	1.0
PTBXL	11556	15384	8	FD	10	10	0.23753535315679952	0.0037003550412192943	0.01673495687346933	0.11632052443464738	1.0
PTBXL	11556	15384	9	FD	10	10	0.3919299582793386	0.004195559364766804	0.019723594197048912	0.08724407082733256	1.0
PTBXL	11556	15384	10	FD	10	10	0.2427463637281358	0.0046101952270473645	0.022870720146825754	0.09587059227634852	1.0
PTBXL	11556	15384	11	FD	10	10	0.20152123431377467	0.004515150336145276	0.022641348909677027	0.11167780614808599	1.0
PTBXL	11556	15384	12	FD	10	10	0.3969631404546943	0.00430638527404262	0.02140758501231321	0.09540434689625071	1.0
PTBXL	11556	15384	13	FD	10	10	0.29356273279441886	0.003827641660128472	0.018198290628379746	0.09844325403058467	1.0
PTBXL	11556	15384	14	FD	10	10	0.22560764900962615	0.0043745312816729455	0.01995197842369801	0.10636365518132007	1.0
PTBXL	11556	15384	15	FD	10	10	0.3141049954569314	0.0038335359180250565	0.017885963189122753	0.10587377194830665	1.0
PTBXL	11556	15384	1	SPEC	-10	-10	0.4816835379969775	0.005341400805369332	0.02292560450488746	0.23500078582637296	1.0
PTBXL	11556	15384	2	SPEC	-10	-10	0.4507562886151879	0.004496974651948587	0.018011514256326803	0.22974072937435797	1.0
PTBXL	11556	15384	3	SPEC	-10	-10	0.6894847791678226	0.004786313463513771	0.01928903766443088	0.19584175599178633	1.0
PTBXL	11556	15384	4	SPEC	-10	-10	0.37957978409986487	0.004334413339823529	0.016791349097188726	0.21576576601472436	1.0
PTBXL	11556	15384	5	SPEC	-10	-10	0.5104968937382429	0.005423029641223716	0.023499146691865962	0.20925722048849493	1.0
PTBXL	11556	15384	6	SPEC	-10	-10	0.5125919266758026	0.005079208254939828	0.02211561006054854	0.19596139901686374	1.0
PTBXL	11556	15384	7	SPEC	-10	-10	0.4752274076569434	0.005706237908720823	0.02345925585673054	0.23603153696328552	1.0
PTBXL	11556	15384	8	SPEC	-10	-10	0.44712637790845633	0.0044624750954602	0.01705481174052352	0.2600383467530069	1.0
PTBXL	11556	15384	9	SPEC	-10	-10	0.58718880739947	0.0048575378580502405	0.020011053948473585	0.2170982424076152	1.0
PTBXL	11556	15384	10	SPEC	-10	-10	0.43914120615628466	0.005429621135071879	0.023213754613567485	0.1845427397273563	1.0
PTBXL	11556	15384	11	SPEC	-10	-10	0.7710740646994558	0.005287083884785029	0.022884511013475627	0.2355836206320702	1.0
PTBXL	11556	15384	12	SPEC	-10	-10	0.47200941529905915	0.004998162778041571	0.021645374540855807	0.2041896459520009	1.0
PTBXL	11556	15384	13	SPEC	-10	-10	0.5537306146057297	0.004543116868415083	0.018506898005821705	0.2156609180407028	1.0
PTBXL	11556	15384	14	SPEC	-10	-10	0.5126751182942444	0.005155846225964027	0.02034282882476118	0.2186248750546308	1.0
PTBXL	11556	15384	15	SPEC	-10	-10	0.46911547840441675	0.004414551808615786	0.018189128474052556	0.20116092562916219	1.0
PTBXL	11556	15384	1	SPEC	-10	10	0.4914587383984729	0.004705356479311651	0.019924412049968428	0.2352196807907335	1.0
PTBXL	11556	15384	2	SPEC	-10	10	0.4247015641790987	0.004056695817319755	0.016099933322916104	0.22976144351619632	1.0
PTBXL	11556	15384	3	SPEC	-10	10	0.6367628790402663	0.0042564598319962815	0.016921045917681076	0.19571461149564026	1.0
PTBXL	11556	15384	4	SPEC	-10	10	0.38979791880178416	0.003951177583150263	0.015149526055574144	0.215538985428673	1.0
PTBXL	11556	15384	5	SPEC	-10	10	0.5188911808104726	0.00473372957498932	0.020349260245462318	0.2093521476693297	1.0
PTBXL	11556	15384	6	SPEC	-10	10	0.5187415163121764	0.004466062166416415	0.019358355980148036	0.19596292308363328	1.0
PTBXL	11556	15384	7	SPEC	-10	10	0.6389031855487465	0.00497430723043646	0.02029546550452689	0.2359676300702877	1.0
PTBXL	11556	15384	8	SPEC	-10	10	0.41838407587316795	0.004035672008971362	0.015244495368143046	0.25986075418828897	1.0
PTBXL	11556	15384	9	SPEC	-10	10	0.5513296812595926	0.004275076105678309	0.017524221432048185	0.2170979048101833	1.0
PTBXL	11556	15384	10	SPEC	-10	10	0.4479667970119292	0.00479846346852863	0.020184952974180267	0.1844206135811953	1.0
PTBXL	11556	15384	11	SPEC	-10	10	0.7970220616121967	0.004641822344619565	0.019925169650362767	0.23549484064337503	1.0
PTBXL	11556	15384	12	SPEC	-10	10	0.5707736716543185	0.004411684952209496	0.018941960799364107	0.204387035370015	1.0
PTBXL	11556	15384	13	SPEC	-10	10	0.5399699976592249	0.004069886900808215	0.016464843497948457	0.21571291928388142	1.0
PTBXL	11556	15384	14	SPEC	-10	10	0.5138563739939604	0.004553453423570226	0.01777295845028836	0.21862111631315942	1.0
PTBXL	11556	15384	15	SPEC	-10	10	0.4547427877724051	0.004020721081843802	0.01621097863500991	0.200284350557383	1.0
PTBXL	11556	15384	1	SPEC	10	-10	0.3907183046307876	0.0061873815533911684	0.02701449848653132	0.2340573196084367	1.0
PTBXL	11556	15384	2	SPEC	10	-10	0.46352738157691165	0.004983356546508511	0.02046527514781323	0.23014195466226237	1.0
PTBXL	11556	15384	3	SPEC	10	-10	0.6578531623793896	0.005553543912852608	0.02255206551387823	0.1958656479373337	1.0
PTBXL	11556	15384	4	SPEC	10	-10	0.37622096385065534	0.004818682386353874	0.01889205065605148	0.21523096658570678	1.0
PTBXL	11556	15384	5	SPEC	10	-10	0.4984996795928922	0.006374928806275012	0.027789532809567506	0.20915293485711062	1.0
PTBXL	11556	15384	6	SPEC	10	-10	0.45062258436222896	0.00588255560066218	0.025798789997736958	0.19593842953984159	1.0
PTBXL	11556	15384	7	SPEC	10	-10	0.4829992066883403	0.006717517554032552	0.027641295729025496	0.23602502562218403	1.0
PTBXL	11556	15384	8	SPEC	10	-10	0.41919436623363215	0.005031676712936556	0.01939612216139751	0.26002462776251023	1.0
PTBXL	11556	15384	9	SPEC	10	-10	0.5056305833826331	0.005608321596390627	0.02342282712088406	0.21690489091210877	1.0
PTBXL	11556	15384	10	SPEC	10	-10	0.3993943988833705	0.00628076485216383	0.02737021653821957	0.1838062649603178	1.0
PTBXL	11556	15384	11	SPEC	10	-10	0.43314464683701653	0.006160988604132691	0.02690354099311408	0.2356889611687909	1.0
PTBXL	11556	15384	12	SPEC	10	-10	0.4287786022063486	0.005816645293282409	0.025264944943859998	0.20413301204779793	1.0
PTBXL	11556	15384	13	SPEC	10	-10	0.5071387503828269	0.005152669598806545	0.021148479313902457	0.21531675671420764	1.0
PTBXL	11556	15384	14	SPEC	10	-10	0.42588768188771897	0.005975701843331688	0.023787140982146304	0.21840240587580403	1.0
PTBXL	11556	15384	15	SPEC	10	-10	0.46687130757559314	0.005016359211253563	0.020855311234967037	0.20113280046126678	1.0
PTBXL	11556	15384	1	SPEC	10	10	0.41623419780848386	0.005319770809508563	0.022905480025899334	0.23427873305344069	1.0
PTBXL	11556	15384	2	SPEC	10	10	0.43249498824366683	0.004424275054291377	0.017994035006082383	0.23016232117182076	1.0
PTBXL	11556	15384	3	SPEC	10	10	0.60202974999608	0.004832942622385659	0.019355982650040616	0.1957383932952938	1.0
PTBXL	11556	15384	4	SPEC	10	10	0.3880363873703547	0.004333387241068419	0.01680993060261604	0.2150046331255821	1.0
PTBXL	11556	15384	5	SPEC	10	10	0.5101307128901348	0.005425120925550824	0.023458650718067797	0.2092479762071827	1.0
PTBXL	11556	15384	6	SPEC	10	10	0.46678966399124194	0.00506110165416145	0.02209441326769103	0.1959399621393805	1.0
PTBXL	11556	15384	7	SPEC	10	10	0.6714216478913188	0.0057088868243837295	0.02331150057928238	0.23596109263991938	1.0
PTBXL	11556	15384	8	SPEC	10	10	0.39035202835137284	0.00448191008274831	0.017073259271331298	0.2598469326725096	1.0
PTBXL	11556	15384	9	SPEC	10	10	0.4765922181199136	0.004826867979733275	0.020055605695677176	0.21690466146586473	1.0
PTBXL	11556	15384	10	SPEC	10	10	0.4159298942038658	0.005414321251710233	0.023200896872794374	0.1836857981289549	1.0
PTBXL	11556	15384	11	SPEC	10	10	0.5150737844844002	0.005282009177888285	0.02287060403880871	0.2356000126785459	1.0
PTBXL	11556	15384	12	SPEC	10	10	0.5484244864216035	0.005023555652586671	0.021631680592883618	0.20433051716867456	1.0
PTBXL	11556	15384	13	SPEC	10	10	0.497533987521942	0.0045423785301872315	0.018513559512870474	0.21536892268981547	1.0
PTBXL	11556	15384	14	SPEC	10	10	0.44019859312567994	0.005161033157391401	0.02031963142381409	0.2183988315161602	1.0
PTBXL	11556	15384	15	SPEC	10	10	0.45090275907474114	0.004491523467453978	0.018266065001193193	0.20025556157373234	1.0
PTBXL	19668	14194	1	FD	-10	-10	0.19798621945093817	0.003480369209058442	0.0184758420032753	0.08242704125399167	1.0
PTBXL	19668	14194	2	FD	-10	-10	0.2951294478757059	0.0032758977164554248	0.01828824694562732	0.10339704438613692	1.0
PTBXL	19668	14194	3	FD	-10	-10	0.334814772121322	0.003080476371017729	0.01572295321912219	0.07233252902356357	1.0
PTBXL	19668	14194	4	FD	-10	-10	0.22766091273152345	0.0032390913553360014	0.01758572260420169	0.08897485179721726	1.0
PTBXL	19668	14194	5	FD	-10	-10	0.22675269829261616	0.00331819515551568	0.018717951618018053	0.08584614232583623	1.0
PTBXL	19668	14194	6	FD	-10	-10	0.2248850566332653	0.00349547415638848	0.018712654628376558	0.07514531044599523	1.0
PTBXL	19668	14194	7	FD	-10	-10	0.27198168252647215	0.003473941242586475	0.0196083160593993	0.08907729169227971	1.0
PTBXL	19668	14194	8	FD	-10	-10	0.2693896386792262	0.0033190367964529674	0.018358033027175442	0.11422655113858902	1.0
PTBXL	19668	14194	9	FD	-10	-10	0.26827218502417016	0.003565430963635624	0.019607907822004448	0.1032122282561854	1.0
PTBXL	19668	14194	10	FD	-10	-10	0.32956567314650925	0.003228799005005043	0.016590804382373495	0.07550177525478065	1.0
PTBXL	19668	14194	11	FD	-10	-10	0.18491230062463734	0.0035884699601953993	0.019582549016115055	0.06888787904677515	1.0
PTBXL	19668	14194	12	FD	-10	-10	0.295071316620714	0.003036590200409973	0.016668230249726343	0.10654219105539424	1.0
PTBXL	19668	14194	1	FD	-10	10	0.34287369269227014	0.0030526334919064933	0.01610115752726978	0.08250582924669757	1.0
PTBXL	19668	14194	2	FD	-10	10	0.2846133058676571	0.002882758344412514	0.016041847327694723	0.10338703515391344	1.0
PTBXL	19668	14194	3	FD	-10	10	0.3241339707090771	0.0027540372088486645	0.014004261366743423	0.07232434074598937	1.0
PTBXL	19668	14194	4	FD	-10	10	0.24003329090779332	0.0028913430516199104	0.015523606555737935	0.0888977672344215	1.0
PTBXL	19668	14194	5	FD	-10	10	0.25969789277723226	0.002920803322899711	0.016407973165217006	0.08583833646813033	1.0
PTBXL	19668	14194	6	FD	-10	10	0.24226319746227365	0.0030665044590409943	0.016289684355647052	0.07524691737239451	1.0
PTBXL	19668	14194	7	FD	-10	10	0.25419034338886043	0.0030906186763898507	0.017187004552825298	0.08891077755836758	1.0
PTBXL	19668	14194	8	FD	-10	10	0.2985301279075015	0.002925371543603064	0.016114937590621905	0.11428815779377774	1.0
PTBXL	19668	14194	9	FD	-10	10	0.23377034071078645	0.0031459709047082026	0.017077606328873934	0.1030872192962551	1.0
PTBXL	19668	14194	10	FD	-10	10	0.3091485203357495	0.0028615611059443313	0.014596189323921156	0.07550136203696178	1.0
PTBXL	19668	14194	11	FD	-10	10	0.17266030991880946	0.003189691790169583	0.017175792513087915	0.06859267875637132	1.0
PTBXL	19668	14194	12	FD	-10	10	0.307381399165581	0.0027152502187611683	0.014818484497305006	0.1065469984059289	1.0
PTBXL	19668	14194	1	FD	10	-10	0.17920333951155282	0.004033688142424074	0.021529666823634466	0.0823164615021841	1.0
PTBXL	19668	14194	2	FD	10	-10	0.3014883717833049	0.003723832082177781	0.021188706766943618	0.1035178657501484	1.0
PTBXL	19668	14194	3	FD	10	-10	0.32583079100498474	0.003505261437083722	0.01785353758543456	0.07225923148233565	1.0
PTBXL	19668	14194	4	FD	10	-10	0.22153287790045254	0.0036564528444669796	0.02020069648782425	0.08910551232384632	1.0
PTBXL	19668	14194	5	FD	10	-10	0.19836203658560525	0.0037754362636955416	0.021711847584937844	0.08563748219104665	1.0
PTBXL	19668	14194	6	FD	10	-10	0.21153462691606045	0.0040767194573444925	0.021788730659641323	0.07509410947542623	1.0
PTBXL	19668	14194	7	FD	10	-10	0.2734328998466156	0.004001172012481302	0.02289240026951078	0.08918808847268543	1.0
PTBXL	19668	14194	8	FD	10	-10	0.21252526191355225	0.003795558157649576	0.021268980517191227	0.11405997023318583	1.0
PTBXL	19668	14194	9	FD	10	-10	0.19448398524949137	0.0041195500639846245	0.02286120515094215	0.10268438519404008	1.0
PTBXL	19668	14194	10	FD	10	-10	0.23536591499871448	0.0036501360566348778	0.018921791317888792	0.07487978245013678	1.0
PTBXL	19668	14194	11	FD	10	-10	0.16670909823478278	0.004138302076515632	0.022945566065629443	0.06840012489230171	1.0
PTBXL	19668	14194	12	FD	10	-10	0.293930836657406	0.0034410088552213514	0.01894416306845681	0.1064943735687239	1.0
PTBXL	19668	14194	1	FD	10	10	0.34888935111359953	0.00345730778125431	0.018332480939088843	0.0823953609922694	1.0
PTBXL	19668	14194	2	FD	10	10	0.28859545992798175	0.0032122316203087764	0.01821739736883512	0.10350780915905794	1.0
PTBXL	19668	14194	3	FD	10	10	0.3149352022135111	0.003083730600454523	0.015647595578791095	0.07225105594931742	1.0
PTBXL	19668	14194	4	FD	10	10	0.2364395592284129	0.003203894980086908	0.017497883188389764	0.08902792426499455	1.0
PTBXL	19668	14194	5	FD	10	10	0.24006949624045382	0.0032559540109658824	0.018644172786462392	0.08562968688717884	1.0
PTBXL	19668	14194	6	FD	10	10	0.23364024013679394	0.0034923320679503145	0.018519753263220393	0.07519580753273217	1.0
PTBXL	19668	14194	7	FD	10	10	0.2526349112624796	0.0034755754875203894	0.019579620682204667	0.08902027407379795	1.0
PTBXL	19668	14194	8	FD	10	10	0.25377911254942603	0.003279331409863544	0.01829996354168427	0.11412169989937945	1.0
PTBXL	19668	14194	9	FD	10	10	0.16593461903630397	0.003552578011227442	0.019454600805983116	0.10255963915820923	1.0
PTBXL	19668	14194	10	FD	10	10	0.22534067843260747	0.003171831263110709	0.01631793654197623	0.07487962928280499	1.0
PTBXL	19668	14194	11	FD	10	10	0.15537267855726675	0.003593583862436577	0.019651152092980524	0.06810622179468159	1.0
PTBXL	19668	14194	12	FD	10	10	0.3079653502930646	0.00302662289453919	0.016565484165887805	0.10649919696043805	1.0
PTBXL	19668	14194	1	SPEC	-10	-10	0.6605667365849244	0.004324802230997221	0.018772609457285584	0.17383492357252495	1.0
PTBXL	19668	14194	2	SPEC	-10	-10	0.8117248040951832	0.004268824948369341	0.018671038219613804	0.22033271572062232	1.0
PTBXL	19668	14194	3	SPEC	-10	-10	0.5394392859220062	0.004089558174462417	0.015988270592091874	0.18216921796007657	1.0
PTBXL	19668	14194	4	SPEC	-10	-10	0.9074906536361175	0.004263955536953249	0.017973076986345548	0.15872885358457298	1.0
PTBXL	19668	14194	5	SPEC	-10	-10	0.5749284651330863	0.004188225430290243	0.01912587327963461	0.1557193285835879	1.0
PTBXL	19668	14194	6	SPEC	-10	-10	0.573506521999186	0.004614117719940515	0.01915806720452454	0.16646655292847864	1.0
PTBXL	19668	14194	7	SPEC	-10	-10	0.584822508021885	0.004482408418430439	0.019952682425566443	0.24474203831222902	1.0
PTBXL	19668	14194	8	SPEC	-10	-10	0.8290990340477778	0.004477757620132262	0.018779985382241387	0.2801912428892809	1.0
PTBXL	19668	14194	9	SPEC	-10	-10	0.5391408957542634	0.004621921996350221	0.020113708183456157	0.2162561223158383	1.0
PTBXL	19668	14194	10	SPEC	-10	-10	0.6696438143035208	0.004184191034256249	0.017094911776598498	0.14370314308631954	1.0
PTBXL	19668	14194	11	SPEC	-10	-10	0.5559979706835778	0.004638366630276401	0.020044441157263355	0.1350879295092024	1.0
PTBXL	19668	14194	12	SPEC	-10	-10	0.7019273962999335	0.0039811199971751116	0.017072008358390105	0.2618361164022983	1.0
PTBXL	19668	14194	1	SPEC	-10	10	0.6514987171364229	0.0038104225433362253	0.01637635328034572	0.17407323265666833	1.0
PTBXL	19668	14194	2	SPEC	-10	10	0.7649767111962151	0.003764351812438352	0.01638854293633747	0.22029268640000624	1.0
PTBXL	19668	14194	3	SPEC	-10	10	0.5174926173980904	0.003668632964122081	0.01425154296788498	0.18210189160577428	1.0
PTBXL	19668	14194	4	SPEC	-10	10	0.9067917334215587	0.0038261910048049217	0.01588948462832891	0.15881271103784167	1.0
PTBXL	19668	14194	5	SPEC	-10	10	0.5547317783274582	0.0036976604554441266	0.01677948137909408	0.15569105299988426	1.0
PTBXL	19668	14194	6	SPEC	-10	10	0.5874143681385396	0.004065021068785902	0.01669698965696282	0.16670113166426254	1.0
PTBXL	19668	14194	7	SPEC	-10	10	0.5805045359572967	0.004060068411312867	0.017550170573973754	0.24287336536271292	1.0
PTBXL	19668	14194	8	SPEC	-10	10	0.8540497338059259	0.003964164751266574	0.016506556217356978	0.2802294955603328	1.0
PTBXL	19668	14194	9	SPEC	-10	10	0.47079724558272357	0.004117378149323237	0.01757077602173535	0.21568646131454328	1.0
PTBXL	19668	14194	10	SPEC	-10	10	0.6397473394466531	0.003720210432140526	0.015056524864381433	0.1437230393448486	1.0
PTBXL	19668	14194	11	SPEC	-10	10	0.5468769012161627	0.00416686412685331	0.017635295265536942	0.1338650803123134	1.0
PTBXL	19668	14194	12	SPEC	-10	10	0.6987647938029027	0.003572678353602167	0.01519355474814625	0.26187242325137255	1.0
PTBXL	19668	14194	1	SPEC	10	-10	0.639171531894957	0.004950317280185935	0.02183383486076156	0.1729363626441777	1.0
PTBXL	19668	14194	2	SPEC	10	-10	0.8549395415222177	0.0048175245222499725	0.021580636049758163	0.22018524007079607	1.0
PTBXL	19668	14194	3	SPEC	10	-10	0.5038454823897264	0.0046325414642985905	0.01814471834413593	0.18208475135589208	1.0
PTBXL	19668	14194	4	SPEC	10	-10	0.8918599105015772	0.004771158610379845	0.02060324572370694	0.15889052412598612	1.0
PTBXL	19668	14194	5	SPEC	10	-10	0.4763577965407814	0.004744613564138655	0.02213475487582679	0.15552498503318193	1.0
PTBXL	19668	14194	6	SPEC	10	-10	0.4866566733217635	0.005350994739109241	0.022299832663389797	0.16612170076991475	1.0
PTBXL	19668	14194	7	SPEC	10	-10	0.5547594115568149	0.005129075055211183	0.023250558624705066	0.24543298501004565	1.0
PTBXL	19668	14194	8	SPEC	10	-10	0.8742111563561547	0.00508551835317895	0.02170385415631555	0.28028967956172146	1.0
PTBXL	19668	14194	9	SPEC	10	-10	0.4712223116086341	0.005277956815241005	0.023403239991303577	0.2160426129047209	1.0
PTBXL	19668	14194	10	SPEC	10	-10	0.684484128042171	0.004706394007132221	0.01947382626899009	0.14283211922708158	1.0
PTBXL	19668	14194	11	SPEC	10	-10	0.5928470882964587	0.005300495660288821	0.02344364580519201	0.13409824101270965	1.0
PTBXL	19668	14194	12	SPEC	10	-10	0.630529284050611	0.004487521340066576	0.019386870187255625	0.26184270251578795	1.0
PTBXL	19668	14194	1	SPEC	10	10	0.6319712677860715	0.004263226268759831	0.018610687535273843	0.17317592944286736	1.0
PTBXL	19668	14194	2	SPEC	10	10	0.7955206274505732	0.004164717201838475	0.01856686004628174	0.22014501984335738	1.0
PTBXL	19668	14194	3	SPEC	10	10	0.4836262993099073	0.0040896025197586965	0.01591518371027701	0.18201742823436368	1.0
PTBXL	19668	14194	4	SPEC	10	10	0.8932064454815362	0.0042039464610294725	0.017873932667693316	0.15897450807485522	1.0
PTBXL	19668	14194	5	SPEC	10	10	0.4673573928475359	0.004104483859479034	0.01902332390432445	0.1554966518561478	1.0
PTBXL	19668	14194	6	SPEC	10	10	0.5160657032790829	0.004604055984827961	0.018976779268685462	0.1663568989328791	1.0
PTBXL	19668	14194	7	SPEC	10	10	0.5544641151798018	0.004539702759984498	0.019957361140185613	0.24354401915495028	1.0
PTBXL	19668	14194	8	SPEC	10	10	0.8963222191353974	0.004413988357283351	0.01869841119721162	0.2803279631657368	1.0
PTBXL	19668	14194	9	SPEC	10	10	0.4028142574937745	0.004597567715802237	0.01997660116752698	0.21546946798264083	1.0
PTBXL	19668	14194	10	SPEC	10	10	0.6482866970450892	0.004103514309947245	0.016813284229363356	0.1428528698862799	1.0
PTBXL	19668	14194	11	SPEC	10	10	0.5766536823551518	0.004654588305567959	0.02014090752274943	0.1328796940170069	1.0
PTBXL	19668	14194	12	SPEC	10	10	0.6361148238295151	0.003961792134126401	0.016970812033536207	0.26187904959819824	1.0
PTBXL	9938	19914	1	FD	-10	-10	0.29291501671876835	0.004394900758344427	0.020546490804832784	0.10736361349773008	1.0
PTBXL	9938	19914	2	FD	-10	-10	0.24373270422198434	0.003605412898288173	0.01697102737862565	0.11837407780346358	1.0
PTBXL	9938	19914	3	FD	-10	-10	0.9296446659075084	0.0035110219592816615	0.01681335568404473	0.11376211155184443	1.0
PTBXL	9938	19914	4	FD	-10	-10	0.32297738335393916	0.0035798857565038553	0.01685810449430954	0.09597784103014624	1.0
PTBXL	9938	19914	5	FD	-10	-10	0.2860938238265887	0.0037451925921618556	0.01763113247965619	0.11984479222936167	1.0
PTBXL	9938	19914	6	FD	-10	-10	0.24406033572813252	0.0042631837717467345	0.020810724059262403	0.11226416753326644	1.0
PTBXL	9938	19914	7	FD	-10	-10	0.3734381092990645	0.004427412939524523	0.02059976523079088	0.10150251919672394	1.0
PTBXL	9938	19914	8	FD	-10	-10	0.320163495450669	0.0034008531759344425	0.0158076959258667	0.09812442379544155	1.0
PTBXL	9938	19914	9	FD	-10	-10	0.3521278191968658	0.0033178206283488725	0.01537605670851318	0.12623023297587968	1.0
PTBXL	9938	19914	10	FD	-10	-10	0.3005784233064448	0.0037031074801962523	0.01744773798994786	0.12506178739594412	1.0
PTBXL	9938	19914	1	FD	-10	10	0.3626201123066355	0.0038433474911154265	0.017919276162909014	0.10736021092329644	1.0
PTBXL	9938	19914	2	FD	-10	10	0.3013325880584538	0.003215018413385103	0.015095882196351587	0.11837668164040754	1.0
PTBXL	9938	19914	3	FD	-10	10	0.8438256333227833	0.0031450842739894	0.014969796655357411	0.11374363644433093	1.0
PTBXL	9938	19914	4	FD	-10	10	0.31637358255816167	0.0032090063908765598	0.01504777450478581	0.09599040734908333	1.0
PTBXL	9938	19914	5	FD	-10	10	0.27907436614606573	0.0033332969224672214	0.01564158640282627	0.11983951458950995	1.0
PTBXL	9938	19914	6	FD	-10	10	0.22291924575944927	0.003723007527324796	0.018120117511893574	0.11225190142388429	1.0
PTBXL	9938	19914	7	FD	-10	10	0.3378994389991023	0.0038774734514512577	0.017980362955716457	0.10148873973948196	1.0
PTBXL	9938	19914	8	FD	-10	10	0.31237501468462053	0.0031080474628086413	0.014236306072112827	0.09797091152070928	1.0
PTBXL	9938	19914	9	FD	-10	10	0.4018686791154383	0.0030057434970894806	0.013858409299685294	0.1262169758218917	1.0
PTBXL	9938	19914	10	FD	-10	10	0.2919756458368399	0.00331967711525855	0.015560781429247196	0.12502624017624644	1.0
PTBXL	9938	19914	1	FD	10	-10	0.32677972345115236	0.005067936993071979	0.024061581438691724	0.10747641677256538	1.0
PTBXL	9938	19914	2	FD	10	-10	0.24724505526085605	0.004068318875755167	0.01917981885073966	0.11835750710046075	1.0
PTBXL	9938	19914	3	FD	10	-10	1.0149380908953793	0.0039729176233465	0.01905356542336055	0.11381146292217797	1.0
PTBXL	9938	19914	4	FD	10	-10	0.3016230331020354	0.004029056351533426	0.018987367718732853	0.09593392447126543	1.0
PTBXL	9938	19914	5	FD	10	-10	0.27208151501316996	0.004245239382438934	0.019873401100035354	0.1198389959329352	1.0
PTBXL	9938	19914	6	FD	10	-10	0.24142882903826965	0.0049655919300345824	0.024236747458429596	0.11228555491940802	1.0
PTBXL	9938	19914	7	FD	10	-10	0.42976893696031787	0.005173675007529734	0.024179288283876475	0.10153254983724848	1.0
PTBXL	9938	19914	8	FD	10	-10	0.31659885204873417	0.0037939660758398884	0.017736798242129207	0.09816326452508155	1.0
PTBXL	9938	19914	9	FD	10	-10	0.3114855407267506	0.003698100272642158	0.01714108205331269	0.12627793981513472	1.0
PTBXL	9938	19914	10	FD	10	-10	0.3200574085879593	0.004219555660689906	0.019931654774620593	0.1250674091535742	1.0
PTBXL	9938	19914	1	FD	10	10	0.40191518098682	0.004330839861910169	0.020503714482255426	0.10747298605728192	1.0
PTBXL	9938	19914	2	FD	10	10	0.31160588069702533	0.0035712618330558388	0.016794181586667088	0.1183601136307613	1.0
PTBXL	9938	19914	3	FD	10	10	0.90773000111408	0.003503500769384601	0.016699535298672834	0.11379296725890796	1.0
PTBXL	9938	19914	4	FD	10	10	0.2968402877946686	0.0035569362500225666	0.016690668196623064	0.09594650768413795	1.0
PTBXL	9938	19914	5	FD	10	10	0.26595857670865936	0.0037164280127479255	0.017341314677409403	0.11983371578660579	1.0
PTBXL	9938	19914	6	FD	10	10	0.2174832567546136	0.004237145321565708	0.020619378797949246	0.11227327830545596	1.0
PTBXL	9938	19914	7	FD	10	10	0.3803106457571412	0.004427341344293063	0.020620654898474786	0.10151875816152515	1.0
PTBXL	9938	19914	8	FD	10	10	0.30832487273508635	0.0034223191428254373	0.015763052966534376	0.0980095652154486	1.0
PTBXL	9938	19914	9	FD	10	10	0.3712689715773995	0.0033090946107658015	0.015258693227415101	0.1262646662897677	1.0
PTBXL	9938	19914	10	FD	10	10	0.3078999776055545	0.003722216619115323	0.01749142310691064	0.12503185577321355	1.0
PTBXL	9938	19914	1	SPEC	-10	-10	0.5186423511059995	0.005396780591406668	0.021055437764010212	0.20117284280424289	1.0
PTBXL	9938	19914	2	SPEC	-10	-10	0.7176723656832424	0.0044880566637355455	0.017419951523828074	0.23532636395844095	1.0
PTBXL	9938	19914	3	SPEC	-10	-10	0.6942072180929465	0.004344061829227771	0.01720219700112393	0.222801284609318	1.0
PTBXL	9938	19914	4	SPEC	-10	-10	0.7490811390396722	0.004322711313107123	0.017262546681319765	0.14807587707961364	1.0
PTBXL	9938	19914	5	SPEC	-10	-10	0.6700540755724603	0.004526950835985618	0.018073972961340976	0.190205888273875	1.0
PTBXL	9938	19914	6	SPEC	-10	-10	0.49791884345775106	0.005160448641787838	0.021284788988594126	0.212479038502814	1.0
PTBXL	9938	19914	7	SPEC	-10	-10	0.5029348378329409	0.005486278287693963	0.021212925968820986	0.2164118882264107	1.0
PTBXL	9938	19914	8	SPEC	-10	-10	0.5907701457566393	0.003972599737296698	0.016210599933461106	0.11218521061455725	1.0
PTBXL	9938	19914	9	SPEC	-10	-10	0.6180580634198967	0.0041828604926903105	0.01580947110971807	0.23459760381333372	1.0
PTBXL	9938	19914	10	SPEC	-10	-10	0.5923494242605186	0.004613642528612982	0.017891919637074427	0.24765038780508275	1.0
PTBXL	9938	19914	1	SPEC	-10	10	0.5923531506731057	0.004753769473691376	0.018387735356847002	0.20119000165022283	1.0
PTBXL	9938	19914	2	SPEC	-10	10	0.7088536315327294	0.004009802835137096	0.015505533307703757	0.2353202297069226	1.0
PTBXL	9938	19914	3	SPEC	-10	10	0.6547100849588867	0.003901192857343196	0.015330807243998157	0.22273423527377972	1.0
PTBXL	9938	19914	4	SPEC	-10	10	0.7914178210459546	0.0038948507228495047	0.015426876579200176	0.1482441906327165	1.0
PTBXL	9938	19914	5	SPEC	-10	10	0.8818573651890347	0.004038454286966194	0.0160456532606181	0.19021688880061643	1.0
PTBXL	9938	19914	6	SPEC	-10	10	0.4626425316763549	0.004519641928150933	0.018543890116598474	0.2124353356220175	1.0
PTBXL	9938	19914	7	SPEC	-10	10	0.475126828977891	0.0048395616090202405	0.018535981695133697	0.21633446256702735	1.0
PTBXL	9938	19914	8	SPEC	-10	10	0.5419636933427802	0.0036869065906566167	0.01466356748666657	0.11173976833180488	1.0
PTBXL	9938	19914	9	SPEC	-10	10	0.6588312269399867	0.003803643177955096	0.01426887072319757	0.23453119379585535	1.0
PTBXL	9938	19914	10	SPEC	-10	10	0.5497901180226846	0.004156462319935094	0.015973037663294297	0.2475101254748889	1.0
PTBXL	9938	19914	1	SPEC	10	-10	0.5460285805943764	0.0062154738640188495	0.024638402942906527	0.2013495212315641	1.0
PTBXL	9938	19914	2	SPEC	10	-10	0.7301299592992726	0.005029362222597698	0.0196688631718608	0.23520834283246397	1.0
PTBXL	9938	19914	3	SPEC	10	-10	0.6704212668824475	0.004886532801145691	0.01947686659453009	0.22296312884040975	1.0
PTBXL	9938	19914	4	SPEC	10	-10	0.57698077230485	0.004816859006653693	0.01942911496805973	0.14746709749287104	1.0
PTBXL	9938	19914	5	SPEC	10	-10	0.6805247942877414	0.005065363173003765	0.020381028726125974	0.19031751619953197	1.0
PTBXL	9938	19914	6	SPEC	10	-10	0.4584476930021849	0.005980329982934518	0.0247746257640728	0.2123167297727358	1.0
PTBXL	9938	19914	7	SPEC	10	-10	0.4953568999692087	0.006392806703014604	0.02488370932978374	0.21647683795912812	1.0
PTBXL	9938	19914	8	SPEC	10	-10	0.5717900822301925	0.004398767393680357	0.01817351908767808	0.11189603490609634	1.0
PTBXL	9938	19914	9	SPEC	10	-10	0.580934374175784	0.004630379625237183	0.017618227980206222	0.2347708537100747	1.0
PTBXL	9938	19914	10	SPEC	10	-10	0.5169861146001254	0.005241902628923741	0.020422004880039837	0.2476819687951982	1.0
PTBXL	9938	19914	1	SPEC	10	10	0.6267582544158357	0.00535099238413273	0.021023629689370667	0.20136657365418584	1.0
PTBXL	9938	19914	2	SPEC	10	10	0.7186516841779417	0.004423663470566672	0.017234028722716857	0.23520222286672732	1.0
PTBXL	9938	19914	3	SPEC	10	10	0.6289602360079425	0.004320496336285804	0.01708721941858783	0.2228959260102591	1.0
PTBXL	9938	19914	4	SPEC	10	10	0.6457911640322562	0.004275170233210373	0.017099341361142665	0.1476360809988172	1.0
PTBXL	9938	19914	5	SPEC	10	10	0.9181399519685843	0.004445211638594909	0.017796891658030296	0.1903285135503038	1.0
PTBXL	9938	19914	6	SPEC	10	10	0.42380696283808705	0.005118206897360709	0.02108967603639922	0.2122730247569943	1.0
PTBXL	9938	19914	7	SPEC	10	10	0.4644837288427471	0.0055107498585841574	0.02124498814175553	0.21639931363293313	1.0
PTBXL	9938	19914	8	SPEC	10	10	0.5195553092545618	0.00403125116623295	0.016223043928123605	0.1114512827715947	1.0
PTBXL	9938	19914	9	SPEC	10	10	0.6303627435585633	0.004159302705248404	0.015705476787351423	0.23470425057327313	1.0
PTBXL	9938	19914	10	SPEC	10	10	0.47857921385881785	0.004647324912778936	0.017939962499076728	0.2475416479973497	1.0
PTBXL	18257	7892	1	FD	-10	-10	0.29896076111513403	0.003401141896842016	0.010818326885438965	0.17528125776068193	1.0
PTBXL	18257	7892	2	FD	-10	-10	0.4005287096180695	0.0030583223259493344	0.009708487820393694	0.19411511654021332	1.0
PTBXL	18257	7892	3	FD	-10	-10	0.2877227943277951	0.0032720985050134852	0.011181088685935115	0.15484983414204026	1.0
PTBXL	18257	7892	4	FD	-10	-10	0.6176384387924205	0.0033856903402326452	0.011243111005456006	0.16201212286644395	1.0
PTBXL	18257	7892	5	FD	-10	-10	0.27627670078840405	0.0032419953300627967	0.009920906813996338	0.16143629045429456	1.0
PTBXL	18257	7892	6	FD	-10	-10	1.746727083328608	0.0034003822258826207	0.010292810759838447	0.13969518643110537	1.0
PTBXL	18257	7892	7	FD	-10	-10	0.4311954118105427	0.0032203652572767518	0.01095814216505911	0.12694031947377196	1.0
PTBXL	18257	7892	8	FD	-10	-10	0.2855872086269134	0.0035019023002930876	0.011716511568528315	0.1337293465848237	1.0
PTBXL	18257	7892	9	FD	-10	-10	0.3706834521183697	0.003181487795801979	0.01074184604459981	0.15767000688609448	1.0
PTBXL	18257	7892	1	FD	-10	10	0.3181683896238425	0.0030541915081677405	0.00964407181817265	0.17537096193615423	1.0
PTBXL	18257	7892	2	FD	-10	10	0.4043801696238265	0.002793748274063073	0.008798625549429551	0.19389230029689067	1.0
PTBXL	18257	7892	3	FD	-10	10	0.2868356334973473	0.002893459519969257	0.009875794446368309	0.15483670858556328	1.0
PTBXL	18257	7892	4	FD	-10	10	0.5768163915437444	0.002981062526090322	0.009857064612339006	0.1619912375280724	1.0
PTBXL	18257	7892	5	FD	-10	10	0.3006103046922002	0.0028692022463460117	0.008748071509742161	0.16149654590568616	1.0
PTBXL	18257	7892	6	FD	-10	10	2.8139986999758806	0.0030055064913655075	0.00903643574200853	0.13964841027320193	1.0
PTBXL	18257	7892	7	FD	-10	10	0.4214134745087548	0.0028637156170860383	0.009699472017733145	0.1271031346570464	1.0
PTBXL	18257	7892	8	FD	-10	10	0.31695665525751815	0.003091892499661446	0.01028757498477419	0.13375255199227076	1.0
PTBXL	18257	7892	9	FD	-10	10	0.3790363426689455	0.0028260083608279136	0.00946438429421126	0.15768990890735987	1.0
PTBXL	18257	7892	1	FD	10	-10	0.2812593999807707	0.003934570817817607	0.012548896881867453	0.17527732753283817	1.0
PTBXL	18257	7892	2	FD	10	-10	0.437200535852539	0.003460840628306977	0.011060513287681338	0.19417518351860322	1.0
PTBXL	18257	7892	3	FD	10	-10	0.23963168669721766	0.003769249291996893	0.012884912339184458	0.15486772027925988	1.0
PTBXL	18257	7892	4	FD	10	-10	0.6414505199560161	0.0039007675078975503	0.013011592149682321	0.16192822225935857	1.0
PTBXL	18257	7892	5	FD	10	-10	0.2838870225539059	0.003734844903607476	0.011500051309016383	0.16144698236465446	1.0
PTBXL	18257	7892	6	FD	10	-10	1.9868408695016178	0.003951102182039648	0.011963415147944984	0.13971315264648015	1.0
PTBXL	18257	7892	7	FD	10	-10	0.4454743158990262	0.0037095180983961	0.012650055835090167	0.12692904663474108	1.0
PTBXL	18257	7892	8	FD	10	-10	0.27427172354314194	0.004057130369067203	0.013628939936196807	0.1337142339838541	1.0
PTBXL	18257	7892	9	FD	10	-10	0.37376915968453084	0.0036644599557856166	0.012381100140424765	0.15763091685955483	1.0
PTBXL	18257	7892	1	FD	10	10	0.3058161574232576	0.0034600292248462487	0.010953652674935224	0.1753670795238187	1.0
PTBXL	18257	7892	2	FD	10	10	0.4369494500797069	0.003112880032140229	0.009867915049435724	0.19395202215895752	1.0
PTBXL	18257	7892	3	FD	10	10	0.24539296907805577	0.0032672596348360962	0.01115579867809425	0.15485458422623685	1.0
PTBXL	18257	7892	4	FD	10	10	0.5913950257913011	0.0033647532677827654	0.011174898965516277	0.1619073402481802	1.0
PTBXL	18257	7892	5	FD	10	10	0.3106096667631727	0.0032383885831390527	0.00993407603343732	0.1615072634614057	1.0
PTBXL	18257	7892	6	FD	10	10	3.172277890502356	0.0034211413488548005	0.010288900214981286	0.13966636339973537	1.0
PTBXL	18257	7892	7	FD	10	10	0.4323035276972	0.003233741348161715	0.01097581050222096	0.12709193273177963	1.0
PTBXL	18257	7892	8	FD	10	10	0.31182739216133754	0.0035072310221448714	0.011715747562381432	0.133737454498584	1.0
PTBXL	18257	7892	9	FD	10	10	0.38287450494716574	0.0031892017215318785	0.010686964697720003	0.15765086987781263	1.0
PTBXL	18257	7892	1	SPEC	-10	-10	0.4626479986035522	0.004454452210167487	0.011591316143855853	0.2748850530229439	1.0
PTBXL	18257	7892	2	SPEC	-10	-10	0.6959989938322961	0.0040034667414575705	0.010311131240704933	0.3180702446502016	1.0
PTBXL	18257	7892	3	SPEC	-10	-10	0.6438980610484689	0.004339674928288231	0.0118736732876221	0.25364164346045553	1.0
PTBXL	18257	7892	4	SPEC	-10	-10	0.6557608273807374	0.004506488331296608	0.011954293716991563	0.27198511113411816	1.0
PTBXL	18257	7892	5	SPEC	-10	-10	0.49450515199576056	0.004230689815586122	0.010548583643435375	0.2642377884437465	1.0
PTBXL	18257	7892	6	SPEC	-10	-10	0.6390782689164647	0.004459206741664741	0.010957901000217206	0.2275052906889991	1.0
PTBXL	18257	7892	7	SPEC	-10	-10	0.58462240928739	0.004384733988202113	0.011615129263972863	0.248612606007858	1.0
PTBXL	18257	7892	8	SPEC	-10	-10	0.5726255006658142	0.004648012786905965	0.012502179354565613	0.22579758887463094	1.0
PTBXL	18257	7892	9	SPEC	-10	-10	0.5959218389409404	0.004281736644161921	0.011409705778291396	0.299860263461633	1.0
PTBXL	18257	7892	1	SPEC	-10	10	0.49128740609161814	0.004046395245137887	0.010367188674402264	0.2755186335307236	1.0
PTBXL	18257	7892	2	SPEC	-10	10	0.6971909262663348	0.0037172127345900096	0.009390210663422919	0.31809740940197506	1.0
PTBXL	18257	7892	3	SPEC	-10	10	0.6377973809564046	0.0038466743944235177	0.010494888616811922	0.25363266263856693	1.0
PTBXL	18257	7892	4	SPEC	-10	10	0.6587021316742346	0.003976771608484203	0.01049376305198139	0.27194086946428847	1.0
PTBXL	18257	7892	5	SPEC	-10	10	0.5011157267402488	0.0037551432028655645	0.009312635000257316	0.2642934130198104	1.0
PTBXL	18257	7892	6	SPEC	-10	10	0.6992721894290815	0.003987863009768012	0.009674252761760992	0.22713975829137462	1.0
PTBXL	18257	7892	7	SPEC	-10	10	0.5871052106323341	0.003936967618748652	0.010309232773786823	0.2492598026928597	1.0
PTBXL	18257	7892	8	SPEC	-10	10	0.6374955159759983	0.004124938454806336	0.01099886071284241	0.22600930622667167	1.0
PTBXL	18257	7892	9	SPEC	-10	10	0.615306420789002	0.0038331320913880884	0.010079451455057958	0.29985901878292776	1.0
PTBXL	18257	7892	1	SPEC	10	-10	0.4532033272860728	0.00513621420447096	0.01343174493458826	0.27489122349676526	1.0
PTBXL	18257	7892	2	SPEC	10	-10	0.5868216564458749	0.0045189963596104984	0.011726539103782558	0.31819044008173075	1.0
PTBXL	18257	7892	3	SPEC	10	-10	0.4801633594879807	0.00495907777490765	0.013657017805044474	0.25373483137822705	1.0
PTBXL	18257	7892	4	SPEC	10	-10	0.6338599065611786	0.005163278588124788	0.013811481499237952	0.2717748186370433	1.0
PTBXL	18257	7892	5	SPEC	10	-10	0.5295487273969978	0.004836140963418381	0.012184644333303863	0.26431898855737507	1.0
PTBXL	18257	7892	6	SPEC	10	-10	0.5909691865360805	0.005179325994057205	0.012736262520511622	0.22753362651536294	1.0
PTBXL	18257	7892	7	SPEC	10	-10	0.5843871618117698	0.005006479577035341	0.013385865544434427	0.24859493413951972	1.0
PTBXL	18257	7892	8	SPEC	10	-10	0.5545491850582848	0.005361172350164886	0.014515053214387773	0.2258398304311539	1.0
PTBXL	18257	7892	9	SPEC	10	-10	0.5759430261858737	0.004910173388691855	0.013147020244954424	0.2999000787759091	1.0
PTBXL	18257	7892	1	SPEC	10	10	0.48736216648508723	0.004570212462726424	0.011763478876701917	0.2755251803944934	1.0
PTBXL	18257	7892	2	SPEC	10	10	0.6018097476074711	0.004132519399615377	0.01051357747145559	0.3182164744245432	1.0
PTBXL	18257	7892	3	SPEC	10	10	0.4962646542506241	0.004309400708580384	0.011832862826032528	0.253725794742931	1.0
PTBXL	18257	7892	4	SPEC	10	10	0.6403501001565413	0.004464060868220872	0.011876991056048268	0.27173059256371107	1.0
PTBXL	18257	7892	5	SPEC	10	10	0.5320974449048076	0.0042061660991902765	0.010538408642547728	0.2643746248505728	1.0
PTBXL	18257	7892	6	SPEC	10	10	0.6666349646048402	0.004537773264404877	0.011015184316519606	0.22716798022004003	1.0
PTBXL	18257	7892	7	SPEC	10	10	0.5872527869342584	0.004408077720499246	0.011646640495002242	0.2492430929308625	1.0
PTBXL	18257	7892	8	SPEC	10	10	0.6314404077478478	0.004658933685404597	0.012502141456498571	0.2260516660480415	1.0
PTBXL	18257	7892	9	SPEC	10	10	0.6009509501200966	0.0043077057934460565	0.011378541808878633	0.2998987399295977	1.0
PTBXL	15960	4822	1	FD	-10	-10	0.22948694809484785	0.003040001009239448	0.014054494587612622	0.05235128184318236	1.0
PTBXL	15960	4822	2	FD	-10	-10	0.4810349015951854	0.002921677524919313	0.013842998923022648	0.06881036585296729	1.0
PTBXL	15960	4822	3	FD	-10	-10	0.3608084127508273	0.00332109720285289	0.013827468938955312	0.07879890034533325	1.0
PTBXL	15960	4822	4	FD	-10	-10	0.32852076457369894	0.0029954692794075923	0.012008860307009133	0.09480307752160476	1.0
PTBXL	15960	4822	5	FD	-10	-10	0.21539579855483135	0.003401449979932143	0.015050484270043483	0.10868483618730802	1.0
PTBXL	15960	4822	6	FD	-10	-10	0.3189866198445219	0.003491352100677954	0.015281896759409799	0.12360362612283975	1.0
PTBXL	15960	4822	7	FD	-10	-10	0.36356844259523025	0.0033218004881699174	0.015551795986766294	0.05410252494350204	1.0
PTBXL	15960	4822	8	FD	-10	-10	0.42809184366585157	0.003099699606823892	0.013699051856543342	0.10838723230201613	1.0
PTBXL	15960	4822	9	FD	-10	-10	0.2744970324858584	0.003369611382004512	0.014923627075514118	0.09524060841017437	1.0
PTBXL	15960	4822	10	FD	-10	-10	0.27009565041774863	0.0031668585009872853	0.01285180351526172	0.07954636102940962	1.0
PTBXL	15960	4822	11	FD	-10	-10	0.2271380302582596	0.0029658209375708323	0.013103591704576934	0.08460247597240406	1.0
PTBXL	15960	4822	12	FD	-10	-10	0.19795113170387682	0.0031180261082605393	0.014474958689130452	0.07645281306220678	1.0
PTBXL	15960	4822	13	FD	-10	-10	0.23011035347633502	0.0033008468019544153	0.015649671896879144	0.04790090313790229	1.0
PTBXL	15960	4822	14	FD	-10	-10	0.31211072676213447	0.0031593865890884054	0.01445880842079447	0.07591630024497281	1.0
PTBXL	15960	4822	1	FD	-10	10	0.20671091785328893	0.0027149057800332564	0.012463376772251967	0.05234152125031206	1.0
PTBXL	15960	4822	2	FD	-10	10	0.4579195749446868	0.002623831930768736	0.012320417056694219	0.0688403308728104	1.0
PTBXL	15960	4822	3	FD	-10	10	1.3434197422274408	0.0029368791713636653	0.0121461905915487	0.07877901184539766	1.0
PTBXL	15960	4822	4	FD	-10	10	0.33663383985631506	0.0026996489019357446	0.010760685816884132	0.09491136468287537	1.0
PTBXL	15960	4822	5	FD	-10	10	0.2208277765526895	0.002997498568986278	0.013212083899179081	0.10868195589426838	1.0
PTBXL	15960	4822	6	FD	-10	10	0.31552300051329324	0.0031016798288284768	0.013492775774644417	0.12367882759152601	1.0
PTBXL	15960	4822	7	FD	-10	10	0.372560123364701	0.002937535066314512	0.013678499464386257	0.05410347347693549	1.0
PTBXL	15960	4822	8	FD	-10	10	0.4086926505941546	0.002762050579812316	0.012171441391477574	0.10839177366518202	1.0
PTBXL	15960	4822	9	FD	-10	10	0.27920170956401613	0.002981462373009801	0.01311442621797137	0.09526662514840231	1.0
PTBXL	15960	4822	10	FD	-10	10	0.25715404578817497	0.002819587606688709	0.01138634386862233	0.07954140408308992	1.0
PTBXL	15960	4822	11	FD	-10	10	0.2061753827190778	0.002653551248921647	0.01162607379668138	0.08457979911675308	1.0
PTBXL	15960	4822	12	FD	-10	10	0.17603742968216068	0.002772391618382403	0.012777319812058959	0.07643336864715612	1.0
PTBXL	15960	4822	13	FD	-10	10	0.2961210550211307	0.0028841363402656583	0.013670605518994957	0.04790093413183818	1.0
PTBXL	15960	4822	14	FD	-10	10	0.37194872533556994	0.0028262036107037937	0.012852268856351675	0.07601402969550478	1.0
PTBXL	15960	4822	1	FD	10	-10	0.233473042815459	0.003385457445755001	0.01602878614329602	0.0520710429124167	1.0
PTBXL	15960	4822	2	FD	10	-10	0.42582478662520334	0.0032490276230727273	0.015664522286644795	0.06820162064926812	1.0
PTBXL	15960	4822	3	FD	10	-10	0.3523020182704163	0.003807027218995809	0.016031508921235112	0.07874346069277763	1.0
PTBXL	15960	4822	4	FD	10	-10	0.3021532241398262	0.0033369181039211602	0.013519341662235531	0.09458245607061223	1.0
PTBXL	15960	4822	5	FD	10	-10	0.1804270002050063	0.0039062508595916305	0.017455302091210004	0.10853119423685172	1.0
PTBXL	15960	4822	6	FD	10	-10	0.30947609138158205	0.003890705486228035	0.017488391855383017	0.12328177804310916	1.0
PTBXL	15960	4822	7	FD	10	-10	0.32504106953870093	0.0038315277726475414	0.018078550595944518	0.05405263918096077	1.0
PTBXL	15960	4822	8	FD	10	-10	0.4049947208918399	0.0034783432654043648	0.015611968883247798	0.10844868561954993	1.0
PTBXL	15960	4822	9	FD	10	-10	0.3013341854897936	0.003869890268448563	0.017349795992753794	0.09522037060392782	1.0
PTBXL	15960	4822	10	FD	10	-10	0.2502397851094508	0.0036059764436518617	0.01477220967668095	0.07951205903634792	1.0
PTBXL	15960	4822	11	FD	10	-10	0.21865853566724677	0.003376314989982458	0.014943175553781943	0.08458723972737786	1.0
PTBXL	15960	4822	12	FD	10	-10	0.1769294085195953	0.003561793622456025	0.016652431852070715	0.07635163288000298	1.0
PTBXL	15960	4822	13	FD	10	-10	0.20618384225903524	0.003780709702946894	0.018179478971847136	0.047767438178929846	1.0
PTBXL	15960	4822	14	FD	10	-10	0.3081267927506057	0.003608430419709728	0.016614004061583806	0.07588610829153516	1.0
PTBXL	15960	4822	1	FD	10	10	0.2072214119294625	0.002973277584636894	0.0139746281498777	0.05206131179672308	1.0
PTBXL	15960	4822	2	FD	10	10	0.4067720914075507	0.002872043333693797	0.013718635960828951	0.06823191166679063	1.0
PTBXL	15960	4822	3	FD	10	10	1.4745073933747797	0.003300253124459803	0.013803002640069848	0.07872357347330583	1.0
PTBXL	15960	4822	4	FD	10	10	0.3145231655602805	0.0029624225163276557	0.011930592376388138	0.09469103779904406	1.0
PTBXL	15960	4822	5	FD	10	10	0.19163051768110492	0.003372477692845002	0.01501072769291262	0.10852834414134875	1.0
PTBXL	15960	4822	6	FD	10	10	0.30684081576702604	0.0033929475078854684	0.015151926202023306	0.1233574963614014	1.0
PTBXL	15960	4822	7	FD	10	10	0.34082118656902893	0.0033195491070302746	0.015576675340484725	0.05405360639752574	1.0
PTBXL	15960	4822	8	FD	10	10	0.3860636201875246	0.003050024278191263	0.013648848609097193	0.10845323243873518	1.0
PTBXL	15960	4822	9	FD	10	10	0.3028770802928403	0.003354822988676886	0.014935542310242128	0.09524641454598548	1.0
PTBXL	15960	4822	10	FD	10	10	0.23822008190370705	0.0031538537044248647	0.012855301255633743	0.0795071072542758	1.0
PTBXL	15960	4822	11	FD	10	10	0.19607469943349765	0.002970179880416284	0.0130348652098993	0.08456456225282477	1.0
PTBXL	15960	4822	12	FD	10	10	0.15489516881714477	0.003109483186081453	0.014431129185808439	0.076332208047182	1.0
PTBXL	15960	4822	13	FD	10	10	0.2852289224650041	0.0032340610727536103	0.015546952673259734	0.04776746936520145	1.0
PTBXL	15960	4822	14	FD	10	10	0.37636241403258913	0.003172322861192757	0.014512499338557827	0.07598388246837376	1.0
PTBXL	15960	4822	1	SPEC	-10	-10	0.647320743834732	0.003629642674853273	0.01445899042349075	0.1151718943991497	1.0
PTBXL	15960	4822	2	SPEC	-10	-10	0.545200170002972	0.003611404209708759	0.014265951940592965	0.1609873060467362	1.0
PTBXL	15960	4822	3	SPEC	-10	-10	0.4162998783954046	0.004101890726631616	0.014298870962583882	0.11217650080270095	1.0
PTBXL	15960	4822	4	SPEC	-10	-10	0.5075158251072348	0.003640603040568468	0.01238236295625775	0.1951751257487606	1.0
PTBXL	15960	4822	5	SPEC	-10	-10	0.9092889133679297	0.004223112421345362	0.01543401441441979	0.21162330393267512	1.0
PTBXL	15960	4822	6	SPEC	-10	-10	0.795984325532607	0.004668465439718142	0.015832400793022422	0.2686739716009681	1.0
PTBXL	15960	4822	7	SPEC	-10	-10	0.4288281582634418	0.003928749831747619	0.015986888476702595	0.10537495430119406	1.0
PTBXL	15960	4822	8	SPEC	-10	-10	0.5149290582916736	0.003881336137542425	0.014050958977798332	0.19504565672080298	1.0
PTBXL	15960	4822	9	SPEC	-10	-10	0.5291768643664114	0.004138979768798286	0.015325223676211927	0.1919813564602464	1.0
PTBXL	15960	4822	10	SPEC	-10	-10	0.4201578353362302	0.003843846029518151	0.013268107047485253	0.130880578327261	1.0
PTBXL	15960	4822	11	SPEC	-10	-10	0.6478148034629447	0.003495001125151587	0.013418255388976464	0.12492278125719593	1.0
PTBXL	15960	4822	12	SPEC	-10	-10	0.7053977369591325	0.0036574325307185767	0.01484881946328495	0.12256238960228413	1.0
PTBXL	15960	4822	13	SPEC	-10	-10	0.4022068642875877	0.0037878365442233857	0.016026526354322446	0.09822462728139135	1.0
PTBXL	15960	4822	14	SPEC	-10	-10	0.7237138433517444	0.0038359763859996364	0.0149669564509114	0.12624349254789546	1.0
PTBXL	15960	4822	1	SPEC	-10	10	0.5864533755195119	0.003255194228994527	0.012839462957754184	0.11512374621136216	1.0
PTBXL	15960	4822	2	SPEC	-10	10	0.552766940807894	0.0032598930938516684	0.012718183380090942	0.16107645093636538	1.0
PTBXL	15960	4822	3	SPEC	-10	10	0.40468016408760665	0.003665762292215805	0.012603832150618029	0.11203959732117329	1.0
PTBXL	15960	4822	4	SPEC	-10	10	0.5214917614781602	0.003308693062881296	0.011120005668973934	0.19551604603615952	1.0
PTBXL	15960	4822	5	SPEC	-10	10	0.8970194761634224	0.0037372308422554444	0.013564501759261988	0.2116765416163138	1.0
PTBXL	15960	4822	6	SPEC	-10	10	0.7680499393313314	0.004159819154229896	0.013994342883767111	0.26888588421828713	1.0
PTBXL	15960	4822	7	SPEC	-10	10	0.4841667010560024	0.0034954843653887853	0.014078707697275771	0.10546821734698962	1.0
PTBXL	15960	4822	8	SPEC	-10	10	0.5769313929357383	0.0034642646887398506	0.012491753841473661	0.19507426492792987	1.0
PTBXL	15960	4822	9	SPEC	-10	10	0.5820382511245149	0.003678469508735948	0.013487631894977148	0.19205622207584794	1.0
PTBXL	15960	4822	10	SPEC	-10	10	0.4159253794024281	0.0034382375214600087	0.01177168083723047	0.1309030001944042	1.0
PTBXL	15960	4822	11	SPEC	-10	10	0.5810222392314172	0.0031569877191149694	0.01193957906703012	0.12482026812305902	1.0
PTBXL	15960	4822	12	SPEC	-10	10	0.6298736463355031	0.003271235332633151	0.013130304301023092	0.12248073564020462	1.0
PTBXL	15960	4822	13	SPEC	-10	10	0.4854957464980909	0.00331198257940966	0.014001826566580625	0.09822542572565897	1.0
PTBXL	15960	4822	14	SPEC	-10	10	0.8020341184175255	0.0034625214572699156	0.01333323791398841	0.12675565049628226	1.0
PTBXL	15960	4822	1	SPEC	10	-10	0.6777711482108745	0.003983248640660129	0.01642137415145628	0.11415851934755385	1.0
PTBXL	15960	4822	2	SPEC	10	-10	0.5248111658954254	0.003963264023939303	0.016089281181797383	0.1590618850274256	1.0
PTBXL	15960	4822	3	SPEC	10	-10	0.3798271529941717	0.004671621227755453	0.016541493092324146	0.11175474011037397	1.0
PTBXL	15960	4822	4	SPEC	10	-10	0.5100372164523123	0.0040213024144066965	0.013917178952095209	0.19465852482843227	1.0
PTBXL	15960	4822	5	SPEC	10	-10	0.9885541045426329	0.004820230969812529	0.017873410744634995	0.21141246274142209	1.0
PTBXL	15960	4822	6	SPEC	10	-10	0.600251361668297	0.005119457394865139	0.01801053412316421	0.2686483764668238	1.0
PTBXL	15960	4822	7	SPEC	10	-10	0.40181268175509965	0.004499883127602244	0.018555311943399586	0.1052255517008645	1.0
PTBXL	15960	4822	8	SPEC	10	-10	0.4859945884117113	0.004316418403571353	0.01595917939051573	0.1953640473279724	1.0
PTBXL	15960	4822	9	SPEC	10	-10	0.5580715643701333	0.004725149167501383	0.017773183290197156	0.1920965992518	1.0
PTBXL	15960	4822	10	SPEC	10	-10	0.41733330790943163	0.004352377357498396	0.015227501784352893	0.13065525112576862	1.0
PTBXL	15960	4822	11	SPEC	10	-10	0.7004584465222139	0.003940824546249868	0.015288375527271757	0.12481306105573463	1.0
PTBXL	15960	4822	12	SPEC	10	-10	0.7351455980099897	0.004150266452853509	0.017059515208188908	0.12223306532876119	1.0
PTBXL	15960	4822	13	SPEC	10	-10	0.38476838062242696	0.00427145815972122	0.018561401885618865	0.0975508696031096	1.0
PTBXL	15960	4822	14	SPEC	10	-10	0.7024117075640123	0.004357970976419383	0.017173722403404486	0.12614647312531924	1.0
PTBXL	15960	4822	1	SPEC	10	10	0.6050443288967764	0.0035142476738058495	0.01433666341381035	0.11411056177355075	1.0
PTBXL	15960	4822	2	SPEC	10	10	0.5359166423854701	0.003522718613134411	0.014114791380573023	0.15915332599749718	1.0
PTBXL	15960	4822	3	SPEC	10	10	0.3717078627840406	0.0040938225207284235	0.01429185414772363	0.1116182483213114	1.0
PTBXL	15960	4822	4	SPEC	10	10	0.5254272941844534	0.0036014159735682414	0.012309491629858156	0.1950014870919985	1.0
PTBXL	15960	4822	5	SPEC	10	10	0.963208291855381	0.004179635086785885	0.015388339662995335	0.2114659961196526	1.0
PTBXL	15960	4822	6	SPEC	10	10	0.5953030819962041	0.004479353816139188	0.015622313030429845	0.2688629271497971	1.0
PTBXL	15960	4822	7	SPEC	10	10	0.46891608444778915	0.003923132123784344	0.01600761627166936	0.10531906021311077	1.0
PTBXL	15960	4822	8	SPEC	10	10	0.5595079109702099	0.0037914793959293474	0.013961059627730041	0.1953927339078796	1.0
PTBXL	15960	4822	9	SPEC	10	10	0.6143567635217198	0.004115113241901126	0.015323369881073799	0.1921714960383243	1.0
PTBXL	15960	4822	10	SPEC	10	10	0.4129131281746957	0.0038248835379684687	0.01327029944781512	0.13067785295560788	1.0
PTBXL	15960	4822	11	SPEC	10	10	0.6181546865386345	0.00350101414967625	0.013374790574125198	0.12471057052937552	1.0
PTBXL	15960	4822	12	SPEC	10	10	0.6453955679708892	0.003645281265549116	0.014810025599012752	0.12215158355022601	1.0
PTBXL	15960	4822	13	SPEC	10	10	0.48265543180041753	0.0036565497629782837	0.015875894080625123	0.09755167587811839	1.0
PTBXL	15960	4822	14	SPEC	10	10	0.7938401945842034	0.0038666937425384166	0.015034676959979381	0.12665922223711898	1.0
PTBXL	9910	12715	1	FD	-10	-10	0.2752599836901572	0.0027525746030882107	0.01287382932512457	0.14289776091901818	1.0
PTBXL	9910	12715	2	FD	-10	-10	0.32137303541923634	0.0031107720354965813	0.01476375552777339	0.13561466287661905	1.0
PTBXL	9910	12715	3	FD	-10	-10	0.28895372049211443	0.0025376202454843026	0.012009634380631304	0.14744016813389543	1.0
PTBXL	9910	12715	4	FD	-10	-10	0.37796211111815436	0.00277198119775164	0.012932801445378757	0.13375601828085582	1.0
PTBXL	9910	12715	5	FD	-10	-10	0.28827724535299215	0.0031077442617428075	0.013843146137746424	0.1442392734382678	1.0
PTBXL	9910	12715	6	FD	-10	-10	0.3135109376021951	0.002656959099212995	0.013076496754550884	0.10006530447305888	1.0
PTBXL	9910	12715	7	FD	-10	-10	0.2527276218928257	0.002577664945790997	0.012331881517715897	0.1256662279277441	1.0
PTBXL	9910	12715	8	FD	-10	-10	0.2713092398239145	0.0032562907461015276	0.013948731554206787	0.15494140554392002	1.0
PTBXL	9910	12715	9	FD	-10	-10	0.7666847119855525	0.002817683934414862	0.01215982925603736	0.1455579510625914	1.0
PTBXL	9910	12715	10	FD	-10	-10	0.38045606104812957	0.002898287833434695	0.01426766990514565	0.12220557595065877	1.0
PTBXL	9910	12715	1	FD	-10	10	0.2931187496793684	0.002499577235773489	0.011598021406061714	0.14312121607458742	1.0
PTBXL	9910	12715	2	FD	-10	10	0.31761308050997566	0.00280443478466921	0.013219493135874045	0.13559115113158224	1.0
PTBXL	9910	12715	3	FD	-10	10	0.3483325358936902	0.0022927373707669874	0.010838736231664432	0.14747446873108566	1.0
PTBXL	9910	12715	4	FD	-10	10	0.3668441471753753	0.0024845457776912615	0.011560189856206871	0.13374834983063183	1.0
PTBXL	9910	12715	5	FD	-10	10	0.30876209612689576	0.0027889392157222277	0.012393831058243314	0.14428862058106637	1.0
PTBXL	9910	12715	6	FD	-10	10	0.31323450028059246	0.0024053565889385793	0.01178677028288256	0.10001310773937101	1.0
PTBXL	9910	12715	7	FD	-10	10	0.28981888352777724	0.00234044182917376	0.011128226223622032	0.1255571280540386	1.0
PTBXL	9910	12715	8	FD	-10	10	0.30231558831747757	0.0029690377699117627	0.01259966241174595	0.15454893222622618	1.0
PTBXL	9910	12715	9	FD	-10	10	0.7116871183614867	0.0025856696196618774	0.010994559372820912	0.1447980104196702	1.0
PTBXL	9910	12715	10	FD	-10	10	0.3716974951075648	0.0025764920146992424	0.012613682384598458	0.1221928392855588	1.0
PTBXL	9910	12715	1	FD	10	-10	0.26336285089004213	0.00307063733421005	0.014514592580515595	0.1430631554758758	1.0
PTBXL	9910	12715	2	FD	10	-10	0.30699605825571374	0.003396891375690358	0.016566737628303053	0.13580917320744385	1.0
PTBXL	9910	12715	3	FD	10	-10	0.28513259249327333	0.002823545972255037	0.01348930216867356	0.14740460183799006	1.0
PTBXL	9910	12715	4	FD	10	-10	0.3458711554026843	0.00310663801280448	0.014626403608843541	0.13365108937223688	1.0
PTBXL	9910	12715	5	FD	10	-10	0.2957464221002066	0.0034076597505148065	0.015662837741563494	0.1457076537354224	1.0
PTBXL	9910	12715	6	FD	10	-10	0.2947009783800974	0.002923296136210684	0.014466773611863356	0.09994040718735382	1.0
PTBXL	9910	12715	7	FD	10	-10	0.24398567503486912	0.002884656128268018	0.013894421224067565	0.12563025541594694	1.0
PTBXL	9910	12715	8	FD	10	-10	0.2752077435586255	0.003656195499044501	0.015683391360741233	0.1552322990391054	1.0
PTBXL	9910	12715	9	FD	10	-10	0.8302835932112755	0.0031072795718833967	0.013524412652909108	0.14521306275495188	1.0
PTBXL	9910	12715	10	FD	10	-10	0.3297251213332805	0.0032828501723361023	0.016425326559785687	0.12216103479083312	1.0
PTBXL	9910	12715	1	FD	10	10	0.2847223108544682	0.0027504564259027927	0.01289565864092875	0.1432868506325796	1.0
PTBXL	9910	12715	2	FD	10	10	0.3045972600457174	0.0030145981516551475	0.014593341327117936	0.135785078731236	1.0
PTBXL	9910	12715	3	FD	10	10	0.35194669535372153	0.0025162150267744213	0.012006572732999732	0.14743897692583338	1.0
PTBXL	9910	12715	4	FD	10	10	0.3372800579385428	0.002744251721043714	0.012884368675980494	0.13364342337574284	1.0
PTBXL	9910	12715	5	FD	10	10	0.3179438615618326	0.0030074441078109925	0.013783390203728783	0.14575613858800301	1.0
PTBXL	9910	12715	6	FD	10	10	0.2965796017445989	0.0026114680971836978	0.012865418846127494	0.09988807078335823	1.0
PTBXL	9910	12715	7	FD	10	10	0.2865990099822192	0.0025818650238080987	0.012357489423895921	0.1255210802748287	1.0
PTBXL	9910	12715	8	FD	10	10	0.3097809137309848	0.003278527032179376	0.013928568409202069	0.1548361396981642	1.0
PTBXL	9910	12715	9	FD	10	10	0.7608230148494307	0.0028116542873473003	0.012050624076998976	0.1444516356340953	1.0
PTBXL	9910	12715	10	FD	10	10	0.32663849779464604	0.0028656005485145877	0.014256251988537519	0.12214827697782149	1.0
PTBXL	9910	12715	1	SPEC	-10	-10	0.5802206179519641	0.0036304453928692583	0.013230021311241522	0.22289671596090135	1.0
PTBXL	9910	12715	2	SPEC	-10	-10	0.601433816242713	0.004149963438052367	0.015248091843750445	0.2787296254010883	1.0
PTBXL	9910	12715	3	SPEC	-10	-10	0.6305850974455054	0.003167811844980399	0.012244161659224677	0.2360091352334587	1.0
PTBXL	9910	12715	4	SPEC	-10	-10	0.7261312582760612	0.0035648351764942764	0.013315593375268407	0.23739794465316053	1.0
PTBXL	9910	12715	5	SPEC	-10	-10	0.47208883497413945	0.0040867947876168445	0.01426624932157711	0.277215458720427	1.0
PTBXL	9910	12715	6	SPEC	-10	-10	0.6016437664864965	0.0035506912123892875	0.013518141645197887	0.2433965670812989	1.0
PTBXL	9910	12715	7	SPEC	-10	-10	0.6842228998363984	0.003321516243317301	0.012608384552363815	0.27485251006294864	1.0
PTBXL	9910	12715	8	SPEC	-10	-10	0.4366899037491119	0.004389541021628832	0.014381231631366467	0.2626999374677576	1.0
PTBXL	9910	12715	9	SPEC	-10	-10	0.3293850104009877	0.0037001179811640018	0.012517880598451651	0.21420114967373835	1.0
PTBXL	9910	12715	10	SPEC	-10	-10	0.6155468747783808	0.003702552630391867	0.014620239538662913	0.27813636151525256	1.0
PTBXL	9910	12715	1	SPEC	-10	10	0.5780011560305681	0.003325455683817962	0.011943673803121656	0.22350127597621613	1.0
PTBXL	9910	12715	2	SPEC	-10	10	0.6093871981841861	0.003746184881013205	0.013667338181334414	0.27850054550657	1.0
PTBXL	9910	12715	3	SPEC	-10	10	0.6790310219271528	0.002874458879205187	0.011053508806183642	0.23597070884414653	1.0
PTBXL	9910	12715	4	SPEC	-10	10	0.7063904933048134	0.0032034949365830276	0.01191138720100312	0.23738057328538914	1.0
PTBXL	9910	12715	5	SPEC	-10	10	0.48643663528887954	0.003713191565946121	0.012786375651657744	0.2773234511989882	1.0
PTBXL	9910	12715	6	SPEC	-10	10	0.7042534784472312	0.0032158708604725673	0.012188788877439558	0.24322218241359522	1.0
PTBXL	9910	12715	7	SPEC	-10	10	0.6691413213931273	0.0030378092149453096	0.011384525817933895	0.2739547149045689	1.0
PTBXL	9910	12715	8	SPEC	-10	10	0.49255438194082146	0.004009766825900243	0.013006460532408937	0.26175261253125637	1.0
PTBXL	9910	12715	9	SPEC	-10	10	0.5063579260799981	0.0034375029524862503	0.011352670838221666	0.21201488165179758	1.0
PTBXL	9910	12715	10	SPEC	-10	10	0.5921151136822689	0.0033044449762862195	0.012939433699941594	0.2781292911128993	1.0
PTBXL	9910	12715	1	SPEC	10	-10	0.5230148733362139	0.0040369911172443325	0.014889895810771438	0.2231077282622675	1.0
PTBXL	9910	12715	2	SPEC	10	-10	0.4705686935951555	0.004444830466911194	0.017007441713331593	0.28204160217271496	1.0
PTBXL	9910	12715	3	SPEC	10	-10	0.6480156980703755	0.003504759237867653	0.013735381787885803	0.23545302009900915	1.0
PTBXL	9910	12715	4	SPEC	10	-10	0.7346052575229076	0.003970534309357405	0.015036784548576303	0.2367236406669256	1.0
PTBXL	9910	12715	5	SPEC	10	-10	0.46130288528324215	0.004364762876547132	0.01602510006813882	0.2823268473934217	1.0
PTBXL	9910	12715	6	SPEC	10	-10	0.5748643951098087	0.0038838068967584306	0.01493842801449112	0.24381216539657227	1.0
PTBXL	9910	12715	7	SPEC	10	-10	0.7265594706555855	0.0036944163826990468	0.014189474026689172	0.2751364012317182	1.0
PTBXL	9910	12715	8	SPEC	10	-10	0.43557925228239547	0.004902279959060382	0.016148551305187223	0.2630952957200241	1.0
PTBXL	9910	12715	9	SPEC	10	-10	0.2825616224588011	0.0040532562202084755	0.013902453224691259	0.21406291925081808	1.0
PTBXL	9910	12715	10	SPEC	10	-10	0.5807248016604795	0.004140492484771146	0.01675719180726786	0.2791611585150938	1.0
PTBXL	9910	12715	1	SPEC	10	10	0.5272643858494478	0.0036482913572016985	0.013256933948810421	0.22371355092996537	1.0
PTBXL	9910	12715	2	SPEC	10	10	0.49631931971470944	0.003951481962962034	0.014998469649377464	0.281800482305271	1.0
PTBXL	9910	12715	3	SPEC	10	10	0.700110484182232	0.0031372532887203866	0.01222921446640922	0.23541517735562198	1.0
PTBXL	9910	12715	4	SPEC	10	10	0.7114651233687571	0.003516779687184182	0.013256024477013044	0.23670642616895263	1.0
PTBXL	9910	12715	5	SPEC	10	10	0.478957757967145	0.003905426587692065	0.014119078448682475	0.2824208861282848	1.0
PTBXL	9910	12715	6	SPEC	10	10	0.6925193493190808	0.003471319563878238	0.013289349765680277	0.24363615573464187	1.0
PTBXL	9910	12715	7	SPEC	10	10	0.7045600429035844	0.0033316000570073286	0.01262766972493934	0.27423489942513657	1.0
PTBXL	9910	12715	8	SPEC	10	10	0.49894045806074006	0.00440506982475809	0.014360347209811494	0.2621404272630708	1.0
PTBXL	9910	12715	9	SPEC	10	10	0.48682677028673793	0.003715549329613379	0.012426294392940586	0.2118620284899791	1.0
PTBXL	9910	12715	10	SPEC	10	10	0.5588322719186634	0.0036294054376269937	0.014560472710799749	0.2791532593866698	1.0
PTBXL	6454	12711	1	FD	-10	-10	0.21942856363502886	0.0031141314939888685	0.013348311580403862	0.10347063465452896	1.0
PTBXL	6454	12711	2	FD	-10	-10	0.21512200490977715	0.0032107434982805256	0.015325220081147438	0.12938432060885188	1.0
PTBXL	6454	12711	3	FD	-10	-10	0.26397371741076564	0.0030914639490549757	0.014614783649459352	0.13242874883209263	1.0
PTBXL	6454	12711	4	FD	-10	-10	0.2912384059611491	0.0028182199027707118	0.012374472254607105	0.1183129610914989	1.0
PTBXL	6454	12711	5	FD	-10	-10	0.20193396922902032	0.0025654629475318665	0.011015380533390615	0.09198296640852095	1.0
PTBXL	6454	12711	6	FD	-10	-10	0.28539688211165076	0.0032231441296974037	0.015251808887531753	0.12940066140248102	1.0
PTBXL	6454	12711	7	FD	-10	-10	0.22395587387620655	0.002942198426933632	0.014437236052536823	0.11842233417531252	1.0
PTBXL	6454	12711	8	FD	-10	-10	0.32872079013831557	0.0025386702513808144	0.011635468592445162	0.09742580585719834	1.0
PTBXL	6454	12711	9	FD	-10	-10	0.36316063072181465	0.003123911418387456	0.013809042944175311	0.09768321313441239	1.0
PTBXL	6454	12711	1	FD	-10	10	0.2750137823392803	0.0027714937259647053	0.01181013365012101	0.10355212519459854	1.0
PTBXL	6454	12711	2	FD	-10	10	0.20260255918404715	0.0028435265767964056	0.013538340812162103	0.12936590688702487	1.0
PTBXL	6454	12711	3	FD	-10	10	0.2964295366504833	0.002752848220046308	0.012984851491068055	0.13241951769350688	1.0
PTBXL	6454	12711	4	FD	-10	10	0.2619983509186945	0.00253697472017879	0.01109778432906347	0.11829602352948096	1.0
PTBXL	6454	12711	5	FD	-10	10	0.18398604927594128	0.002327362381113787	0.009923753117670022	0.09194795183854874	1.0
PTBXL	6454	12711	6	FD	-10	10	0.2580469013761673	0.0028604642163793455	0.013499637282462739	0.12936986139724208	1.0
PTBXL	6454	12711	7	FD	-10	10	0.22026749027175618	0.0026276970662473	0.012865446780172629	0.11840393218187788	1.0
PTBXL	6454	12711	8	FD	-10	10	0.31050293949014607	0.0023133242934631946	0.010527262931092546	0.09740933402659242	1.0
PTBXL	6454	12711	9	FD	-10	10	0.4378219987473301	0.0027756631381062324	0.012214328368247152	0.09771815978296462	1.0
PTBXL	6454	12711	1	FD	10	-10	0.20643675246677695	0.003557791223746786	0.015366590469219475	0.1034126142018434	1.0
PTBXL	6454	12711	2	FD	10	-10	0.1934083423808048	0.0036799845587066	0.01752205898374188	0.12929670069123486	1.0
PTBXL	6454	12711	3	FD	10	-10	0.2712717183567732	0.0034977337403894384	0.01656989787299826	0.13247244381630538	1.0
PTBXL	6454	12711	4	FD	10	-10	0.26618780054176766	0.0031472607742455043	0.013901588099016884	0.11822206825251533	1.0
PTBXL	6454	12711	5	FD	10	-10	0.20631978227713968	0.0028587668134468706	0.012326534920066905	0.09197605723562305	1.0
PTBXL	6454	12711	6	FD	10	-10	0.24993683739620406	0.0036861917910387568	0.01750814299269878	0.12935610712206297	1.0
PTBXL	6454	12711	7	FD	10	-10	0.21524831786317541	0.003323380133890076	0.016300614733920665	0.11837898356676574	1.0
PTBXL	6454	12711	8	FD	10	-10	0.27392057636947775	0.0028210204914378544	0.01291486183940077	0.09739465581693046	1.0
PTBXL	6454	12711	9	FD	10	-10	0.3794838545350855	0.0035769661235954325	0.01589594386180419	0.09766494757675213	1.0
PTBXL	6454	12711	1	FD	10	10	0.2712891373700153	0.0031088970371034234	0.013347810266085482	0.10349417296792471	1.0
PTBXL	6454	12711	2	FD	10	10	0.1821313583852427	0.003199732774802183	0.015196839421299815	0.12927829374811384	1.0
PTBXL	6454	12711	3	FD	10	10	0.30695289891619737	0.003063619867747036	0.014480344383590275	0.13246319824426725	1.0
PTBXL	6454	12711	4	FD	10	10	0.23646060019430457	0.0027950520969946616	0.012298876479292618	0.11820513162737996	1.0
PTBXL	6454	12711	5	FD	10	10	0.1858624541216788	0.0025609578838452986	0.010964932020930932	0.0919410285383829	1.0
PTBXL	6454	12711	6	FD	10	10	0.2236828112526075	0.003211927070334291	0.015214281426787058	0.12932530177945548	1.0
PTBXL	6454	12711	7	FD	10	10	0.21218733080979774	0.002921918389748397	0.014299429467337971	0.11836057970501916	1.0
PTBXL	6454	12711	8	FD	10	10	0.25963631315363817	0.0025410835444907016	0.011549925112638667	0.09737818999597408	1.0
PTBXL	6454	12711	9	FD	10	10	0.4620287555622556	0.003120433656085938	0.013803713678638592	0.0976999136106605	1.0
PTBXL	6454	12711	1	SPEC	-10	-10	0.4450794018281163	0.003916572386185835	0.01371683719496326	0.26024560786757495	1.0
PTBXL	6454	12711	2	SPEC	-10	-10	0.43345087006963995	0.0038026636759072134	0.01558339003520152	0.2194924039438576	1.0
PTBXL	6454	12711	3	SPEC	-10	-10	0.4411392271322728	0.0036926117709315765	0.014906261704652826	0.21875793543982036	1.0
PTBXL	6454	12711	4	SPEC	-10	-10	0.6159660922466779	0.0035470251994297202	0.0126748527712779	0.2177470543828317	1.0
PTBXL	6454	12711	5	SPEC	-10	-10	0.6274706775141253	0.0030727584639968896	0.0112603787279453	0.17684836194384287	1.0
PTBXL	6454	12711	6	SPEC	-10	-10	0.846666712859056	0.003880855946860439	0.015541384258704717	0.23678845977122087	1.0
PTBXL	6454	12711	7	SPEC	-10	-10	0.4862123210029293	0.003507921253942027	0.014750392865764284	0.14901557610828844	1.0
PTBXL	6454	12711	8	SPEC	-10	-10	0.4798103846017376	0.003070335053432679	0.01186044572936808	0.20059989567677144	1.0
PTBXL	6454	12711	9	SPEC	-10	-10	0.6178743547378729	0.00370223815604233	0.014096337068747232	0.19617345695848118	1.0
PTBXL	6454	12711	1	SPEC	-10	10	0.465808821874593	0.0034930628623826643	0.012147122568181875	0.2604728211741058	1.0
PTBXL	6454	12711	2	SPEC	-10	10	0.4155477212141331	0.0033801059223412307	0.013772913118716791	0.21941764875544983	1.0
PTBXL	6454	12711	3	SPEC	-10	10	0.45588821706892707	0.0033031904236112616	0.013255416289226024	0.21877249019753	1.0
PTBXL	6454	12711	4	SPEC	-10	10	0.5525531099505231	0.003200265125529288	0.011377277286749385	0.21768181151740224	1.0
PTBXL	6454	12711	5	SPEC	-10	10	0.5676704828400605	0.0028131998776172846	0.010173787749800727	0.176550076923387	1.0
PTBXL	6454	12711	6	SPEC	-10	10	1.0588932365833852	0.003448459272337936	0.013762063546557618	0.23670576429819531	1.0
PTBXL	6454	12711	7	SPEC	-10	10	0.46774716687995355	0.003149173109862152	0.01315413297843808	0.14893428121600363	1.0
PTBXL	6454	12711	8	SPEC	-10	10	0.4744003474047745	0.002815814908609475	0.010752607991223956	0.20049133839617284	1.0
PTBXL	6454	12711	9	SPEC	-10	10	0.7735531500794339	0.003310312607107128	0.012486517620582787	0.19624277887073122	1.0
PTBXL	6454	12711	1	SPEC	10	-10	0.4020867131342438	0.004402922864523561	0.015719015532666636	0.2598552602726637	1.0
PTBXL	6454	12711	2	SPEC	10	-10	0.4017751857335693	0.004337350275133722	0.01781666372606331	0.21913939966791451	1.0
PTBXL	6454	12711	3	SPEC	10	-10	0.489371217720736	0.004124310392044517	0.0168762819032346	0.2191224746863866	1.0
PTBXL	6454	12711	4	SPEC	10	-10	0.5316399122173682	0.003907014417591736	0.014197060843154957	0.21734077029498983	1.0
PTBXL	6454	12711	5	SPEC	10	-10	0.6833875907705695	0.0033782960362244087	0.01257706633567851	0.17706375733318927	1.0
PTBXL	6454	12711	6	SPEC	10	-10	0.8490272325702557	0.0043934911193814685	0.017816098219138102	0.2365552094657346	1.0
PTBXL	6454	12711	7	SPEC	10	-10	0.48385426456496206	0.003899437515082375	0.01665083797295451	0.14864756789449032	1.0
PTBXL	6454	12711	8	SPEC	10	-10	0.450349122188544	0.0034037309510939477	0.01316493061840672	0.20055748690248718	1.0
PTBXL	6454	12711	9	SPEC	10	-10	0.6385555677953171	0.004203111522850819	0.016195253049798013	0.19611591103470552	1.0
PTBXL	6454	12711	1	SPEC	10	10	0.43142722895644325	0.0038564592863770276	0.013666612667441364	0.26008349529856994	1.0
PTBXL	6454	12711	2	SPEC	10	10	0.38573319032138204	0.0037854351765957816	0.015459734024802028	0.21906471272244477	1.0
PTBXL	6454	12711	3	SPEC	10	10	0.4998275152661327	0.003629617253899426	0.014761222947550291	0.2191368981670017	1.0
PTBXL	6454	12711	4	SPEC	10	10	0.4706586970994872	0.0034780741934514825	0.01257160354974207	0.21727544989911418	1.0
PTBXL	6454	12711	5	SPEC	10	10	0.6105854738571218	0.003055243499439509	0.011220444055749918	0.1767644281505126	1.0
PTBXL	6454	12711	6	SPEC	10	10	1.0896140271071701	0.0038333874385017308	0.015488934983669314	0.2364724469418499	1.0
PTBXL	6454	12711	7	SPEC	10	10	0.4633757232313602	0.0034469063203499727	0.014617489961313757	0.14856627476064835	1.0
PTBXL	6454	12711	8	SPEC	10	10	0.4475252382406379	0.0030859940275089716	0.011797703350457997	0.20044892212792964	1.0
PTBXL	6454	12711	9	SPEC	10	10	0.8124772796617586	0.00369053747178809	0.01408425313822611	0.19618537507746617	1.0
PTBXL	17008	9346	1	FD	-10	-10	0.25747587316290577	0.0017714433075305639	0.008430744483113982	0.16482248217417464	1.0
PTBXL	17008	9346	2	FD	-10	-10	0.28816669698389724	0.002210809632808217	0.010038879292811675	0.10741671599273063	1.0
PTBXL	17008	9346	3	FD	-10	-10	0.38463939743175685	0.0022305265036458625	0.010068125550291962	0.09802711541408177	1.0
PTBXL	17008	9346	4	FD	-10	-10	0.30067629549351566	0.001807141961911917	0.008930009386433577	0.17074273657655212	1.0
PTBXL	17008	9346	5	FD	-10	-10	0.5652277038436131	0.0018193005584663676	0.00831458296314713	0.16975962887694535	1.0
PTBXL	17008	9346	6	FD	-10	-10	0.2868131572113641	0.002153356812165608	0.010433628633411181	0.11608874134006802	1.0
PTBXL	17008	9346	7	FD	-10	-10	0.30727286713074087	0.0017262859192964657	0.009011302616418864	0.1453399476453231	1.0
PTBXL	17008	9346	8	FD	-10	-10	0.40192083489072283	0.0017391182256873586	0.009093437265542029	0.16945005315795167	1.0
PTBXL	17008	9346	1	FD	-10	10	0.27757013276108317	0.0016205810979261612	0.007661522253984942	0.16487852428288535	1.0
PTBXL	17008	9346	2	FD	-10	10	0.278182713986435	0.0020524937872362535	0.009115378548004193	0.10751622761892832	1.0
PTBXL	17008	9346	3	FD	-10	10	0.36886551688492086	0.0020113861849081994	0.009019347475989044	0.0981643379497904	1.0
PTBXL	17008	9346	4	FD	-10	10	0.2881117080486029	0.0016395250546265138	0.008039554454071686	0.17069419502385844	1.0
PTBXL	17008	9346	5	FD	-10	10	0.530108648170132	0.0016918017613953109	0.007558583834902705	0.16936960858841277	1.0
PTBXL	17008	9346	6	FD	-10	10	0.3344611682955211	0.002002860773916916	0.009512759362258068	0.11572601324429876	1.0
PTBXL	17008	9346	7	FD	-10	10	0.3270098212250461	0.0015800565313595304	0.008171263847705272	0.14548932838926207	1.0
PTBXL	17008	9346	8	FD	-10	10	0.9738598684677096	0.0015803992328296528	0.008183634479586826	0.16922887378653856	1.0
PTBXL	17008	9346	1	FD	10	-10	0.2777977576178927	0.0019591872779238973	0.009401293082664314	0.1648916268016741	1.0
PTBXL	17008	9346	2	FD	10	-10	0.2892402535802008	0.002463199398403846	0.011298916223450127	0.10729777260985054	1.0
PTBXL	17008	9346	3	FD	10	-10	0.30213052889658715	0.0025219516972053374	0.011432006521810634	0.09791998483706117	1.0
PTBXL	17008	9346	4	FD	10	-10	0.2836674550937702	0.001995696801446341	0.009991934057189875	0.1705353213989199	1.0
PTBXL	17008	9346	5	FD	10	-10	0.597921747762477	0.001979673122570637	0.009258991300848153	0.1701140770676464	1.0
PTBXL	17008	9346	6	FD	10	-10	0.30617645860510323	0.0024256491130563483	0.011855270210542779	0.11612193413188386	1.0
PTBXL	17008	9346	7	FD	10	-10	0.3104994692225134	0.001930334836233285	0.010121746442989247	0.14533473279974055	1.0
PTBXL	17008	9346	8	FD	10	-10	0.42104260931720344	0.001918914321998639	0.010154768345768846	0.16943612936116512	1.0
PTBXL	17008	9346	1	FD	10	10	0.2978675414250153	0.0017719158016530703	0.008444998721419213	0.16494765602965425	1.0
PTBXL	17008	9346	2	FD	10	10	0.2779705101648588	0.002257127086417046	0.010121515748939632	0.10739809928459149	1.0
PTBXL	17008	9346	3	FD	10	10	0.2949124160405631	0.0022373542615065026	0.010073913185222895	0.09805745953049623	1.0
PTBXL	17008	9346	4	FD	10	10	0.2716078963937249	0.0017876058320223215	0.008879617806291828	0.17048679907995576	1.0
PTBXL	17008	9346	5	FD	10	10	0.5553507031228041	0.0018205401099858083	0.008316134209313018	0.16971962981180397	1.0
PTBXL	17008	9346	6	FD	10	10	0.3572738245295552	0.0022235935212540675	0.010648728884720798	0.11575873513518847	1.0
PTBXL	17008	9346	7	FD	10	10	0.3320709068726558	0.00174518563664371	0.009064987385910767	0.14548417837860225	1.0
PTBXL	17008	9346	8	FD	10	10	1.0580189675001321	0.0017203700245328167	0.009013067457909875	0.16921429625182902	1.0
PTBXL	17008	9346	1	SPEC	-10	-10	0.5729705638353753	0.0024166085222770595	0.00881998565884384	0.2273799860894918	1.0
PTBXL	17008	9346	2	SPEC	-10	-10	0.6153435591439143	0.0029639103916185095	0.010467748661114712	0.20586036060192991	1.0
PTBXL	17008	9346	3	SPEC	-10	-10	0.47399352376576204	0.0030571260580277695	0.010558322163826798	0.17730260794745817	1.0
PTBXL	17008	9346	4	SPEC	-10	-10	0.565054050362217	0.002503504177656164	0.009241176895649758	0.31637085877222176	1.0
PTBXL	17008	9346	5	SPEC	-10	-10	0.60585619032782	0.0024689241313220183	0.008585780352011503	0.3089008336223652	1.0
PTBXL	17008	9346	6	SPEC	-10	-10	0.5930604035316824	0.002865252366726107	0.010825101999099173	0.25615153984487504	1.0
PTBXL	17008	9346	7	SPEC	-10	-10	0.6990312770701986	0.002405014850382008	0.009386012117409208	0.28899547125116026	1.0
PTBXL	17008	9346	8	SPEC	-10	-10	0.5235215048578896	0.002390922268251237	0.009358677638963551	0.323379163665835	1.0
PTBXL	17008	9346	1	SPEC	-10	10	0.5877976594664158	0.002217628500294589	0.008024903427768387	0.22769086953415504	1.0
PTBXL	17008	9346	2	SPEC	-10	10	0.6510860400178696	0.002780503584947655	0.00954560089475456	0.2051743381493175	1.0
PTBXL	17008	9346	3	SPEC	-10	10	0.4668610884694411	0.002761881713764646	0.009466451272176024	0.17752923890501374	1.0
PTBXL	17008	9346	4	SPEC	-10	10	0.5638459137830341	0.002279607825164809	0.008331118891346351	0.31633657921597086	1.0
PTBXL	17008	9346	5	SPEC	-10	10	0.5795460724879183	0.002317839652903613	0.007831595363162969	0.3073438840675506	1.0
PTBXL	17008	9346	6	SPEC	-10	10	0.5860540390122524	0.002692422394026697	0.009898574657997481	0.2563474465838055	1.0
PTBXL	17008	9346	7	SPEC	-10	10	0.6894650661180364	0.0022070433018636384	0.008519614672391302	0.28929344464615847	1.0
PTBXL	17008	9346	8	SPEC	-10	10	0.5389105773188744	0.0021811842815699116	0.00843565000028238	0.322771686580672	1.0
PTBXL	17008	9346	1	SPEC	10	-10	0.5582880220447506	0.002668943848453833	0.009826192764773364	0.2274703372977891	1.0
PTBXL	17008	9346	2	SPEC	10	-10	0.5926933482338397	0.0032628016508092724	0.011740763686787737	0.20494129769586186	1.0
PTBXL	17008	9346	3	SPEC	10	-10	0.4042999318452189	0.003435409963657665	0.011980370843198949	0.177073574434902	1.0
PTBXL	17008	9346	4	SPEC	10	-10	0.5125604647242659	0.0027346328062453342	0.010306564030990778	0.3160254728894392	1.0
PTBXL	17008	9346	5	SPEC	10	-10	0.5879645396416597	0.0026554742221858696	0.009515763228846803	0.31083965106741507	1.0
PTBXL	17008	9346	6	SPEC	10	-10	0.613308792279168	0.003218848697359576	0.012284331339355487	0.25626112292546205	1.0
PTBXL	17008	9346	7	SPEC	10	-10	0.6201773052189543	0.0026812829790423638	0.010533556983996004	0.2890520542009618	1.0
PTBXL	17008	9346	8	SPEC	10	-10	0.4901579787457945	0.0026047830390201272	0.010416669803745436	0.32309903740916923	1.0
PTBXL	17008	9346	1	SPEC	10	10	0.5762881969684435	0.002421435294411228	0.008837423508213505	0.22778147407599636	1.0
PTBXL	17008	9346	2	SPEC	10	10	0.635225676989659	0.0030233136736893926	0.010563364432981864	0.20426300283567164	1.0
PTBXL	17008	9346	3	SPEC	10	10	0.4051881576545674	0.003053815843767231	0.0105662025706478	0.17730103226089253	1.0
PTBXL	17008	9346	4	SPEC	10	10	0.5171802200835792	0.0024590290695402843	0.00917202362445505	0.3159913570060656	1.0
PTBXL	17008	9346	5	SPEC	10	10	0.5607293155211273	0.0024672870438463366	0.008576504848164879	0.30924730000747913	1.0
PTBXL	17008	9346	6	SPEC	10	10	0.6029786773613335	0.002981820394985425	0.011066858061502816	0.2564558079604562	1.0
PTBXL	17008	9346	7	SPEC	10	10	0.61830973436669	0.0024306181330596907	0.00944338817102202	0.28935007735300067	1.0
PTBXL	17008	9346	8	SPEC	10	10	0.5112826510389064	0.0023452099044034827	0.00926058101171567	0.32248809611500495	1.0
PTBXL	16366	19990	1	FD	-10	-10	0.35381015152319023	0.005547680862072944	0.028481425979364386	0.1025201504841349	1.0
PTBXL	16366	19990	2	FD	-10	-10	0.39491952803220576	0.005093703486144928	0.022910325205986418	0.1399680132222369	1.0
PTBXL	16366	19990	3	FD	-10	-10	0.29461697122805086	0.005477321302126838	0.025713179911918356	0.16065093687231033	1.0
PTBXL	16366	19990	4	FD	-10	-10	0.33217474722258844	0.005492561812097407	0.025691086589107164	0.17012591275272104	1.0
PTBXL	16366	19990	5	FD	-10	-10	0.26237153876555036	0.005662253715484546	0.02363533965613618	0.13808270706479334	1.0
PTBXL	16366	19990	6	FD	-10	-10	0.5664280188500779	0.004320571635243969	0.019646050568631952	0.12465432993981265	1.0
PTBXL	16366	19990	7	FD	-10	-10	0.32805487248526594	0.006234991636286778	0.030809312345584323	0.1705525781020241	1.0
PTBXL	16366	19990	8	FD	-10	-10	0.3433722202710555	0.005826490814889057	0.024389135189022023	0.1450646965625491	1.0
PTBXL	16366	19990	9	FD	-10	-10	0.3103376312418144	0.004563784136535544	0.019163994947661113	0.14961082149597782	1.0
PTBXL	16366	19990	10	FD	-10	-10	0.42666281116904703	0.005238338869538658	0.023279071015029344	0.15708736028282685	1.0
PTBXL	16366	19990	1	FD	-10	10	0.34089881775744696	0.004920061754979217	0.025080003476242833	0.10243424910877062	1.0
PTBXL	16366	19990	2	FD	-10	10	0.3632216835312407	0.0045339161850536745	0.02034992863622247	0.1399691556507954	1.0
PTBXL	16366	19990	3	FD	-10	10	0.31618010065143193	0.004882120387260648	0.02273219405931068	0.16056734849798518	1.0
PTBXL	16366	19990	4	FD	-10	10	0.3160573972811935	0.004831959272235511	0.022480308756525732	0.1701165731610636	1.0
PTBXL	16366	19990	5	FD	-10	10	0.277605659790129	0.0049809128076990184	0.020519312956889264	0.13798642822967278	1.0
PTBXL	16366	19990	6	FD	-10	10	0.5325599071237528	0.003935642009223404	0.017941777224317407	0.1248409413588855	1.0
PTBXL	16366	19990	7	FD	-10	10	0.3301539289010635	0.0054682710565799745	0.02679679262568533	0.17024095774839704	1.0
PTBXL	16366	19990	8	FD	-10	10	0.2988669718092168	0.005049508777964953	0.021034043246652697	0.14504584925892566	1.0
PTBXL	16366	19990	9	FD	-10	10	0.32012340030622616	0.004063538264759828	0.017042112883993685	0.1495977051311614	1.0
PTBXL	16366	19990	10	FD	-10	10	0.4232666107607751	0.004660694495439956	0.02057182593739671	0.15721282399866315	1.0
PTBXL	16366	19990	1	FD	10	-10	0.24918063091609263	0.006416678219607443	0.033281003338162536	0.10246733575714166	1.0
PTBXL	16366	19990	2	FD	10	-10	0.3673271671877157	0.00589317193916393	0.026695541473497408	0.13995927015514176	1.0
PTBXL	16366	19990	3	FD	10	-10	0.26875695933436494	0.006361585761064093	0.030044186529736595	0.1606428703589487	1.0
PTBXL	16366	19990	4	FD	10	-10	0.3205636603725713	0.006283752827973299	0.02958807677199536	0.1703238864857283	1.0
PTBXL	16366	19990	5	FD	10	-10	0.23313219562964052	0.006725998434094018	0.02820896376527138	0.1380424812921752	1.0
PTBXL	16366	19990	6	FD	10	-10	0.5885488020007783	0.0048426594430171855	0.022141045860090542	0.12467846022748526	1.0
PTBXL	16366	19990	7	FD	10	-10	0.2933950495481968	0.007410326787273066	0.03648835966069795	0.17052323921696827	1.0
PTBXL	16366	19990	8	FD	10	-10	0.31396905460842667	0.006804969037368634	0.028596143888019572	0.14515363892666944	1.0
PTBXL	16366	19990	9	FD	10	-10	0.3512592439300686	0.0051047822208579625	0.021693394295842505	0.15005176643099064	1.0
PTBXL	16366	19990	10	FD	10	-10	0.4321933891052962	0.006041586356628422	0.026941854107911275	0.15706857663260843	1.0
PTBXL	16366	19990	1	FD	10	10	0.24975726580348964	0.005568968455950741	0.028673551443582204	0.10238141905131354	1.0
PTBXL	16366	19990	2	FD	10	10	0.3350343250553774	0.005136391050520466	0.02321549086934579	0.13996042534406644	1.0
PTBXL	16366	19990	3	FD	10	10	0.2972940801279029	0.005548816408873865	0.025987907666772166	0.16055926544590768	1.0
PTBXL	16366	19990	4	FD	10	10	0.3037836246824443	0.005409651235797024	0.025332038937138986	0.17031446679936715	1.0
PTBXL	16366	19990	5	FD	10	10	0.25565704848380744	0.0057585779154240655	0.023832338572847066	0.13794626933800133	1.0
PTBXL	16366	19990	6	FD	10	10	0.5477684810303758	0.0043457523560344255	0.019918344289137337	0.1248652225281305	1.0
PTBXL	16366	19990	7	FD	10	10	0.30162058585613877	0.0063199302524507475	0.030860578768296853	0.17021159187406146	1.0
PTBXL	16366	19990	8	FD	10	10	0.2670279863402637	0.0057448482489278075	0.024021358293816877	0.1451347433487872	1.0
PTBXL	16366	19990	9	FD	10	10	0.3570013969394359	0.004469309861277294	0.01896744971115575	0.15003848606714798	1.0
PTBXL	16366	19990	10	FD	10	10	0.4275034527050646	0.005263812727285015	0.023311416541798274	0.15719417256039658	1.0
PTBXL	16366	19990	1	SPEC	-10	-10	0.3555518591070838	0.006893079571127978	0.02922149968164564	0.21140799387582757	1.0
PTBXL	16366	19990	2	SPEC	-10	-10	0.6970710449040768	0.00650279737309084	0.023499043619317764	0.24013049338495782	1.0
PTBXL	16366	19990	3	SPEC	-10	-10	0.8368342138274864	0.006863825374455523	0.02623913094120972	0.246424763778391	1.0
PTBXL	16366	19990	4	SPEC	-10	-10	0.5762450144640698	0.007103837946645937	0.026376151163669096	0.20667256165013997	1.0
PTBXL	16366	19990	5	SPEC	-10	-10	0.6681313397508459	0.007316460209427784	0.024406911373908543	0.19744656688557685	1.0
PTBXL	16366	19990	6	SPEC	-10	-10	0.4752269289817123	0.005582520716824309	0.02021572832870261	0.1877526799739833	1.0
PTBXL	16366	19990	7	SPEC	-10	-10	0.5796715705050752	0.007722347372635492	0.031429863306723364	0.19989387912963302	1.0
PTBXL	16366	19990	8	SPEC	-10	-10	0.6594888519482043	0.007773260571062202	0.025049952736354835	0.15385668969029329	1.0
PTBXL	16366	19990	9	SPEC	-10	-10	0.5874773480373511	0.005808803886719874	0.01968124117814507	0.18440200052190447	1.0
PTBXL	16366	19990	10	SPEC	-10	-10	0.5416425159608149	0.006964288010972425	0.0239983948081137	0.20744938788316192	1.0
PTBXL	16366	19990	1	SPEC	-10	10	0.5291019754071833	0.006164006866120383	0.02576918350043826	0.2111172330237554	1.0
PTBXL	16366	19990	2	SPEC	-10	10	0.6547378318728523	0.005817654797478772	0.02088095643592175	0.24014484269689082	1.0
PTBXL	16366	19990	3	SPEC	-10	10	0.7889580835741181	0.0061535406072867685	0.02321508188736036	0.24622289162092298	1.0
PTBXL	16366	19990	4	SPEC	-10	10	0.5671388895598102	0.0062918483811114515	0.023123677162108704	0.20679266846929562	1.0
PTBXL	16366	19990	5	SPEC	-10	10	0.6775136253345097	0.00651308645336445	0.02125929404040316	0.19705961517836015	1.0
PTBXL	16366	19990	6	SPEC	-10	10	0.5148150582830083	0.0051144076438124795	0.018471426643620465	0.18807795632303148	1.0
PTBXL	16366	19990	7	SPEC	-10	10	0.5337774663492999	0.006813952532001681	0.027342607853863093	0.1995005598939921	1.0
PTBXL	16366	19990	8	SPEC	-10	10	0.5859046569279605	0.006745739019180352	0.021622878607470267	0.15383902407372202	1.0
PTBXL	16366	19990	9	SPEC	-10	10	0.5999647049701228	0.005186596981111207	0.017517290354905703	0.18438542862566742	1.0
PTBXL	16366	19990	10	SPEC	-10	10	0.5960192193544445	0.00624240058859416	0.021256318595410943	0.2076410581503357	1.0
PTBXL	16366	19990	1	SPEC	10	-10	0.3591079158300872	0.007902152645596804	0.03406501946239805	0.21147333908490754	1.0
PTBXL	16366	19990	2	SPEC	10	-10	0.7032285978349873	0.007511248524684298	0.027361037102191288	0.24005263458348342	1.0
PTBXL	16366	19990	3	SPEC	10	-10	0.8293964835510629	0.00791558767466826	0.03062672750786568	0.24633027356134474	1.0
PTBXL	16366	19990	4	SPEC	10	-10	0.5961905270798554	0.008080476153672592	0.03033105752689081	0.2068090017621323	1.0
PTBXL	16366	19990	5	SPEC	10	-10	0.5920941380162016	0.00863478321753869	0.02907379203432832	0.19707599045286564	1.0
PTBXL	16366	19990	6	SPEC	10	-10	0.5020134326120301	0.006233044882961586	0.02276502964056365	0.18753424376463415	1.0
PTBXL	16366	19990	7	SPEC	10	-10	0.4921215513609733	0.009101507063973682	0.0372162667624336	0.19949106944452571	1.0
PTBXL	16366	19990	8	SPEC	10	-10	0.5131250878639384	0.008967756246241292	0.029330068077889314	0.15345931999273946	1.0
PTBXL	16366	19990	9	SPEC	10	-10	0.6050962879185393	0.006416619160969618	0.022217466690815105	0.18526303743782171	1.0
PTBXL	16366	19990	10	SPEC	10	-10	0.48062917104360786	0.007969614245449702	0.027743796805591893	0.2074662818998214	1.0
PTBXL	16366	19990	1	SPEC	10	10	0.5576571585385831	0.006917470267136793	0.029392727404431877	0.21118171533333857	1.0
PTBXL	16366	19990	2	SPEC	10	10	0.6538677375628738	0.006580657582810558	0.023803807793248956	0.24006716506736905	1.0
PTBXL	16366	19990	3	SPEC	10	10	0.7755735297716733	0.006946178338766934	0.02651273056864789	0.24612850922387428	1.0
PTBXL	16366	19990	4	SPEC	10	10	0.5828121025402949	0.007005453092173232	0.02601867464815658	0.20692948417330148	1.0
PTBXL	16366	19990	5	SPEC	10	10	0.6154796182422109	0.007483590319807447	0.02464510945591717	0.19669053830349992	1.0
PTBXL	16366	19990	6	SPEC	10	10	0.543182009527027	0.005626828447091841	0.020490653511414453	0.18786090602288452	1.0
PTBXL	16366	19990	7	SPEC	10	10	0.45317009970325245	0.007811853134677869	0.03148340149147825	0.19909872032283898	1.0
PTBXL	16366	19990	8	SPEC	10	10	0.45127953301531115	0.007581844819027035	0.024659898873130706	0.1534416954539391	1.0
PTBXL	16366	19990	9	SPEC	10	10	0.616917205507361	0.005634669115119599	0.01944310335641868	0.18524594848322476	1.0
PTBXL	16366	19990	10	SPEC	10	10	0.5517290698446051	0.0069974060032373005	0.02406150635952958	0.20765828322617355	1.0
PTBXL	1921	10743	1	FD	-10	-10	0.27703023481382344	0.005110359352024287	0.014389201939464786	0.1623511899226355	1.0
PTBXL	1921	10743	2	FD	-10	-10	0.2135983006943024	0.004886285167003007	0.014842625308155203	0.15646939499522247	1.0
PTBXL	1921	10743	3	FD	-10	-10	0.30638608717520954	0.00455324196352695	0.013182678854017355	0.18470120406992227	1.0
PTBXL	1921	10743	4	FD	-10	-10	0.9384405343575974	0.003910460282328435	0.010835516791875291	0.18795504498798454	1.0
PTBXL	1921	10743	5	FD	-10	-10	0.2843625378861509	0.004335446888734916	0.01341905744420212	0.1609888031192422	1.0
PTBXL	1921	10743	6	FD	-10	-10	0.41345988909343856	0.0041056102845601315	0.010820053498281884	0.15561438380532114	1.0
PTBXL	1921	10743	7	FD	-10	-10	0.26093815351084865	0.004928493124203449	0.01460256099678947	0.17640176848338082	1.0
PTBXL	1921	10743	8	FD	-10	-10	0.35784450760907666	0.004908036113041903	0.016212449719278783	0.16742355326323047	1.0
PTBXL	1921	10743	9	FD	-10	-10	0.283984345030855	0.004591246748572269	0.013944452964671446	0.16941933691313926	1.0
PTBXL	1921	10743	10	FD	-10	-10	0.3374992702831216	0.0050170062550452315	0.013942917210228679	0.17377061992717124	1.0
PTBXL	1921	10743	11	FD	-10	-10	0.2645034088856072	0.00486893842900765	0.012590922125196245	0.15516948093707972	1.0
PTBXL	1921	10743	12	FD	-10	-10	0.23535184533589823	0.004831633485740533	0.012495303712833715	0.15267561061677404	1.0
PTBXL	1921	10743	13	FD	-10	-10	0.3164871831600075	0.005082206765597482	0.013711896431629633	0.1549318987936746	1.0
PTBXL	1921	10743	1	FD	-10	10	0.3408390904372092	0.004466519360293917	0.012643951813502929	0.16236699119596476	1.0
PTBXL	1921	10743	2	FD	-10	10	0.20690226931756295	0.004368255452029615	0.013294781123073628	0.1555232181916752	1.0
PTBXL	1921	10743	3	FD	-10	10	0.2962167095347493	0.004127620204889416	0.011706424629183556	0.18357986667704546	1.0
PTBXL	1921	10743	4	FD	-10	10	0.8441000397493214	0.003521976394623631	0.009661891192772111	0.18767961092790422	1.0
PTBXL	1921	10743	5	FD	-10	10	0.30150999703209946	0.003977393500630958	0.012275244428569827	0.1589821745720091	1.0
PTBXL	1921	10743	6	FD	-10	10	0.36642271115178365	0.0036244002097675274	0.009554984740766884	0.15559041838481505	1.0
PTBXL	1921	10743	7	FD	-10	10	0.2804150457937221	0.004411776596605824	0.012780973325065923	0.1753512606046435	1.0
PTBXL	1921	10743	8	FD	-10	10	0.36290534424322196	0.00437174539523084	0.014347548700243901	0.16685638215010754	1.0
PTBXL	1921	10743	9	FD	-10	10	0.4439318919141171	0.003985883082773545	0.012140046335906627	0.16940648305868286	1.0
PTBXL	1921	10743	10	FD	-10	10	0.34188811449970885	0.004364227316801228	0.012101868475216925	0.17380705075945144	1.0
PTBXL	1921	10743	11	FD	-10	10	0.26545134345862986	0.004267200285984092	0.010985442688502826	0.1551172613677979	1.0
PTBXL	1921	10743	12	FD	-10	10	0.24219796269289878	0.004212818841760749	0.010886894522646946	0.15265392733544322	1.0
PTBXL	1921	10743	13	FD	-10	10	0.3274232391587244	0.004535014068988032	0.012369135390183502	0.1544158027935666	1.0
PTBXL	1921	10743	1	FD	10	-10	0.2613788989835763	0.006042899940631559	0.0171619653763353	0.16232047852711265	1.0
PTBXL	1921	10743	2	FD	10	-10	0.2475718353321039	0.005748314517579047	0.017656906964993918	0.15668870062485651	1.0
PTBXL	1921	10743	3	FD	10	-10	0.2968636298782266	0.005361125857455271	0.015558226110627375	0.18479743917120958	1.0
PTBXL	1921	10743	4	FD	10	-10	0.9956865443457814	0.004444596997816814	0.012053256618868403	0.18794369124491953	1.0
PTBXL	1921	10743	5	FD	10	-10	0.2864249079120383	0.005016547308938058	0.015564457308271436	0.16121412337473043	1.0
PTBXL	1921	10743	6	FD	10	-10	0.42318087171603813	0.004738160520168175	0.012538287632243725	0.15563924757488828	1.0
PTBXL	1921	10743	7	FD	10	-10	0.25984281012301036	0.005599521070083114	0.016556094927852642	0.17615854150235016	1.0
PTBXL	1921	10743	8	FD	10	-10	0.27148056982575525	0.005735690150602195	0.01899681277827585	0.16731060913715223	1.0
PTBXL	1921	10743	9	FD	10	-10	0.301072846081	0.005388707422292685	0.016476081388090327	0.16948815309611834	1.0
PTBXL	1921	10743	10	FD	10	-10	0.30789432128543726	0.005828034031083098	0.01626464150733256	0.1739554984386687	1.0
PTBXL	1921	10743	11	FD	10	-10	0.2740778842453799	0.005344124594053372	0.014054273600338202	0.15652421969767777	1.0
PTBXL	1921	10743	12	FD	10	-10	0.19075433983082726	0.005595399303130481	0.014644580619477017	0.15292074621776922	1.0
PTBXL	1921	10743	13	FD	10	-10	0.2512739601741081	0.006010454265078555	0.016282463249982858	0.1549165346103969	1.0
PTBXL	1921	10743	1	FD	10	10	0.3384311198492342	0.005136329852178249	0.01466371298990138	0.1623363441277946	1.0
PTBXL	1921	10743	2	FD	10	10	0.2342086619857676	0.00500404561153198	0.01539396018287623	0.15573882463569477	1.0
PTBXL	1921	10743	3	FD	10	10	0.28658991024688296	0.004736551574210341	0.013460713582334896	0.18367416211639995	1.0
PTBXL	1921	10743	4	FD	10	10	0.881400457027445	0.003934715662323435	0.010564977674226239	0.18766808490426704	1.0
PTBXL	1921	10743	5	FD	10	10	0.3059668256484728	0.004493548871896466	0.013898547010146829	0.15919782816579622	1.0
PTBXL	1921	10743	6	FD	10	10	0.36814958665265735	0.004100082796023368	0.010853035368886911	0.1556152722727056	1.0
PTBXL	1921	10743	7	FD	10	10	0.28258513663933016	0.0048942736736795715	0.014135281604893106	0.17509983437203622	1.0
PTBXL	1921	10743	8	FD	10	10	0.2915290743971902	0.00497580193191058	0.016369737320219346	0.16674285930739124	1.0
PTBXL	1921	10743	9	FD	10	10	0.4836964319853917	0.004560673226411558	0.013983415227232858	0.16947528213005647	1.0
PTBXL	1921	10743	10	FD	10	10	0.3177660353752941	0.004939157235696856	0.013752177767140864	0.1739919671048713	1.0
PTBXL	1921	10743	11	FD	10	10	0.2736116318041812	0.004565841482493866	0.011945707128917673	0.15646778132596323	1.0
PTBXL	1921	10743	12	FD	10	10	0.2056385232600265	0.0047605564620616745	0.012449032976660553	0.15289894551703404	1.0
PTBXL	1921	10743	13	FD	10	10	0.27449215794453713	0.0052252873432932145	0.014308520295665858	0.15440041447549357	1.0
PTBXL	1921	10743	1	SPEC	-10	-10	0.4274363592995577	0.006376638526131482	0.015273876747098828	0.2909963013433021	1.0
PTBXL	1921	10743	2	SPEC	-10	-10	0.3689333599752231	0.00589686324413574	0.015536872387145042	0.24869110293331015	1.0
PTBXL	1921	10743	3	SPEC	-10	-10	0.5978977549095889	0.005814363478522333	0.014056239609897339	0.3365764872661936	1.0
PTBXL	1921	10743	4	SPEC	-10	-10	0.6203975278786448	0.005135593681288746	0.01160426562671281	0.3743691668379145	1.0
PTBXL	1921	10743	5	SPEC	-10	-10	0.4693707183473097	0.005173135527757062	0.013992439487176595	0.24913067401848815	1.0
PTBXL	1921	10743	6	SPEC	-10	-10	0.6773423444347988	0.0050425410918422415	0.011456643336407491	0.2955650097480706	1.0
PTBXL	1921	10743	7	SPEC	-10	-10	0.48887992896907223	0.005960606657500172	0.015188957848031712	0.34912589072905215	1.0
PTBXL	1921	10743	8	SPEC	-10	-10	0.6188572432984717	0.006353547245239054	0.0171404695833479	0.2707279217175273	1.0
PTBXL	1921	10743	9	SPEC	-10	-10	0.4646791782509878	0.005549556109902091	0.014511322929529748	0.30634788882114056	1.0
PTBXL	1921	10743	10	SPEC	-10	-10	0.5594866390050968	0.006789341060643046	0.015020938412694864	0.31055318065387966	1.0
PTBXL	1921	10743	11	SPEC	-10	-10	0.48176809577629603	0.0060593632811962485	0.01328981937417128	0.29141931544734867	1.0
PTBXL	1921	10743	12	SPEC	-10	-10	0.489018424188166	0.005795500468757397	0.013102683769264507	0.25076641927934284	1.0
PTBXL	1921	10743	13	SPEC	-10	-10	0.3681929629251479	0.00600688917894593	0.01427679313921865	0.20299440801800328	1.0
PTBXL	1921	10743	1	SPEC	-10	10	0.4722047986743542	0.005661373964564853	0.013473497908214914	0.29204847799831696	1.0
PTBXL	1921	10743	2	SPEC	-10	10	0.36236918247179306	0.005300128111868599	0.013945306547368077	0.24618478033353494	1.0
PTBXL	1921	10743	3	SPEC	-10	10	0.5785669627218558	0.005319071818960456	0.012561508768621126	0.33302043984978885	1.0
PTBXL	1921	10743	4	SPEC	-10	10	0.5831794687294458	0.004659447899769869	0.010388388354679342	0.3735875824734367	1.0
PTBXL	1921	10743	5	SPEC	-10	10	0.5154106290798425	0.004814016308990757	0.012875675097426013	0.2450347564032473	1.0
PTBXL	1921	10743	6	SPEC	-10	10	0.6135650207379699	0.004463186498219459	0.010121532156397653	0.2954834818910642	1.0
PTBXL	1921	10743	7	SPEC	-10	10	0.5349218520937798	0.005447587972309897	0.013421617395620235	0.3441669808774475	1.0
PTBXL	1921	10743	8	SPEC	-10	10	0.8246231481239336	0.005700625612437318	0.015199691824710173	0.2691153181874202	1.0
PTBXL	1921	10743	9	SPEC	-10	10	0.6012610675916171	0.004849558346713062	0.012648050412086801	0.3062546547789341	1.0
PTBXL	1921	10743	10	SPEC	-10	10	0.5715311858010997	0.005926898287942096	0.013052531325762139	0.31061512056977225	1.0
PTBXL	1921	10743	11	SPEC	-10	10	0.5721691886777445	0.0053562032080679	0.01163388685421746	0.29202737055134825	1.0
PTBXL	1921	10743	12	SPEC	-10	10	0.5266598314186575	0.005070929278302789	0.011429159226612473	0.25072060594970835	1.0
PTBXL	1921	10743	13	SPEC	-10	10	0.4038588432618852	0.005462866644409679	0.012912229603584372	0.2019501929779075	1.0
PTBXL	1921	10743	1	SPEC	10	-10	0.41854692887187794	0.0075256485540580505	0.01818547576381069	0.2909497536884972	1.0
PTBXL	1921	10743	2	SPEC	10	-10	0.43399582019071486	0.00689568268978213	0.018425889876450195	0.24913863017305127	1.0
PTBXL	1921	10743	3	SPEC	10	-10	0.545786845674436	0.00681607199081551	0.016564046256280274	0.3366468506037144	1.0
PTBXL	1921	10743	4	SPEC	10	-10	0.6592700143531255	0.005779600971138281	0.012926699268117597	0.3741875718926707	1.0
PTBXL	1921	10743	5	SPEC	10	-10	0.5002609501524509	0.005905840527079066	0.01617948764550447	0.24955137504822064	1.0
PTBXL	1921	10743	6	SPEC	10	-10	0.7165200853666431	0.005781279007794898	0.013234034524636423	0.29564060476675896	1.0
PTBXL	1921	10743	7	SPEC	10	-10	0.49549772519945623	0.0066770225134945484	0.01715533229053965	0.3489945524705137	1.0
PTBXL	1921	10743	8	SPEC	10	-10	0.5763588978320884	0.007334949375077607	0.020024030939373546	0.2704482827828567	1.0
PTBXL	1921	10743	9	SPEC	10	-10	0.4975638428825623	0.006443579655821478	0.017079980336052777	0.30656867604064963	1.0
PTBXL	1921	10743	10	SPEC	10	-10	0.5288009924348096	0.007808409808738779	0.017467982842789494	0.31067959648383836	1.0
PTBXL	1921	10743	11	SPEC	10	-10	0.47489740294351035	0.006543967261870139	0.01470019454082533	0.29905112274661155	1.0
PTBXL	1921	10743	12	SPEC	10	-10	0.4924141150330859	0.006632883906419144	0.015270027968542509	0.2512279651686046	1.0
PTBXL	1921	10743	13	SPEC	10	-10	0.3554522244955586	0.007057531233778445	0.01690515905738602	0.20289002672604917	1.0
PTBXL	1921	10743	1	SPEC	10	10	0.47225834654708737	0.006499671560909221	0.015599767282327481	0.2920033060517754	1.0
PTBXL	1921	10743	2	SPEC	10	10	0.4156895709300846	0.006037381233266871	0.016099802179446652	0.24662021262508788	1.0
PTBXL	1921	10743	3	SPEC	10	10	0.5317431691395126	0.0060793286906318505	0.01442374485247839	0.33308484066346566	1.0
PTBXL	1921	10743	4	SPEC	10	10	0.6120400413060744	0.005156066627597244	0.011376833718000145	0.37340495742579616	1.0
PTBXL	1921	10743	5	SPEC	10	10	0.5487055718258395	0.005373415876870174	0.0145383085655827	0.24541971425507655	1.0
PTBXL	1921	10743	6	SPEC	10	10	0.6382420483418322	0.005016277581837544	0.01146054272938169	0.2955589931632652	1.0
PTBXL	1921	10743	7	SPEC	10	10	0.5477974462438978	0.005968855488433694	0.014795338680204457	0.34396153189982254	1.0
PTBXL	1921	10743	8	SPEC	10	10	0.8228238600824429	0.006414105813974184	0.01729237791603691	0.2688313787831072	1.0
PTBXL	1921	10743	9	SPEC	10	10	0.6506056091611366	0.0054905626372184135	0.014513226878297768	0.3064751357435516	1.0
PTBXL	1921	10743	10	SPEC	10	10	0.547737505902795	0.006642497435909333	0.014787406156336226	0.31074173080734957	1.0
PTBXL	1921	10743	11	SPEC	10	10	0.5812446902276202	0.005646091770085685	0.01254158862962432	0.29965880916642146	1.0
PTBXL	1921	10743	12	SPEC	10	10	0.535406415448823	0.005664257305321356	0.012996367684963907	0.25118165598749276	1.0
PTBXL	1921	10743	13	SPEC	10	10	0.39892562398815506	0.006256304733214973	0.014896574642106314	0.20184640761094602	1.0
PTBXL	8068	18416	1	FD	-10	-10	1.5610219114106878	0.003132743770556193	0.010221777621597407	0.09121527572710174	1.0
PTBXL	8068	18416	2	FD	-10	-10	0.23005003084449413	0.0038296836813000905	0.012385515722092701	0.11412275151758036	1.0
PTBXL	8068	18416	3	FD	-10	-10	0.26682447577348356	0.003096884175200055	0.009713882309160954	0.10661803041598045	1.0
PTBXL	8068	18416	4	FD	-10	-10	0.2847701566093148	0.0038038731378722125	0.012484937207465303	0.08471550072881139	1.0
PTBXL	8068	18416	5	FD	-10	-10	0.5511564863643976	0.0033136934864540046	0.010924242163764381	0.1127361331018312	1.0
PTBXL	8068	18416	6	FD	-10	-10	0.3349624475295903	0.0033273672435481915	0.009910405877088607	0.10724983298116746	1.0
PTBXL	8068	18416	7	FD	-10	-10	0.28682050389869684	0.004249890237477944	0.012174771435138645	0.13072400704701215	1.0
PTBXL	8068	18416	8	FD	-10	-10	0.352201608506017	0.003850425860495478	0.012736832940511677	0.11641426421704923	1.0
PTBXL	8068	18416	9	FD	-10	-10	0.4254928948749017	0.0033757711804716954	0.011491840772238054	0.10714122829907165	1.0
PTBXL	8068	18416	10	FD	-10	-10	0.39662093073694166	0.0031929329922731104	0.01039608471665685	0.08949634270835005	1.0
PTBXL	8068	18416	11	FD	-10	-10	0.29680029515569034	0.0032556551086783563	0.010059672143751938	0.09403648777810443	1.0
PTBXL	8068	18416	12	FD	-10	-10	0.5632311416852973	0.0032545443246138847	0.009886903811367807	0.1206378525959183	1.0
PTBXL	8068	18416	1	FD	-10	10	1.4124507261366193	0.0028435384945463362	0.009216888974191989	0.0912192315830258	1.0
PTBXL	8068	18416	2	FD	-10	10	0.29124900701659284	0.003388082152275097	0.010898951402524506	0.11413002265498655	1.0
PTBXL	8068	18416	3	FD	-10	10	0.2606189423344066	0.0027976073957596335	0.008744091382898377	0.10662332941437613	1.0
PTBXL	8068	18416	4	FD	-10	10	0.3100522090389878	0.003403689934153174	0.011104428987322171	0.08471066644991813	1.0
PTBXL	8068	18416	5	FD	-10	10	0.5269645271249859	0.002958481516149309	0.009713981346906517	0.1127263122749618	1.0
PTBXL	8068	18416	6	FD	-10	10	0.3310610021369032	0.003013466004786434	0.008943950605078063	0.1072749661662405	1.0
PTBXL	8068	18416	7	FD	-10	10	0.2935815822060011	0.0037593499602814246	0.010734547865428141	0.1307114934612505	1.0
PTBXL	8068	18416	8	FD	-10	10	0.32890759428585603	0.003401406639093821	0.011201311155810962	0.11639808839913057	1.0
PTBXL	8068	18416	9	FD	-10	10	0.4286723908034524	0.0030280533122723106	0.01026281507588136	0.10714171489155519	1.0
PTBXL	8068	18416	10	FD	-10	10	0.4158657821677103	0.0029019152055707845	0.00941031508715108	0.08957117271596499	1.0
PTBXL	8068	18416	11	FD	-10	10	0.2807878190695084	0.0029522994628124067	0.009076192738360972	0.09402822567261783	1.0
PTBXL	8068	18416	12	FD	-10	10	0.5579816812442528	0.0029418137726982116	0.00889250420428247	0.12066396043085527	1.0
PTBXL	8068	18416	1	FD	10	-10	1.7560046351647594	0.0034734833650714113	0.011471321536698545	0.09135564490386679	1.0
PTBXL	8068	18416	2	FD	10	-10	0.2147142035897133	0.004441144797669408	0.014285390284847602	0.11412869428236593	1.0
PTBXL	8068	18416	3	FD	10	-10	0.2647501441929447	0.003468815176687339	0.010904700270118745	0.10660752325422866	1.0
PTBXL	8068	18416	4	FD	10	-10	0.2877634619838745	0.0043918740548702945	0.014471222924639347	0.084686540970563	1.0
PTBXL	8068	18416	5	FD	10	-10	0.5996882829943173	0.0037531823090693125	0.012377392757558415	0.11271008494068413	1.0
PTBXL	8068	18416	6	FD	10	-10	0.3386512646344456	0.003614104275743482	0.01081467229262074	0.10697411853079128	1.0
PTBXL	8068	18416	7	FD	10	-10	0.3062880162283026	0.004874015161185609	0.014074729389755932	0.13082196303262345	1.0
PTBXL	8068	18416	8	FD	10	-10	0.3411719556936785	0.004423894339989431	0.014706531225577942	0.11644808897770849	1.0
PTBXL	8068	18416	9	FD	10	-10	0.37839007474836517	0.0038170390159167683	0.012954070218855501	0.10712125695969926	1.0
PTBXL	8068	18416	10	FD	10	-10	0.4090405755352878	0.0035573738090699933	0.011599193908169428	0.08947684016807558	1.0
PTBXL	8068	18416	11	FD	10	-10	0.28407981292060114	0.0036207610778064177	0.011248305104409332	0.09397514508517096	1.0
PTBXL	8068	18416	12	FD	10	-10	0.4594230532966597	0.003670241097791776	0.011160747307337307	0.12063512378949355	1.0
PTBXL	8068	18416	1	FD	10	10	1.5683932329556745	0.0031126934446837045	0.010210247370826476	0.09135956235776485	1.0
PTBXL	8068	18416	2	FD	10	10	0.28669272954024577	0.003851224586194512	0.012321862742416997	0.11413596434229349	1.0
PTBXL	8068	18416	3	FD	10	10	0.25806423844473536	0.003091490980859975	0.009683675752318913	0.10661282609577968	1.0
PTBXL	8068	18416	4	FD	10	10	0.3162296211357066	0.0038505216910488123	0.012609744142022334	0.08468176631900924	1.0
PTBXL	8068	18416	5	FD	10	10	0.5662907850372685	0.0032973753016861365	0.010829991255807907	0.11270026400316159	1.0
PTBXL	8068	18416	6	FD	10	10	0.33388728941249235	0.0032319486880093328	0.009635635010662164	0.10699948858616279	1.0
PTBXL	8068	18416	7	FD	10	10	0.3112843120325095	0.0042286602727523975	0.012170591719444346	0.13080941284743997	1.0
PTBXL	8068	18416	8	FD	10	10	0.3161258898438285	0.0038288054470312573	0.012670263716624802	0.11643189050758444	1.0
PTBXL	8068	18416	9	FD	10	10	0.38770156043973136	0.003373103378980255	0.011396842675794645	0.10712174649377251	1.0
PTBXL	8068	18416	10	FD	10	10	0.4290610186288318	0.0031918720901518483	0.010364688049002485	0.08955171543552773	1.0
PTBXL	8068	18416	11	FD	10	10	0.2677015597398533	0.0032431319191633555	0.010023479880568547	0.09396689085269462	1.0
PTBXL	8068	18416	12	FD	10	10	0.4655021707806259	0.003273783267129716	0.009905630102199687	0.12066123290629424	1.0
PTBXL	8068	18416	1	SPEC	-10	-10	1.1987288192241297	0.0039525028500813015	0.010659147824219785	0.1637587653214578	1.0
PTBXL	8068	18416	2	SPEC	-10	-10	0.6141612479079833	0.004853176523912174	0.012884480397325737	0.17602981266214635	1.0
PTBXL	8068	18416	3	SPEC	-10	-10	0.521159201896148	0.0038272084495886687	0.010126424293200514	0.1712850663110252	1.0
PTBXL	8068	18416	4	SPEC	-10	-10	0.5094640128497564	0.004704389447992184	0.012994652310464622	0.1493663000842308	1.0
PTBXL	8068	18416	5	SPEC	-10	-10	1.5190200684757773	0.004199164038932318	0.011337399456127028	0.21920388248565645	1.0
PTBXL	8068	18416	6	SPEC	-10	-10	1.183181863299469	0.004240520677946413	0.010411348054858709	0.17210688904840804	1.0
PTBXL	8068	18416	7	SPEC	-10	-10	0.4386608905505934	0.005412186876872903	0.012844253562246895	0.26596086154547566	1.0
PTBXL	8068	18416	8	SPEC	-10	-10	0.6020135633288323	0.004846186545948019	0.01326451786081051	0.19482399413500612	1.0
PTBXL	8068	18416	9	SPEC	-10	-10	0.9365487002350651	0.0042207366133517246	0.011936141592414719	0.154816943753708	1.0
PTBXL	8068	18416	10	SPEC	-10	-10	1.0177101703187832	0.004009736444324105	0.010846492695386768	0.19046902281747033	1.0
PTBXL	8068	18416	11	SPEC	-10	-10	0.504670293409681	0.004114069089723475	0.010588736102584616	0.1589268681022762	1.0
PTBXL	8068	18416	12	SPEC	-10	-10	0.7079695954088072	0.004107220354653186	0.010276591993576221	0.216334257750054	1.0
PTBXL	8068	18416	1	SPEC	-10	10	1.103338052824306	0.003620347367040505	0.009647837945063404	0.16385391250353598	1.0
PTBXL	8068	18416	2	SPEC	-10	10	0.6421927631343467	0.0043397543950967135	0.01138697950173795	0.17618760768430627	1.0
PTBXL	8068	18416	3	SPEC	-10	10	0.5001733509865764	0.0034709447746795797	0.00912725354978013	0.1713160263567763	1.0
PTBXL	8068	18416	4	SPEC	-10	10	0.5088251693047006	0.004253389987891128	0.011588497209903396	0.1493573563936094	1.0
PTBXL	8068	18416	5	SPEC	-10	10	1.3818844573037306	0.0037694528478114443	0.010105611260354485	0.21914531122745406	1.0
PTBXL	8068	18416	6	SPEC	-10	10	1.0984262410185146	0.003870724789899497	0.009425401323121646	0.17228208773410628	1.0
PTBXL	8068	18416	7	SPEC	-10	10	0.6623238231914289	0.004796481092971698	0.011335561045209733	0.26590655276017944	1.0
PTBXL	8068	18416	8	SPEC	-10	10	0.5973969198595447	0.004303313451882516	0.011690205979178343	0.19482017658767095	1.0
PTBXL	8068	18416	9	SPEC	-10	10	0.9068727693685851	0.003797816589448396	0.01067416996927548	0.15486955419820728	1.0
PTBXL	8068	18416	10	SPEC	-10	10	0.9729883828770829	0.003677965912486762	0.009846723025814587	0.1904839762814613	1.0
PTBXL	8068	18416	11	SPEC	-10	10	0.4947474151954755	0.003748357087055334	0.009575389892627049	0.15889393001294533	1.0
PTBXL	8068	18416	12	SPEC	-10	10	0.7171460621540544	0.0037215638970920363	0.00925608447354601	0.21640783770882113	1.0
PTBXL	8068	18416	1	SPEC	10	-10	1.335453686999579	0.004324136263973257	0.011890495492209196	0.16443334769653645	1.0
PTBXL	8068	18416	2	SPEC	10	-10	0.6750287794636932	0.005620191552019721	0.014866559493074066	0.17604498352306702	1.0
PTBXL	8068	18416	3	SPEC	10	-10	0.4941335447030985	0.004256755784906685	0.01134806633273318	0.17131364226114024	1.0
PTBXL	8068	18416	4	SPEC	10	-10	0.5273317251279029	0.00538316621730991	0.01502270268688856	0.1491735711047535	1.0
PTBXL	8068	18416	5	SPEC	10	-10	1.6637080582858876	0.004694069342190219	0.012810535151372116	0.21900430240381122	1.0
PTBXL	8068	18416	6	SPEC	10	-10	0.5545981744513857	0.0045625555069782105	0.011312920256667915	0.17071337082284546	1.0
PTBXL	8068	18416	7	SPEC	10	-10	0.4366726044477194	0.006171917207396254	0.014801476110856514	0.26620420550629786	1.0
PTBXL	8068	18416	8	SPEC	10	-10	0.5676121265396847	0.005533348675804336	0.015277925792319813	0.19504533816984396	1.0
PTBXL	8068	18416	9	SPEC	10	-10	0.9688387257305108	0.004757291422698968	0.01345046457304569	0.15474919526763137	1.0
PTBXL	8068	18416	10	SPEC	10	-10	0.7895337002537212	0.004463790247903976	0.012091733871881108	0.19044929499892035	1.0
PTBXL	8068	18416	11	SPEC	10	-10	0.5270412837306065	0.004543280128367666	0.01180733908673533	0.15876610019301113	1.0
PTBXL	8068	18416	12	SPEC	10	-10	0.5112943114102872	0.004619075931563304	0.01158985288680442	0.2163413244786795	1.0
PTBXL	8068	18416	1	SPEC	10	10	1.2136861439889288	0.003912004769917373	0.01062433816451352	0.16452809375776567	1.0
PTBXL	8068	18416	2	SPEC	10	10	0.6984355036577541	0.0049264261616658095	0.0128789769085657	0.17620277706977888	1.0
PTBXL	8068	18416	3	SPEC	10	10	0.47384999684974516	0.0038091187367153743	0.010090661544783374	0.17134462401969786	1.0
PTBXL	8068	18416	4	SPEC	10	10	0.5240490878938183	0.004770770153006168	0.013125946803900881	0.1491654369774099	1.0
PTBXL	8068	18416	5	SPEC	10	10	1.490898573571796	0.004147318088489753	0.011236351526356835	0.21894573006996304	1.0
PTBXL	8068	18416	6	SPEC	10	10	0.5316411960985141	0.004114142491990533	0.010112482737027863	0.170891960633387	1.0
PTBXL	8068	18416	7	SPEC	10	10	0.6916759841362925	0.005365178629824972	0.012811406501368411	0.2661496845975216	1.0
PTBXL	8068	18416	8	SPEC	10	10	0.5672504535446631	0.004814756264035715	0.013191082508810292	0.19504135942845116	1.0
PTBXL	8068	18416	9	SPEC	10	10	0.9316059709174543	0.004217362272789473	0.011849920437251549	0.1548018473126892	1.0
PTBXL	8068	18416	10	SPEC	10	10	0.7656590358374025	0.004042721496132857	0.010836849333437731	0.19046429123009823	1.0
PTBXL	8068	18416	11	SPEC	10	10	0.5135301979013867	0.004089243343331487	0.010545998521876841	0.1587332083965331	1.0
PTBXL	8068	18416	12	SPEC	10	10	0.5441318989306801	0.004130257171189367	0.010301096123870942	0.2164149094053571	1.0
PTBXL	2355	12679	1	FD	-10	-10	0.3014783548189086	0.002982944981277559	0.01753245882035843	0.15066600813071115	1.0
PTBXL	2355	12679	2	FD	-10	-10	0.561890589350062	0.00295634200962739	0.017894752395057216	0.13125952651544132	1.0
PTBXL	2355	12679	3	FD	-10	-10	0.49157291130266734	0.0029799186702856475	0.0174608361658238	0.12151276339652078	1.0
PTBXL	2355	12679	4	FD	-10	-10	0.42451701718518375	0.0031486832893486707	0.01865372866814855	0.15618565070596357	1.0
PTBXL	2355	12679	5	FD	-10	-10	0.43923716189248974	0.002650381581073535	0.014115468085184654	0.13655653870367176	1.0
PTBXL	2355	12679	6	FD	-10	-10	0.3089731622678074	0.0036338508591334797	0.02051928863812293	0.11466205979251679	1.0
PTBXL	2355	12679	7	FD	-10	-10	0.30096074166703846	0.0029708813421160368	0.01646078558938451	0.19114298994113696	1.0
PTBXL	2355	12679	8	FD	-10	-10	0.2843708247105681	0.0036671156603768802	0.02131392602707016	0.1303408718718626	1.0
PTBXL	2355	12679	9	FD	-10	-10	0.3473912404579641	0.00321355874798184	0.017912175809195557	0.13225090908833376	1.0
PTBXL	2355	12679	1	FD	-10	10	0.31270850382955695	0.0027146046076788003	0.015786625000892517	0.15066800040634035	1.0
PTBXL	2355	12679	2	FD	-10	10	0.520604505252143	0.0026935475690526554	0.016150207255350445	0.1312642752653046	1.0
PTBXL	2355	12679	3	FD	-10	10	0.45380789374027625	0.0027200094304181605	0.015726291237417662	0.12126572542867567	1.0
PTBXL	2355	12679	4	FD	-10	10	0.4148101619101109	0.0028244709231816847	0.016607140121078834	0.15613409765065298	1.0
PTBXL	2355	12679	5	FD	-10	10	0.425917018145445	0.002477873902228259	0.012952050892463351	0.13596189345826945	1.0
PTBXL	2355	12679	6	FD	-10	10	0.3528877365957625	0.0032802922823221272	0.018230415002757402	0.11451079788977504	1.0
PTBXL	2355	12679	7	FD	-10	10	0.29931218082489264	0.0027097974413763477	0.014876398666016411	0.1911440965461883	1.0
PTBXL	2355	12679	8	FD	-10	10	0.31574501171181896	0.003293429019211087	0.01889944382008536	0.13040462315818105	1.0
PTBXL	2355	12679	9	FD	-10	10	0.34867144016686824	0.002966371175752042	0.01613558574919885	0.13186030141171498	1.0
PTBXL	2355	12679	1	FD	10	-10	0.30611519963770384	0.003355646446086949	0.01986969939269242	0.15066059579583316	1.0
PTBXL	2355	12679	2	FD	10	-10	0.5901959492378769	0.0033346167793268868	0.020220700817522846	0.1312604995284272	1.0
PTBXL	2355	12679	3	FD	10	-10	0.5465590518240319	0.0033526855717124215	0.019816675385740678	0.1215395674966561	1.0
PTBXL	2355	12679	4	FD	10	-10	0.4447103891595612	0.0035584786596345092	0.02122243507093423	0.15624643173205838	1.0
PTBXL	2355	12679	5	FD	10	-10	0.4613331754513129	0.0029239896353663356	0.0156082258692518	0.13656420539867792	1.0
PTBXL	2355	12679	6	FD	10	-10	0.3244711269669762	0.004160902411504877	0.023667991696925458	0.11457144960419485	1.0
PTBXL	2355	12679	7	FD	10	-10	0.27238562513813525	0.003314171491318899	0.018490705051252925	0.19111972336109467	1.0
PTBXL	2355	12679	8	FD	10	-10	0.2747908716864945	0.004157627648733735	0.02458676505145115	0.1301285216481458	1.0
PTBXL	2355	12679	9	FD	10	-10	0.31743495155984397	0.003543967663889571	0.020172600556241704	0.13266048324366747	1.0
PTBXL	2355	12679	1	FD	10	10	0.3181302658140489	0.0030109915679157905	0.01763778528848842	0.15066259811314203	1.0
PTBXL	2355	12679	2	FD	10	10	0.5405253538163755	0.002994585084502245	0.017985734766710965	0.13126524770373152	1.0
PTBXL	2355	12679	3	FD	10	10	0.4976191959382967	0.0030165502907251434	0.017589313090066703	0.12129239980977681	1.0
PTBXL	2355	12679	4	FD	10	10	0.4312660054783072	0.003142515326410919	0.01859893465513259	0.15619482013536132	1.0
PTBXL	2355	12679	5	FD	10	10	0.4446076319633194	0.002708586212950091	0.014189407236454685	0.13596948965469485	1.0
PTBXL	2355	12679	6	FD	10	10	0.37238804067926745	0.0036833142390339836	0.020613262189141897	0.11442035521541968	1.0
PTBXL	2355	12679	7	FD	10	10	0.2737625199911307	0.002985180393956451	0.016500216286847016	0.1911208471994871	1.0
PTBXL	2355	12679	8	FD	10	10	0.31201565011993465	0.0036604840604932774	0.02135980838284266	0.13019297807221822	1.0
PTBXL	2355	12679	9	FD	10	10	0.3223473011067741	0.0032296177093182003	0.017926590169844672	0.13226683773837764	1.0
PTBXL	2355	12679	1	SPEC	-10	-10	1.1599745149625433	0.003914607441459038	0.01802286003183646	0.1882412290996245	1.0
PTBXL	2355	12679	2	SPEC	-10	-10	0.6165726149399339	0.003963576394070653	0.018371060970630338	0.16148359213580857	1.0
PTBXL	2355	12679	3	SPEC	-10	-10	0.9337204400707221	0.0038393821976193294	0.017878666443621093	0.14029385015213472	1.0
PTBXL	2355	12679	4	SPEC	-10	-10	0.6441814282408778	0.004340337322718562	0.019084826282241136	0.24068017457965846	1.0
PTBXL	2355	12679	5	SPEC	-10	-10	0.6743850027569551	0.0034810741535099506	0.0145329842622098	0.23347972723954424	1.0
PTBXL	2355	12679	6	SPEC	-10	-10	0.5631155145236205	0.004914981426457214	0.02104992293245259	0.25556331812661437	1.0
PTBXL	2355	12679	7	SPEC	-10	-10	0.5887109651756155	0.004111570797002232	0.017099242232400613	0.2941847540100828	1.0
PTBXL	2355	12679	8	SPEC	-10	-10	0.5033059511343039	0.004966354467232557	0.02185421500278897	0.17490812862582056	1.0
PTBXL	2355	12679	9	SPEC	-10	-10	0.6545793083739998	0.004303641373933039	0.01850087445337384	0.1930285530985999	1.0
PTBXL	2355	12679	1	SPEC	-10	10	1.1008443156652559	0.003581310326103552	0.01624788525607023	0.18875521654924377	1.0
PTBXL	2355	12679	2	SPEC	-10	10	0.5848065011710323	0.003628956039700265	0.01659354329103032	0.1618366142074212	1.0
PTBXL	2355	12679	3	SPEC	-10	10	0.8719522245447879	0.0035434852829439463	0.016124699951799566	0.13982470389108173	1.0
PTBXL	2355	12679	4	SPEC	-10	10	0.6646529799385525	0.0039020217613755692	0.017006854853756113	0.24062845627374457	1.0
PTBXL	2355	12679	5	SPEC	-10	10	0.6818056543395737	0.0032566955629078713	0.013352198745212462	0.23281292440641727	1.0
PTBXL	2355	12679	6	SPEC	-10	10	0.5468452989393909	0.004515765687011581	0.01878079580456444	0.2548212538627174	1.0
PTBXL	2355	12679	7	SPEC	-10	10	0.6033515320218985	0.00376794730906563	0.015473370416467437	0.29433747893742035	1.0
PTBXL	2355	12679	8	SPEC	-10	10	0.5254878326682926	0.004514773769850833	0.019418925614251924	0.17617506448520495	1.0
PTBXL	2355	12679	9	SPEC	-10	10	0.5965562848040232	0.004056211623413121	0.01677433468131201	0.19148901162295892	1.0
PTBXL	2355	12679	1	SPEC	10	-10	1.1941181534416077	0.004381551062216643	0.020396755561932225	0.18816105302658867	1.0
PTBXL	2355	12679	2	SPEC	10	-10	0.5482133130971599	0.004449450984171805	0.020748337261163406	0.16148612805681972	1.0
PTBXL	2355	12679	3	SPEC	10	-10	1.0354361133988808	0.004290079024738642	0.020252087225237192	0.1403014395854465	1.0
PTBXL	2355	12679	4	SPEC	10	-10	0.6155090911694716	0.004892995733626804	0.02169371047955593	0.24059772776853586	1.0
PTBXL	2355	12679	5	SPEC	10	-10	0.5590539580447105	0.0038343864286554887	0.016062156587808362	0.23350501064288762	1.0
PTBXL	2355	12679	6	SPEC	10	-10	0.5236179615685522	0.005586992070370443	0.024243642572300564	0.2549961628784378	1.0
PTBXL	2355	12679	7	SPEC	10	-10	0.5628514998059981	0.004550650164363373	0.019165057070424638	0.2941284618026915	1.0
PTBXL	2355	12679	8	SPEC	10	-10	0.4792384779285285	0.005586871560442344	0.02517084972945881	0.1742442043524982	1.0
PTBXL	2355	12679	9	SPEC	10	-10	0.5651950110500937	0.004693510840342602	0.020754924624090294	0.193949261256749	1.0
PTBXL	2355	12679	1	SPEC	10	10	1.1238839258376119	0.003952987192561979	0.018127867654515763	0.18867564692454217	1.0
PTBXL	2355	12679	2	SPEC	10	10	0.520856017168484	0.004015975817214484	0.018470241994800365	0.1618393571184425	1.0
PTBXL	2355	12679	3	SPEC	10	10	0.95397104379414	0.0039042310568349827	0.018000845158302695	0.13983187817085865	1.0
PTBXL	2355	12679	4	SPEC	10	10	0.6421236289632815	0.004330808425752407	0.019029882097845934	0.24054602153523777	1.0
PTBXL	2355	12679	5	SPEC	10	10	0.5782776573479893	0.003554460639423831	0.014620798201330653	0.23283801496337658	1.0
PTBXL	2355	12679	6	SPEC	10	10	0.5106192019520462	0.005036899375522153	0.021205100406703103	0.2542575119704897	1.0
PTBXL	2355	12679	7	SPEC	10	10	0.582042632069798	0.00411908253538208	0.017124389001237843	0.29428144289597674	1.0
PTBXL	2355	12679	8	SPEC	10	10	0.5080274101396263	0.004982134035833261	0.021913856895892203	0.17551984729591377	1.0
PTBXL	2355	12679	9	SPEC	10	10	0.5108186472189462	0.004371976529714606	0.018565525556356568	0.19238864699071603	1.0
PTBXL	16307	13143	1	FD	-10	-10	0.3427976192549606	0.0028010620200692696	0.018847558291976593	0.09249730916006467	1.0
PTBXL	16307	13143	2	FD	-10	-10	0.289059118315836	0.0027361400208394055	0.017538861287349234	0.11397625364616751	1.0
PTBXL	16307	13143	3	FD	-10	-10	0.2705363554139834	0.003050062528065994	0.018814694823560046	0.09658996144447807	1.0
PTBXL	16307	13143	4	FD	-10	-10	0.2813506224730812	0.00229813914938507	0.015206649366306058	0.09937218186468424	1.0
PTBXL	16307	13143	5	FD	-10	-10	0.3845510687661415	0.0021621347875749636	0.014161405310985293	0.08363820405463814	1.0
PTBXL	16307	13143	6	FD	-10	-10	0.24354893206058775	0.002809024780065117	0.018729278123375666	0.06534188671140095	1.0
PTBXL	16307	13143	7	FD	-10	-10	0.2394316576156438	0.0028412885661394404	0.018369616631385303	0.06959364465477062	1.0
PTBXL	16307	13143	8	FD	-10	-10	0.31151870407483334	0.002807084819542911	0.018497742674109627	0.07409860606907265	1.0
PTBXL	16307	13143	9	FD	-10	-10	0.5479262672667575	0.002384524449938332	0.015618343055090722	0.09978828486427288	1.0
PTBXL	16307	13143	10	FD	-10	-10	0.20064924705176818	0.0026695310004349396	0.017661212000053165	0.06837717883310289	1.0
PTBXL	16307	13143	11	FD	-10	-10	0.3180104630831959	0.0029270347407778204	0.018699240290088542	0.06289251967660175	1.0
PTBXL	16307	13143	12	FD	-10	-10	0.35188919709427713	0.002750150385916604	0.017815338729711912	0.11326407712562632	1.0
PTBXL	16307	13143	13	FD	-10	-10	0.6067194528498341	0.0028984419665931496	0.01869185580361513	0.1074473327371215	1.0
PTBXL	16307	13143	14	FD	-10	-10	0.4010072870723219	0.0020452038274958242	0.014106393238012233	0.0864153599845465	1.0
PTBXL	16307	13143	15	FD	-10	-10	0.34686021620088126	0.001995323873630907	0.013406133982742959	0.11110293746003043	1.0
PTBXL	16307	13143	1	FD	-10	10	0.31758791082066895	0.0025087982140141515	0.01659943073746503	0.09217121101706531	1.0
PTBXL	16307	13143	2	FD	-10	10	0.2670826780102983	0.0024052457926584314	0.015370718514015433	0.11396464706540436	1.0
PTBXL	16307	13143	3	FD	-10	10	0.27110059893473804	0.002680962331124137	0.016336498841046376	0.09669813314692811	1.0
PTBXL	16307	13143	4	FD	-10	10	0.2925967952281344	0.0020661593222449028	0.013558323179841621	0.09941572190691884	1.0
PTBXL	16307	13143	5	FD	-10	10	0.40276615251996456	0.001964603698456996	0.012757700045073693	0.08378609279249234	1.0
PTBXL	16307	13143	6	FD	-10	10	0.3870606325190417	0.0024674467315931098	0.01626914543722588	0.0653666230903328	1.0
PTBXL	16307	13143	7	FD	-10	10	0.2456439460459599	0.002501656755924689	0.01597971500651703	0.06970010523570132	1.0
PTBXL	16307	13143	8	FD	-10	10	0.7105304670184547	0.0024510582948322215	0.01605036963148047	0.07408556470393951	1.0
PTBXL	16307	13143	9	FD	-10	10	0.5007697452748673	0.002141882424629485	0.013928366936869357	0.09977192198302332	1.0
PTBXL	16307	13143	10	FD	-10	10	0.2611261150632765	0.0023560839445999162	0.015467766809240361	0.06847281731682169	1.0
PTBXL	16307	13143	11	FD	-10	10	0.3034720301818007	0.0025537375550494113	0.016221487519851936	0.06289370362704616	1.0
PTBXL	16307	13143	12	FD	-10	10	0.3080261231314686	0.0024020540077475234	0.015538458020328038	0.1132617753093561	1.0
PTBXL	16307	13143	13	FD	-10	10	0.6939412131343868	0.0025350687623460176	0.01626280417588696	0.10742367448687977	1.0
PTBXL	16307	13143	14	FD	-10	10	0.38511199065047697	0.0018447827430178299	0.012665089756835253	0.08640156083781539	1.0
PTBXL	16307	13143	15	FD	-10	10	0.3579878631146678	0.0017937939300120837	0.012051999228495022	0.11110293749541258	1.0
PTBXL	16307	13143	1	FD	10	-10	0.37914443260747366	0.003208304422154231	0.021901275928670014	0.09249036074454525	1.0
PTBXL	16307	13143	2	FD	10	-10	0.29163433225829277	0.003090714008641699	0.02031881824609296	0.11344439164206883	1.0
PTBXL	16307	13143	3	FD	10	-10	0.2669242181143996	0.0035511091839967143	0.02223667588610391	0.09655543747253681	1.0
PTBXL	16307	13143	4	FD	10	-10	0.2749594676677055	0.002542610764659934	0.017126155899060674	0.09907482546575437	1.0
PTBXL	16307	13143	5	FD	10	-10	0.339374146019	0.002386475743063445	0.01585446694433152	0.08353438347092655	1.0
PTBXL	16307	13143	6	FD	10	-10	0.2552750603063155	0.003250918586377407	0.021797782714836535	0.06525746327722576	1.0
PTBXL	16307	13143	7	FD	10	-10	0.2362529550845989	0.0032655947386485704	0.021590189842274433	0.0694382723842616	1.0
PTBXL	16307	13143	8	FD	10	-10	0.30148133949043093	0.0032478023355353015	0.021737108513073748	0.07388012334920745	1.0
PTBXL	16307	13143	9	FD	10	-10	0.6038656693967129	0.002679786550592056	0.01761462356415061	0.0997757110960513	1.0
PTBXL	16307	13143	10	FD	10	-10	0.17635957552611575	0.0030297025074848645	0.020474918615954105	0.06807024837396075	1.0
PTBXL	16307	13143	11	FD	10	-10	0.3007091931071488	0.00339950171143653	0.022079891240340002	0.06270659400110862	1.0
PTBXL	16307	13143	12	FD	10	-10	0.35487557090502814	0.0030896340148139326	0.02065893096911337	0.11377844449377071	1.0
PTBXL	16307	13143	13	FD	10	-10	0.6468681194709406	0.00335047170016596	0.02179452974341103	0.10733838853071753	1.0
PTBXL	16307	13143	14	FD	10	-10	0.38548723593026607	0.002272123420347557	0.01571991569880863	0.08637150465021667	1.0
PTBXL	16307	13143	15	FD	10	-10	0.3491858334672181	0.0022038390012723208	0.01496847427947372	0.11100752238219493	1.0
PTBXL	16307	13143	1	FD	10	10	0.3447471836079873	0.0028116367044364148	0.01886182819636666	0.09216364054615409	1.0
PTBXL	16307	13143	2	FD	10	10	0.26615051277447016	0.002661895749605973	0.017443804082462367	0.11343279802041378	1.0
PTBXL	16307	13143	3	FD	10	10	0.26814102113833205	0.003046048541293518	0.018836577240299992	0.09666380541742528	1.0
PTBXL	16307	13143	4	FD	10	10	0.2883830882697253	0.002251809771789516	0.015037356537384012	0.09911868083456185	1.0
PTBXL	16307	13143	5	FD	10	10	0.3647928668752055	0.002141004648876563	0.01409885634895881	0.08368257645958238	1.0
PTBXL	16307	13143	6	FD	10	10	0.41906146418211204	0.0027888064064001228	0.01848709044751588	0.06528230154313219	1.0
PTBXL	16307	13143	7	FD	10	10	0.24391001135512438	0.00280843400801476	0.018337138242674245	0.06954517491021012	1.0
PTBXL	16307	13143	8	FD	10	10	0.7634237374383636	0.002769199804562599	0.018414852565584085	0.07386711705895185	1.0
PTBXL	16307	13143	9	FD	10	10	0.5438221568895921	0.0023699065095378878	0.015463865367519092	0.09975934061020923	1.0
PTBXL	16307	13143	10	FD	10	10	0.24930211111661826	0.0026171938982844077	0.017545127571212814	0.06816639527112774	1.0
PTBXL	16307	13143	11	FD	10	10	0.2866024534986679	0.002894053876272633	0.018686762888777138	0.0627078317065196	1.0
PTBXL	16307	13143	12	FD	10	10	0.30412287226963736	0.0026404229297233217	0.017629039531966945	0.11377611417176342	1.0
PTBXL	16307	13143	13	FD	10	10	0.7413318941652542	0.002861651890100377	0.018514443412986848	0.10731472857893704	1.0
PTBXL	16307	13143	14	FD	10	10	0.3695483063363526	0.0020220115594358733	0.01392339989879754	0.086357700112462	1.0
PTBXL	16307	13143	15	FD	10	10	0.3613024724762237	0.0019562365777366173	0.013286645699273122	0.11100752241768289	1.0
PTBXL	16307	13143	1	SPEC	-10	-10	0.6251110813683263	0.003493941522829022	0.019190576159741766	0.21310334768339856	1.0
PTBXL	16307	13143	2	SPEC	-10	-10	0.614527000913409	0.0034591573907169393	0.018016757932719823	0.1823314063424234	1.0
PTBXL	16307	13143	3	SPEC	-10	-10	0.4571441941472665	0.003957536022632641	0.019295217228843028	0.26896535666840254	1.0
PTBXL	16307	13143	4	SPEC	-10	-10	0.6150931340361888	0.002747328384999751	0.015544612255172632	0.2210208150821555	1.0
PTBXL	16307	13143	5	SPEC	-10	-10	0.46380147398636995	0.0026978387104551224	0.014408997104620402	0.20873046809472615	1.0
PTBXL	16307	13143	6	SPEC	-10	-10	0.640359731139195	0.0034392794566948074	0.018996047612895486	0.1968430289716115	1.0
PTBXL	16307	13143	7	SPEC	-10	-10	0.5537013712169033	0.0035162827572651225	0.018758092040049433	0.1788607998851183	1.0
PTBXL	16307	13143	8	SPEC	-10	-10	0.5965260648790559	0.0034928571764806736	0.01878111173256338	0.2083194223720809	1.0
PTBXL	16307	13143	9	SPEC	-10	-10	0.44011817484954285	0.002942201942155616	0.015915983816024788	0.16910830167431676	1.0
PTBXL	16307	13143	10	SPEC	-10	-10	0.4723853964277365	0.0032963555820494455	0.017981352153198543	0.19612366833778014	1.0
PTBXL	16307	13143	11	SPEC	-10	-10	0.5229347053055369	0.0035372302450857283	0.01901802608132258	0.2121458488526084	1.0
PTBXL	16307	13143	12	SPEC	-10	-10	1.446700743723558	0.00349787733524847	0.01811893301080683	0.26649466115204523	1.0
PTBXL	16307	13143	13	SPEC	-10	-10	0.5898417760174478	0.003626391758683886	0.0190136182825311	0.21074778000698852	1.0
PTBXL	16307	13143	14	SPEC	-10	-10	0.45730763344058495	0.002574901231428062	0.014331303135694778	0.22178296198498734	1.0
PTBXL	16307	13143	15	SPEC	-10	-10	0.6325557592971283	0.0024902499736850453	0.013664130233529954	0.24550090966844196	1.0
PTBXL	16307	13143	1	SPEC	-10	10	0.5529649901854299	0.003193819429788936	0.016954066146372983	0.2105603118621698	1.0
PTBXL	16307	13143	2	SPEC	-10	10	0.7646272046459253	0.0030471523079585693	0.015797095023969292	0.1822903643060556	1.0
PTBXL	16307	13143	3	SPEC	-10	10	0.4429356555553286	0.0035096960520329843	0.016790096205988623	0.26886390586624803	1.0
PTBXL	16307	13143	4	SPEC	-10	10	0.60797482689434	0.002487080422349725	0.013878211753054799	0.22121396929712586	1.0
PTBXL	16307	13143	5	SPEC	-10	10	0.495061491532941	0.0024662927765587692	0.012996175825732826	0.20920412611035075	1.0
PTBXL	16307	13143	6	SPEC	-10	10	0.6086890528916923	0.0030363028223005066	0.016518740627450137	0.19685341159634556	1.0
PTBXL	16307	13143	7	SPEC	-10	10	0.6268191473226828	0.0031188244634508663	0.016342076163274787	0.17918237494876255	1.0
PTBXL	16307	13143	8	SPEC	-10	10	0.6110302949410179	0.003062145609995356	0.016311816060231018	0.20824478445815825	1.0
PTBXL	16307	13143	9	SPEC	-10	10	0.44464156859818527	0.0026573201469279445	0.014208600770522562	0.1691551423474162	1.0
PTBXL	16307	13143	10	SPEC	-10	10	0.45710319565292806	0.0029307736643381563	0.015761724591236263	0.19636018993390117	1.0
PTBXL	16307	13143	11	SPEC	-10	10	0.6668548511097666	0.0030977651408799715	0.016510110807295822	0.21214223563019674	1.0
PTBXL	16307	13143	12	SPEC	-10	10	1.2660111335559872	0.003060730666509274	0.01580877773048864	0.26647838512788563	1.0
PTBXL	16307	13143	13	SPEC	-10	10	0.5446384980879283	0.00318988301258892	0.016552941138311315	0.21063806241769434	1.0
PTBXL	16307	13143	14	SPEC	-10	10	0.46051685032858547	0.0023301751091265037	0.012875918266275377	0.22171469174488	1.0
PTBXL	16307	13143	15	SPEC	-10	10	0.6551286959392721	0.0022387679718050397	0.01228397137839619	0.24550091021524165	1.0
PTBXL	16307	13143	1	SPEC	10	-10	0.6933554783478629	0.003969485608563033	0.022289393770407017	0.21309965053694732	1.0
PTBXL	16307	13143	2	SPEC	10	-10	0.6178793090682	0.0038699781874502242	0.02081840977314973	0.18081175770539068	1.0
PTBXL	16307	13143	3	SPEC	10	-10	0.4067896975403926	0.00460056480811583	0.022776187718334014	0.26915355919204037	1.0
PTBXL	16307	13143	4	SPEC	10	-10	0.591945153521502	0.0030035592333729597	0.017478058870131707	0.22127072083032756	1.0
PTBXL	16307	13143	5	SPEC	10	-10	0.4477654115233833	0.0029662176349497605	0.016110237430914276	0.20878853266705114	1.0
PTBXL	16307	13143	6	SPEC	10	-10	0.6188602944201472	0.003972069356652156	0.022101918815170294	0.19687393968994377	1.0
PTBXL	16307	13143	7	SPEC	10	-10	0.5076793095710641	0.003932729185149153	0.021929356986225036	0.17849335306158648	1.0
PTBXL	16307	13143	8	SPEC	10	-10	0.5822326683748664	0.003999868757257445	0.022025182811672015	0.20782262823301997	1.0
PTBXL	16307	13143	9	SPEC	10	-10	0.44449966597791307	0.0032896355753119244	0.017941452950217946	0.16895810538300476	1.0
PTBXL	16307	13143	10	SPEC	10	-10	0.44628977213969695	0.003696701149703773	0.020787497984124045	0.19546124037685142	1.0
PTBXL	16307	13143	11	SPEC	10	-10	0.48715120681307555	0.004091600674106691	0.022431055477101617	0.2114407819040721	1.0
PTBXL	16307	13143	12	SPEC	10	-10	1.2577811014824403	0.003886759575168218	0.020963867862175415	0.26842265096043605	1.0
PTBXL	16307	13143	13	SPEC	10	-10	0.580078926885114	0.0041755161617692835	0.022159761667980334	0.21045154055170182	1.0
PTBXL	16307	13143	14	SPEC	10	-10	0.4759298456433071	0.0028573957127358907	0.015970424431661613	0.22189125231605294	1.0
PTBXL	16307	13143	15	SPEC	10	-10	0.6506345090739499	0.0027469025539187913	0.015253671963625252	0.24549908538891782	1.0
PTBXL	16307	13143	1	SPEC	10	10	0.6002555829616184	0.0035535924440641266	0.019256566201212258	0.21054867148873663	1.0
PTBXL	16307	13143	2	SPEC	10	10	0.7889434978832485	0.00334042655047876	0.017881416185944854	0.18077084536119842	1.0
PTBXL	16307	13143	3	SPEC	10	10	0.3982289648882884	0.00398227659437823	0.01933573989667564	0.269051498134999	1.0
PTBXL	16307	13143	4	SPEC	10	10	0.5868058184009912	0.0026795484545472257	0.01536723279800438	0.22146557195059713	1.0
PTBXL	16307	13143	5	SPEC	10	10	0.4843999836164949	0.0026778620580544307	0.014343545515074269	0.20926332883144413	1.0
PTBXL	16307	13143	6	SPEC	10	10	0.5856248097836516	0.003425128640049908	0.018765661339306457	0.19688430054278977	1.0
PTBXL	16307	13143	7	SPEC	10	10	0.599126291484785	0.0034100547803043915	0.018653759444381118	0.17881899146852914	1.0
PTBXL	16307	13143	8	SPEC	10	10	0.6011673025239286	0.0034248920911933442	0.018676907639117963	0.20774805543017671	1.0
PTBXL	16307	13143	9	SPEC	10	10	0.4490407975540897	0.0029257143515362557	0.0157674633822538	0.16900513873331435	1.0
PTBXL	16307	13143	10	SPEC	10	10	0.43259778070506966	0.003218482837085775	0.017828786099678272	0.19570025552051074	1.0
PTBXL	16307	13143	11	SPEC	10	10	0.6591500470386632	0.0034968487678342596	0.01899799259841771	0.21143764059014653	1.0
PTBXL	16307	13143	12	SPEC	10	10	1.0783017901492145	0.003328138066920353	0.01789561109190329	0.2684060249014362	1.0
PTBXL	16307	13143	13	SPEC	10	10	0.5294232752944888	0.0035873715465696465	0.018836496749965313	0.21034180023874136	1.0
PTBXL	16307	13143	14	SPEC	10	10	0.4773468537737818	0.0025513648690844034	0.014155213263941488	0.22182284761626753	1.0
PTBXL	16307	13143	15	SPEC	10	10	0.6737124105324221	0.002438326778767577	0.01353983888543204	0.24549908593673495	1.0
PTBXL	13131	2938	1	FD	-10	-10	0.4296327156493834	0.0027292313977004537	0.012344696155921788	0.09068945696025522	1.0
PTBXL	13131	2938	2	FD	-10	-10	0.6081873476120828	0.002883867035543128	0.012684373433366342	0.12708380646712564	1.0
PTBXL	13131	2938	3	FD	-10	-10	0.3611686105471631	0.002691399712177763	0.011220074263780267	0.11796136963663059	1.0
PTBXL	13131	2938	4	FD	-10	-10	0.3214700277837819	0.0026295733736853002	0.010094777744415709	0.09229595395981464	1.0
PTBXL	13131	2938	5	FD	-10	-10	0.4193312484197406	0.0030368829261461935	0.013939309049266305	0.09057222049489048	1.0
PTBXL	13131	2938	6	FD	-10	-10	0.4265974493270937	0.00302240453510643	0.013030016977186335	0.11883019609853397	1.0
PTBXL	13131	2938	7	FD	-10	-10	0.5271271913691101	0.002856829658079405	0.012683542610855698	0.12280706367294122	1.0
PTBXL	13131	2938	8	FD	-10	-10	0.457048245812561	0.003080224779146446	0.011520664042909978	0.1200949905502393	1.0
PTBXL	13131	2938	1	FD	-10	10	0.3830686057584902	0.002450276926890236	0.011009097354390714	0.09066716528641068	1.0
PTBXL	13131	2938	2	FD	-10	10	0.5680614849622032	0.0025844121459276653	0.011311940607726853	0.12704062369471228	1.0
PTBXL	13131	2938	3	FD	-10	10	0.36875195319287624	0.002401121959169823	0.009982840333837008	0.11796192241906846	1.0
PTBXL	13131	2938	4	FD	-10	10	0.319519904628304	0.0023943982859606057	0.00912728686296758	0.09238556807724928	1.0
PTBXL	13131	2938	5	FD	-10	10	0.40523828381332033	0.0026882756296774794	0.012247088732540285	0.09066514725067033	1.0
PTBXL	13131	2938	6	FD	-10	10	0.43746584423405444	0.0026954049595803165	0.011559622589218317	0.11882465773584887	1.0
PTBXL	13131	2938	7	FD	-10	10	0.5185973059048046	0.0025662237286854044	0.011317756831580462	0.12292281413024962	1.0
PTBXL	13131	2938	8	FD	-10	10	0.4465832078292658	0.0027512157563245004	0.01022312203803586	0.12012469657689759	1.0
PTBXL	13131	2938	1	FD	10	-10	0.4163517270716216	0.003095375761563035	0.0140621432571393	0.09068299290940358	1.0
PTBXL	13131	2938	2	FD	10	-10	0.6747840687042965	0.0032766934831058615	0.01448591450161659	0.12708963090480932	1.0
PTBXL	13131	2938	3	FD	10	-10	0.34907653437824776	0.003038821825712924	0.012759858847587319	0.11787328712094954	1.0
PTBXL	13131	2938	4	FD	10	-10	0.311173861811942	0.002908306629287913	0.01122612280390844	0.09259751011110154	1.0
PTBXL	13131	2938	5	FD	10	-10	0.3833408960006336	0.003492384036901108	0.016155612944648998	0.09056069419099368	1.0
PTBXL	13131	2938	6	FD	10	-10	0.2692984884797324	0.0034542099378376927	0.014945416078103674	0.11882604064137052	1.0
PTBXL	13131	2938	7	FD	10	-10	0.45711450793056946	0.0032518957626666276	0.014492291560290813	0.12280764055545518	1.0
PTBXL	13131	2938	8	FD	10	-10	0.35267687801869757	0.0034353629087532428	0.01287962642101852	0.12072855259416565	1.0
PTBXL	13131	2938	1	FD	10	10	0.3656785898581197	0.0027367794593117314	0.012349625208355315	0.09066069863440285	1.0
PTBXL	13131	2938	2	FD	10	10	0.6209758235233791	0.0028884845759034514	0.012706561945991238	0.12704643118779432	1.0
PTBXL	13131	2938	3	FD	10	10	0.3591193043757895	0.002668831589387097	0.011175497603425271	0.11787384857151435	1.0
PTBXL	13131	2938	4	FD	10	10	0.3101830539227125	0.0026140616170428387	0.01001738641200734	0.09268721394249443	1.0
PTBXL	13131	2938	5	FD	10	10	0.3723761296531686	0.0030289041108290185	0.01390503202619316	0.0906536846549872	1.0
PTBXL	13131	2938	6	FD	10	10	0.30229416703857764	0.003027367602014556	0.013029522546861268	0.11882050234033402	1.0
PTBXL	13131	2938	7	FD	10	10	0.4564670324629607	0.002873383162249393	0.012719514149129632	0.12292341741851623	1.0
PTBXL	13131	2938	8	FD	10	10	0.3544074672835281	0.0030175036063950964	0.011237083846925877	0.12075822072603655	1.0
PTBXL	13131	2938	1	SPEC	-10	-10	0.9035369422237535	0.0033338086216876403	0.012745469247890627	0.23117204892505003	1.0
PTBXL	13131	2938	2	SPEC	-10	-10	0.4903541861990239	0.00352652839573617	0.013041663699210266	0.2137220058214248	1.0
PTBXL	13131	2938	3	SPEC	-10	-10	0.7009337413076561	0.003346170654562125	0.011522195251880023	0.21425769700619476	1.0
PTBXL	13131	2938	4	SPEC	-10	-10	0.5520859590019552	0.003380077005858655	0.01051423388870814	0.18956069659887845	1.0
PTBXL	13131	2938	5	SPEC	-10	-10	0.9282571365312663	0.0036937565934283935	0.01429562816547693	0.17271899551104086	1.0
PTBXL	13131	2938	6	SPEC	-10	-10	0.6624408279157946	0.0037998894810150627	0.01341659677057871	0.24983966146714412	1.0
PTBXL	13131	2938	7	SPEC	-10	-10	0.5409375973128008	0.0035068335020785823	0.013015343866662695	0.19380048493170368	1.0
PTBXL	13131	2938	8	SPEC	-10	-10	0.8558166427984861	0.0042053463692124935	0.012036572006507476	0.2517455167002592	1.0
PTBXL	13131	2938	1	SPEC	-10	10	0.8066827050796155	0.0030018878999808173	0.011379299398881134	0.23105193714706201	1.0
PTBXL	13131	2938	2	SPEC	-10	10	0.5372816542544112	0.003173678545749202	0.011642761994669836	0.213591322892138	1.0
PTBXL	13131	2938	3	SPEC	-10	10	0.7128276697879821	0.002992436278518993	0.010260435166299483	0.2143037840946343	1.0
PTBXL	13131	2938	4	SPEC	-10	10	0.523287707421733	0.0031022609387701084	0.00952463315764857	0.1897213573053931	1.0
PTBXL	13131	2938	5	SPEC	-10	10	0.8964557439422436	0.00328425148209276	0.0125759614214147	0.17304678571255575	1.0
PTBXL	13131	2938	6	SPEC	-10	10	0.628279658087971	0.0034043940148509853	0.011919854403790012	0.24980205939309377	1.0
PTBXL	13131	2938	7	SPEC	-10	10	0.5635251418718865	0.003167652326738629	0.011630703652791468	0.19422344259559238	1.0
PTBXL	13131	2938	8	SPEC	-10	10	0.8310409779030807	0.003763842638786611	0.010695253584380043	0.25180328191796836	1.0
PTBXL	13131	2938	1	SPEC	10	-10	0.913355656765925	0.0037621256533706257	0.014496512671804632	0.23110907958936575	1.0
PTBXL	13131	2938	2	SPEC	10	-10	0.45651938206271214	0.003990350442947395	0.014874905935894231	0.2136867750583706	1.0
PTBXL	13131	2938	3	SPEC	10	-10	0.670972009098092	0.0037655358446322023	0.013086868835224343	0.2142477054931471	1.0
PTBXL	13131	2938	4	SPEC	10	-10	0.5740907391344775	0.003653306877734922	0.011640439480840691	0.19136847835350468	1.0
PTBXL	13131	2938	5	SPEC	10	-10	0.972700755590085	0.004216662702103275	0.016534845021702427	0.17270932786297474	1.0
PTBXL	13131	2938	6	SPEC	10	-10	0.6863494967747094	0.004320735157049577	0.015367810364970362	0.24976734699841138	1.0
PTBXL	13131	2938	7	SPEC	10	-10	0.5276822871810842	0.003974223252084276	0.014853413789884235	0.19373570473400759	1.0
PTBXL	13131	2938	8	SPEC	10	-10	0.5315081524144962	0.004637352922976105	0.013409912483785555	0.254267712831898	1.0
PTBXL	13131	2938	1	SPEC	10	10	0.8033319194136006	0.00333634841889963	0.012745501677989768	0.23098892286400918	1.0
PTBXL	13131	2938	2	SPEC	10	10	0.5138009875785737	0.003532799067678605	0.013061626802991695	0.213556024070481	1.0
PTBXL	13131	2938	3	SPEC	10	10	0.6880978951646542	0.0033151640228249193	0.011471804541028193	0.21429383466548174	1.0
PTBXL	13131	2938	4	SPEC	10	10	0.539453058621756	0.00331215219697226	0.010407642620678583	0.1915275179563949	1.0
PTBXL	13131	2938	5	SPEC	10	10	0.930007218479942	0.003673955987908995	0.014249623477599093	0.1730376437398196	1.0
PTBXL	13131	2938	6	SPEC	10	10	0.6445475586986307	0.0038046684879646324	0.01341738958223688	0.24972977934573795	1.0
PTBXL	13131	2938	7	SPEC	10	10	0.554865069521042	0.003531635547853855	0.01305560560971906	0.1941589537867222	1.0
PTBXL	13131	2938	8	SPEC	10	10	0.5456328544656603	0.004082406298499639	0.011716040957839223	0.25432463901874536	1.0
PTBXL	6741	14071	1	FD	-10	-10	0.7239145804088338	0.004281502636295764	0.0231752112563884	0.11433848197502522	1.0
PTBXL	6741	14071	2	FD	-10	-10	0.3332776954893211	0.004321833963070946	0.02298938152585255	0.1227673238080505	1.0
PTBXL	6741	14071	3	FD	-10	-10	0.34865412030114584	0.003706529556480725	0.01738052895584319	0.1156742268906887	1.0
PTBXL	6741	14071	4	FD	-10	-10	0.2755207837873199	0.0037021634451516678	0.018803780529682446	0.13628588093431482	1.0
PTBXL	6741	14071	5	FD	-10	-10	0.6324481244448759	0.004326257849016483	0.022500025403749763	0.11670535919263383	1.0
PTBXL	6741	14071	6	FD	-10	-10	0.34174729422383887	0.00430359634107998	0.022683600683216384	0.1294682522545346	1.0
PTBXL	6741	14071	7	FD	-10	-10	0.30568854976722537	0.004320232101904588	0.022758559225307996	0.13214895640119956	1.0
PTBXL	6741	14071	8	FD	-10	-10	0.27915680570117196	0.0043665449895797445	0.022817190939557568	0.13605968590762593	1.0
PTBXL	6741	14071	9	FD	-10	-10	0.21280923854044703	0.004237481403767394	0.02309306345765138	0.11903526892450991	1.0
PTBXL	6741	14071	10	FD	-10	-10	0.2624555806822352	0.0037775630941102403	0.019308366975366163	0.1476878178977921	1.0
PTBXL	6741	14071	11	FD	-10	-10	0.19046559703999807	0.0041982897485075285	0.02273996480322382	0.12242222762945998	1.0
PTBXL	6741	14071	1	FD	-10	10	0.6564915097151878	0.0037758566505077173	0.020290654750732242	0.11433025677517003	1.0
PTBXL	6741	14071	2	FD	-10	10	0.3540552990156297	0.003805460712401056	0.020177184905076036	0.12282787531272428	1.0
PTBXL	6741	14071	3	FD	-10	10	0.3834190088624076	0.0033306072203197457	0.015596057632690999	0.11567926950025896	1.0
PTBXL	6741	14071	4	FD	-10	10	0.2648180388983136	0.00331407433137055	0.016756619324655532	0.13627025194854792	1.0
PTBXL	6741	14071	5	FD	-10	10	0.6152212087305204	0.0038169885203663	0.01974486063232125	0.1167377697060226	1.0
PTBXL	6741	14071	6	FD	-10	10	0.35561706798848003	0.0038065198067262222	0.01990495163363553	0.12960051800264696	1.0
PTBXL	6741	14071	7	FD	-10	10	0.283143699764313	0.003801839572557236	0.01998808155703874	0.13214232057823938	1.0
PTBXL	6741	14071	8	FD	-10	10	0.2910868008749223	0.003854495960160001	0.020001176599271846	0.13609620267350286	1.0
PTBXL	6741	14071	9	FD	-10	10	0.21899890384647844	0.0037276497415272758	0.020219194732058406	0.11902327213890983	1.0
PTBXL	6741	14071	10	FD	-10	10	0.37847041742075965	0.003371009739075451	0.017195704129577907	0.1476833217030364	1.0
PTBXL	6741	14071	11	FD	-10	10	0.23064097805129102	0.0037437870318718382	0.020034409056132248	0.12250674580596527	1.0
PTBXL	6741	14071	1	FD	10	-10	0.8340441708786227	0.004972438372434291	0.027011910920448346	0.11435078196653779	1.0
PTBXL	6741	14071	2	FD	10	-10	0.2742271256891006	0.0050298990943610155	0.02685897381500953	0.12277917442689136	1.0
PTBXL	6741	14071	3	FD	10	-10	0.37128174914885964	0.004152642438603388	0.019601258201033932	0.11568190139032285	1.0
PTBXL	6741	14071	4	FD	10	-10	0.2638104477031785	0.004208593742687611	0.021436470124960548	0.13629585012385503	1.0
PTBXL	6741	14071	5	FD	10	-10	0.515524927843137	0.005023482434392255	0.02619601793841824	0.116728141994751	1.0
PTBXL	6741	14071	6	FD	10	-10	0.307386946374283	0.005026985424150728	0.026519770788296676	0.12946518035314725	1.0
PTBXL	6741	14071	7	FD	10	-10	0.2831908414885988	0.004971458688034786	0.026522832162876347	0.13207279143357217	1.0
PTBXL	6741	14071	8	FD	10	-10	0.2550615819546983	0.005056551965574607	0.026583586914936546	0.13598318925967542	1.0
PTBXL	6741	14071	9	FD	10	-10	0.1884479691335475	0.004916512759573084	0.026922634688616623	0.11899689845272075	1.0
PTBXL	6741	14071	10	FD	10	-10	0.24774046487124574	0.004280449778038092	0.02191952031738873	0.14769745486331803	1.0
PTBXL	6741	14071	11	FD	10	-10	0.17491968314934203	0.00489149994759531	0.02657425946835457	0.12242731886965132	1.0
PTBXL	6741	14071	1	FD	10	10	0.7408888304511454	0.004293374745787321	0.02315325931773188	0.11434255131746564	1.0
PTBXL	6741	14071	2	FD	10	10	0.3065740296975149	0.004336071005725916	0.02307840198989483	0.12283973000993666	1.0
PTBXL	6741	14071	3	FD	10	10	0.40744172503351794	0.003682233295743139	0.01735641899646301	0.11568694704931462	1.0
PTBXL	6741	14071	4	FD	10	10	0.25323209678888026	0.0037100701336821636	0.018811549561871286	0.13628021826950298	1.0
PTBXL	6741	14071	5	FD	10	10	0.5127467484892722	0.004339358915303528	0.022505902832772772	0.11676055206058639	1.0
PTBXL	6741	14071	6	FD	10	10	0.3282465928366339	0.004353029814807911	0.022782452296011314	0.12959744862661524	1.0
PTBXL	6741	14071	7	FD	10	10	0.260639159351732	0.004283556141951557	0.022805289189413235	0.13206615908356728	1.0
PTBXL	6741	14071	8	FD	10	10	0.27221262334877094	0.004370291920877384	0.0228136000651342	0.13601974564829014	1.0
PTBXL	6741	14071	9	FD	10	10	0.1990653061371051	0.004234382109210384	0.0230772529258413	0.11898490808759007	1.0
PTBXL	6741	14071	10	FD	10	10	0.3798948019245249	0.0037616198749832242	0.01922367028792012	0.14769295737596994	1.0
PTBXL	6741	14071	11	FD	10	10	0.22317061414642467	0.004270662025782304	0.022920899313694544	0.12251183352203526	1.0
PTBXL	6741	14071	1	SPEC	-10	-10	0.5668211822775717	0.004991694372244503	0.023470529215318052	0.2128761380691308	1.0
PTBXL	6741	14071	2	SPEC	-10	-10	0.5694873458223836	0.005019645549689403	0.023298847072908718	0.18889668056247358	1.0
PTBXL	6741	14071	3	SPEC	-10	-10	0.47959248861377735	0.004500378809219074	0.017799793294157214	0.20711671886105032	1.0
PTBXL	6741	14071	4	SPEC	-10	-10	0.39997749021865125	0.004327532134309901	0.019058242092015863	0.21340341831266527	1.0
PTBXL	6741	14071	5	SPEC	-10	-10	1.0087591786957821	0.004957981934728357	0.022729663685243214	0.13144931606012944	1.0
PTBXL	6741	14071	6	SPEC	-10	-10	0.4738140660652038	0.0050674285364014585	0.023040118296111068	0.19033461355426784	1.0
PTBXL	6741	14071	7	SPEC	-10	-10	0.8060988357041659	0.005181989190807099	0.023104052151556663	0.23280200343866772	1.0
PTBXL	6741	14071	8	SPEC	-10	-10	0.43785655654666156	0.0051456195815753085	0.02316561760611721	0.20988935067553294	1.0
PTBXL	6741	14071	9	SPEC	-10	-10	0.4925867829540933	0.004930818411053072	0.02335006335782936	0.20360421011568963	1.0
PTBXL	6741	14071	10	SPEC	-10	-10	0.440315070673558	0.004617899531332061	0.019678773464687892	0.31044595805560604	1.0
PTBXL	6741	14071	11	SPEC	-10	-10	0.7229124329228028	0.004785492579479699	0.02303295096879072	0.21123839217822066	1.0
PTBXL	6741	14071	1	SPEC	-10	10	0.5710463503232651	0.004433603845251714	0.02058556007547163	0.212922795766541	1.0
PTBXL	6741	14071	2	SPEC	-10	10	0.6131151539750379	0.004456741536507431	0.02047055676753019	0.18932216123007464	1.0
PTBXL	6741	14071	3	SPEC	-10	10	0.5186982160282544	0.004052700906554993	0.01598106767023139	0.20713881753936175	1.0
PTBXL	6741	14071	4	SPEC	-10	10	0.44216580634557356	0.0038835217591000463	0.016995622687009812	0.21336153516633558	1.0
PTBXL	6741	14071	5	SPEC	-10	10	0.9459433940323874	0.004431731928849051	0.019985096591914726	0.1316322930929387	1.0
PTBXL	6741	14071	6	SPEC	-10	10	0.5031035703107569	0.004523415073379916	0.020251371135957208	0.1910457877931609	1.0
PTBXL	6741	14071	7	SPEC	-10	10	0.7162344958959288	0.0046010375803547995	0.020302441092952338	0.23266405281494168	1.0
PTBXL	6741	14071	8	SPEC	-10	10	0.4528831864842789	0.00456344078546955	0.020329833723078134	0.20988279476997682	1.0
PTBXL	6741	14071	9	SPEC	-10	10	0.5705515191044097	0.004360170645745345	0.020466316530799156	0.20373076307225527	1.0
PTBXL	6741	14071	10	SPEC	-10	10	0.5101726531678655	0.004126689835005076	0.01753193986890011	0.3104362445133455	1.0
PTBXL	6741	14071	11	SPEC	-10	10	0.7219882148477467	0.004319795990762329	0.02034223986557873	0.211307596390364	1.0
PTBXL	6741	14071	1	SPEC	10	-10	0.6349311174230632	0.005771859951229674	0.02734347711457213	0.21296989189209872	1.0
PTBXL	6741	14071	2	SPEC	10	-10	0.5233561548432714	0.005818188132735595	0.027194067829391287	0.18891282526921163	1.0
PTBXL	6741	14071	3	SPEC	10	-10	0.4643281713405633	0.0050046695305357046	0.020031304461205244	0.20697442232535299	1.0
PTBXL	6741	14071	4	SPEC	10	-10	0.343236366559395	0.004901144793481004	0.021706247172438246	0.21345030302556123	1.0
PTBXL	6741	14071	5	SPEC	10	-10	0.5367883123942246	0.005704232485305475	0.02642854714834843	0.13154853363545946	1.0
PTBXL	6741	14071	6	SPEC	10	-10	0.40985868452262214	0.005904096587971273	0.026925035540800484	0.19027940623964648	1.0
PTBXL	6741	14071	7	SPEC	10	-10	0.792297762497371	0.005891828053055419	0.026844401128711087	0.23228745526945094	1.0
PTBXL	6741	14071	8	SPEC	10	-10	0.42349974585490746	0.005933368030563432	0.026974856260406535	0.20969462633570488	1.0
PTBXL	6741	14071	9	SPEC	10	-10	0.4710659359821809	0.005692755492774933	0.02720023548098311	0.20351753233309003	1.0
PTBXL	6741	14071	10	SPEC	10	-10	0.4527764602289747	0.0052205249239352216	0.02232852985853386	0.3105058350795231	1.0
PTBXL	6741	14071	11	SPEC	10	-10	0.7080237548217435	0.0055601185120940835	0.026899707694137593	0.21123725148849562	1.0
PTBXL	6741	14071	1	SPEC	10	10	0.6298976235702349	0.005019819263950224	0.023479099708189403	0.21301647841383692	1.0
PTBXL	6741	14071	2	SPEC	10	10	0.5799925135947325	0.00505797301865099	0.023391355630989413	0.18933842927841832	1.0
PTBXL	6741	14071	3	SPEC	10	10	0.5096833291789129	0.004447569946954302	0.017747034378546793	0.2069965788325714	1.0
PTBXL	6741	14071	4	SPEC	10	10	0.39763819377103066	0.004331501944890783	0.019062069188984235	0.21340839041599136	1.0
PTBXL	6741	14071	5	SPEC	10	10	0.5332703656494039	0.004993562108925238	0.022750146641044043	0.1317315512585842	1.0
PTBXL	6741	14071	6	SPEC	10	10	0.4526619403316729	0.0051599843547191	0.02316909064081427	0.19099071762263373	1.0
PTBXL	6741	14071	7	SPEC	10	10	0.691409760862838	0.005123805359603029	0.023094679919996794	0.23214934728153977	1.0
PTBXL	6741	14071	8	SPEC	10	10	0.4427848454489554	0.005152649054009283	0.023176025632827113	0.2096882261102632	1.0
PTBXL	6741	14071	9	SPEC	10	10	0.5634488725849942	0.004928979488767267	0.023340558371317554	0.20364421764647256	1.0
PTBXL	6741	14071	10	SPEC	10	10	0.5297199924688243	0.004594273858604516	0.019589524659087594	0.3104961130489049	1.0
PTBXL	6741	14071	11	SPEC	10	10	0.7091233715330647	0.004914665036227184	0.023258638934612722	0.21130647437569183	1.0
PTBXL	20848	252	1	FD	-10	-10	0.8956081035637791	0.0035569297795487345	0.0173940623935339	0.0803195048040115	1.0
PTBXL	20848	252	2	FD	-10	-10	0.5069987668383038	0.0035319216954347206	0.018134341140710598	0.06765179388215702	1.0
PTBXL	20848	252	3	FD	-10	-10	0.248861896339673	0.0035082534576118853	0.018003067627049257	0.09520507934426872	1.0
PTBXL	20848	252	4	FD	-10	-10	0.28935584693661165	0.004060825569911354	0.02165183539709806	0.05195465306186949	1.0
PTBXL	20848	252	5	FD	-10	-10	0.23170884544153603	0.0039405719268812795	0.018733559382788235	0.08243753461114794	1.0
PTBXL	20848	252	6	FD	-10	-10	0.3145806865065342	0.0039180855287311795	0.01864729645516861	0.09606384678228348	1.0
PTBXL	20848	252	7	FD	-10	-10	0.24158823579945304	0.004157126724467521	0.01974778990208591	0.08474366759198107	1.0
PTBXL	20848	252	8	FD	-10	-10	0.7412188298003973	0.003972550736828331	0.01880250096369747	0.1327002956805249	1.0
PTBXL	20848	252	9	FD	-10	-10	0.48004000593870727	0.003936160715200305	0.020412488690627898	0.11352139691565283	1.0
PTBXL	20848	252	1	FD	-10	10	0.9104644975087363	0.003253613866079618	0.015650165631668055	0.08016004958770674	1.0
PTBXL	20848	252	2	FD	-10	10	0.47864591990848554	0.003192636944533048	0.016291091289364405	0.06766432500710344	1.0
PTBXL	20848	252	3	FD	-10	10	0.35974650962212273	0.0032326205899074153	0.01639856525878196	0.0951745567906591	1.0
PTBXL	20848	252	4	FD	-10	10	0.32586171498343813	0.0037018810454437956	0.01935759457684711	0.052007347263858195	1.0
PTBXL	20848	252	5	FD	-10	10	0.2358652894783928	0.0035732097866627973	0.016754682425283864	0.08233472191088119	1.0
PTBXL	20848	252	6	FD	-10	10	0.3382089798460774	0.0034744845803239013	0.016531367588989914	0.09606381709375321	1.0
PTBXL	20848	252	7	FD	-10	10	0.24586651305355625	0.0037169358574026894	0.017543314752697787	0.08478892833603145	1.0
PTBXL	20848	252	8	FD	-10	10	0.7006152154464705	0.0035969408084168754	0.016892213051468943	0.13267333757432956	1.0
PTBXL	20848	252	9	FD	-10	10	0.46470445338292593	0.0035421772550531384	0.018232387060563425	0.11343344487545266	1.0
PTBXL	20848	252	1	FD	10	-10	0.9755644489780455	0.003967959076861906	0.019492453725032655	0.08030078036213811	1.0
PTBXL	20848	252	2	FD	10	-10	0.46413320693548965	0.00396858731701628	0.020452697074818713	0.06764882166137473	1.0
PTBXL	20848	252	3	FD	10	-10	0.26477690066050574	0.003913729027675573	0.020068262898471047	0.0952095528512786	1.0
PTBXL	20848	252	4	FD	10	-10	0.31326061792928905	0.00465047986840607	0.024924828741359612	0.05196672541737517	1.0
PTBXL	20848	252	5	FD	10	-10	0.22903653699194348	0.004458600596056234	0.021286730558183455	0.08241616987707541	1.0
PTBXL	20848	252	6	FD	10	-10	0.3495750844613898	0.004449486214598427	0.021296709025968842	0.09605667890303565	1.0
PTBXL	20848	252	7	FD	10	-10	0.2502523504971896	0.004603754471213667	0.02225589731521392	0.08498988032308291	1.0
PTBXL	20848	252	8	FD	10	-10	0.42023396090610654	0.004459903699450957	0.021214027940385013	0.13271624445478306	1.0
PTBXL	20848	252	9	FD	10	-10	0.49128798298038967	0.004429039830705141	0.023169977636543035	0.1134328361383384	1.0
PTBXL	20848	252	1	FD	10	10	0.9828510811242457	0.0035815797667901965	0.017301779277891855	0.08014126533368547	1.0
PTBXL	20848	252	2	FD	10	10	0.43746788476997306	0.0035390757786165562	0.01812553957400109	0.06766135563839516	1.0
PTBXL	20848	252	3	FD	10	10	0.38598429752574004	0.0035640626341267375	0.018064880351976672	0.09517901729382004	1.0
PTBXL	20848	252	4	FD	10	10	0.35146933692937893	0.004163346313808474	0.021878258979958324	0.052019380707696475	1.0
PTBXL	20848	252	5	FD	10	10	0.2340360368913248	0.003981930948505229	0.018748341485506297	0.08231337235445127	1.0
PTBXL	20848	252	6	FD	10	10	0.3717461849015339	0.0038808850566687723	0.018569838949921057	0.09605664921574897	1.0
PTBXL	20848	252	7	FD	10	10	0.25396103847289875	0.004048392355601955	0.019439398456408116	0.08503536541013769	1.0
PTBXL	20848	252	8	FD	10	10	0.4126163764981049	0.003982768725035491	0.01879529121769577	0.1326892655867141	1.0
PTBXL	20848	252	9	FD	10	10	0.47267051319035375	0.003925567163687355	0.02038029692302429	0.11334491423032128	1.0
PTBXL	20848	252	1	SPEC	-10	-10	0.8657067843424298	0.004494059117903098	0.017984334941419343	0.20304258354079618	1.0
PTBXL	20848	252	2	SPEC	-10	-10	0.7456858014894883	0.004370218909561603	0.018662776861400946	0.17374272074152916	1.0
PTBXL	20848	252	3	SPEC	-10	-10	0.8185401790264182	0.004453221145352791	0.018574124851723002	0.21838084804495078	1.0
PTBXL	20848	252	4	SPEC	-10	-10	0.7813079317412874	0.004983284088526427	0.022101800534471354	0.15960165482637045	1.0
PTBXL	20848	252	5	SPEC	-10	-10	0.5290875376264669	0.004935178883002622	0.01925433703824469	0.19862169942870034	1.0
PTBXL	20848	252	6	SPEC	-10	-10	0.49034474569173314	0.005016924068761659	0.01919879414271315	0.19233738148405494	1.0
PTBXL	20848	252	7	SPEC	-10	-10	0.6829049690873364	0.005596672679769619	0.020570897902890156	0.27340192561991333	1.0
PTBXL	20848	252	8	SPEC	-10	-10	0.625737116312819	0.005180522438686645	0.019473101515290026	0.2570936458645615	1.0
PTBXL	20848	252	9	SPEC	-10	-10	0.6905188978788372	0.004989803901419782	0.020972682064346333	0.2549616221397636	1.0
PTBXL	20848	252	1	SPEC	-10	10	0.8634732399124614	0.0041509557800741064	0.01623492865758105	0.20211061133162583	1.0
PTBXL	20848	252	2	SPEC	-10	10	0.7002319236731432	0.003970089574695422	0.016788015813850452	0.17370464070850541	1.0
PTBXL	20848	252	3	SPEC	-10	10	0.9055989440696268	0.004148433765985868	0.016966925402331225	0.21810464790563786	1.0
PTBXL	20848	252	4	SPEC	-10	10	0.7465483830402665	0.004634814025884648	0.01983873058344355	0.15984620173671205	1.0
PTBXL	20848	252	5	SPEC	-10	10	0.678576153415391	0.004518226965444562	0.017269468906284675	0.19842797496765244	1.0
PTBXL	20848	252	6	SPEC	-10	10	0.5878446141431882	0.004451558337186566	0.01702235228498626	0.1923365105766033	1.0
PTBXL	20848	252	7	SPEC	-10	10	0.6753284661302725	0.005034152922635631	0.018309666651861733	0.27335034678593834	1.0
PTBXL	20848	252	8	SPEC	-10	10	1.5102734136529328	0.004723556848345903	0.017534814838819433	0.2567868270485816	1.0
PTBXL	20848	252	9	SPEC	-10	10	0.6355826808668588	0.004532936337483989	0.018771792587388876	0.25431090922449057	1.0
PTBXL	20848	252	1	SPEC	10	-10	0.8358964457065645	0.004985234198578609	0.020137507563159178	0.20304590498973552	1.0
PTBXL	20848	252	2	SPEC	10	-10	0.7508382157377176	0.004898972845865108	0.02103636510251868	0.17370755366187468	1.0
PTBXL	20848	252	3	SPEC	10	-10	0.826141452523346	0.004959791438417453	0.020707383114701446	0.2183801440589647	1.0
PTBXL	20848	252	4	SPEC	10	-10	0.6864876644815916	0.005642892146101092	0.02540236437731501	0.1597622867754556	1.0
PTBXL	20848	252	5	SPEC	10	-10	0.5277698620854603	0.0055654433967825215	0.021863100772731386	0.19859674006054753	1.0
PTBXL	20848	252	6	SPEC	10	-10	0.5120534401503027	0.005660514794633079	0.02189640537390025	0.1923338330014119	1.0
PTBXL	20848	252	7	SPEC	10	-10	0.6864675778428584	0.0061090756172228694	0.023094359561733335	0.27475677588473235	1.0
PTBXL	20848	252	8	SPEC	10	-10	0.6382198702214201	0.005797840523631542	0.02194966010369164	0.2571439043473098	1.0
PTBXL	20848	252	9	SPEC	10	-10	0.6829367525175105	0.005591559154401107	0.023784689621424427	0.2547844497531851	1.0
PTBXL	20848	252	1	SPEC	10	10	0.8368695052540256	0.004545121742318862	0.017934313034486223	0.20211252269233745	1.0
PTBXL	20848	252	2	SPEC	10	10	0.699499885355724	0.004390833828304777	0.01866760995163467	0.17366948461864049	1.0
PTBXL	20848	252	3	SPEC	10	10	0.9218369014302807	0.004566813007699272	0.018693612174834645	0.2181038857542009	1.0
PTBXL	20848	252	4	SPEC	10	10	0.6598444290993105	0.00515819531045709	0.022387452021709983	0.1600054088233639	1.0
PTBXL	20848	252	5	SPEC	10	10	0.6958765385324005	0.005019205500046935	0.019311117595531037	0.1984030321791805	1.0
PTBXL	20848	252	6	SPEC	10	10	0.6192701257803327	0.004940154645436638	0.019095084915030543	0.1923329613425391	1.0
PTBXL	20848	252	7	SPEC	10	10	0.6774444370010432	0.005406955510142487	0.0202117396211112	0.2747028078586484	1.0
PTBXL	20848	252	8	SPEC	10	10	1.6253507020828883	0.005214488618551313	0.019491979866647847	0.25683672299923094	1.0
PTBXL	20848	252	9	SPEC	10	10	0.6221543538202663	0.005003997415537278	0.02096492396742554	0.2541335238836543	1.0
PTBXL	7866	1857	1	FD	-10	-10	0.608640706954755	0.004107389909685463	0.014557455834273461	0.12132649184979158	1.0
PTBXL	7866	1857	2	FD	-10	-10	0.3144042214548054	0.003907482848944057	0.013445411926174496	0.15162888203967034	1.0
PTBXL	7866	1857	3	FD	-10	-10	0.1819076079655301	0.0031875259566817777	0.010885705272877381	0.11907605893950274	1.0
PTBXL	7866	1857	4	FD	-10	-10	0.26475435690638127	0.0032066305318067356	0.01136191131764884	0.13749363276832124	1.0
PTBXL	7866	1857	5	FD	-10	-10	0.30562916032904885	0.0035380491208063906	0.012443638379209426	0.12805426005088863	1.0
PTBXL	7866	1857	6	FD	-10	-10	0.3092042388132802	0.003513020390994916	0.012359848800546788	0.1436595858207895	1.0
PTBXL	7866	1857	7	FD	-10	-10	0.3081178073615867	0.0040827142651223575	0.01374610138995333	0.10879331353973488	1.0
PTBXL	7866	1857	8	FD	-10	-10	0.5152339770652996	0.003929726346257682	0.01345272047925412	0.1164327376956928	1.0
PTBXL	7866	1857	1	FD	-10	10	0.5990662827633804	0.0035676356748891636	0.012565161505908192	0.12121495862345676	1.0
PTBXL	7866	1857	2	FD	-10	10	0.3489074468567193	0.0033647684490007764	0.011645835414495098	0.15160934545993748	1.0
PTBXL	7866	1857	3	FD	-10	10	0.16215738342024374	0.0028358695374969657	0.009617599517414154	0.11903299261624255	1.0
PTBXL	7866	1857	4	FD	-10	10	0.27645140503103577	0.0028728267738623915	0.010111505707770448	0.13750993852800708	1.0
PTBXL	7866	1857	5	FD	-10	10	0.3204611293519307	0.0031132388311514336	0.010880355317373679	0.12806532534695902	1.0
PTBXL	7866	1857	6	FD	-10	10	0.3196800814244652	0.0030955712303954446	0.010814791658641718	0.1437360347322223	1.0
PTBXL	7866	1857	7	FD	-10	10	0.3124643099754984	0.0035260474114278246	0.011813443936142807	0.10894909784106609	1.0
PTBXL	7866	1857	8	FD	-10	10	0.4852924559037741	0.0033853269245244753	0.011545823624914098	0.11644978755818586	1.0
PTBXL	7866	1857	1	FD	10	-10	0.2785443310171531	0.00491046417443075	0.017414827598688492	0.1212887717524865	1.0
PTBXL	7866	1857	2	FD	10	-10	0.2990939203449528	0.004647319918514619	0.016113979116143068	0.15162423172116873	1.0
PTBXL	7866	1857	3	FD	10	-10	0.19704752615892535	0.0036530296650168683	0.012516432866718153	0.11910197004412854	1.0
PTBXL	7866	1857	4	FD	10	-10	0.26158840599373123	0.003668155634205551	0.013068677717434685	0.13747416932740905	1.0
PTBXL	7866	1857	5	FD	10	-10	0.2651675065799589	0.004100901568976548	0.014499120257019101	0.1279935078112198	1.0
PTBXL	7866	1857	6	FD	10	-10	0.31317704214684433	0.004049212274030723	0.014384727698618469	0.14370585637425756	1.0
PTBXL	7866	1857	7	FD	10	-10	0.32603042028630913	0.004882797032945649	0.016549215271900893	0.10875632403714482	1.0
PTBXL	7866	1857	8	FD	10	-10	0.40457061454324117	0.00471582850177155	0.01608935968872341	0.11640125479615322	1.0
PTBXL	7866	1857	1	FD	10	10	0.324232312299266	0.004139187784541073	0.014586383943981793	0.12117728521391456	1.0
PTBXL	7866	1857	2	FD	10	10	0.34204011634208153	0.003887223913568992	0.013557090112658932	0.1516046842324868	1.0
PTBXL	7866	1857	3	FD	10	10	0.17258241745976308	0.0031909462015726102	0.010856592874862497	0.11905888006823341	1.0
PTBXL	7866	1857	4	FD	10	10	0.27529396750180524	0.003226875003241861	0.011418654268412475	0.1374905101328664	1.0
PTBXL	7866	1857	5	FD	10	10	0.288130890716366	0.0035308467590531916	0.012403665880529614	0.1280046147079828	1.0
PTBXL	7866	1857	6	FD	10	10	0.3246234876352861	0.0034894286293065827	0.01230684428209	0.14378242027406116	1.0
PTBXL	7866	1857	7	FD	10	10	0.32799690354744704	0.004088103929862023	0.01378572074164158	0.10891227073819643	1.0
PTBXL	7866	1857	8	FD	10	10	0.3887908199361953	0.003938007750696752	0.013385351244241403	0.11641834275034242	1.0
PTBXL	7866	1857	1	SPEC	-10	-10	0.6620716927485379	0.00511482546850727	0.01524681251746016	0.23436346724139842	1.0
PTBXL	7866	1857	2	SPEC	-10	-10	0.4794887955574258	0.0047858153354738645	0.01388669741016682	0.3055192865110525	1.0
PTBXL	7866	1857	3	SPEC	-10	-10	0.44851722786372206	0.004042289920561934	0.01146865867144925	0.2544935947258772	1.0
PTBXL	7866	1857	4	SPEC	-10	-10	0.6234522175948173	0.003977230517680255	0.011804077443227961	0.23383434616890578	1.0
PTBXL	7866	1857	5	SPEC	-10	-10	0.42136036602788357	0.004349875334133231	0.012914435751734047	0.21591357255949192	1.0
PTBXL	7866	1857	6	SPEC	-10	-10	0.48786458523813725	0.004208824353920218	0.012752536470541058	0.24779926553949672	1.0
PTBXL	7866	1857	7	SPEC	-10	-10	0.6664033130782036	0.0051110814463493255	0.01439544550559957	0.2389773007161247	1.0
PTBXL	7866	1857	8	SPEC	-10	-10	0.553182261580379	0.004907378756204664	0.014117515629842061	0.2585902005816646	1.0
PTBXL	7866	1857	1	SPEC	-10	10	0.767720722371252	0.004478951987199945	0.013192384153893922	0.23389555510964086	1.0
PTBXL	7866	1857	2	SPEC	-10	10	0.5905124724993295	0.004142443470188218	0.012033639352550283	0.30537482485596706	1.0
PTBXL	7866	1857	3	SPEC	-10	10	0.3969009030843208	0.003640721929270858	0.01018299914971053	0.25403544313857235	1.0
PTBXL	7866	1857	4	SPEC	-10	10	0.5995243744664576	0.003616279186608761	0.010554876146762902	0.2336052490707615	1.0
PTBXL	7866	1857	5	SPEC	-10	10	0.47451008262370153	0.003844264497471097	0.011313645011280654	0.2158849089449439	1.0
PTBXL	7866	1857	6	SPEC	-10	10	0.4954640729093218	0.003759874139208718	0.011211153036913207	0.24808584411292128	1.0
PTBXL	7866	1857	7	SPEC	-10	10	0.6409212636819758	0.004470182092764933	0.012405369744341987	0.23954311407042841	1.0
PTBXL	7866	1857	8	SPEC	-10	10	0.5983366278750005	0.004250749592015173	0.012138068495359415	0.2588189651160018	1.0
PTBXL	7866	1857	1	SPEC	10	-10	0.6204892473048733	0.006040999286186434	0.018196669114474668	0.2341558964607097	1.0
PTBXL	7866	1857	2	SPEC	10	-10	0.47130409386553884	0.0056832668539760645	0.01662180400698778	0.3055490433659559	1.0
PTBXL	7866	1857	3	SPEC	10	-10	0.4798093734111772	0.004628758667973683	0.013183460901025118	0.25456981491187375	1.0
PTBXL	7866	1857	4	SPEC	10	-10	0.6314153693921678	0.004507975319533821	0.013546297011974552	0.23353304501045782	1.0
PTBXL	7866	1857	5	SPEC	10	-10	0.40594977274701854	0.0050265746032239775	0.015026466467144044	0.2157381704543446	1.0
PTBXL	7866	1857	6	SPEC	10	-10	0.4791971857924554	0.004837489056063276	0.01482384627721023	0.24777506948194875	1.0
PTBXL	7866	1857	7	SPEC	10	-10	0.6820369789741592	0.006103924928958209	0.017310270557309777	0.23895199828152205	1.0
PTBXL	7866	1857	8	SPEC	10	-10	0.43486030474573206	0.005852807325774628	0.01687363930475689	0.25801319691329666	1.0
PTBXL	7866	1857	1	SPEC	10	10	0.7515230140079974	0.005135807305053852	0.015279432999084163	0.23368806567592676	1.0
PTBXL	7866	1857	2	SPEC	10	10	0.6025325807453732	0.004778738482963665	0.013991090923195391	0.3054044677325564	1.0
PTBXL	7866	1857	3	SPEC	10	10	0.4169892012903088	0.004093672198479522	0.011492333575054697	0.25411132516091445	1.0
PTBXL	7866	1857	4	SPEC	10	10	0.6031779323549283	0.004026524511040022	0.011892849652643051	0.23330485725238298	1.0
PTBXL	7866	1857	5	SPEC	10	10	0.46918188785411324	0.004347094633362891	0.012879672571416628	0.2157096806633737	1.0
PTBXL	7866	1857	6	SPEC	10	10	0.48922456706317224	0.004227700794060051	0.012743254897269395	0.24806232045067636	1.0
PTBXL	7866	1857	7	SPEC	10	10	0.6493416461933381	0.00517640402516447	0.014459685881496442	0.23951850103245365	1.0
PTBXL	7866	1857	8	SPEC	10	10	0.5086947277296987	0.00491511540127646	0.01406339027388872	0.25824311891275475	1.0
PTBXL	9222	1741	1	FD	-10	-10	0.22571809650756094	0.004164147061070211	0.021639487288609968	0.06780964929431821	1.0
PTBXL	9222	1741	2	FD	-10	-10	0.25975412653548074	0.004018710387429132	0.021076613289203832	0.0776915374054712	1.0
PTBXL	9222	1741	3	FD	-10	-10	0.28683018231656693	0.0038118878909075868	0.01941931946136162	0.07854505332580641	1.0
PTBXL	9222	1741	4	FD	-10	-10	0.31292686950360393	0.003702512767431071	0.0195870218275983	0.07902876739876284	1.0
PTBXL	9222	1741	5	FD	-10	-10	0.5806437601124689	0.0033915915033607283	0.017252780213887233	0.06881843243303544	1.0
PTBXL	9222	1741	6	FD	-10	-10	0.3057441437769938	0.0038301144667146425	0.01979937599554904	0.06271463527488919	1.0
PTBXL	9222	1741	7	FD	-10	-10	0.2548478450170022	0.004178524298452259	0.02276032475485626	0.09168037327732292	1.0
PTBXL	9222	1741	8	FD	-10	-10	0.30317481364217597	0.00366435713591825	0.01983172233011928	0.07786623716924153	1.0
PTBXL	9222	1741	9	FD	-10	-10	0.38512531466160715	0.0042994975005391425	0.021063666280562145	0.09772332318380984	1.0
PTBXL	9222	1741	1	FD	-10	10	0.25693981464496946	0.003629298931707331	0.01880619339711939	0.06780527610852013	1.0
PTBXL	9222	1741	2	FD	-10	10	0.27931655094922136	0.00357746106428985	0.018622020284045162	0.07783603698995169	1.0
PTBXL	9222	1741	3	FD	-10	10	0.26199289660398345	0.003387651419531146	0.017222642782384265	0.07854077855935297	1.0
PTBXL	9222	1741	4	FD	-10	10	0.3154795093647389	0.0033526028111717553	0.01745355775475282	0.07918427625720002	1.0
PTBXL	9222	1741	5	FD	-10	10	0.5316396479644231	0.0030481951488901017	0.015457085742170657	0.06881940824619937	1.0
PTBXL	9222	1741	6	FD	-10	10	0.29914454519491424	0.003426426083757244	0.017425372517001294	0.06259950011787337	1.0
PTBXL	9222	1741	7	FD	-10	10	0.2548395229146632	0.0036601829279145916	0.019817712193954316	0.09171274730210885	1.0
PTBXL	9222	1741	8	FD	-10	10	0.29034682123461575	0.0032796017207035216	0.01765898088106196	0.0778621057992338	1.0
PTBXL	9222	1741	9	FD	-10	10	0.34930851952709135	0.0038093719776287607	0.01858016283364598	0.09771159362581329	1.0
PTBXL	9222	1741	1	FD	10	-10	0.1985216398356105	0.0047159070610651626	0.02509611203767902	0.06725553113840513	1.0
PTBXL	9222	1741	2	FD	10	-10	0.26733392246750587	0.004608263539453604	0.02432878853565731	0.0777049044035047	1.0
PTBXL	9222	1741	3	FD	10	-10	0.2615972108002047	0.0042997491784428745	0.022114932433544978	0.07846919331820988	1.0
PTBXL	9222	1741	4	FD	10	-10	0.2968221665671099	0.004204053049407627	0.02242085819514114	0.07900475031889277	1.0
PTBXL	9222	1741	5	FD	10	-10	0.5970697922323932	0.003808297919025743	0.01947870500584742	0.06874502128130569	1.0
PTBXL	9222	1741	6	FD	10	-10	0.30855032066326205	0.004464157786384035	0.02321479325635338	0.06272901168951543	1.0
PTBXL	9222	1741	7	FD	10	-10	0.2887823855003844	0.004882949690320485	0.02672023365604612	0.09169240291692926	1.0
PTBXL	9222	1741	8	FD	10	-10	0.22211677555987083	0.004133580869018412	0.022555730433193966	0.07770700424854607	1.0
PTBXL	9222	1741	9	FD	10	-10	0.43061320566908634	0.0048673465643908655	0.024060538385667837	0.0980106814762387	1.0
PTBXL	9222	1741	1	FD	10	10	0.23859459658049767	0.004016421336345034	0.021309800170346067	0.0672511760002124	1.0
PTBXL	9222	1741	2	FD	10	10	0.28853780283764585	0.004025808397798739	0.021092446454935333	0.07784947690788883	1.0
PTBXL	9222	1741	3	FD	10	10	0.23681065403682347	0.003758577096949547	0.01929103913262394	0.07846491868955141	1.0
PTBXL	9222	1741	4	FD	10	10	0.301766773453582	0.0037449828061949944	0.019650560732502282	0.07916035716345961	1.0
PTBXL	9222	1741	5	FD	10	10	0.5402763771953032	0.003374413139538969	0.017204246336074085	0.06874600567716918	1.0
PTBXL	9222	1741	6	FD	10	10	0.3005468749963544	0.00390558407467637	0.019976697130141146	0.06261377147926732	1.0
PTBXL	9222	1741	7	FD	10	10	0.2836312054305119	0.004179340628509199	0.022731784509978755	0.09172478092560064	1.0
PTBXL	9222	1741	8	FD	10	10	0.218036224905483	0.003639340947609467	0.019755200580017156	0.07770291866877015	1.0
PTBXL	9222	1741	9	FD	10	10	0.3838092907856523	0.004234251502728849	0.020836443647937904	0.09799886580289739	1.0
PTBXL	9222	1741	1	SPEC	-10	-10	0.4753018437011939	0.0052954355754764055	0.022189546693977377	0.18011783409806334	1.0
PTBXL	9222	1741	2	SPEC	-10	-10	0.4687284645542205	0.005230139738434119	0.021595809897509928	0.20437957709706708	1.0
PTBXL	9222	1741	3	SPEC	-10	-10	0.5049811561355652	0.00506191662765372	0.019921560336014072	0.18912994127686766	1.0
PTBXL	9222	1741	4	SPEC	-10	-10	0.5956923617843233	0.004924582607529222	0.019965390716757538	0.18354634870046246	1.0
PTBXL	9222	1741	5	SPEC	-10	-10	0.7070240199902099	0.004563778138078768	0.01780926664027698	0.12384379501126912	1.0
PTBXL	9222	1741	6	SPEC	-10	-10	0.6606463561778889	0.004882525237945402	0.020255558073781432	0.15285323238049844	1.0
PTBXL	9222	1741	7	SPEC	-10	-10	0.45615601834664055	0.0054780076486341395	0.0231617908751722	0.24686727654406704	1.0
PTBXL	9222	1741	8	SPEC	-10	-10	0.5554770885065599	0.00468055446611198	0.02025794091424507	0.1328639827535707	1.0
PTBXL	9222	1741	9	SPEC	-10	-10	0.5311014531375644	0.005841268062903612	0.02176412880199995	0.22217561726455	1.0
PTBXL	9222	1741	1	SPEC	-10	10	0.4954851774893102	0.004621235861055823	0.0192938827287381	0.18010092466003874	1.0
PTBXL	9222	1741	2	SPEC	-10	10	0.4861616030386484	0.004683847235416746	0.01910743092243652	0.20468801330062406	1.0
PTBXL	9222	1741	3	SPEC	-10	10	0.5677370717502884	0.004502189288887805	0.017673533814036427	0.1891188541195403	1.0
PTBXL	9222	1741	4	SPEC	-10	10	0.5816761275247985	0.004473667169611949	0.017823836194361717	0.18369427992788287	1.0
PTBXL	9222	1741	5	SPEC	-10	10	0.6473693586476588	0.004109945759006851	0.015963043687564363	0.12384299607845027	1.0
PTBXL	9222	1741	6	SPEC	-10	10	0.6128760411643541	0.004455053695816642	0.017904196015196647	0.15239037233594394	1.0
PTBXL	9222	1741	7	SPEC	-10	10	0.4733198079833377	0.0048087975593527135	0.020183437182488946	0.2468951735448255	1.0
PTBXL	9222	1741	8	SPEC	-10	10	0.5507646960848306	0.004216941533731041	0.018067984806185253	0.13283452665668502	1.0
PTBXL	9222	1741	9	SPEC	-10	10	0.5211941773058087	0.00518509724763489	0.019214359643859934	0.22214050247154107	1.0
PTBXL	9222	1741	1	SPEC	10	-10	0.36397099932009475	0.005917646166801477	0.025646858934229886	0.18060460585520083	1.0
PTBXL	9222	1741	2	SPEC	10	-10	0.42622841862836025	0.00597537497391155	0.02490318308346402	0.2043831170005333	1.0
PTBXL	9222	1741	3	SPEC	10	-10	0.47998818995391196	0.005703797303494545	0.022668903190500286	0.18900966530710656	1.0
PTBXL	9222	1741	4	SPEC	10	-10	0.6389852873018177	0.005552650194354881	0.022809246359570816	0.1834656815385061	1.0
PTBXL	9222	1741	5	SPEC	10	-10	0.6914142944899451	0.005056252201625669	0.020054536109044674	0.1232476118960714	1.0
PTBXL	9222	1741	6	SPEC	10	-10	0.6394872283672222	0.005651982078621217	0.023713463072468754	0.1528874007311053	1.0
PTBXL	9222	1741	7	SPEC	10	-10	0.516984583447603	0.006352738599077931	0.02716352354343415	0.24701440567177385	1.0
PTBXL	9222	1741	8	SPEC	10	-10	0.5890246162128665	0.0052675259468740925	0.023021944127677885	0.1325557167274541	1.0
PTBXL	9222	1741	9	SPEC	10	-10	0.4683552142273582	0.006555554191846579	0.024807581158159252	0.22323511652572514	1.0
PTBXL	9222	1741	1	SPEC	10	10	0.4040807237399103	0.005047020648480037	0.02178862281664337	0.18058748543713374	1.0
PTBXL	9222	1741	2	SPEC	10	10	0.4518715823744715	0.005252160862881189	0.021620865456195067	0.20469186318074994	1.0
PTBXL	9222	1741	3	SPEC	10	10	0.5539939622091962	0.004990017655163663	0.019780444697181116	0.18899857415965055	1.0
PTBXL	9222	1741	4	SPEC	10	10	0.617621724865752	0.004963403599419285	0.020028536687789218	0.18361396066542346	1.0
PTBXL	9222	1741	5	SPEC	10	10	0.6265161884042647	0.004489764293670561	0.01772123072520345	0.12324693241318425	1.0
PTBXL	9222	1741	6	SPEC	10	10	0.5877450943681845	0.005045864509208192	0.020495046229216492	0.15242364819916968	1.0
PTBXL	9222	1741	7	SPEC	10	10	0.527532498013957	0.0054495980492320776	0.02312758100818344	0.2470422655446088	1.0
PTBXL	9222	1741	8	SPEC	10	10	0.5794071058260042	0.004669222705115839	0.020196865029683115	0.132526536061883	1.0
PTBXL	9222	1741	9	SPEC	10	10	0.4655883388116093	0.005714186492224926	0.02150197125484365	0.22319948078141527	1.0
PTBXL	5003	1617	1	FD	-10	-10	0.3448028348900738	0.005666128520195602	0.010305274231844682	0.029242372021402355	1.0
PTBXL	5003	1617	2	FD	-10	-10	0.27821239384813695	0.005429413375710359	0.010554673649527746	0.05722272780719948	1.0
PTBXL	5003	1617	3	FD	-10	-10	0.35613042754081375	0.005000381293929964	0.009435030596548625	0.05201481772594886	1.0
PTBXL	5003	1617	4	FD	-10	-10	0.29675761597010525	0.005043505788342359	0.009637490419727866	0.04715389658382424	1.0
PTBXL	5003	1617	5	FD	-10	-10	0.2588841739032298	0.0048515732654630305	0.009707476689688471	0.058959348363916114	1.0
PTBXL	5003	1617	6	FD	-10	-10	0.2581173257367426	0.0046939897625179385	0.009256692782707363	0.05291273832096782	1.0
PTBXL	5003	1617	7	FD	-10	-10	0.29830176504308936	0.004608154926582302	0.00955212689429808	0.06360963385492945	1.0
PTBXL	5003	1617	8	FD	-10	-10	0.4233593692462004	0.006098430187339074	0.011564629470426456	0.05476792780687148	1.0
PTBXL	5003	1617	1	FD	-10	10	0.3636396641875548	0.004972751634876283	0.009056898278783908	0.02927288816224319	1.0
PTBXL	5003	1617	2	FD	-10	10	0.34337830512257145	0.004767680793591983	0.009325366696619701	0.057243450259711504	1.0
PTBXL	5003	1617	3	FD	-10	10	0.35163016120264307	0.004446556024692003	0.008377887554880338	0.05204495560727589	1.0
PTBXL	5003	1617	4	FD	-10	10	0.2874021017126551	0.004467832105378977	0.008514059013797745	0.047175722876313504	1.0
PTBXL	5003	1617	5	FD	-10	10	0.2557625741218862	0.004294308350159809	0.008577640658554127	0.05896538452185786	1.0
PTBXL	5003	1617	6	FD	-10	10	0.8178869373632631	0.00416823129676645	0.008194229568258327	0.05290754886719066	1.0
PTBXL	5003	1617	7	FD	-10	10	0.2790947269073836	0.004080693500677858	0.00844392231822383	0.06360646657365168	1.0
PTBXL	5003	1617	8	FD	-10	10	0.4107513665770434	0.005332028437168704	0.010486002902592826	0.05473215574782629	1.0
PTBXL	5003	1617	1	FD	10	-10	0.3484051560714848	0.006549817405401965	0.01178269229958856	0.02916892559768012	1.0
PTBXL	5003	1617	2	FD	10	-10	0.26126436320411656	0.006311196895256824	0.012272595627916395	0.0572203428147069	1.0
PTBXL	5003	1617	3	FD	10	-10	0.3546511493191824	0.005763647916953173	0.010879513860818764	0.05201267595446543	1.0
PTBXL	5003	1617	4	FD	10	-10	0.27876962847310294	0.005817187790275175	0.011113116184433591	0.047156738712103546	1.0
PTBXL	5003	1617	5	FD	10	-10	0.28243348962380793	0.005598582981138783	0.011225181810365928	0.05896131953294025	1.0
PTBXL	5003	1617	6	FD	10	-10	0.26159826946783266	0.005396688983604154	0.010632277602284902	0.05291269797380197	1.0
PTBXL	5003	1617	7	FD	10	-10	0.3002028362931425	0.005275491133118921	0.010978372836805358	0.0636083264922411	1.0
PTBXL	5003	1617	8	FD	10	-10	0.3958118292627399	0.007436359103760144	0.014116178161066065	0.054768503642012654	1.0
PTBXL	5003	1617	1	FD	10	10	0.3694823542095645	0.005624519083240635	0.010133464284644747	0.029199472270658926	1.0
PTBXL	5003	1617	2	FD	10	10	0.3383308457710808	0.00542576632738992	0.010616154047284191	0.057241067912784216	1.0
PTBXL	5003	1617	3	FD	10	10	0.3497480845654731	0.005034210395413723	0.009488820645025351	0.052042814562818354	1.0
PTBXL	5003	1617	4	FD	10	10	0.27059664479641327	0.0050566708628054634	0.009633649549649247	0.047178566652731777	1.0
PTBXL	5003	1617	5	FD	10	10	0.27565833977370785	0.004862650308167207	0.00973266890912038	0.058967355846668505	1.0
PTBXL	5003	1617	6	FD	10	10	0.8955397034804105	0.004707136159607639	0.009244741316632324	0.05290750825213233	1.0
PTBXL	5003	1617	7	FD	10	10	0.27818138357266886	0.004588723356222336	0.009532241524920236	0.06360515845157443	1.0
PTBXL	5003	1617	8	FD	10	10	0.38592010610527433	0.0062873517778458754	0.012377519728055486	0.05473272685310283	1.0
PTBXL	5003	1617	1	SPEC	-10	-10	0.5671164486185508	0.0064033807195353135	0.010912184288281793	0.05819809107117979	1.0
PTBXL	5003	1617	2	SPEC	-10	-10	0.7325391959114761	0.00616183972192178	0.011093996692618699	0.12403756827678575	1.0
PTBXL	5003	1617	3	SPEC	-10	-10	0.8724304398189219	0.005655165896711009	0.009835338750438098	0.1329989396839547	1.0
PTBXL	5003	1617	4	SPEC	-10	-10	0.6006380849395612	0.005713412116606331	0.010071868734779353	0.09670686161499338	1.0
PTBXL	5003	1617	5	SPEC	-10	-10	0.447542217712519	0.005454895801176724	0.010143522706942663	0.12204294700929534	1.0
PTBXL	5003	1617	6	SPEC	-10	-10	0.5424025693656646	0.005378516393107212	0.009777175826481587	0.09338192264122762	1.0
PTBXL	5003	1617	7	SPEC	-10	-10	0.8446524143717079	0.005256876601784628	0.010039356909573223	0.13704999063048098	1.0
PTBXL	5003	1617	8	SPEC	-10	-10	0.48536821043877715	0.006714832911257915	0.01218752730192062	0.11324240867498236	1.0
PTBXL	5003	1617	1	SPEC	-10	10	0.5989192121368231	0.005645239862123784	0.009609960215223345	0.058250890976939806	1.0
PTBXL	5003	1617	2	SPEC	-10	10	0.7944317336497715	0.0054360616561993525	0.00981209355718587	0.1241451758965312	1.0
PTBXL	5003	1617	3	SPEC	-10	10	0.8532547475183306	0.0050813864421399855	0.008783640985401117	0.1331929868008878	1.0
PTBXL	5003	1617	4	SPEC	-10	10	0.5775504058104882	0.005096047040113947	0.008930888496669837	0.09686241285032324	1.0
PTBXL	5003	1617	5	SPEC	-10	10	0.43112640533419283	0.004862020624436129	0.008996039717918118	0.12202755911818756	1.0
PTBXL	5003	1617	6	SPEC	-10	10	2.01927072462536	0.0048196160655682675	0.008700909652520733	0.0933247316758281	1.0
PTBXL	5003	1617	7	SPEC	-10	10	0.8484401558796666	0.004670313279633063	0.008890782075934469	0.1370326590297053	1.0
PTBXL	5003	1617	8	SPEC	-10	10	0.49946437366582536	0.0059115372184637156	0.011008960172966771	0.11325843649030853	1.0
PTBXL	5003	1617	1	SPEC	10	-10	0.49174941131501193	0.007346894449781912	0.012453578575261411	0.058080403272731874	1.0
PTBXL	5003	1617	2	SPEC	10	-10	0.7029862108040633	0.007127889385051392	0.012869216415997262	0.12397450545844928	1.0
PTBXL	5003	1617	3	SPEC	10	-10	0.7834686502078958	0.006511571567262734	0.011333898062831351	0.13299540392893858	1.0
PTBXL	5003	1617	4	SPEC	10	-10	0.4542040313457936	0.006571145716538401	0.011599239440031968	0.09671959743433547	1.0
PTBXL	5003	1617	5	SPEC	10	-10	0.46305945330840154	0.006277926079861377	0.01171078960973421	0.12204140774086161	1.0
PTBXL	5003	1617	6	SPEC	10	-10	0.5804863777203111	0.006169528794274078	0.011222704972014996	0.0933745899394143	1.0
PTBXL	5003	1617	7	SPEC	10	-10	0.7923743290617314	0.005961669925243653	0.011478150886388198	0.13706173451517997	1.0
PTBXL	5003	1617	8	SPEC	10	-10	0.505783034711968	0.008177007588261072	0.01486587957024745	0.11324329855657188	1.0
PTBXL	5003	1617	1	SPEC	10	10	0.5393124396600214	0.006338510270655953	0.010733175331609132	0.05813334149353971	1.0
PTBXL	5003	1617	2	SPEC	10	10	0.7781317228678237	0.006156918894857655	0.011144251996678725	0.12408216995931375	1.0
PTBXL	5003	1617	3	SPEC	10	10	0.7735977708820295	0.0057471007626753445	0.009942166020803672	0.13318946022101752	1.0
PTBXL	5003	1617	4	SPEC	10	10	0.4480131158420213	0.005751712328207051	0.010092731675434492	0.09687517825658187	1.0
PTBXL	5003	1617	5	SPEC	10	10	0.44226925079662205	0.005491091251692667	0.010191423073885542	0.12202601830421603	1.0
PTBXL	5003	1617	6	SPEC	10	10	2.24919244590068	0.005430640102907692	0.009810199422121572	0.0933173980560868	1.0
PTBXL	5003	1617	7	SPEC	10	10	0.8036375141454145	0.005202925717010675	0.009984593544688948	0.1370443817851281	1.0
PTBXL	5003	1617	8	SPEC	10	10	0.5187303504760812	0.006961808191867352	0.012986054369060751	0.11325932064688331	1.0
PTBXL	11939	4225	1	FD	-10	-10	0.3459011960825483	0.0023767244607530505	0.011898982741768545	0.10887086068943981	1.0
PTBXL	11939	4225	2	FD	-10	-10	0.30366609727884347	0.002898707850658559	0.012451056993803425	0.13504333644232686	1.0
PTBXL	11939	4225	3	FD	-10	-10	0.2780194124119411	0.0022097312890031195	0.013142601889635086	0.0867736060614968	1.0
PTBXL	11939	4225	4	FD	-10	-10	0.3009245854112588	0.002134876865804866	0.012165153355568042	0.09947746743706655	1.0
PTBXL	11939	4225	5	FD	-10	-10	0.4381804418881022	0.0022428324124646208	0.012707404372827304	0.11429762522218487	1.0
PTBXL	11939	4225	6	FD	-10	-10	0.3690641195549961	0.0023844518627972287	0.013252188972047482	0.12354455403648948	1.0
PTBXL	11939	4225	7	FD	-10	-10	0.34483247834273306	0.002144065427080186	0.011670718388870474	0.12528191563176316	1.0
PTBXL	11939	4225	8	FD	-10	-10	0.3666681610286058	0.0021421912928681008	0.01154969311615735	0.15006456833301235	1.0
PTBXL	11939	4225	9	FD	-10	-10	0.3475058742099755	0.0022452164892412126	0.010907808973822854	0.13930249145626292	1.0
PTBXL	11939	4225	10	FD	-10	-10	1.048704146792427	0.0022429933530732815	0.011170474076518522	0.14024912471511733	1.0
PTBXL	11939	4225	11	FD	-10	-10	1.2304550155888243	0.0030401560422292167	0.013921608388318726	0.1563346378239043	1.0
PTBXL	11939	4225	1	FD	-10	10	0.34744544421522133	0.0021543394304933275	0.010696876890989174	0.10889731413036964	1.0
PTBXL	11939	4225	2	FD	-10	10	0.31318875638945315	0.002618219434103851	0.011179489258280934	0.13510156981441948	1.0
PTBXL	11939	4225	3	FD	-10	10	0.2546178056554755	0.0020344552762771376	0.01183271775431094	0.08616911163846551	1.0
PTBXL	11939	4225	4	FD	-10	10	0.3069634843848615	0.0020576322330561293	0.011294368702504822	0.09704476135955352	1.0
PTBXL	11939	4225	5	FD	-10	10	0.41861902609037893	0.002102309227610769	0.011582054782474418	0.11440033779072697	1.0
PTBXL	11939	4225	6	FD	-10	10	0.3895110412815024	0.002450431956768489	0.012377073082962927	0.12236247539089133	1.0
PTBXL	11939	4225	7	FD	-10	10	0.32600006585613	0.0019578117869899054	0.010551479545286093	0.12526412989532518	1.0
PTBXL	11939	4225	8	FD	-10	10	0.3692462568355486	0.00195615955328188	0.010415146711509752	0.1499169841662748	1.0
PTBXL	11939	4225	9	FD	-10	10	0.3292252505610697	0.0020949243109117627	0.009946176330272748	0.1390023664307004	1.0
PTBXL	11939	4225	10	FD	-10	10	0.9963564867524537	0.0020580251189084037	0.010162737803708523	0.14033880537063262	1.0
PTBXL	11939	4225	11	FD	-10	10	1.191014265719335	0.0027217843778882555	0.012342481710669711	0.15594348843282727	1.0
PTBXL	11939	4225	1	FD	10	-10	0.3312930636040396	0.002640968743108964	0.013332050319136871	0.10861693408645041	1.0
PTBXL	11939	4225	2	FD	10	-10	0.3159589971592585	0.0032313611477112134	0.014002202997556378	0.13527276051056059	1.0
PTBXL	11939	4225	3	FD	10	-10	0.28306268260494666	0.0024725985510367096	0.014924800622910595	0.08657918059668263	1.0
PTBXL	11939	4225	4	FD	10	-10	0.33845671979406106	0.002386643458503967	0.013626705770510675	0.09954190845542935	1.0
PTBXL	11939	4225	5	FD	10	-10	0.44149082783516924	0.0024996096307028474	0.014386758384336389	0.11416150203236963	1.0
PTBXL	11939	4225	6	FD	10	-10	0.3874682247982948	0.0025485205136409677	0.014922700878785248	0.1255276251172172	1.0
PTBXL	11939	4225	7	FD	10	-10	0.3239644002787763	0.002373918714905798	0.013016032695346706	0.12516959118094198	1.0
PTBXL	11939	4225	8	FD	10	-10	0.3734512648619562	0.0023417741742000047	0.01293991111599293	0.15009455359564408	1.0
PTBXL	11939	4225	9	FD	10	-10	0.34338980398789826	0.0024571361810384424	0.012013358974957656	0.13978334850159338	1.0
PTBXL	11939	4225	10	FD	10	-10	1.1405577751843847	0.0024204227710579633	0.012246653678839987	0.14041280823255595	1.0
PTBXL	11939	4225	11	FD	10	-10	1.379218900618509	0.003358552119164913	0.01592145502713051	0.157881930601538	1.0
PTBXL	11939	4225	1	FD	10	10	0.33469390720926223	0.0023626493091003175	0.01182705097086926	0.10864355254424345	1.0
PTBXL	11939	4225	2	FD	10	10	0.3251478923216989	0.002877000235541161	0.012390549269350097	0.13533100135714027	1.0
PTBXL	11939	4225	3	FD	10	10	0.2559183288814453	0.0022396721074213104	0.013208063478560175	0.08597425091088752	1.0
PTBXL	11939	4225	4	FD	10	10	0.340833614650315	0.00227114170651711	0.012484719132795603	0.09710537281908077	1.0
PTBXL	11939	4225	5	FD	10	10	0.4191057328096942	0.0023100370133684917	0.012915149090049923	0.1142661506184555	1.0
PTBXL	11939	4225	6	FD	10	10	0.40818393816732845	0.00260159421855006	0.013712633963934587	0.12400494362091695	1.0
PTBXL	11939	4225	7	FD	10	10	0.30535568730616824	0.0021419390387808035	0.011625963835272153	0.12515186411615847	1.0
PTBXL	11939	4225	8	FD	10	10	0.3755404062472237	0.0021109035252046995	0.011511787455010079	0.14994609886959945	1.0
PTBXL	11939	4225	9	FD	10	10	0.32363370602369784	0.002269113599570797	0.010836394805919539	0.13947773129928312	1.0
PTBXL	11939	4225	10	FD	10	10	1.0731891475994189	0.0021977047814608396	0.011021842835703793	0.14050281108841026	1.0
PTBXL	11939	4225	11	FD	10	10	1.314345091978861	0.002954130760056836	0.013858683306716526	0.15748057915128502	1.0
PTBXL	11939	4225	1	SPEC	-10	-10	0.6837175479460309	0.0037579298060035258	0.01269541410563225	0.2111049159775589	1.0
PTBXL	11939	4225	2	SPEC	-10	-10	0.6741587123424622	0.00441165093801292	0.01322944073502109	0.28517420509755065	1.0
PTBXL	11939	4225	3	SPEC	-10	-10	0.8082821537468827	0.0029457091884722273	0.013460003038952104	0.17493830547852846	1.0
PTBXL	11939	4225	4	SPEC	-10	-10	0.44514878105764766	0.00292425623160083	0.0124482715792893	0.24356378106525864	1.0
PTBXL	11939	4225	5	SPEC	-10	-10	0.5796381908294516	0.00318540720650042	0.013056914440306053	0.22705374226190153	1.0
PTBXL	11939	4225	6	SPEC	-10	-10	0.5755556785657941	0.003785373175507923	0.01380698708040663	0.2494806896742925	1.0
PTBXL	11939	4225	7	SPEC	-10	-10	0.6914742359425682	0.003131731724178688	0.012044957565315472	0.27134281543164934	1.0
PTBXL	11939	4225	8	SPEC	-10	-10	0.6737012620450292	0.0033207266356377564	0.012041816893331874	0.26988409159113647	1.0
PTBXL	11939	4225	9	SPEC	-10	-10	0.6165023224554207	0.003345521670375596	0.011434749729287106	0.24841630966186917	1.0
PTBXL	11939	4225	10	SPEC	-10	-10	0.6091060495320707	0.0033811692282770026	0.01163728754956204	0.2601151921373511	1.0
PTBXL	11939	4225	11	SPEC	-10	-10	1.2987707236893447	0.004572279570515878	0.01450532394641742	0.33409449277594677	1.0
PTBXL	11939	4225	1	SPEC	-10	10	0.6590558565372131	0.0034193867389108764	0.011435772057262407	0.2111032387679272	1.0
PTBXL	11939	4225	2	SPEC	-10	10	0.665011775285611	0.00399541679911994	0.01189623454653931	0.28510440405878756	1.0
PTBXL	11939	4225	3	SPEC	-10	10	0.9481356798581966	0.0027490992009812304	0.012140365138582625	0.17261362175034528	1.0
PTBXL	11939	4225	4	SPEC	-10	10	0.6090609639994171	0.002903198874712252	0.011632863374628134	0.22914288425433904	1.0
PTBXL	11939	4225	5	SPEC	-10	10	0.561354949994478	0.0030452195978956124	0.011957774543388413	0.22592109908948715	1.0
PTBXL	11939	4225	6	SPEC	-10	10	0.5723002523481331	0.004039769984904247	0.013134159828514803	0.27196718891072164	1.0
PTBXL	11939	4225	7	SPEC	-10	10	0.6570936545069394	0.002890585198666191	0.010929875338806648	0.271172552825026	1.0
PTBXL	11939	4225	8	SPEC	-10	10	0.642967043588856	0.0030391005104772415	0.010877422219315237	0.26965862686944275	1.0
PTBXL	11939	4225	9	SPEC	-10	10	0.6007102571902483	0.003148270634725328	0.010479551764503917	0.24738154803846515	1.0
PTBXL	11939	4225	10	SPEC	-10	10	0.6191403057437598	0.003115946685746122	0.010608751751465416	0.2604046106112863	1.0
PTBXL	11939	4225	11	SPEC	-10	10	1.2184526657558106	0.004105372327800309	0.01287721001283179	0.3329512162930796	1.0
PTBXL	11939	4225	1	SPEC	10	-10	0.6901309635956236	0.004145145614877763	0.014198257150555896	0.21056600429061642	1.0
PTBXL	11939	4225	2	SPEC	10	-10	0.7175495554631949	0.004897680021148904	0.014848826288468928	0.28585737008204254	1.0
PTBXL	11939	4225	3	SPEC	10	-10	0.8509991061269292	0.0032800032972784	0.015263116642894313	0.1746622108634677	1.0
PTBXL	11939	4225	4	SPEC	10	-10	0.4931708429406225	0.00324814388504064	0.013931639031197861	0.24397693048708163	1.0
PTBXL	11939	4225	5	SPEC	10	-10	0.5655517909127605	0.0035326708267107037	0.014755098773211543	0.2265607154253456	1.0
PTBXL	11939	4225	6	SPEC	10	-10	0.601196587237293	0.003963365428399712	0.015417683408217125	0.25299710338251186	1.0
PTBXL	11939	4225	7	SPEC	10	-10	0.7053707091835274	0.003446849224319119	0.013414624758974526	0.2711418144621024	1.0
PTBXL	11939	4225	8	SPEC	10	-10	0.6878575169929432	0.0035745145699227904	0.013421843589069962	0.26873754688906976	1.0
PTBXL	11939	4225	9	SPEC	10	-10	0.5956526616084689	0.003638697476853903	0.012581721170130726	0.2494554869072614	1.0
PTBXL	11939	4225	10	SPEC	10	-10	0.6246923571571716	0.00357219245314717	0.012701166541656985	0.25939190997872896	1.0
PTBXL	11939	4225	11	SPEC	10	-10	1.372104523727923	0.0050219863860444915	0.016486645465142988	0.33958445949306404	1.0
PTBXL	11939	4225	1	SPEC	10	10	0.6618974208007816	0.0037231819873291493	0.012621088079968408	0.21056487384214775	1.0
PTBXL	11939	4225	2	SPEC	10	10	0.7020727653728998	0.004372739469963278	0.013159886155176354	0.2857864860118189	1.0
PTBXL	11939	4225	3	SPEC	10	10	1.0036337603607783	0.003013537507643039	0.013532590386694349	0.17233086131833397	1.0
PTBXL	11939	4225	4	SPEC	10	10	0.6705586213543449	0.0031869766432301556	0.012848931331586731	0.22950465080135168	1.0
PTBXL	11939	4225	5	SPEC	10	10	0.5467504215693569	0.0033323040540546496	0.013310610205945369	0.22543490729838578	1.0
PTBXL	11939	4225	6	SPEC	10	10	0.5941390116921109	0.004227815468915055	0.014444392527417096	0.2754405149200477	1.0
PTBXL	11939	4225	7	SPEC	10	10	0.6656849569043178	0.0031445747838997067	0.012026493145634068	0.2709717211713554	1.0
PTBXL	11939	4225	8	SPEC	10	10	0.6519034760479226	0.0032306309959895373	0.011961585965081848	0.26851267412440005	1.0
PTBXL	11939	4225	9	SPEC	10	10	0.5803874292163985	0.00339036031181524	0.011407547225594741	0.24840109434872376	1.0
PTBXL	11939	4225	10	SPEC	10	10	0.6341482746799635	0.0032594443098453475	0.011454670869582066	0.2596856662830462	1.0
PTBXL	11939	4225	11	SPEC	10	10	1.271022701203563	0.004431212378701329	0.01437076998394774	0.33839858827303887	1.0
PTBXL	21238	7769	1	FD	-10	-10	0.3754792920540852	0.0023545331144280484	0.012917564459697106	0.11636577913995699	1.0
PTBXL	21238	7769	2	FD	-10	-10	0.4272498148612813	0.0023074456310404477	0.012113594564575638	0.15278368198508788	1.0
PTBXL	21238	7769	3	FD	-10	-10	0.35546415268658993	0.0023992799276328905	0.012271143606051506	0.08889955930279787	1.0
PTBXL	21238	7769	4	FD	-10	-10	0.3127640630152605	0.002044437079169035	0.010312067641496865	0.07828906151491896	1.0
PTBXL	21238	7769	5	FD	-10	-10	0.3153891277759225	0.0020907291490237364	0.012014471379659589	0.07462576953843585	1.0
PTBXL	21238	7769	6	FD	-10	-10	0.3315415462107736	0.0018776511470243247	0.010488019114642757	0.10045254503955818	1.0
PTBXL	21238	7769	7	FD	-10	-10	0.48546880335490833	0.001962162119794241	0.010721322829028743	0.12419945248535286	1.0
PTBXL	21238	7769	8	FD	-10	-10	0.344203613669335	0.0022355513008430134	0.012639839493166232	0.14680984130920527	1.0
PTBXL	21238	7769	9	FD	-10	-10	0.32120590622958856	0.00228071957794211	0.012348251875696005	0.12926207044067636	1.0
PTBXL	21238	7769	10	FD	-10	-10	0.3063458755227848	0.0022890702847918084	0.011430965960134523	0.06518323513500156	1.0
PTBXL	21238	7769	11	FD	-10	-10	0.35402766659590035	0.0019761561885472748	0.01028942036951406	0.11405999975028064	1.0
PTBXL	21238	7769	1	FD	-10	10	0.46010954246134533	0.002228738346704331	0.01198268776369653	0.11606987740339189	1.0
PTBXL	21238	7769	2	FD	-10	10	0.4107403565849837	0.002171074422045269	0.01126910436482299	0.15224089331498825	1.0
PTBXL	21238	7769	3	FD	-10	10	0.3923661062710733	0.002240039237119481	0.011418826485533835	0.08883760732079826	1.0
PTBXL	21238	7769	4	FD	-10	10	0.3142261547415197	0.0019704502674583804	0.009786312261656067	0.08024692354345353	1.0
PTBXL	21238	7769	5	FD	-10	10	0.3164385117413318	0.0019355575596966793	0.011046883483766043	0.07483628517974363	1.0
PTBXL	21238	7769	6	FD	-10	10	0.32438866069826844	0.0018566254291364867	0.009985621482955963	0.09657397246079905	1.0
PTBXL	21238	7769	7	FD	-10	10	0.47276323635761325	0.001859662169882348	0.010102923141620977	0.12415384253908815	1.0
PTBXL	21238	7769	8	FD	-10	10	0.3541218134197905	0.0020699583643632516	0.011678228041979643	0.14675232060143276	1.0
PTBXL	21238	7769	9	FD	-10	10	0.34016049083764294	0.0021427635287473113	0.011451483893389547	0.1293157713141412	1.0
PTBXL	21238	7769	10	FD	-10	10	0.3072405461780496	0.0021537777099971595	0.010620959313477453	0.06640108862836848	1.0
PTBXL	21238	7769	11	FD	-10	10	0.3481254589590124	0.0018535838110856982	0.00957291648560589	0.11426359948145301	1.0
PTBXL	21238	7769	1	FD	10	-10	0.38287231745628764	0.002551456364786658	0.014087601099259751	0.11631382886423416	1.0
PTBXL	21238	7769	2	FD	10	-10	0.4230402277002699	0.0025010946662996037	0.013291644872824323	0.1530047403114031	1.0
PTBXL	21238	7769	3	FD	10	-10	0.35725454530550904	0.002601699178386609	0.013396071793609712	0.08907233565259315	1.0
PTBXL	21238	7769	4	FD	10	-10	0.3096859538455908	0.0021773879169173184	0.011018659326522335	0.07822009683154983	1.0
PTBXL	21238	7769	5	FD	10	-10	0.3024003037792161	0.0022856404321495616	0.013228248425805944	0.07459363194356476	1.0
PTBXL	21238	7769	6	FD	10	-10	0.33245589847352297	0.001963413890382861	0.011247658725028722	0.09962570650716368	1.0
PTBXL	21238	7769	7	FD	10	-10	0.515047528624387	0.0021059278013363684	0.011609314493168736	0.12424897019611499	1.0
PTBXL	21238	7769	8	FD	10	-10	0.3786954146049717	0.0024115861569675573	0.013934724961852569	0.14769651376318682	1.0
PTBXL	21238	7769	9	FD	10	-10	0.29814782986212357	0.002517850860435948	0.013655650660673807	0.12925297693406038	1.0
PTBXL	21238	7769	10	FD	10	-10	0.31009880323186195	0.002466464585801955	0.012487236597219648	0.06522234700642981	1.0
PTBXL	21238	7769	11	FD	10	-10	0.3495432344232683	0.0021384687140924953	0.011142901887650939	0.11394263392970577	1.0
PTBXL	21238	7769	1	FD	10	10	0.47492922411403415	0.002394631018401179	0.01295032889022425	0.116017823454991	1.0
PTBXL	21238	7769	2	FD	10	10	0.405348089509041	0.002332990741510739	0.01225267962422539	0.15245820878251093	1.0
PTBXL	21238	7769	3	FD	10	10	0.3975326105212967	0.00240768349352059	0.012353634931930898	0.08900925050694608	1.0
PTBXL	21238	7769	4	FD	10	10	0.3114972917946137	0.002087482824479052	0.010398108018614903	0.08018333561466369	1.0
PTBXL	21238	7769	5	FD	10	10	0.3048126205564815	0.0020964802144290214	0.012048877525830852	0.07480452024031213	1.0
PTBXL	21238	7769	6	FD	10	10	0.32466275599472766	0.0019339128977929301	0.01064509940746314	0.09573707557599426	1.0
PTBXL	21238	7769	7	FD	10	10	0.49895921824574996	0.001983726600908154	0.010870403497637146	0.12420305858727702	1.0
PTBXL	21238	7769	8	FD	10	10	0.38622782783259396	0.0022128254736330085	0.012754036139804529	0.14763639305236817	1.0
PTBXL	21238	7769	9	FD	10	10	0.3211420934101318	0.002343828721655703	0.012546943566128472	0.12930675639000896	1.0
PTBXL	21238	7769	10	FD	10	10	0.3107382723644649	0.002303253539953307	0.011510598050228454	0.06644373960618778	1.0
PTBXL	21238	7769	11	FD	10	10	0.3435228788310258	0.001992155928047019	0.010295565886905682	0.11414650851627746	1.0
PTBXL	21238	7769	1	SPEC	-10	-10	0.5323458424669071	0.0033203410101182757	0.013281560263306085	0.2194284397075223	1.0
PTBXL	21238	7769	2	SPEC	-10	-10	0.5934593611295019	0.0036187582523329984	0.01248556405586214	0.19866204758575678	1.0
PTBXL	21238	7769	3	SPEC	-10	-10	0.6424370809875253	0.0034644614706185483	0.012696005015484428	0.1715840980333734	1.0
PTBXL	21238	7769	4	SPEC	-10	-10	0.7235640592254299	0.00302986420626538	0.010801105707700667	0.158784107935511	1.0
PTBXL	21238	7769	5	SPEC	-10	-10	0.6249839806890009	0.0029728523096286966	0.012439776164312024	0.1624018007237601	1.0
PTBXL	21238	7769	6	SPEC	-10	-10	0.597840814650872	0.0027387850835422964	0.010776892411143853	0.24346792485189123	1.0
PTBXL	21238	7769	7	SPEC	-10	-10	0.7812362512709902	0.002954563377856149	0.01110445083119877	0.27317194129879185	1.0
PTBXL	21238	7769	8	SPEC	-10	-10	0.8049721733184858	0.0032072689434898523	0.01309108786717833	0.22981816217967327	1.0
PTBXL	21238	7769	9	SPEC	-10	-10	0.6708444842805155	0.0032463586617857425	0.012664414638403395	0.18677073935922212	1.0
PTBXL	21238	7769	10	SPEC	-10	-10	0.5626493764545797	0.003486093114464126	0.011935951043260193	0.1670283301540843	1.0
PTBXL	21238	7769	11	SPEC	-10	-10	0.5291372460350442	0.0028876757267919653	0.010615189917954865	0.18330029231158645	1.0
PTBXL	21238	7769	1	SPEC	-10	10	0.5240514531874559	0.003171783490565265	0.012354383077952674	0.217989737356821	1.0
PTBXL	21238	7769	2	SPEC	-10	10	0.5886585649792855	0.003411505727078247	0.01163159532063891	0.19815246018873678	1.0
PTBXL	21238	7769	3	SPEC	-10	10	0.6395430121348018	0.0032613468189164616	0.011825453177087643	0.1720267824890702	1.0
PTBXL	21238	7769	4	SPEC	-10	10	0.7176457600699263	0.0029967176342219066	0.010283162248173456	0.17229820388500408	1.0
PTBXL	21238	7769	5	SPEC	-10	10	0.7537957729693487	0.002764885096761445	0.011445519867156329	0.16323268250508163	1.0
PTBXL	21238	7769	6	SPEC	-10	10	0.5796442176091006	0.0027342160401988467	0.010304438044544846	0.23183152724133918	1.0
PTBXL	21238	7769	7	SPEC	-10	10	0.7700459978957708	0.0028021637798293884	0.010471713499150057	0.27317769155455807	1.0
PTBXL	21238	7769	8	SPEC	-10	10	0.7799219783756506	0.0029766504322335566	0.012094828124509313	0.22985893411791633	1.0
PTBXL	21238	7769	9	SPEC	-10	10	0.6729551087479735	0.00308443215277245	0.011773429449271636	0.18812319116939152	1.0
PTBXL	21238	7769	10	SPEC	-10	10	0.5596721459034678	0.0033143431567881913	0.011122969315418257	0.1679637553354185	1.0
PTBXL	21238	7769	11	SPEC	-10	10	0.5199970998422297	0.002716076316737236	0.009890875696605697	0.18343007171134829	1.0
PTBXL	21238	7769	1	SPEC	10	-10	0.5488625782861324	0.003595086894177884	0.014475513633316698	0.2193926101898682	1.0
PTBXL	21238	7769	2	SPEC	10	-10	0.6030568362056216	0.0039052764234882693	0.013667918738958687	0.19856499709441042	1.0
PTBXL	21238	7769	3	SPEC	10	-10	0.6435258347932069	0.003757614759757562	0.013848496075980278	0.17205205041624191	1.0
PTBXL	21238	7769	4	SPEC	10	-10	0.6873790659594257	0.0032242870367217946	0.011542454869261788	0.1585680814352777	1.0
PTBXL	21238	7769	5	SPEC	10	-10	0.6297953189482872	0.0032288848312610457	0.013676609507109718	0.16223710395185875	1.0
PTBXL	21238	7769	6	SPEC	10	-10	0.5755145704654641	0.0028361214684033843	0.011513659249032502	0.2400008285747118	1.0
PTBXL	21238	7769	7	SPEC	10	-10	0.797460458347154	0.003165151323204551	0.012011892866137444	0.2731268015659346	1.0
PTBXL	21238	7769	8	SPEC	10	-10	0.6625771979701919	0.0034505520183854823	0.014397223681685717	0.23145305192095214	1.0
PTBXL	21238	7769	9	SPEC	10	-10	0.5537526907222896	0.0035806887879375436	0.014000436871006931	0.1867506159128305	1.0
PTBXL	21238	7769	10	SPEC	10	-10	0.5153870709434335	0.0037563252611436436	0.013017234308851874	0.16690211382760659	1.0
PTBXL	21238	7769	11	SPEC	10	-10	0.5372585031538057	0.003105357569341154	0.011489830911345292	0.18301839818575524	1.0
PTBXL	21238	7769	1	SPEC	10	10	0.538182503901039	0.003405827124277506	0.013344381586870593	0.217950463432852	1.0
PTBXL	21238	7769	2	SPEC	10	10	0.5968715908990266	0.0036505459466556318	0.012618149675050863	0.19805331394858583	1.0
PTBXL	21238	7769	3	SPEC	10	10	0.6402488022233294	0.003506782036820754	0.01278342088192074	0.17249244763279728	1.0
PTBXL	21238	7769	4	SPEC	10	10	0.6837889740431915	0.0031736351260244836	0.010927642746573938	0.1721272490002934	1.0
PTBXL	21238	7769	5	SPEC	10	10	0.7706459902598063	0.0029758691004812114	0.012465742565298353	0.1630711158073565	1.0
PTBXL	21238	7769	6	SPEC	10	10	0.5576457231969972	0.0028234646926627496	0.010945234945569395	0.22836394257077816	1.0
PTBXL	21238	7769	7	SPEC	10	10	0.7840770481358238	0.002983712721707777	0.011255941184729742	0.2731328137798946	1.0
PTBXL	21238	7769	8	SPEC	10	10	0.6489197001541005	0.003173923644395989	0.013177430389776269	0.23148955495109058	1.0
PTBXL	21238	7769	9	SPEC	10	10	0.5673250861537558	0.00337104529477376	0.012895316352862162	0.1881035089606742	1.0
PTBXL	21238	7769	10	SPEC	10	10	0.5163638649423244	0.0035451126155788292	0.012035121778024797	0.16784204667600572	1.0
PTBXL	21238	7769	11	SPEC	10	10	0.5266799066850266	0.0029013180549027646	0.010632270422101159	0.18314897581009895	1.0
PTBXL	16718	2602	1	FD	-10	-10	0.45408920456051804	0.006712058131964844	0.035661496171706795	0.12698417500977308	1.0
PTBXL	16718	2602	2	FD	-10	-10	0.3044924263725216	0.006266454357655439	0.033700678962204265	0.11646224859173204	1.0
PTBXL	16718	2602	3	FD	-10	-10	0.3912218624122331	0.00610370510141386	0.03348163154919907	0.1123612491239546	1.0
PTBXL	16718	2602	4	FD	-10	-10	0.2710551394561947	0.005441241907599524	0.029587637862124976	0.11912248228889226	1.0
PTBXL	16718	2602	5	FD	-10	-10	0.26742049523423184	0.006215130705063512	0.03297864767293988	0.11608167383483294	1.0
PTBXL	16718	2602	6	FD	-10	-10	0.24532597481418786	0.006127691114445085	0.03328297073299151	0.11013265572203991	1.0
PTBXL	16718	2602	7	FD	-10	-10	0.3832035545359826	0.006176352134926843	0.033242080402736324	0.11368785679121246	1.0
PTBXL	16718	2602	8	FD	-10	-10	0.28026518252798427	0.00630198754695664	0.03435767935963542	0.11097326367138809	1.0
PTBXL	16718	2602	1	FD	-10	10	0.42071291691697354	0.005882799846488748	0.03132237947355641	0.1269823894500441	1.0
PTBXL	16718	2602	2	FD	-10	10	0.3019184419014876	0.005560194208692427	0.029828613707954907	0.11647759893863965	1.0
PTBXL	16718	2602	3	FD	-10	10	0.3699207359634287	0.005451622301531275	0.029718921505040588	0.11228479310543626	1.0
PTBXL	16718	2602	4	FD	-10	10	0.2594427626424959	0.004886182612716074	0.026563809797683673	0.11911790013824682	1.0
PTBXL	16718	2602	5	FD	-10	10	0.5097385460551036	0.005506158092846493	0.0291697108233068	0.1160741415753	1.0
PTBXL	16718	2602	6	FD	-10	10	0.22300293963068443	0.005441692783536449	0.029526049982708743	0.11010472189572292	1.0
PTBXL	16718	2602	7	FD	-10	10	0.37374621275681874	0.005483208387210208	0.02940873644888668	0.11371138949066541	1.0
PTBXL	16718	2602	8	FD	-10	10	0.288895494650972	0.005625061673725371	0.03045181028590342	0.11094696248014857	1.0
PTBXL	16718	2602	1	FD	10	-10	0.2598930012315176	0.0077948917452076525	0.04141747645971661	0.12697436693442055	1.0
PTBXL	16718	2602	2	FD	10	-10	0.2896829466737213	0.007173236304844337	0.03867796548757973	0.1164297207151674	1.0
PTBXL	16718	2602	3	FD	10	-10	0.4065569728385326	0.007007465226298368	0.03849384400719384	0.11235455005577162	1.0
PTBXL	16718	2602	4	FD	10	-10	0.23732418240513392	0.00614730767683725	0.03339628362496531	0.11912456948417668	1.0
PTBXL	16718	2602	5	FD	10	-10	0.22055227787191978	0.007128133085267122	0.037945101002025965	0.11606049248387128	1.0
PTBXL	16718	2602	6	FD	10	-10	0.19998255709330295	0.007028308854245351	0.03824975005720333	0.11012976312853993	1.0
PTBXL	16718	2602	7	FD	10	-10	0.37782511260026086	0.007106081776852548	0.03830261988263822	0.11367758280534863	1.0
PTBXL	16718	2602	8	FD	10	-10	0.2770948763917421	0.007237382515268604	0.03948064011021558	0.1109862727944919	1.0
PTBXL	16718	2602	1	FD	10	10	0.2494909872573238	0.006692477474200286	0.035636203049257596	0.12697258139246023	1.0
PTBXL	16718	2602	2	FD	10	10	0.28874036156638944	0.006251903876394403	0.03362598666271373	0.11644507728990616	1.0
PTBXL	16718	2602	3	FD	10	10	0.3803710148063811	0.006147936703113503	0.03356114429608159	0.11227809242241094	1.0
PTBXL	16718	2602	4	FD	10	10	0.228313991501713	0.005443880727351308	0.029568635110255575	0.1191199870291637	1.0
PTBXL	16718	2602	5	FD	10	10	0.5014284977838827	0.006202897140727351	0.03296611212856366	0.11605296085017296	1.0
PTBXL	16718	2602	6	FD	10	10	0.18072890624811716	0.006130761713908863	0.03332966929698796	0.1101018264219937	1.0
PTBXL	16718	2602	7	FD	10	10	0.3678165681395507	0.0061936308143193805	0.033267399789092426	0.1137011192946481	1.0
PTBXL	16718	2602	8	FD	10	10	0.2872986042826271	0.006345480529831571	0.03437092705990863	0.11095995743812766	1.0
PTBXL	16718	2602	1	SPEC	-10	-10	0.7026355953281613	0.008400075210249307	0.036341836605394286	0.19946123761951998	1.0
PTBXL	16718	2602	2	SPEC	-10	-10	0.4593106367894377	0.007720970490295254	0.03431163261755612	0.1634490133691349	1.0
PTBXL	16718	2602	3	SPEC	-10	-10	1.2894053715952118	0.007601797511408523	0.03414945124589056	0.17142943120158585	1.0
PTBXL	16718	2602	4	SPEC	-10	-10	0.48810434954866644	0.006705450467284025	0.03012712917379189	0.16727768976818744	1.0
PTBXL	16718	2602	5	SPEC	-10	-10	0.7390842969922788	0.007976901993158342	0.033680769523615324	0.16060326819358256	1.0
PTBXL	16718	2602	6	SPEC	-10	-10	0.6428504957615261	0.007549324162417988	0.033978635658919384	0.17537118928726014	1.0
PTBXL	16718	2602	7	SPEC	-10	-10	0.6888628096893807	0.0074285160085395254	0.033922487828912856	0.17346279349001145	1.0
PTBXL	16718	2602	8	SPEC	-10	-10	0.5402245310616354	0.007731722535778082	0.03486904147319476	0.17560546501000832	1.0
PTBXL	16718	2602	1	SPEC	-10	10	0.7397353853673178	0.007372285732284866	0.031922887011125764	0.19945805812752435	1.0
PTBXL	16718	2602	2	SPEC	-10	10	0.4849240626739886	0.006884835701577	0.030389800125130224	0.16356571508914755	1.0
PTBXL	16718	2602	3	SPEC	-10	10	1.2943372763781356	0.006827368031557919	0.030345605026179483	0.1712803945482047	1.0
PTBXL	16718	2602	4	SPEC	-10	10	0.4952872579434656	0.0060426806657165755	0.027058148474666376	0.16725889776239586	1.0
PTBXL	16718	2602	5	SPEC	-10	10	0.9114322276536693	0.007080940244965158	0.02980390451951417	0.1605799543158217	1.0
PTBXL	16718	2602	6	SPEC	-10	10	0.6424093262582753	0.0067358246761006785	0.030164259511489152	0.1752494797320245	1.0
PTBXL	16718	2602	7	SPEC	-10	10	0.6652394626598681	0.006639391478988811	0.030041251932494843	0.17347982452788188	1.0
PTBXL	16718	2602	8	SPEC	-10	10	0.5696284991154651	0.006942334613250355	0.030949851157547857	0.17557052311618307	1.0
PTBXL	16718	2602	1	SPEC	10	-10	0.6038020065588763	0.009744215545742016	0.04220775088714684	0.1994435127647486	1.0
PTBXL	16718	2602	2	SPEC	10	-10	0.4727831233291083	0.008797571392310417	0.0393727004097308	0.16336431335963153	1.0
PTBXL	16718	2602	3	SPEC	10	-10	1.2725306326042334	0.008716604160238617	0.03925544259692439	0.17142930131286357	1.0
PTBXL	16718	2602	4	SPEC	10	-10	0.4588464646132449	0.007561077312092649	0.034002814942143744	0.16727430969782953	1.0
PTBXL	16718	2602	5	SPEC	10	-10	0.7148897738560522	0.009116773701788369	0.038724232187303274	0.16050650756515764	1.0
PTBXL	16718	2602	6	SPEC	10	-10	0.5321922584965427	0.008631709026977552	0.03902574031454731	0.17538434544313766	1.0
PTBXL	16718	2602	7	SPEC	10	-10	0.5740162313750079	0.008528314028524065	0.039073669109797836	0.17343198274851235	1.0
PTBXL	16718	2602	8	SPEC	10	-10	0.5299438308881392	0.008857495873241757	0.04005827083240914	0.17563107594628372	1.0
PTBXL	16718	2602	1	SPEC	10	10	0.6603208507135244	0.00837757895156941	0.03631953502487531	0.19944033363068914	1.0
PTBXL	16718	2602	2	SPEC	10	10	0.50001534112631	0.00770640517816104	0.03425314787935817	0.16348109752040713	1.0
PTBXL	16718	2602	3	SPEC	10	10	1.2803700898903434	0.007690276529897255	0.034263618034447316	0.17128023910668705	1.0
PTBXL	16718	2602	4	SPEC	10	10	0.47031652516454064	0.006719672610951544	0.03011681465860913	0.1672555164627411	1.0
PTBXL	16718	2602	5	SPEC	10	10	0.9134433650237918	0.007949367492685423	0.033657990160830244	0.16048320451381798	1.0
PTBXL	16718	2602	6	SPEC	10	10	0.5464466980281896	0.007565424960543323	0.034029833393376	0.1752625877810109	1.0
PTBXL	16718	2602	7	SPEC	10	10	0.5627203480326386	0.007483929694982099	0.03397183629752807	0.17344903690747113	1.0
PTBXL	16718	2602	8	SPEC	10	10	0.5646390880389457	0.007812753116048508	0.03492462456011407	0.175596081317824	1.0
PTBXL	6027	911	1	FD	-10	-10	0.31050014704882317	0.0024607076897117663	0.01253800815499479	0.06567099113192043	1.0
PTBXL	6027	911	2	FD	-10	-10	0.36429413314488535	0.0026765758042993784	0.012377454865974013	0.13008519102762123	1.0
PTBXL	6027	911	3	FD	-10	-10	0.32897568022887524	0.002582119035080301	0.012978947219885609	0.09067447420790731	1.0
PTBXL	6027	911	4	FD	-10	-10	0.41897971841212345	0.002656665764673364	0.014399322173058594	0.09410992707833409	1.0
PTBXL	6027	911	5	FD	-10	-10	0.42875120312082377	0.002133551192163579	0.01188681642102663	0.08424772388335834	1.0
PTBXL	6027	911	6	FD	-10	-10	0.3094979921858739	0.0027456566703989308	0.013763406543151193	0.11024880928144604	1.0
PTBXL	6027	911	7	FD	-10	-10	0.27311060260163195	0.0026170728840185214	0.01240805384108514	0.08220095411761998	1.0
PTBXL	6027	911	8	FD	-10	-10	0.32362440314758334	0.002060730918571663	0.010307999726091099	0.08152964045767108	1.0
PTBXL	6027	911	9	FD	-10	-10	0.27047723204397356	0.0024555967566358946	0.012085701164644047	0.10178057213094656	1.0
PTBXL	6027	911	1	FD	-10	10	0.3257647799258008	0.002205277125757815	0.011213482372495386	0.06566793331568918	1.0
PTBXL	6027	911	2	FD	-10	10	0.3312849846671724	0.002359692399196787	0.010862950069370205	0.13006723307352866	1.0
PTBXL	6027	911	3	FD	-10	10	0.33845503917231934	0.002302038366223054	0.011456550028055255	0.09086508234648344	1.0
PTBXL	6027	911	4	FD	-10	10	0.4062203039265088	0.002368923548987146	0.012694843059009746	0.09414133476662326	1.0
PTBXL	6027	911	5	FD	-10	10	0.4166280675433806	0.0019410231693568916	0.010754544335290394	0.08423218257568586	1.0
PTBXL	6027	911	6	FD	-10	10	0.31705712392420654	0.0024119677953750706	0.012069597018322506	0.11024440049303799	1.0
PTBXL	6027	911	7	FD	-10	10	0.3041580253603191	0.002337476787283059	0.011053871503394451	0.08241032198194449	1.0
PTBXL	6027	911	8	FD	-10	10	0.31672530410641414	0.0018675341124994237	0.009282161767516074	0.08152600850020776	1.0
PTBXL	6027	911	9	FD	-10	10	0.2578970145336137	0.002197559766793354	0.010783581498833392	0.10176783170020479	1.0
PTBXL	6027	911	1	FD	10	-10	0.34102787019315545	0.00275135293061514	0.014154971010347269	0.06569785724081519	1.0
PTBXL	6027	911	2	FD	10	-10	0.35444531903370113	0.0030740516474432916	0.014360017176535084	0.13018563817732404	1.0
PTBXL	6027	911	3	FD	10	-10	0.3443351202280546	0.0029694075552899215	0.014932623357915283	0.09074482151665202	1.0
PTBXL	6027	911	4	FD	10	-10	0.2852444409611446	0.0030486479829433186	0.016616050039842525	0.09398223844759646	1.0
PTBXL	6027	911	5	FD	10	-10	0.4380950994642656	0.0023446761852048107	0.013171707769691381	0.08405005405113472	1.0
PTBXL	6027	911	6	FD	10	-10	0.29122080159074143	0.0031398964335078677	0.015929745653526776	0.11026575336627283	1.0
PTBXL	6027	911	7	FD	10	-10	0.26467448085851975	0.0029626620378377542	0.014279152092406556	0.08206012415294808	1.0
PTBXL	6027	911	8	FD	10	-10	0.3150111333930271	0.0022804471296340584	0.011541166506312404	0.08163070314109994	1.0
PTBXL	6027	911	9	FD	10	-10	0.27929975062760387	0.0027538502012878657	0.013691477810950496	0.10180536632289723	1.0
PTBXL	6027	911	1	FD	10	10	0.35447546851449563	0.0024309133422734126	0.012480268009055976	0.06569479384933583	1.0
PTBXL	6027	911	2	FD	10	10	0.31817415163112495	0.002656554263714432	0.01235296771695031	0.13016763498769854	1.0
PTBXL	6027	911	3	FD	10	10	0.35298629874111337	0.00259533122600072	0.012920638373146902	0.09093555962994725	1.0
PTBXL	6027	911	4	FD	10	10	0.28952388041431365	0.002665169931488625	0.014359288252436948	0.09401376539272249	1.0
PTBXL	6027	911	5	FD	10	10	0.4236385908519436	0.002108272834588567	0.011776700528041995	0.08403455818284747	1.0
PTBXL	6027	911	6	FD	10	10	0.3024188519675902	0.0027036823981836135	0.013692253222331295	0.11026133771727063	1.0
PTBXL	6027	911	7	FD	10	10	0.30120572924245675	0.0025962346563030278	0.012477014117353073	0.08227011025055421	1.0
PTBXL	6027	911	8	FD	10	10	0.3083046378028003	0.002040855602535456	0.01026150779056925	0.08162704257867759	1.0
PTBXL	6027	911	9	FD	10	10	0.2641094433496842	0.0024279729145557506	0.012034736643662147	0.10179260576372118	1.0
PTBXL	6027	911	1	SPEC	-10	-10	0.573818156481612	0.00335054959571265	0.013000512400521455	0.1757605582441933	1.0
PTBXL	6027	911	2	SPEC	-10	-10	0.5818656006518677	0.0036740559541275065	0.013009489837601754	0.24940756914174625	1.0
PTBXL	6027	911	3	SPEC	-10	-10	0.8357311250712463	0.0034393544217693616	0.013527920595415655	0.22747453663826073	1.0
PTBXL	6027	911	4	SPEC	-10	-10	0.8845636906435698	0.003460148397182863	0.01487106156066968	0.24206270395322738	1.0
PTBXL	6027	911	5	SPEC	-10	-10	0.8204449507459521	0.002715217863278228	0.012147922120055967	0.19124263620484963	1.0
PTBXL	6027	911	6	SPEC	-10	-10	0.373655628509084	0.003625838739013159	0.014303341649044093	0.2605949247887676	1.0
PTBXL	6027	911	7	SPEC	-10	-10	0.4806121620437054	0.0035698422497421867	0.012897582595633263	0.19451270781718774	1.0
PTBXL	6027	911	8	SPEC	-10	-10	0.5015071710454505	0.0028156834985803075	0.010719526574553485	0.18754083532246435	1.0
PTBXL	6027	911	9	SPEC	-10	-10	0.4556790064240351	0.0033040117570204467	0.012585967782693068	0.2347075600160048	1.0
PTBXL	6027	911	1	SPEC	-10	10	0.9088063681956028	0.0030076152527388996	0.01163275441047528	0.17574988487903767	1.0
PTBXL	6027	911	2	SPEC	-10	10	0.6661044338189379	0.0032460614118870845	0.01142889699517592	0.2493548669033832	1.0
PTBXL	6027	911	3	SPEC	-10	10	0.7907045240948855	0.00307971622903193	0.011958643969515431	0.22776220192167582	1.0
PTBXL	6027	911	4	SPEC	-10	10	0.8364319170619052	0.0031138147170555754	0.013142907328325841	0.2419170702633767	1.0
PTBXL	6027	911	5	SPEC	-10	10	0.7914586761773839	0.002478486934634589	0.011000558305864326	0.191178194749575	1.0
PTBXL	6027	911	6	SPEC	-10	10	0.3472053034368698	0.0031884823792513767	0.012547876516423528	0.2605777028243127	1.0
PTBXL	6027	911	7	SPEC	-10	10	0.5198185295401758	0.0032467999799538697	0.011513460397657237	0.1958896988755314	1.0
PTBXL	6027	911	8	SPEC	-10	10	0.5343917332609582	0.0025576027475938618	0.009663439674096504	0.18751173121328296	1.0
PTBXL	6027	911	9	SPEC	-10	10	0.8018393066725353	0.0029629162300994077	0.011238646398222597	0.23465191345814143	1.0
PTBXL	6027	911	1	SPEC	10	-10	0.6232078597506735	0.003749617361565577	0.01467651752359002	0.17582028098426225	1.0
PTBXL	6027	911	2	SPEC	10	-10	0.552306389664667	0.00421506413860588	0.015075673799655078	0.24968174961566528	1.0
PTBXL	6027	911	3	SPEC	10	-10	0.9152198816351492	0.003924415248656252	0.01555388127232869	0.22767254842358794	1.0
PTBXL	6027	911	4	SPEC	10	-10	0.7463396898258629	0.003928281091381839	0.017130929990098204	0.24129220080695118	1.0
PTBXL	6027	911	5	SPEC	10	-10	0.8570933397814054	0.002956820909811099	0.013435324124738872	0.1905792208160802	1.0
PTBXL	6027	911	6	SPEC	10	-10	0.3526986580488197	0.004123057423192131	0.01652181468710741	0.26071172594314745	1.0
PTBXL	6027	911	7	SPEC	10	-10	0.5039740536170341	0.004004845341426412	0.014804287330316142	0.1940472832564252	1.0
PTBXL	6027	911	8	SPEC	10	-10	0.5309721272035075	0.003095334902950726	0.011992984833504234	0.18782396533569834	1.0
PTBXL	6027	911	9	SPEC	10	-10	0.45455938202714763	0.003698509565489403	0.014247791061014778	0.23454611977720644	1.0
PTBXL	6027	911	1	SPEC	10	10	0.9921958938985844	0.0033183494342076993	0.012946406781982564	0.1758095903956894	1.0
PTBXL	6027	911	2	SPEC	10	10	0.6525731163745921	0.003650590339081122	0.01298145042138711	0.24962888305189837	1.0
PTBXL	6027	911	3	SPEC	10	10	0.8526559063573431	0.003445805363013987	0.013478233195328003	0.22796043707726935	1.0
PTBXL	6027	911	4	SPEC	10	10	0.7108969623337816	0.003467233837405783	0.014841082425110372	0.24114784050621807	1.0
PTBXL	6027	911	5	SPEC	10	10	0.820972862647183	0.0026680971577787097	0.012023311851973912	0.1905150716991581	1.0
PTBXL	6027	911	6	SPEC	10	10	0.3254746210594294	0.003554070775551368	0.014206639952982072	0.26069446111480027	1.0
PTBXL	6027	911	7	SPEC	10	10	0.5453810427694964	0.0035765189936557964	0.012963105836137492	0.19543122682119451	1.0
PTBXL	6027	911	8	SPEC	10	10	0.5642409148187287	0.0027768348086657547	0.010675151285922791	0.18779468324170212	1.0
PTBXL	6027	911	9	SPEC	10	10	0.8430708925982561	0.003267707534252511	0.01253350081522819	0.2344904268781562	1.0
PTBXL	18463	4175	1	FD	-10	-10	0.35631208673133646	0.003352221888927663	0.011809463878958619	0.16515262738227626	1.0
PTBXL	18463	4175	2	FD	-10	-10	0.542879767958792	0.002489988889138837	0.009014156858870146	0.20489479315049913	1.0
PTBXL	18463	4175	3	FD	-10	-10	0.4982640279821664	0.0030780693159037325	0.009543883873164941	0.1852674238990756	1.0
PTBXL	18463	4175	4	FD	-10	-10	0.3291680146642356	0.0031018797769263003	0.010010540408537978	0.19761775170656198	1.0
PTBXL	18463	4175	5	FD	-10	-10	0.35941497106199427	0.003214066036750598	0.009518391036208922	0.1219638713987538	1.0
PTBXL	18463	4175	6	FD	-10	-10	0.5531752382779356	0.0035033328791227625	0.01102418254667468	0.12030323162689671	1.0
PTBXL	18463	4175	7	FD	-10	-10	0.33464804025913436	0.0024040651286402386	0.008394863226967668	0.16123183857445833	1.0
PTBXL	18463	4175	8	FD	-10	-10	0.5534842636271279	0.00234367280124433	0.008578411815182305	0.15677128073101906	1.0
PTBXL	18463	4175	9	FD	-10	-10	0.4636583778687946	0.0030003656129572003	0.01017923883232509	0.11959859748716972	1.0
PTBXL	18463	4175	1	FD	-10	10	0.3553690147043982	0.003187383112959015	0.011131510997192102	0.15936577298565022	1.0
PTBXL	18463	4175	2	FD	-10	10	0.5007924157354458	0.002377631620703997	0.008449123834359163	0.1984013914576117	1.0
PTBXL	18463	4175	3	FD	-10	10	0.46465419970792643	0.0031456390005872945	0.009280179833157876	0.19458811911298013	1.0
PTBXL	18463	4175	4	FD	-10	10	0.291041748624697	0.003007812202077846	0.009499711253715406	0.18040967707438854	1.0
PTBXL	18463	4175	5	FD	-10	10	0.3700529146577804	0.002929090659343871	0.008622945622090511	0.12198022054547057	1.0
PTBXL	18463	4175	6	FD	-10	10	0.5036572305576686	0.0033962891817678406	0.01044726071377715	0.11537646099612749	1.0
PTBXL	18463	4175	7	FD	-10	10	0.32823361516887606	0.0022683938536686645	0.007750738414122417	0.15804681639700235	1.0
PTBXL	18463	4175	8	FD	-10	10	0.8978270887736091	0.0022695138575212206	0.008010400499541926	0.14973434399940722	1.0
PTBXL	18463	4175	9	FD	-10	10	0.5417467429807434	0.0029319611724964727	0.010080533389862619	0.11128773232063242	1.0
PTBXL	18463	4175	1	FD	10	-10	0.3568090970049203	0.003492853675529478	0.012670101186449406	0.16370250542216255	1.0
PTBXL	18463	4175	2	FD	10	-10	0.49635944824690625	0.0026377681839494195	0.00983717917197214	0.1992207074820156	1.0
PTBXL	18463	4175	3	FD	10	-10	0.41583701913967713	0.0033156677765709057	0.010502412808930208	0.19062456832010283	1.0
PTBXL	18463	4175	4	FD	10	-10	0.35112346215095563	0.003226433891813596	0.010219038947714056	0.2083730645920712	1.0
PTBXL	18463	4175	5	FD	10	-10	0.3731219421358913	0.0034555931821659528	0.01048902509539625	0.12260322783750977	1.0
PTBXL	18463	4175	6	FD	10	-10	0.5484123793083427	0.003725317726298549	0.011595689517811114	0.12145751781747315	1.0
PTBXL	18463	4175	7	FD	10	-10	0.3450146311672657	0.002577236430898864	0.00926977076231608	0.16008807307297848	1.0
PTBXL	18463	4175	8	FD	10	-10	0.3321317829270986	0.0027006005575260133	0.009792943086627386	0.15683613495133067	1.0
PTBXL	18463	4175	9	FD	10	-10	0.28056828012454366	0.0030595597189945313	0.01058218680341332	0.12902794084690716	1.0
PTBXL	18463	4175	1	FD	10	10	0.35568139904201773	0.0032888520069235916	0.011794893152214004	0.15756891947175286	1.0
PTBXL	18463	4175	2	FD	10	10	0.45484780608700665	0.002491626946261927	0.009091879220498433	0.19252584167247114	1.0
PTBXL	18463	4175	3	FD	10	10	0.38951333721890713	0.003357860032003182	0.010056285936718316	0.19933589026883827	1.0
PTBXL	18463	4175	4	FD	10	10	0.3041616500046144	0.0031002160684745904	0.009602426308479918	0.18896821271044503	1.0
PTBXL	18463	4175	5	FD	10	10	0.3834071239525842	0.0031101002734003655	0.00937908778779442	0.12261852262310552	1.0
PTBXL	18463	4175	6	FD	10	10	0.49315653200465587	0.003576090882208922	0.01087153322285795	0.11628651892898145	1.0
PTBXL	18463	4175	7	FD	10	10	0.33642085334994387	0.0024014557303129783	0.008428369021133992	0.15683825444765626	1.0
PTBXL	18463	4175	8	FD	10	10	0.7584594350078568	0.0025639652804688765	0.008966592265612305	0.14978869943630685	1.0
PTBXL	18463	4175	9	FD	10	10	0.3893835232195749	0.0029761436848281487	0.010424463312297827	0.11920538219940696	1.0
PTBXL	18463	4175	1	SPEC	-10	-10	0.4574317102443617	0.005187904308582671	0.012912794862726833	0.29683539033494344	1.0
PTBXL	18463	4175	2	SPEC	-10	-10	0.5702376586605044	0.0037160711271788977	0.009690708619231887	0.2643303889692404	1.0
PTBXL	18463	4175	3	SPEC	-10	-10	0.6522938942830092	0.005165602887016865	0.010552848247863691	0.24667248574460462	1.0
PTBXL	18463	4175	4	SPEC	-10	-10	0.5580671142767057	0.004966215190071704	0.01104187555847988	0.25189842808297075	1.0
PTBXL	18463	4175	5	SPEC	-10	-10	0.672039235300851	0.005401906215714184	0.010734209082249379	0.21237530388567566	1.0
PTBXL	18463	4175	6	SPEC	-10	-10	0.8373442306628729	0.005574454389335779	0.012194374570737508	0.19684758060235508	1.0
PTBXL	18463	4175	7	SPEC	-10	-10	0.6753462332359895	0.0036089141601746873	0.009057182324948673	0.2575228912765115	1.0
PTBXL	18463	4175	8	SPEC	-10	-10	0.6991619332219943	0.003269645611007618	0.009253985005638463	0.24188150303592523	1.0
PTBXL	18463	4175	9	SPEC	-10	-10	0.5344016623698195	0.004661540294348929	0.011190791333997365	0.14676712029739905	1.0
PTBXL	18463	4175	1	SPEC	-10	10	0.4597862844086204	0.004919504113396967	0.012176924679103201	0.28961011140179366	1.0
PTBXL	18463	4175	2	SPEC	-10	10	0.6047679721455821	0.0035720062781144177	0.00911371328774095	0.25656836401453714	1.0
PTBXL	18463	4175	3	SPEC	-10	10	0.6770502170517693	0.005270050639183301	0.010412681075916048	0.25909950130337595	1.0
PTBXL	18463	4175	4	SPEC	-10	10	0.4984826210609268	0.0048451607065667385	0.010517017182902124	0.22883221714934976	1.0
PTBXL	18463	4175	5	SPEC	-10	10	0.7609217584253896	0.004935650847590315	0.009749935042999307	0.21257989334163094	1.0
PTBXL	18463	4175	6	SPEC	-10	10	0.8454951226060365	0.00546945603155685	0.011672863773958549	0.18844814201978655	1.0
PTBXL	18463	4175	7	SPEC	-10	10	0.648391318072541	0.0034529647645133213	0.00842034987248289	0.24984822993018427	1.0
PTBXL	18463	4175	8	SPEC	-10	10	0.703982249563908	0.003247982403914566	0.008736759199714944	0.22211834968418198	1.0
PTBXL	18463	4175	9	SPEC	-10	10	0.491197990556396	0.004672889734534387	0.01108542820126809	0.13373071677614773	1.0
PTBXL	18463	4175	1	SPEC	10	-10	0.46185843064322984	0.0053234030379223345	0.013727390568553006	0.3033339005740223	1.0
PTBXL	18463	4175	2	SPEC	10	-10	0.5872553133807271	0.0038566244223674196	0.010517293744791868	0.2575509630883136	1.0
PTBXL	18463	4175	3	SPEC	10	-10	0.5894837467564017	0.0055167852569760105	0.011534761350621849	0.2529163037436297	1.0
PTBXL	18463	4175	4	SPEC	10	-10	0.5858843940809845	0.0050887768114333655	0.011307928265391686	0.2649066073461425	1.0
PTBXL	18463	4175	5	SPEC	10	-10	0.6734606474721918	0.00578826828542746	0.011738150371312102	0.2115723566931668	1.0
PTBXL	18463	4175	6	SPEC	10	-10	0.8645758894806499	0.005958973086687027	0.012885522132197152	0.19841035247242625	1.0
PTBXL	18463	4175	7	SPEC	10	-10	0.7041737769191	0.003827769176963939	0.009932819645699217	0.2538162899318867	1.0
PTBXL	18463	4175	8	SPEC	10	-10	0.639214321149859	0.003747386805543916	0.010570266879594042	0.24193021473687307	1.0
PTBXL	18463	4175	9	SPEC	10	-10	0.5547915221400189	0.004711007173470655	0.0115838500062126	0.15567957257179235	1.0
PTBXL	18463	4175	1	SPEC	10	10	0.46394734503382057	0.0050032209293359425	0.012792742706794785	0.2951024488832019	1.0
PTBXL	18463	4175	2	SPEC	10	10	0.6240599981339678	0.003675596177945407	0.009758015237060552	0.24941823354557136	1.0
PTBXL	18463	4175	3	SPEC	10	10	0.6273096919573062	0.005584406946785326	0.011227119510807668	0.2648411442441844	1.0
PTBXL	18463	4175	4	SPEC	10	10	0.5134466989504911	0.004931896430153895	0.01066675943650664	0.23863634004265422	1.0
PTBXL	18463	4175	5	SPEC	10	10	0.7723961718557185	0.005224010912954495	0.01052534583455481	0.211782702195598	1.0
PTBXL	18463	4175	6	SPEC	10	10	0.8702805292604018	0.005791216132096537	0.012208542315131191	0.1896658224254322	1.0
PTBXL	18463	4175	7	SPEC	10	10	0.6699743865807737	0.0036231438835817127	0.009099562547361184	0.24602119363080724	1.0
PTBXL	18463	4175	8	SPEC	10	10	0.6534212937836639	0.0036533461489393643	0.009787315322963409	0.2221220710581707	1.0
PTBXL	18463	4175	9	SPEC	10	10	0.5041062583755811	0.004717872209075375	0.011419849014078085	0.14034238246499392	1.0
PTBXL	17982	3585	1	FD	-10	-10	0.40660345343752335	0.0031125196688329827	0.011494222021205444	0.07950068723188107	1.0
PTBXL	17982	3585	2	FD	-10	-10	0.34623976462953204	0.003522104933518155	0.011471080343749575	0.1320770399632735	1.0
PTBXL	17982	3585	3	FD	-10	-10	0.2332782240451209	0.0028048229116503943	0.010394669942764051	0.09942841127532291	1.0
PTBXL	17982	3585	4	FD	-10	-10	0.44780653004497967	0.0032163297550250334	0.01184642138281213	0.11242519052470815	1.0
PTBXL	17982	3585	5	FD	-10	-10	0.2733200634976038	0.0029208826088256185	0.011013475353403164	0.09860574071664134	1.0
PTBXL	17982	3585	6	FD	-10	-10	0.3476705893068076	0.002638739203692968	0.009403270899898933	0.10503320767254203	1.0
PTBXL	17982	3585	7	FD	-10	-10	0.598314364751946	0.0029159702075470784	0.010322916494110223	0.12307514711675373	1.0
PTBXL	17982	3585	8	FD	-10	-10	0.3966031682295092	0.0031167241275835505	0.010148737885778452	0.1256672614449706	1.0
PTBXL	17982	3585	1	FD	-10	10	0.4160098511009085	0.002761927418623745	0.010191562099375124	0.07950086130496668	1.0
PTBXL	17982	3585	2	FD	-10	10	0.4046053164497543	0.0031229224893917166	0.0101240861109724	0.13207302805446866	1.0
PTBXL	17982	3585	3	FD	-10	10	0.22965995293959893	0.0025456083369401754	0.009382775377412016	0.09937425510874406	1.0
PTBXL	17982	3585	4	FD	-10	10	0.4265137080634812	0.002853019195846945	0.010464809908208724	0.11243475605408734	1.0
PTBXL	17982	3585	5	FD	-10	10	0.29356007119643984	0.00262973282104986	0.0098764588169508	0.09868825561518667	1.0
PTBXL	17982	3585	6	FD	-10	10	0.3485497748749173	0.002380324970825939	0.008466217720640453	0.10504633457425794	1.0
PTBXL	17982	3585	7	FD	-10	10	0.5617950533346	0.002624436305081188	0.009239699920073959	0.12308420490422571	1.0
PTBXL	17982	3585	8	FD	-10	10	0.39937621064291795	0.0028042789896433567	0.009091341978658261	0.12574875182990694	1.0
PTBXL	17982	3585	1	FD	10	-10	0.40862095718825975	0.0035225161972259993	0.012990319716714235	0.07946144714304929	1.0
PTBXL	17982	3585	2	FD	10	-10	0.3477398139785913	0.004069594956402933	0.013282609357140315	0.1320648268466522	1.0
PTBXL	17982	3585	3	FD	10	-10	0.21503523067581157	0.0031100187018748165	0.011673402061579383	0.09932222174342263	1.0
PTBXL	17982	3585	4	FD	10	-10	0.3636408181845413	0.0036774884823195597	0.013648952514566147	0.11233859679571165	1.0
PTBXL	17982	3585	5	FD	10	-10	0.2510558746715555	0.003284999675739584	0.01244649675392485	0.09840881293555816	1.0
PTBXL	17982	3585	6	FD	10	-10	0.34146085955324407	0.00296031406392989	0.010517700374171527	0.10504038408637852	1.0
PTBXL	17982	3585	7	FD	10	-10	0.6381044456201403	0.003266677533825688	0.011676171539710352	0.1231862290967451	1.0
PTBXL	17982	3585	8	FD	10	-10	0.37203350801617896	0.0034996275708896575	0.011392384328602618	0.1256776467313107	1.0
PTBXL	17982	3585	1	FD	10	10	0.4189746489430101	0.0030744125651446783	0.011328844715737876	0.07946162146919392	1.0
PTBXL	17982	3585	2	FD	10	10	0.41400335225314183	0.003538930225191602	0.011496931340173152	0.13206081828867552	1.0
PTBXL	17982	3585	3	FD	10	10	0.21313751513073517	0.002784402907760522	0.010392022003972365	0.09926799430240447	1.0
PTBXL	17982	3585	4	FD	10	10	0.3509607208439933	0.003201236924994538	0.011831157121283643	0.11234818770898919	1.0
PTBXL	17982	3585	5	FD	10	10	0.2765433140401303	0.0029129527454095374	0.010992191583278159	0.09849148794401845	1.0
PTBXL	17982	3585	6	FD	10	10	0.3431548629744195	0.002635234418062406	0.009344844591058901	0.1050535125967267	1.0
PTBXL	17982	3585	7	FD	10	10	0.5920464601671019	0.0028948634777667347	0.010288396013219538	0.12319524953615635	1.0
PTBXL	17982	3585	8	FD	10	10	0.37822438825793014	0.0031002638602936764	0.010047358127739384	0.1257592446496676	1.0
PTBXL	17982	3585	1	SPEC	-10	-10	0.3963063355483989	0.0037676854251948613	0.011860064631985622	0.1808921306597426	1.0
PTBXL	17982	3585	2	SPEC	-10	-10	0.5807488186998742	0.004410782090647299	0.011906235092790112	0.22126570579251142	1.0
PTBXL	17982	3585	3	SPEC	-10	-10	0.48374517596462013	0.0036534579607902635	0.01082737673140233	0.18855187390093786	1.0
PTBXL	17982	3585	4	SPEC	-10	-10	0.4995712809230051	0.00412780504554843	0.012323398446420589	0.20290155898232679	1.0
PTBXL	17982	3585	5	SPEC	-10	-10	0.7347811508216986	0.003782252119875059	0.01141242096972249	0.15269066507326154	1.0
PTBXL	17982	3585	6	SPEC	-10	-10	0.7885926388871435	0.003264199645742239	0.009671885150509043	0.1777711942670736	1.0
PTBXL	17982	3585	7	SPEC	-10	-10	0.5967493609863018	0.0037244227017622874	0.010737906306533991	0.21907492460844602	1.0
PTBXL	17982	3585	8	SPEC	-10	-10	0.6591737680171128	0.004057650724422414	0.010556363802154356	0.1922933999389983	1.0
PTBXL	17982	3585	1	SPEC	-10	10	0.407036903862965	0.0033466555076528655	0.010519065789290193	0.18089230902641454	1.0
PTBXL	17982	3585	2	SPEC	-10	10	0.615991026950209	0.00392966155116106	0.010531020626522178	0.22123313578965847	1.0
PTBXL	17982	3585	3	SPEC	-10	10	0.6149259539880417	0.0033701960139044846	0.009821132912215697	0.18799929262302972	1.0
PTBXL	17982	3585	4	SPEC	-10	10	0.4625792243668198	0.00367295462886635	0.01089599721882116	0.20291178665114312	1.0
PTBXL	17982	3585	5	SPEC	-10	10	0.7181977630207594	0.003433674024075454	0.010254371615914363	0.15314674734231834	1.0
PTBXL	17982	3585	6	SPEC	-10	10	0.7874397378348339	0.002952693671320388	0.008715892112970795	0.1778249039729542	1.0
PTBXL	17982	3585	7	SPEC	-10	10	0.577230758213918	0.003368978544055042	0.009630700182830397	0.21908770852275788	1.0
PTBXL	17982	3585	8	SPEC	-10	10	0.6674737806462006	0.0036821666258148545	0.009485461775186492	0.1927335038434867	1.0
PTBXL	17982	3585	1	SPEC	10	-10	0.32077399808240875	0.004239023856393984	0.013389337494808556	0.18065634459900912	1.0
PTBXL	17982	3585	2	SPEC	10	-10	0.4887376733773208	0.0050792085595574585	0.013771107466006247	0.22115210599547733	1.0
PTBXL	17982	3585	3	SPEC	10	-10	0.47605139945076835	0.003987404701981127	0.012104574695787806	0.18663139355565886	1.0
PTBXL	17982	3585	4	SPEC	10	-10	0.40680268629694694	0.004664094258387708	0.014146537515052932	0.20229929613307224	1.0
PTBXL	17982	3585	5	SPEC	10	-10	0.7388679404022073	0.004194826343216591	0.01285929852877772	0.150933824230501	1.0
PTBXL	17982	3585	6	SPEC	10	-10	0.6130048723824661	0.003646502638111812	0.01080945036098805	0.177763126893253	1.0
PTBXL	17982	3585	7	SPEC	10	-10	0.5744865396692432	0.004140604878034865	0.012118203730630859	0.21904512879177834	1.0
PTBXL	17982	3585	8	SPEC	10	-10	0.6603946619635661	0.004538657093283541	0.011832192422717403	0.19222569587298735	1.0
PTBXL	17982	3585	1	SPEC	10	10	0.342563913291918	0.0037035877402954334	0.011680355100123593	0.18065652662106246	1.0
PTBXL	17982	3585	2	SPEC	10	10	0.5416539585127792	0.004438428713349497	0.01194588093869886	0.22111961713959521	1.0
PTBXL	17982	3585	3	SPEC	10	10	0.6235703603609279	0.0036315299682628025	0.010829690666769158	0.18608151659386468	1.0
PTBXL	17982	3585	4	SPEC	10	10	0.37745125139416885	0.004073471289716401	0.012273856794819014	0.20230982187198182	1.0
PTBXL	17982	3585	5	SPEC	10	10	0.7197326788504721	0.003752278825300797	0.011379653259801276	0.15139397967709958	1.0
PTBXL	17982	3585	6	SPEC	10	10	0.6319019558649113	0.003255248506587499	0.009612818444367361	0.1778168688173964	1.0
PTBXL	17982	3585	7	SPEC	10	10	0.5553109642149436	0.003688707428580143	0.010700059663452211	0.21905799009512628	1.0
PTBXL	17982	3585	8	SPEC	10	10	0.669579564427983	0.004056111686242396	0.01046794906480817	0.1926670748287199	1.0
PTBXL	6176	13035	1	FD	-10	-10	0.3157595623407473	0.0022341064166166154	0.005224000630897307	0.0733082452754051	1.0
PTBXL	6176	13035	2	FD	-10	-10	0.39687533344543263	0.0022575662245754094	0.006448464751048383	0.10342545562570522	1.0
PTBXL	6176	13035	3	FD	-10	-10	0.3977288049009804	0.002676796297798222	0.0068764790160516075	0.10201252142487606	1.0
PTBXL	6176	13035	4	FD	-10	-10	0.44789391356539054	0.002238220854713324	0.005771339822574535	0.0950007612400244	1.0
PTBXL	6176	13035	5	FD	-10	-10	0.34133330645389026	0.002253944449734337	0.006190238701550645	0.09243756059695019	1.0
PTBXL	6176	13035	6	FD	-10	-10	0.271216427301842	0.002439579439657593	0.005932262050564012	0.10239327045268032	1.0
PTBXL	6176	13035	7	FD	-10	-10	0.3384098390177789	0.0027719844936518884	0.007262106692084442	0.13485370141097489	1.0
PTBXL	6176	13035	8	FD	-10	-10	0.2628201370042151	0.0021914427025016823	0.005254720633493535	0.044823984444694334	1.0
PTBXL	6176	13035	1	FD	-10	10	0.35278342439780286	0.0020344357073896102	0.004734728505128904	0.07324811639024878	1.0
PTBXL	6176	13035	2	FD	-10	10	0.35559951591925326	0.002039710499262212	0.005779978226957151	0.10337211990570688	1.0
PTBXL	6176	13035	3	FD	-10	10	0.3716440777358941	0.002414398006860864	0.006183105788731766	0.10185271839938455	1.0
PTBXL	6176	13035	4	FD	-10	10	0.40605830290806816	0.002019453007820572	0.005172903946506404	0.09496482989980042	1.0
PTBXL	6176	13035	5	FD	-10	10	0.3588786809481139	0.002043805242577497	0.005578553478233079	0.09263184732486106	1.0
PTBXL	6176	13035	6	FD	-10	10	0.2885976967121651	0.002234788051513577	0.0054222796048680215	0.1024989418310509	1.0
PTBXL	6176	13035	7	FD	-10	10	0.3329616652221442	0.002575100264794521	0.006728338794725179	0.13446563355286945	1.0
PTBXL	6176	13035	8	FD	-10	10	0.23600306916357985	0.001971114982872226	0.004697770544546471	0.044806431825125524	1.0
PTBXL	6176	13035	1	FD	10	-10	0.2991376827306493	0.0024894175705649953	0.005842152203317653	0.07307503519667459	1.0
PTBXL	6176	13035	2	FD	10	-10	0.3746396047167693	0.0025036898268002454	0.007188751290023743	0.10348231626354508	1.0
PTBXL	6176	13035	3	FD	10	-10	0.4051572569986907	0.0030443492364171693	0.007796302675217589	0.10198691499679777	1.0
PTBXL	6176	13035	4	FD	10	-10	0.3777645937702482	0.0025391253219292772	0.006550456814728086	0.0949935237418714	1.0
PTBXL	6176	13035	5	FD	10	-10	0.324006008953579	0.0025313125417131405	0.006913379457376587	0.09230949437197375	1.0
PTBXL	6176	13035	6	FD	10	-10	0.293059062837119	0.0027316542236235147	0.006667505851489179	0.10248913792129857	1.0
PTBXL	6176	13035	7	FD	10	-10	0.34056132352415563	0.0031343575897891064	0.008182399307066268	0.1348457873309892	1.0
PTBXL	6176	13035	8	FD	10	-10	0.28036336454193966	0.0024710429343933454	0.005959543009679955	0.0448330294308183	1.0
PTBXL	6176	13035	1	FD	10	10	0.34232772199082584	0.002237450095455762	0.005225589997297671	0.07301515723779056	1.0
PTBXL	6176	13035	2	FD	10	10	0.33106980058847957	0.002229932977687285	0.006350533071587142	0.10342878976914038	1.0
PTBXL	6176	13035	3	FD	10	10	0.3744179216026604	0.0026944577191525473	0.006878874324774717	0.10182693564630252	1.0
PTBXL	6176	13035	4	FD	10	10	0.33933786373194025	0.0022577463528547525	0.005786050713573005	0.09495759490681056	1.0
PTBXL	6176	13035	5	FD	10	10	0.3457028920185806	0.0022631367513258668	0.006142786379399077	0.09250398320996592	1.0
PTBXL	6176	13035	6	FD	10	10	0.3098962632078136	0.0024662693998563356	0.0060056665464491435	0.10259459710657773	1.0
PTBXL	6176	13035	7	FD	10	10	0.3340861688768978	0.002861898046743281	0.007452136745877128	0.13445708328380152	1.0
PTBXL	6176	13035	8	FD	10	10	0.24806971702496378	0.0021889957145760958	0.005246818542321349	0.04481546242891464	1.0
PTBXL	6176	13035	1	SPEC	-10	-10	0.5916253985687758	0.0031105621650347913	0.005795652239557155	0.17849319734153624	1.0
PTBXL	6176	13035	2	SPEC	-10	-10	0.6941008423762656	0.0030105161539122284	0.006813673244302364	0.23222154470196962	1.0
PTBXL	6176	13035	3	SPEC	-10	-10	0.5340876968789209	0.0035330726178010954	0.007283631452013003	0.18512898056906452	1.0
PTBXL	6176	13035	4	SPEC	-10	-10	0.7834210782363117	0.003044182653483527	0.006266440490683315	0.173182157582014	1.0
PTBXL	6176	13035	5	SPEC	-10	-10	0.4951179742668046	0.0031718686229016296	0.006679072865123319	0.22138414484687827	1.0
PTBXL	6176	13035	6	SPEC	-10	-10	0.561263548610436	0.0032452203844371345	0.00632215760136534	0.20087831386540977	1.0
PTBXL	6176	13035	7	SPEC	-10	-10	0.5722996428908912	0.004004319642666256	0.007924967689497714	0.2193859866337472	1.0
PTBXL	6176	13035	8	SPEC	-10	-10	1.456784539734349	0.0027341087358649643	0.005577804752379009	0.15741577144350877	1.0
PTBXL	6176	13035	1	SPEC	-10	10	0.5912946460278563	0.002858238745161318	0.005282390737907278	0.17825462235279582	1.0
PTBXL	6176	13035	2	SPEC	-10	10	0.6285456775516017	0.0027377159142430896	0.006131926892145833	0.23193914613093303	1.0
PTBXL	6176	13035	3	SPEC	-10	10	0.5316191201624492	0.0032090282937089717	0.00656297007237202	0.18465408329883815	1.0
PTBXL	6176	13035	4	SPEC	-10	10	0.7246994100096155	0.0027694771506753956	0.005645154731485531	0.17298589393825298	1.0
PTBXL	6176	13035	5	SPEC	-10	10	0.5120358320064168	0.0028939046951966443	0.006037917282438817	0.22185995789525284	1.0
PTBXL	6176	13035	6	SPEC	-10	10	0.5555355754001909	0.0030010969656917024	0.005802262934234107	0.20016670936623948	1.0
PTBXL	6176	13035	7	SPEC	-10	10	0.579519584521916	0.0037770217824884735	0.007394839740200059	0.2186143102816124	1.0
PTBXL	6176	13035	8	SPEC	-10	10	1.2980456837539542	0.0024765078181215165	0.0050077096075521275	0.15724701405742092	1.0
PTBXL	6176	13035	1	SPEC	10	-10	0.5646951988572206	0.0034436169179466436	0.006458570531969131	0.17789794789578423	1.0
PTBXL	6176	13035	2	SPEC	10	-10	0.6084810691600818	0.0033255373417357707	0.007582839652117041	0.23220642471674258	1.0
PTBXL	6176	13035	3	SPEC	10	-10	0.40969047686443816	0.004011693906926515	0.008253568176602702	0.18486953498095435	1.0
PTBXL	6176	13035	4	SPEC	10	-10	0.56759347301285	0.0034430328298435814	0.007104077508656288	0.17316558125160889	1.0
PTBXL	6176	13035	5	SPEC	10	-10	0.4961191210728749	0.0035485731619894836	0.0074515873583167105	0.221203917577908	1.0
PTBXL	6176	13035	6	SPEC	10	-10	0.5274268068855671	0.003620534437642997	0.0070975706686586025	0.20085840397759336	1.0
PTBXL	6176	13035	7	SPEC	10	-10	0.5587580177256208	0.004509046200177276	0.00891353806251523	0.2189113506397708	1.0
PTBXL	6176	13035	8	SPEC	10	-10	1.571787767972777	0.0030667471438852864	0.006311082120563539	0.15741459101531674	1.0
PTBXL	6176	13035	1	SPEC	10	10	0.567421854037064	0.0031240086506265806	0.005810115950542031	0.177660818940389	1.0
PTBXL	6176	13035	2	SPEC	10	10	0.5453433270331913	0.002981915243332574	0.006726284533698918	0.2319229489711261	1.0
PTBXL	6176	13035	3	SPEC	10	10	0.4241564339393567	0.0035761682476652895	0.007298101504707456	0.18439518357958382	1.0
PTBXL	6176	13035	4	SPEC	10	10	0.5278002309303422	0.0030871760403886803	0.0063070179208837155	0.1729693093721142	1.0
PTBXL	6176	13035	5	SPEC	10	10	0.5149318253521945	0.0031926725120472567	0.0066421377189800805	0.22168062782782025	1.0
PTBXL	6176	13035	6	SPEC	10	10	0.5251267322746664	0.0033008698637815533	0.006419711643670724	0.20014522839617266	1.0
PTBXL	6176	13035	7	SPEC	10	10	0.5687835764912801	0.004182826121392899	0.008178180610202009	0.2181494055211977	1.0
PTBXL	6176	13035	8	SPEC	10	10	1.3792535929530216	0.00273627717357841	0.005580076788945123	0.15724566490360625	1.0
PTBXL	9903	4785	1	FD	-10	-10	0.3735044442524167	0.0032055299594553137	0.01541289016549579	0.12286630843288551	1.0
PTBXL	9903	4785	2	FD	-10	-10	0.5801636138432684	0.0030553972245708147	0.01454197625926904	0.14056937685716334	1.0
PTBXL	9903	4785	3	FD	-10	-10	0.4195440514650029	0.00310012307516087	0.014221032650097812	0.13110751246265856	1.0
PTBXL	9903	4785	4	FD	-10	-10	0.30215482507708846	0.0025022624076972816	0.011879185500886739	0.13209031374455973	1.0
PTBXL	9903	4785	5	FD	-10	-10	0.22631119597632732	0.0032458074030777763	0.014518125146665731	0.13894498972730474	1.0
PTBXL	9903	4785	6	FD	-10	-10	0.3214796197688699	0.0028615394730002516	0.012531196708368863	0.17833911080870393	1.0
PTBXL	9903	4785	7	FD	-10	-10	0.24394228053803513	0.002679896031440594	0.012796494217231634	0.1347181498646992	1.0
PTBXL	9903	4785	8	FD	-10	-10	0.24951691213441812	0.0033510510617458028	0.014356120924186009	0.12730842241381968	1.0
PTBXL	9903	4785	9	FD	-10	-10	0.2966808263747153	0.002598662929329569	0.009349071140102699	0.07542683455754771	1.0
PTBXL	9903	4785	10	FD	-10	-10	0.2805074689774684	0.002683050964155708	0.01134578971640887	0.14290414943021543	1.0
PTBXL	9903	4785	11	FD	-10	-10	0.5870691105152392	0.002797975536862612	0.01213242509927339	0.12493844271100857	1.0
PTBXL	9903	4785	12	FD	-10	-10	0.29765644001520697	0.0030502601932910845	0.013879060432916207	0.14943056851830938	1.0
PTBXL	9903	4785	1	FD	-10	10	0.3901184080566392	0.002883412769700155	0.013710285476237292	0.12294976090704134	1.0
PTBXL	9903	4785	2	FD	-10	10	0.5561552348559177	0.0027330228963434646	0.012922679277959691	0.14066017744003392	1.0
PTBXL	9903	4785	3	FD	-10	10	0.40776626154509404	0.0027365747474879984	0.012578310175063027	0.13109789678930783	1.0
PTBXL	9903	4785	4	FD	-10	10	0.3088441840660076	0.00228517500833999	0.010859405148207078	0.1321964952631139	1.0
PTBXL	9903	4785	5	FD	-10	10	0.2668529889396575	0.002890581864065957	0.012845952300371976	0.13888644635806202	1.0
PTBXL	9903	4785	6	FD	-10	10	0.3344178402015929	0.002545537310363709	0.01114833852581565	0.17829798771667768	1.0
PTBXL	9903	4785	7	FD	-10	10	0.2326822171816562	0.0024369179752663636	0.011604004719591105	0.13447908468227443	1.0
PTBXL	9903	4785	8	FD	-10	10	0.24458589487517982	0.0029677790658074023	0.012653703278014294	0.12729644284112857	1.0
PTBXL	9903	4785	9	FD	-10	10	0.2979239169639811	0.002405002129849899	0.008584721759053886	0.07540935924962404	1.0
PTBXL	9903	4785	10	FD	-10	10	0.27813662954647744	0.0024671923275311975	0.01034640445807194	0.14271150961794135	1.0
PTBXL	9903	4785	11	FD	-10	10	0.5394376545963928	0.002565163725992532	0.010906961356648422	0.12461471268946443	1.0
PTBXL	9903	4785	12	FD	-10	10	0.2947728964012243	0.002736591232509428	0.012571212539960509	0.14950604101639361	1.0
PTBXL	9903	4785	1	FD	10	-10	0.37887883585910026	0.0036634193094279314	0.01772503808257199	0.12279988713567466	1.0
PTBXL	9903	4785	2	FD	10	-10	0.6112426150766368	0.003469980397174304	0.016668857937800503	0.14052471286301738	1.0
PTBXL	9903	4785	3	FD	10	-10	0.4099378675207368	0.0035548728544262417	0.016343456816238278	0.13115755234916326	1.0
PTBXL	9903	4785	4	FD	10	-10	0.2807710782650969	0.0027625739269743236	0.01294169492517365	0.13224620473968007	1.0
PTBXL	9903	4785	5	FD	10	-10	0.2206606136106045	0.0036855654948254797	0.01651717577298859	0.13885577982920277	1.0
PTBXL	9903	4785	6	FD	10	-10	0.3238806803425363	0.0032555516090595742	0.014331139264624067	0.1783009290913101	1.0
PTBXL	9903	4785	7	FD	10	-10	0.22145275408066573	0.0029856337539698155	0.01426911089618301	0.13444961710926578	1.0
PTBXL	9903	4785	8	FD	10	-10	0.24745854258154829	0.003843099277406067	0.01653665365078516	0.12729865118195163	1.0
PTBXL	9903	4785	9	FD	10	-10	0.27209022070417915	0.002866990912400561	0.010313854139413069	0.07535415649226139	1.0
PTBXL	9903	4785	10	FD	10	-10	0.27274219528740423	0.0030594785571654874	0.012948133557746698	0.1429212814469595	1.0
PTBXL	9903	4785	11	FD	10	-10	0.5095772991263252	0.0031129566748767804	0.013649464975730682	0.12465506326083073	1.0
PTBXL	9903	4785	12	FD	10	-10	0.27761693335532683	0.0034466459015115723	0.015724403313733856	0.14943107994649546	1.0
PTBXL	9903	4785	1	FD	10	10	0.3970116607710983	0.0032358958305203703	0.015479899257322318	0.12288352307353897	1.0
PTBXL	9903	4785	2	FD	10	10	0.57998589658656	0.0030506379767323705	0.014556642711775255	0.14061561736052516	1.0
PTBXL	9903	4785	3	FD	10	10	0.39785846565976646	0.0030776720119008363	0.014177797307706932	0.13114792199917796	1.0
PTBXL	9903	4785	4	FD	10	10	0.29054539393543477	0.002493025107986886	0.01169309152008008	0.13235249508946717	1.0
PTBXL	9903	4785	5	FD	10	10	0.2673613899511417	0.0032243421383790576	0.014355506463679281	0.13879721770778125	1.0
PTBXL	9903	4785	6	FD	10	10	0.33820536917776667	0.002846126512384102	0.012529491511175012	0.17825979208224596	1.0
PTBXL	9903	4785	7	FD	10	10	0.2115456380858519	0.002676545363012037	0.012755524268832606	0.13421074196917337	1.0
PTBXL	9903	4785	8	FD	10	10	0.2421285464742032	0.0033382550298567404	0.014294937341728604	0.12728666766353425	1.0
PTBXL	9903	4785	9	FD	10	10	0.2760815768529982	0.002624182370096353	0.009365554505134557	0.07533682238432443	1.0
PTBXL	9903	4785	10	FD	10	10	0.27105419563604266	0.00276864698008094	0.011619415501982581	0.14272851583555599	1.0
PTBXL	9903	4785	11	FD	10	10	0.4655006474301058	0.0028149314177109562	0.012097512707024492	0.12433148592184506	1.0
PTBXL	9903	4785	12	FD	10	10	0.2768778851220812	0.003044220107104649	0.01402240657405649	0.1495065900302611	1.0
PTBXL	9903	4785	1	SPEC	-10	-10	0.4991361979629107	0.00402680516659771	0.015711327354854865	0.15516039587079314	1.0
PTBXL	9903	4785	2	SPEC	-10	-10	0.4918241473724012	0.004190070082858153	0.014900029858003608	0.2950966039405327	1.0
PTBXL	9903	4785	3	SPEC	-10	-10	1.0744232024785911	0.004121523693839128	0.014506089024974337	0.2855000678341227	1.0
PTBXL	9903	4785	4	SPEC	-10	-10	0.6572693883447075	0.0032925178428577233	0.012110858589968711	0.1897411444180134	1.0
PTBXL	9903	4785	5	SPEC	-10	-10	0.5805642384628245	0.00430479415940148	0.01489134672955182	0.2025800263938191	1.0
PTBXL	9903	4785	6	SPEC	-10	-10	0.6527462874620449	0.003802514031139286	0.012913708409785105	0.1926635083831478	1.0
PTBXL	9903	4785	7	SPEC	-10	-10	0.5178235405877317	0.0034365487527490625	0.013095211484988283	0.24384108232497867	1.0
PTBXL	9903	4785	8	SPEC	-10	-10	0.5690280532006926	0.004450637809142871	0.014809213750903225	0.2811899089157149	1.0
PTBXL	9903	4785	9	SPEC	-10	-10	0.45477564244767577	0.0034380827931482665	0.009780801889594402	0.16458211732514821	1.0
PTBXL	9903	4785	10	SPEC	-10	-10	0.4871135251394609	0.003566359729083053	0.011707066805342468	0.31638565620287556	1.0
PTBXL	9903	4785	11	SPEC	-10	-10	0.6043691066744106	0.0036746876810697902	0.012398084952162795	0.24415833392701405	1.0
PTBXL	9903	4785	12	SPEC	-10	-10	0.5021091362482801	0.00420287587438299	0.014241334588891269	0.313787359049729	1.0
PTBXL	9903	4785	1	SPEC	-10	10	0.5108331291154034	0.003644761188224479	0.013999095201100101	0.15513097003095877	1.0
PTBXL	9903	4785	2	SPEC	-10	10	0.48773209846335525	0.0037593648506080686	0.013255195538072691	0.2952335060770913	1.0
PTBXL	9903	4785	3	SPEC	-10	10	1.0276485335993328	0.0036423316611020784	0.012831406964348667	0.28548216034717594	1.0
PTBXL	9903	4785	4	SPEC	-10	10	0.6453168844221171	0.0030138731526762955	0.011074692359776678	0.19006575909353424	1.0
PTBXL	9903	4785	5	SPEC	-10	10	0.5848018936815373	0.0038510351796964878	0.01319659449567552	0.2024769618123421	1.0
PTBXL	9903	4785	6	SPEC	-10	10	0.587280989569789	0.003404980455365325	0.011496205060399535	0.19253888841416797	1.0
PTBXL	9903	4785	7	SPEC	-10	10	0.6220482525227492	0.0031588368953292473	0.011886860386257374	0.24271002906090694	1.0
PTBXL	9903	4785	8	SPEC	-10	10	0.5926988225121456	0.003959771494814851	0.013071785220444663	0.28122296546225367	1.0
PTBXL	9903	4785	9	SPEC	-10	10	0.5277874742522375	0.003225558571553119	0.009016077103848072	0.164504365540858	1.0
PTBXL	9903	4785	10	SPEC	-10	10	0.4599618713237197	0.003310352994923767	0.01070459109829969	0.314391448912922	1.0
PTBXL	9903	4785	11	SPEC	-10	10	0.7075839814826034	0.0034185570463715763	0.011213065780825118	0.2424926843891417	1.0
PTBXL	9903	4785	12	SPEC	-10	10	0.5193516339095265	0.0037764430804197633	0.012897140853800955	0.3139464927949259	1.0
PTBXL	9903	4785	1	SPEC	10	-10	0.4538389466396256	0.004583653746580428	0.018047939127677153	0.15492345766502572	1.0
PTBXL	9903	4785	2	SPEC	10	-10	0.47115970510929067	0.004746269868172317	0.017063557972797908	0.2949214999697821	1.0
PTBXL	9903	4785	3	SPEC	10	-10	1.111899080544141	0.004707108165207009	0.01665920350789467	0.285662048723374	1.0
PTBXL	9903	4785	4	SPEC	10	-10	0.6209094977484597	0.003617297937789949	0.013190020848799134	0.18952616916270973	1.0
PTBXL	9903	4785	5	SPEC	10	-10	0.5523870409441888	0.004868997386966806	0.01692957085876946	0.20209810542138984	1.0
PTBXL	9903	4785	6	SPEC	10	-10	0.6499110470982016	0.004295123920257621	0.01474448860555089	0.19237405402723526	1.0
PTBXL	9903	4785	7	SPEC	10	-10	0.5043233772067609	0.0037960954842486696	0.014586452754767987	0.24319769963009638	1.0
PTBXL	9903	4785	8	SPEC	10	-10	0.5490663096664956	0.005078838623350201	0.017043863621530233	0.28098621368864946	1.0
PTBXL	9903	4785	9	SPEC	10	-10	0.443658255227125	0.0037733770331092537	0.010781994066949734	0.16440833917584258	1.0
PTBXL	9903	4785	10	SPEC	10	-10	0.493944373619505	0.004053565775944319	0.013350379971706681	0.31648061722469034	1.0
PTBXL	9903	4785	11	SPEC	10	-10	0.5805086370108664	0.004051380903329812	0.01391864368564863	0.24349557430869442	1.0
PTBXL	9903	4785	12	SPEC	10	-10	0.49072164770567384	0.004723480883151536	0.016116924612009736	0.31376349367202905	1.0
PTBXL	9903	4785	1	SPEC	10	10	0.4732377943428991	0.004074732395456392	0.015788565902763327	0.15489487700409926	1.0
PTBXL	9903	4785	2	SPEC	10	10	0.46924823427314805	0.0041857087125585155	0.014917623332508413	0.2950587249384605	1.0
PTBXL	9903	4785	3	SPEC	10	10	1.053422946811437	0.00408003050689983	0.014452883038443172	0.28564408741395386	1.0
PTBXL	9903	4785	4	SPEC	10	10	0.6116391242295679	0.0032723428316619647	0.011921400938494744	0.1898519316416484	1.0
PTBXL	9903	4785	5	SPEC	10	10	0.5609466765278814	0.004279510112959106	0.014737088443147306	0.20199537082645797	1.0
PTBXL	9903	4785	6	SPEC	10	10	0.5762049521627335	0.0037804662043662528	0.012899579526540143	0.1922494825182405	1.0
PTBXL	9903	4785	7	SPEC	10	10	0.6227318090593674	0.003441605483585552	0.013052849563445438	0.24206652821234256	1.0
PTBXL	9903	4785	8	SPEC	10	10	0.5787971502065111	0.004432546318947826	0.014754757535365346	0.28101950531339	1.0
PTBXL	9903	4785	9	SPEC	10	10	0.5256200039492518	0.003502574251774092	0.00982940577449046	0.16433144052020335	1.0
PTBXL	9903	4785	10	SPEC	10	10	0.4624911372346771	0.003703481474567242	0.012012994280688334	0.3144848226548236	1.0
PTBXL	9903	4785	11	SPEC	10	10	0.6988515290180757	0.0037199140951841886	0.012411531906593862	0.24182895368331606	1.0
PTBXL	9903	4785	12	SPEC	10	10	0.5115428936424019	0.004178668363846838	0.01437025790714333	0.3139228207736385	1.0
PTBXL	406	6295	1	FD	-10	-10	0.23857136528216097	0.0032688882924712904	0.011379473303603786	0.09147613142333644	1.0
PTBXL	406	6295	2	FD	-10	-10	0.351629327663105	0.003005939079846451	0.010954172154262497	0.09156494160911872	1.0
PTBXL	406	6295	3	FD	-10	-10	0.33415419177063144	0.0034002224221415076	0.011398809471145629	0.10829071100390929	1.0
PTBXL	406	6295	4	FD	-10	-10	0.5519526031696458	0.003352723875185617	0.011269434013838878	0.09801966235099749	1.0
PTBXL	406	6295	5	FD	-10	-10	0.33159079385896206	0.0032970037514881718	0.011152734001173588	0.1144459691687698	1.0
PTBXL	406	6295	6	FD	-10	-10	0.3409168199416705	0.003162115003465613	0.011468069331910592	0.13076194940105618	1.0
PTBXL	406	6295	7	FD	-10	-10	0.2760129674736785	0.0031887073159818026	0.011546575325334107	0.09790435914592711	1.0
PTBXL	406	6295	8	FD	-10	-10	0.2687205787975071	0.003244780010355774	0.011027134088624393	0.1250697950470846	1.0
PTBXL	406	6295	9	FD	-10	-10	0.2574491399075299	0.003233638274479622	0.011185721205051164	0.11901332180382716	1.0
PTBXL	406	6295	10	FD	-10	-10	0.40128509169792226	0.0031389860354814037	0.01102941039765898	0.13686440463867341	1.0
PTBXL	406	6295	1	FD	-10	10	0.30431563186667926	0.002848545207792959	0.010054892219805631	0.09163706551371843	1.0
PTBXL	406	6295	2	FD	-10	10	0.3542927136640303	0.0026182716082231773	0.0095784614091196	0.09164357006033934	1.0
PTBXL	406	6295	3	FD	-10	10	0.3395224330712005	0.002950483655506677	0.010096757072252185	0.10824116538318504	1.0
PTBXL	406	6295	4	FD	-10	10	0.5138756684744364	0.0029078203118855475	0.009947835594909794	0.09812090014877353	1.0
PTBXL	406	6295	5	FD	-10	10	0.30763019924282187	0.0028694972033438057	0.009788968262857621	0.1145026049962835	1.0
PTBXL	406	6295	6	FD	-10	10	0.3631227891267064	0.002751602215778338	0.010031402166178583	0.13076058833159016	1.0
PTBXL	406	6295	7	FD	-10	10	0.2752966855202745	0.002773493485803977	0.010193131484579376	0.09800647805992556	1.0
PTBXL	406	6295	8	FD	-10	10	0.277218425155138	0.002831056418674884	0.009800486486470557	0.1251974674751612	1.0
PTBXL	406	6295	9	FD	-10	10	0.3679047217332371	0.0028174892345373377	0.00984861749181818	0.11904975537727008	1.0
PTBXL	406	6295	10	FD	-10	10	0.393915270232948	0.0027331539635929813	0.009686473149833886	0.136944376351397	1.0
PTBXL	406	6295	1	FD	10	-10	0.2813149913542648	0.0038990855984328767	0.013620624070192636	0.09151373128851499	1.0
PTBXL	406	6295	2	FD	10	-10	0.28822050447138403	0.003571089577718772	0.013104603098499487	0.0914211338029607	1.0
PTBXL	406	6295	3	FD	10	-10	0.2588366580011025	0.004057611863134612	0.013721822034332878	0.1083292942764833	1.0
PTBXL	406	6295	4	FD	10	-10	0.38195709712225695	0.004009074798069623	0.013462170514455913	0.09805562804515962	1.0
PTBXL	406	6295	5	FD	10	-10	0.3091042101045875	0.003934719324343683	0.013259751243095953	0.11445457122714274	1.0
PTBXL	406	6295	6	FD	10	-10	0.3569935494988322	0.003735942805911896	0.013607934572265026	0.130803405645916	1.0
PTBXL	406	6295	7	FD	10	-10	0.28649710177637006	0.0037927492317541404	0.013853288621595785	0.09793002061755675	1.0
PTBXL	406	6295	8	FD	10	-10	0.2624705649489045	0.003838799660710355	0.013133625238177092	0.12514957955581718	1.0
PTBXL	406	6295	9	FD	10	-10	0.3043218025810524	0.003846995762142184	0.013349533119475206	0.11906053532368663	1.0
PTBXL	406	6295	10	FD	10	-10	0.32966771435497555	0.003714576468348966	0.013145243928388138	0.13665122661456372	1.0
PTBXL	406	6295	1	FD	10	10	0.3510248856133373	0.0032976148601959383	0.01168126163287948	0.09167469064997355	1.0
PTBXL	406	6295	2	FD	10	10	0.3020825699964867	0.003021927534994551	0.01113124121956339	0.09149996004080803	1.0
PTBXL	406	6295	3	FD	10	10	0.2781162398309988	0.0034169889227708273	0.011794758435080698	0.10827965967867031	1.0
PTBXL	406	6295	4	FD	10	10	0.36662474369466486	0.0033742997716343687	0.011534652281811981	0.09815687860883712	1.0
PTBXL	406	6295	5	FD	10	10	0.2848894756846945	0.003323553789820028	0.011297574646118209	0.1145112316809691	1.0
PTBXL	406	6295	6	FD	10	10	0.3802383728580841	0.003158592630066392	0.011565075473298029	0.1308019834410329	1.0
PTBXL	406	6295	7	FD	10	10	0.2838497135719151	0.003201801652274564	0.011868783205493396	0.09803219029520684	1.0
PTBXL	406	6295	8	FD	10	10	0.27346804862962576	0.003254272129701419	0.011342038864547573	0.1252772688737581	1.0
PTBXL	406	6295	9	FD	10	10	0.42555415036475697	0.003256354090402468	0.011419053876130864	0.11909692046083782	1.0
PTBXL	406	6295	10	FD	10	10	0.3331873091405051	0.003142401599044275	0.011216074345214868	0.1367315278982266	1.0
PTBXL	406	6295	1	SPEC	-10	-10	0.46510003533707023	0.00414572503155961	0.011875805631170477	0.17027361584884687	1.0
PTBXL	406	6295	2	SPEC	-10	-10	0.6244731099144785	0.0037164012665627734	0.011349312652811432	0.14478244705922166	1.0
PTBXL	406	6295	3	SPEC	-10	-10	0.5603636779600956	0.004453769523213953	0.012125592554787169	0.2057129486742077	1.0
PTBXL	406	6295	4	SPEC	-10	-10	0.5864736540560991	0.00425315040103954	0.011878272555847693	0.2003927160797196	1.0
PTBXL	406	6295	5	SPEC	-10	-10	0.5858732698644276	0.004436212617071585	0.011758812309387232	0.25791754051788074	1.0
PTBXL	406	6295	6	SPEC	-10	-10	0.4963523840174245	0.003970844636180378	0.011982128910581001	0.23703993572155432	1.0
PTBXL	406	6295	7	SPEC	-10	-10	0.9327613014667718	0.004069623335879615	0.01219119814693026	0.14627048430803885	1.0
PTBXL	406	6295	8	SPEC	-10	-10	0.4843028434390464	0.0044161892566722495	0.011618747208629753	0.26960449853868407	1.0
PTBXL	406	6295	9	SPEC	-10	-10	0.48905325158556584	0.004132505529149104	0.011711082778652728	0.19637101687712036	1.0
PTBXL	406	6295	10	SPEC	-10	-10	0.8505514864185423	0.004127520882999409	0.011628722134517867	0.2778178307190931	1.0
PTBXL	406	6295	1	SPEC	-10	10	0.9397938222748933	0.0036254591448190644	0.010487363440321109	0.17050680111039235	1.0
PTBXL	406	6295	2	SPEC	-10	10	0.6533365587669127	0.003258476520355161	0.009926175178248734	0.14514244695969586	1.0
PTBXL	406	6295	3	SPEC	-10	10	0.5828315224144509	0.003874522613366781	0.010732421603746772	0.20577262636632515	1.0
PTBXL	406	6295	4	SPEC	-10	10	0.5856258531341968	0.0036992177687286106	0.010473188724814252	0.20067770542565397	1.0
PTBXL	406	6295	5	SPEC	-10	10	0.5737836405034962	0.0038768481054498685	0.01033554685316893	0.25803907297936474	1.0
PTBXL	406	6295	6	SPEC	-10	10	0.5084716574926983	0.0034580870980949526	0.010483884720105656	0.23700755462975914	1.0
PTBXL	406	6295	7	SPEC	-10	10	0.86946560076221	0.0035697578177888213	0.010756520443822052	0.14689215723511745	1.0
PTBXL	406	6295	8	SPEC	-10	10	0.5480193256882574	0.0038481872757203527	0.010314256948257418	0.26957140250337464	1.0
PTBXL	406	6295	9	SPEC	-10	10	0.6444409453025308	0.003617345810435108	0.010321744367746343	0.19667166285899237	1.0
PTBXL	406	6295	10	SPEC	-10	10	0.8488910951202543	0.003616802821388546	0.010232047975639457	0.27788387106305684	1.0
PTBXL	406	6295	1	SPEC	10	-10	0.5340247327814782	0.004904054595749108	0.014182377589466643	0.17039882136588388	1.0
PTBXL	406	6295	2	SPEC	10	-10	0.5986129182842742	0.004382436688121194	0.013544054461447476	0.1442205937409226	1.0
PTBXL	406	6295	3	SPEC	10	-10	0.5534221805963461	0.005275893168317779	0.01454598434773137	0.2058915467520021	1.0
PTBXL	406	6295	4	SPEC	10	-10	0.6131499338356105	0.0050307255118632365	0.01415574222770726	0.2006762742296378	1.0
PTBXL	406	6295	5	SPEC	10	-10	0.5980403152697861	0.005268698374374505	0.013967595828763182	0.2580686543687478	1.0
PTBXL	406	6295	6	SPEC	10	-10	0.5245396506583275	0.004631182741612383	0.014177874022941689	0.23723183444896245	1.0
PTBXL	406	6295	7	SPEC	10	-10	0.9239937265018258	0.004806982004527209	0.014589366099926287	0.14598443611795678	1.0
PTBXL	406	6295	8	SPEC	10	-10	0.4899924895672728	0.0051923719509135964	0.013804598890443647	0.2698472039703136	1.0
PTBXL	406	6295	9	SPEC	10	-10	0.5808655892351151	0.004889918745428985	0.013960253874072398	0.19652821857679922	1.0
PTBXL	406	6295	10	SPEC	10	-10	0.5630636381196148	0.004827899507403329	0.013820147337097532	0.2770564088246394	1.0
PTBXL	406	6295	1	SPEC	10	10	1.0786787075629933	0.004163341217468899	0.012156863993592181	0.17063204779318727	1.0
PTBXL	406	6295	2	SPEC	10	10	0.6367515604388503	0.003734010218563406	0.011507717108376518	0.14458233469511536	1.0
PTBXL	406	6295	3	SPEC	10	10	0.5809606012262366	0.004455030645548022	0.012495302578762591	0.20595104469561057	1.0
PTBXL	406	6295	4	SPEC	10	10	0.607556601758292	0.004247222579011854	0.012115735378933646	0.20096139896584939	1.0
PTBXL	406	6295	5	SPEC	10	10	0.5817685006043221	0.004469359678455438	0.01191811503192518	0.25819004908674864	1.0
PTBXL	406	6295	6	SPEC	10	10	0.533935535461461	0.003919595433439257	0.01205352995062973	0.23719907400863596	1.0
PTBXL	406	6295	7	SPEC	10	10	0.8512966248076753	0.004093801971481521	0.012493852938869072	0.1466077303418593	1.0
PTBXL	406	6295	8	SPEC	10	10	0.5635440287861424	0.004396542058911998	0.011908525250039749	0.26981366799726675	1.0
PTBXL	406	6295	9	SPEC	10	10	0.7470287670313033	0.004159068698749924	0.01195421893667007	0.1968288205430683	1.0
PTBXL	406	6295	10	SPEC	10	10	0.6098485785163505	0.004111910821044198	0.011815320744073689	0.2771241904854698	1.0
PTBXL	6910	9732	1	FD	-10	-10	0.25365222369247675	0.00213014458617636	0.005120050620223713	0.0934085793138807	1.0
PTBXL	6910	9732	2	FD	-10	-10	0.3543091613777862	0.0021380011125924636	0.005324799861861474	0.11035560203537392	1.0
PTBXL	6910	9732	3	FD	-10	-10	0.34837363256998777	0.0027405372160076787	0.005202652283451464	0.08576370016912468	1.0
PTBXL	6910	9732	4	FD	-10	-10	0.25832183120950153	0.0021309225982701183	0.00509519297054783	0.10465278616689902	1.0
PTBXL	6910	9732	5	FD	-10	-10	0.7097872717806587	0.002334412811393935	0.005814780429623999	0.08559686235120244	1.0
PTBXL	6910	9732	6	FD	-10	-10	0.29342286578471005	0.0026912010693953214	0.005605865007224957	0.061643434605319916	1.0
PTBXL	6910	9732	7	FD	-10	-10	0.24067976411808306	0.002173318149260388	0.005460900035553262	0.10973425133856171	1.0
PTBXL	6910	9732	8	FD	-10	-10	0.9353417238397055	0.0022742500691431515	0.00561592170196774	0.09694712304617202	1.0
PTBXL	6910	9732	9	FD	-10	-10	0.4906395073410794	0.0022114928557881346	0.0051896551348455675	0.10479938160758183	1.0
PTBXL	6910	9732	1	FD	-10	10	0.2358387518517065	0.0019224280949390782	0.0045988239106149985	0.09339333115038138	1.0
PTBXL	6910	9732	2	FD	-10	10	0.35809868771945513	0.0019061648814872915	0.004717837169994525	0.11043949301724726	1.0
PTBXL	6910	9732	3	FD	-10	10	0.38351380529088985	0.0024506563361098815	0.004729217519610138	0.08575653822425343	1.0
PTBXL	6910	9732	4	FD	-10	10	0.24700115559738783	0.0019336900090324322	0.00462731445336683	0.10464410537793112	1.0
PTBXL	6910	9732	5	FD	-10	10	0.6746231482806773	0.002087947149966279	0.00516292138431938	0.08602928317677294	1.0
PTBXL	6910	9732	6	FD	-10	10	0.31285693669670506	0.0023917309869796563	0.004973761642174176	0.06191556806461663	1.0
PTBXL	6910	9732	7	FD	-10	10	0.21062576811573475	0.0019217730017716654	0.004838518866528097	0.10969279719492728	1.0
PTBXL	6910	9732	8	FD	-10	10	0.9117745847537716	0.002047877111203503	0.005037762777782232	0.09677617840376677	1.0
PTBXL	6910	9732	9	FD	-10	10	0.49266756815592033	0.002049254849611123	0.004793050540040866	0.10566488084518535	1.0
PTBXL	6910	9732	1	FD	10	-10	0.2682255003443931	0.002350061974969066	0.005617292336506094	0.09348763550104865	1.0
PTBXL	6910	9732	2	FD	10	-10	0.35551849408431935	0.002432652446485298	0.006101919466086486	0.11024172820901641	1.0
PTBXL	6910	9732	3	FD	10	-10	0.3436900038895054	0.003112452623817059	0.005893700046426237	0.08577120878399357	1.0
PTBXL	6910	9732	4	FD	10	-10	0.2537391318471014	0.00230865961907122	0.005559459500060896	0.10490387141633302	1.0
PTBXL	6910	9732	5	FD	10	-10	0.4692626540277103	0.0026656740671295734	0.006522307942329681	0.08571049056197819	1.0
PTBXL	6910	9732	6	FD	10	-10	0.2713488487876622	0.0031186411448129534	0.006505477012392657	0.06152959201865402	1.0
PTBXL	6910	9732	7	FD	10	-10	0.20556003135025047	0.0024934178117893796	0.006250725310756324	0.10959191984113464	1.0
PTBXL	6910	9732	8	FD	10	-10	0.9825456110153762	0.0025766206027356335	0.006343331848927093	0.09690877898062332	1.0
PTBXL	6910	9732	9	FD	10	-10	0.35337514942482506	0.0025362478963494024	0.005952677195891192	0.10483808699135543	1.0
PTBXL	6910	9732	1	FD	10	10	0.24660182279860093	0.002092035615492963	0.0049762458120866625	0.09347232474893209	1.0
PTBXL	6910	9732	2	FD	10	10	0.3596663806530904	0.002127692942463737	0.005302723121984542	0.11032577527309372	1.0
PTBXL	6910	9732	3	FD	10	10	0.38374669530193645	0.0027408684985233142	0.005276502007669342	0.08576404538046715	1.0
PTBXL	6910	9732	4	FD	10	10	0.24164397620628494	0.0020683270746566615	0.004984437874064486	0.10489502850092078	1.0
PTBXL	6910	9732	5	FD	10	10	0.46386092099917325	0.002335479866982599	0.005673436352385889	0.08614384372917426	1.0
PTBXL	6910	9732	6	FD	10	10	0.29688705027451645	0.002712272509774744	0.005648121387015629	0.061801906248762244	1.0
PTBXL	6910	9732	7	FD	10	10	0.17624020009652305	0.002159025590385047	0.005423676541118371	0.10955048418872285	1.0
PTBXL	6910	9732	8	FD	10	10	0.9497874295578052	0.0022815796588827207	0.005595618499917578	0.09673781030403278	1.0
PTBXL	6910	9732	9	FD	10	10	0.374484363490501	0.0023072985139068734	0.005397219634531653	0.10570348610744887	1.0
PTBXL	6910	9732	1	SPEC	-10	-10	0.5568202764120713	0.0028623408522208856	0.005596688968153825	0.18085467609134134	1.0
PTBXL	6910	9732	2	SPEC	-10	-10	0.6562627395457687	0.0027227157981676844	0.005737945504860956	0.2089504375419715	1.0
PTBXL	6910	9732	3	SPEC	-10	-10	0.4514921779040291	0.003318355697162272	0.005576509054425091	0.15222832596182784	1.0
PTBXL	6910	9732	4	SPEC	-10	-10	0.836716293304206	0.0028124919789290796	0.00561758223792506	0.1890070996996333	1.0
PTBXL	6910	9732	5	SPEC	-10	-10	0.7097417657902723	0.003163343867923771	0.006398530045423966	0.19159779372319424	1.0
PTBXL	6910	9732	6	SPEC	-10	-10	0.5245021097639537	0.0033690489526936648	0.0060440749453990715	0.1362214224739796	1.0
PTBXL	6910	9732	7	SPEC	-10	-10	0.5004667998959212	0.0027517179607330867	0.005863797928207358	0.15802471505305604	1.0
PTBXL	6910	9732	8	SPEC	-10	-10	0.4729025239328632	0.003068104581907998	0.006122418489929888	0.14956829515909184	1.0
PTBXL	6910	9732	9	SPEC	-10	-10	0.5921050283588326	0.0028210485698584743	0.005648391384235994	0.19478559814310079	1.0
PTBXL	6910	9732	1	SPEC	-10	10	0.539127280081415	0.0025894231118569	0.005036904203479839	0.1808107791412611	1.0
PTBXL	6910	9732	2	SPEC	-10	10	0.6546694800390336	0.002445003908649844	0.005101268899611563	0.20916636944260505	1.0
PTBXL	6910	9732	3	SPEC	-10	10	0.44558864819409666	0.002981399578356084	0.005068151743949874	0.15218315782655015	1.0
PTBXL	6910	9732	4	SPEC	-10	10	0.7861316795168882	0.002561479212771557	0.005104050526301071	0.18895175460150082	1.0
PTBXL	6910	9732	5	SPEC	-10	10	0.6814505177307997	0.0028625881220108256	0.005717748359753014	0.19203530740556815	1.0
PTBXL	6910	9732	6	SPEC	-10	10	0.5217626294680853	0.0030129716016111807	0.005378283847969115	0.1369310602025916	1.0
PTBXL	6910	9732	7	SPEC	-10	10	0.4533592322527782	0.002440292359518359	0.005196386648181259	0.1579113985279054	1.0
PTBXL	6910	9732	8	SPEC	-10	10	0.8417500957440779	0.0027764019044057672	0.005500654845274765	0.14918607275030427	1.0
PTBXL	6910	9732	9	SPEC	-10	10	0.6192519509882226	0.0026820588205237945	0.005272717129373409	0.19611890451811317	1.0
PTBXL	6910	9732	1	SPEC	10	-10	0.48448322297273755	0.0031215052009804286	0.006126517366457645	0.18151125046478933	1.0
PTBXL	6910	9732	2	SPEC	10	-10	0.5151103355863488	0.003077959861874597	0.006551373613457257	0.2085462385933063	1.0
PTBXL	6910	9732	3	SPEC	10	-10	0.47248407176767504	0.003757990479432763	0.006308553348544571	0.15226458468414464	1.0
PTBXL	6910	9732	4	SPEC	10	-10	0.8962585629844891	0.0029884569363122925	0.00608065657025503	0.1901719536498299	1.0
PTBXL	6910	9732	5	SPEC	10	-10	0.6710700501578956	0.0036090536389320736	0.00718686396791289	0.19153048472048795	1.0
PTBXL	6910	9732	6	SPEC	10	-10	0.49707756935052805	0.0038802092223919923	0.0069949454024408496	0.13586889141426084	1.0
PTBXL	6910	9732	7	SPEC	10	-10	0.4582835486516634	0.0030975664284921605	0.006681723953341678	0.1570692031654618	1.0
PTBXL	6910	9732	8	SPEC	10	-10	0.4164493071655253	0.0034514528530282668	0.006905343309065204	0.1491950815342291	1.0
PTBXL	6910	9732	9	SPEC	10	-10	0.6802089469556262	0.003223160304037117	0.006469452326021105	0.19491543484979282	1.0
PTBXL	6910	9732	1	SPEC	10	10	0.47321893924310193	0.0027859895677783807	0.005438542817903917	0.18146673522750378	1.0
PTBXL	6910	9732	2	SPEC	10	10	0.532900290586931	0.002712337423297764	0.005713293575729296	0.20876318324776877	1.0
PTBXL	6910	9732	3	SPEC	10	10	0.46326011939433803	0.0033251589407405644	0.005647060037502109	0.15221939027561374	1.0
PTBXL	6910	9732	4	SPEC	10	10	0.8330156867296311	0.002688366270897214	0.00545487129036047	0.19011467869508009	1.0
PTBXL	6910	9732	5	SPEC	10	10	0.6442832176886989	0.0032001144847696715	0.006293166976711521	0.19196947953295837	1.0
PTBXL	6910	9732	6	SPEC	10	10	0.49796824495430014	0.003396596927077035	0.00609140995876505	0.13657962010975128	1.0
PTBXL	6910	9732	7	SPEC	10	10	0.41046231196520344	0.002690883715831955	0.005799046397205373	0.15695619120515603	1.0
PTBXL	6910	9732	8	SPEC	10	10	0.8405307476233052	0.0030720812211594783	0.006101152591190545	0.14881356580577887	1.0
PTBXL	6910	9732	9	SPEC	10	10	0.699005596164824	0.0030100470638102024	0.0059298417428506195	0.1962463136056436	1.0
PTBXL	18110	18019	1	FD	-10	-10	0.427266071047229	0.0021718627678526514	0.00997767426224065	0.15747401099659938	1.0
PTBXL	18110	18019	2	FD	-10	-10	0.3110477724536067	0.0020876985958868505	0.009136228100614372	0.14028323339097304	1.0
PTBXL	18110	18019	3	FD	-10	-10	0.3571353870363492	0.0023556452972377205	0.009994070271162815	0.1642755285255909	1.0
PTBXL	18110	18019	4	FD	-10	-10	0.43613435009407003	0.0020438082166171815	0.00715088720538805	0.12961396977289338	1.0
PTBXL	18110	18019	5	FD	-10	-10	0.3010435670475638	0.0019533680192562273	0.007302907074771304	0.11923953493674591	1.0
PTBXL	18110	18019	6	FD	-10	-10	0.5146342113270513	0.0018701772945288373	0.007095798574139737	0.13188841056850303	1.0
PTBXL	18110	18019	7	FD	-10	-10	0.2713699684461036	0.002297480489573258	0.01080288558409282	0.096728929513605	1.0
PTBXL	18110	18019	8	FD	-10	-10	0.3444522843535957	0.00251036202564338	0.01084523709993497	0.16965553896098018	1.0
PTBXL	18110	18019	1	FD	-10	10	0.4927724646496604	0.0019513344764520747	0.008897048208512141	0.15742514085663445	1.0
PTBXL	18110	18019	2	FD	-10	10	0.3084777973632546	0.0019029720376961604	0.008230349824944683	0.14039815040558337	1.0
PTBXL	18110	18019	3	FD	-10	10	0.3527220354979202	0.002115013034545326	0.008878540952158325	0.16425008915155814	1.0
PTBXL	18110	18019	4	FD	-10	10	0.7240022415809626	0.0018635566065734195	0.006465481813711448	0.12956884021103846	1.0
PTBXL	18110	18019	5	FD	-10	10	0.2935738633115717	0.0017821699283434266	0.006607321819585842	0.11919072742994799	1.0
PTBXL	18110	18019	6	FD	-10	10	0.5192210221102233	0.0017133728475146315	0.006463961387121915	0.13185466382864966	1.0
PTBXL	18110	18019	7	FD	-10	10	0.2569006684533628	0.002061663853715539	0.00959042862939252	0.09673338934430117	1.0
PTBXL	18110	18019	8	FD	-10	10	0.35779650782620676	0.002246879492470449	0.009632212346780179	0.16970083198407776	1.0
PTBXL	18110	18019	1	FD	10	-10	0.4441021873105828	0.002453626735991488	0.011384426778347214	0.15752517944426175	1.0
PTBXL	18110	18019	2	FD	10	-10	0.30873880539690535	0.0023096581870042177	0.01027508305203624	0.1404739669530863	1.0
PTBXL	18110	18019	3	FD	10	-10	0.16867989266387823	0.0026793565792445797	0.01144022172120773	0.16425952585014672	1.0
PTBXL	18110	18019	4	FD	10	-10	0.42652055619560925	0.002273392302354399	0.008010505424033618	0.12964179601632447	1.0
PTBXL	18110	18019	5	FD	10	-10	0.275165420840005	0.002148169304927153	0.00810694299293326	0.11894333114093929	1.0
PTBXL	18110	18019	6	FD	10	-10	0.49340821881295077	0.0020456379076510263	0.007802400537847447	0.13178144053457722	1.0
PTBXL	18110	18019	7	FD	10	-10	0.24455048079917466	0.0026019418797671324	0.012371544700967928	0.09641257584723768	1.0
PTBXL	18110	18019	8	FD	10	-10	0.3188035644766067	0.002846216677935515	0.012428155453984034	0.16956739840007226	1.0
PTBXL	18110	18019	1	FD	10	10	0.5159293961518555	0.0021678656836117663	0.009980764546718047	0.15747621308050255	1.0
PTBXL	18110	18019	2	FD	10	10	0.3061377579215949	0.0020765166110387596	0.009125784154093744	0.14058894530596797	1.0
PTBXL	18110	18019	3	FD	10	10	0.18880549350332151	0.0023634785105922855	0.00998313496632999	0.1642340851327734	1.0
PTBXL	18110	18019	4	FD	10	10	0.7470787427797935	0.0020481038026643745	0.0071553172180359	0.12959663681473244	1.0
PTBXL	18110	18019	5	FD	10	10	0.2696966347639658	0.0019371886730813383	0.007248355436296991	0.11889460488590027	1.0
PTBXL	18110	18019	6	FD	10	10	0.5005763099258499	0.0018556069546231812	0.007036719435757074	0.13174769579325427	1.0
PTBXL	18110	18019	7	FD	10	10	0.2317501250840268	0.002293114699848387	0.010783261250108792	0.0964173762391747	1.0
PTBXL	18110	18019	8	FD	10	10	0.33734684706249773	0.002502822520033909	0.010842338286535393	0.16961279189474718	1.0
PTBXL	18110	18019	1	SPEC	-10	-10	0.5577210327471284	0.0029891219031853403	0.010336746868373875	0.36354139510373235	1.0
PTBXL	18110	18019	2	SPEC	-10	-10	0.4982696292494393	0.0029489264714963777	0.009533014064268073	0.25426773343780806	1.0
PTBXL	18110	18019	3	SPEC	-10	-10	0.6627420580184661	0.003273596065331955	0.010436203430326089	0.3519333534484153	1.0
PTBXL	18110	18019	4	SPEC	-10	-10	0.5877723843125577	0.0028847401509924328	0.007604086095985784	0.26435545922487647	1.0
PTBXL	18110	18019	5	SPEC	-10	-10	0.5537025512582642	0.0027595192675775224	0.007737676454745974	0.2146238152142896	1.0
PTBXL	18110	18019	6	SPEC	-10	-10	0.9062961706716873	0.0025476220791632014	0.007388041474764291	0.27266676105574794	1.0
PTBXL	18110	18019	7	SPEC	-10	-10	0.554060729797214	0.0029671101214526012	0.01109304613833398	0.25974308515741645	1.0
PTBXL	18110	18019	8	SPEC	-10	-10	0.5415938648945371	0.003491745658318169	0.011314107212051432	0.37831270814743007	1.0
PTBXL	18110	18019	1	SPEC	-10	10	0.5668159612456811	0.002701540325806782	0.009237210323327237	0.3632242845298876	1.0
PTBXL	18110	18019	2	SPEC	-10	10	0.5075584708707359	0.002707253325783895	0.008614704843217646	0.25434604532969124	1.0
PTBXL	18110	18019	3	SPEC	-10	10	0.6257700140403385	0.002965984808905594	0.009301304992394038	0.35171599473253995	1.0
PTBXL	18110	18019	4	SPEC	-10	10	0.6740746396881407	0.002660114746933655	0.0069127167654069	0.26397594638142	1.0
PTBXL	18110	18019	5	SPEC	-10	10	0.5204721160897624	0.002524061523477467	0.007014309518504114	0.21448423358971064	1.0
PTBXL	18110	18019	6	SPEC	-10	10	0.834995152465802	0.0023413025837710137	0.006741728720090745	0.2725484328530841	1.0
PTBXL	18110	18019	7	SPEC	-10	10	0.5328251279950467	0.002712625633310061	0.009899837669257146	0.25881618363387754	1.0
PTBXL	18110	18019	8	SPEC	-10	10	0.5182746553897679	0.0031333944830559284	0.01006283578513003	0.37821532699246174	1.0
PTBXL	18110	18019	1	SPEC	10	-10	0.5871329232626152	0.003361363557153165	0.011772288314178743	0.36376414664430956	1.0
PTBXL	18110	18019	2	SPEC	10	-10	0.5316969653601723	0.0032527673470241813	0.010694156805548555	0.2548315178747298	1.0
PTBXL	18110	18019	3	SPEC	10	-10	0.5110250475373866	0.0036880529626937054	0.011912995306070142	0.35185982246339315	1.0
PTBXL	18110	18019	4	SPEC	10	-10	0.537354788152795	0.003175431597919581	0.008476351332349398	0.2646691588909604	1.0
PTBXL	18110	18019	5	SPEC	10	-10	0.5166790578286721	0.002972218093626123	0.008538899428396324	0.21273736417784544	1.0
PTBXL	18110	18019	6	SPEC	10	-10	0.799331071589877	0.0027645944839014528	0.008103814816476007	0.27256286539146235	1.0
PTBXL	18110	18019	7	SPEC	10	-10	0.5105509958915659	0.0033034415381625994	0.012657705505717067	0.2584396860613488	1.0
PTBXL	18110	18019	8	SPEC	10	-10	0.5300736437645531	0.003951014425909973	0.012948944557152267	0.3784865134749345	1.0
PTBXL	18110	18019	1	SPEC	10	10	0.5935892852654625	0.0029880906510283234	0.010343520861229315	0.3634461109049945	1.0
PTBXL	18110	18019	2	SPEC	10	10	0.5381121766851074	0.002946152055925951	0.009528293779458734	0.2549087991034654	1.0
PTBXL	18110	18019	3	SPEC	10	10	0.48935233242631937	0.00328416595242893	0.010429871492981274	0.3516422469406254	1.0
PTBXL	18110	18019	4	SPEC	10	10	0.638681203037757	0.0028941779684777346	0.007613154027381226	0.26428846006503115	1.0
PTBXL	18110	18019	5	SPEC	10	10	0.483860911601593	0.0026880476788577333	0.007649816197600964	0.2125985613330698	1.0
PTBXL	18110	18019	6	SPEC	10	10	0.731596461471584	0.0025159457984962213	0.007321293452163935	0.2724443494273676	1.0
PTBXL	18110	18019	7	SPEC	10	10	0.4923254119412203	0.0029691170628778248	0.011091812193875377	0.2575152059588927	1.0
PTBXL	18110	18019	8	SPEC	10	10	0.5051812358098126	0.0034836472582671914	0.011312858627294562	0.37838885563669705	1.0
PTBXL	15306	5337	1	FD	-10	-10	0.27115821188288675	0.0016996359252820978	0.010130012795713177	0.09209505829954388	1.0
PTBXL	15306	5337	2	FD	-10	-10	1.1188018038113448	0.0016850174807489808	0.01062985106893158	0.08481613729548704	1.0
PTBXL	15306	5337	3	FD	-10	-10	0.38143885883444817	0.0018662956465553794	0.01137189483761214	0.08620970724385231	1.0
PTBXL	15306	5337	4	FD	-10	-10	0.3620565504757155	0.0019120826429573842	0.010782019180758644	0.09697987221233122	1.0
PTBXL	15306	5337	5	FD	-10	-10	0.37995948712945155	0.0018145671058266268	0.010506582050924022	0.07632737303023589	1.0
PTBXL	15306	5337	6	FD	-10	-10	0.2854356998875895	0.0016964821663595715	0.010065432776256274	0.14227628692752	1.0
PTBXL	15306	5337	7	FD	-10	-10	0.6924224945458309	0.001731417548106139	0.010827788396683474	0.12720194046788996	1.0
PTBXL	15306	5337	8	FD	-10	-10	0.4488232138715892	0.0019591813604462457	0.011068968827725005	0.11397108684738996	1.0
PTBXL	15306	5337	1	FD	-10	10	0.2565682501319525	0.0015413555088057466	0.0090245228551551	0.09198546867882679	1.0
PTBXL	15306	5337	2	FD	-10	10	0.9973587912214095	0.001520264767141565	0.009437008720113629	0.084684661478063	1.0
PTBXL	15306	5337	3	FD	-10	10	0.3715020418680064	0.0016947112444160813	0.010109515099425705	0.08619701338526439	1.0
PTBXL	15306	5337	4	FD	-10	10	0.370737925282184	0.001717847829226733	0.009562774705054528	0.09719571930399659	1.0
PTBXL	15306	5337	5	FD	-10	10	0.3849510552848784	0.0016190064182815727	0.009298875269020221	0.07641978242858458	1.0
PTBXL	15306	5337	6	FD	-10	10	0.2818447122974143	0.0015486856109734987	0.009040772366812442	0.14234099602097813	1.0
PTBXL	15306	5337	7	FD	-10	10	0.654018153316527	0.0015648747077024881	0.009632609800149343	0.12713241458747684	1.0
PTBXL	15306	5337	8	FD	-10	10	0.8624494298730105	0.0017455111279081016	0.00981549271141628	0.11388296559470083	1.0
PTBXL	15306	5337	1	FD	10	-10	0.2211872764768943	0.0019389138913869456	0.011584994592365323	0.09204612922054259	1.0
PTBXL	15306	5337	2	FD	10	-10	0.8144177116584115	0.0019017186275366424	0.01212542169112659	0.08492249983446332	1.0
PTBXL	15306	5337	3	FD	10	-10	0.43338600191848586	0.0020808087619857986	0.012894625166427639	0.08679950370124959	1.0
PTBXL	15306	5337	4	FD	10	-10	0.361244562962175	0.0021760027846237243	0.012405212396373426	0.09693642247465772	1.0
PTBXL	15306	5337	5	FD	10	-10	0.356143664075592	0.002058529821502177	0.012066877116374441	0.07599766219916855	1.0
PTBXL	15306	5337	6	FD	10	-10	0.24572794832097872	0.001909304110887694	0.011419648832766206	0.14207294685321656	1.0
PTBXL	15306	5337	7	FD	10	-10	0.7024484680328109	0.001958492268684042	0.012369285874953824	0.12699371456040118	1.0
PTBXL	15306	5337	8	FD	10	-10	0.4549894730316194	0.0021764458689703323	0.012613219767201138	0.11349646979497448	1.0
PTBXL	15306	5337	1	FD	10	10	0.21107591898609399	0.0017303096290142393	0.010155394305324939	0.09193666073068217	1.0
PTBXL	15306	5337	2	FD	10	10	0.7167332808299041	0.0016874264515402556	0.010583434800618645	0.08479062642767608	1.0
PTBXL	15306	5337	3	FD	10	10	0.41541230702341053	0.0018590818250971866	0.011270542822137056	0.08678508584005158	1.0
PTBXL	15306	5337	4	FD	10	10	0.3711917194113114	0.0019206806435068072	0.010806976228493454	0.09715250800474724	1.0
PTBXL	15306	5337	5	FD	10	10	0.36502812293497655	0.0018035740794678518	0.010485116030774127	0.07609042428584085	1.0
PTBXL	15306	5337	6	FD	10	10	0.2465414441425639	0.0017175296896584267	0.01010488153723045	0.1421381807908023	1.0
PTBXL	15306	5337	7	FD	10	10	0.6577544755416519	0.0017408302645165528	0.010818694801172356	0.12692452603861964	1.0
PTBXL	15306	5337	8	FD	10	10	0.9244321214770669	0.0019037434801222931	0.010976493369278048	0.11340804461533342	1.0
PTBXL	15306	5337	1	SPEC	-10	-10	0.5842690988644522	0.0022115758043017085	0.010373423005760801	0.2073926864786841	1.0
PTBXL	15306	5337	2	SPEC	-10	-10	0.6163867771567298	0.0024391356581164175	0.010988925789362345	0.19532590774109707	1.0
PTBXL	15306	5337	3	SPEC	-10	-10	0.5337489192855345	0.0025423963553156646	0.011621960322199787	0.23284395639258104	1.0
PTBXL	15306	5337	4	SPEC	-10	-10	0.4413431164552616	0.002599263576434522	0.011137832394171073	0.20801666159897453	1.0
PTBXL	15306	5337	5	SPEC	-10	-10	0.5138474458545508	0.0025888786837137867	0.01081798330918476	0.18083420302379818	1.0
PTBXL	15306	5337	6	SPEC	-10	-10	0.6471250668706927	0.0023282074493244337	0.010376399004451803	0.2669994440190871	1.0
PTBXL	15306	5337	7	SPEC	-10	-10	0.5188904365224811	0.0023449170260697754	0.01113841284645037	0.2344900436190934	1.0
PTBXL	15306	5337	8	SPEC	-10	-10	0.6895813898412139	0.002821937122994796	0.011428994069665594	0.21426996834917753	1.0
PTBXL	15306	5337	1	SPEC	-10	10	0.5712490250182136	0.002022311410992669	0.00926745658580142	0.20669437218401238	1.0
PTBXL	15306	5337	2	SPEC	-10	10	0.6442519695693967	0.0022107652886868816	0.009777403206974804	0.19487246738315378	1.0
PTBXL	15306	5337	3	SPEC	-10	10	0.5046596123664091	0.002321220876765641	0.01035818328557451	0.23257220216690097	1.0
PTBXL	15306	5337	4	SPEC	-10	10	0.4400110595123882	0.002338442147452539	0.009886384992603081	0.20830913607105206	1.0
PTBXL	15306	5337	5	SPEC	-10	10	0.5403160321651376	0.002323214939664217	0.009586855196530917	0.1813045193416648	1.0
PTBXL	15306	5337	6	SPEC	-10	10	0.62691792056625	0.0021358583130725466	0.009339095624541353	0.2668297763178358	1.0
PTBXL	15306	5337	7	SPEC	-10	10	0.48461673957680196	0.0021356115698110342	0.009932010431422588	0.23408458590898285	1.0
PTBXL	15306	5337	8	SPEC	-10	10	0.8181827339370162	0.0025296958095638224	0.010147786829355769	0.21394487176819582	1.0
PTBXL	15306	5337	1	SPEC	10	-10	0.5410532873556315	0.0025077225480647602	0.01185085821045177	0.20714253654113346	1.0
PTBXL	15306	5337	2	SPEC	10	-10	0.6048978919161423	0.002729347828201752	0.012512445517198694	0.19587181904090287	1.0
PTBXL	15306	5337	3	SPEC	10	-10	0.5730640186268559	0.0028182139252559647	0.013169919002744345	0.23537464802443328	1.0
PTBXL	15306	5337	4	SPEC	10	-10	0.41180093653870287	0.0029116879136582823	0.01276414898478183	0.20818979750620764	1.0
PTBXL	15306	5337	5	SPEC	10	-10	0.49014297234308746	0.0029196098751881113	0.012403600706773907	0.1800588207431319	1.0
PTBXL	15306	5337	6	SPEC	10	-10	0.6334356930912511	0.002607457389589298	0.011757522377080706	0.26649958301635107	1.0
PTBXL	15306	5337	7	SPEC	10	-10	0.47950397099307884	0.0026296753190665828	0.012705198820113098	0.23355937361911605	1.0
PTBXL	15306	5337	8	SPEC	10	-10	0.7144070361050127	0.0031269752821571624	0.012986110193266604	0.21317489258358527	1.0
PTBXL	15306	5337	1	SPEC	10	10	0.5318554587831376	0.0022570137070250765	0.010417878926612598	0.2064449997310029	1.0
PTBXL	15306	5337	2	SPEC	10	10	0.6378740035045565	0.002433629077017038	0.01094572263478208	0.19541486991962442	1.0
PTBXL	15306	5337	3	SPEC	10	10	0.5350910225829972	0.0025324938949539515	0.011540981483369735	0.2350884944204207	1.0
PTBXL	15306	5337	4	SPEC	10	10	0.4142302293256541	0.0025744337158488673	0.011128999717590005	0.2084830902800793	1.0
PTBXL	15306	5337	5	SPEC	10	10	0.5233917018728702	0.0025733522209326104	0.010791831308952093	0.1805313659635732	1.0
PTBXL	15306	5337	6	SPEC	10	10	0.6124336964788812	0.002357596170835368	0.010425288905397163	0.2663315499060634	1.0
PTBXL	15306	5337	7	SPEC	10	10	0.4458942699673636	0.0023562057395279013	0.011138642068891744	0.23315619266639181	1.0
PTBXL	15306	5337	8	SPEC	10	10	0.8572242292188977	0.0027529148628914852	0.011316091533242967	0.21284866886506887	1.0
PTBXL	20109	8242	1	FD	-10	-10	0.25566648956979793	0.0034922348777121485	0.014219815102398784	0.09615049103465964	1.0
PTBXL	20109	8242	2	FD	-10	-10	0.2792191686008493	0.004046601331535331	0.017179781683712276	0.06106679230326312	1.0
PTBXL	20109	8242	3	FD	-10	-10	0.4354291529205116	0.0029793757958084715	0.012817734420810061	0.08895892903780304	1.0
PTBXL	20109	8242	4	FD	-10	-10	0.31263296626119536	0.003661800544057417	0.01655048636782728	0.06520698356839617	1.0
PTBXL	20109	8242	5	FD	-10	-10	0.2927981444307755	0.003991918228165672	0.01660546561962585	0.051217457693931566	1.0
PTBXL	20109	8242	6	FD	-10	-10	0.2463868167454151	0.004456351348705668	0.01886873027837671	0.061174988987060495	1.0
PTBXL	20109	8242	7	FD	-10	-10	0.3607882641871046	0.003835941166772384	0.017039677204375207	0.09823900495582916	1.0
PTBXL	20109	8242	1	FD	-10	10	0.2560665189620663	0.0031128878467019433	0.012613807423054355	0.096164732513086	1.0
PTBXL	20109	8242	2	FD	-10	10	0.24287692522728133	0.003588473135969113	0.015113006297034146	0.06095817154756042	1.0
PTBXL	20109	8242	3	FD	-10	10	0.40652038686389735	0.0026867039257898553	0.011511289097374582	0.08895880523179042	1.0
PTBXL	20109	8242	4	FD	-10	10	0.273620814697227	0.0031995901444801136	0.014520415315369052	0.06520376924625991	1.0
PTBXL	20109	8242	5	FD	-10	10	0.3065243770755763	0.003506891626602121	0.01450257339775697	0.05124461229085314	1.0
PTBXL	20109	8242	6	FD	-10	10	0.28698703428168476	0.003830469757343708	0.01623136777310017	0.06121814807103711	1.0
PTBXL	20109	8242	7	FD	-10	10	0.3146649580037196	0.003364119717216293	0.014904056015445026	0.09822041650108226	1.0
PTBXL	20109	8242	1	FD	10	-10	0.2675015837201322	0.00395207613234881	0.0162435441367803	0.09617154180952622	1.0
PTBXL	20109	8242	2	FD	10	-10	0.26141735467805927	0.0047153511305351005	0.020055948268386865	0.06099113998409901	1.0
PTBXL	20109	8242	3	FD	10	-10	0.39821463496062837	0.003321139232734167	0.014397785422253477	0.0889107585363071	1.0
PTBXL	20109	8242	4	FD	10	-10	0.2284543853705635	0.004270137769635211	0.01926079828628603	0.06519300334096596	1.0
PTBXL	20109	8242	5	FD	10	-10	0.2911987547087655	0.004630144920758719	0.019422931593412407	0.05117720501575388	1.0
PTBXL	20109	8242	6	FD	10	-10	0.25476068480315756	0.005375267961941017	0.022667364898057915	0.061168212090591145	1.0
PTBXL	20109	8242	7	FD	10	-10	0.2657552879510122	0.004450983550535242	0.019946957997267402	0.09825107136542068	1.0
PTBXL	20109	8242	1	FD	10	10	0.26639699932844463	0.003462309590069281	0.014159939521419298	0.09618579236540828	1.0
PTBXL	20109	8242	2	FD	10	10	0.2222659553271007	0.004086483844883126	0.017240242279988632	0.060882621197385904	1.0
PTBXL	20109	8242	3	FD	10	10	0.37026055303082667	0.0029555437642162044	0.012759558912050308	0.0889106396245721	1.0
PTBXL	20109	8242	4	FD	10	10	0.19618349191505244	0.003648144142422819	0.016523207387422287	0.06518978926949853	1.0
PTBXL	20109	8242	5	FD	10	10	0.30721239367697095	0.003977468573798661	0.016585657551296446	0.05120438465673901	1.0
PTBXL	20109	8242	6	FD	10	10	0.3010146478619758	0.004478369141702337	0.0189008800901572	0.06121137661586325	1.0
PTBXL	20109	8242	7	FD	10	10	0.22693193252176264	0.0038169436183942335	0.017058664870751788	0.09823247041354803	1.0
PTBXL	20109	8242	1	SPEC	-10	-10	0.7873905936401425	0.004327826029852958	0.014702870874237913	0.23250674930941082	1.0
PTBXL	20109	8242	2	SPEC	-10	-10	0.42053434216378877	0.00501566958279676	0.01775818451088705	0.12116780362810281	1.0
PTBXL	20109	8242	3	SPEC	-10	-10	0.5320050899054506	0.003715404296723481	0.01323330888030807	0.20505767815526266	1.0
PTBXL	20109	8242	4	SPEC	-10	-10	0.6421370567001602	0.00445974367218462	0.017021923985253064	0.17000055504731904	1.0
PTBXL	20109	8242	5	SPEC	-10	-10	0.3994284005237438	0.004618223347801921	0.017063583793626033	0.08638245465127373	1.0
PTBXL	20109	8242	6	SPEC	-10	-10	0.3588165073144572	0.005287823049773231	0.019456822672603707	0.13788433969505728	1.0
PTBXL	20109	8242	7	SPEC	-10	-10	0.41306454535489473	0.0047285628510339945	0.01755225492933003	0.21273954603942338	1.0
PTBXL	20109	8242	1	SPEC	-10	10	0.7427575157379759	0.0038716610355386556	0.013055994547485818	0.23255302305753853	1.0
PTBXL	20109	8242	2	SPEC	-10	10	0.3672796912991818	0.004484525037368573	0.0156475667672094	0.12071958350294809	1.0
PTBXL	20109	8242	3	SPEC	-10	10	0.5102567972905359	0.003357336372879805	0.011894561960798994	0.2050609474733863	1.0
PTBXL	20109	8242	4	SPEC	-10	10	0.5742054716650637	0.0039049885802896487	0.014931030455216163	0.16998335540323556	1.0
PTBXL	20109	8242	5	SPEC	-10	10	0.4190947673009787	0.004075413836012554	0.014924885329433023	0.08655554945007231	1.0
PTBXL	20109	8242	6	SPEC	-10	10	1.2496293479311984	0.004573865943624649	0.016746522832317794	0.13794337491809955	1.0
PTBXL	20109	8242	7	SPEC	-10	10	0.36261282607478185	0.004170346984529592	0.015370078945376986	0.21260197306672984	1.0
PTBXL	20109	8242	1	SPEC	10	-10	0.8311681454031655	0.004834516332567433	0.01674093690291397	0.23279878677516022	1.0
PTBXL	20109	8242	2	SPEC	10	-10	0.3349028225516267	0.0058032922490694845	0.020719350477890953	0.12085401686076891	1.0
PTBXL	20109	8242	3	SPEC	10	-10	0.46375527875791495	0.0040991448642354366	0.01482333749951525	0.2046731304863341	1.0
PTBXL	20109	8242	4	SPEC	10	-10	0.5942725392770083	0.005181876620820194	0.019811184784335738	0.16998155025856632	1.0
PTBXL	20109	8242	5	SPEC	10	-10	0.3946485749942597	0.005338926412344125	0.019937780237521515	0.08629640391136473	1.0
PTBXL	20109	8242	6	SPEC	10	-10	0.36786508582823507	0.006360145661040892	0.02337559536827498	0.13788974815595822	1.0
PTBXL	20109	8242	7	SPEC	10	-10	0.3918158534819769	0.005440089042344743	0.02049667411972374	0.21265920222186924	1.0
PTBXL	20109	8242	1	SPEC	10	10	0.774902089913474	0.004251659851801976	0.01460919973992133	0.2328450639123415	1.0
PTBXL	20109	8242	2	SPEC	10	10	0.2865537578608916	0.0050723344897472215	0.01784028065683731	0.12040655369045815	1.0
PTBXL	20109	8242	3	SPEC	10	10	0.44735198827318673	0.0036558115965577794	0.013147949713487064	0.20467649082217904	1.0
PTBXL	20109	8242	4	SPEC	10	10	0.5233458695237112	0.004436541224368425	0.016991910011146662	0.1699643469847945	1.0
PTBXL	20109	8242	5	SPEC	10	10	0.41796362719040797	0.004607532933938107	0.01705088850346455	0.0864696872698752	1.0
PTBXL	20109	8242	6	SPEC	10	10	1.4133734110244436	0.005332806148328057	0.0195023003462422	0.13794879058337728	1.0
PTBXL	20109	8242	7	SPEC	10	10	0.33700547339482	0.004692359435867928	0.017549334676912977	0.21252150753014318	1.0
PTBXL	17748	10181	1	FD	-10	-10	0.22073761296485345	0.0039033888925858852	0.014291050006778607	0.10851968697061884	1.0
PTBXL	17748	10181	2	FD	-10	-10	0.221300488194666	0.00389604293657392	0.014585490416411289	0.13002034673672994	1.0
PTBXL	17748	10181	3	FD	-10	-10	0.2647186766230906	0.004113283069956615	0.014956319246130965	0.13273097482603402	1.0
PTBXL	17748	10181	4	FD	-10	-10	0.22311537592450056	0.003994082647924049	0.015144037011509695	0.11974729050181228	1.0
PTBXL	17748	10181	5	FD	-10	-10	0.37473980000378215	0.0037777954189886433	0.01419812352926118	0.139821060402698	1.0
PTBXL	17748	10181	6	FD	-10	-10	0.2549588706955922	0.004051807478469942	0.015209186419484483	0.1254996288746139	1.0
PTBXL	17748	10181	7	FD	-10	-10	0.3893086911078683	0.003928659432839086	0.014820222134244413	0.13682264113414727	1.0
PTBXL	17748	10181	8	FD	-10	-10	0.27630303520263905	0.003928284226496506	0.01490693873894377	0.14145973768606215	1.0
PTBXL	17748	10181	1	FD	-10	10	0.22035189317028223	0.0034882896113370694	0.012667657934621863	0.10793326248811369	1.0
PTBXL	17748	10181	2	FD	-10	10	0.228569076132839	0.003384431101429922	0.013006183803040286	0.1300265649934929	1.0
PTBXL	17748	10181	3	FD	-10	10	0.37179651669510844	0.0035471913293675782	0.012824556486714012	0.1327242441490965	1.0
PTBXL	17748	10181	4	FD	-10	10	0.23749057073763008	0.003407815005289325	0.012900961304586001	0.11974586427613126	1.0
PTBXL	17748	10181	5	FD	-10	10	0.343201280626434	0.0032949674306949842	0.012303031607442888	0.13950824572549891	1.0
PTBXL	17748	10181	6	FD	-10	10	0.26432808476696884	0.00357043606863977	0.013180381047390569	0.12544752100076176	1.0
PTBXL	17748	10181	7	FD	-10	10	0.37419706632217176	0.00338880513071777	0.012759148731689873	0.13688210170470547	1.0
PTBXL	17748	10181	8	FD	-10	10	0.33133124141538645	0.0033751073829753763	0.012740621280833747	0.1414457558806689	1.0
PTBXL	17748	10181	1	FD	10	-10	0.21776953355601875	0.004656349513450806	0.01718068193734292	0.10840172943427517	1.0
PTBXL	17748	10181	2	FD	10	-10	0.2172994881974592	0.004673303953066741	0.017671072059393753	0.1300437209705733	1.0
PTBXL	17748	10181	3	FD	10	-10	0.2643048356865646	0.0049270464218908175	0.018022762146602533	0.1326733325558368	1.0
PTBXL	17748	10181	4	FD	10	-10	0.19974576307652028	0.004753449167820065	0.017886294013235084	0.11960807880165111	1.0
PTBXL	17748	10181	5	FD	10	-10	0.2670120472253837	0.004537506810746372	0.017032862058876195	0.1397846574132414	1.0
PTBXL	17748	10181	6	FD	10	-10	0.29811428955162855	0.004826607908128706	0.018160393100083674	0.12563036077567052	1.0
PTBXL	17748	10181	7	FD	10	-10	0.2912555751989277	0.004708483640602443	0.017752994652095563	0.13680488403850916	1.0
PTBXL	17748	10181	8	FD	10	-10	0.23046464950734022	0.004676352432772286	0.017573701103082737	0.1415256019092486	1.0
PTBXL	17748	10181	1	FD	10	10	0.2178368593078096	0.004036327442357476	0.014765531268217573	0.10781620394083834	1.0
PTBXL	17748	10181	2	FD	10	10	0.2265805025526643	0.003931536251559027	0.015258749685959635	0.130049901175928	1.0
PTBXL	17748	10181	3	FD	10	10	0.39024086540920416	0.0041188748405082305	0.014979033481941979	0.1326666597115149	1.0
PTBXL	17748	10181	4	FD	10	10	0.22074285397054622	0.003931105356320299	0.014768598532864184	0.1196066566369871	1.0
PTBXL	17748	10181	5	FD	10	10	0.2488400600236584	0.0038366894575314176	0.014307975321016967	0.13947184330689222	1.0
PTBXL	17748	10181	6	FD	10	10	0.3015560992748193	0.004124855473826791	0.015257901402955888	0.12557742656556903	1.0
PTBXL	17748	10181	7	FD	10	10	0.2906950892067828	0.0039371067928873245	0.014815807930171603	0.13686439973064018	1.0
PTBXL	17748	10181	8	FD	10	10	0.3028836474283715	0.003898822994458585	0.014574094020447027	0.14151158911480252	1.0
PTBXL	17748	10181	1	SPEC	-10	-10	0.5804781046544324	0.0047052161334043665	0.014840723268662155	0.21173981378969356	1.0
PTBXL	17748	10181	2	SPEC	-10	-10	0.5197551211562332	0.004791499509491314	0.014954930433568627	0.268748103795554	1.0
PTBXL	17748	10181	3	SPEC	-10	-10	0.4947455340013359	0.005354323967842543	0.015503197087118406	0.27940699551144604	1.0
PTBXL	17748	10181	4	SPEC	-10	-10	0.8061236014548924	0.005248804982401754	0.015615487886513775	0.22510432444045034	1.0
PTBXL	17748	10181	5	SPEC	-10	-10	0.6252651140568368	0.004685872167611657	0.014584800709977282	0.2527191226105452	1.0
PTBXL	17748	10181	6	SPEC	-10	-10	0.894221790429911	0.00501065590466411	0.01569152447998762	0.22705245944271227	1.0
PTBXL	17748	10181	7	SPEC	-10	-10	0.6472960556549253	0.0049881767449060635	0.01528865224635669	0.31399376003999757	1.0
PTBXL	17748	10181	8	SPEC	-10	-10	0.530198122150789	0.0052826449073071985	0.01547429734697187	0.28687055787063315	1.0
PTBXL	17748	10181	1	SPEC	-10	10	0.5902008207042482	0.004327771732948564	0.01324409313850028	0.2075707498815143	1.0
PTBXL	17748	10181	2	SPEC	-10	10	0.4957427928582792	0.00423062153995809	0.013321390697339962	0.2690094998959774	1.0
PTBXL	17748	10181	3	SPEC	-10	10	0.509899518971015	0.004640655501322954	0.01331259874770249	0.27938655720392946	1.0
PTBXL	17748	10181	4	SPEC	-10	10	0.7696953174433555	0.004489160071350479	0.013312619976681723	0.22508916444028804	1.0
PTBXL	17748	10181	5	SPEC	-10	10	0.5725073115782151	0.004125640179946889	0.012684882062008134	0.2519492098455436	1.0
PTBXL	17748	10181	6	SPEC	-10	10	0.8323744005901774	0.0045452967686921706	0.01368433028877633	0.22617766261800853	1.0
PTBXL	17748	10181	7	SPEC	-10	10	0.6491794106871843	0.004359773710212726	0.013194109719424753	0.31426953185274964	1.0
PTBXL	17748	10181	8	SPEC	-10	10	0.5108176978043575	0.004554293319375856	0.013245961406590071	0.2868147492361008	1.0
PTBXL	17748	10181	1	SPEC	10	-10	0.5824361896139175	0.005534497391759772	0.017773664482239573	0.2116866956615495	1.0
PTBXL	17748	10181	2	SPEC	10	-10	0.3342412417478808	0.005713673564956871	0.018079144857298952	0.2690040329939426	1.0
PTBXL	17748	10181	3	SPEC	10	-10	0.35375154092166966	0.0063809123933197	0.01864420399089272	0.27909473008065655	1.0
PTBXL	17748	10181	4	SPEC	10	-10	0.8260185785992022	0.006188009258197725	0.018413496841708094	0.22429245880074403	1.0
PTBXL	17748	10181	5	SPEC	10	-10	0.6727195427709223	0.0055763661727560795	0.01747631124373244	0.2527858275942654	1.0
PTBXL	17748	10181	6	SPEC	10	-10	1.0545128924830725	0.005925964136817876	0.018715783387078327	0.2273636788405078	1.0
PTBXL	17748	10181	7	SPEC	10	-10	0.6101509010120414	0.005924063542458819	0.018312350068405023	0.3136947906670881	1.0
PTBXL	17748	10181	8	SPEC	10	-10	0.5908699083829487	0.006222804363157757	0.018232718105622284	0.2871198753609087	1.0
PTBXL	17748	10181	1	SPEC	10	10	0.593521121644493	0.00494534673537218	0.015382372712825188	0.20750502988546207	1.0
PTBXL	17748	10181	2	SPEC	10	10	0.33906847614821206	0.004887964876673865	0.015596006163934754	0.26926458289392924	1.0
PTBXL	17748	10181	3	SPEC	10	10	0.3962999080052691	0.005361935700134015	0.015518236310566237	0.2790747955051315	1.0
PTBXL	17748	10181	4	SPEC	10	10	0.7797090207006748	0.005130320630155704	0.015215738253801235	0.22427739604684513	1.0
PTBXL	17748	10181	5	SPEC	10	10	0.6023806471005975	0.004761620853019524	0.014735790984934466	0.2520146785489824	1.0
PTBXL	17748	10181	6	SPEC	10	10	0.9536938373989714	0.005218382655560725	0.015825878125989495	0.226481831792867	1.0
PTBXL	17748	10181	7	SPEC	10	10	0.6188813630048519	0.005021223695090727	0.015319870638143215	0.31397185416456863	1.0
PTBXL	17748	10181	8	SPEC	10	10	0.5576873787643462	0.005206778457332983	0.01514459652747631	0.2870637949466504	1.0
PTBXL	13576	10660	1	FD	-10	-10	0.42676859744895074	0.0027795455301240623	0.014594680987042266	0.11206115306338327	1.0
PTBXL	13576	10660	2	FD	-10	-10	0.2595927690140448	0.0036230894428980983	0.018908971874840384	0.09128984354269958	1.0
PTBXL	13576	10660	3	FD	-10	-10	0.27281960249940856	0.003031695731811505	0.015777394853915123	0.13466651151815168	1.0
PTBXL	13576	10660	4	FD	-10	-10	0.25211656238207697	0.0033114893401671383	0.017603929303211214	0.09528382507388423	1.0
PTBXL	13576	10660	5	FD	-10	-10	0.33525933352223164	0.0036488588976441613	0.0188534083816854	0.1070580847958108	1.0
PTBXL	13576	10660	6	FD	-10	-10	0.33471912692848005	0.003800810984579853	0.01931360662545532	0.08703557593621088	1.0
PTBXL	13576	10660	7	FD	-10	-10	0.28083059725590787	0.003759036875047488	0.01845403053308303	0.12912433516950647	1.0
PTBXL	13576	10660	8	FD	-10	-10	0.25906491793648606	0.0038411774219935966	0.018338996888702205	0.1305361733628575	1.0
PTBXL	13576	10660	1	FD	-10	10	0.5927783071447547	0.002480346092074558	0.013001088133442543	0.112053944803114	1.0
PTBXL	13576	10660	2	FD	-10	10	0.2876955135745858	0.00314173746397887	0.016334919567849507	0.09138108289130162	1.0
PTBXL	13576	10660	3	FD	-10	10	0.3599340804099506	0.002683385769723575	0.013930142306822277	0.13465484517032386	1.0
PTBXL	13576	10660	4	FD	-10	10	0.2492719940956233	0.002912426362555824	0.015369255710864674	0.09536240580189821	1.0
PTBXL	13576	10660	5	FD	-10	10	0.4233178814720941	0.003139664717141313	0.016205769071100953	0.10705606344551793	1.0
PTBXL	13576	10660	6	FD	-10	10	0.4396988435952824	0.0032947894613336143	0.01662608288937108	0.08705979992090644	1.0
PTBXL	13576	10660	7	FD	-10	10	0.3141281705818243	0.00325267861608976	0.015875811799213692	0.12914397018506624	1.0
PTBXL	13576	10660	8	FD	-10	10	0.2645966720206088	0.0033430780170795728	0.015816835521578174	0.13060068382542167	1.0
PTBXL	13576	10660	1	FD	10	-10	0.2802290251691176	0.003127961559613864	0.016502396940248007	0.11192730620176215	1.0
PTBXL	13576	10660	2	FD	10	-10	0.1868448788808395	0.0042489737218687155	0.02253737667715957	0.09091271753120723	1.0
PTBXL	13576	10660	3	FD	10	-10	0.23035496941463193	0.0034283484031502214	0.01797642320000412	0.13505287393388157	1.0
PTBXL	13576	10660	4	FD	10	-10	0.22123697164479983	0.00382200928294593	0.02044693663531433	0.09509415360878751	1.0
PTBXL	13576	10660	5	FD	10	-10	0.317870850741671	0.004287882526501909	0.022324773616346313	0.10703725686418693	1.0
PTBXL	13576	10660	6	FD	10	-10	0.30142077342681695	0.004466735467459755	0.022832675393144774	0.08694466595109297	1.0
PTBXL	13576	10660	7	FD	10	-10	0.2743312385347538	0.004405206940004358	0.0219468988268762	0.1289076491139269	1.0
PTBXL	13576	10660	8	FD	10	-10	0.23238099282995928	0.004542409618150134	0.02182663628365995	0.13013587420971334	1.0
PTBXL	13576	10660	1	FD	10	10	0.48482506597302477	0.002748809594707656	0.014476543740129093	0.11192010030581778	1.0
PTBXL	13576	10660	2	FD	10	10	0.2317560625570048	0.0035830823666345127	0.018929581518617	0.09100441092432097	1.0
PTBXL	13576	10660	3	FD	10	10	0.33474666212454984	0.0029807100899387393	0.01558966653382036	0.13504113135181364	1.0
PTBXL	13576	10660	4	FD	10	10	0.2225767350674243	0.003287187660500271	0.01745440021842307	0.09517292528856858	1.0
PTBXL	13576	10660	5	FD	10	10	0.42321579717193075	0.003590455918235027	0.018674018806541307	0.10703523328461836	1.0
PTBXL	13576	10660	6	FD	10	10	0.42944683512169696	0.003765389609859159	0.01911071957309825	0.08696897044233945	1.0
PTBXL	13576	10660	7	FD	10	10	0.3142616338685153	0.003706760627060864	0.018356832255063113	0.1289274096375426	1.0
PTBXL	13576	10660	8	FD	10	10	0.2432820267791903	0.003844421613057683	0.018302841456188955	0.1302007731726378	1.0
PTBXL	13576	10660	1	SPEC	-10	-10	0.6366297073030652	0.0033961312787214554	0.014837646922645135	0.21303338650469683	1.0
PTBXL	13576	10660	2	SPEC	-10	-10	0.459222742400818	0.004448268885592634	0.019314656161860864	0.1706059532899573	1.0
PTBXL	13576	10660	3	SPEC	-10	-10	0.8542796699583399	0.0038537276337059405	0.016132022200668637	0.28087217354262356	1.0
PTBXL	13576	10660	4	SPEC	-10	-10	0.6748028129468201	0.004179076588052366	0.017973600405897593	0.19962029634909412	1.0
PTBXL	13576	10660	5	SPEC	-10	-10	0.4132078913634867	0.00453314847879664	0.019287530068581586	0.1739789573889844	1.0
PTBXL	13576	10660	6	SPEC	-10	-10	0.535814383383448	0.004783287482942239	0.019822192020323412	0.13797082239532907	1.0
PTBXL	13576	10660	7	SPEC	-10	-10	0.5722750475276955	0.004795320912396447	0.01902021150728478	0.28778415163756155	1.0
PTBXL	13576	10660	8	SPEC	-10	-10	0.5937766274030261	0.0047937672244136465	0.01875804635439215	0.27263214845463757	1.0
PTBXL	13576	10660	1	SPEC	-10	10	0.7270441832260858	0.003036643544054906	0.013221990678250712	0.21300445219186592	1.0
PTBXL	13576	10660	2	SPEC	-10	10	0.5431926161296756	0.003873321777912666	0.016700755453164646	0.17073106690428924	1.0
PTBXL	13576	10660	3	SPEC	-10	10	0.8230800933544962	0.0034181580610309356	0.01425183623024058	0.28082489911019215	1.0
PTBXL	13576	10660	4	SPEC	-10	10	0.6600638491250769	0.003687551941051625	0.015706779636202286	0.1998601748696876	1.0
PTBXL	13576	10660	5	SPEC	-10	10	1.3022839021731216	0.003906680623349169	0.016584336439872335	0.17396918096490924	1.0
PTBXL	13576	10660	6	SPEC	-10	10	0.5594896875188027	0.00417074658770159	0.017089776751062484	0.13815335912024185	1.0
PTBXL	13576	10660	7	SPEC	-10	10	0.6298976545018387	0.0041645640411129715	0.016380665696788345	0.2877805715025025	1.0
PTBXL	13576	10660	8	SPEC	-10	10	0.573555862873525	0.004211224100073147	0.016215705490210917	0.27278606110907555	1.0
PTBXL	13576	10660	1	SPEC	10	-10	0.621900164781789	0.003787533953284679	0.016755461342294952	0.2130288669275415	1.0
PTBXL	13576	10660	2	SPEC	10	-10	0.4395111014965518	0.005185870475563652	0.022986439365559785	0.16999932565382814	1.0
PTBXL	13576	10660	3	SPEC	10	-10	0.862105702202801	0.0043433223874897505	0.018363544635873794	0.2815345766228397	1.0
PTBXL	13576	10660	4	SPEC	10	-10	0.6508183204560067	0.004776186032131077	0.020868630313520767	0.19938224484269618	1.0
PTBXL	13576	10660	5	SPEC	10	-10	0.3860189091287438	0.005304817235465236	0.02282900191401832	0.1737871013057663	1.0
PTBXL	13576	10660	6	SPEC	10	-10	0.5587331511986331	0.005593949667895516	0.023407613541552602	0.13762533044280714	1.0
PTBXL	13576	10660	7	SPEC	10	-10	0.5735506323375172	0.005582023203010053	0.022566903358574454	0.2878471994876713	1.0
PTBXL	13576	10660	8	SPEC	10	-10	0.6021429139074914	0.005596125784255062	0.022275400777826283	0.27247668764298977	1.0
PTBXL	13576	10660	1	SPEC	10	10	0.7252953837226237	0.0033353436989601334	0.014703574151722229	0.2129998690645631	1.0
PTBXL	13576	10660	2	SPEC	10	10	0.5407612276642634	0.00439216525160852	0.019324924671464367	0.17012549491109502	1.0
PTBXL	13576	10660	3	SPEC	10	10	0.8257027110858501	0.0037843975712869037	0.01593513087802798	0.2814869507086859	1.0
PTBXL	13576	10660	4	SPEC	10	10	0.6374592862863634	0.004122178684969224	0.017831384069598825	0.19962295528122923	1.0
PTBXL	13576	10660	5	SPEC	10	10	1.4253022958472932	0.004449146656720049	0.019102092633809735	0.17377732419532227	1.0
PTBXL	13576	10660	6	SPEC	10	10	0.5825345447206826	0.004744208259289212	0.019622225473876653	0.13780867907001138	1.0
PTBXL	13576	10660	7	SPEC	10	10	0.6405644096723806	0.004715023138077067	0.018896317937780342	0.28784356685066675	1.0
PTBXL	13576	10660	8	SPEC	10	10	0.5771576408723293	0.00478276571255091	0.018723110699042485	0.27263140411166503	1.0
PTBXL	1960	3507	1	FD	-10	-10	0.3975572838180927	0.00511565791032528	0.01133743546005003	0.05679995504144761	1.0
PTBXL	1960	3507	2	FD	-10	-10	0.31813575978799524	0.004946012906975445	0.011272911046178615	0.05498140547545062	1.0
PTBXL	1960	3507	3	FD	-10	-10	0.386628947714183	0.004767638940306317	0.010724894601223669	0.07546469069960804	1.0
PTBXL	1960	3507	4	FD	-10	-10	0.24874822741232386	0.00492048288608879	0.01070500858163639	0.04775859364864281	1.0
PTBXL	1960	3507	5	FD	-10	-10	0.2838837976447635	0.004938822292800458	0.010758268914140006	0.06271163181437832	1.0
PTBXL	1960	3507	6	FD	-10	-10	0.24055062779486847	0.004723240895354751	0.010731731291719225	0.07350192510410528	1.0
PTBXL	1960	3507	1	FD	-10	10	0.37195742703256807	0.004542381178335944	0.009980679189887312	0.05693823175302659	1.0
PTBXL	1960	3507	2	FD	-10	10	0.2853086885955174	0.004316809310560687	0.009811277753228593	0.054978505855666784	1.0
PTBXL	1960	3507	3	FD	-10	10	0.37865830137809414	0.004177380750681037	0.009372648567587174	0.07547769210096662	1.0
PTBXL	1960	3507	4	FD	-10	10	0.28296510915292056	0.004316416588906475	0.00937248753761681	0.047788071656584025	1.0
PTBXL	1960	3507	5	FD	-10	10	0.3257112917558546	0.004280593294281445	0.009324214353377637	0.06271163161289481	1.0
PTBXL	1960	3507	6	FD	-10	10	0.25412385570510787	0.004128602148109902	0.009357366423474721	0.0734937093707665	1.0
PTBXL	1960	3507	1	FD	10	-10	0.4058102051913621	0.005978011626423386	0.013276763585118803	0.05676739826779545	1.0
PTBXL	1960	3507	2	FD	10	-10	0.26382175149386106	0.00577514699518815	0.013130800122916411	0.05496233954965423	1.0
PTBXL	1960	3507	3	FD	10	-10	0.40850785878316614	0.00557379658394358	0.012578209727366776	0.07547489960267223	1.0
PTBXL	1960	3507	4	FD	10	-10	0.2639290905282279	0.00571175573788271	0.012484031131088084	0.04775863676643791	1.0
PTBXL	1960	3507	5	FD	10	-10	0.27014345345013413	0.005804728720766408	0.012677580345050734	0.06271241299394541	1.0
PTBXL	1960	3507	6	FD	10	-10	0.2585946449755283	0.005528745276799539	0.012558204360927146	0.0735035067987701	1.0
PTBXL	1960	3507	1	FD	10	10	0.37508113959389894	0.005187215129572317	0.011420600588405858	0.05690577277837982	1.0
PTBXL	1960	3507	2	FD	10	10	0.23425027683193714	0.004924983143526808	0.011166208895165203	0.05495944069494859	1.0
PTBXL	1960	3507	3	FD	10	10	0.39601455223418747	0.00477196023776337	0.010740272608915191	0.07548790443779613	1.0
PTBXL	1960	3507	4	FD	10	10	0.3009871690784802	0.004899429866226329	0.010687100595505629	0.047788128587600516	1.0
PTBXL	1960	3507	5	FD	10	10	0.3205198457621053	0.004912017348942015	0.010727623324030966	0.06271241279242858	1.0
PTBXL	1960	3507	6	FD	10	10	0.2715005909051079	0.0047251299431831035	0.010706102487092728	0.0734952904264158	1.0
PTBXL	1960	3507	1	SPEC	-10	-10	0.8330964473939988	0.005949591656263847	0.012003922008401053	0.08423099580176874	1.0
PTBXL	1960	3507	2	SPEC	-10	-10	0.7963303724130977	0.0058049118139165586	0.011922067244453584	0.11040787237583345	1.0
PTBXL	1960	3507	3	SPEC	-10	-10	0.4648549028850761	0.005764245404233633	0.011322052252002942	0.12723265592001184	1.0
PTBXL	1960	3507	4	SPEC	-10	-10	0.6490367570489628	0.005722479375948246	0.011290641116398617	0.08602224226548925	1.0
PTBXL	1960	3507	5	SPEC	-10	-10	0.42930508424167996	0.00573457563196956	0.011388826805184693	0.07595882046387047	1.0
PTBXL	1960	3507	6	SPEC	-10	-10	0.4335272946027704	0.005648313525677443	0.011449912622806252	0.1040862412202919	1.0
PTBXL	1960	3507	1	SPEC	-10	10	0.8013215043886709	0.005324789063024501	0.010617074134813225	0.08420488870309419	1.0
PTBXL	1960	3507	2	SPEC	-10	10	1.119490904943585	0.005082231226123722	0.01039378811766723	0.11040081829689351	1.0
PTBXL	1960	3507	3	SPEC	-10	10	0.44500427536115533	0.005079099706287	0.009921526277368907	0.12728111803944342	1.0
PTBXL	1960	3507	4	SPEC	-10	10	0.6552381570852713	0.005043721366206155	0.009906577438173195	0.0861414494852607	1.0
PTBXL	1960	3507	5	SPEC	-10	10	0.5111217251496069	0.004970939132328803	0.009871401935522118	0.07595883077086771	1.0
PTBXL	1960	3507	6	SPEC	-10	10	0.4387404039556772	0.004955196434926735	0.010003706573965244	0.1040645824874081	1.0
PTBXL	1960	3507	1	SPEC	10	-10	0.7943134128961991	0.006928129648278178	0.01403337525140354	0.08409876730700537	1.0
PTBXL	1960	3507	2	SPEC	10	-10	0.7919143650860259	0.006735234168428958	0.013873272342643591	0.11034253887640508	1.0
PTBXL	1960	3507	3	SPEC	10	-10	0.5092319848727415	0.006721732941162904	0.013268668163381505	0.127260279229643	1.0
PTBXL	1960	3507	4	SPEC	10	-10	0.7317473233075595	0.006570352609473209	0.013095620926415344	0.08604524390384088	1.0
PTBXL	1960	3507	5	SPEC	10	-10	0.4268974334723292	0.006709520395589229	0.013389037998865053	0.07595899737378374	1.0
PTBXL	1960	3507	6	SPEC	10	-10	0.4677086455504972	0.006598722219246128	0.013391677890932142	0.10408385256435015	1.0
PTBXL	1960	3507	1	SPEC	10	10	0.763600301935185	0.006060396663333731	0.01212890599651415	0.08407319364666907	1.0
PTBXL	1960	3507	2	SPEC	10	10	1.16470770668584	0.005762098589377754	0.011817798636315364	0.11033549321848146	1.0
PTBXL	1960	3507	3	SPEC	10	10	0.47964988621070154	0.005787703419750227	0.011360999478745562	0.12730875264966834	1.0
PTBXL	1960	3507	4	SPEC	10	10	0.7265294448032279	0.005663739190288274	0.011235580608153781	0.08616460369489304	1.0
PTBXL	1960	3507	5	SPEC	10	10	0.5216716577152218	0.005678409855446868	0.011330438350226645	0.07595900768364769	1.0
PTBXL	1960	3507	6	SPEC	10	10	0.46859813675492346	0.005660302772626853	0.011439804481349805	0.10406219217648223	1.0
PTBXL	19343	19164	1	FD	-10	-10	0.4156686663618744	0.003915543055808103	0.012954011120602642	0.10291701253977772	1.0
PTBXL	19343	19164	2	FD	-10	-10	0.30140675162524694	0.004093239834032629	0.012839989425641971	0.08826846393315713	1.0
PTBXL	19343	19164	3	FD	-10	-10	0.25070129191117924	0.0040041152180090335	0.012870319361145185	0.0761351705414715	1.0
PTBXL	19343	19164	4	FD	-10	-10	0.3736148889065358	0.0033224062983479054	0.010215132939590666	0.08663585864901036	1.0
PTBXL	19343	19164	5	FD	-10	-10	0.23290352252755667	0.0041310396590446335	0.012936597483414542	0.09509148949026677	1.0
PTBXL	19343	19164	6	FD	-10	-10	0.3597455087693141	0.004034746201093544	0.01262439530630271	0.08269465482375248	1.0
PTBXL	19343	19164	7	FD	-10	-10	0.2726957195631411	0.0040451138610114856	0.01257107727245464	0.08560026570774555	1.0
PTBXL	19343	19164	8	FD	-10	-10	0.2545679963905703	0.003981960087370015	0.012230979769414795	0.04826378018176731	1.0
PTBXL	19343	19164	9	FD	-10	-10	0.30338553231565046	0.0035481997250146093	0.010378860558188548	0.1462169031199753	1.0
PTBXL	19343	19164	1	FD	-10	10	0.4161017879388568	0.0033916035774698835	0.011442962976844988	0.10297623121028812	1.0
PTBXL	19343	19164	2	FD	-10	10	0.2835346345442221	0.0035029735396844433	0.01133136187188857	0.08826167773560625	1.0
PTBXL	19343	19164	3	FD	-10	10	0.2616737214257377	0.0034299294746958945	0.011392889250283766	0.07617421235450109	1.0
PTBXL	19343	19164	4	FD	-10	10	0.3800264639393931	0.0029447374260179785	0.009030262033804543	0.08665700258276751	1.0
PTBXL	19343	19164	5	FD	-10	10	0.620676790296095	0.003543215409390214	0.011344216978459571	0.0950156698035844	1.0
PTBXL	19343	19164	6	FD	-10	10	0.33152961560942656	0.0034548666662786915	0.011372474728646512	0.08271700199125682	1.0
PTBXL	19343	19164	7	FD	-10	10	0.23314849994820996	0.0035003648518077877	0.01117155906559998	0.08550519841317951	1.0
PTBXL	19343	19164	8	FD	-10	10	0.25353464751918764	0.003404090465091815	0.010894523712272133	0.04828326808096637	1.0
PTBXL	19343	19164	9	FD	-10	10	0.32029174003537736	0.0031326285920806525	0.009174357489132118	0.14627384668801302	1.0
PTBXL	19343	19164	1	FD	10	-10	0.313687324572961	0.004737650039476486	0.01568269855382016	0.10293421284423573	1.0
PTBXL	19343	19164	2	FD	10	-10	0.23663875977395776	0.004855655420711827	0.015158986844594597	0.08815934644002342	1.0
PTBXL	19343	19164	3	FD	10	-10	0.21081188810194623	0.004846284855120245	0.0154784368172011	0.0760736556695908	1.0
PTBXL	19343	19164	4	FD	10	-10	0.39107917749766014	0.003824049279311617	0.0118118733465744	0.08666185315096951	1.0
PTBXL	19343	19164	5	FD	10	-10	0.24464719057650272	0.005010659073073186	0.015730609520902956	0.09509636974454662	1.0
PTBXL	19343	19164	6	FD	10	-10	0.29214406279536786	0.004875193576473673	0.01529577280083172	0.08266310430993128	1.0
PTBXL	19343	19164	7	FD	10	-10	0.2405663382770815	0.004864653139334467	0.015140752276563344	0.08555579286876604	1.0
PTBXL	19343	19164	8	FD	10	-10	0.22066669637698466	0.004848636229569662	0.014910500892666148	0.048258660940823095	1.0
PTBXL	19343	19164	9	FD	10	-10	0.2521031645584218	0.004129680825391763	0.012136955114090565	0.1461906426509848	1.0
PTBXL	19343	19164	1	FD	10	10	0.33274125767101537	0.003968974840773428	0.013400789396067023	0.10299342068373835	1.0
PTBXL	19343	19164	2	FD	10	10	0.22714090604476594	0.004023838790465894	0.012966854831429401	0.0881525669574766	1.0
PTBXL	19343	19164	3	FD	10	10	0.2310319236753758	0.004014579951729952	0.013258179875991073	0.07611273058403234	1.0
PTBXL	19343	19164	4	FD	10	10	0.3959340323110431	0.0033225336670811784	0.010235226199553091	0.08668299991697756	1.0
PTBXL	19343	19164	5	FD	10	10	0.7007894764758761	0.004156026884567317	0.0133407030991401	0.09502053304728711	1.0
PTBXL	19343	19164	6	FD	10	10	0.2710891792380365	0.004037072785259732	0.013330525300960029	0.08268547058079334	1.0
PTBXL	19343	19164	7	FD	10	10	0.19969450467485186	0.004076281221643862	0.013032449567750942	0.08546074692718011	1.0
PTBXL	19343	19164	8	FD	10	10	0.22560933862236623	0.004008121922840944	0.012843867166360939	0.0482781516524216	1.0
PTBXL	19343	19164	9	FD	10	10	0.2790371039659363	0.0035674843640297015	0.010496775923716718	0.14624761735303987	1.0
PTBXL	19343	19164	1	SPEC	-10	-10	1.2103410600625397	0.004947873317389206	0.01361658131173427	0.20973949005448883	1.0
PTBXL	19343	19164	2	SPEC	-10	-10	0.4862238623642461	0.005164668968441491	0.013523288272002321	0.22612879402612684	1.0
PTBXL	19343	19164	3	SPEC	-10	-10	0.5569899353088774	0.0047687216936772	0.013333373188522384	0.11309647787679057	1.0
PTBXL	19343	19164	4	SPEC	-10	-10	0.49651994450684706	0.004148245854689278	0.010710452261495713	0.13260266758745828	1.0
PTBXL	19343	19164	5	SPEC	-10	-10	0.4207150554704621	0.0051088140992429625	0.013500743915244967	0.16150208403398536	1.0
PTBXL	19343	19164	6	SPEC	-10	-10	0.6829640146302564	0.004973392690843734	0.013232747802795425	0.1825238862969865	1.0
PTBXL	19343	19164	7	SPEC	-10	-10	0.591781198594801	0.005073369063135065	0.013246902004887753	0.1142723965047463	1.0
PTBXL	19343	19164	8	SPEC	-10	-10	0.4890886865004076	0.004693615518966825	0.012689689077982168	0.10866164310894971	1.0
PTBXL	19343	19164	9	SPEC	-10	-10	0.9295890872380765	0.004706862638798946	0.011003122489913806	0.21105004476327416	1.0
PTBXL	19343	19164	1	SPEC	-10	10	1.106834401293056	0.004309573353066064	0.012009409548867958	0.20988291855610078	1.0
PTBXL	19343	19164	2	SPEC	-10	10	0.4874088689229284	0.004427906769557966	0.011911650981731676	0.22611815331326862	1.0
PTBXL	19343	19164	3	SPEC	-10	10	0.5771202646400088	0.004098375643005088	0.011785339322242523	0.11327713393376429	1.0
PTBXL	19343	19164	4	SPEC	-10	10	0.5019105209949788	0.003688124127567657	0.009479989760838262	0.13270869883697167	1.0
PTBXL	19343	19164	5	SPEC	-10	10	0.3696113932773285	0.004395143919811003	0.011811608069262836	0.1613678211627676	1.0
PTBXL	19343	19164	6	SPEC	-10	10	0.7089262417359561	0.004288478730000637	0.01188942605999101	0.18250719632207768	1.0
PTBXL	19343	19164	7	SPEC	-10	10	0.5507461910592529	0.004427527239195243	0.01175226298088328	0.11404600803640468	1.0
PTBXL	19343	19164	8	SPEC	-10	10	0.5882067141504297	0.004022517474647518	0.011284683413038793	0.1087681138534756	1.0
PTBXL	19343	19164	9	SPEC	-10	10	0.8850382654508576	0.004188529420122997	0.009743196259874114	0.21128311557967008	1.0
PTBXL	19343	19164	1	SPEC	10	-10	0.5838116158362555	0.005900372899404618	0.016434791196357105	0.20996407951543677	1.0
PTBXL	19343	19164	2	SPEC	10	-10	0.45346176548002076	0.006083176845045359	0.015940295847385214	0.22581670719123956	1.0
PTBXL	19343	19164	3	SPEC	10	-10	0.47402754161097227	0.005728604865736111	0.01603728027608583	0.11279252955731496	1.0
PTBXL	19343	19164	4	SPEC	10	-10	0.4714141157907537	0.004755327784082164	0.012367628573226456	0.13259298798564814	1.0
PTBXL	19343	19164	5	SPEC	10	-10	0.40621875098990906	0.006187425965347013	0.016404338336229743	0.16147520556935654	1.0
PTBXL	19343	19164	6	SPEC	10	-10	0.5556147652234604	0.005965315746138222	0.015991540866148016	0.18245704685771863	1.0
PTBXL	19343	19164	7	SPEC	10	-10	0.5685044023927273	0.006022977805139233	0.01591452700892195	0.11411201783935535	1.0
PTBXL	19343	19164	8	SPEC	10	-10	0.44493515220198626	0.005691995821706556	0.015450878124558922	0.10862507595291378	1.0
PTBXL	19343	19164	9	SPEC	10	-10	0.9549121021249403	0.00546737301028304	0.012846766371219082	0.2109923604328736	1.0
PTBXL	19343	19164	1	SPEC	10	10	0.5754000089680085	0.004972836653929011	0.014023004588492765	0.21010721599004295	1.0
PTBXL	19343	19164	2	SPEC	10	10	0.4607087547963652	0.005050830704110515	0.013609257688247865	0.2258061279192185	1.0
PTBXL	19343	19164	3	SPEC	10	10	0.5129020024019284	0.004761853501840178	0.013716166236379912	0.11297350382238719	1.0
PTBXL	19343	19164	4	SPEC	10	10	0.48109996061750854	0.00414489568280357	0.010730456380683347	0.13269914482957323	1.0
PTBXL	19343	19164	5	SPEC	10	10	0.34845920557630616	0.005147886323090327	0.013880160623526355	0.16134093228503377	1.0
PTBXL	19343	19164	6	SPEC	10	10	0.6094518062405229	0.004975522327815563	0.01390238006767869	0.18244041231562058	1.0
PTBXL	19343	19164	7	SPEC	10	10	0.5242982856904873	0.005092234094423699	0.013676626551339143	0.11388569095202522	1.0
PTBXL	19343	19164	8	SPEC	10	10	0.5701025547517253	0.00471735625974015	0.013288382512066432	0.10873158648379821	1.0
PTBXL	19343	19164	9	SPEC	10	10	0.9000857161209445	0.004760974557760026	0.011130432771863956	0.21122559995859536	1.0
PTBXL	20107	15141	1	FD	-10	-10	0.4349797471913342	0.0026992661935300115	0.010610893964593686	0.06251892860547954	1.0
PTBXL	20107	15141	2	FD	-10	-10	0.35896493357185255	0.002707436066557887	0.009615883060140391	0.06029559508315901	1.0
PTBXL	20107	15141	3	FD	-10	-10	0.3005607345349166	0.0032428543251725884	0.01145577280789952	0.10123349400761632	1.0
PTBXL	20107	15141	4	FD	-10	-10	0.3308783901808592	0.0034742350604150467	0.011608538370602932	0.09762713852579992	1.0
PTBXL	20107	15141	5	FD	-10	-10	0.48627852671706523	0.0024471086384865674	0.007103747943731153	0.11263053115938172	1.0
PTBXL	20107	15141	6	FD	-10	-10	0.30155903174453397	0.0027889596924684902	0.010020261369149916	0.06916129215673107	1.0
PTBXL	20107	15141	7	FD	-10	-10	0.33260812212940843	0.0023462679353269387	0.007970888158324922	0.057360987583628356	1.0
PTBXL	20107	15141	8	FD	-10	-10	0.44909461302633574	0.003102438578244805	0.009716427727211506	0.07467524358836694	1.0
PTBXL	20107	15141	9	FD	-10	-10	0.30503321404583417	0.002950471230105978	0.010258364441128945	0.0758469272215934	1.0
PTBXL	20107	15141	10	FD	-10	-10	0.35870184703195035	0.0033585135656140023	0.011096736873052156	0.0671394226063341	1.0
PTBXL	20107	15141	11	FD	-10	-10	0.35425420472540897	0.0024736543816375658	0.00986466993988954	0.07137047160700603	1.0
PTBXL	20107	15141	12	FD	-10	-10	0.38939743593480974	0.003026079910952674	0.009849604464305885	0.06542482507385843	1.0
PTBXL	20107	15141	1	FD	-10	10	0.439907401868351	0.0024723879158325265	0.009696827589119843	0.06258692030583549	1.0
PTBXL	20107	15141	2	FD	-10	10	0.36941511086936296	0.0024540567976476376	0.00865230350506742	0.06057144045878285	1.0
PTBXL	20107	15141	3	FD	-10	10	0.345557168293117	0.0028607601879033022	0.01009589148050385	0.1012204026871599	1.0
PTBXL	20107	15141	4	FD	-10	10	0.31876095179763564	0.003061771298984626	0.010169130877227012	0.09767306360098034	1.0
PTBXL	20107	15141	5	FD	-10	10	0.4639196182463007	0.0022774406998261666	0.00657831551181189	0.11286967752181676	1.0
PTBXL	20107	15141	6	FD	-10	10	0.3084966750052327	0.0025464278388474875	0.00899577676351213	0.06928549536814663	1.0
PTBXL	20107	15141	7	FD	-10	10	0.32616764660344133	0.002303606440483932	0.007573176595947686	0.059165401983954195	1.0
PTBXL	20107	15141	8	FD	-10	10	0.40682106354348824	0.0028215482194878017	0.008724368505566684	0.07454137645309532	1.0
PTBXL	20107	15141	9	FD	-10	10	0.31385711462290816	0.0026899293202057206	0.009271559076770174	0.07596443684978366	1.0
PTBXL	20107	15141	10	FD	-10	10	0.36711863524845106	0.002980027887736202	0.00983143508209917	0.0673184708720218	1.0
PTBXL	20107	15141	11	FD	-10	10	0.36554777416533846	0.00225233912842677	0.008970021283515501	0.07138016197846775	1.0
PTBXL	20107	15141	12	FD	-10	10	0.37134482968071053	0.0027179718651489776	0.008828984967151258	0.06543796140101073	1.0
PTBXL	20107	15141	1	FD	10	-10	0.44089409807663643	0.002969558849417713	0.011760010819221527	0.06250649211936714	1.0
PTBXL	20107	15141	2	FD	10	-10	0.37723555176207696	0.0029841966789492754	0.01082184109254871	0.060147651340578534	1.0
PTBXL	20107	15141	3	FD	10	-10	0.32168759827822335	0.0037245431419625813	0.013259621970619619	0.10123962530401238	1.0
PTBXL	20107	15141	4	FD	10	-10	0.2791094209378416	0.003847949232692693	0.01335117318270862	0.09789594778426351	1.0
PTBXL	20107	15141	5	FD	10	-10	0.49573842382779276	0.0026891015804606073	0.007835551358922244	0.11257537221590808	1.0
PTBXL	20107	15141	6	FD	10	-10	0.30654952699599514	0.0031542762513211454	0.011395363153552291	0.0691439964567394	1.0
PTBXL	20107	15141	7	FD	10	-10	0.3427129525870531	0.0025358545241073505	0.00874758595871029	0.057332962748575696	1.0
PTBXL	20107	15141	8	FD	10	-10	0.4551310559267786	0.003489118203211145	0.010984661556466054	0.07465340817504304	1.0
PTBXL	20107	15141	9	FD	10	-10	0.30866325143368706	0.003302741006989782	0.011389842037051416	0.07584900825125188	1.0
PTBXL	20107	15141	10	FD	10	-10	0.3708739730843701	0.003887903648031469	0.012840208138563585	0.06707741913928042	1.0
PTBXL	20107	15141	11	FD	10	-10	0.3611209799724396	0.002721814492726463	0.010993634898820914	0.0713851266055443	1.0
PTBXL	20107	15141	12	FD	10	-10	0.3769692298709647	0.00340660973938947	0.011141370406842852	0.06539045347669609	1.0
PTBXL	20107	15141	1	FD	10	10	0.44571788999488643	0.002690346789237576	0.010628767261631714	0.0625745657468554	1.0
PTBXL	20107	15141	2	FD	10	10	0.386732016755598	0.002666166205002242	0.009593683782904852	0.060424694539150045	1.0
PTBXL	20107	15141	3	FD	10	10	0.37014339000959673	0.0032172630693223857	0.011441228977989777	0.10122651455917071	1.0
PTBXL	20107	15141	4	FD	10	10	0.27282309003399946	0.00331987106924638	0.011443818291467758	0.09794235378985156	1.0
PTBXL	20107	15141	5	FD	10	10	0.470165494591221	0.0024778517346654145	0.007183125407092845	0.11281471411218151	1.0
PTBXL	20107	15141	6	FD	10	10	0.3137305637578486	0.0028357633461409356	0.010070930249159485	0.0692682791183604	1.0
PTBXL	20107	15141	7	FD	10	10	0.3346815822549694	0.0024708614827620916	0.008236950419144342	0.05914108365802914	1.0
PTBXL	20107	15141	8	FD	10	10	0.407037025433896	0.0031277977259332583	0.009720277870857452	0.07451953996732033	1.0
PTBXL	20107	15141	9	FD	10	10	0.3180981947389047	0.0029701036045266943	0.010153826912659557	0.07596659875957783	1.0
PTBXL	20107	15141	10	FD	10	10	0.3787465094405927	0.003377841773009428	0.011138852281456333	0.06725655346371652	1.0
PTBXL	20107	15141	11	FD	10	10	0.37291759420701653	0.002447149766299794	0.009869030149798532	0.07139482617769966	1.0
PTBXL	20107	15141	12	FD	10	10	0.35823898503972657	0.0030155332750025814	0.009842150254303697	0.06540360009900079	1.0
PTBXL	20107	15141	1	SPEC	-10	-10	0.7450251944284846	0.0035703590072450487	0.011041657823335237	0.12285114888635643	1.0
PTBXL	20107	15141	2	SPEC	-10	-10	0.7492787955648011	0.003600327884039917	0.010142222287922768	0.1927282418802321	1.0
PTBXL	20107	15141	3	SPEC	-10	-10	0.6597143351666591	0.004043661812340738	0.011868130363795757	0.23728715610076778	1.0
PTBXL	20107	15141	4	SPEC	-10	-10	0.4262189831353769	0.004422372097484253	0.012239719711187539	0.15067401206216444	1.0
PTBXL	20107	15141	5	SPEC	-10	-10	0.699796583544382	0.0030848366062390786	0.007409009665314506	0.20244494383477746	1.0
PTBXL	20107	15141	6	SPEC	-10	-10	0.6350834585316917	0.003514976936890392	0.010418310295390774	0.14443302159063887	1.0
PTBXL	20107	15141	7	SPEC	-10	-10	0.7051286576012732	0.002996747745459911	0.008332494613441864	0.13312338166978652	1.0
PTBXL	20107	15141	8	SPEC	-10	-10	0.5956304488549908	0.00397065590168068	0.01022251722858313	0.15530925241118193	1.0
PTBXL	20107	15141	9	SPEC	-10	-10	0.803041795609174	0.0037011936173550995	0.010695962937832053	0.19682133560111237	1.0
PTBXL	20107	15141	10	SPEC	-10	-10	0.6642297141372043	0.00416755825630621	0.011544683147579376	0.1495815423493269	1.0
PTBXL	20107	15141	11	SPEC	-10	-10	0.4497717242374847	0.0031582029523760493	0.010248670626543131	0.15777612421520706	1.0
PTBXL	20107	15141	12	SPEC	-10	-10	0.6716929562139524	0.0038402041352524597	0.01025252026791963	0.17135299363938544	1.0
PTBXL	20107	15141	1	SPEC	-10	10	0.7768313522192817	0.0033041164902687294	0.010113605911380885	0.12304767800144051	1.0
PTBXL	20107	15141	2	SPEC	-10	10	0.7496713504815876	0.003311899555183072	0.009158758079962064	0.19448165068714304	1.0
PTBXL	20107	15141	3	SPEC	-10	10	0.7006369063779279	0.003605583762647662	0.01048313825252869	0.23701710422646582	1.0
PTBXL	20107	15141	4	SPEC	-10	10	0.4330896779889099	0.003914912738815017	0.010741019076332774	0.15086501509930583	1.0
PTBXL	20107	15141	5	SPEC	-10	10	0.6666621228018474	0.0028764805751264723	0.006868884047928362	0.20251401783960118	1.0
PTBXL	20107	15141	6	SPEC	-10	10	0.6088724381041454	0.003263059598162662	0.009414786957160486	0.14481521308471554	1.0
PTBXL	20107	15141	7	SPEC	-10	10	0.6766890567184928	0.003008222557837226	0.007975534272808029	0.13844527786446473	1.0
PTBXL	20107	15141	8	SPEC	-10	10	0.6665103126013835	0.0036192811167925784	0.009198872055539297	0.1549391633037951	1.0
PTBXL	20107	15141	9	SPEC	-10	10	0.8002678062691094	0.0034159925681536718	0.009702120273270588	0.1974129396148129	1.0
PTBXL	20107	15141	10	SPEC	-10	10	0.670793262689863	0.0037313959614432572	0.010247017144736302	0.15038886280269562	1.0
PTBXL	20107	15141	11	SPEC	-10	10	0.5279257318740452	0.002889350868892465	0.009328657786154698	0.15790565800723727	1.0
PTBXL	20107	15141	12	SPEC	-10	10	0.6562080963678585	0.0034618757361933555	0.009203678771620543	0.1714576457680835	1.0
PTBXL	20107	15141	1	SPEC	10	-10	0.7523450483475326	0.003878593574705427	0.012220084405630386	0.12273080275849754	1.0
PTBXL	20107	15141	2	SPEC	10	-10	0.8222275249431092	0.003912902175124992	0.0113367016431437	0.19263684854006305	1.0
PTBXL	20107	15141	3	SPEC	10	-10	0.7066291469970272	0.004638807764131738	0.013733311391815347	0.23734765537228117	1.0
PTBXL	20107	15141	4	SPEC	10	-10	0.4124792281406193	0.004714632123043608	0.013859463744787614	0.15290511756857977	1.0
PTBXL	20107	15141	5	SPEC	10	-10	0.7409506396011133	0.0033799511323663405	0.00816163531163671	0.20234375645470173	1.0
PTBXL	20107	15141	6	SPEC	10	-10	0.6754659378817001	0.0039652541243293616	0.011834703769349177	0.14444542251603457	1.0
PTBXL	20107	15141	7	SPEC	10	-10	0.6372558362216678	0.0032222727290953856	0.009116861249555106	0.13306653894462867	1.0
PTBXL	20107	15141	8	SPEC	10	-10	0.6087763563758908	0.004440559598386184	0.011526525355320925	0.1553095117043044	1.0
PTBXL	20107	15141	9	SPEC	10	-10	0.8421673094549001	0.004093717825922938	0.011865719923302216	0.19687158524252418	1.0
PTBXL	20107	15141	10	SPEC	10	-10	0.6849206251446402	0.004775041429722552	0.013342107459251627	0.14912062788064318	1.0
PTBXL	20107	15141	11	SPEC	10	-10	0.45860976720737656	0.0034240560844479616	0.01137985421075373	0.15731602857586707	1.0
PTBXL	20107	15141	12	SPEC	10	-10	0.639877804612447	0.004300789256332844	0.011571469377421113	0.171258574596492	1.0
PTBXL	20107	15141	1	SPEC	10	10	0.7867287118090401	0.0035518797856831405	0.011070297915333979	0.12292821886091239	1.0
PTBXL	20107	15141	2	SPEC	10	10	0.8137717659011736	0.0035511808438362063	0.010087634561624259	0.19440679419808338	1.0
PTBXL	20107	15141	3	SPEC	10	10	0.7466832775388615	0.0040509871055279265	0.01187727969514442	0.23707696232624367	1.0
PTBXL	20107	15141	4	SPEC	10	10	0.4223808715012538	0.004089566972576051	0.011902168305748315	0.15310102962878566	1.0
PTBXL	20107	15141	5	SPEC	10	10	0.7003122882727945	0.003120739489411324	0.007490928758522451	0.20241310366551205	1.0
PTBXL	20107	15141	6	SPEC	10	10	0.6409307299819595	0.003625562469830796	0.010528690829595302	0.14482776917687296	1.0
PTBXL	20107	15141	7	SPEC	10	10	0.6126078911558899	0.0032131657942363395	0.008650157930387899	0.1384082026237642	1.0
PTBXL	20107	15141	8	SPEC	10	10	0.6866121184627043	0.003990235598848252	0.010222440025676897	0.15493908680231752	1.0
PTBXL	20107	15141	9	SPEC	10	10	0.8344639667988601	0.003728784393454537	0.01061733612344291	0.19746438409014522	1.0
PTBXL	20107	15141	10	SPEC	10	10	0.6894367298632731	0.004187626168442309	0.011595877642710679	0.14992966437810287	1.0
PTBXL	20107	15141	11	SPEC	10	10	0.544640589010604	0.0030944420446512525	0.010226750867569951	0.15744690313191545	1.0
PTBXL	20107	15141	12	SPEC	10	10	0.6263604497971256	0.0038213869391846454	0.01023735190451955	0.17136337199035823	1.0
PTBXL	18252	9570	1	FD	-10	-10	0.40545504444107616	0.0024608404685721804	0.01708946342934115	0.08948786586651224	1.0
PTBXL	18252	9570	2	FD	-10	-10	0.313270400316537	0.0023415581652659685	0.016594394265391374	0.09281641420960347	1.0
PTBXL	18252	9570	3	FD	-10	-10	0.19990943136501899	0.0024755545405427083	0.019008598953795138	0.08737476145168478	1.0
PTBXL	18252	9570	4	FD	-10	-10	0.3170540583111585	0.0025929478351661953	0.018624903930086777	0.08374969986995526	1.0
PTBXL	18252	9570	5	FD	-10	-10	0.28085436402885056	0.002522943289162826	0.017091873927221484	0.09621272896738282	1.0
[truncated: 5,956,492 more chars]
