## Supplementary material for "Calibration and processing sensitivity of time-embedded three-dimensional electrocardiographic descriptors: a two-dataset benchmark": Research materials and reproducible analysis code: PTBXL_extension_beats.csv (part 1 of 2)

cohort	patient	record	beat	abs_torsion	curvature	almost_curvature	weighted_abs_torsion	valid_duration_fraction
PTBXL	20954	7744	1	0.6638749651798068	0.0028609120508115596	0.006664617529430595	0.26609080330916973	1.0
PTBXL	20954	7744	2	0.4954775763130826	0.002315389155226946	0.004620323403362999	0.20750237611730538	1.0
PTBXL	20954	7744	3	0.745339303718667	0.002318095345001469	0.005356225672523933	0.20886925788227276	1.0
PTBXL	20954	7744	4	0.7674081945694824	0.0026953228694885823	0.005476398608376517	0.33336084854880516	1.0
PTBXL	20954	7744	5	0.6672374713496632	0.002111662076520995	0.0048452992549654515	0.26954450260318524	1.0
PTBXL	20954	7744	6	0.828370075048616	0.0019267380426509222	0.004568229867779353	0.24384764747419885	1.0
PTBXL	20954	7744	7	0.8201894009149636	0.002598727571651695	0.005762634237939596	0.26595697350209757	1.0
PTBXL	20954	7744	8	0.6473477967704415	0.003492306505447637	0.00725926682051886	0.27131204460407243	1.0
PTBXL	11498	377	1	0.6308435602661944	0.004296745224741473	0.013054881834909599	0.13183945811761447	1.0
PTBXL	11498	377	2	0.5230050100974273	0.004568233127291982	0.016898414557802235	0.14391463788467582	1.0
PTBXL	11498	377	3	0.57816477656003	0.004674997054212702	0.016595034138479393	0.11158118858054455	1.0
PTBXL	11498	377	4	0.5880351584842288	0.00455193230492496	0.016172732062862665	0.11105855280630789	1.0
PTBXL	11498	377	5	0.5786527117265184	0.004934551870824838	0.015998914316416514	0.194539769999983	1.0
PTBXL	11498	377	6	0.8954478192149455	0.004360357116341175	0.014125126057200016	0.12379263352362839	1.0
PTBXL	11498	377	7	0.4644775817088098	0.004379824606109432	0.013831242583994787	0.12866348454596713	1.0
PTBXL	11498	377	8	0.6330139713469504	0.004468933896825927	0.01486141432747255	0.18049602695998015	1.0
PTBXL	11498	377	9	0.42954512645910103	0.005082131396738374	0.016438068498343086	0.2201677396898364	1.0
PTBXL	11498	377	10	0.5781407533840447	0.005052835407700888	0.017468498841135164	0.19207719291644093	1.0
PTBXL	11498	377	11	0.5820961165735871	0.004760206082942291	0.017140871468681013	0.15234459563506975	1.0
PTBXL	11498	377	12	1.1585394709406611	0.004848254718591722	0.016322514751719735	0.1611726194425833	1.0
PTBXL	11498	377	13	0.6097140370877304	0.0045689464776277585	0.015189460332606024	0.20419893583017523	1.0
PTBXL	12854	10115	1	0.48241283250008443	0.009117675975986946	0.023785786686475574	0.15513573025156316	1.0
PTBXL	12854	10115	2	0.4393114043480385	0.008860477470144271	0.022249003860577914	0.1597702187101951	1.0
PTBXL	12854	10115	3	0.49073267163342527	0.006732430198041639	0.01805953417193941	0.18682601563616266	1.0
PTBXL	12854	10115	4	0.4606118927972051	0.009122013232430117	0.025211535803495465	0.18402568375380524	1.0
PTBXL	12854	10115	5	0.4726843033183621	0.009476879355982487	0.025205569075984428	0.18719575179731784	1.0
PTBXL	12854	10115	6	0.5889194315815334	0.008607655789049328	0.0217754946818991	0.1378897888341915	1.0
PTBXL	12442	19333	1	0.8065423453234561	0.00339086992407207	0.012067249867082862	0.19474243428059732	1.0
PTBXL	12442	19333	2	0.7767280479536391	0.004097085296675528	0.013712471527145827	0.2801902269033902	1.0
PTBXL	12442	19333	3	0.4114057419638216	0.0038536200025563847	0.012588389355249505	0.15765346874933892	1.0
PTBXL	12442	19333	4	0.619037768913165	0.0033152301656422505	0.01187391378963833	0.1959616873613779	1.0
PTBXL	12442	19333	5	0.9933595710096146	0.0043455402653885585	0.013744910259484164	0.2636119578306486	1.0
PTBXL	12442	19333	6	0.5539228796040134	0.0037812909221575652	0.012586611093047559	0.17276188091506364	1.0
PTBXL	12442	19333	7	0.47978192518317014	0.00395659206594467	0.01289330692277574	0.17520405343250658	1.0
PTBXL	12442	19333	8	0.5938470504451719	0.003904028740550672	0.01382473763704816	0.2443943530099132	1.0
PTBXL	12442	19333	9	0.8644479028986682	0.0036608129278062744	0.012411154109296772	0.2552536054732651	1.0
PTBXL	12442	19333	10	0.64214275196584	0.0042504606221368275	0.013375910902843364	0.2508799255050942	1.0
PTBXL	12442	19333	11	0.9062959044852061	0.00370663187184919	0.013355453277640615	0.23445362812394438	1.0
PTBXL	20398	15948	1	0.7614512625622598	0.004290849254486913	0.01246266141246711	0.28975178057563855	1.0
PTBXL	20398	15948	2	0.7034049738961031	0.005260421354512892	0.015986688819438124	0.28194872787952147	1.0
PTBXL	20398	15948	3	0.6545379918393556	0.00457916897240776	0.014439473453665688	0.20330210982787505	1.0
PTBXL	20398	15948	4	0.6252704962866628	0.004480553637790487	0.013295953729703967	0.19847650532551783	1.0
PTBXL	20398	15948	5	0.6490435326636025	0.00392688273002677	0.014105230417605252	0.2009978270296108	1.0
PTBXL	20398	15948	6	0.6762472164010346	0.004309349889157125	0.013112755523025136	0.21781555636594926	1.0
PTBXL	20398	15948	7	0.8847721295095213	0.004427827551309936	0.014449916956986374	0.21406264353294235	1.0
PTBXL	20398	15948	8	0.611536929883674	0.005807383747629908	0.016416402862579664	0.31935023191080725	1.0
PTBXL	11424	16566	1	0.7754123152020869	0.004915422134829081	0.010370679786787945	0.1288182335060567	1.0
PTBXL	11424	16566	2	0.8079804324756629	0.004931023043960928	0.010448312916517294	0.141858249147226	1.0
PTBXL	11424	16566	3	0.8639943457409879	0.005150964907128619	0.011540791567073374	0.1529058753783934	1.0
PTBXL	11424	16566	4	1.0866796900366629	0.004275412472391546	0.011082689908989647	0.15118747940539684	1.0
PTBXL	11424	16566	5	0.5499415559997959	0.0048472141234427845	0.010350450066060696	0.14006363745072395	1.0
PTBXL	11424	16566	6	0.5926216030351176	0.004757013457217827	0.010981548731520411	0.1558237208286667	1.0
PTBXL	11424	16566	7	0.8783783030144439	0.005807098080895417	0.012631500689472745	0.14165405400814712	1.0
PTBXL	11424	16566	8	0.45619926676597145	0.004885041848735563	0.011353596741961847	0.07830624533931563	1.0
PTBXL	11424	16566	9	0.5476535276532529	0.004739343691768402	0.011131581321663258	0.12190063216430591	1.0
PTBXL	11424	16566	10	0.7214672717213714	0.004436853828050872	0.010591609768281288	0.18171896204090104	1.0
PTBXL	11424	16566	11	0.4670878759023967	0.004686957178428958	0.009621832937110051	0.06540607264990954	1.0
PTBXL	11424	16566	12	0.6423015282007406	0.005061425331687427	0.010445993879398827	0.12861721455082162	1.0
PTBXL	11424	16566	13	1.8389172045171014	0.004943435083189119	0.010400762122571449	0.12391854545104646	1.0
PTBXL	11424	16566	14	0.5437040338622379	0.004274846710574047	0.010034292784163647	0.13062927247261003	1.0
PTBXL	11424	16566	15	0.7985612920491453	0.0054501349053871165	0.012730918106527605	0.10874713744770464	1.0
PTBXL	11424	16566	16	0.5641645626872981	0.005824098524120616	0.011806138686869734	0.13867801492851442	1.0
PTBXL	5077	5738	1	0.2799502204797571	0.008965909784073255	0.01640039249394007	0.11100255446150273	1.0
PTBXL	5077	5738	2	0.6435169066674621	0.008057333382432154	0.014812212491871783	0.08505126865615874	1.0
PTBXL	5077	5738	3	0.5285045983818696	0.008695380058683172	0.01590490974843268	0.12958411655691338	1.0
PTBXL	5077	5738	4	0.5984986156117823	0.006916690184536036	0.013098229390474102	0.089715995658521	1.0
PTBXL	5077	5738	5	0.33927025757349627	0.008274871465442772	0.014657642398417096	0.09852380464813704	1.0
PTBXL	5077	5738	6	0.4978021115015094	0.008526585761907752	0.016095551291458423	0.10624874010514991	1.0
PTBXL	5077	5738	7	0.688168706053124	0.00878608511383338	0.015844967641774323	0.10105889325482523	1.0
PTBXL	4515	12126	1	0.8082998400937793	0.006153862551894933	0.013038152664583927	0.11098976912097348	1.0
PTBXL	4515	12126	2	0.431123343329812	0.006827503079259727	0.014005859633370062	0.05951817666569064	1.0
PTBXL	4515	12126	3	0.46835827805057245	0.006235481136491664	0.01270584513093813	0.11882523668219731	1.0
PTBXL	4515	12126	4	0.552846923169691	0.005957071633833509	0.01223397219719295	0.08747358036519412	1.0
PTBXL	4515	12126	5	0.5878499874380898	0.006133730003265546	0.013363115294754849	0.10462555928330283	1.0
PTBXL	4515	12126	6	0.45327102747352815	0.0066004154031006805	0.013832462386653852	0.09854019361236238	1.0
PTBXL	4515	12126	7	0.5951029119900229	0.0056948573874389926	0.011838371926354008	0.07120231961769578	1.0
PTBXL	4515	12126	8	0.806100138007967	0.005348119251286715	0.011315225431871042	0.08176026041958302	1.0
PTBXL	4515	12126	9	0.6994821131243839	0.0069060757453951165	0.014252967681937796	0.07157449537501882	1.0
PTBXL	8694	14244	1	0.6377252680935306	0.003014357207967491	0.01032625690721361	0.21924537262708396	1.0
PTBXL	8694	14244	2	0.6283376865084279	0.0028350400309662726	0.00928680263059453	0.25247371488115955	1.0
PTBXL	8694	14244	3	0.6269330967677617	0.003557287420601827	0.009605592882109071	0.2753474535000428	1.0
PTBXL	8694	14244	4	0.541641981023893	0.0037901587606097007	0.010572637192073674	0.18883704007479893	1.0
PTBXL	8694	14244	5	0.5402401384082138	0.003384716534621215	0.011441114474367502	0.18928673495835943	1.0
PTBXL	8694	14244	6	0.6407379918360602	0.004019657601430824	0.010827292256088878	0.24856697360575292	1.0
PTBXL	8694	14244	7	0.5954861395688293	0.003706793321373206	0.010715679736629792	0.22639622277294835	1.0
PTBXL	8694	14244	8	0.5010341755599959	0.002883991056469544	0.00965940839877098	0.26550245158738367	1.0
PTBXL	8694	14244	9	0.5953039448784236	0.003689321876822574	0.01067610161966413	0.20831360391275025	1.0
PTBXL	14190	2963	1	0.5259966006920549	0.005225878432019712	0.013940447188851712	0.21700122135548625	1.0
PTBXL	14190	2963	2	0.639415133266425	0.005106814419364856	0.014419362148882463	0.18406154593889643	1.0
PTBXL	14190	2963	3	0.4987227270720273	0.004480593380369542	0.012664722140492333	0.1455938003467021	1.0
PTBXL	14190	2963	4	0.5361661476189387	0.0047313488382401195	0.014287145399358644	0.20819715762111518	1.0
PTBXL	14190	2963	5	0.8663244333887022	0.004867715404817395	0.013727222494375673	0.1711245338292782	1.0
PTBXL	14190	2963	6	0.699434673803922	0.00490292390950558	0.013417466217058804	0.20167067281334025	1.0
PTBXL	14190	2963	7	0.6275702567854531	0.00496575459860402	0.013808777939717225	0.16973987187377274	1.0
PTBXL	14190	2963	8	0.4091244344123004	0.00455034752819268	0.013258932642520758	0.1505483343227117	1.0
PTBXL	14190	2963	9	0.5257268085016281	0.004720013342847242	0.013834882313287104	0.17840663594827402	1.0
PTBXL	14190	2963	10	0.6804391254580343	0.005331271938601913	0.014648290181894279	0.2578952037863896	1.0
PTBXL	21553	11359	1	0.4863745388475416	0.0034328923850285332	0.01591683693086463	0.1668153667360318	1.0
PTBXL	21553	11359	2	0.3947878986342799	0.0038192249643637234	0.014727584492042305	0.2639435908155233	1.0
PTBXL	21553	11359	3	0.6044865724983465	0.00410244684603453	0.015664161419648204	0.2801773476318956	1.0
PTBXL	21553	11359	4	0.4986019130989922	0.0034508218209767876	0.01513365934006152	0.19339367698095342	1.0
PTBXL	21553	11359	5	0.9401268494342433	0.003927065019887079	0.016951562694838822	0.2528725797361047	1.0
PTBXL	21553	11359	6	0.41234800396932125	0.003950606291051901	0.017125189940273268	0.22519844650027737	1.0
PTBXL	21553	11359	7	0.46344730213783103	0.0036828116136396415	0.01575060883678815	0.19516646361660822	1.0
PTBXL	21553	11359	8	0.6123651497503642	0.0034280202649891053	0.015822464426510863	0.2553918951050546	1.0
PTBXL	20030	4254	1	0.7647610138317199	0.0028497347600445148	0.013145015500695878	0.17531727761754157	1.0
PTBXL	20030	4254	2	0.5523363663187493	0.0029898196183153316	0.013646923837043448	0.18426739223966487	1.0
PTBXL	20030	4254	3	0.49965853192478366	0.002925850515806135	0.013615135107992012	0.2359759570865918	1.0
PTBXL	20030	4254	4	0.645314512997205	0.003347128866844523	0.013663808801890021	0.24717746443075747	1.0
PTBXL	20030	4254	5	0.6262530915354848	0.0030750860780680536	0.01361698239078932	0.19928423215148217	1.0
PTBXL	20030	4254	6	0.5676123591900042	0.003136741334516697	0.013747815313233628	0.18744667145872385	1.0
PTBXL	20030	4254	7	0.466789547712989	0.003147434212915257	0.013973736863823971	0.18312422551865257	1.0
PTBXL	20030	4254	8	0.8092422583880534	0.0031399151364243667	0.013532441211996694	0.20636099343608577	1.0
PTBXL	20030	4254	9	0.7941568792085127	0.002841181733130073	0.013121337838237924	0.20510961475956438	1.0
PTBXL	20030	4254	10	1.1827723532550618	0.003111116318435628	0.013484336852175623	0.19817871825419398	1.0
PTBXL	16950	7661	1	0.6134782719295881	0.004176327794884687	0.01630931834480255	0.236449119687814	1.0
PTBXL	16950	7661	2	0.6279421236222666	0.004271414779879392	0.01631887891687614	0.29580166060023816	1.0
PTBXL	16950	7661	3	0.5126517376364503	0.004104373198063117	0.015036614783102937	0.23606929143197994	1.0
PTBXL	16950	7661	4	0.753529205272359	0.0041356367661278945	0.01483788948613014	0.26029607257481735	1.0
PTBXL	16950	7661	5	0.5824180703428827	0.0040239428385005944	0.015710159148062904	0.23176917010526524	1.0
PTBXL	16950	7661	6	0.8014334398026756	0.00416658419391063	0.01632675602610888	0.2450623795751239	1.0
PTBXL	16950	7661	7	1.0129675507261486	0.004422978180338816	0.015443923825432608	0.2674233793611929	1.0
PTBXL	16950	7661	8	0.7174512280990261	0.0043550663368793555	0.015202806746348595	0.20690538373144457	1.0
PTBXL	6684	12941	1	0.6079481165495653	0.0027356064026544287	0.010265603461534222	0.17703849331334087	1.0
PTBXL	6684	12941	2	0.48764120139631345	0.0031099330917163746	0.010940422571103163	0.25746991098065175	1.0
PTBXL	6684	12941	3	0.8047491857629823	0.0028762010079936362	0.00982330696119101	0.25332709915228974	1.0
PTBXL	6684	12941	4	0.5161861405672847	0.0031115397874725875	0.00996913601360953	0.321760021452402	1.0
PTBXL	6684	12941	5	0.4326228233254933	0.003302674238987179	0.010677980820780704	0.26759706145155376	1.0
PTBXL	6684	12941	6	0.6199646667991693	0.0033457374052374375	0.011234118514330245	0.26592379475985467	1.0
PTBXL	6684	12941	7	0.7605708193000829	0.003344004671323489	0.012317026175915588	0.23989095311619324	1.0
PTBXL	6601	12144	1	0.42042863460953067	0.005162096448934897	0.01001741062392981	0.17946922265768014	1.0
PTBXL	6601	12144	2	0.7013880699270155	0.006310294450886565	0.012059737974365986	0.12702223233866952	1.0
PTBXL	6601	12144	3	0.4437856453956975	0.00667800641867124	0.012739226826563352	0.147038210335709	1.0
PTBXL	6601	12144	4	0.38012508665673644	0.005204672202059959	0.009946653903823419	0.16585273138755183	1.0
PTBXL	6601	12144	5	0.4236693034528119	0.006695405407881475	0.012618607035480324	0.18877736235995765	1.0
PTBXL	6601	12144	6	0.5721116055075972	0.00577071882394175	0.012183943042173248	0.13856823106614402	1.0
PTBXL	6601	12144	7	0.47235629176048904	0.005747941148575656	0.012107558210031823	0.17020833664258692	1.0
PTBXL	6601	12144	8	0.4913241998220794	0.005483470646052008	0.010579268209064878	0.14977988867640285	1.0
PTBXL	6601	12144	9	0.5912356610311691	0.005530630963258247	0.010581780026193078	0.19524450257578269	1.0
PTBXL	6601	12144	10	0.7995087810066179	0.005883876520398508	0.010932384513504105	0.14025782704777853	1.0
PTBXL	19057	6912	1	0.5732431260114668	0.003390625610622733	0.015909120983219997	0.0868843462138155	1.0
PTBXL	19057	6912	2	0.5636278134413233	0.004757641088184111	0.01903206859998197	0.17752415423843781	1.0
PTBXL	19057	6912	3	0.5965779584742302	0.004812669665251073	0.018858179256867103	0.13975684880722491	1.0
PTBXL	19057	6912	4	0.45357248972086406	0.004185173011464214	0.016856774482153575	0.16503680327556405	1.0
PTBXL	19057	6912	5	0.615178162352181	0.004251574012228159	0.0170761830857623	0.18046773361268956	1.0
PTBXL	19057	6912	6	0.4805057000324916	0.005102787541762926	0.017831272084567217	0.2406063653158554	1.0
PTBXL	19057	6912	7	0.5278724905105427	0.004904408179068477	0.01901031849883011	0.21614183836028708	1.0
PTBXL	19057	6912	8	0.7144583346417366	0.0037609724169342823	0.016239829668899666	0.17262767372897087	1.0
PTBXL	19057	6912	9	0.5995757852577526	0.004127115235512953	0.017426123823801765	0.1260137485291569	1.0
PTBXL	19057	6912	10	0.5331184331800173	0.004722825505577749	0.018215899181186452	0.22772471234194175	1.0
PTBXL	11257	15798	1	0.9457533569627965	0.0026955712610110772	0.012041373700784204	0.37805707243371733	1.0
PTBXL	11257	15798	2	0.82900462454917	0.002794540516570803	0.010924423041622508	0.23497243807135362	1.0
PTBXL	11257	15798	3	0.673162098018055	0.0023107813916955146	0.012036430390901763	0.22137960725655462	1.0
PTBXL	11257	15798	4	0.5596498361679861	0.0024784496446449986	0.011612356308409143	0.3079205245836066	1.0
PTBXL	11257	15798	5	0.5483070271555186	0.002304541145539631	0.011459636613429953	0.20927235822477747	1.0
PTBXL	11257	15798	6	0.5579097045877918	0.00257030996717514	0.012037373136420117	0.17339971711216937	1.0
PTBXL	11257	15798	7	1.2472189597279741	0.002260076609309463	0.011397513483106398	0.2008947004381774	1.0
PTBXL	11257	15798	8	0.560004426087182	0.0029106565887155192	0.012810619551014105	0.2710469343604342	1.0
PTBXL	11257	15798	9	0.6125048543176587	0.0027638033438434216	0.011037166737139507	0.264176047835997	1.0
PTBXL	11257	15798	10	0.5307301892728115	0.0024350072852078936	0.011217413369993998	0.27533942383910026	1.0
PTBXL	11257	15798	11	0.5999005964240047	0.0029107184679088606	0.013059340542749251	0.2677622298282067	1.0
PTBXL	11257	15798	12	0.5779535703210252	0.002747955527760145	0.012089491845661219	0.2631372910060623	1.0
PTBXL	11257	15798	13	0.7401948517318779	0.0028019697151872437	0.012674863848512772	0.2737988892839212	1.0
PTBXL	8881	5383	1	0.658357193381204	0.0034199345484640436	0.01617206490069408	0.2040301076980132	1.0
PTBXL	8881	5383	2	0.5907937017874308	0.0028078670548360857	0.012582789024906428	0.27158845254900044	1.0
PTBXL	8881	5383	3	0.5833524237084436	0.0030309117705720414	0.014587730958573918	0.24797333888118236	1.0
PTBXL	8881	5383	4	0.4533535235465882	0.003335626341975966	0.01323025232221712	0.22932035053775285	1.0
PTBXL	8881	5383	5	0.4823912194396279	0.0034056907341651686	0.014918867686027975	0.23815546907708762	1.0
PTBXL	8881	5383	6	0.49014455714627	0.0034733153424611105	0.014524289574534045	0.2683136556737947	1.0
PTBXL	8881	5383	7	0.7082035327528716	0.0032696239215548165	0.016389543929350135	0.21725044209184421	1.0
PTBXL	8881	5383	8	0.5849107666346156	0.0032948780544612352	0.016333659927543976	0.2511395398844112	1.0
PTBXL	14400	805	1	0.4749888184665873	0.005017933329909456	0.009946257797889154	0.1261331800572387	1.0
PTBXL	14400	805	2	0.539239845055868	0.005294229937518345	0.011477373152518143	0.18461453499110042	1.0
PTBXL	14400	805	3	0.4797973570341468	0.005225630593384041	0.010494037891980985	0.1419147566067601	1.0
PTBXL	14400	805	4	0.6978283415431294	0.0038095420599096523	0.007908486817055351	0.13855016036100803	1.0
PTBXL	14400	805	5	0.5527795863470463	0.004545886221201763	0.00950363617444337	0.21133807827937798	1.0
PTBXL	14400	805	6	0.5655038742972354	0.0036273433316588097	0.007424656108941211	0.2321549693103568	1.0
PTBXL	14400	805	7	0.7054944450934966	0.0049820137732465184	0.010721502085139879	0.1791629065965785	1.0
PTBXL	14400	805	8	0.40144147618570436	0.005115781946941468	0.010393284675831402	0.16216545981322797	1.0
PTBXL	14400	805	9	0.5352671404283255	0.004907262211616635	0.010693110762516684	0.18135932657844342	1.0
PTBXL	14400	805	10	0.5907279067163396	0.004619852818960978	0.010254860450124347	0.17955284768579444	1.0
PTBXL	15293	3827	1	0.6706806515287559	0.004037803158805535	0.016692281673410806	0.20416602164216524	1.0
PTBXL	15293	3827	2	0.6357274366169525	0.0034301154439728876	0.017890922056050147	0.2699433895056126	1.0
PTBXL	15293	3827	3	0.4421967861955779	0.0041177961840056405	0.021847491056672153	0.22097921932953662	1.0
PTBXL	15293	3827	4	0.5010194853769091	0.0037459113590287987	0.018662634000237825	0.28343647761264107	1.0
PTBXL	15293	3827	5	0.9285292863453626	0.0040190467430145016	0.019526625229887296	0.28243093544486575	1.0
PTBXL	15293	3827	6	0.5339673117057853	0.004025290359782886	0.02066499475427157	0.3282757438720111	1.0
PTBXL	15293	3827	7	0.5094908340644957	0.003988377333236436	0.021883980877327906	0.21587764477281476	1.0
PTBXL	15293	3827	8	0.4910226260983172	0.0031560517866102843	0.017649045734121967	0.2350067250881905	1.0
PTBXL	15293	3827	9	0.8092031230135954	0.002885822505009879	0.014352833499793523	0.30032236586179406	1.0
PTBXL	5313	4362	1	0.5914887621616001	0.004680140103175772	0.014598620412054744	0.23413637548838198	1.0
PTBXL	5313	4362	2	0.5475571226282483	0.005923218208080185	0.01680067869547796	0.22692852567842794	1.0
PTBXL	5313	4362	3	1.0717060569992405	0.004391497005125124	0.01486890951574517	0.13381941787775745	1.0
PTBXL	5313	4362	4	0.6465450549740103	0.004812952272031408	0.012520431403300657	0.2938182372221806	1.0
PTBXL	5313	4362	5	0.509626041131062	0.003942335997622583	0.012853544021713046	0.16555325305133342	1.0
PTBXL	5313	4362	6	0.6159724517034929	0.004044678545939945	0.01380361463274096	0.20843561208690808	1.0
PTBXL	5313	4362	7	0.4769055010912067	0.004590061293833908	0.015298239858558278	0.2119809151539519	1.0
PTBXL	5313	4362	8	0.5999067747373726	0.003951463058736145	0.01260808985368624	0.20335409976100033	1.0
PTBXL	5313	4362	9	0.6327268890638055	0.004279863182268697	0.013899739615765625	0.24421361148824047	1.0
PTBXL	5313	4362	10	0.7119555214680424	0.004240981242379038	0.012600643468476603	0.2219894871278278	1.0
PTBXL	5313	4362	11	0.7776556153085571	0.003931290853501757	0.013821041188969764	0.24168053202266448	1.0
PTBXL	11591	115	1	0.7821760664528629	0.0067359551946732845	0.023132705755117163	0.2912901771775458	1.0
PTBXL	11591	115	2	0.568394960348314	0.005683294977851269	0.02322552229388071	0.19815307607984442	1.0
PTBXL	11591	115	3	0.73311624651935	0.006620126808567385	0.02629653393184321	0.18108528702211346	1.0
PTBXL	11591	115	4	0.5221303745770782	0.007735425139409002	0.026493332988949445	0.2890171034650774	1.0
PTBXL	11591	115	5	0.8589352412160993	0.007010786818447887	0.02561830166145319	0.255399552219252	1.0
PTBXL	11591	115	6	0.7554957452639759	0.006561224664987633	0.02640559367573147	0.21489901413273996	1.0
PTBXL	11591	115	7	0.6693592465672549	0.006044635634207811	0.022674431495625227	0.24313248791317288	1.0
PTBXL	11591	115	8	0.7007230983612656	0.006893949880534335	0.023948366558043235	0.2806386779167905	1.0
PTBXL	11591	115	9	0.6899542849782643	0.007166473770935181	0.026755061073338467	0.2280610442669178	1.0
PTBXL	11591	115	10	0.5457225756643393	0.00645557068525944	0.02266350740090862	0.20767051570068792	1.0
PTBXL	7793	570	1	0.6394320734429169	0.006249901832456599	0.018490265572432437	0.21867954523745864	1.0
PTBXL	7793	570	2	0.515387235338162	0.004161437570871458	0.01398691484144728	0.19337158879845454	1.0
PTBXL	7793	570	3	0.6633140256274821	0.004549971416016146	0.014370059836175736	0.22201902481957017	1.0
PTBXL	7793	570	4	0.6240552729643418	0.0059294097187184225	0.019307578822716925	0.15791131642460532	1.0
PTBXL	7793	570	5	0.5256391087799279	0.005740066980049635	0.018672883189038817	0.1737398661781558	1.0
PTBXL	7793	570	6	0.5278176557296321	0.005818089355981174	0.01909403245719322	0.14504498021445775	1.0
PTBXL	7793	570	7	0.48213303390969325	0.006050068073718838	0.019990396624646453	0.196432705279866	1.0
PTBXL	15322	9863	1	1.087075277764853	0.0025530756670188778	0.011938352518790777	0.19034662841367908	1.0
PTBXL	15322	9863	2	0.5817764892866666	0.0027204933452686995	0.01255093442291453	0.23514360970480327	1.0
PTBXL	15322	9863	3	0.49298575858431765	0.0027455346937395016	0.013113017067770575	0.13788687088719745	1.0
PTBXL	15322	9863	4	0.5802099186381815	0.0025003533270824413	0.01155991271144913	0.1900635249313056	1.0
PTBXL	15322	9863	5	0.5787098687461323	0.002485624755790388	0.011637082491528164	0.13761283053622686	1.0
PTBXL	15322	9863	6	1.0450800405583924	0.0028389825298947785	0.013481735348972925	0.15172031857382653	1.0
PTBXL	15322	9863	7	0.5870272812885953	0.002400989075117444	0.010628320378544635	0.2454598568321607	1.0
PTBXL	15322	9863	8	0.7020712413513313	0.002753450424846853	0.011272067689506138	0.2799338092330426	1.0
PTBXL	15322	9863	9	0.5467812513089367	0.002677608281814597	0.01360870895891788	0.20915757611289898	1.0
PTBXL	13629	10675	1	0.6921649807927507	0.005242408253865303	0.01459682274024321	0.25689307734221395	1.0
PTBXL	13629	10675	2	0.6819652031216671	0.006060752494095478	0.01699572168389126	0.2600960629297638	1.0
PTBXL	13629	10675	3	0.745047706783974	0.004582125579828536	0.01578674947244616	0.24518254338905318	1.0
PTBXL	13629	10675	4	0.6648207700157409	0.005209080049382741	0.018127440608705563	0.23304061533286732	1.0
PTBXL	13629	10675	5	0.5613957470659275	0.00516506115743725	0.01581840995410619	0.2520647514916104	1.0
PTBXL	13629	10675	6	0.5732807170646114	0.004885348418202201	0.016402449344332274	0.2397862939051084	1.0
PTBXL	13629	10675	7	1.2888710571331528	0.006153454649757859	0.01824771928779288	0.201269375484662	1.0
PTBXL	13629	10675	8	0.6543051210705514	0.005889254055021351	0.016579695937094914	0.17966192625667468	1.0
PTBXL	13629	10675	9	0.4604741872506994	0.0062859787767092536	0.01627730447467767	0.284932445104052	1.0
PTBXL	13629	10675	10	0.6467617886144997	0.0054868166620139665	0.018238122133279074	0.26541555312586346	1.0
PTBXL	13629	10675	11	0.5357347542899621	0.006139589801248344	0.01869448260285264	0.21823605588814232	1.0
PTBXL	13629	10675	12	0.8450277568441966	0.005315849697845351	0.016196339671358907	0.25689509903850494	1.0
PTBXL	13629	10675	13	0.8701481512974466	0.0068024414396697895	0.018917487405349067	0.21167302724757298	1.0
PTBXL	13629	10675	14	0.6627717761524606	0.005786379131243322	0.015544492054180471	0.30788329928066605	1.0
PTBXL	13629	10675	15	1.0654423368152182	0.005609859855947596	0.01621156455094528	0.2685114641255431	1.0
PTBXL	1376	8136	1	0.8890553284884233	0.004631517840235645	0.011308463302780477	0.24316599508620743	1.0
PTBXL	1376	8136	2	0.7898074028249951	0.003937899966775618	0.008578420837283747	0.2418833660914649	1.0
PTBXL	1376	8136	3	0.6601547107634498	0.005363838340133911	0.01154761585092588	0.12573337074381694	1.0
PTBXL	1376	8136	4	0.6878371445833704	0.00464881955061467	0.010403301977887712	0.217017193586787	1.0
PTBXL	1376	8136	5	0.600496691805134	0.003565187787703171	0.008363772274029006	0.13336334108580555	1.0
PTBXL	1376	8136	6	0.97337793847294	0.004292676065116049	0.009459135856102696	0.27720531534822035	1.0
PTBXL	1376	8136	7	0.568702351782948	0.004255328683610739	0.010268367092581115	0.19084395465879986	1.0
PTBXL	1376	8136	8	0.6454690468525586	0.0045631383458542224	0.010540635486817416	0.20798525491437483	1.0
PTBXL	1376	8136	9	0.5770169773785705	0.004340106291692578	0.010347975685468578	0.13115287318844693	1.0
PTBXL	1376	8136	10	0.6603153190347171	0.004403881654165252	0.010691861474519563	0.17750524810005636	1.0
PTBXL	1376	8136	11	0.7646655669326454	0.004646351253278409	0.010296930194342345	0.17538080524538363	1.0
PTBXL	1901	6358	1	0.472197554312885	0.005049002995430188	0.016268700415338698	0.12757949364906523	1.0
PTBXL	1901	6358	2	0.7085808708392879	0.004409065867445073	0.015715867250386012	0.17687579715247384	1.0
PTBXL	1901	6358	3	0.44352184352004614	0.004084147771105534	0.014644032715724403	0.13549743637745823	1.0
PTBXL	1901	6358	4	0.46737785131102727	0.00377669719522218	0.012907788658869795	0.14809893203942778	1.0
PTBXL	1901	6358	5	0.7749909026937889	0.0037648846081543078	0.014232572309453687	0.1171503869819732	1.0
PTBXL	1901	6358	6	0.5967131022891631	0.0038773858119069532	0.01438503540443016	0.11510194967668927	1.0
PTBXL	1901	6358	7	0.5027611875706968	0.004659079638834993	0.015164439726487207	0.12529858618975043	1.0
PTBXL	1901	6358	8	0.5627254433980496	0.004187659981351713	0.015255267710169527	0.1345022780955306	1.0
PTBXL	1901	6358	9	0.470029510690597	0.0038955498413812714	0.01438494021079061	0.12798575402561765	1.0
PTBXL	1901	6358	10	0.5054161537214131	0.0038151324974721014	0.014347496940136964	0.172273150519583	1.0
PTBXL	1901	6358	11	0.8050214221197118	0.0040388144140424374	0.014239180027529011	0.17872427886082318	1.0
PTBXL	18520	18740	1	0.4739611694008622	0.003366945948909707	0.011996306196931815	0.27382716697781057	1.0
PTBXL	18520	18740	2	0.6348329336036144	0.004044726155226985	0.014306273623939889	0.3667289261446397	1.0
PTBXL	18520	18740	3	0.6244458827016018	0.0033261530717053115	0.012823604714373167	0.13358698675158961	1.0
PTBXL	18520	18740	4	0.550816551676423	0.003486243529665404	0.013624105287201675	0.21424437553139758	1.0
PTBXL	18520	18740	5	0.7957513474351053	0.0032080351417958695	0.013163557961719632	0.224622193844272	1.0
PTBXL	18520	18740	6	0.6792675305675522	0.00436028581267209	0.015525521345244502	0.2900801746281448	1.0
PTBXL	18520	18740	7	0.6967155925218869	0.004343714197032338	0.015282737345177337	0.14160032796422042	1.0
PTBXL	18520	18740	8	0.61766672729762	0.0036479174301474104	0.014930898166987797	0.32930830289635865	1.0
PTBXL	18520	18740	9	0.5811616008497005	0.0035445073649260314	0.015775891719160735	0.13794395558663902	1.0
PTBXL	7908	12074	1	0.7868628063062606	0.004311024908754347	0.014146343957117051	0.1395143767718595	1.0
PTBXL	7908	12074	2	0.5414840365576135	0.0045897316684939855	0.016401007798035	0.17634706394609018	1.0
PTBXL	7908	12074	3	0.40313735926317	0.004345937734065095	0.016910599774194898	0.16932203320254324	1.0
PTBXL	7908	12074	4	0.6161992547325741	0.003888561333455893	0.014990107842364925	0.23387662073132778	1.0
PTBXL	7908	12074	5	1.1989426322726793	0.004367899325595907	0.016482716907578042	0.1453905252849421	1.0
PTBXL	7908	12074	6	0.6547875126618753	0.0045489046082833355	0.017111389271909187	0.1867423220261387	1.0
PTBXL	7908	12074	7	0.5558233245066178	0.004491395513759184	0.016983096382489415	0.19828404644059158	1.0
PTBXL	7908	12074	8	0.5498291991383407	0.004612188210094411	0.01580701432653635	0.12524219519498678	1.0
PTBXL	7908	12074	9	0.5993369001618686	0.0037407689929368155	0.013509075352739356	0.15988786040147698	1.0
PTBXL	7908	12074	10	0.477509620686854	0.004413721409602215	0.017260880062651404	0.15224796095535353	1.0
PTBXL	7908	12074	11	0.872019688320244	0.004548514710730334	0.017560303393809148	0.18301503948743342	1.0
PTBXL	7908	12074	12	0.5595347214048283	0.0042147536341460975	0.017563995328908087	0.1419756755706278	1.0
PTBXL	2961	3103	1	0.7479967424301879	0.0057688020593669965	0.016039395618319924	0.22693198353880145	1.0
PTBXL	2961	3103	2	0.5433643101812492	0.005826899456292998	0.014748957555429001	0.2906044655014545	1.0
PTBXL	2961	3103	3	0.539783179786105	0.0050077337101609816	0.012444893043496174	0.2177990726005326	1.0
PTBXL	2961	3103	4	0.8085320745394694	0.004473900790930111	0.011322945193639737	0.15291150113391871	1.0
PTBXL	2961	3103	5	0.6639268598846545	0.004870445058838945	0.012021885721989917	0.2079472711842675	1.0
PTBXL	2961	3103	6	0.5148321406470171	0.005385859204135315	0.013673538433335457	0.1543491184548809	1.0
PTBXL	2961	3103	7	0.6147322719708437	0.003998958994291049	0.010998951870418978	0.13866049804004396	1.0
PTBXL	2961	3103	8	0.5592134660923088	0.00518993172729892	0.015043869471995947	0.20800283211164536	1.0
PTBXL	2961	3103	9	0.6034128018820031	0.00569422601294721	0.014786237243606155	0.1968791667494783	1.0
PTBXL	20877	3033	1	0.6816570807206375	0.0035912426684578252	0.010385707933159046	0.13249873310302468	1.0
PTBXL	20877	3033	2	0.6080739924083578	0.004334120680812096	0.013207269562104457	0.2569325765524275	1.0
PTBXL	20877	3033	3	0.6258832552337708	0.004510494093605859	0.013635192624225108	0.1327337876576146	1.0
PTBXL	20877	3033	4	0.6514161927518268	0.003837336115670514	0.010466794773301575	0.20377437479420005	1.0
PTBXL	20877	3033	5	0.3936283787745695	0.003952260440665911	0.012494338642906642	0.2286199076057285	1.0
PTBXL	20877	3033	6	0.470182473303188	0.0043167681309556295	0.013636685014002373	0.14942097894281103	1.0
PTBXL	20877	3033	7	0.47916623141192877	0.0035438812755653596	0.009625959867501109	0.17798011272581774	1.0
PTBXL	20877	3033	8	0.4519209747611314	0.004023506839096117	0.011411863679214014	0.12214703831944003	1.0
PTBXL	20877	3033	9	0.43130480206738914	0.0038285810032245527	0.012033982288067756	0.1424321020294697	1.0
PTBXL	11041	13630	1	0.6461243722998976	0.006021835667255689	0.01738260210320713	0.25979335398573944	1.0
PTBXL	11041	13630	2	0.5659352989785105	0.00845781270678897	0.02172404053376986	0.33615715550903563	1.0
PTBXL	11041	13630	3	0.6978553228390241	0.0077372298246187465	0.021338943510709245	0.2867214803259054	1.0
PTBXL	11041	13630	4	0.5512109009737595	0.007337673158271348	0.021098093885076604	0.41774664843713327	1.0
PTBXL	11041	13630	5	0.6041917073395046	0.007137448642699537	0.019707690593648755	0.2591620297932045	1.0
PTBXL	11041	13630	6	0.6530875933578473	0.005176907817413002	0.016745765787673627	0.2713740472035553	1.0
PTBXL	11041	13630	7	0.7596847160310287	0.007485203189121567	0.01835694853584992	0.28877714462048987	1.0
PTBXL	11041	13630	8	0.5530704321426341	0.006896395757337432	0.020198559466590913	0.22942021286239608	1.0
PTBXL	11041	13630	9	0.6830239146679592	0.00615442846186651	0.01752755179595798	0.19329172296256986	1.0
PTBXL	11041	13630	10	0.558117579730243	0.0070073681565555775	0.018864663207521615	0.2672260216196515	1.0
PTBXL	11041	13630	11	0.93415169208324	0.006103777354354294	0.01962413594413047	0.25371809699289655	1.0
PTBXL	11041	13630	12	0.5877173502306746	0.005706800043518334	0.016034619768306703	0.23065777230135331	1.0
PTBXL	4462	15015	1	0.7454474859208063	0.003584372588263116	0.014503516463775625	0.2837114247486975	1.0
PTBXL	4462	15015	2	0.7452683537207746	0.003437266405873971	0.01265157945602338	0.2917616251955329	1.0
PTBXL	4462	15015	3	0.8920760983145972	0.0030542696351052844	0.013252745249161622	0.15688087846113338	1.0
PTBXL	4462	15015	4	0.5695843522281064	0.0032615799944437757	0.013023276490557643	0.1843577161521117	1.0
PTBXL	4462	15015	5	0.7695951797199528	0.003383908743197821	0.013996557880496193	0.2806153035410274	1.0
PTBXL	4462	15015	6	0.6482051445555825	0.0031970891658009686	0.012963198981450305	0.2236518672295054	1.0
PTBXL	4462	15015	7	0.564796359586872	0.003181104484098447	0.01311199887669722	0.21126224165126362	1.0
PTBXL	4462	15015	8	0.7948620062983175	0.0030048039750870735	0.01322701334541911	0.2153825522548393	1.0
PTBXL	4462	15015	9	1.1025478595282188	0.003173528478357055	0.013134392533900204	0.27866340290217995	1.0
PTBXL	4462	15015	10	0.657983990349973	0.0033608554247257865	0.013124088549872289	0.2673600988620137	1.0
PTBXL	2780	3215	1	0.6595120017036705	0.0054594179612602834	0.012936006598733155	0.10061579305818073	1.0
PTBXL	2780	3215	2	0.5941866720553727	0.0041192314513971645	0.010077612452063137	0.11946820074581085	1.0
PTBXL	2780	3215	3	0.6672114200675838	0.0050016186357494975	0.012653288938051161	0.13377051677772486	1.0
PTBXL	2780	3215	4	0.43456315201637136	0.004792050615656214	0.011170091047981556	0.09027732499045718	1.0
PTBXL	2780	3215	5	0.568538158375114	0.005646272161290288	0.013120363363964667	0.19762895426307206	1.0
PTBXL	2780	3215	6	0.5555460918411343	0.004463825175648018	0.010478512403057246	0.1102663377980038	1.0
PTBXL	2780	3215	7	0.4037495049308878	0.005174469959052737	0.012441683499910402	0.11770004092514215	1.0
PTBXL	2780	3215	8	0.5656024226937272	0.005323905621008316	0.012192557679999775	0.09345428918104391	1.0
PTBXL	2780	3215	9	0.5758118569762816	0.0031593450882572913	0.009361532748735612	0.15415205271205656	1.0
PTBXL	2780	3215	10	0.5789273859364616	0.00524332726431615	0.012662033677640627	0.10192666128906089	1.0
PTBXL	2780	3215	11	0.7178095469866378	0.004073365912514929	0.01032080755329149	0.1333479424624631	1.0
PTBXL	2780	3215	12	1.0283047879444804	0.0050350263637445125	0.013810746301437794	0.121096905040846	1.0
PTBXL	2780	3215	13	0.5805346730508443	0.0048964596117057075	0.01206652948354272	0.12201477649599846	1.0
PTBXL	2780	3215	14	0.5815085193490783	0.005695793939727421	0.013546920299549726	0.10827870139575899	1.0
PTBXL	2780	3215	15	0.6360745358607696	0.005338369954146213	0.012862320058908925	0.0615787551334858	1.0
PTBXL	2780	3215	16	0.5199321430262382	0.005019409241596235	0.01211991838497026	0.09707520913116456	1.0
PTBXL	2780	3215	17	0.5630531062822409	0.004355324204291391	0.010605773259954928	0.11262435903980382	1.0
PTBXL	2780	3215	18	0.6303162198340121	0.005393818048618306	0.013770061325778463	0.08955483430772665	1.0
PTBXL	2780	3215	19	0.54772893942694	0.0052431766441978144	0.012523844675534903	0.10417770301761194	1.0
PTBXL	15109	12172	1	0.6710692180143285	0.0043988677594813475	0.02031695455973597	0.22693156778678042	1.0
PTBXL	15109	12172	2	0.548506089894588	0.004062906105426445	0.018206054153635083	0.22212803391512223	1.0
PTBXL	15109	12172	3	0.5524311908646264	0.004541092942000602	0.016313411796699796	0.23962142892261729	1.0
PTBXL	15109	12172	4	0.6770642452344697	0.004096832698454624	0.01860449878547268	0.24628013499251677	1.0
PTBXL	15109	12172	5	0.5042205194723886	0.004137515144946021	0.01850695682821385	0.23021769080073903	1.0
PTBXL	15109	12172	6	0.879194857431518	0.004041316922361431	0.01815647855062502	0.24581972280593933	1.0
PTBXL	20461	21444	1	0.5840073588036542	0.005771852126672822	0.024596115632504766	0.283312010571595	1.0
PTBXL	20461	21444	2	0.9040618731390866	0.0053600754100271005	0.024523386777503778	0.27967944195955363	1.0
PTBXL	20461	21444	3	0.667076879315032	0.004513208313103184	0.018355407992899996	0.2495999372608499	1.0
PTBXL	20461	21444	4	0.5147806151878974	0.004007893844899967	0.019619895814542692	0.17137063117930465	1.0
PTBXL	20461	21444	5	0.5168188999843294	0.004072291086360281	0.020080441555758274	0.21810662765188843	1.0
PTBXL	20461	21444	6	0.531415633223313	0.00530088134820197	0.022381452570081856	0.19549313122697917	1.0
PTBXL	20461	21444	7	0.5392825781902717	0.005055005490062406	0.023495825776853302	0.190815266421524	1.0
PTBXL	20461	21444	8	0.80748555279579	0.004648577865451169	0.020248378347488143	0.2159144648693093	1.0
PTBXL	20461	21444	9	0.7346778460826104	0.00526354953424091	0.023937495301998526	0.20778034408595508	1.0
PTBXL	20461	21444	10	0.5866909541602138	0.004886213045519931	0.025388676812614665	0.18423607640960551	1.0
PTBXL	20461	21444	11	0.43503825754541897	0.004264815622860207	0.01875089479376056	0.2143584829952758	1.0
PTBXL	20461	21444	12	0.4763781908251299	0.005368220555881568	0.022495679524629737	0.18711607462929794	1.0
PTBXL	20461	21444	13	0.6145486162899235	0.004182302015628174	0.018898849167569776	0.25337908333785436	1.0
PTBXL	19382	1736	1	0.4896439253234991	0.0028573149889080827	0.012464058375990492	0.2009370568104363	1.0
PTBXL	19382	1736	2	0.41485288495684647	0.0029498536092067034	0.013837501505734215	0.21198108641587973	1.0
PTBXL	19382	1736	3	0.4890264724643599	0.0027861788822435467	0.012941384234411452	0.24799668486371232	1.0
PTBXL	19382	1736	4	0.38874207794389704	0.0030052613614417476	0.01341517500699899	0.27795210956482935	1.0
PTBXL	19382	1736	5	0.5233635429400951	0.0029034796088139164	0.013415745104579093	0.2386466007639382	1.0
PTBXL	19382	1736	6	0.4677627805066777	0.003542510159743735	0.01540417033426248	0.24744075222059161	1.0
PTBXL	19382	1736	7	0.6872694322279557	0.0027200024416736213	0.011969736622767513	0.1649106669512949	1.0
PTBXL	19382	1736	8	0.5478122040102512	0.00279689886277259	0.01265955568540415	0.19376153018115425	1.0
PTBXL	6695	4945	1	0.9673554344649653	0.005299517090789491	0.010948156259258759	0.1859121911671931	1.0
PTBXL	6695	4945	2	0.872908465859044	0.005747278602646851	0.011552452308660482	0.1518814871656869	1.0
PTBXL	6695	4945	3	0.5120684203651426	0.005530209739971418	0.011477585023240332	0.09154282651692058	1.0
PTBXL	6695	4945	4	0.46747918306204694	0.005283373124152471	0.011238501534536418	0.1330996107168558	1.0
PTBXL	6695	4945	5	0.4743089648766901	0.004634869082884094	0.009382356903831098	0.17273275951652178	1.0
PTBXL	6695	4945	6	0.6550827142550237	0.004195639815612375	0.008916331726033221	0.13647428711577148	1.0
PTBXL	6695	4945	7	0.6002614357803187	0.00530871737981435	0.011500219274575535	0.14526098410631683	1.0
PTBXL	6695	4945	8	0.5545170371446183	0.005209242755039784	0.011335403961444272	0.17337903783197878	1.0
PTBXL	6695	4945	9	0.7991107257644167	0.005535191262212465	0.011236934021104613	0.18618733683316566	1.0
PTBXL	8493	4266	1	0.7533673164622777	0.00326404862000797	0.010999449643621179	0.2107317258579455	1.0
PTBXL	8493	4266	2	2.3585066756946764	0.003132706686167307	0.01081823128536944	0.26051377031552236	1.0
PTBXL	8493	4266	3	0.5257319948234085	0.0029256519061792562	0.011267627035159964	0.2320926517310561	1.0
PTBXL	8493	4266	4	0.49978634890621604	0.002750880013204879	0.012073593280424478	0.27617683505355883	1.0
PTBXL	8493	4266	5	0.5993181309885831	0.002727959539939525	0.011485758381924394	0.23313385037165943	1.0
PTBXL	8493	4266	6	0.6011844172791236	0.003158998474147544	0.011504948093096604	0.2839031601820141	1.0
PTBXL	8493	4266	7	0.48251313800376433	0.002720401309915384	0.010745121541256829	0.2397300782296744	1.0
PTBXL	8493	4266	8	0.4445830679767956	0.002856824647624782	0.011763875516123883	0.2849998450301588	1.0
PTBXL	8493	4266	9	0.9475427063022132	0.002885273657273684	0.012208757603180517	0.24786776891977383	1.0
PTBXL	8131	157	1	0.4284790198088373	0.007077465757076227	0.01878861510099849	0.22114250819563028	1.0
PTBXL	8131	157	2	0.4947956561464327	0.006009764515923203	0.018661508348629934	0.18739633266243208	1.0
PTBXL	8131	157	3	0.7498897707460743	0.005073338601790903	0.014001493559787383	0.30447200138021974	1.0
PTBXL	8131	157	4	0.5139931752622816	0.007509425807734221	0.018757955485873053	0.21595973460877546	1.0
PTBXL	8131	157	5	0.5255722067085713	0.006858283523610246	0.0191188680922918	0.184511424539332	1.0
PTBXL	8131	157	6	0.487939665280474	0.0050364364917300794	0.014134969684544602	0.19382155757216818	1.0
PTBXL	8131	157	7	0.519088234340917	0.007565278754005646	0.019895229100692687	0.2164574576034262	1.0
PTBXL	8131	157	8	0.5634230734897443	0.007373098447263213	0.019180583765451592	0.24072573417391038	1.0
PTBXL	8131	157	9	0.5663547701169397	0.004350768396528367	0.01172306637206521	0.16420493119330387	1.0
PTBXL	13678	7882	1	0.47671864873225017	0.0031471415300568955	0.015034514148264502	0.10328171634827271	1.0
PTBXL	13678	7882	2	0.5526855345045018	0.003222050319491508	0.014856843093818581	0.18804576847892576	1.0
PTBXL	13678	7882	3	0.49198144986709513	0.0033664895887770743	0.014676878177191904	0.1521826347515702	1.0
PTBXL	13678	7882	4	0.8562498100086391	0.0030449859931223643	0.013513921840554936	0.17397058785667402	1.0
PTBXL	13678	7882	5	0.5762165173004531	0.0034522406117198923	0.015240358392043253	0.1820389658521785	1.0
PTBXL	13678	7882	6	0.479995066955647	0.0031279777152945277	0.01465583131366932	0.15141517989341147	1.0
PTBXL	13678	7882	7	0.5442910559338318	0.0031589396162680933	0.01339005890633778	0.16985092874831173	1.0
PTBXL	13678	7882	8	0.6178959366342958	0.003454366765292961	0.015040599720937667	0.2262782917530444	1.0
PTBXL	13678	7882	9	0.6002635821701345	0.002741569355930782	0.012880592138980903	0.1281509568297027	1.0
PTBXL	6544	14026	1	0.6700105437833197	0.005061854198347573	0.024350873883891063	0.2734771205548048	1.0
PTBXL	6544	14026	2	0.7071137270432792	0.005101724229140866	0.027495964962077225	0.3138895492616257	1.0
PTBXL	6544	14026	3	0.542732462516584	0.005062871631525147	0.02952317013700403	0.25867402564832126	1.0
PTBXL	6544	14026	4	0.8399519251833332	0.004292669803497441	0.022284578264800955	0.2359853625582948	1.0
PTBXL	6544	14026	5	0.5651408911230211	0.004801686211470721	0.025644173948391417	0.33552538552436195	1.0
PTBXL	6544	14026	6	0.6397863939176647	0.004765851534022599	0.026629697506773888	0.28505407191591225	1.0
PTBXL	20060	9833	1	0.5689922507674738	0.0035606103677106645	0.014922611668499923	0.23690676972428953	1.0
PTBXL	20060	9833	2	0.4727026670223531	0.002956809695968874	0.012673114424850371	0.2627300354800776	1.0
PTBXL	20060	9833	3	0.5537187798429478	0.003110567532742151	0.01343322493924805	0.27404015077906063	1.0
PTBXL	20060	9833	4	0.5237407528738428	0.003529057960261858	0.015194172521539547	0.27521673612737535	1.0
PTBXL	20060	9833	5	0.4683264335049742	0.002979180416830517	0.011321951868611511	0.2039661517689323	1.0
PTBXL	20060	9833	6	0.6495544058540075	0.0032527809690268304	0.012027078058840771	0.22855049754067908	1.0
PTBXL	20060	9833	7	0.5090398190399823	0.003464089450475486	0.014508645532703313	0.28303874293966186	1.0
PTBXL	20060	9833	8	0.46205791117377576	0.003438185578591612	0.015375209447198349	0.2856749480321827	1.0
PTBXL	20060	9833	9	0.654689548641208	0.003512037585548017	0.014515632466602186	0.29281458343498584	1.0
PTBXL	20060	9833	10	0.5356207152132529	0.003516852483548981	0.013633341953938208	0.25034630113199235	1.0
PTBXL	20060	9833	11	0.6388300811763657	0.0032782638180820587	0.012519041579884893	0.23454337170835945	1.0
PTBXL	20060	9833	12	1.5506568629009854	0.003760943955474382	0.014659957703365735	0.18843793931668443	1.0
PTBXL	11408	11489	1	0.5787964800378191	0.003955673107752327	0.010682072567628188	0.25259906997790166	1.0
PTBXL	11408	11489	2	0.4736182343289773	0.004506608521772045	0.010834385657001629	0.24649232188253728	1.0
PTBXL	11408	11489	3	0.4548445424119191	0.003961790672278042	0.01247429646083543	0.25173435456671517	1.0
PTBXL	11408	11489	4	0.677172063719559	0.0042987346981742435	0.01337181650478612	0.2783843408282105	1.0
PTBXL	11408	11489	5	0.5158279159155092	0.004119042607639211	0.012379186730286781	0.2527053644183471	1.0
PTBXL	11408	11489	6	0.5933312311580234	0.004214894350942345	0.012176386724538872	0.23911357900436594	1.0
PTBXL	11408	11489	7	0.48851891544464404	0.004269975736302806	0.0104941622918101	0.2462185824496068	1.0
PTBXL	5394	4149	1	0.5156370810916837	0.0037180942820891788	0.012010787136325689	0.18620892160672314	1.0
PTBXL	5394	4149	2	0.5573358419337548	0.004033303252642032	0.014425127631549229	0.20220763513191728	1.0
PTBXL	5394	4149	3	0.4607954621986357	0.004345519871321209	0.014404335246994793	0.13945789508228362	1.0
PTBXL	5394	4149	4	0.509796753366178	0.0042710292548366075	0.013799440057218509	0.16134394189406423	1.0
PTBXL	5394	4149	5	0.5318853421609652	0.004389396710626087	0.014573773493472253	0.23950855909690313	1.0
PTBXL	5394	4149	6	0.5005153696062439	0.0039890650364020125	0.014439010493169866	0.21105926514671966	1.0
PTBXL	5394	4149	7	0.5966247103272649	0.003394904277607884	0.011788918407757904	0.13881371283546526	1.0
PTBXL	5394	4149	8	0.5428667872046528	0.0037397824137143216	0.011878798945811475	0.19278254648431828	1.0
PTBXL	17162	14938	1	0.3902446789087751	0.0035897918042803014	0.010844847667826068	0.26220924243683186	1.0
PTBXL	17162	14938	2	1.2632346076648446	0.003290557396627389	0.009296127109588664	0.1913246944484133	1.0
PTBXL	17162	14938	3	0.7601323409671819	0.0032670274305445016	0.010054309799221128	0.2419939884444165	1.0
PTBXL	17162	14938	4	0.39963527656855447	0.004043670160006822	0.012323288698223309	0.19027201534431776	1.0
PTBXL	17162	14938	5	0.4563875277797129	0.0040614961295329976	0.012066326367429277	0.22242189818299374	1.0
PTBXL	17162	14938	6	0.4398908632337761	0.004204899149325354	0.013397897928587687	0.20501025464374892	1.0
PTBXL	17162	14938	7	0.669655271738858	0.0034889371420878676	0.009935701811874038	0.19853605460405943	1.0
PTBXL	17162	14938	8	0.4390015304492382	0.003526118560825648	0.01014024488519924	0.24729473389320586	1.0
PTBXL	13887	11500	1	0.4762728547092298	0.007518603044688723	0.03243054251865511	0.18228435700412157	1.0
PTBXL	13887	11500	2	0.41788274388300967	0.007619548446972923	0.03157848206542004	0.23372180283132077	1.0
PTBXL	13887	11500	3	0.5962164448286471	0.006900509759277533	0.028232128330452133	0.24005162943513708	1.0
PTBXL	13887	11500	4	0.7737220349729994	0.009148419648098614	0.033302311476980595	0.19513788009756372	1.0
PTBXL	13887	11500	5	0.8336185272918023	0.00849376702121828	0.033713184810989026	0.22863416107185025	1.0
PTBXL	13887	11500	6	0.6851204833974021	0.008438935260133285	0.03241328784914397	0.1968194452871943	1.0
PTBXL	13887	11500	7	0.6888280988809805	0.008257209596879006	0.03308411112804911	0.2006687248544835	1.0
PTBXL	1890	4618	1	0.6216656692043482	0.002606683156076578	0.012836749212912092	0.33697600761632523	1.0
PTBXL	1890	4618	2	0.9051030186648371	0.0031251677878391584	0.017323421025440208	0.3350086141484679	1.0
PTBXL	1890	4618	3	0.6010168639110218	0.0034988541786022016	0.019124193596675537	0.2993722832148333	1.0
PTBXL	1890	4618	4	0.5379295899697879	0.003310509553542185	0.016207932295706846	0.21748890044479569	1.0
PTBXL	1890	4618	5	0.7584471440626557	0.0033035567458022104	0.017286237492304794	0.22036279286264623	1.0
PTBXL	1890	4618	6	0.5734582394088481	0.0032372857762379952	0.01553930427083344	0.25726887653419245	1.0
PTBXL	1890	4618	7	0.8896662210392756	0.0031242478428992193	0.014678373887661583	0.2758981689804639	1.0
PTBXL	1890	4618	8	0.672653888409637	0.0029480903907786672	0.016257445845294437	0.18690905427006502	1.0
PTBXL	1890	4618	9	0.5739696994933481	0.0033316626698602163	0.01701881931062345	0.28131877802976507	1.0
PTBXL	1890	4618	10	0.7929166578332421	0.0034412654401072165	0.016370205323484415	0.2937982170440259	1.0
PTBXL	1890	4618	11	0.6104716055712855	0.0033257358278361133	0.01602108600408315	0.31412470678172294	1.0
PTBXL	18676	10519	1	0.34475380903913594	0.004796517085588325	0.012292061143793116	0.2378918325601346	1.0
PTBXL	18676	10519	2	0.5550886060685576	0.004564324645090238	0.011832362846599198	0.21320660314944379	1.0
PTBXL	18676	10519	3	0.5085212534809432	0.006235383345740769	0.01668531971951575	0.19422231517050723	1.0
PTBXL	18676	10519	4	0.5250978924777037	0.004160014650831497	0.010771403049040791	0.2296705755217536	1.0
PTBXL	18676	10519	5	0.6461774622177837	0.004333523686170899	0.010691748086820201	0.27274849337119705	1.0
PTBXL	18676	10519	6	0.5489982468562099	0.004765702052417956	0.012324626289463415	0.27699162070579064	1.0
PTBXL	18676	10519	7	0.4797708341995665	0.006152384497006344	0.016817068440380077	0.1663810442507317	1.0
PTBXL	18676	10519	8	0.5908982460632463	0.004963120272779276	0.012412945110799926	0.2535038512217572	1.0
PTBXL	5766	12122	1	0.6304051121527303	0.003255033139551369	0.015888675236597576	0.2905837118812856	1.0
PTBXL	5766	12122	2	0.6272078153163765	0.0035281817624988132	0.016319570459063147	0.2759514861465472	1.0
PTBXL	5766	12122	3	0.5739625786113416	0.0031162081528080705	0.014215950421157607	0.143126384916617	1.0
PTBXL	5766	12122	4	0.5181008970225394	0.003505442734024225	0.014346162018886584	0.15240068612540283	1.0
PTBXL	5766	12122	5	0.6706363210804136	0.003662973418545057	0.01512000165893235	0.2169105460725197	1.0
PTBXL	5766	12122	6	0.59773116136556	0.003914110534286202	0.01569906442580206	0.20914393126106678	1.0
PTBXL	5766	12122	7	0.5989270730020844	0.003498440436991034	0.01588860115302102	0.18669696167503153	1.0
PTBXL	5766	12122	8	0.6302929010723505	0.0040600347104550235	0.018353155360734497	0.23537171340873153	1.0
PTBXL	5766	12122	9	0.4916404344568599	0.0032770057261549937	0.016265411210993785	0.1649309603833295	1.0
PTBXL	5766	12122	10	0.4905067555801253	0.0034533063671783244	0.01584818449961097	0.1823460064010917	1.0
PTBXL	5766	12122	11	0.5438716486331129	0.0032105563607742393	0.015566622022518564	0.20090652404518172	1.0
PTBXL	2474	11139	1	0.621368141075738	0.0042929456590429325	0.015217332686966853	0.2481631602184809	1.0
PTBXL	2474	11139	2	0.6463326404342651	0.004455668486315105	0.01597140568304039	0.265882944450855	1.0
PTBXL	2474	11139	3	0.4531638038373338	0.005296024618152181	0.018878932434792675	0.22618040156266284	1.0
PTBXL	2474	11139	4	0.6017044645443761	0.004536744720857164	0.016219849792631018	0.2778449832674502	1.0
PTBXL	2474	11139	5	0.5500611550264585	0.004594498096099565	0.016634517773367056	0.22557102039221877	1.0
PTBXL	2474	11139	6	0.6742647923153334	0.004718234418170121	0.017434526575540146	0.2850668666187014	1.0
PTBXL	2474	11139	7	0.6846983826460633	0.00598535074629155	0.018822124464892703	0.19939738768663204	1.0
PTBXL	2474	11139	8	0.9598365581818389	0.005288241728869455	0.018698464940513995	0.20865113461352755	1.0
PTBXL	2474	11139	9	0.548879872632032	0.005071734399404388	0.01995154956547246	0.21282613083277388	1.0
PTBXL	4570	4646	1	0.621625776162159	0.004813129283323888	0.013430755407710472	0.257675837857681	1.0
PTBXL	4570	4646	2	0.7432868544320059	0.005760894242541109	0.013143042248468172	0.2349735983162873	1.0
PTBXL	4570	4646	3	0.47459286084414753	0.005588134718459652	0.013849560695478377	0.153526626885643	1.0
PTBXL	4570	4646	4	0.6811816942600344	0.004808821379031428	0.014327405993664903	0.21126874248575572	1.0
PTBXL	4570	4646	5	0.7569416703911647	0.005725137607318349	0.013297659683298801	0.1906332706065481	1.0
PTBXL	4570	4646	6	0.5223080165817103	0.005992311654494589	0.014345179251566337	0.14325867233039333	1.0
PTBXL	4570	4646	7	0.7142033741814486	0.005350202627610277	0.013428909170620932	0.21295816870549125	1.0
PTBXL	4570	4646	8	0.6358785878047014	0.0060051203587086705	0.015249897098860557	0.23876242693853456	1.0
PTBXL	4570	4646	9	0.6711533621263914	0.005800123611934183	0.014548136425306142	0.2186184529264156	1.0
PTBXL	4570	4646	10	0.7252590604776429	0.005368792743497088	0.013364503177958018	0.24766598857827798	1.0
PTBXL	4570	4646	11	0.8474458661218254	0.005621611080918923	0.014149154117301358	0.225571766477317	1.0
PTBXL	4570	4646	12	0.6096577374267617	0.006518345435860369	0.015504189053828263	0.33183718173337684	1.0
PTBXL	4570	4646	13	0.6317060472518504	0.0062286233138671866	0.01347666417277924	0.30758691257504744	1.0
PTBXL	11894	18473	1	0.7098122859101176	0.0035956219436698296	0.0070095978202889654	0.25740161534334133	1.0
PTBXL	11894	18473	2	0.5450976831576304	0.00369986328698361	0.008147782831990765	0.13888850615284654	1.0
PTBXL	11894	18473	3	0.6955708817202975	0.0036716116341299334	0.007298748630795987	0.10128595623631316	1.0
PTBXL	11894	18473	4	0.6618877116918387	0.004272817567815699	0.00843788147117213	0.18387925010422074	1.0
PTBXL	11894	18473	5	1.892390172452477	0.003383775759244008	0.007164040412023762	0.2076277044930948	1.0
PTBXL	11894	18473	6	0.5398574811608694	0.004026158959444109	0.007671166875088925	0.14780476592792524	1.0
PTBXL	11894	18473	7	0.606707108812178	0.0034725568530461566	0.006186194916483516	0.12725007538321423	1.0
PTBXL	16197	5771	1	0.6558944529940252	0.004650077720441277	0.018478752802517033	0.20009031754351425	1.0
PTBXL	16197	5771	2	0.41648430221157856	0.0038194469436778266	0.01746790260213214	0.1844886251822003	1.0
PTBXL	16197	5771	3	0.739503168172632	0.0042039415938679115	0.01862144327368428	0.14556528533299928	1.0
PTBXL	16197	5771	4	0.44281946499106456	0.004352361065063612	0.019037764888023508	0.18508694923316882	1.0
PTBXL	16197	5771	5	0.6499288907022457	0.004422069625098302	0.015780428807748062	0.23495539788370842	1.0
PTBXL	16197	5771	6	0.5790713260567402	0.004075085221188246	0.017522428715619178	0.1660657046671665	1.0
PTBXL	16197	5771	7	0.6620160840980522	0.004270275322770597	0.018604276180091934	0.21319372941544695	1.0
PTBXL	16197	5771	8	0.9677054329922632	0.004059690514405828	0.017890355546533405	0.23546657710420782	1.0
PTBXL	16197	5771	9	0.5030448318065991	0.00385852198505123	0.015286226780712144	0.21148894839137966	1.0
PTBXL	16197	5771	10	0.649170304352845	0.004050411379412061	0.017700966765087676	0.1657554881562591	1.0
PTBXL	7211	9115	1	0.5239400626683764	0.006299454926514948	0.02509793628126548	0.19095620777280722	1.0
PTBXL	7211	9115	2	0.5510848859597366	0.005970093940522567	0.025325921172367847	0.19924007562724297	1.0
PTBXL	7211	9115	3	0.8690183277914229	0.0067696103984305565	0.027933370192416648	0.26173906687453835	1.0
PTBXL	7211	9115	4	0.5896180983654384	0.0065378600115060526	0.028421554255588205	0.29627027665564065	1.0
PTBXL	7211	9115	5	0.6276748073341094	0.006539109029729345	0.027780051542797588	0.27593484284871705	1.0
PTBXL	7211	9115	6	0.5129432737506813	0.006259300343916768	0.024674458714824207	0.292205839262377	1.0
PTBXL	7211	9115	7	0.45930375473497825	0.006459568955245136	0.026704331502024215	0.22457339303595672	1.0
PTBXL	7211	9115	8	0.4845404107418851	0.006340955340713252	0.027870988947776582	0.2858280813877443	1.0
PTBXL	7211	9115	9	0.6884096676118607	0.0065035502407002725	0.028176845405702113	0.26643797435982525	1.0
PTBXL	7211	9115	10	0.5201395190007181	0.006224250751723119	0.027450497883187906	0.2465226494227967	1.0
PTBXL	6270	3073	1	1.3452178945137563	0.00539259757430519	0.029886411808197524	0.2274435761355721	1.0
PTBXL	6270	3073	2	0.6029857006750043	0.005429532867524062	0.030084020549254437	0.21110790163801035	1.0
PTBXL	6270	3073	3	0.5169726618422379	0.004621523369834404	0.024965471023714804	0.1972526069604115	1.0
PTBXL	6270	3073	4	0.39537138866509164	0.0056004069831130775	0.02915354987181446	0.2309122376094873	1.0
PTBXL	6270	3073	5	0.5208521256212197	0.00544752420930519	0.029832458018301502	0.16352904944795152	1.0
PTBXL	6270	3073	6	0.5279304292344416	0.00413652519086321	0.023226156862816903	0.2000481619446011	1.0
PTBXL	6270	3073	7	0.5549510011924745	0.004721885228216872	0.023167006876644573	0.20019857401692773	1.0
PTBXL	6270	3073	8	1.2567077801174251	0.004362070398096003	0.023821265962607495	0.18986411377193058	1.0
PTBXL	1020	3299	1	0.43516764266284363	0.006321131936013628	0.012745899352246588	0.19350633224985803	1.0
PTBXL	1020	3299	2	0.6615013985317041	0.006127333975931818	0.011542095528712515	0.1652271719069773	1.0
PTBXL	1020	3299	3	0.5296355486388573	0.006069833799044262	0.011652818325499503	0.15802066991121944	1.0
PTBXL	1020	3299	4	0.4767671178098958	0.005781307413091996	0.011402860412021999	0.10774160713697664	1.0
PTBXL	1020	3299	5	0.5671620804200951	0.005886040637463967	0.011727617579387244	0.1959698038592231	1.0
PTBXL	1020	3299	6	0.43968946305088275	0.005891628175895237	0.012275784842121282	0.14213788622749032	1.0
PTBXL	1020	3299	7	0.6760340550174523	0.005793900201016246	0.012492393670302596	0.1798407351073206	1.0
PTBXL	7896	8727	1	0.5240249583848824	0.005800761593217349	0.013759841647667134	0.15174717832964707	1.0
PTBXL	7896	8727	2	0.697209831688798	0.0058503233732867905	0.013681343990510159	0.13797608815555498	1.0
PTBXL	7896	8727	3	0.731656017424022	0.005816249800270858	0.014170522115704208	0.19670122606490045	1.0
PTBXL	7896	8727	4	0.8420019295304835	0.005510021070685002	0.01423148614340691	0.1495191598059856	1.0
PTBXL	7896	8727	5	0.580195425530001	0.005685905130236622	0.013667422708036066	0.18996135243183165	1.0
PTBXL	7896	8727	6	0.6136876202077584	0.005774304702028318	0.01352778643696929	0.10522280923439117	1.0
PTBXL	7896	8727	7	0.2747367757292508	0.005876436208706675	0.014586357197698137	0.08835431155713819	1.0
PTBXL	7896	8727	8	0.644977468067347	0.005942633619120594	0.014059543723380424	0.17350089464195176	1.0
PTBXL	7896	8727	9	0.6263759624245082	0.0057766521249605456	0.01381931144226699	0.1867296857798956	1.0
PTBXL	7896	8727	10	0.6096075833353092	0.006051469178469365	0.014760440748404617	0.19714738682584232	1.0
PTBXL	8179	6465	1	0.45633697450587224	0.008245744495469814	0.020963968663813733	0.16387608932475511	1.0
PTBXL	8179	6465	2	0.7159966113954093	0.00505842774454677	0.018060179038137714	0.25629236164109376	1.0
PTBXL	8179	6465	3	0.7956283625556029	0.005267626404043815	0.01906792550297754	0.2415331282590148	1.0
PTBXL	8179	6465	4	0.67688959678498	0.005041896566772969	0.018354321304194548	0.2073475678151766	1.0
PTBXL	8179	6465	5	0.399823044709131	0.005644248071715795	0.018612807909143783	0.2690431809448472	1.0
PTBXL	8179	6465	6	0.4561043715462481	0.005577105460909144	0.01952416900992625	0.288693315240787	1.0
PTBXL	8179	6465	7	0.928363057567738	0.005458570954316854	0.019626671275914873	0.2714198917948804	1.0
PTBXL	8179	6465	8	0.4672065716377305	0.005720593632384159	0.0191942144607187	0.26689651759352423	1.0
PTBXL	9715	11916	1	0.4851989528163522	0.004881477483038709	0.010072885979435588	0.2416836416724803	1.0
PTBXL	9715	11916	2	0.5143746555978241	0.0059941644007100925	0.011896466422550425	0.21196413023547866	1.0
PTBXL	9715	11916	3	0.43571548813209504	0.005502694748064523	0.011300623138639176	0.2617404569373049	1.0
PTBXL	9715	11916	4	1.0426079264362393	0.005845541246343664	0.010318253561653303	0.26790260405346106	1.0
PTBXL	9715	11916	5	0.5813258959013807	0.005431643955934293	0.009593952489774776	0.25880427296775016	1.0
PTBXL	9715	11916	6	0.7493798496160136	0.0052123200767379705	0.009243839318660178	0.2610895811388285	1.0
PTBXL	9715	11916	7	0.6139027330804462	0.005065461461174305	0.00955595979459812	0.2583286307012026	1.0
PTBXL	9715	11916	8	0.4382200102246101	0.005588205294427485	0.011064863591386288	0.26164442681375416	1.0
PTBXL	9715	11916	9	0.5550500951523641	0.006017874639665811	0.011992938266287395	0.17554128544267072	1.0
PTBXL	9715	11916	10	0.5505362612624037	0.006169590181825361	0.012259838604661007	0.2553461805936764	1.0
PTBXL	9715	11916	11	0.6961480929830001	0.005818629679491555	0.011236608762347972	0.25829456116866134	1.0
PTBXL	9715	11916	12	0.7636769041207869	0.005071198946362905	0.008998629104713838	0.2760175743147808	1.0
PTBXL	9715	11916	13	0.5021559748307164	0.004856154901638867	0.008472357317930501	0.2592561407253786	1.0
PTBXL	18551	3582	1	0.649271882802271	0.003366950483913931	0.011504738881073895	0.21366128457837788	1.0
PTBXL	18551	3582	2	0.5926119532557305	0.003127026244857445	0.011414348589050828	0.24367401324751647	1.0
PTBXL	18551	3582	3	0.43592733967196234	0.0033258803716903484	0.011993527171799856	0.22906800642199143	1.0
PTBXL	18551	3582	4	0.5638751271494459	0.0032699784248179983	0.012275319143101622	0.20463176554764603	1.0
PTBXL	18551	3582	5	0.42088406012640084	0.0032723279397855586	0.011218290757086245	0.19371406205696545	1.0
PTBXL	18551	3582	6	0.556114562358632	0.0030617634834475362	0.0112004444280009	0.1641024262026921	1.0
PTBXL	18551	3582	7	0.5832152107153115	0.0034132128944078257	0.012121549993424257	0.2150605315301061	1.0
PTBXL	18551	3582	8	0.5203779647054568	0.003227466093355771	0.011576146304577708	0.20641442911449173	1.0
PTBXL	18551	3582	9	0.7596323830029899	0.0030233366389905577	0.011060276706738566	0.20728489835676123	1.0
PTBXL	18551	3582	10	1.6747547545442212	0.003121578581075208	0.011444856652538181	0.19349995570181297	1.0
PTBXL	18551	3582	11	0.4188837269907021	0.0035968523805831065	0.012747138284727302	0.13568645130214624	1.0
PTBXL	18551	3582	12	0.6329449562814573	0.002992698683531026	0.011720901495751414	0.16327927882725346	1.0
PTBXL	18551	3582	13	0.794997528968672	0.0031517163980440775	0.012164466461361684	0.20448658160958882	1.0
PTBXL	18551	3582	14	0.6616887608552855	0.003680261813761094	0.011898546482182882	0.20031642561839114	1.0
PTBXL	18551	3582	15	0.6519619089781037	0.0032292189627921917	0.011541171780700687	0.20081334823318256	1.0
PTBXL	18551	3582	16	0.46117483764616557	0.003280673021216014	0.011852058873898967	0.1576556198766337	1.0
PTBXL	1142	18234	1	1.2719889395736887	0.006552981359618523	0.02776758583525393	0.14041365571672793	1.0
PTBXL	1142	18234	2	1.0798739657597667	0.00621662895981257	0.026494572387854264	0.1429305472759392	1.0
PTBXL	1142	18234	3	0.4694981442600277	0.007182941998046847	0.030480283871064034	0.1442687893203471	1.0
PTBXL	1142	18234	4	0.4241299609103034	0.008229303913423152	0.03471405084509999	0.1429240192569158	1.0
PTBXL	1142	18234	5	0.4101198704131342	0.007258913782326781	0.02713002572852584	0.14292592237000643	1.0
PTBXL	1142	18234	6	0.45925599064536854	0.00862362801310114	0.030700571473827078	0.13668683332267556	1.0
PTBXL	1142	18234	7	0.5770431938830031	0.008916788289390083	0.03331600909348132	0.15662695611787908	1.0
PTBXL	1142	18234	8	0.33348380099112634	0.008210948049299359	0.03495596088248491	0.12311915631006354	1.0
PTBXL	1142	18234	9	0.39794753410254646	0.00836451272420711	0.035576435984422554	0.14520636531167083	1.0
PTBXL	1142	18234	10	0.6331934265471472	0.008438883922661677	0.03552413266936526	0.14654414139290417	1.0
PTBXL	2901	1014	1	0.6148814542157915	0.00522629649988114	0.010063497441177393	0.13127579501432812	1.0
PTBXL	2901	1014	2	0.5624278496930704	0.004760153111770894	0.010656578318331791	0.10941197417852581	1.0
PTBXL	2901	1014	3	0.4133917437917578	0.004381302122630251	0.010165455919840662	0.12162564673467134	1.0
PTBXL	2901	1014	4	0.36293071564434953	0.005552008287066652	0.010797225829075451	0.10632991299220207	1.0
PTBXL	2901	1014	5	0.3841444950521543	0.005184475300073886	0.010605445931863366	0.10096615311602285	1.0
PTBXL	2901	1014	6	0.4598712219761385	0.00449969731098316	0.01082882978070334	0.07630559722702042	1.0
PTBXL	2901	1014	7	0.8866033464702865	0.00474648492940386	0.011431644990156663	0.12144217545001923	1.0
PTBXL	2901	1014	8	0.784687698019886	0.005376852650109095	0.010730721262652976	0.1308011222650381	1.0
PTBXL	2901	1014	9	1.0992903078342082	0.004752209257551379	0.010051384448347191	0.16409610784257264	1.0
PTBXL	2901	1014	10	0.6381111555521979	0.004285617128807716	0.00935093793106873	0.059653594826837734	1.0
PTBXL	2901	1014	11	0.4478832772257913	0.0049417244244785	0.00941550955641137	0.1114449661899446	1.0
PTBXL	2901	1014	12	0.5576546195431783	0.00565588098042796	0.010447625861016665	0.10866924587248457	1.0
PTBXL	2901	1014	13	0.5494163088719263	0.005123424669869577	0.010916781694966597	0.09718191282777096	1.0
PTBXL	20895	4866	1	0.978130205850318	0.004800992416500442	0.0183192190127536	0.23609227556495524	1.0
PTBXL	20895	4866	2	0.48150819614286694	0.0051256541876945885	0.01707357650031716	0.21014510712318502	1.0
PTBXL	20895	4866	3	0.656304846734478	0.005377419812968456	0.017649547507790197	0.24352159268432827	1.0
PTBXL	20895	4866	4	0.8144458630116194	0.004828528044749684	0.016224135872356465	0.2282607686707015	1.0
PTBXL	20895	4866	5	0.572267112195939	0.005743950683709606	0.01954600818341097	0.23587027559764887	1.0
PTBXL	20895	4866	6	0.6744140866428794	0.005162815904843732	0.01845688603570986	0.2877771039985217	1.0
PTBXL	20895	4866	7	0.5164110600836406	0.004940312427426157	0.01782163864186376	0.18862020635966176	1.0
PTBXL	20895	4866	8	0.8171286490064968	0.005256781682650386	0.01994026023076965	0.17257127185839916	1.0
PTBXL	20895	4866	9	0.7266634268869959	0.004906420590181257	0.017494692002274603	0.3168752177883277	1.0
PTBXL	20895	4866	10	0.6766910390494737	0.004905293025428814	0.016705028160466328	0.3295203145544487	1.0
PTBXL	20895	4866	11	0.5097599834921864	0.005190758171353163	0.01844906777057214	0.23082738317393914	1.0
PTBXL	1862	16952	1	0.6736032748821478	0.0036957724793938995	0.011603470730937418	0.22109519437148278	1.0
PTBXL	1862	16952	2	0.7128812137371688	0.0032517709910387296	0.009458535443548148	0.19099731697933295	1.0
PTBXL	1862	16952	3	0.5864773210762125	0.0039315978684664	0.011848635604316494	0.19267493205430253	1.0
PTBXL	1862	16952	4	0.7770640501067324	0.0031124073489544653	0.009494898163635938	0.17830622737795107	1.0
PTBXL	1862	16952	5	0.49570318394095597	0.004714068511915123	0.01432818206745232	0.22139845579175663	1.0
PTBXL	1862	16952	6	0.6107685248521693	0.003291970482796932	0.011377484001690594	0.22975432818227196	1.0
PTBXL	1862	16952	7	0.8754761302416769	0.003619292980724663	0.010181336803582568	0.2411047716365411	1.0
PTBXL	1862	16952	8	0.4619391855974384	0.0032798150984614744	0.010045312656842696	0.20016231703150286	1.0
PTBXL	1990	2270	1	0.7605822775638361	0.005153038144475553	0.02829392075486431	0.09035599961927382	1.0
PTBXL	1990	2270	2	0.5731030835006041	0.005388807877542394	0.027075939353892763	0.18427593736786466	1.0
PTBXL	1990	2270	3	0.5952590075954789	0.0052065981989452064	0.028162836511062717	0.09023209214928715	1.0
PTBXL	1990	2270	4	0.5429574832786274	0.005224753110087689	0.026972280797630317	0.07458154250398968	1.0
PTBXL	1990	2270	5	0.4622502449701803	0.004610075845656106	0.020581514514949807	0.11137902109152559	1.0
PTBXL	1990	2270	6	0.4872216106444592	0.005803349446171776	0.02559150888699605	0.12148766616301494	1.0
PTBXL	1990	2270	7	0.3819217595284668	0.0051748100404252215	0.027645955810100292	0.11240155529031381	1.0
PTBXL	1990	2270	8	0.6318145876809925	0.004761923291917953	0.024613098248264593	0.11987159022703538	1.0
PTBXL	1990	2270	9	0.6625434267588037	0.005322857489747875	0.02766457429181688	0.1016371995086687	1.0
PTBXL	1990	2270	10	1.0200631706708372	0.004537921077987428	0.023000797652570494	0.0695081984175291	1.0
PTBXL	1990	2270	11	1.5793998459817884	0.00575437203754312	0.028482506277287017	0.15568254625373062	1.0
PTBXL	18905	14170	1	0.9417069233969835	0.004336825704102106	0.010055714550118392	0.22234812359163383	1.0
PTBXL	18905	14170	2	0.8302759953529003	0.003364133671195358	0.00860035470181175	0.16700318944009493	1.0
PTBXL	18905	14170	3	0.5784701236744346	0.004005617695348436	0.009131683844848967	0.24648178276746338	1.0
PTBXL	18905	14170	4	0.5536743818978728	0.004201628713507382	0.009354384275962926	0.2608502474222941	1.0
PTBXL	18905	14170	5	0.8485446578376911	0.004457630439355344	0.010846382094301952	0.32352390854386526	1.0
PTBXL	18905	14170	6	0.7022935827863767	0.0035728745143570077	0.008181724315297675	0.3061864719963399	1.0
PTBXL	18905	14170	7	0.5594920761712722	0.0039719231320012064	0.008920884177199578	0.12815598117554056	1.0
PTBXL	18905	14170	8	0.4560122492431171	0.0038320565170163194	0.00901363135020921	0.13709651138818643	1.0
PTBXL	18905	14170	9	0.6663221933628669	0.0036470871045199854	0.008509878573007789	0.22713206997137406	1.0
PTBXL	18905	14170	10	0.49738558662319915	0.003219880719175808	0.008070744942248883	0.2060286148494939	1.0
PTBXL	15999	6227	1	0.5558470092341126	0.0037399538541874073	0.0144025444210311	0.1523154420321168	1.0
PTBXL	15999	6227	2	0.4619629656543227	0.0039554575816367725	0.01379584771959371	0.14164530236204306	1.0
PTBXL	15999	6227	3	0.5389921665646157	0.0040168307506441205	0.014758539993858106	0.2169619927209537	1.0
PTBXL	15999	6227	4	0.5930624628608991	0.003846691034352736	0.014864207247693625	0.12825819028612845	1.0
PTBXL	15999	6227	5	0.5356199750913836	0.004003174521705733	0.014425781539929195	0.1648609612584818	1.0
PTBXL	15999	6227	6	0.7442736997732163	0.003832484839592681	0.014521385979082098	0.11666286338096665	1.0
PTBXL	15999	6227	7	0.8132202159940536	0.004323990329629022	0.013928974426207299	0.2072369744973345	1.0
PTBXL	15999	6227	8	1.0298329361441299	0.003974628318561698	0.015254527274712151	0.15770628484286212	1.0
PTBXL	17225	6224	1	0.4033649419334967	0.005823716933371964	0.021068039782926994	0.3059019590081015	1.0
PTBXL	17225	6224	2	0.457562395263836	0.004054863391428333	0.021020690755068332	0.27845857602317947	1.0
PTBXL	17225	6224	3	0.7353473744327979	0.006529282007439219	0.02086093890633383	0.2747041072662548	1.0
PTBXL	17225	6224	4	0.5214083093728176	0.00587727625520756	0.02151129720751113	0.2687857900830249	1.0
PTBXL	17225	6224	5	0.56047647095232	0.005764296290521791	0.019904851618282635	0.1417420460588708	1.0
PTBXL	17225	6224	6	0.6295238814547162	0.00640784918545073	0.02043458052782681	0.18337476436923356	1.0
PTBXL	17225	6224	7	0.5563304459212757	0.005628375184565973	0.02007453218089086	0.2605075522375137	1.0
PTBXL	17225	6224	8	0.4792445991561958	0.006155257382052617	0.020944132191247796	0.24378919782911837	1.0
PTBXL	17225	6224	9	0.46310225563201923	0.005383567780919689	0.019615520899990097	0.09211963293704323	1.0
PTBXL	17225	6224	10	0.4490415736559294	0.0058197139586223775	0.01945491280603489	0.16853471535706926	1.0
PTBXL	14041	9286	1	0.44871879854451596	0.005285607224800331	0.01235522590053539	0.21028231645796244	1.0
PTBXL	14041	9286	2	0.5363360054069491	0.006909733140084289	0.017728805890787066	0.19869563063423745	1.0
PTBXL	14041	9286	3	0.6190364346783735	0.0069939984447555375	0.018112357145455865	0.17873054849573983	1.0
PTBXL	14041	9286	4	0.6283878264602492	0.006826742360839735	0.016796581840706194	0.19709255666107184	1.0
PTBXL	14041	9286	5	0.5845173689284161	0.005192523914791118	0.013103849232731531	0.17665951288480647	1.0
PTBXL	14041	9286	6	0.44214208762842766	0.0046029928392771835	0.011355914172289759	0.13631361380221507	1.0
PTBXL	14041	9286	7	0.41319238869124314	0.004940738979569753	0.012513040020888926	0.20975492546799374	1.0
PTBXL	14041	9286	8	0.6860326653694152	0.005193229192532712	0.012684741831727606	0.1964541326520215	1.0
PTBXL	14041	9286	9	1.1060265117995094	0.003975844090177539	0.010654781659535772	0.15403772318695846	1.0
PTBXL	14041	9286	10	0.6312474653741189	0.004912624104756527	0.012533157166045568	0.17782539457388405	1.0
PTBXL	14041	9286	11	0.5937785173112657	0.004178509606431453	0.011766988419564544	0.16265434593084954	1.0
PTBXL	14041	9286	12	1.265198689522408	0.004556461874031983	0.011678450235300427	0.1967521228372407	1.0
PTBXL	14041	9286	13	0.8404736775569885	0.004460884499012465	0.011573549398911939	0.17772612206814317	1.0
PTBXL	19360	2170	1	0.5608124042878403	0.003566299044099261	0.01246838692768855	0.25237388514687015	1.0
PTBXL	19360	2170	2	1.6128497297183826	0.0035267484341038073	0.011964360892917874	0.24539388777684473	1.0
PTBXL	19360	2170	3	0.5578320054137063	0.0034231687399013657	0.012766815053961995	0.2716696726907631	1.0
PTBXL	19360	2170	4	0.33318239499959507	0.0025970407669244004	0.00986394123156413	0.1931872233164048	1.0
PTBXL	19360	2170	5	0.7689299651761597	0.003158133377760666	0.010840443998639595	0.24747130165071424	1.0
PTBXL	19360	2170	6	0.5804038185957741	0.0026883376302026737	0.0094087668247192	0.19729650481103758	1.0
PTBXL	19360	2170	7	0.5528367202992963	0.0032981327040053983	0.012017397398407572	0.2742687156275492	1.0
PTBXL	19360	2170	8	0.6410154259994549	0.0027703837905344903	0.009593145970001394	0.305038031680688	1.0
PTBXL	2553	12607	1	0.5754255812448937	0.004273324240730937	0.011722652263786701	0.21108597923502453	1.0
PTBXL	2553	12607	2	0.7514263018627062	0.00407779035773031	0.011634923055964573	0.17511179628820375	1.0
PTBXL	2553	12607	3	0.5156205533341138	0.004067605922612245	0.010954292685881644	0.26307456094743914	1.0
PTBXL	2553	12607	4	0.4269574922197777	0.004341565491174442	0.010956647433815523	0.157903735595661	1.0
PTBXL	2553	12607	5	0.42399932032951554	0.003797509696871276	0.009260186919339917	0.1640119283916473	1.0
PTBXL	2553	12607	6	0.7751631632514073	0.0034431435743797634	0.00947231132059055	0.22257912580668288	1.0
PTBXL	2553	12607	7	0.656164244081174	0.003772035371518641	0.01226959597696684	0.13875938741636856	1.0
PTBXL	2553	12607	8	0.4893215246390131	0.003421903801082656	0.0099583320930841	0.19182280740461477	1.0
PTBXL	2553	12607	9	0.5949898079393136	0.0038238626502882494	0.011053719868955768	0.14796946302231312	1.0
PTBXL	2553	12607	10	0.9137564551624169	0.003703935800089302	0.009282264522508736	0.15989842704681917	1.0
PTBXL	19518	11723	1	0.7025758618396151	0.0031840994957276062	0.016224701318118383	0.3139609088550311	1.0
PTBXL	19518	11723	2	0.6200661773040153	0.0043453718783899855	0.021756576946175894	0.25018273132340146	1.0
PTBXL	19518	11723	3	0.5610026516893044	0.00392781260544565	0.019970474805063223	0.1653341336573995	1.0
PTBXL	19518	11723	4	0.581080307981209	0.004160432270718886	0.023206003348109686	0.16833264753591373	1.0
PTBXL	19518	11723	5	0.6698086923296812	0.0051485596442653065	0.024729693652859524	0.20984271772039081	1.0
PTBXL	19518	11723	6	0.5363141412369913	0.004113859496070224	0.023233290968271363	0.19466526852036053	1.0
PTBXL	19518	11723	7	0.5571131081750088	0.0039997817282573424	0.020445619671997442	0.25366156322488337	1.0
PTBXL	19518	11723	8	0.6393878098207542	0.00429565161274469	0.02304671542711849	0.226137474357219	1.0
PTBXL	19518	11723	9	0.5570096404603398	0.003612777564059577	0.01989032915230137	0.176898273457288	1.0
PTBXL	19518	11723	10	0.46211223078372715	0.0040494401840209015	0.022410166408612337	0.19067263577893323	1.0
PTBXL	19518	11723	11	0.7331345391251001	0.003777043666390378	0.020019141088450716	0.20051996407832612	1.0
PTBXL	20550	3241	1	0.727270034093836	0.002014039505547586	0.007627497254995406	0.2612000582393274	1.0
PTBXL	20550	3241	2	0.7097918526619523	0.001735468699688703	0.007382396153484568	0.2752444542501134	1.0
PTBXL	20550	3241	3	0.49926310741674146	0.0017480023084430532	0.006599359548394406	0.2268425538503971	1.0
PTBXL	20550	3241	4	0.8076352000674581	0.0022159545125569444	0.008642354798495804	0.29203717473998203	1.0
PTBXL	20550	3241	5	0.5014241652029546	0.0019840936709329213	0.007509539638074062	0.30942813392244967	1.0
PTBXL	20550	3241	6	0.6019665534757878	0.0018124242853322645	0.007702525153155352	0.26135185844837305	1.0
PTBXL	20550	3241	7	0.5425160104776583	0.002078466764158413	0.00880641655616898	0.23734601472566286	1.0
PTBXL	20550	3241	8	1.0762488107723203	0.0019692773921442088	0.007650613403386892	0.2637999916145957	1.0
PTBXL	20550	3241	9	1.0570736022326668	0.0017452741564580197	0.008028678914517438	0.20931615503074166	1.0
PTBXL	18444	9338	1	0.3799333636172036	0.0059754970676905396	0.027619891793855864	0.18221691201122842	1.0
PTBXL	18444	9338	2	0.5181266779113534	0.00517212213977321	0.022507044905572295	0.15532929638791448	1.0
PTBXL	18444	9338	3	0.5116285375178917	0.006146626355203186	0.02594771020841813	0.2221501313592835	1.0
PTBXL	18444	9338	4	0.8531106251319694	0.0051237978115700284	0.02173398716805649	0.1570869877840472	1.0
PTBXL	18444	9338	5	0.6792890197427818	0.005424823105726691	0.024359667596255023	0.17823313566710233	1.0
PTBXL	18444	9338	6	0.4608858769930735	0.004682004344537	0.020936160198644294	0.166456106550387	1.0
PTBXL	18444	9338	7	0.531981026094977	0.005020352465634414	0.022913908496423035	0.14610066085807302	1.0
PTBXL	18444	9338	8	0.5816385070925372	0.006083902302082955	0.027134904474770915	0.20148901089288826	1.0
PTBXL	18444	9338	9	0.4234824309255672	0.005744693276480409	0.026382595232430146	0.16312292047954147	1.0
PTBXL	18444	9338	10	0.6044016734173996	0.00495549214647737	0.021578815087814746	0.20790772849187097	1.0
PTBXL	18444	9338	11	0.6696898621924059	0.005702133263733751	0.02570513402934232	0.1605752374939588	1.0
PTBXL	18444	9338	12	0.7208924480576974	0.005875804756080288	0.025859204599313186	0.2341694517866235	1.0
PTBXL	18444	9338	13	0.504874630601983	0.006063281768358363	0.026769543652432046	0.16184757533481195	1.0
PTBXL	13925	218	1	0.7631156523426921	0.005885478598770773	0.024664516943625783	0.2575681413586657	1.0
PTBXL	13925	218	2	0.8342326118100288	0.004895525745353036	0.019428444331643115	0.26722760212230773	1.0
PTBXL	13925	218	3	0.5163627557809103	0.005313298450042337	0.022816739367188577	0.132243915772671	1.0
PTBXL	13925	218	4	0.6010578652650123	0.004942878228546697	0.020773102891313257	0.12957625848995433	1.0
PTBXL	13925	218	5	0.5388314076762505	0.0052535844701005205	0.019227926901743526	0.19591393984900485	1.0
PTBXL	13925	218	6	0.5813732850540508	0.005611851252378294	0.024818399361974303	0.16357758731527053	1.0
PTBXL	13925	218	7	0.5896897480709967	0.0050626985375934845	0.020886452414018503	0.125349444767909	1.0
PTBXL	13925	218	8	0.5884361456697677	0.005312200821278177	0.0212585789734798	0.28266543268583205	1.0
PTBXL	13925	218	9	0.4864941039312426	0.0049507190507272186	0.021165642974737428	0.12098084899727796	1.0
PTBXL	13925	218	10	0.4592242890883339	0.0055773445791395615	0.025415047456431947	0.13665366422983327	1.0
PTBXL	13925	218	11	1.0771003519647673	0.00567988152858817	0.025134348116150493	0.12433525684704397	1.0
PTBXL	12346	19920	1	0.6791914793347257	0.0027342879818138084	0.007733314930896658	0.2321904703698775	1.0
PTBXL	12346	19920	2	0.5763310645121908	0.003354292837845722	0.009447636735676996	0.22664663310108657	1.0
PTBXL	12346	19920	3	0.5729766508779065	0.0029818027768752945	0.008111663184004475	0.2590602049599178	1.0
PTBXL	12346	19920	4	1.0855512851481766	0.003584238163018828	0.009919991783140226	0.17668796335425185	1.0
PTBXL	12346	19920	5	0.6332923135312176	0.0027909114217230147	0.00852798179840629	0.2759062226567804	1.0
PTBXL	12346	19920	6	0.7525249571786096	0.0027778711097468925	0.007909811927427162	0.2419221756058579	1.0
PTBXL	12346	19920	7	0.7265179035034017	0.0028886306589194963	0.007389232741490513	0.21299943896961712	1.0
PTBXL	12346	19920	8	0.7357060443426863	0.002469302968033669	0.007021601553027419	0.21691506187999202	1.0
PTBXL	3147	11113	1	0.8652470061350237	0.0041985676116336225	0.01067437804405766	0.2225274962980265	1.0
PTBXL	3147	11113	2	1.021861388179208	0.003465814655090769	0.009386890715523543	0.24187520908820137	1.0
PTBXL	3147	11113	3	0.4713205530556682	0.003820683482188	0.01112980881671485	0.22212403809024656	1.0
PTBXL	3147	11113	4	0.48171445751792746	0.004026201868328253	0.00965021432099906	0.3134242452170951	1.0
PTBXL	3147	11113	5	0.5389315123297364	0.0038051709067852177	0.010086937069219632	0.2118604183016641	1.0
PTBXL	3147	11113	6	0.5342305057052068	0.0034772167824642674	0.009448780389412253	0.23068479091023894	1.0
PTBXL	3147	11113	7	0.5621830214251459	0.004128242599868218	0.011580540520348159	0.2394005971536544	1.0
PTBXL	3147	11113	8	0.8363477826838465	0.004105065216980146	0.010521745780895904	0.3008998905523011	1.0
PTBXL	13679	11418	1	1.0577706856575018	0.017816990086864628	0.04098829953086808	0.25183374819211585	1.0
PTBXL	13679	11418	2	0.6021556593376365	0.020715707242992723	0.040453569914610035	0.1893212126524483	1.0
PTBXL	13679	11418	3	0.6075021779596173	0.01568912501343519	0.036970097953093015	0.15983350490292567	1.0
PTBXL	13679	11418	4	1.1542263809706599	0.018775312836536447	0.04070071615115536	0.20804172434806992	1.0
PTBXL	13679	11418	5	0.5614356969121225	0.016549818944874003	0.042632536516358246	0.15157940409647744	1.0
PTBXL	13679	11418	6	0.8951846315161168	0.01575763751193806	0.03529772619758314	0.11908910670025113	1.0
PTBXL	13679	11418	7	0.8387667066274269	0.022083552429118435	0.047794035711948714	0.1804411302149094	1.0
PTBXL	13679	11418	8	0.6832908981636899	0.014523804313224295	0.03990119451353881	0.20164664468389978	1.0
PTBXL	13679	11418	9	0.8862819694115616	0.01675807399040342	0.03802097799624938	0.19834955500775878	1.0
PTBXL	13679	11418	10	0.6598552665944377	0.01322033780617774	0.020544113505017093	0.23032442730488437	1.0
PTBXL	13679	11418	11	0.6680609842912624	0.018426097802835124	0.03824848040674401	0.15663393663712427	1.0
PTBXL	5861	2083	1	0.6582046292324735	0.0051436919869855165	0.014003954094251883	0.20718142952240173	1.0
PTBXL	5861	2083	2	1.22709246686028	0.00506052052996755	0.013885200669932598	0.17727073359782	1.0
PTBXL	5861	2083	3	0.6229194269963528	0.0055456430383699065	0.015932087171516097	0.13444217095780087	1.0
PTBXL	5861	2083	4	0.6096654627530396	0.0043992775373936765	0.0130265291709652	0.15226083171500127	1.0
PTBXL	5861	2083	5	0.4848095045920993	0.00563979130558448	0.014535779975800413	0.23118083629530056	1.0
PTBXL	5861	2083	6	0.4996371960641507	0.005369825308310655	0.01474666720174075	0.2216522622577514	1.0
PTBXL	5861	2083	7	0.6658627564658868	0.004362684799421484	0.011986512237995824	0.2557844073585966	1.0
PTBXL	5861	2083	8	0.6894903879871221	0.004817376751149666	0.015523450221603464	0.18292173788559407	1.0
PTBXL	5861	2083	9	0.644877849256323	0.005110936414834289	0.014780147434840601	0.1943614720545415	1.0
PTBXL	12404	7797	1	0.514484152133481	0.004104375336251337	0.017060825306152515	0.24593988678162407	1.0
PTBXL	12404	7797	2	0.7703372811391204	0.003884081089885216	0.015846199816041094	0.25121219256947974	1.0
PTBXL	12404	7797	3	1.0187126038473702	0.004776166771556491	0.0201478800425414	0.2563577273083598	1.0
PTBXL	12404	7797	4	0.6968090268691102	0.004839875239772266	0.02071269729836383	0.23298054500393556	1.0
PTBXL	12404	7797	5	0.4670508064403662	0.0047174381902562795	0.02001166853961884	0.23643276127887636	1.0
PTBXL	12404	7797	6	0.505276945936177	0.003731325369676873	0.015122236386069953	0.2255243594116072	1.0
PTBXL	12404	7797	7	0.5247928293857205	0.004148727465208372	0.01730131617494244	0.1902221093622779	1.0
PTBXL	12404	7797	8	0.5020816085888935	0.005081388036495694	0.020085955251512782	0.21746665151953298	1.0
PTBXL	12404	7797	9	0.8322695921560763	0.004063516641980642	0.016920431149686378	0.21897122633170116	1.0
PTBXL	5470	4900	1	0.851863795331336	0.008198372851762233	0.02390841016604961	0.17389061366884964	1.0
PTBXL	5470	4900	2	0.40188132602079835	0.007400452654662406	0.024172435683439675	0.1448590854515695	1.0
PTBXL	5470	4900	3	0.5979804987911865	0.006371419290740113	0.021935300881630662	0.1376778806592917	1.0
PTBXL	5470	4900	4	0.5328161945738801	0.00752467498011205	0.023382867788877753	0.14167544426878623	1.0
PTBXL	5470	4900	5	0.44718451124754344	0.006348572805594756	0.018642342655862638	0.09939423465771893	1.0
PTBXL	5470	4900	6	0.5739387706235726	0.007015446707782932	0.021774324065600727	0.1397844989518799	1.0
PTBXL	5470	4900	7	0.5892812561392963	0.007474242670973627	0.02337520677703225	0.1581633067730617	1.0
PTBXL	5470	4900	8	0.3696163406036577	0.008049816522204408	0.02564570171675393	0.14978792691737963	1.0
PTBXL	5470	4900	9	0.5357450009555426	0.00801055099891218	0.024329523156086594	0.13954367644524437	1.0
PTBXL	5470	4900	10	0.7020850285138901	0.006526071105773511	0.01919445008804988	0.1903196340463637	1.0
PTBXL	17639	18888	1	0.8826673944159469	0.005764182963017884	0.02245639206874927	0.19610039123425962	1.0
PTBXL	17639	18888	2	0.560131279074738	0.004767543866119788	0.019323779113360688	0.14151377725077782	1.0
PTBXL	17639	18888	3	0.6150653790217065	0.004757525548912504	0.0201211740784775	0.18891802431609994	1.0
PTBXL	17639	18888	4	0.37293551126161306	0.005330044723811406	0.022092430184535234	0.24225766736344073	1.0
PTBXL	17639	18888	5	0.714467917305626	0.004805620830375693	0.020259802634347134	0.1873653111939688	1.0
PTBXL	17639	18888	6	0.6175357233109567	0.005798539042688846	0.02117571810050079	0.2130942409819733	1.0
PTBXL	17639	18888	7	0.7308011631078107	0.005105427301756797	0.020729697666390587	0.17780511539253643	1.0
PTBXL	17639	18888	8	0.6161590615103115	0.005312595704630724	0.020373750730080686	0.2580221738937388	1.0
PTBXL	17639	18888	9	0.6579240538372206	0.00466183501205262	0.019183548193784688	0.18744107002895996	1.0
PTBXL	17639	18888	10	0.5586374705213761	0.004852072076148221	0.019630462338984578	0.13820760371204557	1.0
PTBXL	17639	18888	11	0.8950948254242447	0.0049048899777119565	0.019314497974329367	0.18925214978876048	1.0
PTBXL	17639	18888	12	0.700293956578942	0.005110002468707647	0.021240733172630945	0.18347882834756932	1.0
PTBXL	17639	18888	13	0.49037459457966875	0.005290465304572792	0.021793672424460675	0.17383198622175633	1.0
PTBXL	17639	18888	14	0.5226062051979617	0.00486789437491185	0.0200748517673294	0.21289366498709913	1.0
PTBXL	12929	3712	1	0.5282842584001461	0.004098676545776037	0.014268384722908162	0.28759209815625497	1.0
PTBXL	12929	3712	2	0.538067696536153	0.004070073996951229	0.016009414701597124	0.220225840862107	1.0
PTBXL	12929	3712	3	0.5356466447195798	0.004386901239436284	0.015091565612381468	0.2707133194939732	1.0
PTBXL	12929	3712	4	0.4721761839219771	0.00524224913626194	0.015929192376073785	0.17714295897612997	1.0
PTBXL	12929	3712	5	0.6458413526540656	0.004201176883600153	0.014538846606897384	0.26211014942298727	1.0
PTBXL	12929	3712	6	0.6135096107448766	0.004343650240377882	0.01626334686232704	0.23771689608740365	1.0
PTBXL	12929	3712	7	0.5378615273735071	0.0043971686862496985	0.01592171350047358	0.25726436842089895	1.0
PTBXL	12929	3712	8	0.753057103622316	0.005156079883630264	0.017769430360082543	0.29959806926920607	1.0
PTBXL	12929	3712	9	0.5269091046068735	0.00449240688174753	0.01590416732389013	0.254264035679722	1.0
PTBXL	12929	3712	10	0.7090577516547809	0.004223254316745904	0.01675653291368764	0.27803364401231884	1.0
PTBXL	12929	3712	11	0.6270698078004852	0.004616259738231312	0.0149934758584619	0.2797637440343224	1.0
PTBXL	9239	16355	1	0.6436383542438971	0.00436988079129835	0.012801358248592116	0.18750491088237614	1.0
PTBXL	9239	16355	2	0.7336824574244833	0.004149260048580699	0.012844914057417755	0.2150632172166196	1.0
PTBXL	9239	16355	3	0.49641905110349605	0.0046799432854778365	0.014622951786592819	0.27105776499077305	1.0
PTBXL	9239	16355	4	0.5089769815544881	0.0048515419189048455	0.015572516097074766	0.18942738149893645	1.0
PTBXL	9239	16355	5	0.7924071255447318	0.00361148376999793	0.012400870450059423	0.14382899552488293	1.0
PTBXL	9239	16355	6	0.5658092213801453	0.004876662072214378	0.016186190522622466	0.18950374936681438	1.0
PTBXL	9239	16355	7	0.7286861449070642	0.0038085101705869046	0.011937290102117146	0.23102284682276525	1.0
PTBXL	6504	2221	1	0.7615515102927534	0.003994824932371526	0.015037405874369908	0.2179137276218617	1.0
PTBXL	6504	2221	2	0.551120264151705	0.0034199893714518164	0.01581137058994141	0.233154147047213	1.0
PTBXL	6504	2221	3	0.5446859698858382	0.003763569624088013	0.017000736866662706	0.12969632434733047	1.0
PTBXL	6504	2221	4	0.6505101761455361	0.003941957479907932	0.016261457190670556	0.2512128846460079	1.0
PTBXL	6504	2221	5	0.4215677235897264	0.003128717817136365	0.013880313213229052	0.20691089553990225	1.0
PTBXL	6504	2221	6	0.5498205815022378	0.0037441737312247265	0.01754767527329774	0.2109605971385741	1.0
PTBXL	6504	2221	7	0.5290415792469961	0.003905237645434625	0.017423074852657164	0.22207611623577103	1.0
PTBXL	6504	2221	8	0.7920626307129055	0.0038030566858000517	0.017446051289952722	0.09575126519183327	1.0
PTBXL	6504	2221	9	0.5296384078619242	0.003557490069692616	0.015795582867786002	0.13235723085481135	1.0
PTBXL	6504	2221	10	0.6279850710686748	0.0036940347811272767	0.015833433162303946	0.19205375639591513	1.0
PTBXL	9497	18202	1	0.7407103376335711	0.0035710028658028255	0.008208077435095922	0.18624317385766845	1.0
PTBXL	9497	18202	2	0.6273811183804276	0.0037595393421428797	0.009053667269087927	0.2851567976426999	1.0
PTBXL	9497	18202	3	0.7531439331625431	0.004375594098349837	0.007980969365704247	0.31449985482113785	1.0
PTBXL	9497	18202	4	0.4194198270235469	0.0037422587760991637	0.007626597541513435	0.21492808424440113	1.0
PTBXL	9497	18202	5	0.562169772420894	0.003899085604712293	0.008054846491794465	0.21845525796290347	1.0
PTBXL	9497	18202	6	0.6036903383982455	0.0036318612458197154	0.009685415039732727	0.2161001903471743	1.0
PTBXL	9497	18202	7	0.6720989872325343	0.004280283560653488	0.009164664394233149	0.3002885359531374	1.0
PTBXL	9497	18202	8	0.646660593066731	0.00404582363793774	0.008797822839984724	0.29461326065318266	1.0
PTBXL	12121	7819	1	0.5810761716901625	0.0076600902308725845	0.026287741377238518	0.11368016349041897	1.0
PTBXL	12121	7819	2	0.5047245752457198	0.0077521014855424465	0.026310642688459684	0.14232256989691638	1.0
PTBXL	12121	7819	3	0.607387877670512	0.007436383307668644	0.027159588922335044	0.10765323031342318	1.0
PTBXL	12121	7819	4	1.052325053343251	0.007595297806456048	0.02741140412306852	0.11791883193986309	1.0
PTBXL	12121	7819	5	0.42114205392721055	0.006837353771961686	0.02586370639466467	0.10222374103738147	1.0
PTBXL	12121	7819	6	0.6681020731922157	0.00747149050530345	0.02778282591051894	0.1298575608432228	1.0
PTBXL	12121	7819	7	0.4962821518401316	0.007614216546372501	0.02798097718636468	0.10964356609395592	1.0
PTBXL	12121	7819	8	0.6302999140850786	0.007576531170458037	0.02547732878800543	0.14732056921432435	1.0
PTBXL	9043	9229	1	0.7923490372268371	0.006632497307486989	0.01885145615604945	0.19290720307311887	1.0
PTBXL	9043	9229	2	0.7319073635180796	0.005664008887513828	0.016435055395443016	0.22618195648611014	1.0
PTBXL	9043	9229	3	0.5723017041345988	0.005875194008431468	0.017164391206424212	0.21108884199823855	1.0
PTBXL	9043	9229	4	1.019329598709433	0.0058908998075239485	0.017650185044227554	0.21256471141403496	1.0
PTBXL	9043	9229	5	0.4922641976524165	0.0058050403700938115	0.017575409817525766	0.2365622763789073	1.0
PTBXL	9043	9229	6	0.5215696141707551	0.006165270341789759	0.018346038141828867	0.20156467681235	1.0
PTBXL	9043	9229	7	0.5089839271188927	0.005724999549172023	0.018002878771892456	0.14362196220172962	1.0
PTBXL	9043	9229	8	0.5835331079246288	0.005839850355027008	0.01797282490209322	0.15940393369850167	1.0
PTBXL	9043	9229	9	0.7603426721064406	0.0057491895777475426	0.01753440259877909	0.20570885397861582	1.0
PTBXL	9043	9229	10	0.541233638019606	0.006507715081529342	0.017353504419929375	0.207040967852161	1.0
PTBXL	9043	9229	11	0.5653977083467379	0.006269040159207387	0.01718656172644245	0.1866052313257397	1.0
PTBXL	9043	9229	12	0.7218644545512346	0.006308959889396457	0.019837833201919043	0.14954657524476878	1.0
PTBXL	15487	16149	1	0.5665816153509877	0.006792140089767617	0.018201267288456245	0.1330529362658097	1.0
PTBXL	15487	16149	2	0.5118044402806168	0.005544118117721946	0.014584218398517852	0.15466214783637558	1.0
PTBXL	15487	16149	3	0.5095335236965163	0.005407227335467213	0.01379386164898986	0.16374539255940976	1.0
PTBXL	15487	16149	4	0.37347298196162854	0.007286455050060895	0.018028702066733564	0.17319153647584914	1.0
PTBXL	15487	16149	5	0.35551156612336604	0.0071453514009297	0.018206674748503238	0.15605763157764804	1.0
PTBXL	15487	16149	6	0.9105380424326746	0.005321558595843511	0.013855952783207857	0.11226137409981697	1.0
PTBXL	15487	16149	7	0.3810335280797945	0.007080822794275203	0.018379315034748354	0.1257265102045366	1.0
PTBXL	15487	16149	8	0.4984113749523133	0.00618387331172254	0.014765255137248339	0.17313653131629536	1.0
PTBXL	20116	17404	1	0.6159644023197317	0.0033808036858849807	0.016922805126846314	0.20289555437628393	1.0
PTBXL	20116	17404	2	0.5412186843103148	0.0036217140077464496	0.01628774635647494	0.17419482495199418	1.0
PTBXL	20116	17404	3	0.5341961726191576	0.003559003907829278	0.01335478359380775	0.25593900863691194	1.0
PTBXL	20116	17404	4	0.665775434041334	0.0031004221177361752	0.015098897457881911	0.18070794784350774	1.0
PTBXL	20116	17404	5	0.48887005976999487	0.003273054874457263	0.014714830076442571	0.21230723743561128	1.0
PTBXL	20116	17404	6	0.4709518082490264	0.0029803223783378676	0.016757677486214904	0.1726545248850779	1.0
PTBXL	20116	17404	7	0.5237055702894502	0.002733595622789003	0.012603711383245144	0.26521216737396514	1.0
PTBXL	20116	17404	8	0.48403381382875726	0.0032371799131348166	0.01358772076733203	0.2791606405212858	1.0
PTBXL	20116	17404	9	0.5552140805718794	0.0032942731546794835	0.016441383140266486	0.23741642344116132	1.0
PTBXL	12853	6337	1	0.7955669021103271	0.0070975777903548535	0.02055774305045985	0.10809906501193574	1.0
PTBXL	12853	6337	2	0.44248438514582883	0.006494076907430742	0.01712278094942549	0.12104892694313646	1.0
PTBXL	12853	6337	3	0.34187587171980083	0.0056054554172121586	0.01666910922052242	0.09815836712111138	1.0
PTBXL	12853	6337	4	0.6794029807333167	0.005830774357297144	0.01748849097881536	0.0877717919364172	1.0
PTBXL	12853	6337	5	0.5024723099529878	0.006719670487482131	0.021139177324132865	0.1285384424856129	1.0
PTBXL	12853	6337	6	0.5441400619546455	0.006397533003068471	0.018044557552663962	0.12157484799994538	1.0
PTBXL	12853	6337	7	0.8236563198383822	0.005885173031219165	0.01700934168995576	0.12110128853668552	1.0
PTBXL	12853	6337	8	0.6375449398524224	0.0055328483694664305	0.01602386589178886	0.11019257406309504	1.0
PTBXL	13781	11842	1	0.5894789719150875	0.005979305721546336	0.02013406585177899	0.23039308708203882	1.0
PTBXL	13781	11842	2	0.6972676118580344	0.005624950594505042	0.01948993264301784	0.184714404601073	1.0
PTBXL	13781	11842	3	0.4811389956121434	0.005706532813892291	0.01941644874429146	0.1337240134446546	1.0
PTBXL	13781	11842	4	0.5878421579927655	0.00568005062731265	0.019662617062451405	0.18524314654164825	1.0
PTBXL	13781	11842	5	0.5810103975190507	0.005834144555097087	0.020085504219070155	0.17097497267072162	1.0
PTBXL	13781	11842	6	0.4761193350947549	0.005679499028958694	0.01980546362263405	0.1961868684745322	1.0
PTBXL	13781	11842	7	0.46235593768668914	0.005781417975023485	0.020017107169665926	0.16978140584947782	1.0
PTBXL	13781	11842	8	0.5142400905007058	0.005709015631401264	0.02012069544380941	0.196551256655423	1.0
PTBXL	13781	11842	9	0.6222329438063237	0.005682279947240578	0.020025481568402077	0.18282101492838318	1.0
PTBXL	13781	11842	10	0.5425319217671127	0.00594439162172545	0.019763992658780684	0.3310573763123645	1.0
PTBXL	13781	11842	11	0.47820262725605633	0.005786526490420234	0.019830264557237385	0.21726916627339402	1.0
PTBXL	15056	15841	1	0.9701443815739347	0.002327735132758965	0.009738904785471394	0.33059119554006716	1.0
PTBXL	15056	15841	2	0.5022809400097378	0.005885937141722184	0.015242052029758738	0.06730567425065952	1.0
PTBXL	15056	15841	3	0.793436670302657	0.0052294198558101405	0.01337793057248969	0.07951834484846806	1.0
PTBXL	15056	15841	4	0.7272842795935551	0.005403990050216951	0.012967854676624507	0.0366824881607009	1.0
PTBXL	15056	15841	5	0.9147740552453375	0.007835085453784068	0.01901683246993896	0.018975471272703957	1.0
PTBXL	15056	15841	6	0.5856680466467294	0.007080939277663426	0.017445121929952043	0.01989252998763051	1.0
PTBXL	15056	15841	7	0.6966557098934383	0.0070681225164828665	0.01705978415388492	0.41056491199781137	1.0
PTBXL	15056	15841	8	0.6804642059279851	0.002843093854678015	0.010236076550539125	0.2520768650787699	1.0
PTBXL	15056	15841	9	0.5105285200780231	0.006078216965253081	0.014716388414848467	0.2634291376703729	1.0
PTBXL	15056	15841	10	0.7622787549000606	0.005543817501629853	0.013488059506871226	0.12347145535633015	1.0
PTBXL	12644	11490	1	0.7822386025960862	0.004700221174274151	0.01613967099916885	0.23324928149158386	1.0
PTBXL	12644	11490	2	0.4237159008287782	0.005057855698030536	0.021524625004798934	0.15148439452559134	1.0
PTBXL	12644	11490	3	0.41021973052193306	0.004655320563919637	0.019071850812217298	0.16639508544830606	1.0
PTBXL	12644	11490	4	0.5076153684850166	0.005092824635409237	0.02007236186359867	0.20302409791347198	1.0
PTBXL	12644	11490	5	1.193313264577493	0.005201870827744061	0.021537226126302805	0.19354669530100127	1.0
PTBXL	12644	11490	6	0.43665619616474377	0.004016935905054273	0.017793304944252054	0.15697585454543378	1.0
PTBXL	12644	11490	7	0.5296907795366819	0.005615517926350389	0.020941746932114685	0.20486683261509267	1.0
PTBXL	13471	15810	1	0.4461593237488221	0.00455420387857626	0.024140380056895516	0.19947645975299186	1.0
PTBXL	13471	15810	2	0.7282600640336516	0.003683817728500685	0.019155095666474144	0.24607593640031084	1.0
PTBXL	13471	15810	3	0.5895710460775707	0.004052765076044775	0.02020434198013253	0.3216885174847033	1.0
PTBXL	13471	15810	4	0.8258994408911573	0.004472115492977032	0.024107831011390777	0.22742028540763584	1.0
PTBXL	13471	15810	5	0.38248078947387976	0.0043825574960058115	0.024559607202745606	0.23324551789318823	1.0
PTBXL	13471	15810	6	0.49664216606916173	0.004307760074402148	0.024874584338627766	0.2269561265193183	1.0
PTBXL	13471	15810	7	0.5531994109982836	0.004583287569638642	0.024960165109646555	0.2787772298313293	1.0
PTBXL	13471	15810	8	0.5645355864743405	0.004417008831858148	0.02439138056919161	0.23659330612088478	1.0
PTBXL	4339	1850	1	0.4730536339729004	0.006558957501684888	0.029570329800260507	0.1714656228343748	1.0
PTBXL	4339	1850	2	0.5178623704238443	0.006899484202406844	0.030402704565977788	0.15563259278633831	1.0
PTBXL	4339	1850	3	0.5732251679805396	0.007727274272978404	0.030550884401963036	0.16257381848682423	1.0
PTBXL	4339	1850	4	0.4356809559099266	0.005997506737034551	0.0267438769354225	0.13279226014776735	1.0
PTBXL	4339	1850	5	0.5296472176238561	0.005974031630945408	0.027644879424557452	0.10405452444843076	1.0
PTBXL	4339	1850	6	0.5555950878542572	0.006198083445409293	0.027843067950212873	0.16630721971669543	1.0
PTBXL	4339	1850	7	0.4739089442091899	0.005958972066619272	0.026979993709047193	0.1282665367594422	1.0
PTBXL	4339	1850	8	0.9493284615923652	0.007268882637627873	0.030833023967540327	0.14780663405523836	1.0
PTBXL	4339	1850	9	0.5194084734459836	0.005885679160447616	0.025905707742072803	0.12062448921815186	1.0
PTBXL	4339	1850	10	0.4345470155357931	0.006685914624743302	0.03017664109967479	0.09228360307220194	1.0
PTBXL	4339	1850	11	0.5006655008618077	0.00651754526639121	0.028918073436537423	0.10150872914838277	1.0
PTBXL	4339	1850	12	0.5508916717337852	0.00706013087561705	0.033537284102953265	0.17333963685217993	1.0
PTBXL	21236	19661	1	0.4980342176184967	0.0041202678178515785	0.010318378515368818	0.16298399707779565	1.0
PTBXL	21236	19661	2	0.700572624397036	0.0041788882483819794	0.009412706200395238	0.14732128320053609	1.0
PTBXL	21236	19661	3	0.5770014724210822	0.004487214414236497	0.01083248157902585	0.16436516943161136	1.0
PTBXL	21236	19661	4	0.4932121449959117	0.005036684128873304	0.011114954780503386	0.19511698292977037	1.0
PTBXL	21236	19661	5	0.4713893402153071	0.0045850784218195075	0.010005146065557274	0.11402294076159969	1.0
PTBXL	21236	19661	6	0.6395028248975871	0.004768268419317547	0.011405892530988015	0.12020296813807586	1.0
PTBXL	21236	19661	7	0.44339376293143967	0.004492458195291446	0.010064118002160343	0.17099082864934742	1.0
PTBXL	2936	569	1	0.5978501410350066	0.008151519402365236	0.01991174788772527	0.07732771012505744	1.0
PTBXL	2936	569	2	0.39944918492164017	0.007024575582335437	0.0193972945552651	0.09149166375204092	1.0
PTBXL	2936	569	3	0.4395583272130291	0.006950525347756923	0.019397287196349533	0.1047814920851585	1.0
PTBXL	2936	569	4	0.4659816841998189	0.0076237368709531975	0.019104215976460285	0.08323566730189334	1.0
PTBXL	2936	569	5	0.4274656906730006	0.007456646267799303	0.019350365278660995	0.07884775546397223	1.0
PTBXL	2936	569	6	0.5956232946965304	0.007392408052602362	0.018837688672613262	0.06719830436115826	1.0
PTBXL	2936	569	7	0.3654395798053685	0.007393152051560676	0.01939519283721557	0.08866145843263927	1.0
PTBXL	2936	569	8	0.3680176372787516	0.007551841320238035	0.02031881683080529	0.10120645116110648	1.0
PTBXL	2936	569	9	0.4115624703375404	0.007729980215073501	0.01993166433760819	0.11481929734963031	1.0
PTBXL	2936	569	10	0.6423555250166662	0.0070221191843324	0.020279629624221227	0.09406808687589195	1.0
PTBXL	2936	569	11	0.42755809733736033	0.007562640633900716	0.01879915509488069	0.08801489710685742	1.0
PTBXL	2936	569	12	0.5223616705542051	0.0074506013128546305	0.018733152004142994	0.12489422410492557	1.0
PTBXL	2936	569	13	0.8299324410977956	0.007349382671791452	0.02048599860777821	0.08611275521391988	1.0
PTBXL	2936	569	14	0.565949341752563	0.007694460764011498	0.019603791856317145	0.07935552441781155	1.0
PTBXL	13937	8504	1	1.0808827618076107	0.003842963545172533	0.017694848881334622	0.21489416079477	1.0
PTBXL	13937	8504	2	0.425145853990914	0.003940658649126752	0.018582761647483882	0.24803216351026036	1.0
PTBXL	13937	8504	3	0.47454537740137825	0.0039006830436376814	0.018581387901693083	0.2689036715379362	1.0
PTBXL	13937	8504	4	0.42559550356206305	0.004061876897695799	0.01829320120799461	0.22052557738303238	1.0
PTBXL	13937	8504	5	0.6161945032651786	0.00421466170823425	0.017773219540782616	0.266873845536793	1.0
PTBXL	13937	8504	6	0.4292307518013252	0.003843899929032238	0.018180868068748902	0.20184565903779528	1.0
PTBXL	13937	8504	7	0.4078072418992822	0.004108074800797934	0.018627602170698504	0.22986660211761958	1.0
PTBXL	13937	8504	8	0.5832673757210664	0.0038297714764536166	0.01806022819530069	0.26248364123035406	1.0
PTBXL	13937	8504	9	0.5452463306398129	0.003851062899825393	0.01775788639590641	0.21098295681636484	1.0
PTBXL	5178	4676	1	0.6803056464903672	0.006135855883619607	0.026798193036301574	0.16252531186236738	1.0
PTBXL	5178	4676	2	0.65089255935499	0.004715695773213174	0.020123472959018018	0.16060255373289803	1.0
PTBXL	5178	4676	3	0.532381470215546	0.006227609505952762	0.027106834305171454	0.1470074744389651	1.0
PTBXL	5178	4676	4	0.5853272422785561	0.006274775745699091	0.025950670384491822	0.21040060119787074	1.0
PTBXL	5178	4676	5	0.570276444757563	0.0067274198684825525	0.026205518525542426	0.236014957547284	1.0
PTBXL	5178	4676	6	0.44913402626845783	0.0066206215645867456	0.02699349924350665	0.1830317096268571	1.0
PTBXL	17523	20671	1	0.5109338847192617	0.0030536189112919773	0.0067520854785202145	0.21906216032067433	1.0
PTBXL	17523	20671	2	0.587447040326264	0.003377164199637645	0.008121446140954943	0.1901265431667501	1.0
PTBXL	17523	20671	3	0.5428303756201333	0.0027858754090242317	0.006737451585881752	0.21715173363178714	1.0
PTBXL	17523	20671	4	0.6512236575775896	0.003494991478548638	0.008617911897427956	0.28332543905943636	1.0
PTBXL	17523	20671	5	0.7260276580778335	0.0033886271861438134	0.008225822203158034	0.2950932552746557	1.0
PTBXL	17523	20671	6	0.715180077249173	0.0035454203793086965	0.008342260011436694	0.18155812995818188	1.0
PTBXL	17523	20671	7	0.5106400802470761	0.002883487281405052	0.006006304623431416	0.21900604795887957	1.0
PTBXL	17523	20671	8	0.9647026266153609	0.003538794652698003	0.00837530547707547	0.1986785286440457	1.0
PTBXL	17523	20671	9	0.6428628809887742	0.003405460746922571	0.008040005961169643	0.21920774207779478	1.0
PTBXL	4709	928	1	0.5396193010589557	0.006056231468420785	0.024254136672863198	0.13347539693143773	1.0
PTBXL	4709	928	2	0.6003065952036225	0.00546060547290293	0.021369385924557182	0.13180521172136253	1.0
PTBXL	4709	928	3	0.6201094732203631	0.005047764807031413	0.020581170837834374	0.1335369432434873	1.0
PTBXL	4709	928	4	0.5976418059310832	0.006043941041550518	0.0255734122554569	0.1373357737024242	1.0
PTBXL	4709	928	5	0.42093265963341686	0.005751554328086167	0.021479792598885075	0.1583738307032562	1.0
PTBXL	4709	928	6	1.4828179041246605	0.005335492005034587	0.02106365423581277	0.13710428080112771	1.0
PTBXL	4709	928	7	0.5021741786250113	0.005583243191102051	0.02230948025473714	0.14290222909458264	1.0
PTBXL	4709	928	8	0.5068301698880839	0.005930365271369971	0.026381782962955125	0.14671048127702957	1.0
PTBXL	4709	928	9	0.529887529352201	0.00518547624005294	0.021230329669633487	0.1276454468071036	1.0
PTBXL	4709	928	10	0.5756756277492925	0.005504088535922625	0.02132848950007809	0.1585650021627812	1.0
PTBXL	16264	1757	1	0.6448404833824481	0.0036201949147221723	0.015309318602729745	0.1630879983066073	1.0
PTBXL	16264	1757	2	0.6520469574508427	0.0037923800244130507	0.016479424619519973	0.18839149521795068	1.0
PTBXL	16264	1757	3	0.427065212957069	0.003839069693183028	0.01694931171470177	0.11566032995414176	1.0
PTBXL	16264	1757	4	0.6146110510239992	0.0036917842391502235	0.015023076175073207	0.21163338110629815	1.0
PTBXL	16264	1757	5	0.5349505220086136	0.0033205160244257187	0.013368694257003448	0.1931528877473506	1.0
PTBXL	16264	1757	6	0.5461995125980373	0.003078083123498086	0.01284787499882185	0.12327298938722031	1.0
PTBXL	16264	1757	7	0.4940847825004116	0.0030545068277296563	0.012933948729650646	0.13282849276234576	1.0
PTBXL	16264	1757	8	0.5378183841171148	0.003539342207688003	0.015450314957052026	0.11870252853244459	1.0
PTBXL	19964	6131	1	0.46828814420268333	0.004539238597948326	0.013237304981216006	0.14103625924611993	1.0
PTBXL	19964	6131	2	0.6113101842067832	0.004552644673306914	0.013482733045676725	0.16616348182767884	1.0
PTBXL	19964	6131	3	0.6982855538676459	0.004921049663547881	0.012490027315035023	0.14731937342912382	1.0
PTBXL	19964	6131	4	0.47179037950381986	0.005295008172201026	0.012760229527902156	0.1637649736690161	1.0
PTBXL	19964	6131	5	0.5724319933625365	0.005410989488883946	0.014257191244350475	0.1356619243334057	1.0
PTBXL	19964	6131	6	0.7510620253437821	0.004893087165800643	0.013507153976626787	0.16256684997294546	1.0
PTBXL	19964	6131	7	0.6798936047132587	0.004985931612234105	0.012100270377282136	0.1862042741887411	1.0
PTBXL	19964	6131	8	0.4919747515299735	0.005473940354768387	0.014032220579164445	0.2417672959288788	1.0
PTBXL	19964	6131	9	0.6204057876962229	0.0051810907820757065	0.014594683141723203	0.17445889693363842	1.0
PTBXL	19964	6131	10	0.7055671747448005	0.004984190095473491	0.012405469760509755	0.2000492674519781	1.0
PTBXL	19964	6131	11	0.5165799152637607	0.004767910483889728	0.011111375081127708	0.15105511880636732	1.0
PTBXL	11710	1571	1	0.8579632317204664	0.0028050287377234914	0.010502671779192653	0.159820382238152	1.0
PTBXL	11710	1571	2	0.5680082522397853	0.002929394435309676	0.010455330167285302	0.2145989773097293	1.0
PTBXL	11710	1571	3	0.5577747737055541	0.0033950247233116852	0.012630601953484036	0.24390004792582454	1.0
PTBXL	11710	1571	4	0.8589333482621704	0.0035198689277130654	0.011978700150469094	0.1915069019383485	1.0
PTBXL	11710	1571	5	0.7382440776642096	0.002809410132076663	0.008915701259603783	0.165884586711574	1.0
PTBXL	11710	1571	6	0.5176698054079574	0.0029812189984299133	0.011305042849219325	0.22720991110446534	1.0
PTBXL	11710	1571	7	0.5811470269723258	0.002727324262047465	0.01085724564611003	0.2255647221263445	1.0
PTBXL	11710	1571	8	0.744062913825094	0.0027771593319235463	0.009985295305245976	0.21681473069908547	1.0
PTBXL	11710	1571	9	0.5266271296846289	0.003087367171789526	0.011576989392380319	0.2684845522163077	1.0
PTBXL	11710	1571	10	0.6378680900391955	0.002751037687088362	0.010868597354021355	0.2715273412716443	1.0
PTBXL	651	1186	1	0.8668274363306168	0.00477519161411693	0.015001176696461577	0.18843564303940208	1.0
PTBXL	651	1186	2	0.6126407833590158	0.004543030872904164	0.015065677972735055	0.1672705050876602	1.0
PTBXL	651	1186	3	0.5708038889338516	0.004105395569175945	0.014812305949868996	0.1501567569986943	1.0
PTBXL	651	1186	4	0.5108058425604836	0.003982158908798981	0.014013243772290174	0.18425797422211856	1.0
PTBXL	651	1186	5	1.3800737082967802	0.004926344637144441	0.01616679845459314	0.19500394247946495	1.0
PTBXL	651	1186	6	0.7402615650392348	0.003739355310793692	0.012822091592155837	0.20175267871050015	1.0
PTBXL	651	1186	7	1.0620147437285146	0.003291538664913945	0.01310833698381842	0.16757062765641317	1.0
PTBXL	19732	20079	1	0.701637898554012	0.003009149403356237	0.013251344549569886	0.106032389907259	1.0
PTBXL	19732	20079	2	0.7447267197510904	0.003576105855237029	0.016360294559369316	0.21882382594511315	1.0
PTBXL	19732	20079	3	0.4841892373755295	0.0036512789093836482	0.015914813985806266	0.14599382073092657	1.0
PTBXL	19732	20079	4	0.6447492148917618	0.0037357140047713285	0.01753592030874111	0.13308766817425718	1.0
PTBXL	19732	20079	5	0.4651458381419385	0.003827494496166337	0.01699960828909791	0.10949617094146577	1.0
PTBXL	19732	20079	6	0.5060180979276226	0.003277245253305596	0.01394854428732579	0.13514124924261817	1.0
PTBXL	19732	20079	7	0.6429292850515489	0.003750586147870261	0.016900973852693475	0.16177252488039165	1.0
PTBXL	19732	20079	8	0.6907633960373294	0.0036422121872879665	0.0157920342269146	0.19462752112124418	1.0
PTBXL	19732	20079	9	0.4376755319748935	0.003714584765886514	0.01722084582139553	0.09992154231904529	1.0
PTBXL	19732	20079	10	0.6874298319873143	0.0030802358380518893	0.014669082276787088	0.12081246509826395	1.0
PTBXL	19732	20079	11	0.5186791267310672	0.004040485017992775	0.017736097611288026	0.09542763646561274	1.0
PTBXL	19732	20079	12	1.216939942077842	0.0033774814494700097	0.01613169507314423	0.17254276902129426	1.0
PTBXL	20424	4226	1	1.4615010257758776	0.0032404732850604737	0.009552494840363584	0.278106625064813	1.0
PTBXL	20424	4226	2	0.7823679572053724	0.003689714935591737	0.009305453737645682	0.24061237644647296	1.0
PTBXL	20424	4226	3	0.6727060161841053	0.003534062083410377	0.009593900791579074	0.257832277446987	1.0
PTBXL	20424	4226	4	0.7168514615201677	0.003388874605843308	0.008718469825770434	0.36664980698556077	1.0
PTBXL	20424	4226	5	0.5031035118230331	0.003615313010824067	0.009682947292137596	0.17921366400160613	1.0
PTBXL	20424	4226	6	0.5948890511928295	0.002801662234705785	0.009094989372603878	0.20728969337141315	1.0
PTBXL	20424	4226	7	0.7418193913139955	0.002819984510496513	0.009266551066433608	0.22818427245366116	1.0
PTBXL	20424	4226	8	0.5709595442611582	0.0028733972997353283	0.009455429694523102	0.24404897437966863	1.0
PTBXL	20424	4226	9	0.6745625286028794	0.0027635508560715817	0.008353039373904796	0.32463295843752166	1.0
PTBXL	20424	4226	10	0.9545570224108766	0.0034027585208131136	0.008872847560338517	0.3567095520511827	1.0
PTBXL	20424	4226	11	0.35643708424194415	0.0036159411324423883	0.009020908710188541	0.29352658012336913	1.0
PTBXL	20424	4226	12	0.6773025965741876	0.0026414031722546963	0.008302406365956064	0.2562984582479724	1.0
PTBXL	13573	20684	1	0.7308154421432579	0.003552068510825724	0.015420540233312187	0.18211109769648567	1.0
PTBXL	13573	20684	2	0.6149476998743317	0.0053753671677513075	0.01615685118520888	0.31089527770554515	1.0
PTBXL	13573	20684	3	0.5597025291998469	0.0037395868320401577	0.014265029224412301	0.21151016700136505	1.0
PTBXL	13573	20684	4	0.4262109484498345	0.0038551458247854625	0.015202486208893775	0.22472154863409896	1.0
PTBXL	13573	20684	5	0.42855520473198166	0.004633510294940873	0.018136275262108873	0.24132709456696444	1.0
PTBXL	13573	20684	6	0.796402750194281	0.004466662919228174	0.014347108320547749	0.3279696787885592	1.0
PTBXL	13573	20684	7	0.5921167771710456	0.0036936950423717457	0.015078348030903365	0.18163783975256906	1.0
PTBXL	13573	20684	8	1.808956191326707	0.003842828824599223	0.01610875875519023	0.1465130517602251	1.0
PTBXL	10300	6251	1	0.5798662809980768	0.006268892511840279	0.017021272667395518	0.27307810184876197	1.0
PTBXL	10300	6251	2	0.6571143526759469	0.00620159002462355	0.01704402951123885	0.23950294226579533	1.0
PTBXL	10300	6251	3	0.48274399438784726	0.008203405578671464	0.01774061771545272	0.20038188565463694	1.0
PTBXL	10300	6251	4	0.4957239478315984	0.006335572538739664	0.015359206362153098	0.27804249220022154	1.0
PTBXL	10300	6251	5	0.45485801911534224	0.00666697718996741	0.018191751260631255	0.279547993524706	1.0
PTBXL	10300	6251	6	0.4859077567190515	0.005309125322403768	0.014482420133701771	0.23661065917553845	1.0
PTBXL	10300	6251	7	0.34441629821850717	0.00783170969627889	0.01570188772888975	0.23868045482982314	1.0
PTBXL	10300	6251	8	0.43790660689094957	0.005580026688697174	0.01576266153384542	0.20869332722546544	1.0
PTBXL	10300	6251	9	0.5311015452954633	0.006539845823461817	0.01727576471342019	0.2566142068698696	1.0
PTBXL	10300	6251	10	0.46347669845102385	0.006713460455056464	0.01709541651036308	0.19771593769560805	1.0
PTBXL	10300	6251	11	0.4948826928068978	0.005496843605947984	0.014770117094569386	0.19175048953640098	1.0
PTBXL	10300	6251	12	0.5901513220289831	0.004931460031752944	0.014609093446197978	0.22080553017712184	1.0
PTBXL	10300	6251	13	1.4913448058241625	0.006285093062609455	0.01717761896051215	0.29027598227514606	1.0
PTBXL	10300	6251	14	0.6670246323775809	0.006339263003965031	0.015286526009223325	0.2602137136408172	1.0
PTBXL	10300	6251	15	0.6745744100565393	0.006263042641778376	0.015207216552990876	0.29207120356063565	1.0
PTBXL	10300	6251	16	0.605137315794736	0.006175812891402464	0.01693488301164466	0.28802591736289535	1.0
PTBXL	16405	12828	1	0.49954940842899287	0.0038384581909327903	0.013571081119398835	0.22372675111832777	1.0
PTBXL	16405	12828	2	1.6951024387979086	0.003656063139940239	0.01387573169399389	0.19718308081592015	1.0
PTBXL	16405	12828	3	0.6348108816708553	0.004226629878158057	0.014134230920759272	0.2474934083854786	1.0
PTBXL	16405	12828	4	0.9992309841872121	0.003152877654266897	0.012041637659872166	0.17363491900383657	1.0
PTBXL	16405	12828	5	0.5676210333546904	0.0036180705026273782	0.012756455331548022	0.23793703111873343	1.0
PTBXL	16405	12828	6	0.6618767461860487	0.003634555458772387	0.013348446175635433	0.24453176785519823	1.0
PTBXL	16405	12828	7	0.6337756867961191	0.003775286785187851	0.013197841166097776	0.18860269601924806	1.0
PTBXL	16405	12828	8	0.7765439832525058	0.004466369446707156	0.015663947875798667	0.20358417595117245	1.0
PTBXL	16405	12828	9	0.5853213394081861	0.0037425180240273272	0.01288668784825278	0.20570971512662195	1.0
PTBXL	8150	1458	1	0.5858083371423686	0.0053618664276101945	0.015505682163201343	0.18635771686626	1.0
PTBXL	8150	1458	2	0.5607725433891896	0.005184598229791477	0.014638783537004341	0.1990717741431462	1.0
PTBXL	8150	1458	3	0.5305370777268077	0.0047713139395390135	0.010952342354814137	0.11628842611479469	1.0
PTBXL	8150	1458	4	0.5592989893146738	0.005885483451113999	0.014001503021679976	0.20300852103214542	1.0
PTBXL	8150	1458	5	0.5117625951758059	0.005481838778295596	0.015132786507917629	0.2113295058653709	1.0
PTBXL	8150	1458	6	0.4709252690138064	0.00529374838249911	0.015280086639187406	0.20501111673966751	1.0
PTBXL	8150	1458	7	0.7246164835121837	0.005750779901126825	0.013653641501234331	0.2085960074690741	1.0
PTBXL	8150	1458	8	0.5319200205679973	0.0057451895637486644	0.014472653791219665	0.20041752206205957	1.0
PTBXL	8150	1458	9	0.45260486916792925	0.0052648717566378175	0.015744339288798682	0.20680457104450903	1.0
PTBXL	3194	765	1	0.48634766598537726	0.005955414202930894	0.017066131233974893	0.19133529073740121	1.0
PTBXL	3194	765	2	0.4893158252451968	0.005348298066777319	0.01656280303350538	0.19104045036913633	1.0
PTBXL	3194	765	3	0.8724990708512208	0.005677034151510638	0.017480138019012752	0.24666453122481866	1.0
PTBXL	3194	765	4	0.6725123810411849	0.005782422451001479	0.016426642628473143	0.17759759533866754	1.0
PTBXL	3194	765	5	0.6649220040452216	0.005191977967396373	0.014385171686429441	0.2564648429908693	1.0
PTBXL	3194	765	6	0.4713046320320962	0.006117605724293715	0.017216077241818284	0.22843151693538824	1.0
PTBXL	10369	11616	1	0.6603206796430727	0.0061209013854933905	0.025829425107067712	0.14461374043353628	1.0
PTBXL	10369	11616	2	0.7294002682319654	0.004469101816938265	0.02441017885511995	0.09067557327673013	1.0
PTBXL	10369	11616	3	0.9578771651582357	0.005568663725131308	0.028800413678897813	0.07291575650527372	1.0
PTBXL	10369	11616	4	0.46705478203893247	0.005469369775185889	0.029047607915923448	0.08174540356868526	1.0
PTBXL	10369	11616	5	0.4797357648013478	0.005187446671083275	0.021967458692968622	0.1320406755347269	1.0
PTBXL	10369	11616	6	0.7342245927396025	0.005543970160404062	0.02706106752447972	0.12973340838102188	1.0
PTBXL	10369	11616	7	0.4135934802760072	0.005370334695864956	0.029104679954732236	0.09579982960125565	1.0
PTBXL	10369	11616	8	0.4999412540236841	0.0054767226634718615	0.02890806025581717	0.07209944339245562	1.0
PTBXL	10369	11616	9	0.8722557037484775	0.0050610766528606495	0.023524322411795622	0.14287106674489478	1.0
PTBXL	10369	11616	10	0.5902433875117862	0.0058311732085284335	0.02736343048610869	0.15798587210693987	1.0
PTBXL	10369	11616	11	1.0982404244038444	0.004881476461701367	0.025757482034088366	0.09543506984503104	1.0
PTBXL	377	7946	1	0.7332654511659337	0.006597877620809525	0.02027261804028279	0.10723432143113173	1.0
PTBXL	377	7946	2	0.635285462833413	0.007139239106086596	0.020537836320401303	0.14215411145893775	1.0
PTBXL	377	7946	3	0.6710571774067388	0.007018168563651879	0.02326677059306087	0.11904903401849971	1.0
PTBXL	377	7946	4	0.5376250370790827	0.0064650709951593	0.02216233957518079	0.11278178540089227	1.0
PTBXL	377	7946	5	0.5902819435849674	0.006314287096415087	0.019478160201780018	0.10771071040679578	1.0
PTBXL	377	7946	6	1.074997385188328	0.007118421796541399	0.022948470225563736	0.11798041492271773	1.0
PTBXL	377	7946	7	0.7285577492459198	0.006518523223974709	0.02181150514204503	0.1523798310882973	1.0
PTBXL	377	7946	8	0.4284691005698505	0.007361459513867015	0.022583689245159258	0.14855708978429485	1.0
PTBXL	377	7946	9	0.5417242521190931	0.005842299819304264	0.01860840104290424	0.11862329512294031	1.0
PTBXL	377	7946	10	0.7542826396698362	0.006837509513860994	0.022274841080559944	0.1957654858359262	1.0
PTBXL	377	7946	11	0.5437600799875358	0.006749023064280999	0.021726734557643207	0.15145471216687573	1.0
PTBXL	377	7946	12	0.6509205934450877	0.0067365326730423674	0.02205917899944002	0.10431986751558674	1.0
PTBXL	377	7946	13	0.9431653292801345	0.006773939725369752	0.021474313272459425	0.12258825512590157	1.0
PTBXL	4988	11834	1	0.7410754792912255	0.004035702229807329	0.008378597382012352	0.11632671557088069	1.0
PTBXL	4988	11834	2	0.6931347068579333	0.0030492456779915543	0.006453279879336533	0.10988632391812007	1.0
PTBXL	4988	11834	3	0.5245408983173988	0.004688253181158463	0.010057031179224454	0.12476152358858589	1.0
PTBXL	4988	11834	4	0.42474760640525744	0.004511066795921808	0.008872022599357418	0.1314145508858256	1.0
PTBXL	4988	11834	5	0.558227927937415	0.0037560361891595855	0.00803431376058013	0.10564878574137164	1.0
PTBXL	4988	11834	6	0.44931903484995783	0.003847710304315834	0.008478674375718264	0.09155698315365698	1.0
PTBXL	4988	11834	7	0.40187902504490974	0.004071178644883319	0.008754747873884262	0.09347981124144535	1.0
PTBXL	7343	8680	1	0.5112466104900435	0.008001898915028807	0.01489032511279274	0.05493485768748327	1.0
PTBXL	7343	8680	2	0.47600881503765025	0.008477368202001132	0.015905776256459364	0.09219325364209731	1.0
PTBXL	7343	8680	3	0.4489580652608312	0.008146071526150465	0.015155255404381103	0.08227554647093138	1.0
PTBXL	7343	8680	4	0.5704430888763751	0.007893016922846883	0.015524954120852988	0.052091650739856915	1.0
PTBXL	7343	8680	5	0.4776850328966656	0.007293053354794298	0.014022304838202937	0.06188771948702202	1.0
PTBXL	7343	8680	6	0.44760692428661675	0.008052932731978199	0.015403499426325415	0.0602727355225655	1.0
PTBXL	7343	8680	7	0.5752462340030268	0.008006964574131142	0.015299617703512224	0.045992488951838474	1.0
PTBXL	7343	8680	8	1.108348058560294	0.007197927981887248	0.013836571916119604	0.059447422020083296	1.0
PTBXL	3798	14004	1	0.7338423226479671	0.0050671753173434355	0.01714795956827172	0.12792907349379967	1.0
PTBXL	3798	14004	2	0.7396657805248303	0.005301568818472545	0.019855048203762608	0.27061534747467164	1.0
PTBXL	3798	14004	3	0.7015387178855507	0.004817912554272496	0.019617671224466095	0.2006695689860597	1.0
PTBXL	3798	14004	4	0.707247160369106	0.0059687387266481925	0.022244344703426906	0.2130860683804924	1.0
PTBXL	3798	14004	5	0.6180885912198125	0.005351185022351728	0.017793794368421764	0.23763437545974983	1.0
PTBXL	3798	14004	6	0.6420896132020784	0.005903543248186081	0.020711809903149647	0.24873160505259306	1.0
PTBXL	3798	14004	7	0.4867237050600586	0.004961453360097954	0.020651870322350763	0.14954270336678965	1.0
PTBXL	3798	14004	8	0.5966229801571534	0.005202867960046509	0.020464894894681306	0.20640182426544637	1.0
PTBXL	3798	14004	9	0.9064804519695281	0.004996804441586904	0.01872778349711879	0.22744602990727936	1.0
PTBXL	3798	14004	10	0.6288066592696918	0.006593020452982587	0.021437637027624086	0.25827969926147964	1.0
PTBXL	19966	7213	1	0.9917448410660489	0.005487874735667959	0.014165111013709705	0.2540802680857574	1.0
PTBXL	19966	7213	2	0.4350293355665398	0.003434933015338027	0.011458884292963045	0.187043221635451	1.0
PTBXL	19966	7213	3	0.6972965998736489	0.004306730927468183	0.012544383462988782	0.20897978059871097	1.0
PTBXL	19966	7213	4	0.5058456368878225	0.004279053835352476	0.012741308888722767	0.21398778140248062	1.0
PTBXL	19966	7213	5	0.7472330658326397	0.006646482512483832	0.016459692731464498	0.25288676831215606	1.0
PTBXL	19966	7213	6	0.7687994996462079	0.007070836246459787	0.016307762304780603	0.33128434800966866	1.0
PTBXL	19966	7213	7	0.5009142815290313	0.005865678763203467	0.014573737451504743	0.24174047479024824	1.0
PTBXL	19966	7213	8	0.6565774542419353	0.007000982903039163	0.01595132674733891	0.2610636230521513	1.0
PTBXL	14291	4448	1	0.9689093183225097	0.0025433573417798154	0.006821770515069325	0.2323122616704163	1.0
PTBXL	14291	4448	2	0.6740495454468931	0.001968016375016132	0.005994463389036683	0.21859076506036382	1.0
PTBXL	14291	4448	3	0.7052727842279745	0.0023854574518867456	0.007062699239223067	0.22711135674543612	1.0
PTBXL	14291	4448	4	0.987268909879651	0.0021168613375837425	0.007032373696599513	0.2374973079900317	1.0
PTBXL	14291	4448	5	0.5712933149131566	0.0023111212513320465	0.007052498119366386	0.16844593257211155	1.0
PTBXL	14291	4448	6	0.7858130456556682	0.002399505384667718	0.00678978944205548	0.29751385581792883	1.0
PTBXL	14291	4448	7	0.49285920351277807	0.002417040612895749	0.00725292794894168	0.29154197010498206	1.0
PTBXL	14291	4448	8	0.8807223347235371	0.0019948059274936115	0.006360995541978757	0.27744044291633363	1.0
PTBXL	14291	4448	9	0.596469726194134	0.0019821231376025744	0.0065257018632290395	0.24716179934550456	1.0
PTBXL	14291	4448	10	0.5265080496448451	0.0018203433229845862	0.005918634633737391	0.2266656813605737	1.0
PTBXL	14291	4448	11	0.5147108414616374	0.002293753703360895	0.007047787366722718	0.20770064465082244	1.0
PTBXL	14291	4448	12	0.6306649841065781	0.0020622636143413304	0.006765352231306667	0.1969351607782219	1.0
PTBXL	14291	4448	13	1.0464165005246369	0.0020456376233401463	0.0068013118353811184	0.17231801473294234	1.0
PTBXL	13554	16674	1	0.6927166857111161	0.003912472697672118	0.01539032979607476	0.23308817331449075	1.0
PTBXL	13554	16674	2	0.43278279952678855	0.004504814491158192	0.019273143852534595	0.2211715534172059	1.0
PTBXL	13554	16674	3	0.7507409007076403	0.003721614420943352	0.015803848912742502	0.2417398139951848	1.0
PTBXL	13554	16674	4	0.3988190111899861	0.0040066904945238275	0.01551829778642493	0.24552935147194738	1.0
PTBXL	13554	16674	5	0.5601783153484182	0.004311692557276638	0.017373789326054694	0.21630095848664566	1.0
PTBXL	13554	16674	6	0.5640763173011595	0.0045194838061873065	0.017130422707186038	0.2958484665362971	1.0
PTBXL	13554	16674	7	0.3614252763205781	0.004663528742388377	0.01874066171788638	0.24789904519998918	1.0
PTBXL	13554	16674	8	0.4235698803280976	0.0036554426580011354	0.015641818677675383	0.2322940050864714	1.0
PTBXL	13554	16674	9	0.5534333490098926	0.003754741650448117	0.01623138283302503	0.23232669748571816	1.0
PTBXL	17124	1498	1	0.5446354811532308	0.006241662797840455	0.018977277805092434	0.23403485171932628	1.0
PTBXL	17124	1498	2	0.5998876113800307	0.005990194737812506	0.02005528370215281	0.20732416538071258	1.0
PTBXL	17124	1498	3	0.4889869666563611	0.0059382391474807165	0.017582882233867107	0.20425579583698764	1.0
PTBXL	17124	1498	4	0.5685338332572965	0.006033174742991911	0.01764282932767329	0.26012427231535606	1.0
PTBXL	17124	1498	5	0.5248699386600008	0.005590748212768169	0.015240749461497846	0.18072357731254715	1.0
PTBXL	17124	1498	6	0.4153342302516842	0.005383465448474586	0.017078613275499428	0.2247125475262902	1.0
PTBXL	17124	1498	7	0.5488504885816158	0.005592704959774884	0.016157866243221884	0.23373370660876053	1.0
PTBXL	17124	1498	8	0.5753746350890537	0.005951605521226849	0.017000135893909092	0.20003016527318454	1.0
PTBXL	20469	5605	1	0.48378075703549006	0.00603038744441369	0.017853621184351107	0.2502211713159787	1.0
PTBXL	20469	5605	2	0.5818824702262113	0.005738235773753031	0.01783541888153614	0.286021268631548	1.0
PTBXL	20469	5605	3	0.5446030817035495	0.004933236620821564	0.015300383460814897	0.28811122595247923	1.0
PTBXL	20469	5605	4	0.6095373218084651	0.005435907788325843	0.017512521079274812	0.2858120667400754	1.0
PTBXL	20469	5605	5	1.0828453355408199	0.005552825250772488	0.019031902210190674	0.25345821132075586	1.0
PTBXL	20469	5605	6	0.47590448219182546	0.00525328650004276	0.016848054862135198	0.257193667084581	1.0
PTBXL	20469	5605	7	0.4948333252300869	0.005755907904926338	0.017926363747340954	0.30939120896752925	1.0
PTBXL	20469	5605	8	0.8628524271614458	0.005099597953017677	0.01697348670760239	0.2481467927879777	1.0
PTBXL	10747	1870	1	0.6114066995096917	0.0037938121202869073	0.014341194323855753	0.3458824756771446	1.0
PTBXL	10747	1870	2	0.5888382448089425	0.004070485959833037	0.014538519927827342	0.30277073542944427	1.0
PTBXL	10747	1870	3	0.5477376444785208	0.00427376606883385	0.016026935106700023	0.31820064612200827	1.0
PTBXL	10747	1870	4	0.49176107041213946	0.004079119006423388	0.01576798371147928	0.31037636256041806	1.0
PTBXL	10747	1870	5	0.551598024173613	0.0037665529056680816	0.014918064435922472	0.23732647256932102	1.0
PTBXL	10747	1870	6	0.6022228504416067	0.003699519674159219	0.0145182112487424	0.27349550609788625	1.0
PTBXL	10747	1870	7	0.5125662656348928	0.003949845189417541	0.014565742312750738	0.3210576898508858	1.0
PTBXL	10747	1870	8	0.6309550322737764	0.003950706939425656	0.014248582075117497	0.32320616107696815	1.0
PTBXL	10747	1870	9	0.6496090737998176	0.0038718563941900247	0.01552706741662405	0.3099075142381683	1.0
PTBXL	10747	1870	10	0.7839707401171808	0.003829342870779254	0.014836424100327445	0.3322318780077554	1.0
PTBXL	14055	11336	1	0.6495370483239694	0.002490738747918424	0.007154075821859691	0.19181084252054606	1.0
PTBXL	14055	11336	2	0.8009623973189703	0.0026189513865414347	0.006958900436886458	0.2620453189400788	1.0
PTBXL	14055	11336	3	0.5825924438087957	0.002594822044805793	0.007107534584229684	0.21780412059220716	1.0
PTBXL	14055	11336	4	0.542434610047861	0.003062581206180635	0.008173868683760558	0.23812520206344895	1.0
PTBXL	14055	11336	5	0.6816940621572267	0.0033740411616887886	0.008265393647874812	0.27107734515653004	1.0
PTBXL	14055	11336	6	0.5309859026943323	0.0031926573496747403	0.008257403242181573	0.25948361754356697	1.0
PTBXL	14055	11336	7	0.5228828051374085	0.002517212953447157	0.007434038599691242	0.2778262198822368	1.0
PTBXL	14055	11336	8	0.5303681270951404	0.002993768931762651	0.007864249291562996	0.2279143187968021	1.0
PTBXL	14055	11336	9	0.6243526074066835	0.0030598120740496296	0.008249310389638189	0.3136905439131923	1.0
PTBXL	13082	5806	1	1.0654488903093977	0.005479187547658304	0.023648110453047218	0.12123262226305577	1.0
PTBXL	13082	5806	2	0.638362564172459	0.006423422773566776	0.024214247838289855	0.22050663348107236	1.0
PTBXL	13082	5806	3	0.5409141339969881	0.005791341487796073	0.022876168246353964	0.20806087840658263	1.0
PTBXL	13082	5806	4	0.5240863242201772	0.005617592830171985	0.024096099823163346	0.17597454621399292	1.0
PTBXL	13082	5806	5	0.7446269166175787	0.006055734277933067	0.024076412951624663	0.238150874729409	1.0
PTBXL	13082	5806	6	0.46385295647352126	0.005903326025224594	0.02391045200723984	0.14756254766604932	1.0
PTBXL	13082	5806	7	0.5251194424524112	0.005970387519931237	0.024456395119012927	0.2717117647423079	1.0
PTBXL	13082	5806	8	0.4698040695658151	0.006024408558561856	0.02380017342811708	0.2452844219515876	1.0
PTBXL	13082	5806	9	0.7695383217641107	0.005762085878645433	0.023066337905384978	0.17636011218567604	1.0
PTBXL	13082	5806	10	0.6696343424696624	0.006251003939379633	0.024032028852174623	0.2785349214174402	1.0
PTBXL	13082	5806	11	1.5875514515741351	0.00610180682375762	0.02414428523164838	0.1999591973309367	1.0
PTBXL	13082	5806	12	0.9040949222632987	0.006073796205634388	0.023201967638248108	0.26435851126920656	1.0
PTBXL	8276	5395	1	0.5084005266863447	0.005913564315392874	0.021412216005082224	0.22527421413669343	1.0
PTBXL	8276	5395	2	0.5248441206768556	0.006178145151098372	0.02219429118095749	0.2292310942175177	1.0
PTBXL	8276	5395	3	0.552685926405489	0.006481247490735807	0.023952826820523115	0.23562383303003864	1.0
PTBXL	8276	5395	4	0.7772638884651558	0.0058909209897894665	0.022395635303599854	0.20732438418551907	1.0
PTBXL	8276	5395	5	0.9371161362681228	0.006146815752690331	0.021799244481763184	0.2070076128949229	1.0
PTBXL	8276	5395	6	0.5920852077319713	0.005570315352137375	0.02022165569177147	0.31618902314986347	1.0
PTBXL	8276	5395	7	0.6551540186100362	0.007132282590639257	0.025029332785753734	0.21240372588825168	1.0
PTBXL	8276	5395	8	0.6779687425828168	0.005830412017765563	0.02081333072212566	0.2406190372777848	1.0
PTBXL	8276	5395	9	0.5440024089251697	0.006702128172749098	0.022432310906652424	0.24492355937049587	1.0
PTBXL	19600	21036	1	0.6067480862037617	0.003763487713681718	0.02068867353777064	0.18265675658438016	1.0
PTBXL	19600	21036	2	0.6368953351198563	0.003792557486768518	0.019807954224498454	0.17942696058736207	1.0
PTBXL	19600	21036	3	0.6537401348715808	0.0036076995192180846	0.019457005304451797	0.17545665864349558	1.0
PTBXL	19600	21036	4	0.645904709783086	0.0038897534757849563	0.018530926783765802	0.1808185287580246	1.0
PTBXL	19600	21036	5	0.5058104632962401	0.003863144162505523	0.017565451786103584	0.10961949138272008	1.0
PTBXL	19600	21036	6	0.7943400803919918	0.0037563375132162835	0.018127835368005222	0.15694549371998237	1.0
PTBXL	19600	21036	7	0.5842946788549325	0.0035489638885930186	0.019651480841865163	0.1986196363508181	1.0
PTBXL	19600	21036	8	0.42011986748768393	0.003770859170574033	0.02039084343632563	0.19536355951077483	1.0
PTBXL	19600	21036	9	0.3959830750733745	0.003917821592402232	0.020433144169430175	0.18256537661368474	1.0
PTBXL	3399	3009	1	0.5287300934567507	0.004481546536708435	0.0166426354835374	0.15757523427073958	1.0
PTBXL	3399	3009	2	0.5890563446738719	0.004701890457751042	0.017357940604558763	0.17669522577974914	1.0
PTBXL	3399	3009	3	0.41915586484058376	0.004463380774910024	0.012894543107429138	0.24601206307443665	1.0
PTBXL	3399	3009	4	0.5738635094263521	0.004787092351256982	0.015964630173062325	0.20175164928071895	1.0
PTBXL	3399	3009	5	0.9424286770898921	0.0050856087472239695	0.01658353582791476	0.27782110465834575	1.0
PTBXL	3399	3009	6	0.9918686710074979	0.004713484471564376	0.01656724435858461	0.2357959315855179	1.0
PTBXL	3399	3009	7	0.541019699017514	0.005386202785687535	0.016266901545990278	0.22096984225891944	1.0
PTBXL	3399	3009	8	0.6356046062671391	0.0043142715301355055	0.0156358350104589	0.12756662463156845	1.0
PTBXL	3399	3009	9	0.4641628199984874	0.004658909086975748	0.015565809737716998	0.16290855323323108	1.0
PTBXL	3399	3009	10	0.4743792441857711	0.004261645639289781	0.012812348466981878	0.21391503196475758	1.0
PTBXL	3399	3009	11	0.5267712620950263	0.004683867718666709	0.016990313018967074	0.21896136909976685	1.0
PTBXL	3399	3009	12	0.48277415780707644	0.004869837538175715	0.017194572306107613	0.2488497568426823	1.0
PTBXL	16734	15421	1	0.46986041723268923	0.003491995373208757	0.009195090899626546	0.28296221574476244	1.0
PTBXL	16734	15421	2	0.6115461519419452	0.0024572919203359714	0.007446835147146506	0.21117933208032433	1.0
PTBXL	16734	15421	3	0.4989022657630665	0.002939090986627645	0.008516288366057905	0.2158742134080448	1.0
PTBXL	16734	15421	4	0.7143321379252028	0.003232191808066692	0.00862143392788204	0.21787233603614178	1.0
PTBXL	16734	15421	5	0.43265503554387497	0.002950054603148215	0.008287886842651613	0.23013809718487643	1.0
PTBXL	16734	15421	6	0.8229174380195107	0.0028592391809672377	0.008587405671778582	0.2090060127111402	1.0
PTBXL	16734	15421	7	0.8158691334169841	0.002991857221674982	0.00832652595184733	0.24967224564382856	1.0
PTBXL	1845	3522	1	0.48091234469923017	0.00411623519905098	0.013338370474083977	0.13801732667155575	1.0
PTBXL	1845	3522	2	1.2647734553498036	0.0039831798611813	0.013435055570049047	0.201310829718062	1.0
PTBXL	1845	3522	3	0.628266825355508	0.00431351937688553	0.014694333916179875	0.24834414580508393	1.0
PTBXL	1845	3522	4	0.5552380515591551	0.004554560485774287	0.016017079319172945	0.18746030906405067	1.0
PTBXL	1845	3522	5	0.38236315556290007	0.003920696306182461	0.013267781241983821	0.11990213187475485	1.0
PTBXL	1845	3522	6	0.5766505994384626	0.004546585086067501	0.01577648428408512	0.22153035182197056	1.0
PTBXL	1845	3522	7	0.5474425061855229	0.004688805839381031	0.014745259617876675	0.28199276511567795	1.0
PTBXL	1384	10822	1	0.6818279882698652	0.00855650402249882	0.03508117034707996	0.16450669636650528	1.0
PTBXL	1384	10822	2	0.8193541256745441	0.007451814516026133	0.035387288598880816	0.09633866081583455	1.0
PTBXL	1384	10822	3	0.49388717764987716	0.008325014493512688	0.033721814897428835	0.14095919041015348	1.0
PTBXL	1384	10822	4	0.604804339894985	0.007880860723149002	0.033553049768607346	0.14255279170404025	1.0
PTBXL	1384	10822	5	0.5003351292792169	0.007796064526796774	0.034709617242634036	0.11750012849235011	1.0
PTBXL	1384	10822	6	0.392576071745076	0.007936805081616271	0.0344424156783323	0.12919262698681322	1.0
PTBXL	1384	10822	7	0.6145382940105004	0.0068605246325342175	0.027110104115423687	0.17785789134805627	1.0
PTBXL	1384	10822	8	0.5335214683998636	0.00792434449552064	0.03481960829762807	0.18910726844251563	1.0
PTBXL	4183	17805	1	0.6419921697372355	0.003790091424195996	0.014707991414079968	0.23298012736876597	1.0
PTBXL	4183	17805	2	0.5560413413631494	0.004431595572020288	0.015088224203708995	0.20962708818777684	1.0
PTBXL	4183	17805	3	0.6543380708866137	0.0041780609533561795	0.015537872570676056	0.16755132172382223	1.0
PTBXL	4183	17805	4	0.5065465569716462	0.0041597342203908904	0.015592339336299691	0.19827998388452117	1.0
PTBXL	4183	17805	5	0.7952332859275195	0.004101929814732779	0.014705121219669777	0.2649670862124016	1.0
PTBXL	4183	17805	6	0.6231006165514726	0.004409201111249702	0.014821526503026811	0.1511840663945283	1.0
PTBXL	4183	17805	7	0.8049413221373288	0.004162955407908805	0.014951221973223683	0.18698429171209618	1.0
PTBXL	4183	17805	8	0.8300737592190424	0.004535231210298354	0.017028171684529903	0.20960007296901842	1.0
PTBXL	7559	1655	1	0.6813616943109377	0.0036281588479346594	0.016736160235897808	0.21329884596549167	1.0
PTBXL	7559	1655	2	0.6725150164975289	0.003887476109785463	0.018357794167077706	0.2198298749831293	1.0
PTBXL	7559	1655	3	0.5634666789837414	0.0035430884654289057	0.017893926813391636	0.2260804299936058	1.0
PTBXL	7559	1655	4	0.5086695593866565	0.003362236249320909	0.01628582553694893	0.24489645042261585	1.0
PTBXL	7559	1655	5	0.5089873048197909	0.0032047871180912214	0.01375889823057383	0.20259063921871512	1.0
PTBXL	7559	1655	6	0.678118793195302	0.004205313623191876	0.018171042640549712	0.3064056399887512	1.0
PTBXL	7559	1655	7	0.5401442852171545	0.003698231056247316	0.018206693269351818	0.227929125170676	1.0
PTBXL	7559	1655	8	0.48557474028728626	0.003385612762900117	0.014377947263339439	0.22850201493845482	1.0
PTBXL	4953	14620	1	0.9290986517303492	0.0036053208003740895	0.011133701653925814	0.2419395740474086	1.0
PTBXL	4953	14620	2	0.9642868688997209	0.0032620934627245906	0.011136799343474323	0.20626633253207963	1.0
PTBXL	4953	14620	3	0.40932578955609034	0.0031828942941445806	0.01189156297707979	0.23674899322465037	1.0
PTBXL	4953	14620	4	0.5888855093022853	0.003353988860757648	0.012041987840160143	0.2316300185896465	1.0
PTBXL	4953	14620	5	0.6150927646837588	0.0034272250606469587	0.012516046963853358	0.12752900952614854	1.0
PTBXL	4953	14620	6	0.5095077589997556	0.0030540148247586124	0.010927851964925066	0.20108379865411313	1.0
PTBXL	4953	14620	7	0.6852968275629859	0.0030503123041533513	0.010241995806292844	0.18630350551221578	1.0
PTBXL	4953	14620	8	0.5451729670849563	0.0030526350608201074	0.009602121440144584	0.2017931465093848	1.0
PTBXL	4953	14620	9	0.6633221181713465	0.0027203540834903504	0.008942763644768394	0.2756548541295103	1.0
PTBXL	4953	14620	10	0.8330977651029625	0.0027513704450021956	0.010112900804921514	0.27301825263192975	1.0
PTBXL	4953	14620	11	0.6617040998567922	0.003235152678525663	0.010795715855173539	0.1548532731638279	1.0
PTBXL	20214	18612	1	0.7920776786314925	0.004951690401417005	0.01226575535435182	0.13013248564705446	1.0
PTBXL	20214	18612	2	0.7469588035483969	0.0045876301312233565	0.009977321861458905	0.13340016265111945	1.0
PTBXL	20214	18612	3	0.6331565297504141	0.005023758155127338	0.011603825056563294	0.1587952205976981	1.0
PTBXL	20214	18612	4	0.5655372113467416	0.004978065290265986	0.012383320248851469	0.12770646724596368	1.0
PTBXL	20214	18612	5	0.6153682313948372	0.0049988869198872975	0.01195112464186646	0.11509186978733194	1.0
PTBXL	20214	18612	6	0.9181764944935856	0.005167737712891404	0.010748271121726898	0.09084191017926996	1.0
PTBXL	20214	18612	7	0.5152514209181455	0.005469262799138206	0.011409541426908943	0.15204989944972086	1.0
PTBXL	20214	18612	8	0.5680145377884472	0.004674916860045287	0.010598961199308997	0.16583491422667726	1.0
PTBXL	20214	18612	9	0.5535326945221298	0.0052468817942246245	0.012777583118605466	0.12851127003563223	1.0
PTBXL	20214	18612	10	1.3127800585683813	0.005498545911731167	0.01274045467582588	0.15412481657668164	1.0
PTBXL	20214	18612	11	0.6984043962988177	0.004124574045844472	0.009844016729552261	0.1129852857718147	1.0
PTBXL	12005	514	1	0.8367481796441062	0.004719130108862037	0.01706825520497157	0.23331294431606212	1.0
PTBXL	12005	514	2	0.6074197945180732	0.0048143121849458185	0.017962946576195866	0.19939446137054384	1.0
PTBXL	12005	514	3	0.6086070921172552	0.0046652026289199155	0.016440267275551958	0.2718321370866119	1.0
PTBXL	12005	514	4	0.5131390114517523	0.003669533095190221	0.013193650550718299	0.20212627536967584	1.0
PTBXL	12005	514	5	0.725028368278127	0.004170392636252583	0.016772179294267393	0.2629259656785462	1.0
PTBXL	12005	514	6	0.557112461274072	0.004735475313495278	0.01745750146065062	0.2493045551197912	1.0
PTBXL	12005	514	7	0.5347920179493008	0.004031818681793303	0.01417982660813157	0.30281617797561877	1.0
PTBXL	12005	514	8	0.5639608083855042	0.0044745988312956874	0.015309150042713418	0.2098404671996179	1.0
PTBXL	12005	514	9	0.499725002334772	0.0044378882935630255	0.01627471487278412	0.25655251062565154	1.0
PTBXL	12005	514	10	0.6151476950577923	0.005080821977963922	0.018472187321367343	0.27882449318366237	1.0
PTBXL	20912	21004	1	0.6308953480712894	0.0034219994191395783	0.015457690163027364	0.16184179039123314	1.0
PTBXL	20912	21004	2	0.5578256322896965	0.0033108392043014853	0.013304064449533005	0.1829792398581436	1.0
PTBXL	20912	21004	3	0.4118788164836658	0.003629751424059433	0.01622144969434899	0.1629427495526511	1.0
PTBXL	20912	21004	4	0.4932855909431111	0.00378497762685367	0.019344683817691954	0.19665527051284534	1.0
PTBXL	20912	21004	5	0.4625509567102957	0.004066634941101959	0.01803647288548168	0.22359202674909306	1.0
PTBXL	20912	21004	6	0.5578389084434244	0.0037819196073221395	0.014775526104794455	0.18712927066950844	1.0
PTBXL	20912	21004	7	0.46040985383512206	0.0035940616553657425	0.018674108619714767	0.15404710097487584	1.0
PTBXL	20912	21004	8	0.6403990968387279	0.003285066521415818	0.01488705228406273	0.17296928768932476	1.0
PTBXL	6204	4758	1	0.6463343164417094	0.008641861443278154	0.01586913977521751	0.22276365623134203	1.0
PTBXL	6204	4758	2	0.5031657840380176	0.006425046549876579	0.011937349787945337	0.17056263219029208	1.0
PTBXL	6204	4758	3	1.0201145360542814	0.006449338483357783	0.01315992127731841	0.10365122446784597	1.0
PTBXL	6204	4758	4	0.4422002656713104	0.007921874751952091	0.014556962332528463	0.17919974765343283	1.0
PTBXL	6204	4758	5	0.34013269932148255	0.00656560837349802	0.011390162441007953	0.14907451161426724	1.0
PTBXL	6204	4758	6	0.6020680126930897	0.005825546453301408	0.011606386977931087	0.22102191796303802	1.0
PTBXL	6204	4758	7	0.5912136125667851	0.008343202495847489	0.016045037584609192	0.23473086770507376	1.0
PTBXL	6204	4758	8	0.5110926611595082	0.006810866327736858	0.012682440284133952	0.21884060276933312	1.0
PTBXL	15762	11644	1	0.4945811616800784	0.0034022112532479756	0.013977456625139046	0.1694668158780418	1.0
PTBXL	15762	11644	2	0.5467746349610784	0.003415981333407302	0.013834654459126046	0.18957060174434992	1.0
PTBXL	15762	11644	3	0.5626553632770878	0.00315351637320974	0.012198365686822098	0.24034489056593683	1.0
PTBXL	15762	11644	4	0.4028653889508561	0.003453129797666855	0.014793866734190265	0.20297507486704525	1.0
PTBXL	15762	11644	5	0.7975292020226032	0.0032719253154347722	0.014189767255253715	0.2439964164792141	1.0
PTBXL	15762	11644	6	0.6713698651165324	0.0034972729051451564	0.016038373462249927	0.20114586767512468	1.0
PTBXL	15762	11644	7	0.6191129137871061	0.00321148877095403	0.013601076026792697	0.23836444371907373	1.0
PTBXL	15762	11644	8	0.5626634718759032	0.0030482682175019733	0.012464580161544442	0.23116325169609625	1.0
PTBXL	15762	11644	9	0.4963688596062785	0.0026830188466549394	0.012445296063289361	0.10050453990281398	1.0
PTBXL	15762	11644	10	0.6089180694516404	0.0037464251560493933	0.01566666782905008	0.2522350204511079	1.0
PTBXL	15762	11644	11	0.5101164609582677	0.003537221977069636	0.016362988912855442	0.207011484973447	1.0
PTBXL	16325	17420	1	0.42916261561703906	0.0056072212414191094	0.018650277769168715	0.20203310702720492	1.0
PTBXL	16325	17420	2	0.5192517599764276	0.005133925261945915	0.016957009293455377	0.1487844802805106	1.0
PTBXL	16325	17420	3	0.4008791192623539	0.00594963902541652	0.016883624551255305	0.16885171451459283	1.0
PTBXL	16325	17420	4	0.5224253190383857	0.005599357854542463	0.017493448894141863	0.16449137477759673	1.0
PTBXL	16325	17420	5	0.747564561380172	0.005849521310040562	0.018349474314364844	0.21490590746306254	1.0
PTBXL	16325	17420	6	0.544040500771443	0.005021066528523316	0.015211980349393556	0.26814485275034367	1.0
PTBXL	16325	17420	7	0.48253917876797486	0.005616758106747651	0.017777390597348407	0.1540350075966078	1.0
PTBXL	16325	17420	8	0.6043343457768304	0.004683725162643104	0.013900571577232448	0.24280844580127026	1.0
PTBXL	10499	4820	1	0.8965382717772191	0.0037408602218824125	0.012921057604717151	0.2248997926046004	1.0
PTBXL	10499	4820	2	0.7291200779194069	0.004520733593671418	0.013347667745046565	0.3715726932738475	1.0
PTBXL	10499	4820	3	0.7124411885955384	0.003522142212603618	0.010871135992598315	0.3048508784046552	1.0
PTBXL	10499	4820	4	0.5730892786001136	0.003970542214836698	0.011591611105461778	0.21784526047707642	1.0
PTBXL	10499	4820	5	0.9459601770604175	0.003785508911853182	0.013364986764815536	0.25445376185900187	1.0
PTBXL	10499	4820	6	0.754025284982272	0.003642842991042225	0.01083928543544439	0.18503915670087878	1.0
PTBXL	10499	4820	7	0.772417259785605	0.0040323255111281596	0.012344689346927633	0.2674606361340019	1.0
PTBXL	4565	5830	1	0.40119414930769365	0.006067043814148009	0.031124182155858802	0.1501146164197481	1.0
PTBXL	4565	5830	2	0.5617590716966788	0.006384564886908292	0.03186771376889576	0.14582004779463434	1.0
PTBXL	4565	5830	3	0.527059993320916	0.0062096452430100944	0.030218560761679617	0.2267908429398686	1.0
PTBXL	4565	5830	4	0.6778338404640999	0.005665440588356062	0.029550324407462403	0.22015345055753177	1.0
PTBXL	4565	5830	5	0.4685573600722537	0.005037131391371716	0.02788180224758693	0.2008209418489559	1.0
PTBXL	4565	5830	6	0.48773155056465284	0.005705080622725859	0.02991175682238978	0.20280951235052308	1.0
PTBXL	4565	5830	7	0.6019232907216887	0.005669510713066853	0.03078290522292937	0.19077313105015134	1.0
PTBXL	4565	5830	8	0.5923299333192892	0.0059068626371804305	0.03305581322088686	0.19366091174598815	1.0
PTBXL	4565	5830	9	0.5433267570734183	0.0058381649267831345	0.02982228989243618	0.16559410167701535	1.0
PTBXL	4565	5830	10	0.67725335629317	0.006076707160326065	0.030455523505123955	0.2048280140493315	1.0
PTBXL	6111	7812	1	0.6412039537866416	0.005743502491863691	0.013300939632547226	0.15242342782905752	1.0
PTBXL	6111	7812	2	0.5466689326690953	0.006073310141737011	0.013947801922086472	0.21668933793006323	1.0
PTBXL	6111	7812	3	0.4983008402635025	0.005889912453615221	0.01344240680156379	0.1819014065049523	1.0
PTBXL	6111	7812	4	0.5579268158072755	0.006052495677405717	0.013590831085169834	0.1935944963731182	1.0
PTBXL	6111	7812	5	0.5076416365401558	0.004961542575117386	0.011091007189074449	0.16431398596268584	1.0
PTBXL	6111	7812	6	0.5240844399939699	0.005919295060228031	0.012308540904886717	0.15259688001069707	1.0
PTBXL	6111	7812	7	0.6372125625770524	0.006225596986441363	0.013652516906250356	0.1570316925306858	1.0
PTBXL	6111	7812	8	0.8133646256639945	0.004958865216614178	0.010899369246697987	0.19770907499528748	1.0
PTBXL	6111	7812	9	0.6493671112712951	0.004699868595069367	0.010967275442794914	0.16095660468560286	1.0
PTBXL	1942	1100	1	0.566727496928311	0.006059693058540947	0.033211836610919684	0.12995158586650277	1.0
PTBXL	1942	1100	2	0.4737400242096078	0.006541250129408326	0.027226557020969995	0.2881058310195646	1.0
PTBXL	1942	1100	3	0.8995861737238144	0.006458934704590177	0.029393869684162764	0.20866131244894034	1.0
PTBXL	1942	1100	4	0.4977616076273803	0.005976004412414907	0.026916421986426207	0.21440178074683003	1.0
PTBXL	1942	1100	5	0.42799682702418995	0.005888787495807844	0.030508975249574626	0.1324189899198188	1.0
PTBXL	1942	1100	6	0.4341565161166315	0.006765213902182898	0.0319944399695296	0.15121402199129677	1.0
PTBXL	1942	1100	7	0.5800309326446091	0.007202159231219375	0.03309386354294127	0.22545417195546127	1.0
PTBXL	1942	1100	8	0.4403942180104397	0.006800149182490952	0.030969318995163087	0.17396172105043922	1.0
PTBXL	1942	1100	9	0.5338294691309353	0.007277740356761548	0.030502829413989387	0.18438509257739447	1.0
PTBXL	1942	1100	10	0.42012399528191	0.0064826920823806535	0.033617001939435426	0.10283808672643435	1.0
PTBXL	1942	1100	11	0.6229301046352013	0.006523026460429958	0.030086427952833974	0.24680035806078718	1.0
PTBXL	10725	8774	1	0.40572386974418195	0.004435460436841593	0.011912322859004188	0.11601075408010786	1.0
PTBXL	10725	8774	2	0.6840441086499974	0.004307637591890829	0.011777618509015602	0.14156172090622784	1.0
PTBXL	10725	8774	3	0.5343649671180651	0.004334508842014059	0.011621713222729342	0.1924073977186137	1.0
PTBXL	10725	8774	4	0.5580438436686657	0.004277478652149136	0.010776608150356595	0.20633773199375977	1.0
PTBXL	10725	8774	5	0.4710843929820384	0.004049270446327488	0.010520717520743031	0.20142459814837688	1.0
PTBXL	10725	8774	6	0.779043847430112	0.00417222646644404	0.011954232641167257	0.1342306493281837	1.0
PTBXL	10725	8774	7	0.6236572080381824	0.0036780933907571835	0.009150874417539095	0.27338089334752486	1.0
PTBXL	10725	8774	8	0.5137893290838556	0.003846758190799489	0.011277350221177878	0.11842287697436364	1.0
PTBXL	10725	8774	9	0.3525366122381778	0.004313967622379843	0.010629842081404122	0.1521025526799979	1.0
PTBXL	10725	8774	10	0.444426287601833	0.003972783622839193	0.01176479508837398	0.0822836587677266	1.0
PTBXL	20776	14021	1	0.7385587721767647	0.004913604995110028	0.01642585204866754	0.2102251857355055	1.0
PTBXL	20776	14021	2	0.5613753517021378	0.005362821460686245	0.017441379655380087	0.20066174602973164	1.0
PTBXL	20776	14021	3	0.9823864689520247	0.004919089384619325	0.014031729177397168	0.22432500408271874	1.0
PTBXL	20776	14021	4	0.4425930778518511	0.005581338723579486	0.017604743915108276	0.1906307982563702	1.0
PTBXL	20776	14021	5	0.6477913450936315	0.005235722868997456	0.015942067915536033	0.12157246972408405	1.0
PTBXL	20776	14021	6	0.7149646392575811	0.004430879063849812	0.013624050410053112	0.18590879467190058	1.0
PTBXL	20776	14021	7	1.9631573239604678	0.005383872678194125	0.017248408620871878	0.16139365458733787	1.0
PTBXL	20776	14021	8	0.5335159110890222	0.005508092703602154	0.01454273561304166	0.1724298668839192	1.0
PTBXL	20776	14021	9	0.49997994689807035	0.006413472327143515	0.018570294540019745	0.1739840443333356	1.0
PTBXL	20776	14021	10	0.47452084792318727	0.0045259541407167	0.014496169539429695	0.19496142641207917	1.0
PTBXL	4203	694	1	0.7138455390141645	0.005288736135109849	0.020106326660415372	0.19147334488495577	1.0
PTBXL	4203	694	2	0.4529975360323734	0.005169479437509636	0.020314233380783375	0.11056511571727082	1.0
PTBXL	4203	694	3	0.4282410431491268	0.005308175331782839	0.020585485890005657	0.1264550678496001	1.0
PTBXL	4203	694	4	0.4363057603996481	0.005581106765807812	0.020977027205537627	0.17923910572070886	1.0
PTBXL	4203	694	5	0.5310898285108332	0.005307714983784323	0.020305743295562742	0.16699770979141515	1.0
PTBXL	4203	694	6	0.5206793916935059	0.005330701101616887	0.020052627392627902	0.0798672944983308	1.0
PTBXL	4203	694	7	0.7298636062092879	0.005225603606590037	0.019797932499353164	0.10160834364016504	1.0
PTBXL	4203	694	8	0.5666652077482618	0.005316561587667096	0.02034076255611043	0.14079504496001932	1.0
PTBXL	4203	694	9	0.5575769327484402	0.005397365982941821	0.020961898563595077	0.14156063794960588	1.0
PTBXL	4203	694	10	0.520702204528132	0.005157118514608591	0.02091503524994544	0.0838735329042951	1.0
PTBXL	3703	17617	1	0.5695516475459736	0.004134869301134785	0.010598724073040338	0.23709304831610556	1.0
PTBXL	3703	17617	2	0.6697071760309934	0.004092882928372784	0.0113203103273635	0.19164892853432672	1.0
PTBXL	3703	17617	3	0.9310137449067369	0.004339143504157682	0.010411446161269365	0.26649939250499616	1.0
PTBXL	3703	17617	4	0.8390042546811458	0.004232986302964791	0.010842820269177768	0.20501333351858517	1.0
PTBXL	3703	17617	5	0.7049364561798792	0.0044714280394517235	0.011617531515314906	0.17499944936898784	1.0
PTBXL	3703	17617	6	0.9369613869723781	0.003946765376335149	0.010790009479888738	0.18489883588488146	1.0
PTBXL	3703	17617	7	0.4877657544694675	0.004039108492036302	0.010773142604821456	0.24400375315524955	1.0
PTBXL	3703	17617	8	0.5546138717726633	0.004640802064768213	0.011889666930656786	0.19046711196054675	1.0
PTBXL	3703	17617	9	0.6407341549962562	0.0042583550532070144	0.010378570717202782	0.2847390373540977	1.0
PTBXL	4503	17655	1	0.7795586822095014	0.003876301647120145	0.01484023143507129	0.13888505833345652	1.0
PTBXL	4503	17655	2	0.7139036242935316	0.003478142876618386	0.012946325249983959	0.14972375957202025	1.0
PTBXL	4503	17655	3	0.5342713331943795	0.0031838943159454756	0.010967194119257373	0.16682209183062244	1.0
PTBXL	4503	17655	4	0.5076637607716548	0.003014992924495286	0.01058745386192126	0.10720707982371194	1.0
PTBXL	4503	17655	5	0.5175405351059649	0.003365761168156665	0.009593448067497035	0.19967371443633616	1.0
PTBXL	4503	17655	6	0.4662921420780606	0.004056412194869642	0.011364949649224809	0.16122633924769578	1.0
PTBXL	4503	17655	7	0.7263348612318593	0.0042291278834849675	0.012455897055114051	0.12666535561452244	1.0
PTBXL	4503	17655	8	0.8445029388587064	0.0034381596936415835	0.00997234782327364	0.1451487514403521	1.0
PTBXL	4503	17655	9	1.0422709623836026	0.0037165095399964436	0.011859038097945513	0.12246429809332518	1.0
PTBXL	3457	4016	1	0.5882941055558566	0.002743285652513192	0.020643908578278795	0.27588081475057563	1.0
PTBXL	3457	4016	2	0.5337706070240295	0.002623803712020492	0.019057175086471524	0.19799432790923133	1.0
PTBXL	3457	4016	3	0.5084986063392694	0.0026798963362640515	0.019268326397085617	0.22198386780168533	1.0
PTBXL	3457	4016	4	0.5838443981654189	0.0026329951021399596	0.020647883851112814	0.2537086127646661	1.0
PTBXL	3457	4016	5	0.681641064841498	0.0028061223210780707	0.020575437999740563	0.18938701817621723	1.0
PTBXL	3457	4016	6	0.3888466905644414	0.0031582526837100515	0.020572033527868704	0.179620371184134	1.0
PTBXL	3457	4016	7	0.4161513323409036	0.0028693947167157756	0.02141768896335712	0.19215675167563895	1.0
PTBXL	3457	4016	8	0.6657752425524999	0.002774274162085489	0.020609679032415302	0.18554822060506967	1.0
PTBXL	3457	4016	9	0.6466485005354086	0.002636044322341421	0.020488092457470655	0.2209177475117855	1.0
PTBXL	9934	20950	1	0.7448985149702525	0.003410690754177327	0.021762961660750813	0.2923902947838813	1.0
PTBXL	9934	20950	2	0.6376909056446262	0.0032142788887197654	0.01673922540369898	0.271659772196562	1.0
PTBXL	9934	20950	3	0.49236485496974447	0.003468170407107525	0.020443426374345285	0.25295515871434077	1.0
PTBXL	9934	20950	4	0.621211868029871	0.0029822855952514717	0.019367405025394736	0.24442889838138085	1.0
PTBXL	9934	20950	5	0.39994155573054563	0.0033167298395681616	0.021582185425234587	0.2870640903990313	1.0
PTBXL	9934	20950	6	0.6183500976711833	0.0032101353489820397	0.021413733291056142	0.21187477874174623	1.0
PTBXL	9934	20950	7	0.5797071531485326	0.0029899266184989356	0.017882754291891137	0.21329202892993346	1.0
PTBXL	9934	20950	8	1.125989394200021	0.0026923584298161776	0.016395411030160078	0.23181885689067713	1.0
PTBXL	21092	20356	1	0.44760283729582034	0.006020277467610327	0.01928927756692174	0.21669844631053006	1.0
PTBXL	21092	20356	2	1.7280242600388698	0.006054247439718504	0.019958212958193833	0.182011232743341	1.0
PTBXL	21092	20356	3	0.5397397801758439	0.005983236963747399	0.01926421016029636	0.15945569395916903	1.0
PTBXL	21092	20356	4	0.6138890015505644	0.006011848938101681	0.01818499607200668	0.17084241817476578	1.0
PTBXL	21092	20356	5	0.3965348899383625	0.005943795611810402	0.01934072377059292	0.13473642841108188	1.0
PTBXL	21092	20356	6	0.5028060371110139	0.005973847199252113	0.018561232103008488	0.22681361732318944	1.0
PTBXL	21092	20356	7	0.43847716030146616	0.005825023730139196	0.018638524764989894	0.1554844226013033	1.0
PTBXL	21092	20356	8	0.5845935293658308	0.0055467677253132905	0.017545313035138572	0.14323503523115466	1.0
PTBXL	21092	20356	9	0.5650283347609004	0.006306740666295749	0.01977103601281348	0.17801304288911218	1.0
PTBXL	21092	20356	10	0.7530419554968089	0.005821855770455089	0.01925249228214754	0.1684860134333973	1.0
PTBXL	21092	20356	11	1.0846213503201894	0.00589074630917806	0.018552436141868956	0.18586296588476786	1.0
PTBXL	904	16239	1	0.5879547860311364	0.005542651612329771	0.013119282034389293	0.15521316540464639	1.0
PTBXL	904	16239	2	0.9919837502170784	0.004281985575947256	0.01349309831521151	0.25461200408422097	1.0
PTBXL	904	16239	3	0.49449987192272776	0.0051835100636197584	0.01071757113908138	0.3177175875198608	1.0
PTBXL	904	16239	4	0.5131077428655021	0.006252602397008608	0.013653589345652636	0.20313323943818326	1.0
PTBXL	904	16239	5	0.7111474903160481	0.005833641129235073	0.011312776524100702	0.2857132825998273	1.0
PTBXL	904	16239	6	0.7109458145253252	0.006566067104904689	0.015011060711077441	0.34083108370339105	1.0
PTBXL	904	16239	7	0.656183787247225	0.005556673610360482	0.009838672025127957	0.2733282778562091	1.0
PTBXL	904	16239	8	0.8514763248271632	0.005419981593385265	0.012723166996957327	0.2843971085094205	1.0
PTBXL	904	16239	9	0.6770314668262815	0.005961917887091445	0.015580653216519741	0.1489010754384993	1.0
PTBXL	4228	1172	1	0.5110041943314889	0.008445775031981805	0.014566679583303273	0.07963412854430382	1.0
PTBXL	4228	1172	2	0.465589774671418	0.008440167453319065	0.014768530065291894	0.08767050090826706	1.0
PTBXL	4228	1172	3	0.5598934857573238	0.008787574759800918	0.015464661778079872	0.09873316668455535	1.0
PTBXL	4228	1172	4	0.5333024218399789	0.00849068938395831	0.01485611766712785	0.10130365074448038	1.0
PTBXL	4228	1172	5	0.5604572025866174	0.007777365796368854	0.013756945742758202	0.055401445506009644	1.0
PTBXL	4228	1172	6	0.44031304403651744	0.008250605332225568	0.014692064527321257	0.06719184371961218	1.0
PTBXL	4228	1172	7	0.7160659108623657	0.008628757208599812	0.015018923318788149	0.0621937964798587	1.0
PTBXL	4228	1172	8	0.5451499988520851	0.00842742268354977	0.01442615902152907	0.11394404881561679	1.0
PTBXL	4228	1172	9	0.41792816434480945	0.007932497580636348	0.0138437048051588	0.08592106665367552	1.0
PTBXL	2940	18132	1	0.7966012819013222	0.004589571827849685	0.015304175042427759	0.2764969412554853	1.0
PTBXL	2940	18132	2	0.6122989691318889	0.004983260024723391	0.018173219724273906	0.2527366097443849	1.0
PTBXL	2940	18132	3	1.132295261646613	0.004957135100638551	0.021233491365937628	0.21421451560751084	1.0
PTBXL	2940	18132	4	0.5414157430351847	0.004649291333061991	0.019630802761479	0.2379320644140449	1.0
PTBXL	2940	18132	5	0.6304270974009747	0.0053321319410386215	0.019520378912186876	0.24384839130560626	1.0
PTBXL	2940	18132	6	0.4523421850623426	0.004475447111785052	0.017198409036732816	0.23034903995433406	1.0
PTBXL	2940	18132	7	0.6264614704657334	0.004628758903193351	0.016500810742189433	0.21180523951835953	1.0
PTBXL	2940	18132	8	0.6429375413996686	0.004640554095498998	0.01870353554813321	0.24255798885107147	1.0
PTBXL	2940	18132	9	0.4852734612514744	0.004913401072694546	0.018679900797322853	0.19409525687840515	1.0
PTBXL	2940	18132	10	0.45502011881868976	0.005101790025916116	0.01870511422098508	0.2006883357547956	1.0
PTBXL	2940	18132	11	0.5783401917907673	0.00475309491957199	0.015089056400028996	0.2233882034008434	1.0
PTBXL	8701	13238	1	0.5300402076571412	0.003886732639033516	0.00999069196399914	0.3058759308138847	1.0
PTBXL	8701	13238	2	0.8225562871812356	0.0030994925270704937	0.008768365677261485	0.2195056514933264	1.0
PTBXL	8701	13238	3	0.44442161274378306	0.0033877987165274637	0.008970334973343526	0.221161121245089	1.0
PTBXL	8701	13238	4	0.7076283753392111	0.003099791439596417	0.009005144764749578	0.2003526594987363	1.0
PTBXL	8701	13238	5	0.5002699580032622	0.004108258183194709	0.011074670828388112	0.26545194003181183	1.0
PTBXL	8701	13238	6	0.709864111560535	0.0034042229315037397	0.009048406964767568	0.19527729688145345	1.0
PTBXL	8701	13238	7	0.6464839706097009	0.003291198841278193	0.009381224141839494	0.22939368776314653	1.0
PTBXL	8701	13238	8	0.9285416605088224	0.0038263797346212943	0.009629367008484558	0.21422105403953398	1.0
PTBXL	8701	13238	9	0.5292899368720834	0.003295236331899193	0.00918653497501958	0.2028815370706724	1.0
PTBXL	8701	13238	10	0.8306725556719915	0.003445181589260662	0.009037565741195294	0.28100721717397625	1.0
PTBXL	8701	13238	11	0.5701639354730846	0.0029454504514348882	0.008547658169444907	0.2309532157849766	1.0
PTBXL	8701	13238	12	0.44216123546995545	0.0032649932747962408	0.00918966788198883	0.2237930204760669	1.0
PTBXL	8701	13238	13	0.7341935512574334	0.0031955901288954493	0.009336262104897113	0.2270340077297363	1.0
PTBXL	8701	13238	14	0.6177342600603143	0.0033486625285299924	0.00946200966047384	0.2039552488919577	1.0
PTBXL	8701	13238	15	0.7689319587307402	0.003500697586433684	0.010555093628241977	0.17305059248551463	1.0
PTBXL	8701	13238	16	0.7703747515422108	0.003432800814399588	0.009904321336248122	0.2785014767543475	1.0
PTBXL	8701	13238	17	0.717370900264154	0.0032718740217373096	0.009007809406524334	0.16452556832699908	1.0
PTBXL	13134	17297	1	0.860180004431405	0.0025208189518184467	0.005536941945960572	0.17550236459658564	1.0
PTBXL	13134	17297	2	0.5834699308732327	0.0034150616857542017	0.0073960101330840635	0.26792827916723105	1.0
PTBXL	13134	17297	3	0.527353404789763	0.003132247312911364	0.0063686086092426845	0.2863577368568212	1.0
PTBXL	13134	17297	4	0.533703479815281	0.003577842594279358	0.007598548916336094	0.2799117413187616	1.0
PTBXL	13134	17297	5	0.5932079643031182	0.003625361225126014	0.007340670316847112	0.2064771982589149	1.0
PTBXL	13134	17297	6	0.6269302348796679	0.0034805230626959545	0.0074382904829377915	0.34104654445939964	1.0
PTBXL	13134	17297	7	0.9328843191081924	0.0028625574896440848	0.0058143500802554935	0.20871350474457362	1.0
PTBXL	13134	17297	8	0.5513935674865529	0.0033322902546193615	0.008057361575579944	0.24995249508359135	1.0
PTBXL	6312	478	1	0.7683230002058612	0.0065547568019908315	0.02703918204110212	0.2837883845391447	1.0
PTBXL	6312	478	2	0.5593995545890675	0.006310734555008799	0.02726090423886409	0.2572845639411547	1.0
PTBXL	6312	478	3	0.6978644766808921	0.00655261031564498	0.028380810126339567	0.25092641431374785	1.0
PTBXL	6312	478	4	0.5837305490878623	0.006890947838710137	0.02925602866522305	0.28092293897412274	1.0
PTBXL	6312	478	5	0.4043604659424803	0.006793515244693149	0.028259662483249647	0.24767589540854734	1.0
PTBXL	6312	478	6	0.6289972883596209	0.005997043908196927	0.025850942482883613	0.263190029374707	1.0
PTBXL	6312	478	7	0.4446010306327249	0.006004858852345939	0.02610739565238881	0.32357218531903476	1.0
PTBXL	6312	478	8	0.5149955748266235	0.0062151751784018	0.02595692347730643	0.31232329146629245	1.0
PTBXL	13400	11474	1	0.7177364902009388	0.0027736238900291942	0.018087137128101075	0.31214734734403843	1.0
PTBXL	13400	11474	2	1.1995721435343465	0.0028676537553039305	0.018818970843387944	0.20690333641974715	1.0
PTBXL	13400	11474	3	0.5528897052917914	0.0028133107932010394	0.018150500713290777	0.19551547921552714	1.0
PTBXL	13400	11474	4	0.6333696753381526	0.002604503855935823	0.019413383122903048	0.24784770217711274	1.0
PTBXL	13400	11474	5	0.5521918191004734	0.0025959793595545133	0.01876141236139001	0.2190697711790237	1.0
PTBXL	13400	11474	6	0.5965341574858571	0.002493929734033056	0.018604595035866554	0.2784336077280517	1.0
PTBXL	13400	11474	7	0.5338622571421692	0.0027650173416039594	0.018267291371656492	0.27154437560694156	1.0
PTBXL	13400	11474	8	0.5934075894496275	0.0024091898937408283	0.0152190413500867	0.19105951714669414	1.0
PTBXL	13400	11474	9	0.7830676657371479	0.0026015643705396634	0.01941901498493415	0.28562937858571297	1.0
PTBXL	13400	11474	10	0.7118760965035635	0.0027595315296067148	0.019458749336585795	0.2838432966795958	1.0
PTBXL	13400	11474	11	0.8262514035006877	0.0025491760915927466	0.018988268107835632	0.22810284790558902	1.0
PTBXL	5042	12480	1	0.4640760983181264	0.003214953139191159	0.014547116975055814	0.22076858588827483	1.0
PTBXL	5042	12480	2	0.5222825294266227	0.002886387221461438	0.014315813384239156	0.1580210256720163	1.0
PTBXL	5042	12480	3	0.6394052164646963	0.0030237355644509565	0.015249233209637395	0.17165130239141396	1.0
PTBXL	5042	12480	4	0.5114663093821448	0.0031942718983449434	0.01579266525901392	0.18825311054751923	1.0
PTBXL	5042	12480	5	0.41138011394129276	0.0029743320400093184	0.01445421267140431	0.2114641866801487	1.0
PTBXL	5042	12480	6	1.0212301136829514	0.0027428872313177946	0.013677719204896865	0.17374375780586918	1.0
PTBXL	5042	12480	7	0.6247792930139516	0.0027656110311988376	0.013232586422744523	0.21291183559670984	1.0
PTBXL	5042	12480	8	0.554406676487311	0.002871198163366789	0.014657866209498792	0.13894254899974337	1.0
PTBXL	5042	12480	9	0.6387136710227994	0.0030921368286385784	0.01412009913221625	0.27907466796566893	1.0
PTBXL	5341	12677	1	0.6748330877129965	0.003861464933287747	0.012831569142928633	0.17326040388951205	1.0
PTBXL	5341	12677	2	0.6254956463811387	0.004473639731967554	0.013573763613328436	0.19115481494719178	1.0
PTBXL	5341	12677	3	0.6075655611935535	0.004586641625462772	0.013274094530942235	0.18701950872840348	1.0
PTBXL	5341	12677	4	0.6382179997001092	0.005045097599510537	0.01351633786757764	0.21532701143594943	1.0
PTBXL	5341	12677	5	0.4241502215555944	0.004532873429202821	0.01282646007680769	0.17857842322754547	1.0
PTBXL	5341	12677	6	0.6490826768522125	0.0044267443311301075	0.015307521543621859	0.21762560553730315	1.0
PTBXL	5341	12677	7	0.6538389385341334	0.004369683742044868	0.01501995499152713	0.16950117668817655	1.0
PTBXL	5341	12677	8	1.0661591457550161	0.004480754924647011	0.015289210712616349	0.23693411130641692	1.0
PTBXL	10617	17575	1	0.7114752988802092	0.004074832805420824	0.013528602659563519	0.16190368907658115	1.0
PTBXL	10617	17575	2	1.1015953261885343	0.0040514756698806385	0.012606288666390901	0.2365442694682884	1.0
PTBXL	10617	17575	3	0.8222359033537082	0.0046792999575378524	0.015034401085952592	0.1929751211538337	1.0
PTBXL	10617	17575	4	0.8912844775104407	0.004452224407435064	0.015115698172448382	0.3281484259507847	1.0
PTBXL	10617	17575	5	0.42534126769931146	0.004307753382567285	0.015895348586578067	0.17954925880727224	1.0
PTBXL	10617	17575	6	0.6201106285280493	0.004485082365284215	0.015389342800063746	0.223406722493682	1.0
PTBXL	10617	17575	7	1.4290806044192246	0.004537149561925497	0.014043111727575566	0.2850086281105439	1.0
PTBXL	10617	17575	8	1.0183089508483931	0.0041566967825665165	0.014316341278717839	0.21846084299926208	1.0
PTBXL	10617	17575	9	0.7384337925036223	0.004408606030714844	0.01592412731777978	0.14160651705832736	1.0
PTBXL	15439	5914	1	0.5240775845952865	0.004782050303278565	0.01672370893904665	0.20336234686902646	1.0
PTBXL	15439	5914	2	0.6059892817874853	0.005342137181680369	0.019922532344789384	0.2685482950295161	1.0
PTBXL	15439	5914	3	0.6139502379043821	0.004660661812298002	0.017450978967834447	0.23180883019262158	1.0
PTBXL	15439	5914	4	0.5249872124553031	0.004134818102766426	0.01584185915150214	0.20129266484345673	1.0
PTBXL	15439	5914	5	0.6262925090498122	0.0052408576058049685	0.0183052301194271	0.16825131936446516	1.0
PTBXL	15439	5914	6	0.8067042279031991	0.004167756449268263	0.016023749146344	0.17284832669076142	1.0
PTBXL	15439	5914	7	0.4387814993737589	0.005197176623659437	0.019939443946028236	0.2047140157877602	1.0
PTBXL	15439	5914	8	0.597587466533515	0.004579194599254753	0.017133593148555955	0.2129525340898514	1.0
PTBXL	15439	5914	9	0.9437127728187139	0.004746504840272373	0.017252488886674605	0.1918340310250562	1.0
PTBXL	9579	17910	1	0.46501161331054136	0.006540624756714748	0.013972982409737796	0.2863915995507316	1.0
PTBXL	9579	17910	2	0.5623287641028177	0.00489640183657801	0.01132188365389204	0.10132597887418848	1.0
PTBXL	9579	17910	3	0.5851617412556583	0.005658848395880184	0.0133504821285181	0.29544992610033943	1.0
PTBXL	9579	17910	4	0.6900692568309341	0.005108047793423456	0.012653714539561819	0.3276469932381781	1.0
PTBXL	9579	17910	5	0.5054512848304523	0.005281679229074288	0.012798653776975855	0.20237179910515984	1.0
PTBXL	9579	17910	6	0.9599103440053762	0.005737349054458609	0.010969098808431606	0.1354310379921389	1.0
PTBXL	9579	17910	7	0.49330352289306184	0.006336107656859556	0.014133034600260483	0.16200518793048313	1.0
PTBXL	9579	17910	8	0.5529674039000421	0.005508644332886934	0.012543951755893023	0.20334414495569927	1.0
PTBXL	9579	17910	9	0.4508797018919092	0.00549801507676413	0.012517953632454669	0.11042166354028923	1.0
PTBXL	17697	17176	1	0.5023447074218966	0.0032871024258036207	0.00957421023973461	0.15373867703361394	1.0
PTBXL	17697	17176	2	0.6295769760225338	0.0037076600332416683	0.008900316392644134	0.210096387637314	1.0
PTBXL	17697	17176	3	0.655649362990009	0.003418071082259885	0.009473463552689312	0.20280186882598175	1.0
PTBXL	17697	17176	4	0.9029544143210994	0.0036733004707084783	0.010616040818445263	0.21194022342270785	1.0
PTBXL	17697	17176	5	0.5675621545605705	0.003655896600108828	0.010079639103798313	0.1223671438177143	1.0
PTBXL	17697	17176	6	0.8773432330649897	0.0034815990033093547	0.009556577099917883	0.22933193629525392	1.0
PTBXL	17697	17176	7	0.5735493296488944	0.003362261102512596	0.009919347484410469	0.21073235396492693	1.0
PTBXL	17697	17176	8	0.637161874945924	0.003747170698274888	0.009575160117365429	0.27860190318011346	1.0
PTBXL	17697	17176	9	0.6780042529310298	0.00405109965314727	0.010135392928080343	0.21558450524593162	1.0
PTBXL	17697	17176	10	0.49019891461743764	0.003489575468142739	0.008788458198621164	0.13644501749518573	1.0
PTBXL	17697	17176	11	0.6122845239115912	0.003766105076581172	0.010808851507489819	0.24196451341915554	1.0
PTBXL	19457	2381	1	0.772160724963745	0.006106470338447611	0.020946956832373312	0.219947314362204	1.0
PTBXL	19457	2381	2	0.7754454215359249	0.007299559252901804	0.025306289652567832	0.20055340545759687	1.0
PTBXL	19457	2381	3	0.5940486783079637	0.006338201396644491	0.022724137799912128	0.28204039977918105	1.0
PTBXL	19457	2381	4	0.5349909003216534	0.00473780012802267	0.01781520448706823	0.21358610957260196	1.0
PTBXL	19457	2381	5	0.6155896078614971	0.005629507007480825	0.016345869051640483	0.13958376197215683	1.0
PTBXL	19457	2381	6	0.37813660025898566	0.006018551025892648	0.01649231040569192	0.14945205729957228	1.0
PTBXL	19457	2381	7	0.7736991145518151	0.00555217861178679	0.019161632665231715	0.11959366993276424	1.0
PTBXL	19457	2381	8	0.6303535710970837	0.006072252288149014	0.021613432331140686	0.16226677286517643	1.0
PTBXL	19457	2381	9	0.8717670704420412	0.005857500321819097	0.02236406401177719	0.1461749326308128	1.0
PTBXL	3016	3342	1	0.5148701308682962	0.007771987365856785	0.019749548908688085	0.13152282151460476	1.0
PTBXL	3016	3342	2	0.6089571854182134	0.007532527012918195	0.019157617252153595	0.16410104180714205	1.0
PTBXL	3016	3342	3	0.7504710658284832	0.007748718678803038	0.018467643517856878	0.10519900126766912	1.0
PTBXL	3016	3342	4	0.5088697787694239	0.008249409060274285	0.0199032935759024	0.1611346594326562	1.0
PTBXL	3016	3342	5	0.5276270895441084	0.008017697942304624	0.01959975193994372	0.15703004325052625	1.0
PTBXL	3016	3342	6	0.7340237793289375	0.007883231912856194	0.019180193461106363	0.14882693784587808	1.0
PTBXL	3016	3342	7	0.4440337055886681	0.007768163737108231	0.019374776356813058	0.09278173293103606	1.0
PTBXL	3016	3342	8	0.45316612262668216	0.007834057878123012	0.019254614407212264	0.13577293707779092	1.0
PTBXL	3016	3342	9	0.61353917571699	0.007707789233729495	0.01899268123268141	0.10479498515754197	1.0
PTBXL	3016	3342	10	0.5402042562094584	0.008128122143786621	0.019082776952577294	0.1354947112296729	1.0
PTBXL	3016	3342	11	0.6610867195029441	0.008068542687498782	0.01952678442241287	0.16118422075242514	1.0
PTBXL	3016	3342	12	0.5574445767599787	0.007597981937400666	0.020550100811209896	0.1776134407459348	1.0
PTBXL	3016	3342	13	1.2685887307907886	0.007858156178225481	0.01947649479754012	0.11117696035508576	1.0
PTBXL	5275	1175	1	0.5550866472901781	0.005317419063473532	0.017297160761762853	0.22535800444597065	1.0
PTBXL	5275	1175	2	0.4937863146546169	0.005276445969608087	0.018081746792881406	0.22557093734707417	1.0
PTBXL	5275	1175	3	0.48436538319062433	0.005385164636724008	0.017351065352870294	0.22547829660103397	1.0
PTBXL	5275	1175	4	0.4746835382721295	0.0051969365974087744	0.01851679236436537	0.1884669535528653	1.0
PTBXL	5275	1175	5	0.6441271889610126	0.005427301144347903	0.018489225597299794	0.17052013052094045	1.0
PTBXL	5275	1175	6	0.43434753172502	0.005397975603365645	0.0186643586414342	0.2283915304840586	1.0
PTBXL	5275	1175	7	0.4658891482761497	0.005496199827350555	0.01783713476184305	0.17401600602118888	1.0
PTBXL	5275	1175	8	0.5370179024189959	0.0054757451729598615	0.01850818521959113	0.22948131080677686	1.0
PTBXL	5275	1175	9	0.4958059368580774	0.005794156906957159	0.01888656751027976	0.2507439152783965	1.0
PTBXL	11496	13248	1	0.8940357704910635	0.0028868699099625986	0.011331126887636694	0.19449628452667742	1.0
PTBXL	11496	13248	2	0.3914828169842475	0.003237826070469268	0.013283341448929006	0.24594454822382986	1.0
PTBXL	11496	13248	3	0.4411459688531409	0.0038909878352588415	0.01367816397404898	0.22505106006746967	1.0
PTBXL	11496	13248	4	0.46861130150435665	0.0034569778888391897	0.014073439249700363	0.2005611356028732	1.0
PTBXL	11496	13248	5	0.5550408058207688	0.0035660602732430816	0.013181849926447735	0.27502828976309696	1.0
PTBXL	11496	13248	6	0.44679947416954824	0.003752421785949779	0.014191147366046764	0.3086226568988659	1.0
PTBXL	11496	13248	7	0.4823933596496252	0.004469606236743873	0.013719907819503848	0.21881608059580446	1.0
PTBXL	11496	13248	8	0.4731198084518233	0.003541953258013989	0.014050323927588237	0.19246141769654795	1.0
PTBXL	11496	13248	9	0.9297633430108544	0.0033866179273683624	0.013756845205995622	0.2739241505062241	1.0
PTBXL	11496	13248	10	0.8506898182058241	0.0037091361904771623	0.013159608366330497	0.196731214401835	1.0
PTBXL	11496	13248	11	0.6225397740067674	0.003994271137807753	0.013962360588905437	0.26082360692269674	1.0
PTBXL	19830	18295	1	0.5420784903114872	0.0038314020073684386	0.02574611210714143	0.16491720492255263	1.0
PTBXL	19830	18295	2	0.6055449392217844	0.0032661035608486672	0.02096102532075132	0.24066101436284687	1.0
PTBXL	19830	18295	3	0.4507064423143078	0.003427905616984647	0.020741311021853448	0.25491930467468704	1.0
PTBXL	19830	18295	4	0.5317305049427868	0.004639155595612336	0.026939727465662946	0.15726053600013076	1.0
PTBXL	19830	18295	5	0.4039441300639168	0.004221596900403375	0.02475294142084261	0.18723827540160473	1.0
PTBXL	19830	18295	6	0.6081505337054867	0.0032046893675109233	0.019515679242473456	0.30005727080289757	1.0
PTBXL	19830	18295	7	0.5178877117261879	0.003652710294709413	0.023925435769800954	0.13244929050330673	1.0
PTBXL	19830	18295	8	0.46590347553453604	0.0036479772153253432	0.024212863585528464	0.13863112388616294	1.0
PTBXL	19830	18295	9	0.6948142008870524	0.0038112909188940617	0.02361706294464759	0.2075433836136422	1.0
PTBXL	19830	18295	10	0.5821875234876007	0.003754173402984	0.023540503883072637	0.2313155991603167	1.0
PTBXL	19830	18295	11	0.4469701606953013	0.003953001230978791	0.022497395613459748	0.15755683496315734	1.0
PTBXL	19830	18295	12	0.5054512441401372	0.003977033777016677	0.02349250893423275	0.23184346208624104	1.0
PTBXL	19830	18295	13	0.5316057338447937	0.0033728435838209767	0.020680749985646986	0.21023009847934765	1.0
PTBXL	19830	18295	14	0.8410931949361218	0.0034424653655048556	0.020808847562498282	0.17149524408208458	1.0
PTBXL	19830	18295	15	0.6778829339638633	0.0032939181315196444	0.022431246338060245	0.1561736728292573	1.0
PTBXL	10512	15899	1	1.0897224158694667	0.007239438117138604	0.025409094516293675	0.25317309501506596	1.0
PTBXL	10512	15899	2	0.4389447745000358	0.0070347326913783575	0.02420956359543752	0.23102116178250165	1.0
PTBXL	10512	15899	3	0.6536585273979961	0.006861832195663867	0.023603952422332757	0.14948192081506717	1.0
PTBXL	10512	15899	4	0.42444253530747794	0.007073021104964159	0.024680491470027016	0.24818561209844622	1.0
PTBXL	10512	15899	5	0.6484567655624134	0.007333022562598542	0.02487951382072265	0.27403780602227046	1.0
PTBXL	10512	15899	6	0.4963698287530872	0.0070008930943611805	0.025309237678470316	0.16153359490622235	1.0
PTBXL	10512	15899	7	0.4026523605522716	0.0067842909020718635	0.02475540697972287	0.21358527272164873	1.0
PTBXL	21332	1745	1	0.680308875128373	0.0041487405075130305	0.010534894736090766	0.2664802434280508	1.0
PTBXL	21332	1745	2	0.538431471076333	0.004146547141973199	0.008781818429852766	0.24451005860852634	1.0
PTBXL	21332	1745	3	0.5674045009682172	0.004296628138999958	0.008430427834242022	0.2485570831142106	1.0
PTBXL	21332	1745	4	0.5359195558426375	0.0045325728539194875	0.009919461344779095	0.24971743425320808	1.0
PTBXL	21332	1745	5	0.563700500539539	0.0034988897337212897	0.008605745236675922	0.26631863210130474	1.0
PTBXL	21332	1745	6	0.42093400855540825	0.003980029217230628	0.010555065198619847	0.28131693605808206	1.0
PTBXL	21332	1745	7	0.8901679817977033	0.00400101906585457	0.009646166917554908	0.2226424200548158	1.0
PTBXL	21332	1745	8	0.49673124912888333	0.0038099492124264666	0.008099733595125938	0.17843389541286603	1.0
PTBXL	21332	1745	9	0.6069791945208255	0.00445324655776552	0.009290170408268314	0.20723227896381885	1.0
PTBXL	18268	4719	1	0.9419479456383708	0.0035610668457218228	0.012410932316795239	0.2665474227671848	1.0
PTBXL	18268	4719	2	0.5543584977103007	0.0035726116959636104	0.012921430253728786	0.2996124207189149	1.0
PTBXL	18268	4719	3	0.5612531031548471	0.0035738018961772823	0.012358729588713195	0.278903187449545	1.0
PTBXL	18268	4719	4	0.7183106877928811	0.003050170276288486	0.011280596088124954	0.2653044783925396	1.0
PTBXL	18268	4719	5	0.5048489740094311	0.0031869224765108126	0.012375438092920098	0.22981187978260467	1.0
PTBXL	18268	4719	6	0.7267171449216553	0.0032797146659351473	0.011742253159398345	0.1880853915683429	1.0
PTBXL	18268	4719	7	0.8080492585041081	0.0033026116018199233	0.01119043720331129	0.18868740203062254	1.0
PTBXL	18268	4719	8	1.0574392319284185	0.003662580237883658	0.013459141518070879	0.27360197314246376	1.0
PTBXL	18268	4719	9	0.8249424317284544	0.0033453386205948006	0.012090863640152284	0.2951480608343114	1.0
PTBXL	18268	4719	10	0.9462677447019747	0.003125613490877417	0.012263134043169132	0.2676883832875214	1.0
PTBXL	20727	7822	1	1.039484937597429	0.006482679914344941	0.02526177455781645	0.14353842316710744	1.0
PTBXL	20727	7822	2	0.5491802137884395	0.005437964287557731	0.020540373935747244	0.13077985232443728	1.0
PTBXL	20727	7822	3	0.4636332035452421	0.005918317540840423	0.023219236603507838	0.13263695393934072	1.0
PTBXL	20727	7822	4	0.39868637076780505	0.005745404501750463	0.023638301277923192	0.10971025006833827	1.0
PTBXL	20727	7822	5	0.5227613701511317	0.006400835201729784	0.024524874182212567	0.10567339117157115	1.0
PTBXL	20727	7822	6	0.5483336187256822	0.006346024888760996	0.025616586299312422	0.1353612810446692	1.0
PTBXL	9780	162	1	0.609608207902521	0.004984682582731356	0.03440379286246358	0.16588846895353648	1.0
PTBXL	9780	162	2	0.5547959331139115	0.004833990412166325	0.03035493469397092	0.21496391830237555	1.0
PTBXL	9780	162	3	0.4613129583758778	0.005279189926889255	0.03447371043916753	0.1812518793924787	1.0
PTBXL	9780	162	4	0.5623292690601067	0.005042576908193045	0.034563003268112805	0.16296733977582972	1.0
PTBXL	9780	162	5	0.47292922860642567	0.004811403673682687	0.031148703318782365	0.19215445687444993	1.0
PTBXL	9780	162	6	0.4184040512593012	0.00561146591824644	0.0344510641761001	0.20355051432527102	1.0
PTBXL	9780	162	7	0.533759175176409	0.00433609577977926	0.029591235090621743	0.1282304195872548	1.0
PTBXL	9780	162	8	0.4199680511994348	0.00495001890592666	0.035326441039245156	0.15402787467971266	1.0
PTBXL	9780	162	9	0.7211377560351556	0.004879586043219007	0.03459347918085193	0.18853980156452527	1.0
PTBXL	16049	19507	1	0.7729373102425022	0.004144200970625471	0.011382635623913005	0.3958230737521357	1.0
PTBXL	16049	19507	2	0.7547791092467981	0.0038144231823243457	0.010215646827360524	0.42535597189059976	1.0
PTBXL	16049	19507	3	0.9795295154456071	0.0038961123992618516	0.012270849260923651	0.3264369261464089	1.0
PTBXL	16049	19507	4	0.9612076218429705	0.0044583857757461275	0.011259643274118694	0.2920881672046562	1.0
PTBXL	16049	19507	5	0.6074721675385253	0.004970673299928035	0.013816780925456384	0.27904570814077617	1.0
PTBXL	16049	19507	6	0.7226857145308937	0.0034966468710627193	0.01070833972943287	0.279500226956487	1.0
PTBXL	16049	19507	7	0.643044151601313	0.004386567594972819	0.012483804585652401	0.35445986841212024	1.0
PTBXL	16049	19507	8	0.5814935878426511	0.0041541330302789226	0.012390604336421687	0.32002984132469087	1.0
PTBXL	16049	19507	9	0.7660919914108534	0.003232687973951921	0.009827227189863553	0.26163182132276813	1.0
PTBXL	16049	19507	10	0.5796027635240772	0.0035322366623228183	0.009873288893228627	0.3965537696939562	1.0
PTBXL	16049	19507	11	0.6802392357822753	0.00439949881452338	0.011964799861272767	0.25078482441296845	1.0
PTBXL	16049	19507	12	0.8300976320674246	0.0038620463125960797	0.009482530442844079	0.31885177868435105	1.0
PTBXL	16049	19507	13	0.7963960966240999	0.003622838438703508	0.012431437445821524	0.2314557054527225	1.0
PTBXL	16049	19507	14	0.8959700350773607	0.0042559356391348785	0.012810606127053422	0.2700077687490792	1.0
PTBXL	6726	4951	1	0.8226063824890126	0.005592270977207887	0.013479413331291825	0.20190022028507879	1.0
PTBXL	6726	4951	2	0.6980770159612971	0.005129323814653635	0.012976072130981207	0.19695673170600422	1.0
PTBXL	6726	4951	3	0.5551726311269446	0.005335620930211592	0.01334598388065887	0.16955789681045702	1.0
PTBXL	6726	4951	4	0.4708239615114496	0.005283609849010142	0.0118200929790823	0.164109965160684	1.0
PTBXL	6726	4951	5	0.4509661424377425	0.005712037679523385	0.013985771608223757	0.22597358697009468	1.0
PTBXL	6726	4951	6	0.4899274803444779	0.006114715363575242	0.014479185792408854	0.14565641854378822	1.0
PTBXL	6726	4951	7	0.834093291861234	0.005545740494011473	0.012479390149207372	0.20786321800933802	1.0
PTBXL	6726	4951	8	0.6074707150006191	0.006013654489322582	0.014025059989667478	0.1723047608355294	1.0
PTBXL	6726	4951	9	0.5384283855019567	0.006582707666158269	0.01586205554558035	0.19625068526527606	1.0
PTBXL	6726	4951	10	1.023544542467039	0.005157376202163472	0.012358757116015842	0.17215667825436187	1.0
PTBXL	11027	9765	1	0.9751781565616597	0.0017580256553568006	0.008903334853130688	0.1969391196913892	1.0
PTBXL	11027	9765	2	0.48781312249805103	0.0017725150452243747	0.008391478465703055	0.10290068474783559	1.0
PTBXL	11027	9765	3	0.7157162111135278	0.0017234592824717635	0.008309534306350133	0.21289094310979295	1.0
PTBXL	11027	9765	4	0.544395937415857	0.002111554155217561	0.010583973883138725	0.17087159771144805	1.0
PTBXL	11027	9765	5	0.6654956569401257	0.002148983694914549	0.010254701125513542	0.1576249877790689	1.0
PTBXL	11027	9765	6	0.7860895955443418	0.0016515583329664702	0.00786008626621841	0.13219921862480466	1.0
PTBXL	11027	9765	7	0.8386253988076435	0.0020175550054632127	0.009435716532221028	0.1639398292267367	1.0
PTBXL	11027	9765	8	1.3360642648619385	0.0018306989639204454	0.010453622803623743	0.18958205400593667	1.0
PTBXL	11027	9765	9	0.631897581455404	0.0019642310106054483	0.00961192219334055	0.1900467828133844	1.0
PTBXL	11027	9765	10	0.5364953212650484	0.002118976813281415	0.0098751326296427	0.2095373177646784	1.0
PTBXL	11027	9765	11	0.5847815078111189	0.0018954807143033482	0.009853459916416821	0.08005829153292668	1.0
PTBXL	11027	9765	12	0.7861347773971358	0.0017865521753278382	0.009425747221550497	0.20766039301002354	1.0
PTBXL	11027	9765	13	0.48551046466857756	0.0022030438526507035	0.011132898230515676	0.19288314703206183	1.0
PTBXL	3049	16407	1	0.7790722013132633	0.003772236174791602	0.0068992064834330164	0.2809914156015679	1.0
PTBXL	3049	16407	2	0.8551485664000088	0.003810761676943632	0.0073280004898580876	0.18012511817945132	1.0
PTBXL	3049	16407	3	0.5908230545470118	0.004131250764438966	0.008819967190358335	0.286266697205707	1.0
PTBXL	3049	16407	4	0.8539999927131433	0.00429678535036747	0.008948875612389362	0.3379533420351614	1.0
PTBXL	3049	16407	5	0.5812572325960659	0.0039241681383043936	0.008018593762554371	0.35583742605634266	1.0
PTBXL	3049	16407	6	0.48164475905762955	0.004046558025182979	0.00786719423318366	0.25962393485750135	1.0
PTBXL	3049	16407	7	0.54166963529455	0.003439770038916522	0.006943137786714929	0.22601998653057112	1.0
PTBXL	3049	16407	8	1.0741297040059385	0.004514385904204706	0.010020149398886282	0.20430913678890655	1.0
PTBXL	14659	12407	1	0.7111001845840899	0.003847161191733551	0.010617134610178386	0.23891467064353317	1.0
PTBXL	14659	12407	2	0.5150938296593477	0.003955752838667037	0.011477290864517447	0.1949842034362438	1.0
PTBXL	14659	12407	3	0.5191196411404467	0.004282356123245308	0.012136230494027095	0.24358472785602422	1.0
PTBXL	14659	12407	4	0.5733375638972572	0.004011074023276367	0.012013318852054105	0.2900714889781531	1.0
PTBXL	14659	12407	5	0.7446818937544423	0.003924301800621856	0.012061817958403935	0.2591213037270378	1.0
PTBXL	14659	12407	6	0.6847852725380428	0.003753506060167597	0.011845332594843562	0.2618485860244225	1.0
PTBXL	14659	12407	7	0.6045618384003391	0.003654875762724972	0.011497262396532601	0.28240543029193016	1.0
PTBXL	14659	12407	8	0.6174764590706872	0.0035866294576775877	0.010734440537214535	0.22788576306457595	1.0
PTBXL	14659	12407	9	0.4704831339463157	0.0036192707635342215	0.009986424778349998	0.23523980060169597	1.0
PTBXL	1432	861	1	0.4516134681155967	0.004949490175032759	0.013786858494937961	0.24019483275916045	1.0
PTBXL	1432	861	2	0.5752468541624289	0.00516638281392403	0.013842852405167187	0.2143032178636841	1.0
PTBXL	1432	861	3	0.5831544314351659	0.005794775037547522	0.014399680758089055	0.26583131990983694	1.0
PTBXL	1432	861	4	0.5164010252456279	0.005316967334887767	0.015104097391290889	0.16421867577437577	1.0
PTBXL	1432	861	5	0.6859103079778204	0.005509436686357089	0.016007898226708363	0.2361882791487783	1.0
PTBXL	1432	861	6	0.5512861844412332	0.005762597186406025	0.015511617214098838	0.2536856753873312	1.0
PTBXL	1432	861	7	0.5353799399771517	0.005338271723073474	0.014479566866517631	0.21638631408426143	1.0
PTBXL	1432	861	8	0.5590826385836071	0.0055211152514306324	0.014572286460840966	0.19863593121885012	1.0
PTBXL	19527	6796	1	0.6650820629881032	0.0052715961761000425	0.023397638842321242	0.20513025641258806	1.0
PTBXL	19527	6796	2	0.46070783068994875	0.0049438443979677865	0.02075463155516461	0.2522210261017289	1.0
PTBXL	19527	6796	3	0.578316904053306	0.004677257413678746	0.022136493559447364	0.22786042878421944	1.0
PTBXL	19527	6796	4	0.4178159951790353	0.005047212506141523	0.023975318820439257	0.26166130250745767	1.0
PTBXL	19527	6796	5	0.589947338691163	0.004868075593597514	0.021054457597864028	0.24408660983970548	1.0
PTBXL	19527	6796	6	0.7609056495263755	0.005128264413164504	0.025246975010167042	0.2250202817298765	1.0
PTBXL	19527	6796	7	0.4644686744127307	0.004923650950260313	0.02230538241930131	0.26163080380829945	1.0
PTBXL	19527	6796	8	0.5527160914674055	0.00410917382648491	0.017958307209175114	0.2517141276856075	1.0
PTBXL	13309	3892	1	0.9243640518562798	0.0036746293485120773	0.014273531434858612	0.1564809444849684	1.0
PTBXL	13309	3892	2	0.7645123629076691	0.003716633193206951	0.014788093065552073	0.2561893770333484	1.0
PTBXL	13309	3892	3	0.79747291940264	0.003728811654745261	0.014994650068885807	0.14720086602584542	1.0
PTBXL	13309	3892	4	0.7667749186083934	0.003492867203633244	0.013274547056999627	0.16122651177557012	1.0
PTBXL	13309	3892	5	0.581212869278288	0.0035899829111967502	0.013557995123561203	0.20113459025879543	1.0
PTBXL	13309	3892	6	0.5806640793971993	0.0037354390653497388	0.015070974149186142	0.17518468153440334	1.0
PTBXL	13309	3892	7	0.3963556398172115	0.00415771864266577	0.014929918381054742	0.24482338188567776	1.0
PTBXL	13309	3892	8	0.376157127987096	0.0040095734759135835	0.014105671584104645	0.18118009363622822	1.0
PTBXL	13309	3892	9	0.6556228492358873	0.003962039038518787	0.015248924567986696	0.21442388664498885	1.0
PTBXL	13309	3892	10	0.5344806986642648	0.003942809219038448	0.0145307032240296	0.28229498791292995	1.0
PTBXL	13309	3892	11	0.7486178924422414	0.0036248204492783853	0.013564445554940893	0.24422091390884965	1.0
PTBXL	13309	3892	12	0.778995536146316	0.004104213612403307	0.01473307850061671	0.13591363049745753	1.0
PTBXL	18521	5299	1	0.5381620680312994	0.004393813924712511	0.008030800197581171	0.15767246361506623	1.0
PTBXL	18521	5299	2	0.6319324874064015	0.003635298349539751	0.007243148974552211	0.13367188909630498	1.0
PTBXL	18521	5299	3	0.6059004171322039	0.0038062122935456555	0.007838270317572081	0.12357556164969999	1.0
PTBXL	18521	5299	4	0.7852091037940879	0.004249210083923116	0.008787882632910133	0.16939520370677139	1.0
PTBXL	18521	5299	5	0.7016944632996989	0.004272030070188414	0.0091761518941664	0.2131272891414313	1.0
PTBXL	18521	5299	6	0.7118575523814195	0.00477078537704846	0.009576261176277984	0.1893495887532178	1.0
PTBXL	18521	5299	7	0.5475462268936413	0.004177876601416486	0.008558063953127438	0.12632327790376024	1.0
PTBXL	18521	5299	8	0.6641367281462021	0.0038058991072621264	0.007843847829996567	0.10649154205249407	1.0
PTBXL	18521	5299	9	0.5706265860005472	0.004331053057621677	0.009154462111142493	0.16757957001019821	1.0
PTBXL	18521	5299	10	0.7294495543343155	0.0037613703053211715	0.008232254628612103	0.20356950514357208	1.0
PTBXL	18521	5299	11	0.592871349327275	0.004395484906275699	0.008396426019240186	0.14679661080317324	1.0
PTBXL	19758	12568	1	0.688223028349396	0.004845347711072429	0.01572166789855757	0.2818412295457941	1.0
PTBXL	19758	12568	2	0.751386146715103	0.005061846732859008	0.016393544636520818	0.2463644725093565	1.0
PTBXL	19758	12568	3	0.5022481797390425	0.005951164672609109	0.019068402154695567	0.3094401760353465	1.0
PTBXL	19758	12568	4	0.6135992753050106	0.004612681731499417	0.015239132934699312	0.2797277630073997	1.0
PTBXL	19758	12568	5	1.087819341732858	0.004530291270225935	0.012849088370321712	0.26027171916633013	1.0
PTBXL	19758	12568	6	0.5745158051652228	0.0048141764825211306	0.01940492078141442	0.14895272292298212	1.0
PTBXL	19758	12568	7	0.5681997011002194	0.004574572188759892	0.016270751832760007	0.2217049340091268	1.0
PTBXL	19758	12568	8	0.6203228676888886	0.004376574789107711	0.013040468799837715	0.22964948536173074	1.0
PTBXL	19758	12568	9	0.962084498439739	0.004109945600833424	0.012693666551084556	0.1664473691915979	1.0
PTBXL	19758	12568	10	0.5969905939406506	0.004797402553296536	0.017720558829468634	0.3752710780465771	1.0
PTBXL	19758	12568	11	0.598416760448454	0.00435164056322577	0.015568652577869335	0.21892077555914477	1.0
PTBXL	19758	12568	12	0.6383724924833567	0.003941187388295537	0.012645971210009852	0.26526190245205833	1.0
PTBXL	19758	12568	13	0.6925234437860384	0.004280366003570155	0.014956247471241508	0.19390026928357287	1.0
PTBXL	19758	12568	14	0.48798641544402466	0.006100457034006728	0.01947548929598487	0.24793125829107476	1.0
PTBXL	3971	18068	1	0.6845105978512004	0.0037893246000544997	0.0083355710235655	0.20971912033759268	1.0
PTBXL	3971	18068	2	0.619190746417522	0.0037936933255404513	0.0070528340951827445	0.16915166141782456	1.0
PTBXL	3971	18068	3	0.5402609626320238	0.003838647315267147	0.008700935130501295	0.24457486076565382	1.0
PTBXL	3971	18068	4	0.6046897437607158	0.003281352501574304	0.007407143226575534	0.2408691736410051	1.0
PTBXL	3971	18068	5	0.5666565183720039	0.003051865815161326	0.006484871176196417	0.24362057031176956	1.0
PTBXL	3971	18068	6	0.5385211793393211	0.0035084490005713215	0.007675294885559366	0.1772319333042608	1.0
PTBXL	3971	18068	7	0.8697848694739476	0.003852588686579203	0.008290358309288402	0.23395187707234938	1.0
PTBXL	3971	18068	8	0.5310418183280251	0.0037075541069841946	0.008142735428903085	0.23324419338046445	1.0
PTBXL	7531	5824	1	1.5983894875860238	0.0033220505070039996	0.010801033318333932	0.14059299933717292	1.0
PTBXL	7531	5824	2	0.6848355387517319	0.0034117225249003773	0.009985043974008507	0.19413134524105843	1.0
PTBXL	7531	5824	3	0.5350889779018441	0.0033680877871247704	0.010030281530281715	0.16372536544683777	1.0
PTBXL	7531	5824	4	0.5419055912246501	0.003643631225171015	0.011625338798796063	0.1755799681936843	1.0
PTBXL	7531	5824	5	0.5459712711627919	0.0033048418500407238	0.010063892579801226	0.17251357665183792	1.0
PTBXL	7531	5824	6	0.7378080979380289	0.003261493560430817	0.009643512286563788	0.11306648485642322	1.0
PTBXL	7531	5824	7	0.8684387178641384	0.003559426382630199	0.010190546432148518	0.156067588277759	1.0
PTBXL	7531	5824	8	0.8945818873650809	0.002888986103475644	0.00906665208411281	0.12157969285483176	1.0
PTBXL	7531	5824	9	2.089163014247182	0.003418141399061275	0.009886675110927669	0.2869640106638023	1.0
PTBXL	13387	6911	1	1.1774025436309015	0.0037613578588823167	0.010732135624749098	0.1787042944040861	1.0
PTBXL	13387	6911	2	0.5540225755780188	0.0035989704286654794	0.011310930570603483	0.1831807515736916	1.0
PTBXL	13387	6911	3	0.5475331835128011	0.00431223941936862	0.01251225680426186	0.2078890706560265	1.0
PTBXL	13387	6911	4	0.6138559663657679	0.003259956993273246	0.01015349606207461	0.15458505443874185	1.0
PTBXL	13387	6911	5	0.5484055651101745	0.004271651610157779	0.013326053754393557	0.15016366100827389	1.0
PTBXL	13387	6911	6	0.488308021139774	0.0035981614108172243	0.010257148601096746	0.16416978855426387	1.0
PTBXL	13387	6911	7	0.441879429685302	0.0038405159725139228	0.012283944518440984	0.11569271385344469	1.0
PTBXL	13387	6911	8	0.42955911543215175	0.0042850537146966105	0.012509057665496865	0.13058968006838642	1.0
PTBXL	13387	6911	9	0.47970998528504155	0.004207401323701281	0.01319960138556446	0.18878826776681534	1.0
PTBXL	13387	6911	10	0.5231251285347639	0.003955538581176303	0.010733039028216788	0.23305381912810802	1.0
PTBXL	13387	6911	11	0.5117202511906048	0.004244459539550039	0.013136879814177178	0.13825858613183814	1.0
PTBXL	13387	6911	12	0.7318844883135537	0.004392078207226046	0.013017559763480646	0.11975900276689495	1.0
PTBXL	13387	6911	13	0.5074962573527635	0.004094785176319363	0.01094284182889644	0.11687394131867573	1.0
PTBXL	13387	6911	14	0.6860573732968656	0.0036182625048683747	0.009114708087096236	0.22170450953972357	1.0
PTBXL	17490	7007	1	0.6310692841151075	0.005002687408016988	0.019283614239474424	0.1610736797422234	1.0
PTBXL	17490	7007	2	0.6762828470132196	0.0050308248696735135	0.01957879872641151	0.16830672517586986	1.0
PTBXL	17490	7007	3	0.6703469080526168	0.004885404388903554	0.01978936690761943	0.17136419905337186	1.0
PTBXL	17490	7007	4	0.5247664531557947	0.004942590668396119	0.01976844922159356	0.17103002255398983	1.0
PTBXL	17490	7007	5	0.5722741771955862	0.005241824710083579	0.01888745510758368	0.26884275141160746	1.0
PTBXL	17490	7007	6	0.7352997208643439	0.005207829505142343	0.019446751388530734	0.2583541236739161	1.0
PTBXL	17490	7007	7	0.480210181114768	0.005290899268125793	0.019792990751736524	0.21995993734899438	1.0
PTBXL	17490	7007	8	0.4956996419238761	0.0050779447108903015	0.019526631449593195	0.18808999294174114	1.0
PTBXL	17490	7007	9	0.5449658493001337	0.005045410042724811	0.019660724875231437	0.15627466347105964	1.0
PTBXL	7686	11124	1	0.9560583173718517	0.02099635082911527	0.032276141079292095	0.061204725213881685	1.0
PTBXL	7686	11124	2	0.4378329154000907	0.007550589506784926	0.020013284462253273	0.29695929790244846	1.0
PTBXL	7686	11124	3	0.42852022002245194	0.007082125939057169	0.016283730354772756	0.24078145417189992	1.0
PTBXL	7686	11124	4	0.6584307988950271	0.0128188972479267	0.022442053938758807	0.05775225469944296	1.0
PTBXL	7686	11124	5	1.272257172038254	0.008080117015090076	0.019035211072541764	0.21822192216033864	1.0
PTBXL	7686	11124	6	0.3934390478791103	0.007559965026817464	0.0181571274417773	0.2112596347047769	1.0
PTBXL	7686	11124	7	0.5945588931154865	0.011083103939716803	0.021328156682747457	0.1625131964856587	1.0
PTBXL	7686	11124	8	0.9906954983739663	0.00562385794545294	0.014551019097755233	0.3247300339032666	1.0
PTBXL	7686	11124	9	1.5334842174615928	0.007095085740051427	0.018400029026989104	0.4791587209441984	1.0
PTBXL	17691	11956	1	0.5139438242571795	0.003798805207515137	0.01040942602186255	0.22880352562199677	1.0
PTBXL	17691	11956	2	0.7550324241234105	0.004326322737014027	0.011820286838788932	0.2436209248300501	1.0
PTBXL	17691	11956	3	1.4269474071540622	0.004066516386212183	0.011146455859773263	0.2541568003259351	1.0
PTBXL	17691	11956	4	0.7250167232627992	0.0048680282740383544	0.012277280052850484	0.2779992727796311	1.0
PTBXL	17691	11956	5	0.6698443416461395	0.004998893716192428	0.0126278424720207	0.20478696781410058	1.0
PTBXL	17691	11956	6	0.5035341515397971	0.004170399157225488	0.011679606701382907	0.26481514694378927	1.0
PTBXL	17691	11956	7	0.5018569888921176	0.005086373202281948	0.013184096850040228	0.22398351410535974	1.0
PTBXL	17691	11956	8	0.604906541759639	0.005586811077053078	0.01363881157982105	0.24359942943151944	1.0
PTBXL	17691	11956	9	0.6624515794404752	0.004574999110554354	0.012379193137338025	0.32793166387548667	1.0
PTBXL	14957	17909	1	0.8644466770723049	0.0032120760739752867	0.009813769748405	0.3184236409055112	1.0
PTBXL	14957	17909	2	0.5787076691356892	0.004663741667256505	0.010327166595928814	0.3080535903744789	1.0
PTBXL	14957	17909	3	0.7688956423064448	0.00406633540672861	0.011361013352712609	0.2888237110107312	1.0
PTBXL	14957	17909	4	0.6911537834238196	0.0037137729466617257	0.010431347054451043	0.2719169008097879	1.0
PTBXL	14957	17909	5	0.6298522148843291	0.0034045129916945795	0.010588470019147748	0.2698251022397989	1.0
PTBXL	14957	17909	6	0.5101424444045027	0.003948710400466629	0.011272663920468034	0.2747203111514083	1.0
PTBXL	14957	17909	7	0.5744786428849444	0.0035188169453697973	0.010190574608012743	0.3473818652696785	1.0
PTBXL	14957	17909	8	0.601123560362886	0.004402159714633651	0.01005367776013444	0.2689704156977353	1.0
PTBXL	10233	11681	1	0.6295026719562479	0.005682715299807462	0.01678404949194777	0.23383716651880376	1.0
PTBXL	10233	11681	2	0.6181147732363812	0.005771390015118892	0.016782616013799722	0.16371756257284512	1.0
PTBXL	10233	11681	3	0.633307074767212	0.005842213333242041	0.017192393079153958	0.18144629160120038	1.0
PTBXL	10233	11681	4	0.5414686678210323	0.005563260898521421	0.017080687837387247	0.20391950134624037	1.0
PTBXL	10233	11681	5	0.406076633267131	0.005697480446397461	0.017197509640941334	0.2137499594567338	1.0
PTBXL	10233	11681	6	0.4892828024135535	0.00574471704610803	0.016650640414033573	0.22879807833072033	1.0
PTBXL	10233	11681	7	0.7573626051457149	0.006109812273794501	0.017355433030356013	0.29293101790400905	1.0
PTBXL	10233	11681	8	0.48591435160582724	0.005781797544875772	0.016797601516773085	0.20246262753926747	1.0
PTBXL	10233	11681	9	0.5996902100766338	0.005772864975368621	0.01705947574368229	0.16081691330631576	1.0
PTBXL	10233	11681	10	0.8957955182528741	0.005606901628102902	0.01690954575955917	0.22468000984799158	1.0
PTBXL	3203	10563	1	0.4902909323511044	0.006674439929386387	0.02652566522660721	0.16606783133294498	1.0
PTBXL	3203	10563	2	0.5517233969784178	0.005992510348392699	0.024400695004805968	0.17701912171247897	1.0
PTBXL	3203	10563	3	0.34373154112467785	0.006732501864160199	0.028362048150728524	0.09177020221598545	1.0
PTBXL	3203	10563	4	0.64361215714054	0.005999870068560644	0.024345119584462203	0.13778966729354808	1.0
PTBXL	3203	10563	5	0.391462231204359	0.006680487940988298	0.02829350779904725	0.1712990662190183	1.0
PTBXL	3203	10563	6	0.5707236264434005	0.006160216497567548	0.025926645761966374	0.16933707075296636	1.0
PTBXL	3203	10563	7	0.4849747842981806	0.005799809786365907	0.023779402790417715	0.1311571438004899	1.0
PTBXL	3203	10563	8	0.6987930274589338	0.0056143752023630695	0.022190752315385233	0.1684581307142231	1.0
PTBXL	3203	10563	9	0.6076985422198891	0.005489732552576643	0.022709167304772876	0.11356723326594531	1.0
PTBXL	3203	10563	10	0.8195672905003253	0.006768571312277083	0.02825004416469302	0.15301883786817724	1.0
PTBXL	2072	10970	1	0.6018415938855645	0.004326451266721466	0.010748468882488529	0.1899974363851302	1.0
PTBXL	2072	10970	2	0.5322120763995246	0.004507801256734431	0.010907405403072348	0.19629553133201802	1.0
PTBXL	2072	10970	3	0.5013484999385694	0.004493068800483197	0.01163330006326789	0.1851096062552654	1.0
PTBXL	2072	10970	4	0.6648450545765587	0.003748073050390231	0.00941318631286288	0.1991767498506694	1.0
PTBXL	2072	10970	5	0.5867430347081014	0.0039296526579003606	0.010708376826686293	0.19216849971752978	1.0
PTBXL	2072	10970	6	0.6688636407248842	0.0034427639668275917	0.009144773156954163	0.22447946516213815	1.0
PTBXL	2072	10970	7	0.4384630055360043	0.0039876609317305595	0.010410066142050962	0.16013310755190385	1.0
PTBXL	2072	10970	8	0.6193601282081791	0.004060564349796187	0.010522765534717269	0.24208281993728184	1.0
PTBXL	16384	10238	1	0.7568932070376571	0.003765403355896049	0.006911037904113422	0.1888602204934002	1.0
PTBXL	16384	10238	2	0.8740295876866355	0.003389694541251519	0.0064835104012044955	0.1841591037930138	1.0
PTBXL	16384	10238	3	1.0634868243761453	0.003725185019977335	0.0053174768047480215	0.13583582844043451	1.0
PTBXL	16384	10238	4	0.5036353097222068	0.0029593588300886155	0.005606319139904855	0.1256294471900378	1.0
PTBXL	16384	10238	5	0.5258195768977121	0.003322638295627003	0.006194517456015837	0.18060604716835943	1.0
PTBXL	16384	10238	6	0.7382409577015517	0.003275094734041196	0.0051427920765102905	0.10686038174428938	1.0
PTBXL	16384	10238	7	0.44412995322429744	0.004476843966141344	0.007241768143274818	0.13922085461609648	1.0
PTBXL	16384	10238	8	0.585164570524477	0.0031414989317534703	0.006099161771789818	0.13783917162658668	1.0
PTBXL	16384	10238	9	0.616091865718202	0.003295049883161115	0.00595560237051711	0.11992768472969219	1.0
PTBXL	16384	10238	10	0.6540283914344032	0.003733497106665876	0.006359517216133547	0.2239758255011633	1.0
PTBXL	16384	10238	11	0.5510084033757994	0.0036216390333763202	0.005910934456509542	0.15570292322827922	1.0
PTBXL	7037	16602	1	0.8609901523748701	0.0059419662584902265	0.029370686608363623	0.258939524165028	1.0
PTBXL	7037	16602	2	0.6574603347579595	0.005418495817908332	0.03116969331391908	0.2584154402917142	1.0
PTBXL	7037	16602	3	0.6129379635360399	0.005877374127096715	0.0282519736250024	0.19154352441166606	1.0
PTBXL	7037	16602	4	0.5142012772019091	0.004932171190186019	0.03072854661671109	0.18142718404837976	1.0
PTBXL	7037	16602	5	0.4621129212674389	0.0046183870275969645	0.02858493135855411	0.19782940334263496	1.0
PTBXL	7037	16602	6	0.6114840208446252	0.004330693545966726	0.022589237788239496	0.14312521143955556	1.0
PTBXL	7037	16602	7	0.49657791794227585	0.005312715483834597	0.028432217266758673	0.23604476452584866	1.0
PTBXL	7037	16602	8	0.9240654152972169	0.00560087979683518	0.028721519389647843	0.2491427855749803	1.0
PTBXL	10043	12235	1	0.7225756408402129	0.0036057626331242308	0.013433428772877383	0.2722941606654688	1.0
PTBXL	10043	12235	2	0.6464911908318361	0.0027075330960432474	0.010219718713912515	0.24267294058411637	1.0
PTBXL	10043	12235	3	0.49465349441179185	0.0030151003136096016	0.011280965926904616	0.2216328470885715	1.0
PTBXL	10043	12235	4	0.7207359144198814	0.0032570203255538176	0.011767548593947113	0.24786276421791234	1.0
PTBXL	10043	12235	5	0.8398353069613029	0.0032555380286135587	0.011783580322406062	0.28092982997475746	1.0
PTBXL	10043	12235	6	0.5617252235149764	0.003332836331124592	0.011644630776559457	0.23967702932049112	1.0
PTBXL	10043	12235	7	0.6181412986908158	0.003759669230296872	0.011456402792037863	0.2072752984516538	1.0
PTBXL	10043	12235	8	0.6206494415562516	0.0032953417366216693	0.012142844417990227	0.24640181649412823	1.0
PTBXL	10043	12235	9	0.6337988013821517	0.003464963542090603	0.013040728794757237	0.2586795496305361	1.0
PTBXL	10043	12235	10	0.9620236121714416	0.0027878026452239006	0.012007674669009894	0.24784464930226816	1.0
PTBXL	19200	9246	1	0.5951690043418351	0.007320674372246748	0.028325623285988043	0.14863052142119945	1.0
PTBXL	19200	9246	2	0.6676766211923071	0.006817010191462928	0.024211645174893905	0.17069782166209826	1.0
PTBXL	19200	9246	3	0.8988889619205497	0.006944862890996066	0.023757515663108287	0.2147469421938799	1.0
PTBXL	19200	9246	4	0.5018461597807707	0.007211118346807079	0.022938954936460514	0.19276876900376438	1.0
PTBXL	19200	9246	5	0.5542810807822067	0.006274904326563892	0.024371511828794316	0.17264025585320905	1.0
PTBXL	19200	9246	6	0.5825103503019611	0.0073261585345780695	0.026212849286427208	0.18577866269399926	1.0
PTBXL	19200	9246	7	0.80794810282172	0.006959465966319044	0.026175890147102886	0.15486386898069315	1.0
PTBXL	19200	9246	8	0.6314953333203573	0.006996373955530167	0.026175161068191097	0.15886470674246878	1.0
PTBXL	1535	14634	1	0.8921988377057655	0.004543939164618966	0.00977494950025236	0.15126583602453067	1.0
PTBXL	1535	14634	2	0.5387999541134942	0.00526849296988407	0.012715531326777748	0.20538913927231187	1.0
PTBXL	1535	14634	3	0.6353375549765372	0.004253448522693054	0.009980682490167814	0.21811093230711617	1.0
PTBXL	1535	14634	4	0.4810269665904932	0.004599676061207373	0.010431902443998822	0.2439930442541526	1.0
PTBXL	1535	14634	5	0.6513782706139559	0.0046283748534144435	0.010822293803889818	0.19451592765977496	1.0
PTBXL	1535	14634	6	0.6317570210914134	0.005080782488663142	0.011992960977245618	0.18392814261801765	1.0
PTBXL	1535	14634	7	0.5307866072967496	0.004674158572855107	0.011291364631617347	0.23272661087503566	1.0
PTBXL	1535	14634	8	0.781214626454733	0.00548855697414305	0.012513223448530652	0.16689396519235694	1.0
PTBXL	1535	14634	9	0.572165238804502	0.004082080276080456	0.009731906051484409	0.21546615843529965	1.0
PTBXL	1535	14634	10	0.5083299214425903	0.005051001765025476	0.011615324691254012	0.26199210495241937	1.0
PTBXL	10146	18055	1	0.6793634192959705	0.004240438876865748	0.013919824015062648	0.3424194049547326	1.0
PTBXL	10146	18055	2	0.6541758186405754	0.0049356982892297535	0.01603518158770099	0.2954062711899777	1.0
PTBXL	10146	18055	3	0.4920810387129046	0.004857221136305865	0.01625044726748504	0.2952969760457515	1.0
PTBXL	10146	18055	4	0.4764361500266332	0.0045715096489675885	0.01616509419222787	0.18765896767282034	1.0
PTBXL	10146	18055	5	0.49227560995889286	0.004242451287608988	0.014058854307761787	0.2026836163817397	1.0
PTBXL	10146	18055	6	0.4549691832071151	0.004431979401941283	0.014960220891629248	0.34960012572728383	1.0
PTBXL	10146	18055	7	0.6439542006579108	0.004134217719199183	0.013930302753213499	0.19457585068439243	1.0
PTBXL	10146	18055	8	0.7459668642691653	0.0045002705922009036	0.0159469322081437	0.15820577036918765	1.0
PTBXL	10146	18055	9	0.9077334418742838	0.004393354017856534	0.01597646394270734	0.2262559479546941	1.0
PTBXL	3699	8460	1	0.7928583945421711	0.003523701574328166	0.009381025050261223	0.28893556976345375	1.0
PTBXL	3699	8460	2	0.6861288852377835	0.0034968056769668957	0.009374470641056381	0.4058474760971309	1.0
PTBXL	3699	8460	3	0.6631690409733985	0.0031672957788539506	0.010753872690599527	0.24013227429324271	1.0
PTBXL	3699	8460	4	0.6804545616370768	0.0032807070717288307	0.011405025109595153	0.30763336709399697	1.0
PTBXL	3699	8460	5	0.6237977016943603	0.003708182161303285	0.010399384281122788	0.28980148327905936	1.0
PTBXL	3699	8460	6	0.623329150530149	0.0033072643526905502	0.00942919961003168	0.2735220275483204	1.0
PTBXL	3699	8460	7	0.7100719060582739	0.0039775045882943375	0.010998652170397508	0.19212144326322303	1.0
PTBXL	3699	8460	8	0.5396229156428137	0.003404486480631273	0.00957208447841302	0.2960599842323021	1.0
PTBXL	3699	8460	9	0.5935951500932288	0.00372707740543345	0.011012594167832979	0.30820286800575464	1.0
PTBXL	17969	20624	1	0.6378980678326933	0.005534610117410708	0.012956158961105458	0.1797915659691658	1.0
PTBXL	17969	20624	2	0.8149875177917205	0.004472956567218488	0.01076626173653154	0.18314907679518388	1.0
PTBXL	17969	20624	3	0.6160780778159335	0.004473190462215161	0.009430199328136563	0.18885576703678975	1.0
PTBXL	17969	20624	4	0.9352284837240689	0.0037554678884929313	0.009016689056538603	0.22858602104888223	1.0
PTBXL	17969	20624	5	0.6362299897237711	0.0044777507973328004	0.011395496505157815	0.16817434669852216	1.0
PTBXL	17969	20624	6	0.3877832654704525	0.004390363201734243	0.010042538302660366	0.1588521512797769	1.0
PTBXL	17969	20624	7	0.6809028281488159	0.004533526548215048	0.00997997558276891	0.23668943142361118	1.0
PTBXL	17969	20624	8	0.6689921968011381	0.00472072609639124	0.011389626403518439	0.16986001274040685	1.0
PTBXL	17969	20624	9	0.6016351082113526	0.0045763989217099624	0.011098797093201588	0.22070239698072588	1.0
PTBXL	17969	20624	10	0.7043588696595438	0.004127449186549536	0.009348556502414876	0.12434448615156599	1.0
PTBXL	17969	20624	11	0.4583817394048065	0.004425155308648917	0.010653016434636377	0.15569915728074937	1.0
PTBXL	727	18111	1	0.51695614443733	0.004642046597067888	0.01791887115441165	0.20451701373306752	1.0
PTBXL	727	18111	2	0.49350264899074514	0.004808437008485725	0.017262746704756884	0.20547864963953338	1.0
PTBXL	727	18111	3	0.7433487959379017	0.00553517257219041	0.017860138730055257	0.19733924425937124	1.0
PTBXL	727	18111	4	0.6992361670180961	0.005110165156209304	0.01676064899694137	0.27802898332527143	1.0
PTBXL	727	18111	5	0.5896860740102671	0.005189715705555669	0.01984107591134147	0.1931812640530361	1.0
PTBXL	727	18111	6	0.749010576215818	0.005118958265508789	0.017475887243980803	0.20673010526723765	1.0
PTBXL	727	18111	7	0.6872975690232593	0.004020498663046097	0.01526683943770936	0.18118505730085901	1.0
PTBXL	21291	5428	1	0.5278122638401926	0.005338671841881488	0.01962869351207551	0.09289198586231392	1.0
PTBXL	21291	5428	2	0.648057417316213	0.005546316784444178	0.019396991359374994	0.1882554449454618	1.0
PTBXL	21291	5428	3	0.5529508702202255	0.005690530638411799	0.02134187017913118	0.10666919898561113	1.0
PTBXL	21291	5428	4	0.5154999068913549	0.005856205909937164	0.022279651941767075	0.11851685929857865	1.0
PTBXL	21291	5428	5	0.6000575231302927	0.005497344181290837	0.02075298983255424	0.09451183183999867	1.0
PTBXL	21291	5428	6	0.7482881824483287	0.005768612247162407	0.020559832692076008	0.10491177197823363	1.0
PTBXL	21291	5428	7	0.6127235860237301	0.0050613556266961846	0.01826080033737011	0.08298158754336697	1.0
PTBXL	21291	5428	8	1.3660260176908496	0.005176724721500157	0.018777274507828165	0.08328065485811786	1.0
PTBXL	10943	15796	1	0.6351338457490754	0.005536091726914122	0.014452774058157598	0.1946121253109807	1.0
PTBXL	10943	15796	2	0.6959263530423444	0.004923165474367771	0.01219299599202733	0.18378438456023183	1.0
PTBXL	10943	15796	3	0.5851414573806004	0.004693227576148836	0.013246259709825913	0.1822198020581047	1.0
PTBXL	10943	15796	4	0.6155075414824498	0.005226211725269236	0.014381441496054347	0.20879563310337482	1.0
PTBXL	10943	15796	5	0.8038226559191178	0.00495907933286836	0.013544700538475524	0.22077030347216203	1.0
PTBXL	10943	15796	6	0.5877088706509351	0.005261331331641701	0.013428803639344794	0.18851994503120456	1.0
PTBXL	10943	15796	7	0.4508763153259307	0.0048348953507440975	0.012616544514967116	0.23686202443751975	1.0
PTBXL	10943	15796	8	0.4934035335974262	0.0057055487064830825	0.014868149842269267	0.19916279521152497	1.0
PTBXL	10943	15796	9	0.7080765201273894	0.004413824136465124	0.011971705845453005	0.22108825595939358	1.0
PTBXL	10943	15796	10	0.6479956026304737	0.00516374404820162	0.013059629239199087	0.19254411425928744	1.0
PTBXL	10943	15796	11	0.8980426900456937	0.005161822265332601	0.014382624072382007	0.20903281401581383	1.0
PTBXL	13759	3791	1	0.797838781520904	0.005065470681671261	0.00853448423686316	0.21393086998985314	1.0
PTBXL	13759	3791	2	0.5792177111065793	0.005419310823089344	0.009883020973718312	0.19858776125785946	1.0
PTBXL	13759	3791	3	0.42976627797716943	0.005603154112984496	0.009360791725612033	0.21061069588209802	1.0
PTBXL	13759	3791	4	0.5789109287454411	0.006051730579463295	0.009980371332787997	0.20137628047629688	1.0
PTBXL	13759	3791	5	0.7700844322739283	0.00572593831747698	0.009644281398981353	0.21160729921190816	1.0
PTBXL	13759	3791	6	0.76006324899187	0.005027518431134086	0.008349448436053142	0.21588696498474638	1.0
PTBXL	13759	3791	7	0.7181141991565043	0.005947942258498658	0.009047478004358817	0.22311216463373387	1.0
PTBXL	13759	3791	8	0.6125723681004016	0.004564167757968499	0.007182789724093348	0.23346617062291308	1.0
PTBXL	13759	3791	9	0.78703453185028	0.005313510094851508	0.008295534575785564	0.23991085009278668	1.0
PTBXL	13759	3791	10	0.5963024900863121	0.004180558497215377	0.006766400798411647	0.25060949693479134	1.0
PTBXL	13759	3791	11	0.5969592450657114	0.006225197141593449	0.009912880570393204	0.20995989296272405	1.0
PTBXL	13759	3791	12	0.6291062608331194	0.005670868240720078	0.008992756268185726	0.2489030985715113	1.0
PTBXL	4586	9992	1	0.6945878008534166	0.0046983608637788605	0.014816560273111519	0.3360992129662238	1.0
PTBXL	4586	9992	2	0.5620859149404932	0.004391957059380355	0.013932075047168169	0.21056868021270664	1.0
PTBXL	4586	9992	3	0.43276038670757205	0.0040940542535882	0.013113677186069322	0.23082966015265058	1.0
PTBXL	4586	9992	4	1.0492443921985997	0.004211598936655699	0.014718664694989442	0.22257453171166644	1.0
PTBXL	4586	9992	5	0.4360882537941737	0.005066270950840864	0.015256960274425567	0.21832369569174592	1.0
PTBXL	4586	9992	6	0.6624773048209369	0.004774948436146594	0.01582447999407164	0.30640607347643467	1.0
PTBXL	4586	9992	7	1.0369941465228543	0.004515219438525112	0.01372360407897355	0.25421594652846446	1.0
PTBXL	4586	9992	8	0.5235272113540524	0.0032623319764272284	0.010524125880277943	0.21794054426573337	1.0
PTBXL	5638	10760	1	0.6478045004001771	0.004970719525872561	0.02030815380014762	0.2470442809442345	1.0
PTBXL	5638	10760	2	0.5973502650877307	0.005529363270237278	0.02004379419718397	0.18625965400581004	1.0
PTBXL	5638	10760	3	0.5784496844005167	0.004266409096949415	0.016920660629480326	0.2534759297875303	1.0
PTBXL	5638	10760	4	0.5602124164473249	0.004789230457904169	0.018200766306672687	0.2853063378998341	1.0
PTBXL	5638	10760	5	0.5389613168718651	0.005447248486383928	0.019276441575349836	0.17753560676536195	1.0
PTBXL	5638	10760	6	0.5956093411004815	0.004985014478976428	0.017644406550079823	0.2718671795614351	1.0
PTBXL	10937	20280	1	0.8641520532964938	0.0037583716572089404	0.010676860720745718	0.15587755288395988	1.0
PTBXL	10937	20280	2	0.6345028468629589	0.0039187666162152695	0.011305315215439019	0.22622624049998724	1.0
PTBXL	10937	20280	3	0.5323266375330312	0.003728284175816602	0.011185024771795126	0.16335263487517282	1.0
PTBXL	10937	20280	4	0.6115007900061082	0.0035542312597259024	0.010463722495999962	0.14342494342752118	1.0
PTBXL	10937	20280	5	0.5367059615801891	0.004155634751150553	0.01117037733171217	0.18405302830259918	1.0
PTBXL	10937	20280	6	0.7175687970763988	0.004329001476164817	0.01206751812114046	0.16227245554078457	1.0
PTBXL	10937	20280	7	0.6901281890200702	0.003876767231696594	0.010771639704952679	0.21538622729624027	1.0
PTBXL	10937	20280	8	1.0462385488651973	0.004005934256621787	0.011881420765751528	0.19204133129397646	1.0
PTBXL	10937	20280	9	1.0090264617519762	0.0037747629340880062	0.01044656094545383	0.24005470879713725	1.0
PTBXL	10937	20280	10	0.5816225230877958	0.003518834149905496	0.009974380092440753	0.15339731417144123	1.0
PTBXL	5924	10152	1	0.7186875881406785	0.004573329896264922	0.014183299402225123	0.1794421995325765	1.0
PTBXL	5924	10152	2	0.5469201707265843	0.004897393199141196	0.013572570879046111	0.1785207246748823	1.0
PTBXL	5924	10152	3	0.6073272761516079	0.00454007098320316	0.01438262962877354	0.14299469645824026	1.0
PTBXL	5924	10152	4	0.5496963448776272	0.004963191492083104	0.015170869613850954	0.23432384526423275	1.0
PTBXL	5924	10152	5	0.4713760716265758	0.005005780711585104	0.01485718436096849	0.23230589780384459	1.0
PTBXL	5924	10152	6	0.5729486422638262	0.005215446011928664	0.01499299590576674	0.2216285654394958	1.0
PTBXL	5924	10152	7	0.8216096743755323	0.004880258751970747	0.014700341991427904	0.17676206204016526	1.0
PTBXL	5924	10152	8	0.7564659267566188	0.00536182174768186	0.01365905708667719	0.25405501111621	1.0
PTBXL	5924	10152	9	0.5592494401979702	0.005139864769556334	0.01422502517174423	0.240959035018837	1.0
PTBXL	5924	10152	10	0.584118535410675	0.004646754209718652	0.014607457810079596	0.13409373182649625	1.0
PTBXL	5924	10152	11	0.6800188629044356	0.004849344596424517	0.012983306436326583	0.2380979228731747	1.0
PTBXL	5924	10152	12	0.7350823948385565	0.004665921900454514	0.013042500297070202	0.20513252349372996	1.0
PTBXL	14661	1280	1	0.6292043027898804	0.004820347322538901	0.016830053237108362	0.18964089074496057	1.0
PTBXL	14661	1280	2	0.5872138512174978	0.004452925799932807	0.016365583054220402	0.18753007062955546	1.0
PTBXL	14661	1280	3	0.504276328733648	0.004259158532396559	0.016918382033428738	0.2206062211618442	1.0
PTBXL	14661	1280	4	0.7539914819693401	0.004815503971363161	0.018260588807205196	0.23268342244232848	1.0
PTBXL	14661	1280	5	0.5733146960925584	0.004094641828076885	0.01677706734033118	0.19476660341255833	1.0
PTBXL	14661	1280	6	0.48914953259643784	0.004494709927734987	0.018820495635892588	0.10814375535118746	1.0
PTBXL	14661	1280	7	0.45442756459845113	0.004573355661989992	0.01799621280445539	0.23147516692433395	1.0
PTBXL	14661	1280	8	0.4902138165425075	0.004706351843811514	0.019605900337819906	0.16481565093772094	1.0
PTBXL	14661	1280	9	0.551558267999681	0.004064629754979346	0.01669663343235921	0.19562115841379463	1.0
PTBXL	14661	1280	10	0.8845913186926211	0.0046576425823291	0.017835174169585428	0.17001204055350752	1.0
PTBXL	14661	1280	11	0.524599645989703	0.004383870996863801	0.015214811842930692	0.1490965540846716	1.0
PTBXL	14661	1280	12	0.721864319093335	0.004050730104558148	0.01621828670018595	0.2243000575827993	1.0
PTBXL	19461	11896	1	0.8741796495423622	0.006112863991857498	0.028026475721401	0.23877937087063203	1.0
PTBXL	19461	11896	2	0.5947880756250445	0.006309220208555535	0.02901159871553278	0.2384928399083432	1.0
PTBXL	19461	11896	3	0.6635608880515579	0.006260611475393391	0.027372203004523806	0.29743881371524117	1.0
PTBXL	19461	11896	4	0.4948998218073424	0.006298148646136001	0.027900221191315765	0.2390612108756279	1.0
PTBXL	19461	11896	5	0.52698290798742	0.006562095493318318	0.028496316747447625	0.23610310389691153	1.0
PTBXL	19461	11896	6	0.8289788903304296	0.005576462264081403	0.028049935137086687	0.21579617136545168	1.0
PTBXL	19461	11896	7	0.7843944942245195	0.006334760394703908	0.028049801230328908	0.2407210273076056	1.0
PTBXL	7852	299	1	1.0583012795321098	0.012543718068503714	0.07262217269386206	0.11321072362859201	1.0
PTBXL	7852	299	2	0.6104455296236315	0.011628527390371683	0.0694888417743742	0.12351333427544851	1.0
PTBXL	7852	299	3	0.7594205586195913	0.012203517923722918	0.07140224312405914	0.11454987332720444	1.0
PTBXL	7852	299	4	0.3293784426908412	0.012286651922857623	0.07218642461555459	0.09082670772137537	1.0
PTBXL	7852	299	5	0.26299269423795935	0.012573306836627916	0.07202690138210396	0.0914182597849384	1.0
PTBXL	7852	299	6	0.6369383736969281	0.012237770111354471	0.0726598762845438	0.10461120423780557	1.0
PTBXL	7852	299	7	0.9892936890900176	0.009895293008791743	0.06129236117709724	0.12421152136384585	1.0
PTBXL	7852	299	8	0.3995926939545246	0.01153662381843842	0.06985643556088504	0.11535803463271253	1.0
PTBXL	7852	299	9	0.45927894302057964	0.01247404364417465	0.07230145701719927	0.09952317380341101	1.0
PTBXL	7852	299	10	0.4722674595955053	0.012368688034250501	0.07253111307282209	0.09609197518954593	1.0
PTBXL	3602	504	1	0.9035165744325452	0.0030825348964930756	0.009901620376237402	0.23748999008684218	1.0
PTBXL	3602	504	2	0.6833267860418029	0.0030969330595895252	0.009318153020917501	0.2836698788339599	1.0
PTBXL	3602	504	3	0.67676362462784	0.0030187125868389097	0.008823931350707631	0.2796091407437989	1.0
PTBXL	3602	504	4	0.48963010337760876	0.003478739227846936	0.011492164728602414	0.26831122864394985	1.0
PTBXL	3602	504	5	0.5915043077231066	0.0036090915328238064	0.010955424868839278	0.2872933179342712	1.0
PTBXL	3602	504	6	0.5884681356729712	0.002628018724749363	0.008485171466767196	0.19251999602705405	1.0
PTBXL	3602	504	7	0.7443590212452669	0.0030835219237003867	0.009805399759402998	0.2112215702171906	1.0
PTBXL	3602	504	8	0.5213366566446176	0.0031193629469781076	0.009465909320510661	0.22693231347046788	1.0
PTBXL	3602	504	9	1.0304003051013944	0.0034252311596914844	0.010259778139326834	0.21670494671324259	1.0
PTBXL	9042	19104	1	0.9728390777400746	0.0034049992953826286	0.009945009017929465	0.24070687168353677	1.0
PTBXL	9042	19104	2	0.774057074176357	0.003280578227199367	0.009588549893653632	0.2781184029991493	1.0
PTBXL	9042	19104	3	0.8472249763111559	0.004407716491623904	0.011267062376241472	0.17566503698297967	1.0
PTBXL	9042	19104	4	0.655683137687784	0.0032801604473420114	0.00833706836566565	0.19057924296314907	1.0
PTBXL	9042	19104	5	0.5556136640560428	0.002951180757007453	0.008486191900064851	0.23084190009947225	1.0
PTBXL	9042	19104	6	0.7984347339370359	0.0032219747670942885	0.00881646629285665	0.2695641197022399	1.0
PTBXL	9042	19104	7	0.6118433729829844	0.003328598475340645	0.00992298825117108	0.273423249038515	1.0
PTBXL	9042	19104	8	0.4496046190113791	0.004431084949285558	0.011278123399339363	0.2004225832192448	1.0
PTBXL	9042	19104	9	0.8522395861560402	0.00395898793011739	0.010588086687843248	0.21677841387307792	1.0
PTBXL	9042	19104	10	0.697273480915294	0.003453826382871346	0.009839276222354124	0.23134959182588982	1.0
PTBXL	9042	19104	11	0.6717552704486677	0.0026755938411454055	0.006845020806560127	0.28430782750510825	1.0
PTBXL	9042	19104	12	0.6900058464054721	0.0035287666398947076	0.00961771362249823	0.1972637827975452	1.0
PTBXL	9042	19104	13	0.6831483419055626	0.0035650001921227023	0.008997998525243868	0.22848692591784273	1.0
PTBXL	9042	19104	14	0.5524181842186867	0.0033477192757927813	0.010003905354748766	0.28920459991837394	1.0
PTBXL	9042	19104	15	1.2994608025982801	0.003956832474091657	0.010454879271109004	0.2193419671258185	1.0
PTBXL	9042	19104	16	0.469001065847883	0.0033896251666252816	0.008774294019010672	0.19093600805808672	1.0
PTBXL	9042	19104	17	0.8284081130476773	0.004281770090587049	0.009897196216799463	0.3734228660223537	1.0
PTBXL	9042	19104	18	0.5864256981647846	0.0038734681536605696	0.008973151741967028	0.2771527577538738	1.0
PTBXL	9042	19104	19	0.8458643048000724	0.0031840188939171823	0.009821656702427788	0.24458152332928224	1.0
PTBXL	10987	400	1	0.5799756746287599	0.004993618261184983	0.01254623650662575	0.23472124601839478	1.0
PTBXL	10987	400	2	0.5523577307177595	0.0048209656798126254	0.013653505132985005	0.16663579636079287	1.0
PTBXL	10987	400	3	0.6649205295075097	0.004980998564000713	0.013612404249189537	0.16541983077267072	1.0
PTBXL	10987	400	4	0.5443657298248189	0.005005928596559762	0.012969445565481356	0.1818489625156407	1.0
PTBXL	10987	400	5	0.417761767056351	0.004987995086948041	0.013304582163005946	0.18896598073629386	1.0
PTBXL	10987	400	6	0.548735107487556	0.005012068078420282	0.012990098498823537	0.2036249341175305	1.0
PTBXL	10987	400	7	0.33750769500352507	0.005267395923860658	0.01346040018003062	0.23956553684981163	1.0
PTBXL	10987	400	8	0.6854005141002971	0.00509050851166333	0.013283934003329775	0.22879925927272007	1.0
PTBXL	10987	400	9	0.5151392676620858	0.005491343059485696	0.013256346444988321	0.23613958763421627	1.0
PTBXL	5308	16861	1	0.7477010288890276	0.003984748477188871	0.012130514083041546	0.18255207853169392	1.0
PTBXL	5308	16861	2	0.5324194798057253	0.003585486389296436	0.01125298373469179	0.1636540965511585	1.0
PTBXL	5308	16861	3	0.45886551064253367	0.003825665367156368	0.01157816845542748	0.1464424368831445	1.0
PTBXL	5308	16861	4	0.510388858582902	0.004331746869004476	0.011735453854777679	0.20976805812706142	1.0
PTBXL	5308	16861	5	0.7243671671790581	0.00356460200024082	0.011416107486130107	0.1130828206890816	1.0
PTBXL	5308	16861	6	0.5354328643870225	0.0034746457203195724	0.011045991751759066	0.09862594447144127	1.0
PTBXL	5308	16861	7	0.5045015938455131	0.004143261509981611	0.011644464374267088	0.2477032244822106	1.0
PTBXL	5308	16861	8	0.5789161722356354	0.0041018394011807695	0.011637013696296796	0.1284813795580504	1.0
PTBXL	5308	16861	9	0.5662208874766366	0.0035455763928970386	0.011324893919637995	0.1333687551546701	1.0
PTBXL	5308	16861	10	0.610897954386552	0.0037107667781907283	0.011534501934983319	0.11582700969473184	1.0
PTBXL	3673	12529	1	0.6026223682552436	0.004686212688710449	0.021468629980659636	0.2678283348353383	1.0
PTBXL	3673	12529	2	0.5100427752817568	0.004517345873407535	0.02103826936458898	0.2713745048368354	1.0
PTBXL	3673	12529	3	0.48296120839056395	0.004473975962108985	0.02117001762768941	0.2536314487582391	1.0
PTBXL	3673	12529	4	0.6320000855020491	0.004566665651816046	0.020829293475867955	0.2932913201609356	1.0
PTBXL	3673	12529	5	0.46094351298606656	0.004213162040605545	0.021081483491889624	0.2378172637106098	1.0
PTBXL	3673	12529	6	0.4326016476248647	0.004743624878845958	0.02065182440154407	0.2317443424388575	1.0
PTBXL	3673	12529	7	0.429581586831944	0.004257221389046607	0.020529455974864195	0.26741361565167254	1.0
PTBXL	3673	12529	8	0.5687501841595547	0.004659297199564966	0.021105507131654676	0.3108253531325053	1.0
PTBXL	3673	12529	9	0.5707076825010095	0.0045018601755928995	0.021741051723256175	0.2758981004913333	1.0
PTBXL	3673	12529	10	0.3840879979224284	0.004403233114509452	0.02145762196289508	0.24727607890549302	1.0
PTBXL	9731	20905	1	0.7755272677836001	0.00305588110958674	0.007157336051663593	0.1636694937723287	1.0
PTBXL	9731	20905	2	0.5141737792744585	0.0023689945789860324	0.005928974819889828	0.3298791397930094	1.0
PTBXL	9731	20905	3	0.6417529288253276	0.0032354414858012433	0.007868668289392049	0.3784002308100094	1.0
PTBXL	9731	20905	4	0.5592518543974386	0.0026241649226360388	0.006288775051399664	0.193196930657339	1.0
PTBXL	9731	20905	5	0.8269670467103911	0.002895974777114297	0.0065248188882979395	0.23177739983574963	1.0
PTBXL	9731	20905	6	0.6181237917468345	0.0032676347883812133	0.007550620354172776	0.2031742062957332	1.0
PTBXL	9731	20905	7	0.729834654664709	0.0030987163384629812	0.007878885534707556	0.36706905571601894	1.0
PTBXL	9731	20905	8	0.7823813405956045	0.003064940107529361	0.00725172206431283	0.25119717957365023	1.0
PTBXL	9731	20905	9	0.6537554265528027	0.003101617522213649	0.006225063333729861	0.2352953111505404	1.0
PTBXL	6017	3990	1	0.5747750553206458	0.011550568646535576	0.022317490368849134	0.27039457713125536	1.0
PTBXL	6017	3990	2	0.7065790233458873	0.013667871710575628	0.026143625326660924	0.2508994993608812	1.0
PTBXL	6017	3990	3	0.7928866231217764	0.015340174766762126	0.02957793350354245	0.22370021529137724	1.0
PTBXL	6017	3990	4	0.5619328565866819	0.015743710338065015	0.029993168316761326	0.24208938770581406	1.0
PTBXL	6017	3990	5	0.633812676298161	0.012641490762198006	0.024499951648127755	0.15174910694243415	1.0
PTBXL	6017	3990	6	0.7021261971710537	0.0028252582822189992	0.013029137182883288	0.263707140178478	1.0
PTBXL	6017	3990	7	0.8414749858143449	0.020764996519219037	0.03639709420089977	0.10641882561363376	1.0
PTBXL	6017	3990	8	1.1257312677821072	0.016588112325768147	0.03247818665851402	0.1655253774198941	1.0
PTBXL	6017	3990	9	1.521318821980005	0.019710647304263185	0.03482727189047967	0.09541366242677336	1.0
PTBXL	20966	9543	1	0.6521366377322856	0.003432572879187853	0.011022597173247483	0.1894533762283515	1.0
PTBXL	20966	9543	2	1.542288921997296	0.004460154918080814	0.011789264951556284	0.19464653205785207	1.0
PTBXL	20966	9543	3	0.8606222488446005	0.0038704035895692915	0.011660259027279837	0.1306010485759634	1.0
PTBXL	20966	9543	4	0.633930724623181	0.0032069689822493354	0.010751747420674123	0.18786673904500775	1.0
PTBXL	20966	9543	5	0.621101873920292	0.003724489579519455	0.012164638824830742	0.1705745442513169	1.0
PTBXL	20966	9543	6	0.3812695603865332	0.004472449010909457	0.012233958164867144	0.20748384299628994	1.0
PTBXL	20966	9543	7	0.7633083513016341	0.003711439594412812	0.011904087464298071	0.22926021827597667	1.0
PTBXL	20966	9543	8	0.6358382177112505	0.004055148575167552	0.011125160045624369	0.26105297239149167	1.0
PTBXL	20966	9543	9	0.7237192300644766	0.0036673787074453113	0.011598753655198364	0.17471278104332216	1.0
PTBXL	12192	17904	1	0.846017967937355	0.004208554461436334	0.016294286709396078	0.20101414901003825	1.0
PTBXL	12192	17904	2	0.8811769091389118	0.004983321367354616	0.020506978860638365	0.14156833376614913	1.0
PTBXL	12192	17904	3	0.672577725510671	0.004140645017154827	0.016035623562030664	0.14259083561813354	1.0
PTBXL	12192	17904	4	0.712937225591201	0.00477312795074442	0.017029788550017164	0.2725158294987886	1.0
PTBXL	12192	17904	5	0.6354469984029537	0.004212393473790032	0.01468291534430339	0.17963226793777362	1.0
PTBXL	12192	17904	6	1.0006211836743026	0.005105890623107058	0.02061832139916305	0.19015659981916716	1.0
PTBXL	12192	17904	7	0.5234633623314394	0.004831489196793319	0.01837737672975363	0.22504438419042	1.0
PTBXL	12192	17904	8	0.49765000524796915	0.004575204359569583	0.01741294004903314	0.18422218426010484	1.0
PTBXL	12192	17904	9	0.5977985348896454	0.005106553719170713	0.020711175282002392	0.17014063381078084	1.0
PTBXL	13884	18891	1	0.5992839578710223	0.0038971650966385814	0.014785217214695683	0.1249464987323166	1.0
PTBXL	13884	18891	2	0.45737064455113857	0.0039430525294171835	0.013061615912462136	0.15362470765068742	1.0
PTBXL	13884	18891	3	0.4363494862361318	0.0042749974972184045	0.013506498936596825	0.1660326313854212	1.0
PTBXL	13884	18891	4	0.5469109051210498	0.003829162908316405	0.014816980211609503	0.12616331574643602	1.0
PTBXL	13884	18891	5	0.4825759795955726	0.0042322400993082925	0.013397239609865979	0.1731517246694557	1.0
PTBXL	13884	18891	6	0.49287087475397834	0.004135085221914007	0.011354540389639386	0.1537156601291082	1.0
PTBXL	13884	18891	7	0.47774739776047487	0.00404529241894525	0.01399295006475255	0.14906465307623032	1.0
PTBXL	13884	18891	8	0.43869547554797206	0.004195890883486117	0.015283418604540416	0.21812560869210484	1.0
PTBXL	13884	18891	9	0.5213104090633227	0.004845909187815694	0.012784471022512435	0.27382998929690816	1.0
PTBXL	18739	799	1	0.6505899946218009	0.005266676243796937	0.021009465544492584	0.1693907993771492	1.0
PTBXL	18739	799	2	0.8123738744759994	0.005652601465807457	0.022624392999191657	0.16476910539299802	1.0
PTBXL	18739	799	3	0.4100051232349332	0.005413968405835101	0.0215500298293635	0.1779960017139407	1.0
PTBXL	18739	799	4	0.6272306731582981	0.005060596909687093	0.01942641073973241	0.16789350421198104	1.0
PTBXL	18739	799	5	0.7347006113071184	0.006165583121803486	0.02313770294268462	0.20228423046302968	1.0
PTBXL	18739	799	6	0.413357351657352	0.006287511137433872	0.02294090129070861	0.17616903732112163	1.0
PTBXL	18739	799	7	0.7398592665998937	0.004772928851230817	0.01838024502875444	0.29560195111376086	1.0
PTBXL	18739	799	8	0.6233263791337693	0.005137452462052878	0.020833953743661447	0.26602770742773557	1.0
PTBXL	18739	799	9	0.5792854791931608	0.005940970808190631	0.02292444917913287	0.20186949918829894	1.0
PTBXL	4344	10691	1	0.7751927350385746	0.004703798245639338	0.020116458772077066	0.15717632371576404	1.0
PTBXL	4344	10691	2	0.5004589327771872	0.004505353083589215	0.020180004616366765	0.1359926844785485	1.0
PTBXL	4344	10691	3	0.5783230053590451	0.004758545261735496	0.021782481589339372	0.1523822807824858	1.0
PTBXL	4344	10691	4	0.5635324941050945	0.004619900548139428	0.019553210786109266	0.17091745894087015	1.0
PTBXL	4344	10691	5	0.5956560845750424	0.004337732559492173	0.019405194265864508	0.1919403370910382	1.0
PTBXL	4344	10691	6	0.4303629195064897	0.005082119690215611	0.022425178745178822	0.1827534259633617	1.0
PTBXL	4344	10691	7	1.0236237739848133	0.004904868775502041	0.020615341552104316	0.16021290480171824	1.0
PTBXL	19786	11170	1	0.5700530224464593	0.0036142428279357084	0.013547376208565089	0.13180403632083793	1.0
PTBXL	19786	11170	2	0.5876396705821416	0.0033624817226279324	0.01343726775693766	0.1184078203664886	1.0
PTBXL	19786	11170	3	0.6602882117989786	0.003455040919577543	0.014062304471163729	0.10465228312405453	1.0
PTBXL	19786	11170	4	0.5637132030529637	0.003442488208104352	0.013941915634344352	0.09403294441716015	1.0
PTBXL	19786	11170	5	0.7917328901404506	0.0035730914569796143	0.013302140145221642	0.12561977075460834	1.0
PTBXL	19786	11170	6	0.5420749547151186	0.0033914448775205002	0.013489036320595105	0.12119637853582568	1.0
PTBXL	19786	11170	7	0.5681743619597855	0.003354131172298268	0.013538099091795814	0.11397558484969754	1.0
PTBXL	19786	11170	8	0.6188146215440239	0.0035181129535893346	0.01342831260728957	0.14868385524154457	1.0
PTBXL	19786	11170	9	0.5704898578430084	0.0036115065563020825	0.014295814676568234	0.15273828494587874	1.0
PTBXL	19786	11170	10	0.4952516030368939	0.003716684730142215	0.014012464571513063	0.16520280683888383	1.0
PTBXL	8563	3657	1	0.6002835619872174	0.005500045155379959	0.015569766616764753	0.18910367527900745	1.0
PTBXL	8563	3657	2	0.3835636908930524	0.0048763708868605395	0.014148671909764488	0.17622304540668862	1.0
PTBXL	8563	3657	3	0.8553825514973408	0.0061490287369050595	0.01577821950184772	0.178000859159344	1.0
PTBXL	8563	3657	4	0.5093355630177371	0.005683587238881705	0.014238178844453176	0.20499323046760914	1.0
PTBXL	8563	3657	5	0.672996540181478	0.0057536237568134715	0.015544877283916406	0.15364288691207048	1.0
PTBXL	8563	3657	6	0.6891659447480131	0.0050685231045343865	0.014988213603988106	0.12558583928051903	1.0
PTBXL	8563	3657	7	0.5041861219655437	0.005292737507969369	0.013892687819916141	0.13854979542927168	1.0
PTBXL	8563	3657	8	0.6452147227110043	0.0054819170489865485	0.014739096304873685	0.14734898534665028	1.0
PTBXL	8563	3657	9	0.6546397856248478	0.005856145265703426	0.016040833772349702	0.2617842312204781	1.0
PTBXL	9875	19328	1	0.6932307035631019	0.00481051140334277	0.010406626160801673	0.19608096357314317	1.0
PTBXL	9875	19328	2	0.9831725448177225	0.005451452557875212	0.012621999590533454	0.2754992362842756	1.0
PTBXL	9875	19328	3	0.670643260870906	0.004924803385042472	0.011750743504006882	0.19947852466669874	1.0
PTBXL	9875	19328	4	0.6868031072348084	0.004483192077633614	0.010926128144601	0.2201393327809132	1.0
PTBXL	9875	19328	5	0.6280669366246514	0.004495531648522327	0.01138148256231658	0.157339920374155	1.0
PTBXL	9875	19328	6	0.6460935405648621	0.004851258671871172	0.012006630422063742	0.18330720774162387	1.0
PTBXL	9875	19328	7	0.9208375064428267	0.005581238620611929	0.012834838742329087	0.18064839946494218	1.0
PTBXL	9875	19328	8	0.5180719022577542	0.005170036061125858	0.011315341900237696	0.25080436949492846	1.0
PTBXL	9875	19328	9	0.4660930899814466	0.004606448436655449	0.012586916624033268	0.23225140180872164	1.0
PTBXL	9875	19328	10	0.6498475272247143	0.003753236036392732	0.009006337626275769	0.17842057210669154	1.0
PTBXL	9875	19328	11	0.6772528230890422	0.005986552230210961	0.012611004627443165	0.2825310416671104	1.0
PTBXL	9875	19328	12	0.5738068951013523	0.005427770658702547	0.013176499727920062	0.16741990908659565	1.0
PTBXL	9875	19328	13	0.8274344643338128	0.00527388584479539	0.012202297290510193	0.21608543029329166	1.0
PTBXL	14039	6683	1	0.7211072146780303	0.003299027712360633	0.010558246966154919	0.3250518842670459	1.0
PTBXL	14039	6683	2	0.6879706852908934	0.002670664309255308	0.009659117294636402	0.3116259980585091	1.0
PTBXL	14039	6683	3	0.5043665687206959	0.0028406092457464566	0.010642066577624223	0.2745138539530328	1.0
PTBXL	14039	6683	4	0.6205556148590419	0.0033317118956594453	0.010389393637368426	0.14950170437279356	1.0
PTBXL	14039	6683	5	0.49303464569498623	0.003157457694960764	0.010787392653774916	0.30895439603332014	1.0
PTBXL	14039	6683	6	0.38458636862968887	0.003155530358966271	0.010809643442927543	0.21737216910639817	1.0
PTBXL	14039	6683	7	0.6680018322174329	0.003263505807111762	0.010770050935509463	0.19127212011970804	1.0
PTBXL	14039	6683	8	0.7202704373559232	0.0033360410229142747	0.010004846943369207	0.2566295968833776	1.0
PTBXL	14039	6683	9	0.5557538273890213	0.003688429616572587	0.01146474314325473	0.3113164675685811	1.0
PTBXL	14039	6683	10	0.7109229708071816	0.0029009045407313106	0.01014188153438454	0.17058724868992461	1.0
PTBXL	16715	3895	1	0.6988290354511592	0.007403065659496507	0.02459545179066458	0.16201857304851522	1.0
PTBXL	16715	3895	2	0.6106221162930826	0.007366597249405963	0.024689653599846893	0.1375853537367874	1.0
PTBXL	16715	3895	3	0.6247447537209435	0.0073387589713996455	0.02567405521092496	0.19324093394051658	1.0
PTBXL	16715	3895	4	0.6387112508357684	0.007813994641385519	0.025531054469350393	0.18738146092509597	1.0
PTBXL	16715	3895	5	0.4567698450077318	0.007252614945953989	0.02486826145425896	0.1473539020715037	1.0
PTBXL	16715	3895	6	0.53175650785614	0.007097664160313401	0.025272127668028433	0.16785326641630796	1.0
PTBXL	16715	3895	7	0.5936927287166348	0.0073276053805960886	0.024684607316719405	0.16357182183259272	1.0
PTBXL	16715	3895	8	1.16306423975972	0.007444302774146797	0.024745066746780862	0.14969705223236338	1.0
PTBXL	14698	6192	1	0.7124025388443161	0.004296251192454704	0.00767902770682183	0.309128477980007	1.0
PTBXL	14698	6192	2	0.7860979917548437	0.004224879111406498	0.007827448562090824	0.3782414823038693	1.0
PTBXL	14698	6192	3	0.8646083056960133	0.004125181772927448	0.007496441134031763	0.28192066083475237	1.0
PTBXL	14698	6192	4	0.5312449937462363	0.004297304439291472	0.007928636932442763	0.334831391212243	1.0
PTBXL	14698	6192	5	0.5936839160066223	0.0034662216260413687	0.006465063242463465	0.3012023130315956	1.0
PTBXL	14698	6192	6	0.6934718306262202	0.004657353422522264	0.008563954204643379	0.303294803307273	1.0
PTBXL	14698	6192	7	0.7283123614957383	0.004316133028594363	0.00806324678122767	0.3323607485633212	1.0
PTBXL	14698	6192	8	0.8169727676689724	0.003901786980864237	0.006965003360460756	0.2730598025490993	1.0
PTBXL	14698	6192	9	0.501513992254433	0.003410623226506913	0.00641332172666133	0.23975438373856608	1.0
PTBXL	14698	6192	10	0.727178553288087	0.004573063447688683	0.007646452033170287	0.31187979853376674	1.0
PTBXL	13595	9176	1	0.7831434256852625	0.004576451495560331	0.018230693242286208	0.25001836478194694	1.0
PTBXL	13595	9176	2	0.6277947612775606	0.004033043486588227	0.016092591726109683	0.1435034677328683	1.0
PTBXL	13595	9176	3	0.528222550062059	0.005876132309010915	0.018673628430868932	0.31586335395030934	1.0
PTBXL	13595	9176	4	0.936639381689801	0.00401438179800642	0.015709700644735546	0.3522847542354238	1.0
PTBXL	13595	9176	5	0.635329264207828	0.0042173705453902015	0.014850634048425545	0.23694423440178164	1.0
PTBXL	13595	9176	6	0.6138444106372227	0.004405339734015022	0.01731100097550554	0.2718543511063634	1.0
PTBXL	13595	9176	7	0.6452269069604197	0.005225443885161943	0.017409818896585362	0.2731974465215933	1.0
PTBXL	13595	9176	8	0.5647379686335819	0.004823585680277091	0.016080722884669017	0.23939490918532597	1.0
PTBXL	13595	9176	9	0.6994815739773367	0.004700859567134367	0.015103245418499027	0.3248725636396835	1.0
PTBXL	13595	9176	10	0.44140688373230447	0.004318488048703018	0.015626080174258625	0.2295878267722341	1.0
PTBXL	13595	9176	11	0.6409330082215626	0.004102642987097716	0.01432564882892629	0.36558706995281004	1.0
PTBXL	329	10054	1	0.4548819950051252	0.006199342882041811	0.011203925694097576	0.183434055525426	1.0
PTBXL	329	10054	2	0.4837320012674328	0.00528642034328709	0.010710300727169022	0.10075901162644581	1.0
PTBXL	329	10054	3	0.5003966134841157	0.005801177164026739	0.01060674650459134	0.1683166399424986	1.0
PTBXL	329	10054	4	0.5952842162474213	0.006391433245758321	0.012511731831204131	0.13505027930102131	1.0
PTBXL	329	10054	5	0.6300725541848934	0.00601292387029446	0.011089375104244483	0.12310319698652551	1.0
PTBXL	329	10054	6	0.615959103718636	0.005869287334676676	0.011042128673021286	0.11038049935295807	1.0
PTBXL	329	10054	7	0.4917835152082673	0.005743506028824749	0.01068593994780029	0.1150364978266968	1.0
PTBXL	329	10054	8	0.9482151967703331	0.006179335188474407	0.011537903253799744	0.16488662969008183	1.0
PTBXL	329	10054	9	0.5075384299190218	0.006175152509218688	0.011161824975512116	0.12241058955192714	1.0
PTBXL	329	10054	10	0.7263528408781783	0.005114779395565281	0.009628147956659916	0.12133193370102775	1.0
PTBXL	329	10054	11	0.5861289043282895	0.006007277166637145	0.011611255302460627	0.10696401802533152	1.0
PTBXL	7811	10388	1	0.6854434688411966	0.005811182401462686	0.016963667313972464	0.13825109355075407	1.0
PTBXL	7811	10388	2	0.633708232814883	0.005905096096851165	0.017069852826394352	0.1851295667131281	1.0
PTBXL	7811	10388	3	0.45207561542244507	0.005750208451892487	0.016268810044828233	0.16195798901047825	1.0
PTBXL	7811	10388	4	0.6769889797180554	0.006668072628673178	0.018384386002270173	0.20873726815101656	1.0
PTBXL	7811	10388	5	0.6014625694651751	0.005280841116401981	0.01568476000173741	0.1653696539282885	1.0
PTBXL	7811	10388	6	0.5702428960615252	0.005795797192349546	0.016069015678672683	0.18114521559911803	1.0
PTBXL	7811	10388	7	0.6871519642855269	0.006078492190567648	0.017357524387641342	0.19537441489585697	1.0
PTBXL	7811	10388	8	0.7341377590276658	0.005469422945556997	0.0162736172321992	0.16350839751405785	1.0
PTBXL	9781	11477	1	0.6375672412039792	0.004240227998198233	0.019840752632161864	0.2670352691076866	1.0
PTBXL	9781	11477	2	0.38432466461772763	0.0039109359703883555	0.019140022995140452	0.23703046782744142	1.0
PTBXL	9781	11477	3	0.545773052621404	0.003512647659629316	0.013403845538810789	0.17749671766717712	1.0
PTBXL	9781	11477	4	0.797441619584633	0.0034133245108967972	0.015099893058084434	0.21123012179551393	1.0
PTBXL	9781	11477	5	0.4901986475345769	0.003395290075995115	0.014885530378341809	0.14310722621952496	1.0
PTBXL	9781	11477	6	0.41096672050787125	0.00406248752535161	0.0189976582142432	0.21307525869891217	1.0
PTBXL	9781	11477	7	0.5794291489791681	0.004092196393245085	0.019793199467554593	0.240270807914118	1.0
PTBXL	9781	11477	8	0.561573212792259	0.002778737348754047	0.006796680649301488	0.21772943587457486	1.0
PTBXL	18192	16750	1	0.4234284812691344	0.004610641229400887	0.017867882721815238	0.20513722003609505	1.0
PTBXL	18192	16750	2	0.6461092706516319	0.004042842465731517	0.015379702091134113	0.1607213667712257	1.0
PTBXL	18192	16750	3	0.5896758926103058	0.003795500605201457	0.015394904205642178	0.20772224427132444	1.0
PTBXL	18192	16750	4	0.6245552272682839	0.00430436456644825	0.015615867864832366	0.2277674150041406	1.0
PTBXL	18192	16750	5	0.5920353242028101	0.004457570143216493	0.01540908570471587	0.24898567847123654	1.0
PTBXL	18192	16750	6	0.5284157403049241	0.0036522740006338567	0.013243315439652124	0.20014515859835136	1.0
PTBXL	18192	16750	7	0.5526309902262622	0.0038491228609801574	0.015454304647997574	0.2916813158095702	1.0
PTBXL	18192	16750	8	0.629100311660708	0.003651660297166661	0.014943408070730501	0.2036620974907916	1.0
PTBXL	18192	16750	9	0.5246336833870786	0.00396378171717174	0.015224271116902891	0.28338977243758773	1.0
PTBXL	18192	16750	10	0.6535956530009395	0.00445630112259535	0.017938599674977476	0.2519149511003457	1.0
PTBXL	18192	16750	11	0.5899866729872988	0.00417473914905659	0.017770155656345835	0.27972925851316893	1.0
PTBXL	18192	16750	12	0.569840143883391	0.0045711967099860635	0.016416696865623446	0.17724410925184395	1.0
PTBXL	18192	16750	13	0.6711749555605121	0.0039442530962282485	0.01354835237149704	0.283431600680217	1.0
PTBXL	18192	16750	14	0.5116554836848586	0.004213541862933479	0.016940271635407102	0.19022346181111063	1.0
PTBXL	18192	16750	15	0.9623319287220542	0.004572695465563516	0.01735715240501098	0.1943586972199449	1.0
PTBXL	18192	16750	16	0.7219132554805914	0.00455001183241115	0.017443482872463466	0.2565711741658428	1.0
PTBXL	18192	16750	17	0.6331180236871347	0.0040447623152331065	0.016002408672727883	0.14943274381184085	1.0
PTBXL	18192	16750	18	0.803244465516843	0.004207193780260284	0.01520507566624012	0.301931143219814	1.0
PTBXL	11417	1246	1	0.6556025155538125	0.00417669689146025	0.015399329146300593	0.20544361347886161	1.0
PTBXL	11417	1246	2	0.5711546454935026	0.0035350179724385907	0.012944224414970876	0.23899030126530862	1.0
PTBXL	11417	1246	3	0.6015109190729507	0.003514969645181107	0.012177755412299294	0.16063790094884464	1.0
PTBXL	11417	1246	4	0.667078454321564	0.0036415169429595993	0.012498962688243437	0.169990869539531	1.0
PTBXL	11417	1246	5	0.5451069266075343	0.004441119013728749	0.015393255397688868	0.281100035803024	1.0
PTBXL	11417	1246	6	0.4728585750476467	0.0034255142400534252	0.011641627122252064	0.186763207769262	1.0
PTBXL	11417	1246	7	0.682065571400599	0.0036522080759228345	0.01317082335308992	0.15881756711519943	1.0
PTBXL	19685	18656	1	0.4936073081056595	0.0046775809607821715	0.017820865852524823	0.22791903422507065	1.0
PTBXL	19685	18656	2	0.6114013406600814	0.005148753243887986	0.02150838985884185	0.13511247013645789	1.0
PTBXL	19685	18656	3	0.7388794111740169	0.004204469670656113	0.01617206719571878	0.1727281575992443	1.0
PTBXL	19685	18656	4	0.3887443089134416	0.005532708704482339	0.021979466640827373	0.18194790121977766	1.0
PTBXL	19685	18656	5	0.7401147484474606	0.005432510477504908	0.022896430359207978	0.14922562034458609	1.0
PTBXL	19685	18656	6	0.6386623501398544	0.00559987401732485	0.023519296104826528	0.1714030903018132	1.0
PTBXL	19685	18656	7	0.3893114310367783	0.005680595029412975	0.02284978308530883	0.1643150053397517	1.0
PTBXL	19685	18656	8	0.5452281220555565	0.004420627158159204	0.017931435666043827	0.11592717747672716	1.0
PTBXL	19685	18656	9	0.4267272533784754	0.00491136570755939	0.02157048208193286	0.11773785614101703	1.0
PTBXL	19685	18656	10	0.5792119276157957	0.004974022777539306	0.02232130249481295	0.11173156741234651	1.0
PTBXL	17025	15863	1	0.5209913630045296	0.003341217501284086	0.014488061831108977	0.20619078033841343	1.0
PTBXL	17025	15863	2	0.5144750040478273	0.0034892099033811954	0.014515563461256376	0.2485300855843026	1.0
PTBXL	17025	15863	3	0.6583761582886763	0.003963730055938031	0.016828901131046917	0.3005240798939438	1.0
PTBXL	17025	15863	4	0.4850130745165646	0.003798951660212216	0.016749977734750374	0.22225623118764115	1.0
PTBXL	17025	15863	5	0.9858010768328251	0.0037694749859490547	0.017320572445222282	0.30752158541691005	1.0
PTBXL	17025	15863	6	0.5027755463549974	0.0037838573383786015	0.01644046420237414	0.23250455015715676	1.0
PTBXL	17025	15863	7	0.6992672589045467	0.003430682021609302	0.01445868297646871	0.2100423051333324	1.0
PTBXL	17025	15863	8	1.7719829391702266	0.0036197729724822	0.015006539701847357	0.2633783874946761	1.0
PTBXL	17025	15863	9	0.5971976800897971	0.003761976082357918	0.015992414913432163	0.3149944238873745	1.0
PTBXL	7294	3235	1	0.5218706330577447	0.0037657100842857236	0.013990265738539088	0.20801884482367206	1.0
PTBXL	7294	3235	2	0.47279351922229934	0.0034475343439743845	0.013542877867536359	0.17689046599966118	1.0
PTBXL	7294	3235	3	0.4505650503858613	0.003711402945639593	0.013359245904462955	0.26334920322920174	1.0
PTBXL	7294	3235	4	0.5596438392417146	0.003705300899018992	0.013791985762334518	0.20167617628668777	1.0
PTBXL	7294	3235	5	0.6129472863254023	0.003904179858606563	0.012031918108878718	0.22446369582044878	1.0
PTBXL	7294	3235	6	0.5887709657289871	0.0034485101706378395	0.012725866569789027	0.20654978091125342	1.0
PTBXL	7294	3235	7	0.40230049281780994	0.003505500729368314	0.012794787670041078	0.19722121256429587	1.0
PTBXL	7294	3235	8	0.5373811153646562	0.0037272166210615162	0.012950633872861543	0.2544222414717326	1.0
PTBXL	7294	3235	9	0.6792616636740371	0.0037559975042184813	0.01392084672614198	0.23667831653317675	1.0
PTBXL	16861	19286	1	0.3853155949118274	0.004683038637171486	0.018499116767649107	0.14032179728708402	1.0
PTBXL	16861	19286	2	0.3953392032822655	0.004639609252462879	0.018407172537813047	0.12086460274323955	1.0
PTBXL	16861	19286	3	0.5025712830656159	0.004781484173480944	0.019028308939817697	0.13605851762765372	1.0
PTBXL	16861	19286	4	0.5384248608513444	0.0055992035413607415	0.018870290379145466	0.19671468955327823	1.0
PTBXL	16861	19286	5	0.42167189783025677	0.004636698175259717	0.018450021006503548	0.144984682537144	1.0
PTBXL	16861	19286	6	0.3391039153690904	0.004759278756547352	0.017692106714818048	0.14615541204510799	1.0
PTBXL	16861	19286	7	0.5288452654299678	0.004891739326721967	0.019294417638846525	0.13868090927871407	1.0
PTBXL	16861	19286	8	0.47156923005112983	0.005027124052306186	0.018677522818481986	0.18784923075814672	1.0
PTBXL	16861	19286	9	0.4909212974892378	0.005187012879499351	0.01928313401502977	0.169727459723107	1.0
PTBXL	5025	6180	1	0.6184514893343953	0.005295943978875749	0.026493710268680623	0.17874390406699545	1.0
PTBXL	5025	6180	2	0.6391274889407333	0.0055817313428930425	0.027084228376290913	0.24737566684239648	1.0
PTBXL	5025	6180	3	0.46529177516808423	0.005399235330832183	0.028492573470152893	0.12038407997586442	1.0
PTBXL	5025	6180	4	0.5159198223566093	0.004296326431591826	0.02129172910656544	0.14327879575091423	1.0
PTBXL	5025	6180	5	0.5850900485220687	0.005468541828211174	0.028076404312494207	0.12776344664121206	1.0
PTBXL	5025	6180	6	0.41033950484433906	0.004194824796368857	0.021744215052680583	0.10714683014747364	1.0
PTBXL	5025	6180	7	0.6040863484470642	0.005309003315207946	0.029677801906555046	0.0867576217418762	1.0
PTBXL	5025	6180	8	0.5666278854003396	0.005761332051035548	0.023833266736981246	0.12200387961766368	1.0
PTBXL	5025	6180	9	0.8808575234503939	0.005367793420813432	0.028245946147635183	0.13150505196365808	1.0
PTBXL	9309	21173	1	0.7178032291602947	0.005751426051456519	0.025829850754399846	0.10898662132027978	1.0
PTBXL	9309	21173	2	0.6713370089494527	0.006855481002018767	0.029009121873672123	0.22523076479602916	1.0
PTBXL	9309	21173	3	0.5199989066915754	0.005069459367784106	0.022124767473297856	0.1430645309946326	1.0
PTBXL	9309	21173	4	0.5733548661511462	0.006802292525016227	0.02898786948761387	0.14854083509526092	1.0
PTBXL	9309	21173	5	0.5427328813695542	0.006864759966644056	0.029566638752331315	0.16803358280346056	1.0
PTBXL	9309	21173	6	0.5090615433369069	0.006311869854762939	0.028640782916428516	0.17545550340489915	1.0
PTBXL	9309	21173	7	0.47549660155073925	0.006854265534184338	0.02934251431565784	0.13962494361533814	1.0
PTBXL	9309	21173	8	0.5945412394085159	0.006626921051159964	0.029521873651683884	0.14868237279060936	1.0
PTBXL	10836	14201	1	0.529959315856553	0.003159436567148845	0.015323844748599394	0.19275887466964192	1.0
PTBXL	10836	14201	2	0.6199910038593274	0.003609953496113916	0.01824004450840276	0.19960581197938587	1.0
PTBXL	10836	14201	3	0.7496508828113184	0.0031840613948331846	0.016581113071831504	0.2027340538554744	1.0
PTBXL	10836	14201	4	0.6916408656715489	0.002756513412335969	0.012853879745973018	0.27776408545838366	1.0
PTBXL	10836	14201	5	0.6277446008573487	0.004061305491291239	0.017298952408949343	0.34194814793025047	1.0
PTBXL	10836	14201	6	0.6778336145159467	0.0034144677758126134	0.016124040650419322	0.32388443090801816	1.0
PTBXL	10836	14201	7	0.4818464101675598	0.00378870474958465	0.016743289130170716	0.18706778486225675	1.0
PTBXL	10836	14201	8	0.7002954737455234	0.004003368333465691	0.01677127923209531	0.25488111738050684	1.0
PTBXL	10836	14201	9	0.6444883331303033	0.003039879724693934	0.015055195254367732	0.30607412524925537	1.0
PTBXL	10836	14201	10	0.8238357201421783	0.0034251440648073116	0.015508669926377512	0.27741599171888515	1.0
PTBXL	10836	14201	11	3.5723717597839704	0.0035551441038160487	0.017909606929941507	0.2334957233847552	1.0
PTBXL	10836	14201	12	0.8577197939269858	0.00367615880268347	0.017794030272066923	0.22382275139681507	1.0
PTBXL	10836	14201	13	0.5518530251050022	0.0038345232923662977	0.01867425852310469	0.21151968196048754	1.0
PTBXL	10836	14201	14	0.5220142241471972	0.003551831965430657	0.01662452595881246	0.31937127650975267	1.0
PTBXL	7011	2987	1	0.4675159287251499	0.0076755587671155905	0.018734337433455147	0.23052578134361093	1.0
PTBXL	7011	2987	2	0.6119145217212737	0.008121567598870479	0.018351407109438587	0.26443522205255365	1.0
PTBXL	7011	2987	3	0.5527688014870257	0.007198948108945752	0.015131019655828979	0.24264558220402024	1.0
PTBXL	7011	2987	4	0.8004947153210141	0.007882339825108166	0.015701842401137957	0.24796116518794095	1.0
PTBXL	7011	2987	5	0.5053832828781312	0.008364463699536822	0.016696581523003275	0.23590949474371037	1.0
PTBXL	7011	2987	6	0.6122307840761484	0.006868447832316703	0.013931562918934562	0.19674029255132547	1.0
PTBXL	7011	2987	7	0.5405901693565434	0.006982563568328148	0.01640072287602656	0.18754628300319043	1.0
PTBXL	7011	2987	8	1.3349541984368487	0.007234375981472884	0.016213863499883224	0.23657660392822638	1.0
PTBXL	7011	2987	9	0.796331512588928	0.006975525815115362	0.01484324688461897	0.22229768217964957	1.0
PTBXL	7011	2987	10	0.559735620311191	0.007044201663702308	0.014177615747849037	0.21137808119105903	1.0
PTBXL	7011	2987	11	0.5534487353375006	0.007746595200028941	0.015524992899213066	0.2529644297465838	1.0
PTBXL	7011	2987	12	0.6024760052280568	0.007354827851055385	0.014240236899305949	0.1912026884041067	1.0
PTBXL	18701	14580	1	0.4958135680831696	0.00450098102859262	0.01959475959377816	0.22873357425406274	1.0
PTBXL	18701	14580	2	0.6752645242409919	0.004410181025676384	0.019212972881261253	0.22875668684197192	1.0
PTBXL	18701	14580	3	0.551093934142234	0.0041425383055542515	0.017186559116564182	0.201137446375324	1.0
PTBXL	18701	14580	4	0.5538129534853398	0.004389969008433789	0.018863133232054713	0.21834308153085877	1.0
PTBXL	18701	14580	5	0.5439231524412083	0.004136693151745725	0.019391292489226917	0.20840620047074862	1.0
PTBXL	18701	14580	6	0.41602682912941924	0.0046673698871651055	0.019995397998864718	0.22103582893061857	1.0
PTBXL	18701	14580	7	0.8432022787161046	0.004114043336318458	0.01795117390940347	0.14028770808305066	1.0
PTBXL	18701	14580	8	0.7092821588482012	0.004354909451681934	0.01973163200476695	0.2646228667873952	1.0
PTBXL	9056	16871	1	1.1969168251991955	0.006979278659601114	0.010750978264429462	0.07337690354541448	1.0
PTBXL	9056	16871	2	0.9267647232814418	0.00843187439897454	0.012029631981399632	0.07118431969252698	1.0
PTBXL	9056	16871	3	0.6291274410300831	0.007864289150912435	0.011489657887872626	0.09269067728978618	1.0
PTBXL	9056	16871	4	0.5441139275431999	0.0068917644762255936	0.010992341601592312	0.05016172818739407	1.0
PTBXL	9056	16871	5	0.5194881983913943	0.007095900338733416	0.011001185582870655	0.05136120840938728	1.0
PTBXL	9056	16871	6	1.0824332645215986	0.008033899330554251	0.013068169353291892	0.07770082833277218	1.0
PTBXL	9056	16871	7	0.39118054951825154	0.008233561028157078	0.011713090181973106	0.05445613770295058	1.0
PTBXL	9056	16871	8	0.7165665743801963	0.007472966346523307	0.011336989407192334	0.08491462946754032	1.0
PTBXL	1048	17865	1	0.7412732943086852	0.0030660664866242926	0.012504522158327494	0.18789786264887037	1.0
PTBXL	1048	17865	2	0.6453324920732055	0.00401556467992645	0.01663067185620138	0.1990212432757921	1.0
PTBXL	1048	17865	3	0.4246140161142585	0.003117948516650619	0.013373112642570998	0.17363053070719023	1.0
PTBXL	1048	17865	4	0.5905949774043534	0.0028700527888705428	0.013547840291138846	0.18163872130541037	1.0
PTBXL	1048	17865	5	0.4779569868620212	0.0032071946181248825	0.015025492613575471	0.1610441251959144	1.0
PTBXL	1048	17865	6	0.8927224839429757	0.0033874949024018932	0.015135542762150234	0.19128551752314202	1.0
PTBXL	1048	17865	7	0.537039027449346	0.0028089579069964536	0.01303784673192534	0.20629521824527344	1.0
PTBXL	1048	17865	8	0.6477280531147924	0.003319451740710282	0.013858306598133053	0.2125664601476105	1.0
PTBXL	13841	1737	1	0.7251417591817935	0.0033513159364220754	0.014098424381665099	0.3191833280682705	1.0
PTBXL	13841	1737	2	0.44046917007972664	0.002793267754221432	0.013759407789827736	0.111788618406048	1.0
PTBXL	13841	1737	3	0.5017715657527738	0.0027596611933449356	0.012022704801801436	0.1631959922851488	1.0
PTBXL	13841	1737	4	0.5140303074524005	0.0029122942266191173	0.013332670977320263	0.28529709884793547	1.0
PTBXL	13841	1737	5	0.4795593282463169	0.0029048156214536093	0.013465827093512961	0.17443189769243922	1.0
PTBXL	13841	1737	6	0.3963437134171484	0.0026273993965400407	0.013314590200643918	0.1712036731654516	1.0
PTBXL	13841	1737	7	0.5008456924565805	0.0028609554428976	0.013321091786570387	0.16303984601063878	1.0
PTBXL	13841	1737	8	0.5046628892565818	0.0030236678080721095	0.01348009481868783	0.2971610968861739	1.0
PTBXL	13841	1737	9	0.49390197287844123	0.003134130474598085	0.01398528285759996	0.309384727059407	1.0
PTBXL	8445	11705	1	0.692883452097741	0.004905236982874027	0.013930029683624723	0.1803970884052093	1.0
PTBXL	8445	11705	2	0.5231311829348385	0.005054926231141421	0.014123855721464455	0.2736056254680589	1.0
PTBXL	8445	11705	3	0.4888796690089836	0.005126039355649716	0.013696424178006148	0.26650288761351926	1.0
PTBXL	8445	11705	4	0.5428549668265543	0.004380995017502879	0.011919496042063837	0.2511927551843603	1.0
PTBXL	8445	11705	5	0.7234472619373551	0.004660883855819651	0.012478759512786477	0.29150451477686795	1.0
PTBXL	8445	11705	6	0.5501254281425467	0.004623938491915223	0.012183508460643108	0.25248752299481275	1.0
PTBXL	8445	11705	7	0.4776871984422808	0.0043766580147296345	0.012179212344368431	0.23146165363856072	1.0
PTBXL	8445	11705	8	0.5570333620319738	0.005401494956563036	0.015227945533620734	0.20224683060120446	1.0
PTBXL	1907	17870	1	0.7142450851139556	0.005857837632384254	0.014729267887718209	0.04578662379231162	1.0
PTBXL	1907	17870	2	0.6039137838448587	0.005793987599905003	0.013461122330383607	0.0802867681699111	1.0
PTBXL	1907	17870	3	0.5327159603915317	0.005601734008125645	0.012522094689241701	0.05804239906909677	1.0
PTBXL	1907	17870	4	1.03213887267077	0.005608614817154838	0.013002610998457002	0.053015567769324576	1.0
PTBXL	1907	17870	5	1.1100097697275904	0.006726042677513066	0.014500819110396407	0.051629697959197855	1.0
PTBXL	1907	17870	6	0.5625979447085238	0.0062505710698152	0.014626443076398838	0.09396853528618952	1.0
PTBXL	1907	17870	7	0.9314491234363095	0.00567659360425692	0.013071368152563375	0.07023582451918242	1.0
PTBXL	1907	17870	8	0.516015996931971	0.006404953090013278	0.013530557224852476	0.09763734410439683	1.0
PTBXL	1907	17870	9	0.7608192171460015	0.0062758916782561375	0.014463856621274078	0.09019027135254164	1.0
PTBXL	1907	17870	10	0.4947017419525208	0.0057328624359920515	0.013122510287231336	0.13098993872667572	1.0
PTBXL	1907	17870	11	0.7027877561471524	0.00556627638707294	0.013271776735352741	0.036799090463400526	1.0
PTBXL	1907	17870	12	0.8114820525680783	0.0055174509775349	0.012714050558804216	0.10317576717828696	1.0
PTBXL	15706	10666	1	0.7438278321328721	0.0023656368562351795	0.012030766896167725	0.24189827633884353	1.0
PTBXL	15706	10666	2	0.4951235108124654	0.0030784236529616507	0.01673911889124172	0.19931443385830352	1.0
PTBXL	15706	10666	3	0.45110692193227175	0.0022903512292428195	0.013466899724067406	0.18166846366455444	1.0
PTBXL	15706	10666	4	0.46384609405099136	0.0031394476410064186	0.01491734216132845	0.24629890302261165	1.0
PTBXL	15706	10666	5	0.45455809496467353	0.00285068489694989	0.013550683502447657	0.24974744426389253	1.0
PTBXL	15706	10666	6	0.4907511292220362	0.0027496872981107915	0.013103852641410403	0.26002678951848335	1.0
PTBXL	15706	10666	7	1.4508360874842743	0.002882958205750196	0.014865060986250098	0.20182125052172978	1.0
PTBXL	15706	10666	8	0.834991500795867	0.003244873445336847	0.015870781952791013	0.2659929691975206	1.0
PTBXL	15706	10666	9	0.7909963024304234	0.0024292537551465787	0.012064905264693539	0.1816306661557683	1.0
PTBXL	2722	13717	1	0.4638365001999926	0.007033885711388327	0.021554063898836486	0.2670971847727724	1.0
PTBXL	2722	13717	2	0.8682856045753244	0.005851603330710339	0.018478082062626827	0.3167072298928481	1.0
PTBXL	2722	13717	3	0.7262347261834525	0.007021990513049822	0.02150270086607622	0.258951607414578	1.0
PTBXL	2722	13717	4	0.6585964898349185	0.006058747842068749	0.01894527134706743	0.2974238446661996	1.0
PTBXL	2722	13717	5	0.45321266050415665	0.006232204772800456	0.020765836891146753	0.28982500234829434	1.0
PTBXL	2722	13717	6	0.8023595392174888	0.005847409685322888	0.021407751828466662	0.26368520655515215	1.0
PTBXL	2722	13717	7	0.6353297100072057	0.005861414522346819	0.018414036347397536	0.3248499817021593	1.0
PTBXL	2722	13717	8	0.6834956421117558	0.004770447854242197	0.01558798807666308	0.26318997734929445	1.0
PTBXL	2722	13717	9	0.6802577038666934	0.006753295494049214	0.01987359919582258	0.2309036990912395	1.0
PTBXL	13703	6355	1	0.8384921295345189	0.003152086949313754	0.007358682052801137	0.16388369077716258	1.0
PTBXL	13703	6355	2	0.6138394499582123	0.004567034775823923	0.011566750085969975	0.17444222281072977	1.0
PTBXL	13703	6355	3	0.7575225295653916	0.0028870441501453827	0.008076715141007653	0.09566918207784483	1.0
PTBXL	13703	6355	4	0.5892247515488253	0.003412154164230152	0.008300748671631985	0.16782134765116943	1.0
PTBXL	13703	6355	5	0.6897170275953407	0.0028782529145436222	0.007845253389338593	0.16646892870594718	1.0
PTBXL	13703	6355	6	0.6660826912779706	0.0032867981127561448	0.01714596742489832	0.21089539806756244	1.0
PTBXL	13703	6355	7	0.6129112396620562	0.003476004754902541	0.008683185249570726	0.13856720555222898	1.0
PTBXL	13703	6355	8	0.6236466169293257	0.003293318320083931	0.008486965387792953	0.14103725344998067	1.0
PTBXL	13703	6355	9	0.7250548608912711	0.003980032982081442	0.012117162621870433	0.28235992298455126	1.0
PTBXL	13703	6355	10	0.5469433644671939	0.0026605027696602447	0.007375172817838277	0.15679494756767498	1.0
PTBXL	13703	6355	11	0.642277208601212	0.003038557082040167	0.009386489972220692	0.16729416808540845	1.0
PTBXL	13703	6355	12	0.9582263411981968	0.003228387368615764	0.009314371324722728	0.27517452386008984	1.0
PTBXL	13703	6355	13	0.5264163222228809	0.003955649064190881	0.00948197305481012	0.2669734424694862	1.0
PTBXL	13703	6355	14	0.7244782942166053	0.003933794546742257	0.010662754020838425	0.17837189663411873	1.0
PTBXL	6161	9773	1	0.5780171021165588	0.007396827903759743	0.01960622560158531	0.1679511986850972	1.0
PTBXL	6161	9773	2	0.5163342406618266	0.00845143019489878	0.020647997085502225	0.1336355282071157	1.0
PTBXL	6161	9773	3	0.4232410462470309	0.008193304342809137	0.020255043496571968	0.13289910948723951	1.0
PTBXL	6161	9773	4	0.39655078546459227	0.007745064207483909	0.019898458955586416	0.17322841515628604	1.0
PTBXL	6161	9773	5	0.6559623630058228	0.007982912615676649	0.020019001151117613	0.26056894994935265	1.0
PTBXL	6161	9773	6	0.4602075596869334	0.008333059228677185	0.01973414954781695	0.19278063295955128	1.0
PTBXL	6161	9773	7	0.5359042282332752	0.008627079772183828	0.019994140859398945	0.14533999442542056	1.0
PTBXL	6161	9773	8	0.723392566870216	0.007671567065401563	0.019266336366247055	0.16792513722960883	1.0
PTBXL	6161	9773	9	0.46913296108546465	0.008100806323716132	0.020398374206692892	0.22478449797284833	1.0
PTBXL	19996	5331	1	0.7047912280710802	0.003158264464529035	0.013495245475361982	0.16587891133959565	1.0
PTBXL	19996	5331	2	0.8072779779261245	0.003048388712018491	0.013991132872109211	0.17259331633465855	1.0
PTBXL	19996	5331	3	0.6534506573234361	0.0033441862999838653	0.0142642164046691	0.27050399228048294	1.0
PTBXL	19996	5331	4	0.5047518136622622	0.0028403394678631565	0.012323758520631941	0.2179919316273609	1.0
PTBXL	19996	5331	5	0.4421628440754139	0.0031768657146258846	0.014709560422744222	0.26663036347256186	1.0
PTBXL	19996	5331	6	0.5767983775490874	0.00347111213992734	0.014143298950751875	0.24923219619923534	1.0
PTBXL	19996	5331	7	0.589775386123394	0.003234883290996489	0.014197194986490351	0.14196806478394466	1.0
PTBXL	19996	5331	8	0.5592386226451519	0.003125132283393334	0.014507975299045892	0.20607750785865972	1.0
PTBXL	19996	5331	9	0.8041265737169445	0.0030659082136376553	0.014182384802319177	0.1264924384573294	1.0
PTBXL	19996	5331	10	0.8533927273420446	0.0032406666238085848	0.01488987949097505	0.15219065840704768	1.0
PTBXL	19996	5331	11	0.7289808601392226	0.0031348381780759707	0.014116412729001531	0.17938518595140496	1.0
PTBXL	16372	18432	1	1.140901893603476	0.004437984446300059	0.02412757948222115	0.1906865387921105	1.0
PTBXL	16372	18432	2	0.76347481248101	0.0047971723565161046	0.024802270816396986	0.25003762470349844	1.0
PTBXL	16372	18432	3	0.8215503188696686	0.0046832149606569305	0.02735039147948113	0.23684864778206882	1.0
PTBXL	16372	18432	4	0.6178838638148797	0.0048629577147980925	0.026427528943011383	0.2647679691259383	1.0
PTBXL	16372	18432	5	0.5211791259118442	0.00465849941040854	0.026351804086251426	0.1728626814795218	1.0
PTBXL	16372	18432	6	0.778328217685195	0.004634592493571741	0.02320798374048553	0.21896950712404084	1.0
PTBXL	16372	18432	7	0.6611356022860738	0.004142792126412362	0.022162950378900596	0.18687185397580666	1.0
PTBXL	16372	18432	8	1.040522087515093	0.00481933075177622	0.025689795768117384	0.2205027114021347	1.0
PTBXL	16372	18432	9	0.4039017335893541	0.004276237639591716	0.026720879964767418	0.172147933598245	1.0
PTBXL	16372	18432	10	0.5143242510208549	0.005165176864266399	0.03084796787046696	0.2092849290210743	1.0
PTBXL	16372	18432	11	0.6962716374399543	0.004099860872626079	0.02284941921576206	0.20764272554805466	1.0
PTBXL	16372	18432	12	0.5880955083948148	0.004880171979100829	0.030699373674422534	0.19941170650102855	1.0
PTBXL	16372	18432	13	0.6004536974552775	0.005039580437553627	0.030268518085796208	0.20835079668773943	1.0
PTBXL	4787	3537	1	0.6397666902854108	0.006292169668646624	0.015309674975123377	0.1461583692997862	1.0
PTBXL	4787	3537	2	0.5956697010447172	0.007798494575959575	0.020555083035502287	0.1756130250055287	1.0
PTBXL	4787	3537	3	0.669839728378061	0.007141165392475873	0.0194769794815527	0.22896729672751534	1.0
PTBXL	4787	3537	4	0.4886157396849784	0.007901101448401658	0.01880691616511969	0.15500206247470955	1.0
PTBXL	4787	3537	5	0.5064882318724178	0.007933971536956226	0.01832989955829846	0.16307921700698666	1.0
PTBXL	4787	3537	6	0.5232638740243225	0.008132879020843763	0.021075117043837917	0.22111760965452554	1.0
PTBXL	4787	3537	7	0.6271619957297223	0.007483627174468603	0.01925048748504114	0.1830011756520852	1.0
PTBXL	4787	3537	8	0.5124391118921328	0.007765136748343485	0.018043340515466716	0.15687160112612708	1.0
PTBXL	4787	3537	9	0.4892672066759734	0.007890916086526301	0.019954090355370754	0.19396554779628067	1.0
PTBXL	12081	7221	1	0.6950947709971735	0.0032755531893857376	0.012460101391692773	0.20907849473179468	1.0
PTBXL	12081	7221	2	0.701073507641335	0.002772685826561781	0.01129074463722868	0.20825264094069673	1.0
PTBXL	12081	7221	3	0.564482205913	0.003685534379965496	0.011965473504527072	0.3239434099004857	1.0
PTBXL	12081	7221	4	0.6719328019491184	0.003262379389781066	0.011725784030532418	0.20129975697047092	1.0
PTBXL	12081	7221	5	0.6231134671642125	0.0034602476746211394	0.011345192117768505	0.266078138958754	1.0
PTBXL	12081	7221	6	0.49920381633424604	0.002607193872683283	0.011673838555419366	0.22969795807346718	1.0
PTBXL	12081	7221	7	0.6078771347531461	0.0034594900893987726	0.013835117629443795	0.26328647303371855	1.0
PTBXL	12081	7221	8	0.5618056412435182	0.0033275458658468975	0.011960080210854802	0.18041170724870986	1.0
PTBXL	12081	7221	9	0.7691462208352798	0.002881405360800933	0.0114366976749443	0.2668284282144092	1.0
PTBXL	12081	7221	10	0.5846334868729488	0.0033881350201954005	0.011523780013671703	0.2007657364378279	1.0
PTBXL	12081	7221	11	0.9296964775291188	0.003504977410653321	0.011703443458509053	0.33897128318436187	1.0
PTBXL	10954	18661	1	0.6616009499742421	0.004657309492993328	0.015326673230146031	0.15936550989362203	1.0
PTBXL	10954	18661	2	0.6430522013217554	0.0035263474500252805	0.01295304180253297	0.1963782457975042	1.0
PTBXL	10954	18661	3	0.5164962455520833	0.0052541689765671215	0.01587718851089914	0.20872576797976505	1.0
PTBXL	10954	18661	4	0.3193207677326874	0.005334809869926077	0.017788067508512567	0.1711978816873125	1.0
PTBXL	10954	18661	5	0.6006349670095379	0.004636343531700969	0.013453963475034313	0.17894184622701995	1.0
PTBXL	10954	18661	6	0.5156018530547714	0.004657115089582875	0.012711530914523008	0.28543170140872715	1.0
PTBXL	10954	18661	7	0.538353819169599	0.005118303959247587	0.017590523956251238	0.13943120394767153	1.0
PTBXL	10954	18661	8	0.6299182681717702	0.004288656926939141	0.01438230529436189	0.21522391566309892	1.0
PTBXL	5558	16233	1	0.7516561762696181	0.00438291208083655	0.011267641413026146	0.22824507596096708	1.0
PTBXL	5558	16233	2	0.7722760504987883	0.004493058262978036	0.014193066231209186	0.20202519563341728	1.0
PTBXL	5558	16233	3	0.5661449599292905	0.00479918153649643	0.013735258087967417	0.24851191321438815	1.0
PTBXL	5558	16233	4	0.6097559980287136	0.004111395010074078	0.012794183244145144	0.2093297220270117	1.0
PTBXL	5558	16233	5	0.442461724529186	0.004499667412775871	0.012645406420366188	0.08091110133639447	1.0
PTBXL	5558	16233	6	0.7100151451468837	0.004069344538860741	0.01146816224825367	0.21103051058273703	1.0
PTBXL	5558	16233	7	0.6479834264747241	0.003720841606703067	0.011117666151763211	0.20763649596892766	1.0
PTBXL	5558	16233	8	0.5686869893335675	0.004913062527340294	0.015057664560982306	0.1152527431410586	1.0
PTBXL	13229	10489	1	0.6207411025441097	0.007408695991782983	0.0177378424556494	0.15891333408123076	1.0
PTBXL	13229	10489	2	0.8962638906512418	0.007255277101359724	0.018027572163860174	0.15946965267950625	1.0
PTBXL	13229	10489	3	0.5470224935600355	0.007334324019560607	0.016967398178238464	0.26370332749879943	1.0
PTBXL	13229	10489	4	0.512858476728388	0.007260135629555486	0.01728402260017516	0.14059934551724335	1.0
PTBXL	13229	10489	5	0.598540658154438	0.00738030293879967	0.017132003853245502	0.1859140912675829	1.0
PTBXL	13229	10489	6	0.43200499140278614	0.007432300875843801	0.017324449845555985	0.21163623141409701	1.0
PTBXL	13229	10489	7	0.4697440783088055	0.007281157556898579	0.017522793448728133	0.18908716939933845	1.0
PTBXL	13229	10489	8	0.46708664299663294	0.006787078729328622	0.01612343055082201	0.14530766926131572	1.0
PTBXL	13229	10489	9	0.5064236592688202	0.007128892814110087	0.016985189606049042	0.17149840732253513	1.0
PTBXL	13229	10489	10	0.4442938502082797	0.007403666299339855	0.0173085987621724	0.20052544801889916	1.0
PTBXL	13229	10489	11	0.49600717457779797	0.007083328127672586	0.017007463760881626	0.17468003170169466	1.0
PTBXL	9986	9422	1	0.47881928235383225	0.004678363398351051	0.016806464760401228	0.23614041835796556	1.0
PTBXL	9986	9422	2	0.44028414295315677	0.003840520474661246	0.0166420209085455	0.22470831982679523	1.0
PTBXL	9986	9422	3	0.815292195681906	0.0040737141721928225	0.0169870748277703	0.2216060489700521	1.0
PTBXL	9986	9422	4	1.5405012451847302	0.004720469426782858	0.020613274069175774	0.27491651324484756	1.0
PTBXL	9986	9422	5	0.5262738242985645	0.0035882479736395185	0.015916970785004668	0.24969264310954137	1.0
PTBXL	9986	9422	6	0.45955565954809896	0.004778775313637704	0.020099228937403076	0.1700109689956526	1.0
PTBXL	9986	9422	7	0.6792970404976147	0.004326101143279038	0.020612079323174246	0.1903810747323925	1.0
PTBXL	9986	9422	8	0.5363014091328568	0.00416039213193834	0.016516938376487836	0.2039600541978526	1.0
PTBXL	16870	11788	1	0.7963939816527386	0.004264861425679319	0.020294730020457355	0.09611751568032675	1.0
PTBXL	16870	11788	2	0.5566250653079657	0.004490208857185458	0.02023959528285811	0.1092235088465032	1.0
PTBXL	16870	11788	3	0.5131791114938562	0.004415398216616941	0.019422895760582197	0.08512003275583797	1.0
PTBXL	16870	11788	4	0.6238140120040797	0.004512182467477751	0.02078306560395041	0.1404652904901419	1.0
PTBXL	16870	11788	5	0.3018116618423523	0.00508252375661805	0.027653700825159513	0.10115528612714973	1.0
PTBXL	16870	11788	6	0.7840289007496598	0.005763191002184858	0.0242633853686913	0.09102163113335608	1.0
PTBXL	16870	11788	7	0.4392487679121738	0.00456344650854324	0.020464494732883916	0.1354778022913008	1.0
PTBXL	16870	11788	8	0.7278659342014703	0.004085300323069462	0.01993194345064377	0.09731421409907262	1.0
PTBXL	16870	11788	9	1.3128222744208753	0.00460401495476422	0.019753126390894733	0.08367522944134745	1.0
PTBXL	16870	11788	10	0.48921811411872035	0.004321739234720014	0.02002425736619542	0.09202738462608323	1.0
PTBXL	16870	11788	11	0.3852683303031221	0.004038135778242778	0.020659315228910954	0.08235201117027845	1.0
PTBXL	16870	11788	12	0.5782603699999642	0.004660140883024319	0.020557551007760393	0.12833844583929288	1.0
PTBXL	16870	11788	13	0.5038885197793159	0.00516926558701615	0.0216414130641876	0.06498508703790641	1.0
PTBXL	12506	13361	1	0.5202685202670001	0.0033197302200661852	0.016125230807136265	0.2532815983438166	1.0
PTBXL	12506	13361	2	0.4816339367860159	0.003180380635064434	0.016303972962794983	0.2916536189245775	1.0
PTBXL	12506	13361	3	0.8012794596626058	0.003256725105476041	0.016038315769484005	0.2412403131545596	1.0
PTBXL	12506	13361	4	0.5490638645194192	0.0036533362834776724	0.01934970046872079	0.27920248724630936	1.0
PTBXL	12506	13361	5	0.6195459133905441	0.0029825872770616766	0.015502590865172583	0.22099877679459923	1.0
PTBXL	12506	13361	6	0.569180725618348	0.0031557017021815814	0.015126116165375089	0.23676723045855907	1.0
PTBXL	12506	13361	7	0.5384338691318188	0.0037286759303297185	0.01890316765004167	0.2331362181749506	1.0
PTBXL	12506	13361	8	0.4314409280843904	0.0032181998828942106	0.01670909006336261	0.3007972244091984	1.0
PTBXL	6977	15090	1	0.5507270827964932	0.00462930155332606	0.01247570938567238	0.25143459135902896	1.0
PTBXL	6977	15090	2	0.42315844372772504	0.003656857033832632	0.012339927622496373	0.183813259832402	1.0
PTBXL	6977	15090	3	0.5912043371014937	0.004233044894469928	0.013971795563275366	0.23308305718693978	1.0
PTBXL	6977	15090	4	0.450905920437682	0.003951952644291829	0.01222930289393887	0.2010156720170589	1.0
PTBXL	6977	15090	5	0.351560603432174	0.0038732995421279226	0.014361094549783742	0.1751151551396591	1.0
PTBXL	6977	15090	6	1.1052209665713968	0.003818974930420821	0.010834094184798472	0.22084221056735726	1.0
PTBXL	6977	15090	7	0.6639022599234164	0.003987836177703128	0.013752690431508566	0.20890539885111917	1.0
PTBXL	11958	2839	1	0.45857094933595344	0.004447901140024134	0.015945583116710623	0.2538594438116665	1.0
PTBXL	11958	2839	2	0.6492476302444707	0.0049841996359720276	0.015073829158941591	0.21947679104650158	1.0
PTBXL	11958	2839	3	0.7691172442405435	0.004934700929395348	0.017536486722055624	0.20462553831639022	1.0
PTBXL	11958	2839	4	0.4322687885706154	0.0060109352717388955	0.022291907445209085	0.20918861794409976	1.0
PTBXL	11958	2839	5	0.554095334509953	0.005013792547445937	0.020786413261605474	0.23924509283636186	1.0
PTBXL	11958	2839	6	0.6247200230722941	0.00537121530315121	0.019881250541213796	0.31491847783960814	1.0
PTBXL	11958	2839	7	0.7045785443656966	0.0048768243111405015	0.015297266119276077	0.21628899647014366	1.0
PTBXL	11958	2839	8	0.6601317422903638	0.0050879361299593405	0.018492581320233136	0.13825493056344568	1.0
PTBXL	11958	2839	9	0.6913067426261726	0.0050099685735146985	0.019452439440079072	0.2800217431832271	1.0
PTBXL	17332	8492	1	0.5367722685782118	0.002744698923480038	0.01140530924125703	0.21369673429894737	1.0
PTBXL	17332	8492	2	0.5712115627887814	0.0021305595297486054	0.009957185520790475	0.20593416630864037	1.0
PTBXL	17332	8492	3	0.5576427444459063	0.004026765154133384	0.011536806764357213	0.3169938241610324	1.0
PTBXL	17332	8492	4	0.6859724144704803	0.0032247323667514097	0.009718788245241299	0.18786397417721412	1.0
PTBXL	17332	8492	5	0.6953896557821787	0.0034713765403528987	0.010437674408442163	0.23487060952050012	1.0
PTBXL	17332	8492	6	0.4352462928141001	0.0027205578792619937	0.010649912320550594	0.16650432603315546	1.0
PTBXL	17332	8492	7	0.7416019499332072	0.003018671838537643	0.012071530243848624	0.21719881154966006	1.0
PTBXL	17332	8492	8	0.6273970329067962	0.0022493478515720417	0.009479814396125701	0.18177187522283053	1.0
PTBXL	17332	8492	9	0.5837229860679639	0.0025328174713800085	0.009415058371497781	0.33911119352341107	1.0
PTBXL	17332	8492	10	0.5419164290981043	0.0033466283297324336	0.010446102006455411	0.2683052934993463	1.0
PTBXL	8338	10205	1	0.9542188636104084	0.0047961457678001255	0.019451018605777463	0.27973353587301825	1.0
PTBXL	8338	10205	2	1.0677236960003766	0.005030957057419939	0.019883728778955223	0.19382358842993708	1.0
PTBXL	8338	10205	3	0.6504813025166784	0.004506831900451204	0.01762707127921249	0.2191617704731594	1.0
PTBXL	8338	10205	4	0.6113876476903034	0.004933414675254252	0.01894873172041742	0.2655184329962896	1.0
PTBXL	8338	10205	5	0.7055043046207314	0.004975979080291938	0.018931847195452402	0.2977860591843257	1.0
PTBXL	8338	10205	6	0.7987336157796697	0.004915830722937222	0.019733490654368944	0.25898074907247776	1.0
PTBXL	8338	10205	7	0.6289004360449082	0.004658405706241322	0.019761091269606665	0.2201710850866839	1.0
PTBXL	8338	10205	8	0.6658168399271901	0.004012310090889734	0.015968952749340327	0.2473559987106495	1.0
PTBXL	8338	10205	9	0.54865377735433	0.005012084545864553	0.018803177177663076	0.27239348968867866	1.0
PTBXL	8338	10205	10	0.4964026783153031	0.0046868122579708845	0.018756641435570747	0.259357388869131	1.0
PTBXL	8338	10205	11	0.5827917428912941	0.004774270220088405	0.01977400129100896	0.20302606863413453	1.0
PTBXL	1493	13946	1	0.7978020469491724	0.004321090316771852	0.00978224834184794	0.2935845072364628	1.0
PTBXL	1493	13946	2	0.5968191663176218	0.005285374873549355	0.01159838591390912	0.32401838964319046	1.0
PTBXL	1493	13946	3	0.5561250383406219	0.003948144703475	0.00900755148873929	0.36766151709352446	1.0
PTBXL	1493	13946	4	0.7711631165171854	0.003915967848830715	0.008924437058590376	0.27372752933657524	1.0
PTBXL	1493	13946	5	0.5325785028981475	0.0035186151264370827	0.008425450733619866	0.15679394067758778	1.0
PTBXL	1493	13946	6	1.0927156967511187	0.0042770846159226154	0.009765352107724834	0.1645334206413337	1.0
PTBXL	1493	13946	7	1.1262847508001395	0.0037731302850063306	0.008615742856064819	0.3320297028825303	1.0
PTBXL	1493	13946	8	0.8415252753564524	0.004508355655363776	0.009360850463807182	0.19189750071674122	1.0
PTBXL	1493	13946	9	0.6783076215583874	0.003477023104311114	0.009772277937676677	0.21603471563387125	1.0
PTBXL	1493	13946	10	0.5674862961017454	0.003643500181306016	0.008794488862321577	0.22198038117431845	1.0
PTBXL	1493	13946	11	0.5787673190963148	0.0035961590090748787	0.00812330297730854	0.23517549133470797	1.0
PTBXL	12580	18490	1	0.45828729910582205	0.005782700350446845	0.02585317812725584	0.16164894480757422	1.0
PTBXL	12580	18490	2	0.5152031535162351	0.005563754429381022	0.024782698242194253	0.24602305990420292	1.0
PTBXL	12580	18490	3	0.40495065100028693	0.0057184265756310615	0.02586908520488349	0.171222652154757	1.0
PTBXL	12580	18490	4	1.1456092933026827	0.005625700367739292	0.0255104947079984	0.18790450155459654	1.0
PTBXL	12580	18490	5	0.5722191024623383	0.005523887331501825	0.025069901824937423	0.11340779360995706	1.0
PTBXL	12580	18490	6	0.40514641597803225	0.005626729998997251	0.024308668524457802	0.17081021816559125	1.0
PTBXL	12580	18490	7	0.5047675696462003	0.00566390995538569	0.024202236992179053	0.1537432692990818	1.0
PTBXL	12580	18490	8	0.7324853132799145	0.005146710569631155	0.020894070359106044	0.22763473682985286	1.0
PTBXL	12580	18490	9	0.6376930737551647	0.0061003114724895585	0.025986627680558594	0.1729481116287438	1.0
PTBXL	12580	18490	10	0.46198586088615395	0.00547012022919296	0.025702886574835597	0.12384775467654305	1.0
PTBXL	12580	18490	11	0.5155036058413541	0.0058644607047625575	0.02602464306064041	0.14065972240024854	1.0
PTBXL	11767	6751	1	0.7456633604933577	0.0030242825497527916	0.011566172205971179	0.15954325029252953	1.0
PTBXL	11767	6751	2	0.653871288702948	0.003929909398599686	0.015448298610388569	0.20492205095910235	1.0
PTBXL	11767	6751	3	0.5705274066885956	0.0033032030393253813	0.012427148837513727	0.12632157386393067	1.0
PTBXL	11767	6751	4	0.6270059824085499	0.0040319447866448265	0.015863315328288614	0.15980269174750264	1.0
PTBXL	11767	6751	5	0.6154641067962198	0.0033137324622797893	0.013076400224259432	0.20629493299551038	1.0
PTBXL	11767	6751	6	0.5619075102994119	0.003973274477749703	0.015016966479928551	0.18477362025063498	1.0
PTBXL	11767	6751	7	0.5504134898756409	0.003844942158233961	0.014936116766754666	0.18309842883236493	1.0
PTBXL	11767	6751	8	0.7057622228228119	0.0035869873620629103	0.012432094065953282	0.2522747205023949	1.0
PTBXL	21715	12230	1	0.49825127801700325	0.005557535425412599	0.012376466654011195	0.14224040488964138	1.0
PTBXL	21715	12230	2	0.7199014147093902	0.004804505460896843	0.011809927663305408	0.21040981716345952	1.0
PTBXL	21715	12230	3	0.511064058121141	0.004310215896708369	0.011799239417888522	0.11937854263053047	1.0
PTBXL	21715	12230	4	0.5055077067162874	0.004166413058346736	0.010654804693912513	0.18642611270681328	1.0
PTBXL	21715	12230	5	0.7199396996754512	0.004405021687663027	0.010306510698292652	0.15953843655910213	1.0
PTBXL	21715	12230	6	0.49306075315173187	0.005184492763129296	0.012543749424311934	0.13465922897485585	1.0
PTBXL	21715	12230	7	0.5816472977786733	0.00443184564347347	0.01136849416077066	0.18297451092268688	1.0
PTBXL	21715	12230	8	0.46019100126368007	0.00428042083597089	0.010934568151963617	0.16355932411422244	1.0
PTBXL	21715	12230	9	0.3961584727463477	0.004945886245287205	0.012078005192450397	0.1692898384802772	1.0
PTBXL	21715	12230	10	0.6306441620449199	0.005276046109719909	0.012714012134213512	0.1637522235545374	1.0
PTBXL	21715	12230	11	0.8745265966864547	0.005306620529075387	0.01297653744447542	0.305086614519503	1.0
PTBXL	15057	15858	1	0.4487151000765693	0.004697433731777321	0.022118178755964273	0.12598154483230525	1.0
PTBXL	15057	15858	2	0.5421778454578663	0.0045850807744245	0.023190901386632785	0.15237693650097178	1.0
PTBXL	15057	15858	3	0.5873725946030844	0.004695631077004846	0.023732532248118145	0.18744652713134555	1.0
PTBXL	15057	15858	4	0.45551535725305475	0.004441264004814726	0.022192747587212243	0.22452315416215446	1.0
PTBXL	15057	15858	5	0.48981473745703635	0.00433480178989986	0.02295900090249734	0.16762718607660915	1.0
PTBXL	15057	15858	6	0.49420677866879587	0.004653791193274908	0.02239704088376298	0.14481880090488897	1.0
PTBXL	15057	15858	7	0.4407153517650982	0.004484934725653092	0.02273594127788437	0.18426353070503532	1.0
PTBXL	15057	15858	8	0.594598183848984	0.004485804510296528	0.02234083574530555	0.2591083341041296	1.0
PTBXL	15057	15858	9	0.6436592801955793	0.004488022204580011	0.023126484334355154	0.21599649912598357	1.0
PTBXL	962	707	1	0.6302473308859218	0.004830776911861839	0.016905933260086332	0.2008014743204392	1.0
PTBXL	962	707	2	0.5927161582349895	0.004675839827783129	0.016370979276745544	0.21048770969525332	1.0
PTBXL	962	707	3	0.5649223993407748	0.0048101610700229756	0.016774277208417655	0.17185240951393668	1.0
PTBXL	962	707	4	0.4571083770273516	0.004430197880125147	0.015766708490178652	0.09391178990911392	1.0
PTBXL	962	707	5	0.5347194716544854	0.004932664064500948	0.017020427019942306	0.17339548765119622	1.0
PTBXL	962	707	6	0.8102144233332802	0.0040804380702920175	0.014790046744943084	0.29041771412636064	1.0
PTBXL	962	707	7	0.599150477235981	0.004707634186642982	0.015968870843739148	0.15082418993211694	1.0
PTBXL	962	707	8	0.5627282921247633	0.004328817361358931	0.01515432440155755	0.13612329521644673	1.0
PTBXL	1306	14005	1	0.6999271609327236	0.005228605174315107	0.012111087699815492	0.21383286783997568	1.0
PTBXL	1306	14005	2	0.5976753482071865	0.0043135461780255575	0.008916561175934774	0.1379943280089963	1.0
PTBXL	1306	14005	3	0.504157104440818	0.005895315466295232	0.01214479665317412	0.21113143926516914	1.0
PTBXL	1306	14005	4	0.5151192461770085	0.0057102802198360746	0.012743425156934631	0.16885591299735536	1.0
PTBXL	1306	14005	5	0.5707253667948474	0.004445546011247964	0.00944619011915928	0.1535012124672856	1.0
PTBXL	1306	14005	6	0.43567794863453424	0.004474400367884172	0.010034115000277209	0.1732667992675565	1.0
PTBXL	1306	14005	7	0.5491556870089801	0.00446033024544153	0.009868595187144174	0.17960573754154552	1.0
PTBXL	1306	14005	8	0.5812939741249417	0.004412981326432017	0.010257967711526966	0.2070545369353712	1.0
PTBXL	1306	14005	9	0.7028208645790281	0.004233990567288052	0.009221794222397748	0.17283501491335618	1.0
PTBXL	13868	10807	1	0.7488537701908056	0.002324622148494853	0.007963625846116797	0.23978844141181507	1.0
PTBXL	13868	10807	2	0.5741508146376928	0.002540339099809593	0.008284894238782564	0.2504206758305645	1.0
PTBXL	13868	10807	3	0.69806927238977	0.0027418147695658602	0.008285368616708293	0.287328639200168	1.0
PTBXL	13868	10807	4	0.5556767560324155	0.002541864199411114	0.00880222488830594	0.19393400051748916	1.0
PTBXL	13868	10807	5	0.5451227961509011	0.002304308951391195	0.008531057030362615	0.1967415698536163	1.0
PTBXL	13868	10807	6	0.597829736730901	0.0025321795513416267	0.008645873546497946	0.20891140195706212	1.0
PTBXL	13868	10807	7	0.42750448408062197	0.0027297363672586384	0.009348150778077144	0.1887124019051462	1.0
PTBXL	13868	10807	8	0.9650891469296504	0.0029505395576255524	0.00744244394509863	0.18640224055397897	1.0
PTBXL	13868	10807	9	0.7010922426543169	0.0034885380226607485	0.008767280887334073	0.14630322574002155	1.0
PTBXL	13868	10807	10	0.5384556709491348	0.0038497942249609883	0.008751909769479442	0.14197137735936588	1.0
PTBXL	13868	10807	11	0.6694792420963537	0.0036319511597131824	0.008822656601148641	0.2090845497170206	1.0
PTBXL	11886	10196	1	0.5448955332431006	0.00632215600819896	0.02000659216315118	0.2292555395723417	1.0
PTBXL	11886	10196	2	0.6136830104910921	0.007159067682073247	0.0229103168455506	0.1908045911646111	1.0
PTBXL	11886	10196	3	0.47024237114364653	0.005970076108477056	0.018827181576343773	0.2489069953508198	1.0
PTBXL	11886	10196	4	0.566972411885414	0.006277925727600192	0.021091361213035235	0.2529397186183395	1.0
PTBXL	11886	10196	5	0.7309260862090773	0.005877197742991009	0.015168574046680693	0.23869215827992954	1.0
PTBXL	11886	10196	6	0.6572610987501982	0.007306445284790115	0.0236827162269585	0.1936907737666475	1.0
PTBXL	11886	10196	7	0.4678682897836952	0.007290842392891652	0.023822364344013486	0.2189953272843105	1.0
PTBXL	11886	10196	8	0.5651585700957851	0.006471083804610239	0.01893328554014387	0.2779674488811839	1.0
PTBXL	11886	10196	9	0.6537558183899993	0.00655288936685808	0.021402514053610867	0.19343665151081044	1.0
PTBXL	11886	10196	10	0.5762793230588303	0.0061344320560949555	0.019811043678181508	0.25465659993761375	1.0
PTBXL	11886	10196	11	0.7277134092067982	0.006870598743227307	0.023628786369330784	0.25581414657681145	1.0
PTBXL	11886	10196	12	0.7378575243284106	0.006421723467234878	0.021737471333562058	0.23557762102469673	1.0
PTBXL	11886	10196	13	0.47566037036954745	0.006181814945639137	0.01719065947825659	0.2389328325264909	1.0
PTBXL	11886	10196	14	0.7151237593830773	0.005294494769535893	0.017172281488614508	0.24334942510239466	1.0
PTBXL	11886	10196	15	0.5421595912925126	0.007438150768801377	0.023599278941390762	0.2680752973551412	1.0
PTBXL	11886	10196	16	0.6562516532241044	0.005965690108661792	0.01876142431263503	0.30101422096593256	1.0
PTBXL	11886	10196	17	0.6779030757409021	0.006204747098860908	0.021842013107782547	0.15280916345485507	1.0
PTBXL	19477	4825	1	0.7501687732675907	0.00483271523614612	0.02099743148750983	0.15868925548917318	1.0
PTBXL	19477	4825	2	0.5518063644267324	0.004794538259821561	0.02229978617004127	0.2150445892875288	1.0
PTBXL	19477	4825	3	0.7086060250283336	0.004432672083898585	0.019504734731789455	0.22438567526628034	1.0
PTBXL	19477	4825	4	0.607426177205189	0.004688084512113144	0.020022314340342535	0.19034634978940104	1.0
PTBXL	19477	4825	5	0.41548135727038993	0.005027085580333586	0.023120141303730482	0.22236761376890843	1.0
PTBXL	19477	4825	6	0.452373826192948	0.004559136306671086	0.022007770128505133	0.18134231283145702	1.0
PTBXL	19477	4825	7	0.47855363432069664	0.004518519625064321	0.020894914106622156	0.20128591588312175	1.0
PTBXL	19477	4825	8	0.7523752732701453	0.004446619857269871	0.019865134000165523	0.18334277076915156	1.0
PTBXL	19477	4825	9	0.7522698045704083	0.004990503646240618	0.02175217952665558	0.20194788201914596	1.0
PTBXL	14559	13335	1	0.7869315968082857	0.004052451246273165	0.018298009981924518	0.2914788400785212	1.0
PTBXL	14559	13335	2	0.5996399948122212	0.004000742501695656	0.01458704230902543	0.3031243109488843	1.0
PTBXL	14559	13335	3	0.6964378334462786	0.005866214965727908	0.015230812206018993	0.18857544203066207	1.0
PTBXL	14559	13335	4	0.6651322187486544	0.0036023568665922534	0.016456021472821363	0.19386265056413235	1.0
PTBXL	14559	13335	5	0.41181755748938315	0.0037109512947460285	0.017852174061525727	0.21718224574366138	1.0
PTBXL	14559	13335	6	0.6467750680753462	0.0035834358576559027	0.015082833454537835	0.32661040834979127	1.0
PTBXL	14559	13335	7	0.6590896621173139	0.004163846601296912	0.015180409042064788	0.24306353859348762	1.0
PTBXL	3416	9791	1	0.9183634751167535	0.0032476630042310895	0.012114521434466055	0.23377701984271926	1.0
PTBXL	3416	9791	2	0.855641904554206	0.003648448601117004	0.01409296428933181	0.1722982955547711	1.0
PTBXL	3416	9791	3	0.5531146010059836	0.0036796198482017413	0.014427564753849388	0.23109997411725758	1.0
PTBXL	3416	9791	4	0.5348125414777464	0.0036591952992382267	0.014277215699781952	0.17791767032459743	1.0
PTBXL	3416	9791	5	0.5859765102886901	0.003621644358721525	0.014344488619388111	0.18600288456944447	1.0
PTBXL	3416	9791	6	0.9943783382649131	0.003899742394808904	0.012980514897677113	0.2444118254589538	1.0
PTBXL	3416	9791	7	0.6323276452049112	0.003922233473556963	0.013935344584085494	0.2060530847664309	1.0
PTBXL	3416	9791	8	0.5002230664692318	0.0032537308413995085	0.01190365064640437	0.2837544125053553	1.0
PTBXL	3416	9791	9	0.6843809568745376	0.002980055518528864	0.011872188378888492	0.19503006740900883	1.0
PTBXL	3416	9791	10	0.6351253450495972	0.00394268802045749	0.014471988290659144	0.19486998244898895	1.0
PTBXL	14940	9582	1	0.5543500439349632	0.0038473043049133977	0.010375882153872648	0.23624687207496148	1.0
PTBXL	14940	9582	2	0.59668125599467	0.004465163792949503	0.011014753549732305	0.3092532397132293	1.0
PTBXL	14940	9582	3	0.7779374434980402	0.003663056176962585	0.009830297256752418	0.26596274068515435	1.0
PTBXL	14940	9582	4	0.5757147004117521	0.0037459353054754988	0.0094716574824294	0.29666896884136146	1.0
PTBXL	14940	9582	5	0.5774579564667849	0.0038205262093876924	0.010692002224450978	0.2373275653555368	1.0
PTBXL	14940	9582	6	0.8519890366427877	0.003968439122051658	0.010913725552734331	0.29638025107055577	1.0
PTBXL	14940	9582	7	0.5526499551141387	0.003687388718282172	0.009387162230209595	0.26295545135272247	1.0
PTBXL	14940	9582	8	0.649263246019584	0.003458544090744728	0.01083775589977226	0.18095849503785907	1.0
PTBXL	14940	9582	9	0.7392906606723917	0.0032569697572533323	0.009468263518959977	0.28327101990233017	1.0
PTBXL	14940	9582	10	1.0907340293286496	0.0038175232423589005	0.010966532907971812	0.17862252095403802	1.0
PTBXL	13098	2928	1	0.6666030357192212	0.004188737069355408	0.014794318809992062	0.23063259942028855	1.0
PTBXL	13098	2928	2	0.5475192137242175	0.003508020069928115	0.013316389427172216	0.25883724588147716	1.0
PTBXL	13098	2928	3	0.6502883042181243	0.003412094530320446	0.012820713713258835	0.32627113504288086	1.0
PTBXL	13098	2928	4	0.6141731581263313	0.003691167759358411	0.015288368723599748	0.3146080558103133	1.0
PTBXL	13098	2928	5	0.46457570911089346	0.004336844235575964	0.015872556876574975	0.27149804704082253	1.0
PTBXL	13098	2928	6	0.5763991576863087	0.0037988728977981687	0.014874302443326586	0.2711590294325504	1.0
PTBXL	13098	2928	7	0.7955539695554208	0.004493094631086644	0.01518501364178193	0.30113000212738444	1.0
PTBXL	12184	2638	1	0.6447797940051336	0.0057942332018327035	0.016016996576942256	0.2351377684777476	1.0
PTBXL	12184	2638	2	0.45727817545030935	0.005846941019707608	0.019130826107932264	0.11071468771532543	1.0
PTBXL	12184	2638	3	0.7779567559874451	0.005020670463546655	0.016020731560469036	0.19656105983273633	1.0
PTBXL	12184	2638	4	0.4944653511530402	0.005890452630781971	0.017744035942062936	0.2012230234894401	1.0
PTBXL	12184	2638	5	0.8445268184681404	0.006171851195400483	0.0201726146827356	0.17941369998294224	1.0
PTBXL	12184	2638	6	0.464080718255742	0.0061557367732287425	0.019024743381212957	0.17904630404407954	1.0
PTBXL	12184	2638	7	0.42332408028480456	0.005002899655426867	0.015269806338143748	0.2291942359934104	1.0
PTBXL	12184	2638	8	0.7896145558030556	0.005219723712751582	0.016644171704021986	0.14913430740144423	1.0
PTBXL	12184	2638	9	0.5285425777299847	0.005817715450011348	0.018957589762935007	0.20469247280023475	1.0
PTBXL	18313	20152	1	0.7292375574064216	0.0033243022923719555	0.008208478693352598	0.2696490649428026	1.0
PTBXL	18313	20152	2	0.6219636865092691	0.003127493944972535	0.007387324230385565	0.3905651025877736	1.0
PTBXL	18313	20152	3	0.682098977144464	0.0028160418961607407	0.007329830390290051	0.2837991020638094	1.0
PTBXL	18313	20152	4	0.6334307884296357	0.003956706940470877	0.008365071809612108	0.33714228766067184	1.0
PTBXL	18313	20152	5	0.4968666938124262	0.0029335931888554634	0.007900938377405844	0.241453521048247	1.0
PTBXL	18313	20152	6	0.6547382206775714	0.0030553616452200986	0.008724824636095354	0.33239891980623915	1.0
PTBXL	18313	20152	7	0.5881802537211936	0.002765321453096446	0.007873200066004784	0.24103127376428932	1.0
PTBXL	18313	20152	8	0.7832922311911887	0.0035803675193140576	0.008001407204164595	0.4224148147974778	1.0
PTBXL	18313	20152	9	0.6390873887458751	0.0037067096387679377	0.009537470124618839	0.3319304860329909	1.0
PTBXL	18313	20152	10	0.47198709063882754	0.0034727439325223258	0.00871157480987104	0.31837061458062177	1.0
PTBXL	10286	14781	1	0.5689852412038267	0.0032145080277965737	0.008348974396066548	0.15863997686703776	1.0
PTBXL	10286	14781	2	0.46056902730557847	0.0036636413999384366	0.009698559588982893	0.14900909818160227	1.0
PTBXL	10286	14781	3	0.48132502496855717	0.003836241491312079	0.009763800761680513	0.15836966868893293	1.0
PTBXL	10286	14781	4	0.4645648044310169	0.0034948186475450556	0.009521113045725666	0.16743252225837893	1.0
PTBXL	10286	14781	5	0.4689793175660066	0.0036252870125816883	0.009759320067657618	0.14000813608872587	1.0
PTBXL	10286	14781	6	0.6730293127633675	0.003499343877829764	0.009735365314500121	0.15382128146833401	1.0
PTBXL	10286	14781	7	0.4514277349835189	0.003421050742310977	0.009023317765189904	0.1271832355600833	1.0
PTBXL	10286	14781	8	0.4419518465010958	0.004011984129854013	0.01034392729854819	0.17961824122728565	1.0
PTBXL	10286	14781	9	0.752907850903945	0.0034410626998369162	0.009176987610415322	0.16587044303514545	1.0
PTBXL	10875	8645	1	0.6890307233068864	0.004598928095855941	0.012261479332248207	0.1836620631756871	1.0
PTBXL	10875	8645	2	0.6233642102861044	0.004518231588027369	0.011546073998322508	0.10841906159875447	1.0
PTBXL	10875	8645	3	0.5634639511713257	0.004260195238762232	0.01080988592590355	0.15347165551337538	1.0
PTBXL	10875	8645	4	0.6364918537379982	0.004293357322572909	0.011835858974939594	0.22363040104060433	1.0
PTBXL	10875	8645	5	1.0389866990256738	0.003626580815938795	0.009781149229357954	0.13789395619173905	1.0
PTBXL	10875	8645	6	0.5367353849750184	0.004623186589701365	0.0118460160691419	0.19275676718941853	1.0
PTBXL	10875	8645	7	0.9155032030501449	0.003394450045778917	0.009307330582334905	0.10325671293126633	1.0
PTBXL	10875	8645	8	0.7819426218343559	0.004113348556437897	0.010944377566451403	0.14309889340057036	1.0
PTBXL	10875	8645	9	0.7851439227982613	0.004048097874969214	0.010007057768191155	0.12939632830788794	1.0
PTBXL	15666	19268	1	0.9789015821352485	0.0027711471833852157	0.009559379555031071	0.14171002102170838	1.0
PTBXL	15666	19268	2	0.6613233157290476	0.002619727411550285	0.009481377132006145	0.07979498529693968	1.0
PTBXL	15666	19268	3	0.5630333774867947	0.0026323010528421847	0.009787676287155656	0.09327301222854627	1.0
PTBXL	15666	19268	4	0.6627479741974267	0.002889666975181524	0.010227552428185637	0.0754973219158738	1.0
PTBXL	15666	19268	5	0.5983948992801954	0.0029395690619883406	0.008919813934819472	0.09559103683533321	1.0
PTBXL	15666	19268	6	0.9219047751542888	0.002481493009004069	0.009027886324731284	0.1258015064880744	1.0
PTBXL	15666	19268	7	0.543080229863294	0.0026614727295547476	0.010300443842428843	0.2480221415842371	1.0
PTBXL	15666	19268	8	0.5372117441984908	0.002862647825224369	0.008858529308381036	0.17160691547664836	1.0
PTBXL	15666	19268	9	0.5752172603739122	0.0027238984313292854	0.010241468887164812	0.0812673822384807	1.0
PTBXL	15666	19268	10	0.6535713170059719	0.0025889481136792195	0.00972366858359055	0.19292311712118265	1.0
PTBXL	6898	12692	1	0.637212031128437	0.009136877015495204	0.01962597005793107	0.16057616101084163	1.0
PTBXL	6898	12692	2	0.9133399191889578	0.00952418870911078	0.020566613754495117	0.164451448227861	1.0
PTBXL	6898	12692	3	0.427168675517453	0.00994909061663898	0.021717008168775743	0.16399376576015162	1.0
PTBXL	6898	12692	4	0.4180089303100909	0.009855979547056708	0.022206195960095796	0.17609427836712008	1.0
PTBXL	6898	12692	5	0.7219968126937123	0.00953064995919782	0.02043411463387701	0.17805938548930925	1.0
PTBXL	6898	12692	6	0.4389137629795089	0.010007551683674953	0.020597479750485113	0.18039973515685392	1.0
PTBXL	6898	12692	7	0.46634527098188633	0.009622753353675292	0.021191021423549384	0.17056660865662893	1.0
PTBXL	6898	12692	8	0.6320998139791146	0.009217834749279147	0.02146046525907234	0.18091456950734547	1.0
PTBXL	6898	12692	9	0.7498917562260691	0.009814956574947981	0.02091398206195494	0.19641283622677758	1.0
PTBXL	6898	12692	10	0.48865959618775107	0.010308954976740302	0.02162851929480513	0.1682820283500895	1.0
PTBXL	6898	12692	11	0.4285318443530782	0.009656421304564067	0.020749040530972165	0.19240488605028017	1.0
PTBXL	6898	12692	12	0.6621737661147304	0.010899244305803569	0.02432847992293975	0.18010586595565262	1.0
PTBXL	6898	12692	13	0.4337169550047147	0.010072477849416353	0.02210448846018406	0.1559637067577753	1.0
PTBXL	6898	12692	14	0.5102332655505402	0.009739494819475168	0.020432463531650177	0.16132263710050124	1.0
PTBXL	4938	417	1	0.9434892153636546	0.004384694980597372	0.011421828583833284	0.17554667879060964	1.0
PTBXL	4938	417	2	0.8927030095236997	0.004594356270398764	0.012557500117441694	0.17637018637318208	1.0
PTBXL	4938	417	3	0.6556706778635595	0.004104068978502985	0.01117343971318808	0.2088639690319089	1.0
PTBXL	4938	417	4	0.4899349731945669	0.004551152918306963	0.012098325223411845	0.12678413870070765	1.0
PTBXL	4938	417	5	0.3624086750950352	0.005939419435896363	0.013727278518022207	0.19068150536434486	1.0
PTBXL	4938	417	6	0.4778243309581434	0.0049063136677291504	0.013398403571242369	0.20566617965566727	1.0
PTBXL	4938	417	7	0.5344887094857832	0.00421484690052742	0.01161644981690533	0.2106387666046669	1.0
PTBXL	4938	417	8	0.7248614372112959	0.004300303471810994	0.012002898977157813	0.1609229165768113	1.0
PTBXL	21386	12033	1	0.5467379811561107	0.004731387137349416	0.011076338136561333	0.1910324059295779	1.0
PTBXL	21386	12033	2	0.5159944339766904	0.004048275055356044	0.01188910708087737	0.16157783656609567	1.0
PTBXL	21386	12033	3	0.5880611987289498	0.0045639834026968045	0.012154759652645272	0.21514296226099458	1.0
PTBXL	21386	12033	4	0.5073743897659078	0.0043525822761016275	0.01002193537377381	0.15768537263761392	1.0
PTBXL	21386	12033	5	0.6589936128924992	0.00439406107881419	0.01113083247332136	0.29042970478592683	1.0
PTBXL	21386	12033	6	0.5490592008744622	0.005341767389859081	0.012202164229816737	0.22440224161721073	1.0
PTBXL	21386	12033	7	0.5558614777427817	0.005049332050049165	0.012847614861088682	0.1750165645486353	1.0
PTBXL	8516	5953	1	0.8509037622115933	0.004306163846762118	0.012517452984292247	0.2548308671715974	1.0
PTBXL	8516	5953	2	0.5285956349767584	0.005136768054723717	0.013057940721942688	0.24564158030868985	1.0
PTBXL	8516	5953	3	0.6431348598430535	0.0044483673238957236	0.012552034145697782	0.2778254532723816	1.0
PTBXL	8516	5953	4	0.5511055949767472	0.004516421173047379	0.013536059503594544	0.2494621750761108	1.0
PTBXL	8516	5953	5	0.6867542564983827	0.005389100709905136	0.013791375201055356	0.3243413690715368	1.0
PTBXL	8516	5953	6	0.5428551661827374	0.0056304658505070306	0.014712414312215859	0.21668966901635456	1.0
PTBXL	8516	5953	7	0.8264828706598389	0.003532401242900586	0.009259932751717643	0.23061110327484166	1.0
PTBXL	8516	5953	8	0.9754274673573797	0.004063745894745291	0.011164947716224189	0.1772033678483851	1.0
PTBXL	8516	5953	9	0.6893780231687421	0.004354984973819876	0.012249806006588813	0.2532454263323893	1.0
PTBXL	8516	5953	10	0.7549914864399325	0.004896027358796374	0.013785399164831482	0.31716806635261635	1.0
PTBXL	11287	21385	1	0.5551381674104832	0.002962489740427053	0.009315996555001952	0.17876442948415047	1.0
PTBXL	11287	21385	2	0.4811269802175726	0.003200681867488539	0.010524219838686698	0.15567680037155718	1.0
PTBXL	11287	21385	3	0.6805027970379766	0.0026369717136946746	0.008553729336084661	0.22192344514633078	1.0
PTBXL	11287	21385	4	0.4722943460748291	0.002733973116923582	0.008757684506384252	0.21081873692564487	1.0
PTBXL	11287	21385	5	0.7452918817164105	0.002791753529975757	0.008438444297791363	0.19322963205865204	1.0
PTBXL	11287	21385	6	0.5492450102213015	0.0032145662610582816	0.01023981604867165	0.21892995862273842	1.0
PTBXL	11287	21385	7	0.6034196664193254	0.002707146913099294	0.007953954382213317	0.2059431442666431	1.0
PTBXL	11287	21385	8	0.6449407096411223	0.002722374628781022	0.009025890097872422	0.15268612736579557	1.0
PTBXL	11287	21385	9	0.74884307775778	0.002595223535416563	0.008862112036173552	0.25862212067479573	1.0
PTBXL	12137	7670	1	0.5352647515473254	0.00781804590618744	0.022725043934380403	0.22799413528626597	1.0
PTBXL	12137	7670	2	0.41847539183000343	0.007869306364193826	0.02360130774248381	0.17409138602850083	1.0
PTBXL	12137	7670	3	0.6902705839291224	0.00812680120245373	0.023655351971901762	0.2272489060643971	1.0
PTBXL	12137	7670	4	0.704973721871471	0.0078108525156323095	0.023868664430236917	0.15715527817965685	1.0
PTBXL	12137	7670	5	0.5913107331449954	0.008426901860088378	0.02291765185147297	0.24376843590089226	1.0
PTBXL	12137	7670	6	0.5898181439147412	0.008434368766229612	0.022857678439245986	0.21122872567204923	1.0
PTBXL	12137	7670	7	0.3943680609469155	0.007989863019376701	0.023415438785362862	0.1492425300617113	1.0
PTBXL	12137	7670	8	0.460176543747918	0.00817258365822221	0.022897146919979523	0.2647160844011772	1.0
PTBXL	12137	7670	9	0.5399398952143794	0.00822864647192646	0.023251923580440977	0.24631718121557872	1.0
PTBXL	12137	7670	10	0.46656679997338674	0.007727310219040974	0.023579836323010958	0.25102453008483244	1.0
PTBXL	12137	7670	11	0.45764143752062164	0.006795986139475703	0.022658786111962335	0.16413884764743078	1.0
PTBXL	19670	2605	1	0.49047036161254914	0.0027201573187880536	0.01275368633960007	0.25974870704565395	1.0
PTBXL	19670	2605	2	0.638103948465816	0.0024439154088799564	0.011799747326792644	0.31277683887026164	1.0
PTBXL	19670	2605	3	0.6544883446184839	0.002665182356663553	0.011670815648871475	0.2866136736197447	1.0
PTBXL	19670	2605	4	0.6222483758985561	0.0031155349098725997	0.013518729017358757	0.2120214903632178	1.0
PTBXL	19670	2605	5	0.6661695476655454	0.002756272900351324	0.007045285310863675	0.21869122695643003	1.0
PTBXL	19670	2605	6	0.4491071579748425	0.0023229475974271808	0.01252307361743556	0.17488772503626182	1.0
PTBXL	19670	2605	7	0.5229853824779193	0.0026728374376357583	0.012979031042559961	0.27080389876964717	1.0
PTBXL	19670	2605	8	0.7145898020735186	0.0026001596155659024	0.011971770163072815	0.3441699577420723	1.0
PTBXL	19670	2605	9	0.653478575731568	0.00335508640448028	0.013376025822428764	0.3716827615188386	1.0
PTBXL	19670	2605	10	0.6183106185458714	0.002855824790549214	0.013108392142735553	0.26615472434569215	1.0
PTBXL	11556	15384	1	0.4753842963942603	0.005368762902690152	0.02296232228079992	0.23512332785420678	1.0
PTBXL	11556	15384	2	0.44768786470788097	0.004489137095779232	0.01807055870936962	0.22965856463783144	1.0
PTBXL	11556	15384	3	0.6515078395547518	0.004804803489060021	0.019331715337870817	0.19580946169401023	1.0
PTBXL	11556	15384	4	0.4162240582155161	0.00434495844654847	0.016764936562711583	0.215713055713731	1.0
PTBXL	11556	15384	5	0.5069788428612264	0.005434777763760728	0.023508640742490355	0.20931593020781414	1.0
PTBXL	11556	15384	6	0.503381845854622	0.005072183609036323	0.022114255419606793	0.19597961865631292	1.0
PTBXL	11556	15384	7	0.48764135154830934	0.005722423978356106	0.02337866295069867	0.23599882332450764	1.0
PTBXL	11556	15384	8	0.4254265245360677	0.004451271565884035	0.017043478791018266	0.2600691392417032	1.0
PTBXL	11556	15384	9	0.5524449663596805	0.004843399892232192	0.02004556401999683	0.2170639443081273	1.0
PTBXL	11556	15384	10	0.4528948521261289	0.005404406564555894	0.02319680187748611	0.1844233959137499	1.0
PTBXL	11556	15384	11	0.5256182850825537	0.005291561826103067	0.022893705886555104	0.23564606232884536	1.0
PTBXL	11556	15384	12	0.43774209913194695	0.005026012486482684	0.021683653858068076	0.20426305842550707	1.0
PTBXL	11556	15384	13	0.5127575097046841	0.004556258771359492	0.01852054959330484	0.21563609607629103	1.0
PTBXL	11556	15384	14	0.4735103815621635	0.005184045063057411	0.020376812943172864	0.21863699028262099	1.0
PTBXL	11556	15384	15	0.4908229765872203	0.0044410005307065695	0.018203273028498328	0.2008285704924046	1.0
PTBXL	19668	14194	1	0.6460519345071323	0.0043089430383359455	0.018776464821794018	0.17489647427309737	1.0
PTBXL	19668	14194	2	0.6577633365931213	0.00423766185563264	0.018639687534215868	0.2202063747543859	1.0
PTBXL	19668	14194	3	0.9437589884875076	0.0040935984121305505	0.015946848624460188	0.18195179805783576	1.0
PTBXL	19668	14194	4	0.9271447447543599	0.004269431499427624	0.01796965550459564	0.1587812344323065	1.0
PTBXL	19668	14194	5	0.7191118432240359	0.004175341120424624	0.01910199616859338	0.15556524663861662	1.0
PTBXL	19668	14194	6	0.5455704422732872	0.0046168664957863415	0.019164586348233193	0.1666846770312077	1.0
PTBXL	19668	14194	7	0.5591635447205692	0.004563144868551923	0.020058241019150273	0.24428595082132604	1.0
PTBXL	19668	14194	8	0.8900203096269438	0.0044569301241285325	0.01875835845827725	0.28014585103733375	1.0
PTBXL	19668	14194	9	0.5212095158236387	0.00463772050686463	0.02006790238483905	0.21605777631063186	1.0
PTBXL	19668	14194	10	0.6383229854939955	0.004211933698797307	0.017088257491283516	0.1438524576906998	1.0
PTBXL	19668	14194	11	0.545044077345951	0.004723657484730874	0.020216460102691465	0.13348962033788858	1.0
PTBXL	19668	14194	12	0.743736746031819	0.003976452970918045	0.017082925476428226	0.26198869773740247	1.0
PTBXL	9938	19914	1	0.9587429818456971	0.005405868241540372	0.021074942844567502	0.198240204991226	1.0
PTBXL	9938	19914	2	0.5438674841714253	0.004497862079108476	0.01742906604296633	0.24197261492464844	1.0
PTBXL	9938	19914	3	0.5664316875614746	0.004397337000491523	0.017232440573901085	0.225931337442659	1.0
PTBXL	9938	19914	4	0.6037504125530837	0.004348629246705236	0.017265611212638757	0.14781044351757724	1.0
PTBXL	9938	19914	5	0.4476799096461319	0.004546588240440838	0.018011657798126975	0.19185741007138327	1.0
PTBXL	9938	19914	6	0.4679253673954661	0.005171000671860152	0.0213236810505503	0.2119284129084424	1.0
PTBXL	9938	19914	7	0.4771671433490045	0.005523472733256469	0.021247128560320724	0.21738579234998803	1.0
PTBXL	9938	19914	8	0.7564549233664261	0.00402486186293714	0.016231731867886734	0.11495888074424157	1.0
PTBXL	9938	19914	9	0.7384929858530913	0.004241694682360946	0.015844873296293804	0.2389970955801954	1.0
PTBXL	9938	19914	10	0.8419267849567482	0.0046804369528869105	0.017990201079431747	0.24683727158067112	1.0
PTBXL	18257	7892	1	0.48000092289600277	0.0045342559580581745	0.011755641322571503	0.2755867273935356	1.0
PTBXL	18257	7892	2	0.5135131957918361	0.004120990356044367	0.01050123637646854	0.31763065722686334	1.0
PTBXL	18257	7892	3	0.6284408923882233	0.004330619700801659	0.011849149899988212	0.2541379214830463	1.0
PTBXL	18257	7892	4	0.6118118267325984	0.004482359479795129	0.01190959883973783	0.27177349119474076	1.0
PTBXL	18257	7892	5	0.48744642313466713	0.004213575571198155	0.010528039325259303	0.2642336972615592	1.0
PTBXL	18257	7892	6	0.7344588622715128	0.00450304555550005	0.011001193942880239	0.2272515533723271	1.0
PTBXL	18257	7892	7	0.8250252265763441	0.004389037307951508	0.011624351450406942	0.24874445839916182	1.0
PTBXL	18257	7892	8	0.5641552839526127	0.0046561475669202055	0.01248325572142908	0.22655351116145553	1.0
PTBXL	18257	7892	9	1.1399281000923078	0.004271302376771906	0.011388212413723321	0.300288263650467	1.0
PTBXL	15960	4822	1	0.6627987400924508	0.0035513481025562597	0.014374156906951872	0.1133741672111033	1.0
PTBXL	15960	4822	2	0.5786167980449196	0.003599850476860313	0.014234607346152058	0.16160726331147077	1.0
PTBXL	15960	4822	3	0.43209859628530134	0.004105572113210082	0.014302117634904089	0.11257276745940988	1.0
PTBXL	15960	4822	4	0.488815308305717	0.0036136996709577925	0.012326823006448375	0.19464332837864481	1.0
PTBXL	15960	4822	5	0.6868884684589461	0.004211683285992466	0.01539933590487118	0.21179654978586457	1.0
PTBXL	15960	4822	6	0.6450260368830741	0.004594981245374108	0.015756404458924664	0.269592583190763	1.0
PTBXL	15960	4822	7	0.4925358971254783	0.003930695295405452	0.0160051272539538	0.10528388544485741	1.0
PTBXL	15960	4822	8	0.5460976880057395	0.0038670656445442386	0.014036948974378549	0.1949817047427706	1.0
PTBXL	15960	4822	9	0.6761883375489868	0.004122606833090371	0.015332195936467072	0.19208962372608462	1.0
PTBXL	15960	4822	10	0.43651862833298716	0.003839620022345259	0.013265932240448928	0.13085308249902491	1.0
PTBXL	15960	4822	11	0.5348097883928207	0.003505367141222019	0.013389633419383524	0.12453174082118972	1.0
PTBXL	15960	4822	12	0.6158519022993757	0.0036515638114791027	0.014817083589989122	0.12278397663418114	1.0
PTBXL	15960	4822	13	0.4797481049295424	0.0037373696431842315	0.015956744276823687	0.0973364169687325	1.0
PTBXL	15960	4822	14	0.7296945156060547	0.0038591922583766976	0.015010025505267038	0.12659596779585022	1.0
PTBXL	9910	12715	1	0.5492150990582509	0.0036594666652586005	0.013255557849123816	0.22436713080944723	1.0
PTBXL	9910	12715	2	0.510190722372409	0.004079933959031661	0.015213804187676047	0.27763556355565805	1.0
PTBXL	9910	12715	3	0.733773309831802	0.0031592083172235666	0.012256323890597502	0.23446121481018697	1.0
PTBXL	9910	12715	4	0.7395275277049959	0.003555433593464522	0.01328905946641265	0.23759000439212033	1.0
PTBXL	9910	12715	5	0.5284371573059444	0.003909348394424711	0.014122793670457247	0.28331053573690895	1.0
PTBXL	9910	12715	6	0.5601526355136167	0.003530931212403069	0.013495216163812135	0.24384160222067724	1.0
PTBXL	9910	12715	7	0.7842793628739467	0.003314565125783664	0.012584361279010697	0.27442545710367783	1.0
PTBXL	9910	12715	8	0.4231330715064721	0.004466893931312409	0.014565771763714638	0.2604272227514002	1.0
PTBXL	9910	12715	9	0.38650758126592294	0.00368736418942516	0.012486293977172111	0.21132771731664057	1.0
PTBXL	9910	12715	10	0.6114550750885381	0.003687608911352903	0.014604107728666242	0.28050135252030706	1.0
PTBXL	6454	12711	1	0.45310548778964604	0.0038826215781897753	0.013697686484578784	0.26087862214054813	1.0
PTBXL	6454	12711	2	0.3788294671278902	0.003807632899061672	0.0155484968635259	0.21957612479767682	1.0
PTBXL	6454	12711	3	0.5734596029285728	0.003659143503455066	0.014855782675434148	0.2185102132859493	1.0
PTBXL	6454	12711	4	0.5405209085561485	0.003525950358332048	0.012636233404362892	0.21811130457667438	1.0
PTBXL	6454	12711	5	0.6041578789684283	0.0030573637704121555	0.011233754645153067	0.17680598190226376	1.0
PTBXL	6454	12711	6	0.7896959317752742	0.003862657708419723	0.015525746024730468	0.2365287621780381	1.0
PTBXL	6454	12711	7	0.4366236946979143	0.0034904864551367027	0.01469505504629377	0.14844830600943107	1.0
PTBXL	6454	12711	8	0.45508902520411426	0.003080624169184774	0.01183069796138353	0.20027829442036205	1.0
PTBXL	6454	12711	9	0.7370290260574225	0.003697779990279934	0.01411221625024558	0.19550943228751838	1.0
PTBXL	17008	9346	1	0.5686536511494821	0.00241476112239341	0.008828773895267586	0.22678374950891522	1.0
PTBXL	17008	9346	2	0.6434221041545993	0.0029760847590360605	0.010480514821064888	0.20521477526419837	1.0
PTBXL	17008	9346	3	0.46183265506010673	0.003063258815209426	0.010572035267117584	0.1772528768618133	1.0
PTBXL	17008	9346	4	0.5221781198257205	0.002478563073472603	0.009205230273867304	0.31608776511291437	1.0
PTBXL	17008	9346	5	0.5814284655004189	0.0024403947342363425	0.008546344883387588	0.3099052314685152	1.0
PTBXL	17008	9346	6	0.5839175460589132	0.0029460003342878707	0.011034965407067863	0.25565248736784807	1.0
PTBXL	17008	9346	7	0.6321233591835183	0.0024329793573531536	0.009432452387510245	0.28903699052882087	1.0
PTBXL	17008	9346	8	0.5053106775840129	0.0023667284562725955	0.009301776066125287	0.322071192189062	1.0
PTBXL	16366	19990	1	0.3767325645331665	0.006897404164256977	0.02933367200060798	0.2115497343059743	1.0
PTBXL	16366	19990	2	0.5510402552705065	0.006590623426456563	0.023721964290344386	0.24012620706491764	1.0
PTBXL	16366	19990	3	0.6575476873820332	0.006960410273376699	0.026501533269403882	0.24655271285337313	1.0
PTBXL	16366	19990	4	0.6216625783577427	0.007107401825334839	0.02628806966024384	0.2065988294557305	1.0
PTBXL	16366	19990	5	0.5746860858733225	0.007427639619031393	0.024551670225312235	0.19709284230494742	1.0
PTBXL	16366	19990	6	0.5375415406082844	0.005578550970563134	0.02035668799369318	0.187410960163288	1.0
PTBXL	16366	19990	7	0.4979019861017603	0.007785661718113937	0.03149776680818878	0.1998373528798283	1.0
PTBXL	16366	19990	8	0.6081413584190585	0.00768845232444339	0.02478700079470783	0.15401918543275045	1.0
PTBXL	16366	19990	9	0.633724238370177	0.005746864513904164	0.01961723179814767	0.185783395733846	1.0
PTBXL	16366	19990	10	0.5446491779796193	0.0070132854570731295	0.024045057747455953	0.20800556765841724	1.0
PTBXL	1921	10743	1	0.7493304609090666	0.006503443126775497	0.01558649081440276	0.29728507192267706	1.0
PTBXL	1921	10743	2	0.503414313240539	0.006087892023272795	0.01609291543350156	0.25536391506502637	1.0
PTBXL	1921	10743	3	0.5509525695646341	0.00603033458254695	0.014332901945467736	0.33645879667519085	1.0
PTBXL	1921	10743	4	0.571683677796573	0.005146114968605482	0.011468749276019126	0.3751544095191774	1.0
PTBXL	1921	10743	5	0.5799875309832043	0.005358518596509226	0.01455364330115248	0.2445060919439713	1.0
PTBXL	1921	10743	6	0.5098358944417845	0.005051572694086183	0.011480470928277486	0.296389532465213	1.0
PTBXL	1921	10743	7	0.48638078499179754	0.005780863073774132	0.014898117717539265	0.34919505199448864	1.0
PTBXL	1921	10743	8	0.5944015079423994	0.006485960292981295	0.017423477732223174	0.26869173644806915	1.0
PTBXL	1921	10743	9	0.48276081941291454	0.00557561678068694	0.014540062385522336	0.3045352056363476	1.0
PTBXL	1921	10743	10	0.5337549616613607	0.006721514079063954	0.014932527685059498	0.3128024011870249	1.0
PTBXL	1921	10743	11	0.5642323300084137	0.005862679172812206	0.012871765989558238	0.29734278758234717	1.0
PTBXL	1921	10743	12	1.6982926286907136	0.0057020400612095255	0.013017482171064338	0.24324180269633247	1.0
PTBXL	1921	10743	13	0.42714498788872446	0.006225122401123723	0.014615705804755012	0.20415057697797348	1.0
PTBXL	8068	18416	1	1.1415091955739192	0.0038979423294594057	0.010610624511105822	0.16534403258633337	1.0
PTBXL	8068	18416	2	0.5825128488289675	0.004887406216614705	0.012891329428625177	0.17540382988609884	1.0
PTBXL	8068	18416	3	0.5091368662252702	0.0038145326146863836	0.010098754516120204	0.17154871742213432	1.0
PTBXL	8068	18416	4	0.49123717377180887	0.004786964973029666	0.01315750576876758	0.14908218235791518	1.0
PTBXL	8068	18416	5	1.2441963798293902	0.004167147729174531	0.011285472324352014	0.21913742904724628	1.0
PTBXL	8068	18416	6	0.5621593448315151	0.004241873317868121	0.010369338359486474	0.17222633763563402	1.0
PTBXL	8068	18416	7	0.43685122630933404	0.005416514378701439	0.012862273316870364	0.2658550672848673	1.0
PTBXL	8068	18416	8	0.6016227330043818	0.004802109683910261	0.013230342104709665	0.19519407487241536	1.0
PTBXL	8068	18416	9	0.6923756865989225	0.004227764598913959	0.011944209498562015	0.15483820754062105	1.0
PTBXL	8068	18416	10	0.8196473161163965	0.004024737435497353	0.01084238564364306	0.19029055173180143	1.0
PTBXL	8068	18416	11	0.6084055357832615	0.0041187543613347985	0.010586001896270856	0.15894803680284578	1.0
PTBXL	8068	18416	12	0.6319610373135185	0.00412357411508971	0.01029492700889356	0.2157212252121229	1.0
PTBXL	2355	12679	1	0.6757693442677247	0.0039132213772502	0.018015832711558516	0.1917689252725586	1.0
PTBXL	2355	12679	2	0.6009237211501872	0.004014767948542896	0.018497528708514878	0.16247288973219745	1.0
PTBXL	2355	12679	3	0.6771436035149504	0.003911913359285639	0.018010129286327475	0.14124121978201395	1.0
PTBXL	2355	12679	4	0.56109946083102	0.004344519099752454	0.01907117731112684	0.24016368561672463	1.0
PTBXL	2355	12679	5	0.5490874190878168	0.0035035145541088405	0.014567485084935852	0.2334219662035012	1.0
PTBXL	2355	12679	6	0.6113546916735609	0.004893359923385993	0.0210955355232742	0.25505058199558833	1.0
PTBXL	2355	12679	7	0.4174426969198369	0.0041068627578616426	0.017111539654679778	0.293635872109124	1.0
PTBXL	2355	12679	8	0.5389345622326561	0.004951474025071902	0.02183647159314937	0.1770315981635916	1.0
PTBXL	2355	12679	9	0.6815537750996037	0.004290573239135769	0.018486024335843995	0.19345220493132687	1.0
PTBXL	16307	13143	1	0.7056784631416154	0.0034798169016776606	0.019133273192767076	0.21489392744499144	1.0
PTBXL	16307	13143	2	0.5600158769582028	0.0033739181094819093	0.017913733689107647	0.18072643071666122	1.0
PTBXL	16307	13143	3	0.3698132095844467	0.003966456276344963	0.019303123175572943	0.270414167282265	1.0
PTBXL	16307	13143	4	0.551637579435129	0.0026720254454571653	0.015359935680390666	0.22218053565469484	1.0
PTBXL	16307	13143	5	0.5096745241925276	0.002677769127049893	0.014342031711822861	0.20887926053306252	1.0
PTBXL	16307	13143	6	0.6504058226106578	0.0034416431755185098	0.018829117734191186	0.19657238532871912	1.0
PTBXL	16307	13143	7	0.6124611754128422	0.0034215121567070248	0.01866742923884655	0.17873250019053652	1.0
PTBXL	16307	13143	8	0.6121344365259599	0.003460611770117401	0.018729486839560293	0.20739925160440484	1.0
PTBXL	16307	13143	9	0.9108546829706514	0.002932356104946576	0.01577769681493592	0.16910208027789358	1.0
PTBXL	16307	13143	10	0.4825382257319976	0.003226483720681632	0.01783883078716169	0.19490753938705807	1.0
PTBXL	16307	13143	11	0.5393928955210221	0.003496640425624344	0.01899889875338947	0.21259148637908157	1.0
PTBXL	16307	13143	12	1.141806122342596	0.0033782536938855518	0.017952603500421695	0.2692704662769039	1.0
PTBXL	16307	13143	13	0.5889549941537895	0.003605591186393131	0.01887938952666237	0.2116610498051849	1.0
PTBXL	16307	13143	14	0.7728556062500324	0.002562580724459572	0.0141632022950082	0.22064576036110944	1.0
PTBXL	16307	13143	15	0.8597855390476933	0.0024527721340584395	0.013554581321424692	0.24638941764817568	1.0
PTBXL	13131	2938	1	0.8256849530642112	0.0033465335281275665	0.012757903233320739	0.23039794173922915	1.0
PTBXL	13131	2938	2	0.5414257698759852	0.003529771324712259	0.013039430012999658	0.21305892361735607	1.0
PTBXL	13131	2938	3	0.5886917769602447	0.0033302224739642167	0.011492839754336213	0.21466306361982904	1.0
PTBXL	13131	2938	4	0.47751609324316485	0.003328502417972034	0.010426577754124868	0.19195012616100468	1.0
PTBXL	13131	2938	5	0.856286788850701	0.0036804610225123625	0.014258599288116595	0.17262377108837773	1.0
PTBXL	13131	2938	6	0.64792446801279	0.003807022847283101	0.013412672865461764	0.24908211162307353	1.0
PTBXL	13131	2938	7	0.4705877243848775	0.003516074731982669	0.013033142625254363	0.19489278315589273	1.0
PTBXL	13131	2938	8	0.649488494623681	0.0041038191368875584	0.011831712347009946	0.25521974255286356	1.0
PTBXL	6741	14071	1	0.9799224124476845	0.005019314271402181	0.023491192265058643	0.2139371008658029	1.0
PTBXL	6741	14071	2	0.5670682223514703	0.005050783032000528	0.023352464119207057	0.18914799375492522	1.0
PTBXL	6741	14071	3	0.45833735010359516	0.004514429599751063	0.017810824657888462	0.20658071567856595	1.0
PTBXL	6741	14071	4	0.34506499744908625	0.004338612875550924	0.01906861549081071	0.21395019188747086	1.0
PTBXL	6741	14071	5	0.5701409046564466	0.004982162290597459	0.022743288572818206	0.13162729866271694	1.0
PTBXL	6741	14071	6	0.4714060285481629	0.005116283451841076	0.02310735803603073	0.19079113982737506	1.0
PTBXL	6741	14071	7	0.5966720770376059	0.005214499394316784	0.023174480104445228	0.23186079670400175	1.0
PTBXL	6741	14071	8	0.4668196067081869	0.005153434135217852	0.023183538770792628	0.21063706251867048	1.0
PTBXL	6741	14071	9	0.5696996075262388	0.004940672031480976	0.023334616882361228	0.20359791683117423	1.0
PTBXL	6741	14071	10	0.5454714619006457	0.004609720472433873	0.019655742449510093	0.3111651673947415	1.0
PTBXL	6741	14071	11	1.0934879705252105	0.004872850947300699	0.02321582433720289	0.21664974872302425	1.0
PTBXL	20848	252	1	0.9859175954059339	0.004526382087438255	0.01796821476849568	0.2020163129747158	1.0
PTBXL	20848	252	2	0.6608003598589851	0.004382430619302232	0.018663660882463864	0.17327574760676454	1.0
PTBXL	20848	252	3	0.7130666681321204	0.004512062800300324	0.01867001043756253	0.21875325591767242	1.0
PTBXL	20848	252	4	0.6961816825315847	0.005094634969224932	0.022326567194152488	0.1601624181101783	1.0
PTBXL	20848	252	5	0.6718652210927019	0.004957970834474516	0.019262648311758997	0.19858778975857524	1.0
PTBXL	20848	252	6	0.43382422115584407	0.004990097895338831	0.01915479953512199	0.19243447998248583	1.0
PTBXL	20848	252	7	0.6883544818268619	0.005426063505951392	0.020223619287918885	0.2749132353387804	1.0
PTBXL	20848	252	8	0.7535604183007604	0.005170345931611063	0.01944161404626511	0.2575890098001074	1.0
PTBXL	20848	252	9	0.7710419474170506	0.005037695723547327	0.021013084249510754	0.2550462223351167	1.0
PTBXL	7866	1857	1	0.6327529899360049	0.00517176715587099	0.015347665852814961	0.2341103812709716	1.0
PTBXL	7866	1857	2	0.49887093199165417	0.004770372993340073	0.01394382913251146	0.30529846742562977	1.0
PTBXL	7866	1857	3	1.5680532353237748	0.0040671960239903535	0.011485549595475424	0.25457441115974383	1.0
PTBXL	7866	1857	4	0.7645994996104578	0.0039873025978474285	0.01180564133588141	0.23359273786333276	1.0
PTBXL	7866	1857	5	0.46620330621689304	0.004363168477431082	0.01291538452797305	0.2159762473100494	1.0
PTBXL	7866	1857	6	0.4484137835189303	0.004224565676613833	0.012766882491829144	0.2476369504114061	1.0
PTBXL	7866	1857	7	0.6960548374695849	0.0051533604082262836	0.014438259336765954	0.23928936493365802	1.0
PTBXL	7866	1857	8	0.5079856412803678	0.004938863412842958	0.014101814746097152	0.2583582137130185	1.0
PTBXL	9222	1741	1	0.48225500517590536	0.005148860689439569	0.022016545955101524	0.18014293946880328	1.0
PTBXL	9222	1741	2	0.45195497474121693	0.005245960926275972	0.021616245639439285	0.20514906606030459	1.0
PTBXL	9222	1741	3	0.4872644777506193	0.005030497194522569	0.019880559646041622	0.18910934046357894	1.0
PTBXL	9222	1741	4	0.6271652224166253	0.004937237614117862	0.019987430341446163	0.1839721889860112	1.0
PTBXL	9222	1741	5	0.6920707390650671	0.004528806522740507	0.01776523255192484	0.12324182063098753	1.0
PTBXL	9222	1741	6	0.609756035777909	0.004950931577250719	0.020330865497864396	0.15294318235634674	1.0
PTBXL	9222	1741	7	0.5372361197134996	0.005456223391624811	0.023156301655273975	0.24702929032890375	1.0
PTBXL	9222	1741	8	0.5515893707122418	0.0047051473088362055	0.020295081068690494	0.1332276562545852	1.0
PTBXL	9222	1741	9	0.5359940043272221	0.005828690495346364	0.021729358918544137	0.22169398903780987	1.0
PTBXL	5003	1617	1	0.6329573053416321	0.006331871210218667	0.010773422362965544	0.05860934759928966	1.0
PTBXL	5003	1617	2	0.790031572689401	0.00615915547670192	0.011114551957127022	0.12441425919600088	1.0
PTBXL	5003	1617	3	0.7533952743747551	0.005703232916954826	0.009899856613692248	0.13328093750151437	1.0
PTBXL	5003	1617	4	0.4283412606804413	0.0057444481256283195	0.010098872337064854	0.09693435262411441	1.0
PTBXL	5003	1617	5	1.7686438353506115	0.005463952655548528	0.010167937336857632	0.12208295861543904	1.0
PTBXL	5003	1617	6	0.46366312710743246	0.00541034380545698	0.009807725927086779	0.09333123581499046	1.0
PTBXL	5003	1617	7	0.6598581125484636	0.0052200631610365925	0.010001931916054101	0.13690981291123225	1.0
PTBXL	5003	1617	8	0.5680121589206836	0.006906982566911114	0.01271395329084282	0.1126645081055707	1.0
PTBXL	11939	4225	1	0.6747383575560192	0.0037466054033771035	0.012659666233749896	0.20980467067944922	1.0
PTBXL	11939	4225	2	0.6736737558300339	0.004415668741039184	0.013253045300414767	0.28425413414757034	1.0
PTBXL	11939	4225	3	0.7356723377898146	0.0029514035633150778	0.013476021801989438	0.17422272996097865	1.0
PTBXL	11939	4225	4	0.528693230101202	0.0031162259053631497	0.012784812068724621	0.23130828617466997	1.0
PTBXL	11939	4225	5	0.5457929429215141	0.003256253106121356	0.013201715946702962	0.22665244225300007	1.0
PTBXL	11939	4225	6	0.5984397576871764	0.003802802926889144	0.013833691720135625	0.2517645108151362	1.0
PTBXL	11939	4225	7	1.2735694235312247	0.0031362592873683047	0.012038220249759977	0.27172348948747577	1.0
PTBXL	11939	4225	8	0.6091441173545049	0.003314840042643915	0.012048522587934091	0.2693420939613658	1.0
PTBXL	11939	4225	9	0.672268113185499	0.0033157644449716864	0.011377318108918219	0.2490584077795344	1.0
PTBXL	11939	4225	10	0.609258611707605	0.0033257305315732236	0.011594514901399788	0.2589669731660062	1.0
PTBXL	11939	4225	11	1.2625984880037078	0.00459596368990995	0.01452409564358014	0.33430945388051964	1.0
PTBXL	21238	7769	1	0.5536358587094247	0.0034003637859862795	0.013434230098801573	0.22471835962414777	1.0
PTBXL	21238	7769	2	0.5528448170575602	0.0036543479743368565	0.0125798282613505	0.19935450606835983	1.0
PTBXL	21238	7769	3	0.6403334384880919	0.0034611388569439675	0.012632006133613208	0.17319495021165893	1.0
PTBXL	21238	7769	4	0.6009564213594907	0.0030902596196253213	0.010874174542301537	0.16155420341940585	1.0
PTBXL	21238	7769	5	0.7512829124044053	0.0029904112027408386	0.012461730109197447	0.1629231275752553	1.0
PTBXL	21238	7769	6	0.5213571766577878	0.002754855307287896	0.01077833359293591	0.2401859032846993	1.0
PTBXL	21238	7769	7	0.8588711719523411	0.002986932425348239	0.011252149127029404	0.27401877943725755	1.0
PTBXL	21238	7769	8	0.7588726670410926	0.0031742911652300615	0.013088528461172077	0.23391559057618874	1.0
PTBXL	21238	7769	9	0.6474253175642004	0.003348266711715958	0.01284123049864854	0.1882309372405995	1.0
PTBXL	21238	7769	10	0.5367909409463693	0.0035503707274585385	0.012049889025684745	0.16752048305261794	1.0
PTBXL	21238	7769	11	0.5669760078265301	0.0028933929973343447	0.010637651090303775	0.18494432676945122	1.0
PTBXL	16718	2602	1	0.6388717961941529	0.008388795254748707	0.0363262766185513	0.20054896521719245	1.0
PTBXL	16718	2602	2	0.45264649325161427	0.00773056967673865	0.03427853426338441	0.16347675194961547	1.0
PTBXL	16718	2602	3	1.182143593505138	0.00768619247796079	0.034310235495629254	0.17130707050114752	1.0
PTBXL	16718	2602	4	0.4755643037117906	0.0067267485970408354	0.030118447266056454	0.16739138117681895	1.0
PTBXL	16718	2602	5	0.7841768306026832	0.00796660603063408	0.03367450492139877	0.1605842922511306	1.0
PTBXL	16718	2602	6	0.48927016702055187	0.007530688199649827	0.033985490724837954	0.17566318224177116	1.0
PTBXL	16718	2602	7	0.6382438516422541	0.007464550886493862	0.03397034375748389	0.17369616052232098	1.0
PTBXL	16718	2602	8	0.8812801610032066	0.00771082155064164	0.034854052868258725	0.17669201423121833	1.0
PTBXL	6027	911	1	0.6323025328636103	0.0033343588206247	0.012968359228730495	0.17592760911612715	1.0
PTBXL	6027	911	2	0.553332142962988	0.0036736898104318292	0.013008729241384779	0.24930445369914653	1.0
PTBXL	6027	911	3	0.837337463302559	0.0034299605382996107	0.013497478992544713	0.2279122021394982	1.0
PTBXL	6027	911	4	0.716519766603263	0.0034823397266588664	0.01487043184743783	0.24198119065980023	1.0
PTBXL	6027	911	5	0.826478752340136	0.0026931382308099635	0.01211405733057261	0.19124793503332585	1.0
PTBXL	6027	911	6	0.5684075877757614	0.0036022071441552876	0.014257620246157565	0.2606255056706408	1.0
PTBXL	6027	911	7	0.5113627686559193	0.0035690920199950432	0.012928832773145434	0.19503461200969616	1.0
PTBXL	6027	911	8	0.4507220246700502	0.002820496659319129	0.010726020041942298	0.18802894397038583	1.0
PTBXL	6027	911	9	0.5690089304013238	0.0032928113377591376	0.012558001990728795	0.235140081652091	1.0
PTBXL	18463	4175	1	0.42980218052769886	0.005086100605488366	0.012966116894175487	0.2898587488499725	1.0
PTBXL	18463	4175	2	0.5967307130731218	0.0038733432536706483	0.009874891476216624	0.2613281188564279	1.0
PTBXL	18463	4175	3	0.6507624272230906	0.005115244122510742	0.010419596555351898	0.24939962630730417	1.0
PTBXL	18463	4175	4	0.7139239478289776	0.005095682685436593	0.011068815959131372	0.23809564700621808	1.0
PTBXL	18463	4175	5	0.7443517256540604	0.005274907440049819	0.010629414289787881	0.2136238861834883	1.0
PTBXL	18463	4175	6	1.2187703280969666	0.0056343736631174765	0.011994997011516538	0.19511886790343844	1.0
PTBXL	18463	4175	7	0.6602408866453643	0.003773744782673605	0.009249457925775256	0.24753255705999286	1.0
PTBXL	18463	4175	8	0.6808392583022576	0.003509924220897728	0.009510160388424423	0.23259334958085565	1.0
PTBXL	18463	4175	9	0.6056758971583391	0.004556586307207713	0.011061149986355415	0.16749474444004106	1.0
PTBXL	17982	3585	1	0.5005838361662325	0.003779630111689433	0.011862759232163912	0.17809869813967433	1.0
PTBXL	17982	3585	2	0.5956812946101215	0.004448936038844224	0.011939817049842887	0.2219262228714205	1.0
PTBXL	17982	3585	3	0.601672101148545	0.0037343007485472896	0.010906604828218371	0.18817672760320645	1.0
PTBXL	17982	3585	4	0.5935205260443135	0.004140673791036842	0.01229817710630009	0.20173501028148313	1.0
PTBXL	17982	3585	5	0.9287728956365231	0.0038265292667061337	0.01146894182510741	0.15319794838552592	1.0
PTBXL	17982	3585	6	0.4580012741686596	0.0033400336674963707	0.009713138144577943	0.17980168897457932	1.0
PTBXL	17982	3585	7	0.7748993047271591	0.0037727412154095266	0.010762921924078508	0.21767163334651196	1.0
PTBXL	17982	3585	8	1.0428489982858824	0.004105053442803338	0.010579360150557531	0.19601272121720356	1.0
PTBXL	6176	13035	1	0.6368371335768577	0.003094745605915642	0.005781203733122374	0.17838363678331257	1.0
PTBXL	6176	13035	2	0.5377950814701089	0.003019134179925221	0.006794370759430104	0.2329715579630282	1.0
PTBXL	6176	13035	3	0.4538459126495174	0.00357738792153868	0.0073709226123038485	0.18474945291597122	1.0
PTBXL	6176	13035	4	0.5757255361168613	0.00307873158236392	0.006299423831086891	0.17261128750339938	1.0
PTBXL	6176	13035	5	0.5309437781980286	0.003187906690884586	0.00666820351686032	0.22142113906085842	1.0
PTBXL	6176	13035	6	0.5154440846905227	0.00330920228588956	0.006433654714459393	0.20024637630270922	1.0
PTBXL	6176	13035	7	0.5660978192815911	0.004108800326733095	0.00813224040528851	0.22000090639458164	1.0
PTBXL	6176	13035	8	0.8132141368151365	0.002727819797211876	0.005574243526626046	0.15709441659468903	1.0
PTBXL	9903	4785	1	0.5042139679282508	0.004026080655299068	0.015691595518881385	0.1541833778196442	1.0
PTBXL	9903	4785	2	0.48015103943919857	0.004190712025063719	0.014916518108425272	0.2943196096269542	1.0
PTBXL	9903	4785	3	0.5112325749901133	0.004108088495004491	0.014467426664117551	0.2853521516836533	1.0
PTBXL	9903	4785	4	0.7097658665658301	0.003299774585841185	0.01199034579827698	0.18873286358546645	1.0
PTBXL	9903	4785	5	0.6412571849271133	0.00430246105230119	0.014824414590504308	0.20291871857330773	1.0
PTBXL	9903	4785	6	0.6438759849938588	0.0037910695711958057	0.012927024233180609	0.1928495773768785	1.0
PTBXL	9903	4785	7	0.6853622025066995	0.00341468208383702	0.01299336666619156	0.2436415053916698	1.0
PTBXL	9903	4785	8	0.5907211274272872	0.004460732879052162	0.01478383202114996	0.28214633253005195	1.0
PTBXL	9903	4785	9	0.8042737341585778	0.0034603080891330443	0.009794442969632888	0.16472822604566487	1.0
PTBXL	9903	4785	10	0.7770181714143928	0.003625407554458988	0.011829292433319599	0.3173115690370258	1.0
PTBXL	9903	4785	11	0.6975625392216125	0.003699865336814811	0.012409263395898788	0.24313070427934844	1.0
PTBXL	9903	4785	12	0.5310311319269309	0.004203645726808887	0.014257202975359618	0.31440417127951215	1.0
PTBXL	406	6295	1	1.0716762527982233	0.004155809957519535	0.012152435310994641	0.17041083383441885	1.0
PTBXL	406	6295	2	0.6578949008522729	0.003715727481394099	0.011411636663389653	0.1443931596210192	1.0
PTBXL	406	6295	3	0.6022939940092955	0.0044036964724711285	0.012398343230677067	0.205904180882731	1.0
PTBXL	406	6295	4	0.5796077569485286	0.004236252502828542	0.01205201401400457	0.2005707095397534	1.0
PTBXL	406	6295	5	0.5900983727866165	0.004459705603868909	0.011964745716571318	0.25792740463745906	1.0
PTBXL	406	6295	6	0.502039573788899	0.003963895989985657	0.012145575460909734	0.23711600875755096	1.0
PTBXL	406	6295	7	0.922447090888738	0.00407427502391283	0.012435290475024724	0.14611398118904237	1.0
PTBXL	406	6295	8	0.5420406468083926	0.0043907463431787095	0.011893407557810135	0.2695570831583984	1.0
PTBXL	406	6295	9	0.5681817970855251	0.004146789400432456	0.011962466743780851	0.19650499785224088	1.0
PTBXL	406	6295	10	0.7020936293511918	0.004113117217819754	0.011832259501844527	0.27755082863034214	1.0
PTBXL	6910	9732	1	0.9564245372510901	0.0029341925217838283	0.005632845987401027	0.19819141108326618	1.0
PTBXL	6910	9732	2	0.6295440628129454	0.0028024006647549993	0.005742027882657425	0.21933608479525152	1.0
PTBXL	6910	9732	3	0.5171303841318762	0.003392594813496102	0.005606784975058475	0.15316166776229365	1.0
PTBXL	6910	9732	4	0.5596170299893646	0.002860554593241544	0.005618182184843289	0.1882859059158989	1.0
PTBXL	6910	9732	5	0.6291617666683037	0.0032436859671056534	0.00630472761505663	0.19708471024909366	1.0
PTBXL	6910	9732	6	0.39403432292991775	0.0034356664932587372	0.006037443613698037	0.13722082043673217	1.0
PTBXL	6910	9732	7	0.5288049368295411	0.0027994868298093735	0.005857519584915003	0.16898000932155333	1.0
PTBXL	6910	9732	8	1.3238195732612257	0.003134806354619526	0.006185498691005095	0.1623245298471741	1.0
PTBXL	6910	9732	9	1.0424090285686556	0.0029452085858296525	0.005803356193159837	0.2277565639473009	1.0
PTBXL	18110	18019	1	0.5852703439875213	0.002971317541062433	0.010314576553615746	0.3639678056817639	1.0
PTBXL	18110	18019	2	0.5488085260500507	0.002934346032953931	0.009520821442876765	0.254614760107413	1.0
PTBXL	18110	18019	3	0.48205090966272107	0.0032775865914523843	0.010437001464873561	0.3518622178264363	1.0
PTBXL	18110	18019	4	0.6028463391520851	0.0028918350343995402	0.007610273659529233	0.26434919555010367	1.0
PTBXL	18110	18019	5	0.514857292828123	0.0027225940620065124	0.00769920981601354	0.2133523933519613	1.0
PTBXL	18110	18019	6	0.8643447026492329	0.002522816926750491	0.007348883859396398	0.27244831934701946	1.0
PTBXL	18110	18019	7	0.5481800421603926	0.0029571742220993328	0.011070549024915246	0.25898627488291087	1.0
PTBXL	18110	18019	8	0.5028976686175051	0.00348958373228746	0.011299939657417596	0.3782965853045069	1.0
PTBXL	15306	5337	1	0.4872302806679913	0.0022353520344039917	0.010398249614684562	0.20721792181623622	1.0
PTBXL	15306	5337	2	0.6050101987274051	0.0024167466314451228	0.01094661687174658	0.1959294909837233	1.0
PTBXL	15306	5337	3	0.5281434655190607	0.00249832864699513	0.011549549162555819	0.2357302775801085	1.0
PTBXL	15306	5337	4	0.4689213944494176	0.0025850489482786313	0.011139974003986869	0.20893976214481694	1.0
PTBXL	15306	5337	5	0.499821954615154	0.0025858679704629114	0.010821014304981495	0.18111079896309723	1.0
PTBXL	15306	5337	6	0.689632578455669	0.002327512332025297	0.01037434159472626	0.2665187983362753	1.0
PTBXL	15306	5337	7	0.4544633619486378	0.002336767007418796	0.011119176299289062	0.2344897349670286	1.0
PTBXL	15306	5337	8	0.9221347252620833	0.002771696599056871	0.011411207876620281	0.2163310262052641	1.0
PTBXL	20109	8242	1	0.7559787968220759	0.004289587740622441	0.014667356487136489	0.23285292530450277	1.0
PTBXL	20109	8242	2	0.38214833033688306	0.005041334248850882	0.017784202547572014	0.1211210787173034	1.0
PTBXL	20109	8242	3	0.5406037752399666	0.003682424754213598	0.013187231634573806	0.20481049126842876	1.0
PTBXL	20109	8242	4	0.5200137861854854	0.004442788937476257	0.01700930407482684	0.17001004914023982	1.0
PTBXL	20109	8242	5	0.41529525203407586	0.004615589805486536	0.01706922479684089	0.08633786578980734	1.0
PTBXL	20109	8242	6	0.39097657679140957	0.005316066985278323	0.019509195014426522	0.1378064189814224	1.0
PTBXL	20109	8242	7	0.5772413082092075	0.00470576743244473	0.01753853335052996	0.21272552452018237	1.0
PTBXL	17748	10181	1	0.606382255275118	0.004783191071549498	0.015079032140572504	0.21221656894391824	1.0
PTBXL	17748	10181	2	0.35170549136076457	0.004864564581521603	0.01535573571072384	0.2676446268296607	1.0
PTBXL	17748	10181	3	0.5524388068430337	0.005400214660386919	0.015563248903183703	0.2791102552868275	1.0
PTBXL	17748	10181	4	0.8488195694071887	0.005182382157376447	0.015544518554588476	0.22490802111042718	1.0
PTBXL	17748	10181	5	0.5498860816212799	0.004755465937855159	0.014759523241855385	0.2514882027592253	1.0
PTBXL	17748	10181	6	0.7466501043854288	0.005197440185740573	0.01591922885548338	0.22418408003937032	1.0
PTBXL	17748	10181	7	0.6896751380584292	0.005005857550031032	0.0153096492251145	0.3147198383614838	1.0
PTBXL	17748	10181	8	0.721130243514062	0.005242219886844264	0.015344985112215185	0.28475266770226826	1.0
PTBXL	13576	10660	1	0.5088550507437029	0.0033828886897072996	0.014788071152688702	0.21412765859459978	1.0
PTBXL	13576	10660	2	0.5194850033415231	0.004438035782576431	0.01932627329913974	0.17105961397821207	1.0
PTBXL	13576	10660	3	0.7307656702419348	0.0038647718899779263	0.016141393813444174	0.2807040193822803	1.0
PTBXL	13576	10660	4	0.776216509780515	0.004151743615477575	0.017934753517870338	0.19974930679817188	1.0
PTBXL	13576	10660	5	0.4547280199187095	0.004498228052352988	0.01921908424984273	0.17367654778965394	1.0
PTBXL	13576	10660	6	0.6337349078758845	0.004787313828621232	0.019826135553721033	0.1371753258965454	1.0
PTBXL	13576	10660	7	0.5767455550658113	0.004786180226364197	0.019014838442644507	0.2884324024177358	1.0
PTBXL	13576	10660	8	0.43797549167652655	0.00481353015159634	0.018754157496263187	0.2727965367182707	1.0
PTBXL	1960	3507	1	0.6010575208127539	0.006094942759902355	0.01211848500974852	0.08193000110260618	1.0
PTBXL	1960	3507	2	0.617142861057206	0.005840181480535602	0.011918792589506165	0.10885987522218708	1.0
PTBXL	1960	3507	3	0.45070148721547443	0.0058464994871227135	0.011411052611971867	0.1269628599489113	1.0
PTBXL	1960	3507	4	0.710203582016236	0.005678969112502989	0.011244698088249008	0.08548063696036823	1.0
PTBXL	1960	3507	5	0.37762948855970346	0.005782652562742931	0.011419611566851805	0.07710913888305412	1.0
PTBXL	1960	3507	6	0.755516704234572	0.0057285782640832525	0.01149192730807	0.10464218039561683	1.0
PTBXL	19343	19164	1	0.5650523733244656	0.004977577012108861	0.013992391975779245	0.20958923086795075	1.0
PTBXL	19343	19164	2	0.5050239021169778	0.005082600318720611	0.013506989491516384	0.2263370047485319	1.0
PTBXL	19343	19164	3	0.5560292613897833	0.0047760303527163905	0.0135918749652066	0.11298560907069669	1.0
PTBXL	19343	19164	4	0.47670342338793126	0.004162338925250501	0.01074273097327287	0.1326712632906392	1.0
PTBXL	19343	19164	5	0.40627241070537085	0.005128057436458795	0.013757895068842537	0.16154454894118214	1.0
PTBXL	19343	19164	6	0.8807212267314505	0.004981921558351006	0.013569578966217532	0.18231124331321208	1.0
PTBXL	19343	19164	7	0.6800728433301207	0.005060851098122924	0.013487295408537528	0.11390290907849701	1.0
PTBXL	19343	19164	8	0.44920629031553516	0.004730306671965082	0.013123666784076825	0.10872887742386994	1.0
PTBXL	19343	19164	9	0.7704801987126269	0.004744151676998972	0.011097900532492029	0.21134551992007125	1.0
PTBXL	20107	15141	1	1.0349651469880632	0.0035593810436632695	0.011060276048738778	0.11887591002341563	1.0
PTBXL	20107	15141	2	0.7043787565492584	0.0035484611677423527	0.010093417334194615	0.1948308061747114	1.0
PTBXL	20107	15141	3	0.5873630818913774	0.0040402982959026725	0.011861301149983348	0.23822821225371454	1.0
PTBXL	20107	15141	4	0.4638220154744874	0.004144966910914239	0.011971701992184003	0.154376303503924	1.0
PTBXL	20107	15141	5	0.7269488025687403	0.0030977662637067215	0.007439450899356443	0.20208480855750455	1.0
PTBXL	20107	15141	6	0.6164208988340212	0.00355762817154782	0.010453199398823509	0.14451418646447053	1.0
PTBXL	20107	15141	7	0.741964562184761	0.003078222206514938	0.00841897311527279	0.13528504688292836	1.0
PTBXL	20107	15141	8	0.5455857944005719	0.003957968334790063	0.01020549685251329	0.15593289069123442	1.0
PTBXL	20107	15141	9	0.8898164433442102	0.003716660448330976	0.01064835701034722	0.19766337684070093	1.0
PTBXL	20107	15141	10	0.8378531412652815	0.004169340335242886	0.011595000179764337	0.14944932628226587	1.0
PTBXL	20107	15141	11	0.6084125796963561	0.003127740473520302	0.01023909442538216	0.15855041629002775	1.0
PTBXL	20107	15141	12	0.6876557638255472	0.0038408129307714216	0.010253276846554566	0.17451980999242178	1.0
PTBXL	18252	9570	1	0.6419004360050127	0.0034217827696725023	0.017679583416229477	0.1777511681938483	1.0
PTBXL	18252	9570	2	0.7114363910378352	0.0032784689192171335	0.017359149957639083	0.21443706234777052	1.0
PTBXL	18252	9570	3	0.4488673280180081	0.003339578876055648	0.019741434715416197	0.17725433163605445	1.0
PTBXL	18252	9570	4	0.4730972883876543	0.003537476373033658	0.019395018035326488	0.14289805705830716	1.0
PTBXL	18252	9570	5	0.5233803513685362	0.0036171196543080615	0.017757191440401963	0.2016841138282896	1.0
PTBXL	18252	9570	6	0.38907552305431176	0.003429539800914301	0.018202972508334664	0.1589072718312137	1.0
PTBXL	18252	9570	7	0.4798770286720118	0.003608768319489381	0.01977968919704943	0.2273142635835398	1.0
PTBXL	18252	9570	8	0.5482652114484065	0.003493725009920556	0.019141775566081477	0.2058175396861473	1.0
PTBXL	18252	9570	9	0.4312256962216867	0.003503206537490274	0.017126248175027493	0.17769885120794873	1.0
PTBXL	1186	4556	1	0.6869178787554512	0.003098189752082532	0.010290530983341532	0.2745567944386991	1.0
PTBXL	1186	4556	2	0.7727823067486445	0.0031424525691421037	0.0104828504831663	0.30243105538109954	1.0
PTBXL	1186	4556	3	0.7544416994451023	0.0028917974128936314	0.009412418541903307	0.22669257239751373	1.0
PTBXL	1186	4556	4	0.5922126450727693	0.0031990257608437173	0.010611461452118736	0.2154785863934702	1.0
PTBXL	1186	4556	5	0.7814001553410711	0.0032596919243472445	0.01030334487274384	0.2238638038445276	1.0
PTBXL	1186	4556	6	0.6179367399679537	0.0025518280933823924	0.009209526563268053	0.28737456940576045	1.0
PTBXL	1186	4556	7	0.7743993215302747	0.002663123020221059	0.00858875396253205	0.21979624414747767	1.0
PTBXL	1186	4556	8	0.8968026287438765	0.0029044030844055987	0.008935252471630968	0.3052763968118666	1.0
PTBXL	1186	4556	9	0.6444299450598155	0.0027759217604910163	0.008792191213669743	0.26548953386798124	1.0
PTBXL	1186	4556	10	0.47380229414961106	0.003391352165754038	0.01078686972987167	0.3825823086953804	1.0
PTBXL	1186	4556	11	0.9638131946238434	0.003323644037938132	0.010777169022221571	0.34762982576073936	1.0
PTBXL	21088	17286	1	0.6072932345164128	0.005149994347399738	0.02068682679332084	0.1649466518846155	1.0
PTBXL	21088	17286	2	0.43723062249277095	0.005525225865888375	0.0205753157560988	0.12171390741562045	1.0
PTBXL	21088	17286	3	0.7344183992180321	0.0045411114486833834	0.017983675700089234	0.18813717840201855	1.0
PTBXL	21088	17286	4	0.43240377856675394	0.004010970860314645	0.016986600937026603	0.1509400531021897	1.0
PTBXL	21088	17286	5	0.47458589382000144	0.004630616213737419	0.017130318550134666	0.18172982223986095	1.0
PTBXL	21088	17286	6	0.5078424905290934	0.00517085656034969	0.020528276526554586	0.17573451674129398	1.0
PTBXL	21088	17286	7	0.7206775008379689	0.0041450696276146125	0.016212039734529303	0.15458506496947186	1.0
PTBXL	15023	14167	1	0.8629471584958576	0.0042327469582645934	0.02206324213609524	0.19424364928146723	1.0
PTBXL	15023	14167	2	0.5053802237496385	0.0037269543849934627	0.019723221425012892	0.21946321419738016	1.0
PTBXL	15023	14167	3	0.9591874905426256	0.004203162452839487	0.02483322482098957	0.23199501148796245	1.0
PTBXL	15023	14167	4	0.45576188955868047	0.003953579999707066	0.023937277169793852	0.15125462103181966	1.0
PTBXL	15023	14167	5	0.7804169895477087	0.003470403042282294	0.018519270257508533	0.23448084314453643	1.0
PTBXL	15023	14167	6	0.6475714221655693	0.0036762897013372176	0.01924140508548269	0.170965473502333	1.0
PTBXL	15023	14167	7	0.7534246573933638	0.004042782759145977	0.021307990051661594	0.3129416846456773	1.0
PTBXL	16771	1113	1	0.5445447538745715	0.00401786267764636	0.016274615482768557	0.20087807606512648	1.0
PTBXL	16771	1113	2	0.5248425707101708	0.004156009529240046	0.016461876836137774	0.15658593977081783	1.0
PTBXL	16771	1113	3	0.5133147781157245	0.004106414952649331	0.01719871479884062	0.21798391645612547	1.0
PTBXL	16771	1113	4	0.5513720989581656	0.004172729228296158	0.017694609541539733	0.23752074975102494	1.0
PTBXL	16771	1113	5	0.5022083648529825	0.003818453529310292	0.016986065606527902	0.18377747261898233	1.0
PTBXL	16771	1113	6	0.3475471536804316	0.004063719000467779	0.015546468703355985	0.19788065218159953	1.0
PTBXL	16771	1113	7	0.43775278498406517	0.004179682860000745	0.016766477488601123	0.23465747744324658	1.0
PTBXL	16771	1113	8	0.4265698737250215	0.004134175262351729	0.017288683451334618	0.13980324440203573	1.0
PTBXL	16771	1113	9	0.6808054033576381	0.004033613537190757	0.01779164017538701	0.15853667100479985	1.0
PTBXL	5040	4137	1	0.6236760281812382	0.0037467336961328214	0.012411847471102907	0.25540184428153506	1.0
PTBXL	5040	4137	2	0.6375301107333131	0.0053523315333024145	0.015239636035760177	0.2692506721053064	1.0
PTBXL	5040	4137	3	0.9196627101252182	0.004895528383707035	0.014993307140110882	0.13933431528852633	1.0
PTBXL	5040	4137	4	0.6475474098628141	0.004805903772690951	0.016088066437710227	0.20888887762035238	1.0
PTBXL	5040	4137	5	0.4107958111446866	0.004498306649320384	0.015221175402839385	0.19655765978663134	1.0
PTBXL	5040	4137	6	0.6581682750052491	0.004161727261579683	0.013632818970585823	0.18381907219485066	1.0
PTBXL	5040	4137	7	0.5558793431987374	0.004965255542904584	0.015618622483304022	0.10518421088228866	1.0
PTBXL	18502	75	1	0.36122976218584624	0.007330935967412998	0.015655283059659873	0.16772960077688498	1.0
PTBXL	18502	75	2	0.3531332723012186	0.007327000320368275	0.016148243827486718	0.19181537689152622	1.0
PTBXL	18502	75	3	0.7061241093141946	0.005839478601482844	0.012324021426137796	0.17064125837666694	1.0
PTBXL	18502	75	4	1.6179872029748035	0.007068503839620288	0.015719254034176677	0.24261669977739342	1.0
PTBXL	18502	75	5	0.7304992341978842	0.007347452197303868	0.01577713035057556	0.19438429418896477	1.0
PTBXL	18502	75	6	0.644300631554799	0.005556305009892176	0.011679656721266635	0.17569351168304098	1.0
PTBXL	18502	75	7	0.614389802726756	0.006836781346409381	0.015437106588452479	0.21069045802878184	1.0
PTBXL	6614	6341	1	0.5410658610617849	0.004837119545792144	0.013455142920787814	0.16336236356592682	1.0
PTBXL	6614	6341	2	0.5195327019729726	0.004681212218995408	0.013161482488409938	0.21324967906242467	1.0
PTBXL	6614	6341	3	0.6530452139163454	0.005025879083822164	0.015099433417490593	0.12611698960782605	1.0
PTBXL	6614	6341	4	0.4917378971952606	0.004304086750349361	0.01504611045476025	0.13748286545511262	1.0
PTBXL	6614	6341	5	0.4169687128845043	0.004829487944744196	0.01413934814481275	0.14361860646398023	1.0
PTBXL	6614	6341	6	0.602878097035672	0.004608567883894452	0.014431818724489367	0.16212044169433984	1.0
PTBXL	6614	6341	7	0.6677162728278051	0.005207527739264405	0.01609938443524497	0.21210648170741483	1.0
PTBXL	6614	6341	8	0.5007499961069948	0.005533453080721378	0.01640620899445105	0.1780447638999312	1.0
PTBXL	6614	6341	9	0.8963269488605793	0.005168633147614831	0.01293550823851928	0.23500835358262476	1.0
PTBXL	20999	19884	1	0.4501724538812778	0.004359180518611015	0.014230111206585846	0.12097053640718189	1.0
PTBXL	20999	19884	2	0.3956360820228378	0.004134863545226237	0.01450603990746568	0.17432347674366835	1.0
PTBXL	20999	19884	3	0.675862936658057	0.003544111957352754	0.01238224200797073	0.13425153448357383	1.0
PTBXL	20999	19884	4	0.6021144001870948	0.004529808708694734	0.015060902904990363	0.2202869529982935	1.0
PTBXL	20999	19884	5	0.660067294455929	0.0042709626612885	0.013734463046080633	0.16789730370394726	1.0
PTBXL	20999	19884	6	0.4817503053021752	0.004667869789872775	0.015034273621757813	0.14131444202323618	1.0
PTBXL	20999	19884	7	0.5670852345498052	0.004438479213384253	0.01496331187275787	0.14592696138787306	1.0
PTBXL	10703	9303	1	0.5325488532002938	0.006172611748295061	0.01870190702779104	0.19872835900204722	1.0
PTBXL	10703	9303	2	0.5494801045038755	0.0060529630612784265	0.017566311910878915	0.19470797165958117	1.0
PTBXL	10703	9303	3	0.3936978624493025	0.005780134928629501	0.016731800279202843	0.2254001013521117	1.0
PTBXL	10703	9303	4	0.5153762563827913	0.006409153163117325	0.01721757305246183	0.24231667715596375	1.0
PTBXL	10703	9303	5	0.44128815969076507	0.006499216762663554	0.019037581260106642	0.25887576048657596	1.0
PTBXL	10703	9303	6	0.492851517080752	0.006490559316174764	0.01784614018021005	0.2303621850979577	1.0
PTBXL	10703	9303	7	0.4870665428940874	0.006088569778925873	0.019432404833905025	0.19944211390464242	1.0
PTBXL	10703	9303	8	0.6742923860691488	0.006322090927817705	0.017555500304908073	0.20595622587299864	1.0
PTBXL	1129	10383	1	0.6217057209738132	0.0057232884071107045	0.013669409332201806	0.21175930493836162	1.0
PTBXL	1129	10383	2	0.5346910693412942	0.005241411556618587	0.013905997755039328	0.10758438583906256	1.0
PTBXL	1129	10383	3	0.5260248746217911	0.005593226853659284	0.014581679916297868	0.1350675838929469	1.0
PTBXL	1129	10383	4	0.5003835713564473	0.005337420420105209	0.013577893356210081	0.14354351719033145	1.0
PTBXL	1129	10383	5	0.6327102150054897	0.005441358226212034	0.01463959486172668	0.167239991508439	1.0
PTBXL	1129	10383	6	0.7627123462386346	0.005548685663390496	0.014468936898580927	0.23684620337917958	1.0
PTBXL	1129	10383	7	0.7804611607037751	0.006125046117367113	0.014107352275897446	0.1538357891814578	1.0
PTBXL	1129	10383	8	0.5756553629348722	0.00522778406862122	0.013572728786676987	0.11458144892638598	1.0
PTBXL	1129	10383	9	0.8714616738371717	0.005341154389265768	0.014159641492233352	0.14318611709123663	1.0
PTBXL	2609	7842	1	0.569583132969516	0.004222380985088657	0.009469632328843191	0.19392792394496972	1.0
PTBXL	2609	7842	2	0.5837073690990244	0.0037251511363757084	0.008719797991303018	0.17814372109637647	1.0
PTBXL	2609	7842	3	0.5893635964587364	0.004307440347016528	0.01001130612509056	0.15629740657426486	1.0
PTBXL	2609	7842	4	1.0484178352811915	0.004239941742189086	0.0094784918032654	0.18274006840944956	1.0
PTBXL	2609	7842	5	0.789139381164898	0.004597165987147999	0.009722818214302424	0.1526957800401982	1.0
PTBXL	2609	7842	6	0.7409593432024844	0.0036403443198758344	0.00861563022378595	0.11453290142013853	1.0
PTBXL	2609	7842	7	1.171287075577947	0.004318105438082696	0.008770286984315055	0.2295065453171026	1.0
PTBXL	2609	7842	8	0.7103994674616704	0.0033655972806034295	0.007531117924543988	0.1165162008433755	1.0
PTBXL	2609	7842	9	0.7248402754544162	0.00414429959948107	0.008603252801440637	0.1459915179057456	1.0
PTBXL	2609	7842	10	0.654702266343325	0.00425312538118199	0.009227033851286955	0.17275078418956427	1.0
PTBXL	8542	20943	1	0.40394533806608796	0.004781064852042125	0.01592556602452668	0.1974539591756026	1.0
PTBXL	8542	20943	2	0.6341414425680496	0.003350578181292199	0.013422589776986696	0.20301315953750032	1.0
PTBXL	8542	20943	3	0.41467967514389587	0.004106131928278096	0.013553033305414353	0.24289794535855777	1.0
PTBXL	8542	20943	4	0.6395322315837623	0.0044232881398636155	0.013520771917507125	0.22701140387897792	1.0
PTBXL	8542	20943	5	0.6527812083906203	0.003928920126698312	0.013382066366833045	0.2596369613653531	1.0
PTBXL	8542	20943	6	0.4956864463741085	0.004215282463547108	0.014701489993521088	0.207175146064056	1.0
PTBXL	8542	20943	7	0.49238110165604493	0.004033296191514588	0.013976955516987709	0.21138543284222092	1.0
PTBXL	8542	20943	8	0.46017286264161195	0.004454064171580143	0.017064062580632068	0.15043100572259335	1.0
PTBXL	8542	20943	9	0.6798549493328321	0.004349241156532646	0.014612610309238569	0.26971184576041035	1.0
PTBXL	8542	20943	10	0.4668534851403239	0.004052915570886438	0.013972035674512051	0.21822676033148705	1.0
PTBXL	8542	20943	11	0.6523763187136363	0.0036952492619299346	0.013345192512841646	0.1592352123307816	1.0
PTBXL	7417	1197	1	0.513312174668778	0.005763203457122608	0.02485922191954208	0.18384640994053328	1.0
PTBXL	7417	1197	2	0.5097027656198018	0.006149976214205948	0.02552639010375892	0.17065620247015495	1.0
PTBXL	7417	1197	3	0.4077262174094662	0.006392262009433508	0.02769867756482081	0.13264094289641898	1.0
PTBXL	7417	1197	4	0.5899324196936508	0.006691453218373279	0.028067018880882824	0.20964039934940995	1.0
PTBXL	7417	1197	5	0.4564754732536481	0.0062641869617873144	0.027974259135487928	0.15917636666185192	1.0
PTBXL	7417	1197	6	0.4859052755201786	0.006094749018116193	0.025889751291464896	0.15153206243489703	1.0
PTBXL	7417	1197	7	0.5931955852922158	0.00595719498400952	0.02541023670919051	0.18225267683723567	1.0
PTBXL	7417	1197	8	0.5149554345456805	0.0059664517266642	0.024982888947101944	0.19863657558300638	1.0
PTBXL	7417	1197	9	0.4965346090612966	0.005887884879483639	0.026100082284511394	0.13949919303978855	1.0
PTBXL	7417	1197	10	0.41910129868907053	0.006120575600966867	0.027127858408434565	0.08082725148239153	1.0
PTBXL	13701	2922	1	0.6703251618002667	0.003903653110203955	0.0177432604022631	0.18994386239020228	1.0
PTBXL	13701	2922	2	0.5546417087835019	0.002921871049110441	0.014348627917931006	0.17775106193000606	1.0
PTBXL	13701	2922	3	0.6083815408185669	0.003758519685955953	0.017700539014344853	0.16709449496684267	1.0
PTBXL	13701	2922	4	0.5222447723860071	0.0039083719202809035	0.017149550348166263	0.1676193506600303	1.0
PTBXL	13701	2922	5	0.4592896714680576	0.003564831418496437	0.01671127343500858	0.19233759691734464	1.0
PTBXL	13701	2922	6	0.4934021822767585	0.0036066896407470424	0.016683887439074837	0.22825121929886213	1.0
PTBXL	13701	2922	7	0.6784187234077684	0.0038048805002384857	0.018061257981768646	0.22006262510475685	1.0
PTBXL	13701	2922	8	0.8806243613762658	0.003314015862219149	0.017435815981980754	0.2079189236252253	1.0
PTBXL	13701	2922	9	0.5013637242340321	0.003613459194154129	0.01656535191323053	0.17713775400441262	1.0
PTBXL	5991	2282	1	0.7272171593781348	0.004408024203337131	0.012220806279266036	0.16826327601885144	1.0
PTBXL	5991	2282	2	0.590571720429549	0.004072289044854308	0.012581085720884158	0.09587645409209948	1.0
PTBXL	5991	2282	3	0.5930918856593735	0.0039103239017525306	0.012692364227183997	0.09893125485596299	1.0
PTBXL	5991	2282	4	0.4612168168024632	0.004052452840277091	0.01198868988385896	0.15455156864108435	1.0
PTBXL	5991	2282	5	0.8452563181503497	0.004367783581352253	0.012637014486348281	0.18919671965732743	1.0
PTBXL	5991	2282	6	0.539128466009009	0.004076751494753965	0.012269344231622951	0.14940874301056326	1.0
PTBXL	5991	2282	7	0.7275692603535362	0.004164562478760218	0.012005125644461812	0.1514678850415786	1.0
PTBXL	5991	2282	8	0.5493264696184564	0.003949727283015673	0.012447635803129659	0.1754930509127425	1.0
PTBXL	5991	2282	9	0.8738541035463645	0.00418196033417998	0.012410698081980188	0.14518908799511931	1.0
PTBXL	2890	9702	1	0.5272984218280654	0.005385417273155624	0.02462476337419439	0.11121762242590395	1.0
PTBXL	2890	9702	2	0.41450652710981767	0.005428166358605943	0.025350739466768676	0.09785086008935875	1.0
PTBXL	2890	9702	3	0.5548421386979491	0.00561307779882466	0.024722617480884324	0.11252215091679287	1.0
PTBXL	2890	9702	4	0.4632778500228425	0.005765190283287651	0.024591955838146416	0.14744133944024748	1.0
PTBXL	2890	9702	5	0.5509719786168142	0.005314682637707825	0.02444405598313799	0.10097691807075594	1.0
PTBXL	2890	9702	6	0.3358832162685694	0.005484091617406707	0.024908509417295728	0.14858128738160575	1.0
PTBXL	2890	9702	7	0.4870925490139326	0.005613734111168439	0.025566933004346853	0.13159334642885456	1.0
PTBXL	2890	9702	8	0.611526757499261	0.005454835778848165	0.02529795060692735	0.11594312858216071	1.0
PTBXL	2890	9702	9	0.3872858902746596	0.005808261888071939	0.025405220979595793	0.13591603110728454	1.0
PTBXL	9636	18712	1	0.8078453347685286	0.0036295237296503696	0.018560248032311596	0.2366276589906937	1.0
PTBXL	9636	18712	2	0.5820873553073447	0.004482496768842911	0.023498769443403324	0.15778211890693047	1.0
PTBXL	9636	18712	3	0.6294286459706446	0.0036230046060128696	0.0169189001566201	0.17791421474483796	1.0
PTBXL	9636	18712	4	0.8159721043245297	0.0038212301489423	0.018714162963743643	0.21541649015736136	1.0
PTBXL	9636	18712	5	0.5429781594466091	0.004959522691397297	0.023121662081800897	0.22874318111859607	1.0
PTBXL	9636	18712	6	0.8530290727158739	0.003992431001694921	0.0194382877792366	0.21519491284389738	1.0
PTBXL	9636	18712	7	0.6911237352469816	0.004088411194804389	0.020160484223026593	0.2179761630478364	1.0
PTBXL	9636	18712	8	0.4676349419705996	0.0038526114904768667	0.020288409642931517	0.18468770958378966	1.0
PTBXL	9636	18712	9	0.9852185963975812	0.004626256460989831	0.022155603747379217	0.21048358455046423	1.0
PTBXL	9636	18712	10	0.621923932423197	0.004109985199422452	0.021311196460026285	0.17622710980220238	1.0
PTBXL	5811	12925	1	0.8231895013649362	0.00901358104796026	0.01875578312884625	0.14523715701489148	1.0
PTBXL	5811	12925	2	0.704678345557638	0.007988926732615975	0.017820061669665394	0.15318788465179908	1.0
PTBXL	5811	12925	3	0.6155606661767442	0.006777885463622257	0.015258078460319072	0.11634293054853966	1.0
PTBXL	5811	12925	4	0.5034412050002062	0.00845027615365391	0.017245122888244716	0.09327616845195633	1.0
PTBXL	5811	12925	5	0.4366630122316338	0.007781739583643975	0.01710812193500689	0.05968811549986273	1.0
PTBXL	5811	12925	6	0.47942845160264524	0.008501070442991919	0.01782408723346896	0.11923311606805106	1.0
PTBXL	5811	12925	7	0.49431822135417264	0.007491011952462298	0.017843624128059152	0.08271747021156445	1.0
PTBXL	5811	12925	8	0.8675159324313624	0.007014957695717598	0.016168921162210016	0.07173702918968991	1.0
PTBXL	5811	12925	9	0.5397340551357078	0.0076829705368732185	0.017644559269936643	0.09990415562870858	1.0
PTBXL	5811	12925	10	0.8664269531973292	0.007014192272642976	0.015344032024847066	0.11039687225397532	1.0
PTBXL	20950	12376	1	0.5046266744581537	0.004317394192048517	0.01012173247511519	0.23027540790544565	1.0
PTBXL	20950	12376	2	0.6072096277783073	0.0044038092077715385	0.011586616619562099	0.22962280287805928	1.0
PTBXL	20950	12376	3	0.7222062656993364	0.005263796987209988	0.010189762982447182	0.30400988658011496	1.0
PTBXL	20950	12376	4	0.6369686651064326	0.005067239467656552	0.01023376571553832	0.2627769806302813	1.0
PTBXL	20950	12376	5	0.6141688293022945	0.00420790696443307	0.010492809434893995	0.26966633368215753	1.0
PTBXL	20950	12376	6	0.6280059773824932	0.004919465273719593	0.009760628262711442	0.2442138215383523	1.0
PTBXL	20950	12376	7	0.785914591838496	0.004473909836547856	0.00904441714601115	0.21220465568924593	1.0
PTBXL	20950	12376	8	0.6631429717182967	0.004418482459086947	0.00939934950120755	0.2164537872018218	1.0
PTBXL	14800	10283	1	0.49586805007495666	0.003497729586021571	0.030282798130892026	0.14626857906995458	1.0
PTBXL	14800	10283	2	0.6246320696038692	0.0032720865886317627	0.027272148591162653	0.25700803384252996	1.0
PTBXL	14800	10283	3	0.400458658128527	0.0032065975301462848	0.03062113772376704	0.15295231097192039	1.0
PTBXL	14800	10283	4	0.4882882731891939	0.0037356600456262892	0.028633432726663105	0.26845989832985967	1.0
PTBXL	14800	10283	5	0.7754591254920706	0.003416505874601861	0.02606145974183014	0.21630667164933637	1.0
PTBXL	14800	10283	6	0.39922415851078963	0.003626442215311681	0.03019464668257725	0.22205426329471073	1.0
PTBXL	14800	10283	7	0.6498670277836194	0.003628633306157964	0.03033620740954432	0.23487693471584756	1.0
PTBXL	14800	10283	8	0.4427265834800784	0.002872719133237446	0.02832076535776321	0.18623697787079802	1.0
PTBXL	14800	10283	9	0.8220127861881783	0.004056781475930099	0.033758430208823596	0.24418237773556856	1.0
PTBXL	14800	10283	10	0.5496818781494074	0.003948363030965252	0.034409151632171134	0.19813392682931533	1.0
PTBXL	14800	10283	11	0.9070989636511172	0.0032512591295861155	0.027184836508346164	0.18426381976636166	1.0
PTBXL	15735	11932	1	0.6146559473628057	0.0036153428758049556	0.010623328305040826	0.22326269153817796	1.0
PTBXL	15735	11932	2	0.48705926050519077	0.0037671432020668456	0.011412531046448484	0.21845303433373886	1.0
PTBXL	15735	11932	3	0.6187746736733685	0.0045922931153207355	0.01129373881690605	0.16492795126213175	1.0
PTBXL	15735	11932	4	0.6336945179363803	0.003905992030047681	0.00939691593229939	0.10566629341454291	1.0
PTBXL	15735	11932	5	0.6940716633710288	0.0038657132246643845	0.010482282213457587	0.2036126837443359	1.0
PTBXL	15735	11932	6	0.7111772719024708	0.003993540034051661	0.012636670838114608	0.22583125380003893	1.0
PTBXL	15735	11932	7	0.8418390467598132	0.002820037060161898	0.00805623503189004	0.1918362516719649	1.0
PTBXL	15029	7534	1	0.7491404358737132	0.007063733498780018	0.020477991617211585	0.35209357564397176	1.0
PTBXL	15029	7534	2	0.6032629830774583	0.0070882808842804654	0.02138982915203572	0.262746086157412	1.0
PTBXL	15029	7534	3	0.5737139458253477	0.008289679724901406	0.02109765022734629	0.1863243039158614	1.0
PTBXL	15029	7534	4	0.518624256622876	0.0072235653661458935	0.02132616863280193	0.2067495543187716	1.0
PTBXL	15029	7534	5	0.6457504400214436	0.006094102690169251	0.0147994684170155	0.17839373545689685	1.0
PTBXL	15029	7534	6	0.6390111496742956	0.007812896545213829	0.023100500208134197	0.19630313059327767	1.0
PTBXL	15029	7534	7	1.3776821474044822	0.008022021950867202	0.021890918508892847	0.2983081702731443	1.0
PTBXL	15029	7534	8	1.1610807237851615	0.007906086057223307	0.01894445728071634	0.22940919294590265	1.0
PTBXL	15029	7534	9	0.7375328008224004	0.007455590434470196	0.021115068457558957	0.3027171048757372	1.0
PTBXL	15029	7534	10	0.6092304209807524	0.006383270272661066	0.02281440573027692	0.27241399174070924	1.0
PTBXL	15029	7534	11	0.6364896920148395	0.00684928921034217	0.01986339637329494	0.2937582724612533	1.0
PTBXL	15029	7534	12	0.6308360165430559	0.006913984036617745	0.019636249573292016	0.26521489908238166	1.0
PTBXL	15029	7534	13	0.7351560784309998	0.006122277266199527	0.018959382660061398	0.2752513521123599	1.0
PTBXL	13777	7877	1	0.6728858895283653	0.0053433315297971955	0.021313548362253232	0.2926351639155176	1.0
PTBXL	13777	7877	2	0.7451085128435276	0.004987479521588026	0.018252860669419987	0.26024352176231286	1.0
PTBXL	13777	7877	3	0.7336396285821284	0.0046749291230960485	0.01865657600739179	0.23788416373874977	1.0
PTBXL	13777	7877	4	0.6008149969527325	0.004582668413789167	0.018855441394218044	0.25900716740601337	1.0
PTBXL	13777	7877	5	0.5551240977081853	0.004973036469006095	0.021513644991178003	0.1866695210531475	1.0
PTBXL	13777	7877	6	0.482768066606742	0.005537537594480916	0.022122459715348795	0.18794191244787753	1.0
PTBXL	13777	7877	7	0.5251073445018246	0.005001933324709946	0.017764243150704708	0.08794650426465149	1.0
PTBXL	13777	7877	8	0.4531579131420635	0.004874231672710944	0.01718743473755861	0.13352247066742284	1.0
PTBXL	2765	6929	1	0.7503057287972082	0.003999842040798895	0.008422764785468695	0.11285217114654081	1.0
PTBXL	2765	6929	2	0.5291609604126692	0.004337781754896658	0.008962816846219563	0.11571631036662625	1.0
PTBXL	2765	6929	3	0.591184908764888	0.0037847065128557237	0.007242703256694268	0.13414803299024858	1.0
PTBXL	2765	6929	4	0.511991397035385	0.004356850227121565	0.008252618807435925	0.16670376580489105	1.0
PTBXL	2765	6929	5	0.4456343009034682	0.0046333426993476635	0.008469770659508062	0.12016078357467967	1.0
PTBXL	2765	6929	6	0.5107424029140736	0.00439330650889832	0.00869739498266714	0.13970825077427318	1.0
PTBXL	2765	6929	7	0.6244405661362931	0.004266719850143583	0.008624880952591871	0.11895079389016064	1.0
PTBXL	2765	6929	8	0.38379468474188494	0.004531927961780053	0.008835039110472757	0.13131302455868313	1.0
PTBXL	2765	6929	9	0.9743102860429427	0.003691496512769765	0.006980038628932853	0.11193682722342643	1.0
PTBXL	2765	6929	10	0.5087267830738866	0.004760026723714432	0.008436367289076593	0.1100325815820798	1.0
PTBXL	2765	6929	11	0.4221194653923021	0.0047456144554441065	0.008199036220148094	0.18364589566091505	1.0
PTBXL	2765	6929	12	0.6680389693123775	0.004379658178522161	0.00893358996007802	0.14701698857184325	1.0
PTBXL	2765	6929	13	0.6269084094325584	0.004425821460003702	0.00864645849373583	0.1595628907803827	1.0
PTBXL	2765	6929	14	0.7037884568541687	0.004156464580128791	0.008016288728952025	0.15669209276592055	1.0
PTBXL	13689	19077	1	0.45656609290670114	0.00463874674335633	0.017640284558648273	0.18068791652765298	1.0
PTBXL	13689	19077	2	0.5576194457211692	0.00386019835054171	0.01408134641573954	0.22363665600377367	1.0
PTBXL	13689	19077	3	0.678610266297301	0.003970811474719913	0.01476843578412243	0.19523756818722698	1.0
PTBXL	13689	19077	4	0.4423690565914403	0.003865814550773668	0.014341971020924766	0.1906819106560427	1.0
PTBXL	13689	19077	5	0.4601622095977057	0.003924622203903054	0.013894420592494386	0.26165892610590374	1.0
PTBXL	13689	19077	6	0.5556899138082257	0.004528955282316572	0.016282276712440476	0.2285924599028873	1.0
PTBXL	13689	19077	7	0.6521219854941543	0.00407509262098596	0.0143049127012033	0.15167968341073843	1.0
PTBXL	13689	19077	8	0.6385791923436405	0.004116825089503442	0.01468730204354149	0.24011527594391086	1.0
PTBXL	13689	19077	9	0.6375749154382354	0.004299191161329147	0.017101781250288658	0.22944711438001233	1.0
PTBXL	13219	17247	1	0.574280264601874	0.004357913430101471	0.017476814153844288	0.27629833422845335	1.0
PTBXL	13219	17247	2	0.6152925587563771	0.0031211873838465055	0.014134753710757649	0.21857584689376464	1.0
PTBXL	13219	17247	3	0.5984294333132327	0.004204055753962071	0.016284443317832076	0.15514498319708525	1.0
PTBXL	13219	17247	4	0.6051552020437079	0.00435113952698836	0.011509884916082793	0.29057533395710045	1.0
PTBXL	13219	17247	5	0.6393145699583538	0.003685885595816039	0.01165745465332415	0.284559745594713	1.0
PTBXL	13219	17247	6	0.5460891300628107	0.0031515897628988567	0.01294654492060409	0.1999802674050655	1.0
PTBXL	13219	17247	7	0.6104475208951825	0.004116873828570423	0.016991552712782035	0.20793186344452474	1.0
PTBXL	13219	17247	8	0.5421125235934097	0.0038765449564223593	0.012215445206308448	0.2325988698216469	1.0
PTBXL	13219	17247	9	0.5286826934482629	0.003977089661021485	0.015094120414458775	0.2803155463780618	1.0
PTBXL	13219	17247	10	0.7722006589679802	0.003910906071182479	0.01424350057891399	0.22231184205309137	1.0
PTBXL	17641	19134	1	0.6836098678734359	0.005476144423138352	0.013669381871595734	0.23960776654820454	1.0
PTBXL	17641	19134	2	0.5726496080251293	0.004038451991474382	0.012740774558596192	0.23768204481063926	1.0
PTBXL	17641	19134	3	0.5502311842704528	0.005154329488387888	0.013707276855883325	0.15206329636451577	1.0
PTBXL	17641	19134	4	0.6382339117986419	0.005591212729979933	0.013604794457211635	0.23034043726178402	1.0
PTBXL	17641	19134	5	1.707118745904878	0.004750891530527388	0.013705412795106862	0.21240684009258406	1.0
PTBXL	17641	19134	6	0.5820578449482302	0.0039357895553477325	0.01241504184834521	0.1314824217504262	1.0
PTBXL	17641	19134	7	0.5857393330479839	0.004269544543993895	0.012332362731604537	0.25339822733190853	1.0
PTBXL	17641	19134	8	0.4128842784700584	0.005028933971980827	0.01368923091137304	0.1880596507111871	1.0
PTBXL	17641	19134	9	0.8174586866962282	0.004914253903385828	0.013064781645220963	0.15995659849581667	1.0
PTBXL	17641	19134	10	0.5804787278352982	0.004580968673360433	0.01195215638160527	0.25751258355315637	1.0
PTBXL	17641	19134	11	0.6490731354770328	0.004742823513099714	0.011867133063391381	0.19491671950596903	1.0
PTBXL	21218	20566	1	0.6067365369993095	0.003320492766536831	0.010998736508044326	0.2630298288892071	1.0
PTBXL	21218	20566	2	0.992397464466836	0.003585434284199752	0.011101554077102695	0.25112875862731854	1.0
PTBXL	21218	20566	3	0.6239146831277499	0.004322138206440374	0.011267885142193276	0.3430479644058693	1.0
PTBXL	21218	20566	4	0.5453305277217945	0.0037091865204107242	0.010266802802122558	0.34241627676379366	1.0
PTBXL	21218	20566	5	0.6715298449567862	0.004189179721073164	0.013127298845344637	0.31813622931690183	1.0
PTBXL	21218	20566	6	0.6306007792777585	0.004402870658252257	0.012334463107176608	0.3341463011973011	1.0
PTBXL	21218	20566	7	0.5328731371025938	0.003928242137368554	0.009414408050512768	0.3505978026601742	1.0
PTBXL	21218	20566	8	0.6316026730735281	0.00340830735061585	0.009623968966824709	0.309864059911319	1.0
PTBXL	21218	20566	9	0.6624505148539583	0.003531554951604619	0.009607842419923079	0.31371237364350907	1.0
PTBXL	21218	20566	10	0.5114847268545527	0.0032337073306664636	0.009962488764672065	0.2393336588824225	1.0
PTBXL	21218	20566	11	0.8271317556956156	0.0035711998578000998	0.009956413722762432	0.31229342850089586	1.0
PTBXL	21218	20566	12	0.6879976742245127	0.003910220308488367	0.010609485410418144	0.3324609176455866	1.0
PTBXL	21218	20566	13	0.6793043782209752	0.0038195868575905544	0.010287108053563112	0.24114416689681312	1.0
PTBXL	8797	9943	1	0.6220437531420371	0.00408707887432628	0.01050043039629793	0.17336731961648863	1.0
PTBXL	8797	9943	2	0.6013341726698519	0.004773341669442736	0.013616683047721225	0.14404860796146288	1.0
PTBXL	8797	9943	3	0.5838685095176488	0.004280564848758765	0.011472062660631544	0.10639840851053861	1.0
PTBXL	8797	9943	4	0.3387026663476746	0.0035303162832243332	0.008962836140894645	0.09887628247331508	1.0
PTBXL	8797	9943	5	0.384208370649615	0.004812717232957016	0.012157726366245687	0.09866035833050078	1.0
PTBXL	8797	9943	6	0.5807131058286716	0.004171964504008744	0.011075398259856697	0.14595822998257216	1.0
PTBXL	8797	9943	7	1.0006765759961764	0.0033325596521178637	0.008919798656719284	0.16671477939154705	1.0
PTBXL	8797	9943	8	1.1270806902887904	0.0034476500826824425	0.00886267591915577	0.17669958338182806	1.0
PTBXL	4533	950	1	0.45018023778568267	0.005230769238991482	0.022774224562221956	0.26550829684284255	1.0
PTBXL	4533	950	2	0.5734975062093775	0.005349566761617505	0.02315075482296239	0.19351282891891117	1.0
PTBXL	4533	950	3	0.750883050227534	0.005349249495334707	0.02239343255693576	0.26272329616833584	1.0
PTBXL	4533	950	4	0.4871571568234017	0.005030497328615056	0.02229264684639619	0.15435336475736858	1.0
PTBXL	4533	950	5	0.8133823870436986	0.005190674909241431	0.0224623186380325	0.2530827497772618	1.0
PTBXL	4533	950	6	0.4624323601236027	0.005202090588707656	0.021899684769088407	0.16304154585012615	1.0
PTBXL	4533	950	7	0.46148957246778016	0.0055176733669088105	0.02246444165196413	0.251957467459412	1.0
PTBXL	4533	950	8	0.5725806401131571	0.00520049833241366	0.02281787468729664	0.2093890685062883	1.0
PTBXL	4533	950	9	0.5350153984359617	0.0054490524431973835	0.021629035590986365	0.26399637416118016	1.0
PTBXL	18335	19951	1	0.8189123566450762	0.004249214028891372	0.009786040008991326	0.2569187508740262	1.0
PTBXL	18335	19951	2	0.7862427093891149	0.0044602452327554805	0.01101393781301749	0.27887248755891975	1.0
PTBXL	18335	19951	3	0.6458138948037837	0.0040537533784550505	0.010495770506553169	0.19564709267707425	1.0
PTBXL	18335	19951	4	0.7406979640301325	0.004229813999681628	0.01090247594669731	0.20790438464935238	1.0
PTBXL	18335	19951	5	0.5058268641545206	0.003600808596725557	0.009547734760674645	0.19130912070899003	1.0
PTBXL	18335	19951	6	0.47077833041051664	0.004070008212118267	0.010343489411624492	0.22537403801790773	1.0
PTBXL	18335	19951	7	0.5217721036208005	0.004223228503572501	0.010389601467025548	0.3177931416502963	1.0
PTBXL	18335	19951	8	0.8817460725633274	0.004468337050004242	0.011142580119585502	0.23196329367397067	1.0
PTBXL	18335	19951	9	0.9469157232953064	0.004703956026272568	0.01090388856092169	0.24233991466311758	1.0
PTBXL	3695	1158	1	0.6266418938043363	0.007991218982835571	0.029467542372198664	0.12473310527825889	1.0
PTBXL	3695	1158	2	0.6996858207511606	0.007924604059445707	0.027929951852448495	0.1687675882095515	1.0
PTBXL	3695	1158	3	0.40823240419804085	0.00805278797421035	0.023516356558329697	0.29275562905890506	1.0
PTBXL	3695	1158	4	0.5516329402266585	0.006791555361805026	0.02334116301928078	0.12808887977145483	1.0
PTBXL	3695	1158	5	0.38956771964309395	0.008506549611304653	0.029053404548990504	0.11833813946964564	1.0
PTBXL	3695	1158	6	0.43395314718088135	0.007980811232060207	0.030109380805906857	0.12204517919270964	1.0
PTBXL	3695	1158	7	0.6559696280922553	0.008445434065524306	0.030076695287250654	0.1187466629608702	1.0
PTBXL	3695	1158	8	0.5144170010422601	0.008421307442657424	0.02910900128389777	0.15587985247937516	1.0
PTBXL	3695	1158	9	0.5093172399685236	0.008430078050519608	0.029480237951167585	0.16469296254968255	1.0
PTBXL	3695	1158	10	0.49554416666757384	0.008417903996658945	0.030496331982890666	0.11605493212710678	1.0
PTBXL	3695	1158	11	0.5238295017472069	0.0084875269450567	0.030103599611570664	0.16624638797800323	1.0
PTBXL	3695	1158	12	0.7651009508751963	0.00745330995679715	0.02348081993636545	0.17245711243273015	1.0
PTBXL	3695	1158	13	0.7412626922577118	0.00744297276678582	0.02508505904417341	0.16112657253968682	1.0
PTBXL	3695	1158	14	0.5630441049424723	0.0077371687782406585	0.02710111731696436	0.16305536258796868	1.0
PTBXL	10523	13959	1	0.5374962244130234	0.004757207257152875	0.013149192846966832	0.1184326064439394	1.0
PTBXL	10523	13959	2	0.8268446449134033	0.0050428550624176905	0.014899645494178338	0.13724216635244013	1.0
PTBXL	10523	13959	3	0.6466469245363093	0.004526979853517036	0.012591915258179242	0.16815226886229231	1.0
PTBXL	10523	13959	4	0.47318172362512073	0.004989944049319707	0.013727711619518983	0.1377052716321927	1.0
PTBXL	10523	13959	5	0.8285447035491313	0.004926353032054623	0.013802432509571106	0.16549206757499044	1.0
PTBXL	10523	13959	6	0.6410691923913553	0.005052457962853753	0.013254603507444403	0.1524386430463318	1.0
PTBXL	10523	13959	7	0.5907347167286638	0.005006941266292638	0.013998761924115826	0.13716893642965078	1.0
PTBXL	10523	13959	8	0.6034686049148976	0.00488761342621061	0.01370869823809072	0.15831768683461506	1.0
PTBXL	16522	17290	1	0.5648472672181788	0.005420273071852417	0.021484178714183566	0.24693479816506134	1.0
PTBXL	16522	17290	2	1.5795781020067374	0.0050393567190752785	0.018760030987840688	0.14963316240793834	1.0
PTBXL	16522	17290	3	0.6001493197297724	0.005551093719238677	0.020815088541866037	0.1970413626797382	1.0
PTBXL	16522	17290	4	0.5069058379619519	0.00544713436105408	0.02024642537199439	0.24112777915815156	1.0
PTBXL	16522	17290	5	0.8706926506822266	0.006050575736810238	0.020103602800576242	0.22096073251347337	1.0
PTBXL	16522	17290	6	0.3517544022923855	0.005543793306209906	0.020521963202353256	0.14306975824483273	1.0
PTBXL	16522	17290	7	0.5431627900510534	0.006167663770981071	0.020549013111481135	0.18771247944944502	1.0
PTBXL	16522	17290	8	0.630150492715958	0.005560358723752092	0.019153822074335795	0.11397319657098545	1.0
PTBXL	16522	17290	9	0.4462714732706676	0.004968723373748476	0.02052665571275119	0.17062268325148572	1.0
PTBXL	14952	5251	1	0.4368207212557198	0.00624619506108744	0.01729553985575918	0.18109850329653185	1.0
PTBXL	14952	5251	2	0.6483757479766019	0.0057412358056285	0.016854851701769844	0.2327922926703595	1.0
PTBXL	14952	5251	3	0.46202752730997027	0.006770564568334712	0.019623833176233948	0.31399024833693784	1.0
PTBXL	14952	5251	4	0.6164017764800491	0.005619870812702773	0.017124467117805894	0.20102041481675534	1.0
PTBXL	14952	5251	5	0.6562434627305682	0.005333859517414643	0.01719699561681149	0.2131120993206667	1.0
PTBXL	14952	5251	6	0.7305017539043895	0.006906969172262116	0.01868738603850462	0.2290228911065254	1.0
PTBXL	14952	5251	7	0.7390711121613219	0.0071410377748482995	0.019146359267535322	0.25277235517808605	1.0
PTBXL	14952	5251	8	0.5928297291807249	0.0064620838277847144	0.018844458941947206	0.2805075490872147	1.0
PTBXL	14952	5251	9	0.6292317715633838	0.006805739250993192	0.019137322305273187	0.24386616392924443	1.0
PTBXL	14952	5251	10	0.48515259340187433	0.006611336165623597	0.01787279825088384	0.21544828654635462	1.0
PTBXL	14952	5251	11	0.7369041291640113	0.006993924459609	0.017767565812075482	0.27830610910160347	1.0
PTBXL	14952	5251	12	0.5382821363642216	0.00574511099337273	0.016721496840603874	0.1853664156543133	1.0
PTBXL	14952	5251	13	0.6241305452060325	0.006825758922533873	0.018668648273349676	0.18258372153304298	1.0
PTBXL	14952	5251	14	0.8108290644846522	0.006576179403837046	0.018170243919304566	0.21151075180953355	1.0
PTBXL	14952	5251	15	0.9227097986053939	0.006432209945103101	0.01686714854730596	0.20853974386412233	1.0
PTBXL	14952	5251	16	0.46659700149848155	0.006037870608869233	0.018866305502047754	0.1255925959705289	1.0
PTBXL	12900	7054	1	0.8487834382462481	0.003612744453989456	0.011495811720521297	0.28476143048546165	1.0
PTBXL	12900	7054	2	0.8006849009924943	0.00523867127000099	0.014269814745641608	0.2903820550027877	1.0
PTBXL	12900	7054	3	3.6088526690186997	0.004684640801476446	0.013589098419113762	0.2748511356166419	1.0
PTBXL	12900	7054	4	0.5228780207007213	0.0036157238908223286	0.01128434074281177	0.24879821930248888	1.0
PTBXL	12900	7054	5	0.4294002142033377	0.004036801931228931	0.012465279007757249	0.1666076227921497	1.0
PTBXL	12900	7054	6	0.4261261853676268	0.005235911086433794	0.014710596614904311	0.22096884500579805	1.0
PTBXL	12900	7054	7	0.49180673875984027	0.00476480150747179	0.013496461044115681	0.2616556592413774	1.0
PTBXL	12900	7054	8	0.810971044787832	0.004094015433617234	0.012193432059522856	0.2339385477076581	1.0
PTBXL	12900	7054	9	0.8015552534893823	0.0047914047485782185	0.014489458711046045	0.22025587008874073	1.0
PTBXL	12900	7054	10	0.6842253371286335	0.004007369939102017	0.012586424432894216	0.22857791372077632	1.0
PTBXL	21059	10261	1	0.9435440229702908	0.006362123260911716	0.019034826231787177	0.10492669926532182	1.0
PTBXL	21059	10261	2	0.777072316550121	0.006162369035991422	0.018348961964384323	0.11380080120770847	1.0
PTBXL	21059	10261	3	0.6392552027639208	0.004784908983736768	0.01496875564886572	0.13394856024929763	1.0
PTBXL	21059	10261	4	0.5391386291343205	0.005931038259846728	0.019609275282155197	0.13420053850002975	1.0
PTBXL	21059	10261	5	0.6932851272198743	0.006183705660428705	0.020338726475415625	0.10984502364959708	1.0
PTBXL	21059	10261	6	0.495191155893834	0.00554795834073985	0.0184074216866222	0.1103731487615533	1.0
PTBXL	21059	10261	7	0.5311690556795947	0.006221534004069354	0.01915723079756931	0.13090312906172683	1.0
PTBXL	21059	10261	8	0.3637936815662747	0.006152034008883442	0.018503375502197432	0.23418961939823546	1.0
PTBXL	21059	10261	9	1.271029909123019	0.005233278013394129	0.011349725490658592	0.29990413226127693	1.0
PTBXL	12998	21673	1	1.095319650141769	0.004802572460276157	0.017014592318463733	0.21871752562443034	1.0
PTBXL	12998	21673	2	1.0657087832455994	0.00613073892610135	0.018007985519686034	0.09454105241622196	1.0
PTBXL	12998	21673	3	0.8117842496869316	0.005898281063874817	0.016129409238616863	0.20683509076820925	1.0
PTBXL	12998	21673	4	0.5410745201157933	0.0060213282329034615	0.017689545613378564	0.1864521380890281	1.0
PTBXL	12998	21673	5	1.2178641472344807	0.0044833869697417875	0.016125835607702674	0.1419967099648347	1.0
PTBXL	12998	21673	6	0.7171426413349711	0.005562364388859738	0.02317512363907359	0.20153727286820294	1.0
PTBXL	12998	21673	7	0.42799573282852926	0.006348425692059535	0.022700567557155132	0.17733293660915794	1.0
PTBXL	12998	21673	8	0.5157037839734745	0.005945826040416799	0.016255833241023584	0.20856215907199074	1.0
PTBXL	12998	21673	9	0.634331188930813	0.005987007807170829	0.014479249034701934	0.1691370407631624	1.0
PTBXL	12998	21673	10	0.6012330661536377	0.006082117840659521	0.018704841902674456	0.19283137697136918	1.0
PTBXL	12998	21673	11	0.4553429460380153	0.006320337274940252	0.01876926557427418	0.14817934198037763	1.0
PTBXL	12998	21673	12	0.45097345443830855	0.005643559144094629	0.020337484437886303	0.18025178271846662	1.0
PTBXL	12998	21673	13	0.45029654431473953	0.005539043692679304	0.020912100409880587	0.16197345986354372	1.0
PTBXL	12998	21673	14	0.5104223420106268	0.005283509031272483	0.020977550030609922	0.2520463514226174	1.0
PTBXL	12998	21673	15	0.5332905944766037	0.0056954136701641775	0.01761189881910082	0.18439523888391696	1.0
PTBXL	12998	21673	16	0.8405927077019284	0.006499921544393765	0.01896032487372561	0.21047630045348834	1.0
PTBXL	12998	21673	17	0.7577078451911748	0.006429953108236732	0.016114074543614763	0.17578796778849776	1.0
PTBXL	12998	21673	18	0.8879367501374069	0.006178990394894909	0.01777808571119478	0.16432446837754727	1.0
PTBXL	3198	10336	1	0.5145228458180547	0.004793095286747352	0.020360828975070105	0.22871626368829964	1.0
PTBXL	3198	10336	2	0.6117008245678311	0.005286596645851873	0.020639851998236432	0.26912891332802735	1.0
PTBXL	3198	10336	3	0.4654632524885178	0.004032325343503841	0.020239035050208607	0.17009404847500917	1.0
PTBXL	3198	10336	4	0.5092586943139006	0.004052617551014476	0.020368239442934654	0.1867383515359635	1.0
PTBXL	3198	10336	5	0.5482787865831197	0.004488369141369981	0.020195664476006014	0.16906183073160072	1.0
PTBXL	3198	10336	6	0.6191055423244609	0.004355025177685075	0.019336483705145673	0.14639910306075046	1.0
PTBXL	3198	10336	7	0.5115509201805221	0.004359191891406147	0.020789706027259363	0.20554475593493507	1.0
PTBXL	3198	10336	8	0.49753652113470404	0.004050569490231367	0.020398539136242077	0.1948351574312698	1.0
PTBXL	3198	10336	9	0.5033989849836543	0.004001223287816819	0.02015485664486442	0.16664456819041337	1.0
PTBXL	17406	7747	1	0.6699914623180914	0.00572624940716278	0.017137438931398012	0.3161221329420389	1.0
PTBXL	17406	7747	2	0.40748458890978395	0.0047508128533364676	0.017343094192491755	0.14526611412222817	1.0
PTBXL	17406	7747	3	0.5213463086460567	0.005202703353697241	0.016651822745495818	0.21403263252374874	1.0
PTBXL	17406	7747	4	0.4348090093513257	0.005221552138122035	0.016771843801959438	0.21293586338626166	1.0
PTBXL	17406	7747	5	0.4339067072050742	0.004938270254121609	0.01702785688087337	0.20934839742289937	1.0
PTBXL	17406	7747	6	0.5342601374163849	0.005252846274600154	0.01686145826629141	0.25262320687707607	1.0
PTBXL	17406	7747	7	0.5454998292868152	0.005107575727356748	0.01767223314130099	0.20696747622508727	1.0
PTBXL	17406	7747	8	0.5163785187114417	0.005083887128886342	0.017268284714090084	0.25878327418252917	1.0
PTBXL	17406	7747	9	0.6225814982428441	0.0060646193658750935	0.017834819824273263	0.3527168303385005	1.0
PTBXL	11584	16535	1	0.699256314677191	0.00672659603973084	0.018613310716167706	0.12414926010388731	1.0
PTBXL	11584	16535	2	0.8403510596539253	0.007144936859516842	0.016412043060145997	0.17380969957275516	1.0
PTBXL	11584	16535	3	0.45931332994272034	0.005677008504473994	0.014880032312424563	0.16554372261264202	1.0
PTBXL	11584	16535	4	0.48396145418918574	0.007712031573987652	0.019058349173886775	0.15217217706955447	1.0
PTBXL	11584	16535	5	0.3823715144549946	0.006423353260557387	0.016796794676679664	0.13409375055843162	1.0
PTBXL	11584	16535	6	0.658365373854999	0.007433543637479403	0.017239909862048205	0.12315684576545595	1.0
PTBXL	11584	16535	7	0.5207029928787057	0.006454037971156131	0.014169840766847243	0.11996083402998663	1.0
PTBXL	11584	16535	8	0.5640888166964698	0.006751448319802911	0.018120116806286092	0.1176410534322813	1.0
PTBXL	11584	16535	9	0.6248611335970511	0.00691251841453647	0.015938689281394202	0.17275580935520118	1.0
PTBXL	11584	16535	10	0.6669906220466216	0.006682662499591978	0.015497288728452508	0.12319502095346185	1.0
PTBXL	11584	16535	11	0.48583022601796744	0.006522985140953614	0.01656504189635844	0.15330699728793035	1.0
PTBXL	11584	16535	12	0.562334234337465	0.006887395693802806	0.018265759509050704	0.16007708933446793	1.0
PTBXL	11584	16535	13	0.6045820136016389	0.00640733548482642	0.016501741320604685	0.12782184846375352	1.0
PTBXL	11584	16535	14	0.44271177045131754	0.007440538192167341	0.01875180514588241	0.1422775544185829	1.0
PTBXL	11584	16535	15	0.8061999617868114	0.007024456591084746	0.014818289435786091	0.16794674965895226	1.0
PTBXL	11584	16535	16	0.4734315422900683	0.005390484809369895	0.013975425542752917	0.1309002045768081	1.0
PTBXL	1997	1051	1	0.9574004987438814	0.005864828331400962	0.017803282050101166	0.15139308101492946	1.0
PTBXL	1997	1051	2	0.7919431833643693	0.005853700730322398	0.01866916016843219	0.17324707419143293	1.0
PTBXL	1997	1051	3	1.0580550502181898	0.005982528703617613	0.018302032917907874	0.20565792148332265	1.0
PTBXL	1997	1051	4	1.686642081518824	0.006956051113838303	0.020994034434294852	0.1229232375366998	1.0
PTBXL	1997	1051	5	0.6014530510298302	0.006993197878937455	0.020851155492289837	0.21606273872072737	1.0
PTBXL	1997	1051	6	0.6500896717770925	0.006103141346862305	0.016669905288560768	0.20860164059001884	1.0
PTBXL	1997	1051	7	0.5911369829151756	0.006797596179824924	0.02151814129149136	0.18427450611712567	1.0
PTBXL	1997	1051	8	0.5382010751073506	0.006370674620106901	0.01924157319615342	0.234719209885008	1.0
PTBXL	1997	1051	9	0.6281090902677052	0.005934891527261919	0.017800336895593936	0.22579199616142837	1.0
PTBXL	4214	5087	1	0.5728086412905006	0.005554204779689972	0.01591761113799206	0.1295104934466605	1.0
PTBXL	4214	5087	2	0.5851189500606881	0.005092248921150835	0.01513633848981616	0.11933874130826662	1.0
PTBXL	4214	5087	3	0.8211808288603695	0.005254337779534261	0.015608360890233064	0.1507912955188537	1.0
PTBXL	4214	5087	4	0.5083377244992807	0.004774245652773181	0.01419600014127976	0.15166326095756	1.0
PTBXL	4214	5087	5	0.6585611561540765	0.005614221784306841	0.014760144667450329	0.14826704288113549	1.0
PTBXL	4214	5087	6	0.5346418628158831	0.005514974633709734	0.015573298889483849	0.13013021028220426	1.0
PTBXL	4214	5087	7	0.5744210614665578	0.004793870864423658	0.014004583896665661	0.12647302185110523	1.0
PTBXL	4214	5087	8	0.59689344272371	0.004535578743946869	0.013437332009167737	0.1595803792302819	1.0
PTBXL	4214	5087	9	0.7499716600874096	0.005134451880985884	0.014082343143558024	0.11951339803883654	1.0
PTBXL	4214	5087	10	0.6016995125428148	0.005469988453941245	0.014642908073489095	0.1994306457585947	1.0
PTBXL	11281	1394	1	0.6581507360121208	0.003126745908985192	0.0137481247335032	0.27804999217328863	1.0
PTBXL	11281	1394	2	0.6567938709180473	0.003700992398736389	0.013944268983355238	0.3198689786095683	1.0
PTBXL	11281	1394	3	0.7435340927502422	0.003109438383964979	0.012806358650161814	0.2868032613712268	1.0
PTBXL	11281	1394	4	0.6490479683695523	0.0030357960518697393	0.011126865506389676	0.1931533679904864	1.0
PTBXL	11281	1394	5	0.3575013128322203	0.003473292263897258	0.012972059311928024	0.20823715457979247	1.0
PTBXL	11281	1394	6	0.5637762138266532	0.003391693298918412	0.013260791977852121	0.22182847649537737	1.0
PTBXL	11281	1394	7	0.6397911950538925	0.0031538310484123693	0.013394028174470858	0.17083060759567925	1.0
PTBXL	11281	1394	8	0.6370806142010824	0.0033592783167816923	0.014035684450958798	0.1255754962959485	1.0
PTBXL	11281	1394	9	0.5883821349159353	0.0037936006658478003	0.013903657609468434	0.317686443827839	1.0
PTBXL	11281	1394	10	0.5402260463587861	0.003180022776672642	0.011979127085462669	0.191093685051703	1.0
PTBXL	11281	1394	11	0.46801138601937614	0.0033802913792024586	0.013414555636749545	0.3080111490490062	1.0
PTBXL	11567	243	1	1.0456900621308	0.005448703436518478	0.014453848986163196	0.3193500712732175	1.0
PTBXL	11567	243	2	0.7097312119254557	0.005165894289120317	0.014273280848326905	0.22175081661530807	1.0
PTBXL	11567	243	3	0.4892716520494556	0.004324710137983956	0.011189773844920082	0.2767939084534877	1.0
PTBXL	11567	243	4	0.6152818812068855	0.004579624542091297	0.01077085413586236	0.21696649469232407	1.0
PTBXL	11567	243	5	0.6443357265649196	0.004124275997008416	0.01152417256238816	0.21686723758741988	1.0
PTBXL	11567	243	6	0.6212442038977946	0.00484178148929276	0.013365381554915453	0.2897885398707853	1.0
PTBXL	11567	243	7	0.5854558339135646	0.005329296088768378	0.01359475536162391	0.2949486708799108	1.0
PTBXL	11567	243	8	0.4987220548466363	0.005354437137744246	0.014645800635375388	0.3607860153210125	1.0
PTBXL	11567	243	9	0.9849141012194065	0.0045971433017018394	0.012593162616964068	0.2538559158925809	1.0
PTBXL	11567	243	10	1.0042393516500627	0.0044145265385593805	0.012445265518688192	0.2851057853055121	1.0
PTBXL	16014	13926	1	0.528418825386005	0.0053227530727390625	0.025502008699974203	0.2482147798629516	1.0
PTBXL	16014	13926	2	0.576744326035473	0.005609081266320387	0.026137002406088516	0.17761540905339857	1.0
PTBXL	16014	13926	3	0.6147800679827949	0.005432467252079708	0.026731108500519875	0.1718353696441854	1.0
PTBXL	16014	13926	4	0.5597182395195287	0.005349495210786387	0.02542286289167979	0.23423724184980993	1.0
PTBXL	16014	13926	5	0.6547150405603607	0.0053393923413270405	0.024949498356794497	0.2226975550813101	1.0
PTBXL	16014	13926	6	1.0050859262487333	0.0050780793826044985	0.02374810493229966	0.15969766872958338	1.0
PTBXL	16014	13926	7	0.5699050446316847	0.005499204962691003	0.025046222082961467	0.22279132314605685	1.0
PTBXL	16014	13926	8	1.0398992533882685	0.005498346403914044	0.02605816509337957	0.18523966876365214	1.0
PTBXL	10414	5973	1	0.6449607386766355	0.005392180685782538	0.018164636917072825	0.24479771348137466	1.0
PTBXL	10414	5973	2	0.3770692186082555	0.005169855359668098	0.01812124957107806	0.2427670949274965	1.0
PTBXL	10414	5973	3	0.5540445444907413	0.0053200891692657	0.019852696199746413	0.2894765336030157	1.0
PTBXL	10414	5973	4	0.6586225198078665	0.005055051855942898	0.01846812379963091	0.23953659776366132	1.0
PTBXL	10414	5973	5	0.6229280237439967	0.005198586541643657	0.017269992846459224	0.195383021867798	1.0
PTBXL	10414	5973	6	0.7262594180995768	0.005233223875353824	0.018498370511570668	0.21315059682352433	1.0
PTBXL	10414	5973	7	0.48972999482060503	0.005786063899912375	0.019322748114279083	0.33069314058338056	1.0
PTBXL	10414	5973	8	0.6721422319409243	0.00523018383629589	0.01886615671077733	0.28045924078504686	1.0
PTBXL	10414	5973	9	0.5601416699453495	0.005334478658848093	0.01868189338414593	0.19997416448664948	1.0
PTBXL	16127	4880	1	0.5615730702340126	0.0057987677804591355	0.014889962095366834	0.15284082374693778	1.0
PTBXL	16127	4880	2	0.8122739753503952	0.006258457940583453	0.01517384452706541	0.2066083813998148	1.0
PTBXL	16127	4880	3	0.3793612006877798	0.006103441957678326	0.015620550889851514	0.12342051210825929	1.0
PTBXL	16127	4880	4	0.48690324718420946	0.006236990797308574	0.015224014137774947	0.1250876979301354	1.0
PTBXL	16127	4880	5	0.5500742589463317	0.005868408567988586	0.014853408380144472	0.11186250273330954	1.0
PTBXL	16127	4880	6	0.6432467064890341	0.0057122306543605054	0.014866895043841522	0.13299567383453248	1.0
PTBXL	16127	4880	7	0.5665552348455951	0.005833632883680679	0.015235954292992574	0.1186981124556519	1.0
PTBXL	16127	4880	8	0.56118990117631	0.00663700104704145	0.015734929230442816	0.163052408692611	1.0
PTBXL	16127	4880	9	0.5332109508925366	0.005990791384937934	0.01475491027816339	0.13465268329384433	1.0
PTBXL	9363	8609	1	0.8267249154420688	0.004466327612006438	0.013330548804847653	0.14987453476462426	1.0
PTBXL	9363	8609	2	0.6700696303577204	0.004627682724117103	0.012901761192101078	0.14925743267609196	1.0
PTBXL	9363	8609	3	0.7609562560839881	0.004522552861634753	0.012900241333780432	0.13554049560194037	1.0
PTBXL	9363	8609	4	0.5607205659372381	0.004732474718209861	0.012542911083711928	0.16288410660555525	1.0
PTBXL	9363	8609	5	0.5862662808808575	0.004658150607068675	0.012422591486003448	0.14829882595482768	1.0
PTBXL	9363	8609	6	0.549289355581022	0.004426954704416579	0.01282457274843676	0.17874866797956934	1.0
PTBXL	9363	8609	7	0.6237686332574757	0.0045496713894320655	0.013365410618961137	0.20167397972781198	1.0
PTBXL	9363	8609	8	0.5259552970610624	0.004740053467477804	0.012819782254263851	0.149787312074356	1.0
PTBXL	9363	8609	9	0.6405340212612488	0.004722921323555965	0.013191718984902805	0.10779921113785579	1.0
PTBXL	9363	8609	10	0.8798764393911513	0.004346044408661843	0.012710941679106656	0.183756033103049	1.0
PTBXL	9363	8609	11	0.7225042264942532	0.0046649775530085875	0.013024573375930869	0.20314504188461913	1.0
PTBXL	9363	8609	12	0.8402278582497378	0.004330856469915498	0.012748707524966162	0.21381602194606886	1.0
PTBXL	21408	12533	1	0.48014518938439543	0.002700026987921067	0.011196671288204865	0.23920857622227717	1.0
PTBXL	21408	12533	2	0.47441694661302053	0.003196953362178738	0.012130209303549778	0.3511202064679271	1.0
PTBXL	21408	12533	3	0.5780261822333137	0.002834250622021914	0.012112407675492114	0.29926165222261436	1.0
PTBXL	21408	12533	4	0.46204114410727304	0.0032480694498247253	0.012785169268098463	0.2504290876907646	1.0
PTBXL	21408	12533	5	0.7202844655918061	0.003704901007637568	0.013654370595272716	0.2261042654903613	1.0
PTBXL	21408	12533	6	0.465719521430512	0.0027419333778670248	0.012046107019850625	0.1455546833518697	1.0
PTBXL	21408	12533	7	0.6912138262125038	0.002710177871557559	0.012424529898292309	0.30365265124511565	1.0
PTBXL	21408	12533	8	0.5673350597709893	0.0025155030341339497	0.01248428342165664	0.21398146828503917	1.0
PTBXL	21408	12533	9	0.574845965397526	0.0027861629915935464	0.012063676107333943	0.27436592992150655	1.0
PTBXL	9681	8147	1	0.5722922614047823	0.0039503635061061216	0.010085283528600135	0.15376938333002968	1.0
PTBXL	9681	8147	2	0.43239210800751393	0.00360285873341647	0.008715913316900841	0.175939704853837	1.0
PTBXL	9681	8147	3	0.832246312212666	0.004008379045506306	0.009140208325687361	0.14311290698561052	1.0
PTBXL	9681	8147	4	0.5924287468882707	0.0038002917546919946	0.01022141816723525	0.21495130906479223	1.0
PTBXL	9681	8147	5	0.6956578488065548	0.004229035808466519	0.010043076315140936	0.22984405379132242	1.0
PTBXL	9681	8147	6	0.9325824994072051	0.004053179833613462	0.008822377279310645	0.30879766999667935	1.0
PTBXL	9681	8147	7	0.5185058342964599	0.003984860339637834	0.009537942274790516	0.17640481206372044	1.0
PTBXL	9681	8147	8	0.6345463461613099	0.0039016668154765208	0.009544878194502988	0.18966373750382642	1.0
PTBXL	9681	8147	9	0.4615297125165042	0.003399822933950942	0.008582067193393916	0.1787407601007535	1.0
PTBXL	9681	8147	10	0.843323781637686	0.003946758159293374	0.009137276256971413	0.17437157565174502	1.0
PTBXL	9681	8147	11	0.567821569564358	0.003998113960690553	0.009239970228148145	0.15694720592847744	1.0
PTBXL	20027	20100	1	0.6384309871104651	0.003459542207924461	0.017501067079490427	0.16865126398647015	1.0
PTBXL	20027	20100	2	0.8235853011636556	0.0034265592531800247	0.01790377513750093	0.16227437711362216	1.0
PTBXL	20027	20100	3	0.46266201273069607	0.0029947132853957122	0.015601776504984984	0.18332768226241866	1.0
PTBXL	20027	20100	4	0.6061505781787221	0.0031324490817437544	0.01464976374566692	0.18479453486531466	1.0
PTBXL	20027	20100	5	0.6321482180452089	0.002669349890023036	0.014609301029578433	0.23409236866263847	1.0
PTBXL	20027	20100	6	0.48309126384649154	0.00331152006411522	0.019772254953315947	0.18065943489724046	1.0
PTBXL	20027	20100	7	0.648357902592775	0.0032865361722693885	0.01784889404674429	0.14440840810589498	1.0
PTBXL	20027	20100	8	0.6131417982330063	0.0033747022413924523	0.017533210093966675	0.21024645733275693	1.0
PTBXL	20027	20100	9	0.7537349970598467	0.003641320829330887	0.019036428340718156	0.2327849583962822	1.0
PTBXL	20027	20100	10	0.47890964139502057	0.003333542270938223	0.018061359383428725	0.15967171788310433	1.0
PTBXL	20027	20100	11	0.5418632001207528	0.0033457973572859406	0.01967310302383303	0.13902951342658276	1.0
PTBXL	18864	9180	1	0.5570784477844747	0.005213830203154258	0.02286112571162863	0.2010448249442008	1.0
PTBXL	18864	9180	2	0.6542351616138157	0.005577775685477664	0.01824455605758189	0.27008172309541717	1.0
PTBXL	18864	9180	3	0.5678507945622846	0.005012644973366959	0.02021866805424032	0.15331068016369018	1.0
PTBXL	18864	9180	4	0.44883838738651793	0.004949325893637359	0.02200063894762729	0.1903689318822053	1.0
PTBXL	18864	9180	5	0.5001690191802821	0.005437127521276623	0.02367897156062155	0.21022660778950275	1.0
PTBXL	18864	9180	6	0.8855382256344358	0.005086698100262466	0.0235667555662715	0.19314486603129055	1.0
PTBXL	18864	9180	7	0.6038928482279463	0.004956030337367878	0.023274119406622454	0.17326331048629337	1.0
PTBXL	18864	9180	8	0.593933273954438	0.004968487709362148	0.02171811473062669	0.20279609209091592	1.0
PTBXL	11832	9260	1	0.8402468230152618	0.0035862490411881567	0.014597219362194285	0.22424623245410488	1.0
PTBXL	11832	9260	2	0.8350755084353518	0.00371034211004356	0.01635168476458358	0.16274667822606528	1.0
PTBXL	11832	9260	3	0.547482590628203	0.0033747442489837558	0.014399103851030777	0.20426801596158578	1.0
PTBXL	11832	9260	4	0.7315552972959313	0.0037037740010585946	0.016648363719445915	0.16150414442576802	1.0
PTBXL	11832	9260	5	0.670396578763553	0.0035605814537833513	0.014682618711594314	0.1982917123848123	1.0
PTBXL	11832	9260	6	0.4946602722741723	0.0036882574232070414	0.013978389906727744	0.19250493569681876	1.0
PTBXL	11832	9260	7	0.4925124857674703	0.0037838910134190724	0.017238882699538372	0.17778815757792965	1.0
PTBXL	11832	9260	8	0.46961042230019073	0.003120217834523706	0.015061799185444317	0.19756506505981844	1.0
PTBXL	11832	9260	9	0.5674976893866458	0.003693524767679409	0.015834992890492325	0.14710878359658147	1.0
PTBXL	11832	9260	10	0.5077342733195438	0.0034884839654019634	0.014063535603000771	0.20222137531549658	1.0
PTBXL	11832	9260	11	0.789690261270529	0.003506157972620669	0.015657342516079618	0.16364892522800553	1.0
PTBXL	11405	9982	1	0.990754845180731	0.004227871210803992	0.017442160828897112	0.11949796600879425	1.0
PTBXL	11405	9982	2	0.6036754812767573	0.004613825686843949	0.019516202832450875	0.14310503989938114	1.0
PTBXL	11405	9982	3	0.48008358457299216	0.003883957200639861	0.01561567732509804	0.18284515331462148	1.0
PTBXL	11405	9982	4	0.5989936687923751	0.004014815284376394	0.01685726633668368	0.15207088985606637	1.0
PTBXL	11405	9982	5	0.5992064063794156	0.004894723639828832	0.020856266354684835	0.10992926652206074	1.0
PTBXL	11405	9982	6	0.48337349806594393	0.004861157562329455	0.018688271873142565	0.19285535954503563	1.0
PTBXL	11405	9982	7	0.5654694417491274	0.004068199040876343	0.016994195951446984	0.12052132805517651	1.0
PTBXL	11405	9982	8	0.563182767293621	0.00479280407001469	0.019929779212588976	0.16892927490602921	1.0
PTBXL	18450	20775	1	0.6989613435977334	0.0049091252159749925	0.010074015365067742	0.20863722957608324	1.0
PTBXL	18450	20775	2	0.6326770634986175	0.00458118108844844	0.009845459590473832	0.18658357921734714	1.0
PTBXL	18450	20775	3	0.5302983984612077	0.004996398507268584	0.008346217316449432	0.2948229066643388	1.0
PTBXL	18450	20775	4	0.5441218379047631	0.004613239310115445	0.00822950031549213	0.22460403104024007	1.0
PTBXL	18450	20775	5	0.7510056339215354	0.00429432243680104	0.009301346960166561	0.23709372592503686	1.0
PTBXL	18450	20775	6	0.5741506554208853	0.005190974582647307	0.010651819185713543	0.2548019824200214	1.0
PTBXL	18450	20775	7	0.7354381612439079	0.005017027901999266	0.008801622231779075	0.2865509525386559	1.0
PTBXL	2233	11126	1	0.5780745468207842	0.005965772669042764	0.01466376310081659	0.16756823305200277	1.0
PTBXL	2233	11126	2	0.8798107402781354	0.004020155643239205	0.010253651017637646	0.18950679972089066	1.0
PTBXL	2233	11126	3	0.6993082953910187	0.004982368382832082	0.011375153781553776	0.21765998230800956	1.0
PTBXL	2233	11126	4	0.47054025189663184	0.005103499432638784	0.012054424629938281	0.12098568074825106	1.0
PTBXL	2233	11126	5	0.6056393112447866	0.0048511342178499586	0.012495669806568518	0.19677878695775547	1.0
PTBXL	2233	11126	6	0.5212483502511983	0.004739703369630026	0.011999684911169387	0.12155120198531758	1.0
PTBXL	2233	11126	7	0.7732152981851458	0.005577680413290356	0.013022074647138393	0.19238363836258163	1.0
PTBXL	17038	2579	1	0.624823280889364	0.0033206025730075804	0.008533679404193157	0.2584877843955746	1.0
PTBXL	17038	2579	2	0.7649905539923371	0.0026230182552108437	0.007440833874934647	0.29485777761037396	1.0
PTBXL	17038	2579	3	0.7051777976600557	0.003396755579739188	0.0075714880033073825	0.28471928086005915	1.0
PTBXL	17038	2579	4	0.7893786087189687	0.0029314560221952355	0.00690791623230338	0.2703017871950385	1.0
PTBXL	17038	2579	5	0.49637498149805726	0.0031422307465173703	0.007438871879487508	0.1720848440681016	1.0
PTBXL	17038	2579	6	1.676860059167158	0.002846173077775118	0.0067396278164192575	0.2756279652929021	1.0
PTBXL	17038	2579	7	0.5755722087691575	0.0036161410583408645	0.008813438944423671	0.24130378261363208	1.0
PTBXL	17038	2579	8	0.5101155541109025	0.0036546950238873096	0.006857214583539534	0.18864037746115514	1.0
PTBXL	17456	3947	1	0.5845308734745732	0.006397517294795473	0.019414893546552923	0.14579516281707228	1.0
PTBXL	17456	3947	2	0.3992659453976275	0.005834946781101063	0.018417848888964868	0.15593170992728897	1.0
PTBXL	17456	3947	3	0.4021970597116017	0.006006506260767483	0.018408302867276728	0.14785537689990672	1.0
PTBXL	17456	3947	4	0.5768842484930787	0.0058297287948274	0.01785930105477013	0.17302694345211767	1.0
PTBXL	17456	3947	5	0.47385391103517693	0.0056744236063061325	0.01832271608927147	0.10495316699310595	1.0
PTBXL	17456	3947	6	0.41358123314262574	0.006165862256477705	0.018925712282126653	0.15603769232100673	1.0
PTBXL	17456	3947	7	0.42525042141026514	0.006116035823473148	0.019095935030269504	0.17455218712469386	1.0
PTBXL	17456	3947	8	0.5696729343276378	0.005843431662830558	0.017278541653410147	0.17953929144726108	1.0
PTBXL	17456	3947	9	0.4722493575742786	0.005875448184205082	0.01851909946887511	0.14579254004721182	1.0
PTBXL	17456	3947	10	0.8986167343426419	0.005562596537038289	0.018332550990099863	0.13313814524768497	1.0
PTBXL	17456	3947	11	0.5340844797296448	0.006171417625031718	0.019387158529857732	0.1608306791441473	1.0
PTBXL	17456	3947	12	0.535631858934099	0.005375635943205666	0.017624360301132718	0.15361403272863386	1.0
PTBXL	17456	3947	13	0.5967178752189568	0.005540721833811847	0.017920444940084337	0.1809105980354525	1.0
PTBXL	17456	3947	14	0.5298566743240593	0.0061255148048470496	0.018649209494104386	0.1386458664421753	1.0
PTBXL	17456	3947	15	0.6633956721213635	0.006078777883808586	0.018484191407913426	0.09020483300622927	1.0
PTBXL	17456	3947	16	0.5899718578120615	0.005479059630398251	0.017565568075203188	0.12719587913705852	1.0
PTBXL	17507	1618	1	0.589130237065438	0.005423291060306768	0.020205229936194245	0.15836511532160436	1.0
PTBXL	17507	1618	2	0.6425297004523075	0.005596836929296744	0.020875957271245107	0.19097846946985447	1.0
PTBXL	17507	1618	3	0.567778616216879	0.005498767269950824	0.02026958294798031	0.10908841438685457	1.0
PTBXL	17507	1618	4	0.3673547668601722	0.005814262375024769	0.020386104903994954	0.14988971780405336	1.0
PTBXL	17507	1618	5	0.665105469073269	0.005404133479137268	0.02030110498520669	0.14816332282950972	1.0
PTBXL	17507	1618	6	0.4430858891180108	0.005625597375142405	0.021463346192818263	0.1564788572066228	1.0
PTBXL	17507	1618	7	0.609942007145129	0.005814801897205429	0.021007272906611738	0.13647479629432252	1.0
PTBXL	17507	1618	8	0.7660240962766426	0.005438001030069173	0.020366195082129182	0.14028144182041336	1.0
PTBXL	17507	1618	9	0.6040464901648476	0.00589703907002051	0.02075723896326287	0.157283395870171	1.0
PTBXL	17507	1618	10	0.703319959860694	0.0055724689991486715	0.019391295735487007	0.14846644149434754	1.0
PTBXL	15640	8446	1	0.5315534417099271	0.006991397261881444	0.019215004187642944	0.2071711456814526	1.0
PTBXL	15640	8446	2	0.6249218516698163	0.006911434474655323	0.018045878855261814	0.30387272040608304	1.0
PTBXL	15640	8446	3	0.5916851165521465	0.00686391936740788	0.02150849627467471	0.11511411628711243	1.0
PTBXL	15640	8446	4	0.8677179008503177	0.007375229005849313	0.023749167870788283	0.09586381777354767	1.0
PTBXL	15640	8446	5	0.4236925297035875	0.0071830283979686755	0.020852657779410092	0.1907236205157449	1.0
PTBXL	15640	8446	6	0.6513298534119356	0.006575521067979194	0.018345333210681932	0.13219754222696287	1.0
PTBXL	15640	8446	7	0.596867228500271	0.0069270846422412324	0.019747253194234184	0.16548614670979633	1.0
PTBXL	15640	8446	8	0.6763485825378414	0.006679830190182494	0.02170705619674473	0.09058115186185477	1.0
PTBXL	15640	8446	9	0.7884392319912978	0.007050788771730409	0.023708705977258493	0.14827343555990274	1.0
PTBXL	15640	8446	10	0.6168325810836315	0.0073243218496614	0.021415544585980176	0.20961922718054718	1.0
PTBXL	15640	8446	11	0.5554313444354164	0.006889027784587182	0.01818847705090889	0.15356260858256698	1.0
PTBXL	7939	3708	1	0.7554861181449575	0.006456998159530748	0.019254453968005854	0.12938950025161144	1.0
PTBXL	7939	3708	2	0.2927496466636597	0.0065589744421689945	0.01954308180020312	0.14676470909681955	1.0
PTBXL	7939	3708	3	0.5408973878740873	0.006727296446368107	0.01911798633138785	0.15724010778135886	1.0
PTBXL	7939	3708	4	0.6417989021705018	0.006939761944547595	0.018076441911731574	0.12297575242388319	1.0
PTBXL	7939	3708	5	0.4585059458200573	0.006344586519549784	0.01839206502567017	0.1148108949833723	1.0
PTBXL	7939	3708	6	0.5062625622323531	0.006863697349623393	0.01929139547568214	0.12486282812582014	1.0
PTBXL	7939	3708	7	0.48689902413254105	0.006635780395630656	0.018784139215209425	0.09164128024297187	1.0
PTBXL	7939	3708	8	0.7288181680504576	0.006520498443400855	0.01765799987585338	0.09823768762493842	1.0
PTBXL	7939	3708	9	0.3505886187705668	0.00644162733686676	0.01857828620991563	0.12567499689541392	1.0
PTBXL	7939	3708	10	0.39067662189338903	0.006468520672089985	0.01886097248654616	0.16779185499375912	1.0
PTBXL	7939	3708	11	0.6051937603455114	0.0068217768957881016	0.019412758695553825	0.12862753583420722	1.0
PTBXL	17065	20401	1	0.7234981796446908	0.0032710626869636153	0.008219130525782482	0.2698641758403171	1.0
PTBXL	17065	20401	2	0.6277113059670449	0.0030751634199498606	0.007384593301943842	0.21996420743218342	1.0
PTBXL	17065	20401	3	0.6064746100090195	0.003154351776166654	0.007516480017191698	0.17174019335775448	1.0
PTBXL	17065	20401	4	0.546505403747982	0.0027835025810158836	0.00798920064610463	0.18980556428440176	1.0
PTBXL	17065	20401	5	0.810948572587173	0.0032042441572756103	0.008412117199684488	0.2845923353662514	1.0
PTBXL	17065	20401	6	0.6273182313890099	0.0036392527808289006	0.009249880445943139	0.2759972350593626	1.0
PTBXL	17065	20401	7	0.7938503179141817	0.003202487656439872	0.008282778154415546	0.2688680672670744	1.0
PTBXL	17065	20401	8	0.5698769815929361	0.003090518087334559	0.008039804542460702	0.12335292051902842	1.0
PTBXL	17394	20240	1	0.602017614578429	0.003980910745367438	0.023635790885000427	0.21149476201265735	1.0
PTBXL	17394	20240	2	0.8356458230244246	0.003706798119419851	0.02390467741526711	0.11092995403578924	1.0
PTBXL	17394	20240	3	0.6742530068488433	0.004179764930196597	0.02612202744019049	0.18473519737706723	1.0
PTBXL	17394	20240	4	0.48973861895944526	0.004114227414924296	0.02458410211715921	0.2368364651606884	1.0
PTBXL	17394	20240	5	0.6359636698250933	0.0033697783878515884	0.0194282127162983	0.1541852373661626	1.0
PTBXL	17394	20240	6	0.5579350280471215	0.003925875924724001	0.02437113901625151	0.22135490013190506	1.0
PTBXL	17394	20240	7	0.4477444533882363	0.00379964623630632	0.024283758180558855	0.125588773566949	1.0
PTBXL	17394	20240	8	0.7720158712195653	0.004025090004142616	0.026074353382382065	0.1885242981572353	1.0
PTBXL	17394	20240	9	0.482433726911799	0.0037316373187804923	0.023747391704425178	0.24188053841135537	1.0
PTBXL	17394	20240	10	0.4886231327062058	0.0035418297777411838	0.019697083645936947	0.2218086887413526	1.0
PTBXL	17394	20240	11	0.616903741703831	0.003983557897584765	0.02350494960220556	0.1810912474515613	1.0
PTBXL	17394	20240	12	0.4962600249724455	0.004133505013935726	0.02478463614853684	0.19508396007457512	1.0
PTBXL	17394	20240	13	0.8938457983248613	0.0031443843607780494	0.019560447253716737	0.16760757535220788	1.0
PTBXL	18081	20068	1	0.5549528114880886	0.004673292747296789	0.015299697777699529	0.17226731809274723	1.0
PTBXL	18081	20068	2	0.5238271349876545	0.005222211382747462	0.017518793945039746	0.18164966836989202	1.0
PTBXL	18081	20068	3	0.44408555114409193	0.00468931956648927	0.01573562894823489	0.19369054711641084	1.0
PTBXL	18081	20068	4	0.6021351967658587	0.004722049461822639	0.015420556558063703	0.13248952770685787	1.0
PTBXL	18081	20068	5	0.509290166127515	0.005130507986553928	0.01762403709187513	0.18460380699682938	1.0
PTBXL	18081	20068	6	0.540471983538467	0.004657491349578927	0.015038028093311295	0.18283449598764948	1.0
PTBXL	18081	20068	7	0.7988942399272075	0.004844383769293922	0.01645081809493101	0.1711040781016378	1.0
PTBXL	18081	20068	8	1.3339626216978275	0.004591972581665689	0.014221209326926231	0.13686511625533887	1.0
PTBXL	18081	20068	9	0.5078431985184106	0.004608966873258289	0.015777469902218705	0.15378442014130392	1.0
PTBXL	18081	20068	10	0.6285692064681019	0.004934508828575702	0.01691607778155388	0.14504963182285283	1.0
PTBXL	18081	20068	11	0.3778311078933572	0.004569593581127621	0.014975800317455545	0.16598483612332612	1.0
PTBXL	14180	20085	1	0.47523642182015297	0.0058148306982779485	0.025371291448218015	0.16022877822967685	1.0
PTBXL	14180	20085	2	0.4124068270944664	0.005726000974679527	0.022011140454449653	0.17886909818295077	1.0
PTBXL	14180	20085	3	0.5422179879223858	0.007171121282702024	0.02624909666705496	0.2095901554195574	1.0
PTBXL	14180	20085	4	0.5310515013610929	0.005905094732988943	0.021827924222477	0.16950429878414816	1.0
PTBXL	14180	20085	5	0.733227158619613	0.005522750734205186	0.019225115237439902	0.21087012464497992	1.0
PTBXL	14180	20085	6	0.3901062383508886	0.006660515401011459	0.027106579842960186	0.21584562521018638	1.0
PTBXL	14180	20085	7	0.6330982847352002	0.005818399991188983	0.018788182277854712	0.317101204139507	1.0
PTBXL	14180	20085	8	0.5046576302444616	0.006248025334545677	0.0255827399320831	0.1919633725920331	1.0
PTBXL	14180	20085	9	0.46958018263077367	0.00543988060739484	0.025675208477876695	0.26673712488625645	1.0
PTBXL	14180	20085	10	0.6675314415592304	0.006565624346302211	0.027667833685537047	0.23158034608214173	1.0
PTBXL	14180	20085	11	0.6570514059414256	0.007323612457723189	0.0295028982160033	0.2684914248530145	1.0
PTBXL	14180	20085	12	0.7145011112796911	0.0055932439823957614	0.020920217192997748	0.18770608650479986	1.0
PTBXL	14180	20085	13	0.45604699611248334	0.006642051276698627	0.0258934374256388	0.1715687026084162	1.0
PTBXL	20316	5924	1	0.6069915865031194	0.004466920696611827	0.012641923228925413	0.1511344396965637	1.0
PTBXL	20316	5924	2	0.5969623525168818	0.00498218614776026	0.01409341690576645	0.15697786472033928	1.0
PTBXL	20316	5924	3	0.6116929868539968	0.004939542357283805	0.013331350195315532	0.13706041308034705	1.0
PTBXL	20316	5924	4	0.5124777076799553	0.0048553781008866025	0.012794208429043412	0.18126753770239137	1.0
PTBXL	20316	5924	5	0.5422415427251541	0.00475640165488	0.013902101228359711	0.1757342968246761	1.0
PTBXL	20316	5924	6	0.5535930221339738	0.0034351038279944214	0.01029032232405042	0.1613315503935898	1.0
PTBXL	20316	5924	7	0.49471692314938925	0.004948374020917374	0.014373689356324276	0.17941555954850774	1.0
PTBXL	20316	5924	8	0.47030802702933766	0.004297115021403056	0.012316421635534458	0.15317745018776086	1.0
PTBXL	20316	5924	9	0.8414756203537721	0.004686281241376342	0.012907998259183874	0.14854431905567098	1.0
PTBXL	20316	5924	10	0.5100442466105586	0.004565296916036112	0.012264204546815777	0.15053762141632782	1.0
PTBXL	15411	9962	1	0.5678521957564826	0.008323958221065143	0.016889911218836175	0.17062385026981317	1.0
PTBXL	15411	9962	2	0.7355043870233051	0.008417004223040087	0.016269828065566046	0.15695287044982342	1.0
PTBXL	15411	9962	3	0.656309190198022	0.008518113871017282	0.016568818284578263	0.2391870552862041	1.0
PTBXL	15411	9962	4	0.41696736046672445	0.00866865193726274	0.016902234509907493	0.20723010318700874	1.0
PTBXL	15411	9962	5	1.5189331226056932	0.008521403972559677	0.016909922240496304	0.16878436114479028	1.0
PTBXL	15411	9962	6	0.5649481124264613	0.00894025488355061	0.01694291109143431	0.1865418783690564	1.0
PTBXL	15411	9962	7	0.4954121847998004	0.009016659728895005	0.017042009012746388	0.1656533953153903	1.0
PTBXL	15411	9962	8	0.4410188027109887	0.009173467888934198	0.016872396904862075	0.15991654087126025	1.0
PTBXL	15411	9962	9	0.7354939506625253	0.008497271892574388	0.016734439170872174	0.1803008562434915	1.0
PTBXL	15411	9962	10	0.5459542391288548	0.008922068069881524	0.017131808547278148	0.1603208070160279	1.0
PTBXL	8007	15461	1	0.4979088206987739	0.005831148756442035	0.021755968174460735	0.09393720834240299	1.0
PTBXL	8007	15461	2	0.4912436690013818	0.0060379988152941865	0.021160894967918252	0.10290636349560607	1.0
PTBXL	8007	15461	3	0.46702168608662814	0.006310442164224219	0.020978320605581927	0.16072589169067994	1.0
PTBXL	8007	15461	4	0.43978794456500275	0.005445079751013719	0.02201917240964215	0.08078536378925717	1.0
PTBXL	8007	15461	5	0.5569955790607816	0.005669268248991963	0.022081428876167267	0.08685186945275476	1.0
PTBXL	8007	15461	6	0.5683616308484396	0.006004805299187323	0.019950692078449843	0.18768032065018742	1.0
PTBXL	8007	15461	7	1.0667763555979968	0.004440460962673042	0.016756546926612093	0.15661286049312018	1.0
PTBXL	6323	3165	1	0.6967904139015203	0.004565571026742704	0.01278520781885433	0.10363217428102084	1.0
PTBXL	6323	3165	2	0.7871280849214161	0.00550621596025053	0.017798572802454116	0.24497180722650266	1.0
PTBXL	6323	3165	3	0.6046023728697651	0.0052380677129829105	0.016609667376816323	0.14501277588358624	1.0
PTBXL	6323	3165	4	0.49623276406643874	0.005028901020426334	0.017798674636840914	0.15075433338524336	1.0
PTBXL	6323	3165	5	0.543948479244325	0.005246696270147957	0.018130324729352245	0.17205711547985147	1.0
PTBXL	6323	3165	6	1.4315258192034963	0.004699605566241668	0.014040804768409795	0.19900013517500115	1.0
PTBXL	6323	3165	7	0.5431707886199977	0.004507516303350134	0.01493502442646686	0.23999043579187232	1.0
PTBXL	6323	3165	8	0.4058632686769341	0.004583382048872549	0.015898909160779743	0.15646436760408644	1.0
PTBXL	6323	3165	9	0.8266097431555689	0.004434180992271857	0.016862702219665675	0.1479411485053325	1.0
PTBXL	15917	7348	1	0.7544250344973494	0.0025367730020895937	0.009627204445999238	0.21774916528447227	1.0
PTBXL	15917	7348	2	0.5946792815300189	0.002456330739254943	0.00897938978293164	0.23313755991041302	1.0
PTBXL	15917	7348	3	0.5753370821842653	0.002880343320282185	0.011336439738982474	0.25381857897741483	1.0
PTBXL	15917	7348	4	0.6534942306491965	0.0025452493715772996	0.009193966512015081	0.2953391137631963	1.0
PTBXL	15917	7348	5	0.6423461550615976	0.002823252908868827	0.00990078173400092	0.19329968129019048	1.0
PTBXL	15917	7348	6	0.6650411263675	0.002043649919160925	0.007189466625586354	0.27020662299794534	1.0
PTBXL	15917	7348	7	0.6166820587248839	0.0025341505309047184	0.009294016880408372	0.30360725272893685	1.0
PTBXL	15917	7348	8	0.5675474097828164	0.002642009613364294	0.009402407410400085	0.3328408766489252	1.0
PTBXL	15917	7348	9	0.6860367257027152	0.002318231376136394	0.007786023291270305	0.2795843901764281	1.0
PTBXL	6878	13122	1	1.9297209275875218	0.005418660667427697	0.024395615720566644	0.22728852718148013	1.0
PTBXL	6878	13122	2	0.3757142995927141	0.005428188285475255	0.024365937116141854	0.21125679355596977	1.0
PTBXL	6878	13122	3	0.6032668476688866	0.004618757292900574	0.02139969048978183	0.23324114461217896	1.0
PTBXL	6878	13122	4	0.5581201559805538	0.004999240219845219	0.02200691421191199	0.2417192591045079	1.0
PTBXL	6878	13122	5	0.5869979872103905	0.005206484215224902	0.023800518191682954	0.18797763883056998	1.0
PTBXL	6878	13122	6	0.5640823351375209	0.005621050713603646	0.025437582479240918	0.21743099932551527	1.0
PTBXL	6878	13122	7	0.6902689306152033	0.005253908668547099	0.023637702521651583	0.22744952743630195	1.0
PTBXL	6878	13122	8	0.5189165624631722	0.004717539743949755	0.021523203970904542	0.21229613953129406	1.0
PTBXL	6878	13122	9	0.6229732916155154	0.004262549264753203	0.019064063255937718	0.21025848313797674	1.0
PTBXL	6878	13122	10	0.6553202520729197	0.005320375192016061	0.024753096953054395	0.26523792178675	1.0
PTBXL	14943	2920	1	0.6746875985857639	0.005410207077545836	0.017580622617862442	0.1587872907491806	1.0
PTBXL	14943	2920	2	0.47574940907845176	0.0052371074380608805	0.01833372722537497	0.16077473538864887	1.0
PTBXL	14943	2920	3	0.4683809572335764	0.004378029158696608	0.013562296719441005	0.16582848746408096	1.0
PTBXL	14943	2920	4	0.5743516438313608	0.005169833103218654	0.015634826550549565	0.22230189811003398	1.0
PTBXL	14943	2920	5	0.3581515385341395	0.004872874978425135	0.01577342869212878	0.2024668646086615	1.0
PTBXL	14943	2920	6	0.6948227484597091	0.005065709436950972	0.016127951579100946	0.2072317479227516	1.0
PTBXL	14943	2920	7	0.6908096436946078	0.005880083442448715	0.01785206729871926	0.20874244544236534	1.0
PTBXL	14943	2920	8	0.9473557776698546	0.004631012856068893	0.014344286460457026	0.21230019142177473	1.0
PTBXL	18552	3635	1	1.5487239474767933	0.004326299597293162	0.016860208264989122	0.2989891627656153	1.0
PTBXL	18552	3635	2	0.9452672029537317	0.004456262876820979	0.015128686573269372	0.2608296902862979	1.0
PTBXL	18552	3635	3	0.5648746355139952	0.004236033086898074	0.015437020975127103	0.2780871150027879	1.0
PTBXL	18552	3635	4	0.6609101708044363	0.005100314408552267	0.018205320456480337	0.1937420849102833	1.0
PTBXL	18552	3635	5	0.4057275852366692	0.004787383921674211	0.016961778795622755	0.22190986613321947	1.0
PTBXL	18552	3635	6	0.7423056778700088	0.004266849259906737	0.015430236625727506	0.26542639639343835	1.0
PTBXL	18552	3635	7	0.5000533597657872	0.004598783903983325	0.014859595036289204	0.2327727372079213	1.0
PTBXL	18552	3635	8	0.7013432911544207	0.00409971070011945	0.014786899244824063	0.18802780494377533	1.0
PTBXL	18552	3635	9	2.2137451105651	0.004652576985965005	0.016563877321443675	0.33739009032790906	1.0
PTBXL	9451	19067	1	0.6434808147353871	0.0024203744538632953	0.008162685135709181	0.2613537255964377	1.0
PTBXL	9451	19067	2	0.5981665734904857	0.0027688559183613568	0.010173429066178335	0.2891607677197537	1.0
PTBXL	9451	19067	3	0.5485118313650679	0.0028057429291080396	0.010782081696014202	0.30083669566828797	1.0
PTBXL	9451	19067	4	0.6177591665471314	0.002891319575450833	0.010521684686740926	0.17010665726382762	1.0
PTBXL	9451	19067	5	0.5676967252623583	0.002582260981488041	0.009392604513958111	0.28840961067965065	1.0
PTBXL	9451	19067	6	0.7079106294740063	0.002645624543401898	0.009564935024725678	0.3025848904746763	1.0
PTBXL	9451	19067	7	0.5594259056996491	0.00279288609335992	0.011089104036144588	0.25309349043801105	1.0
PTBXL	9451	19067	8	0.7879756450069932	0.0027212546170225773	0.010062839723418777	0.22454530983227577	1.0
PTBXL	20512	20198	1	0.5307263925167446	0.004106638382276225	0.016918900062398805	0.1832125377849108	1.0
PTBXL	20512	20198	2	0.522081366079185	0.004557371624432034	0.018777158786874984	0.3095816456275796	1.0
PTBXL	20512	20198	3	0.547345772216682	0.00415506906444311	0.01636832727781828	0.20140378987859012	1.0
PTBXL	20512	20198	4	0.5632462517611011	0.004004802155370317	0.016410645093725994	0.12551703944680367	1.0
PTBXL	20512	20198	5	0.6244604910610162	0.004409005419262545	0.016449958487480563	0.17172322382915395	1.0
PTBXL	20512	20198	6	0.5755644290460162	0.004170784080571074	0.01604094269328163	0.28526774163629864	1.0
PTBXL	20512	20198	7	0.47388487452121253	0.004188996303707677	0.018365409783939177	0.1468610980613516	1.0
PTBXL	1358	16651	1	0.6521759160596287	0.004880129336175729	0.018878841102978383	0.2510123982704702	1.0
PTBXL	1358	16651	2	0.7201565672157727	0.0059568277596753335	0.02260245615179275	0.1865839262664005	1.0
PTBXL	1358	16651	3	0.5618283822162161	0.005313191827484597	0.02118867571163725	0.19017770001155973	1.0
PTBXL	1358	16651	4	1.3283548245876902	0.0044326477795102	0.01765009074016243	0.20824877902924388	1.0
PTBXL	1358	16651	5	0.43316995288216953	0.004875283616207763	0.017917400348907746	0.22880350364945234	1.0
PTBXL	1358	16651	6	0.5770042252666483	0.005103423247041257	0.019768513663503826	0.21251892683384163	1.0
PTBXL	1358	16651	7	0.567580830914297	0.004942109967299499	0.018463957807787854	0.21274994351932314	1.0
PTBXL	1358	16651	8	0.4323957595557926	0.00429534358702302	0.017816295683987064	0.17492242548486311	1.0
PTBXL	1358	16651	9	0.4978946445949218	0.004725976241885029	0.018093509049886592	0.19040681598873843	1.0
PTBXL	1358	16651	10	0.4537509499697978	0.0055613259310632315	0.021888327614045796	0.14418909208099934	1.0
PTBXL	1358	16651	11	0.6454008409981302	0.0047294051959368005	0.01754962307693229	0.273450881977903	1.0
PTBXL	1358	16651	12	0.553715208517972	0.004413178199299903	0.016601438621736665	0.17792393843173687	1.0
PTBXL	1083	16993	1	0.5064052759841879	0.0044627176826882355	0.018542721371929905	0.23215763846816448	1.0
PTBXL	1083	16993	2	0.4974388569741731	0.003755623674780347	0.015747232546498697	0.25189477416493206	1.0
PTBXL	1083	16993	3	0.5217008668536547	0.004114363839580298	0.017755215100308665	0.22610448054600316	1.0
PTBXL	1083	16993	4	0.5901605688340981	0.004303318848135205	0.01823674555253977	0.2218652053954735	1.0
PTBXL	1083	16993	5	0.4780901958352113	0.004422153653010917	0.01805803799644791	0.2317653354502313	1.0
PTBXL	1083	16993	6	0.6120292755338944	0.0038628705540546975	0.015653296671898305	0.21775382560485593	1.0
PTBXL	1083	16993	7	0.6119128854695455	0.0035896834007043948	0.015159761218025963	0.21148483053512337	1.0
PTBXL	1083	16993	8	0.5122039782881684	0.00421659871895143	0.018451478005468223	0.17415357744033697	1.0
PTBXL	14163	18422	1	0.5954776186606433	0.0037696037455948713	0.012994303014376984	0.22164190715368928	1.0
PTBXL	14163	18422	2	0.6404559893124617	0.004455773721279738	0.016657061759034083	0.2005445455558123	1.0
PTBXL	14163	18422	3	0.5769749598322352	0.0036393460325849303	0.013542113024123417	0.24081302084573258	1.0
PTBXL	14163	18422	4	0.530966908380505	0.00490235275752076	0.01830918991578588	0.23926572954379294	1.0
PTBXL	14163	18422	5	0.47357581550566447	0.004767580038434776	0.015195059549962529	0.21869045298874837	1.0
PTBXL	14163	18422	6	0.5571012988968032	0.004723488472689792	0.015359456413452016	0.22465948027612792	1.0
PTBXL	14163	18422	7	0.6547722840945989	0.00356157259959161	0.012266539736002143	0.2903078134282276	1.0
PTBXL	14163	18422	8	0.5511396977578628	0.004815248726781039	0.016626857590979316	0.1796948477970973	1.0
PTBXL	14163	18422	9	0.557692854507044	0.004297815677996425	0.015173219842693625	0.2286380474256887	1.0
PTBXL	14163	18422	10	0.6183787491747288	0.004590241726514828	0.017770144665100334	0.16183570092217542	1.0
PTBXL	14163	18422	11	0.5985104944215938	0.004733867021391243	0.015046628569989971	0.25421613925475167	1.0
PTBXL	16023	388	1	0.7892849372526616	0.006028353119012527	0.023692618878520366	0.31848890565146465	1.0
PTBXL	16023	388	2	0.5697086024558768	0.006003324372312048	0.025732489825787238	0.19812618136856405	1.0
PTBXL	16023	388	3	0.6327545915546328	0.005855639804592497	0.02486622184220328	0.2573474486928592	1.0
PTBXL	16023	388	4	0.6359394871308355	0.0064531958831291	0.026535278172957873	0.22633861657866092	1.0
PTBXL	16023	388	5	0.7008937219626264	0.006025454750639244	0.021932586901061403	0.2542280351062316	1.0
PTBXL	16023	388	6	0.626993888381764	0.005877170216871668	0.02190048235640893	0.24892473971234091	1.0
PTBXL	16023	388	7	0.6187031317168654	0.0054220082058907	0.021940853493448497	0.2254559453994701	1.0
PTBXL	16023	388	8	0.5313118944435291	0.005231669645583313	0.021629005420199084	0.2642716977229697	1.0
PTBXL	16023	388	9	0.818094806095027	0.004841256629825761	0.023652493864932178	0.22768981077129677	1.0
PTBXL	16023	388	10	0.5339844747946242	0.005813978590402594	0.02460762506512191	0.20672985482744424	1.0
PTBXL	12205	3618	1	0.5492177953115364	0.005087026687659769	0.01602772361895659	0.1719788657509983	1.0
PTBXL	12205	3618	2	0.463084086934152	0.0055364556844887045	0.018191303512932168	0.1775646962059303	1.0
PTBXL	12205	3618	3	0.4615561653701193	0.005035265790186351	0.01785116439843659	0.11732891749215843	1.0
PTBXL	12205	3618	4	0.5405287835973832	0.00493829061106357	0.017428491975343283	0.1686236306174072	1.0
PTBXL	12205	3618	5	0.4892007827315175	0.005059318956979444	0.015643167892222285	0.19685787417899495	1.0
PTBXL	12205	3618	6	0.865933620909197	0.004496791006993057	0.014535075746731145	0.16428359588044983	1.0
PTBXL	12205	3618	7	0.3829040177989492	0.0046271971847081615	0.017307827391723755	0.09754663788735261	1.0
PTBXL	12205	3618	8	0.5505483386319446	0.0054643125461686665	0.01733009520935382	0.16393066708141352	1.0
PTBXL	12205	3618	9	0.6435827769323109	0.005027027651465818	0.017095115198800043	0.17015003397662637	1.0
PTBXL	12205	3618	10	0.7035632907527398	0.005114120676964862	0.016139469485431712	0.16523721760104657	1.0
PTBXL	17184	5810	1	0.6089620310650352	0.005629115299071009	0.03318139523458022	0.1800262693525398	1.0
PTBXL	17184	5810	2	1.2064467873313824	0.005695415996606582	0.03539559631939845	0.21704970893494133	1.0
PTBXL	17184	5810	3	0.4176409649110365	0.006302875851574556	0.04034707751337561	0.1900244143366945	1.0
PTBXL	17184	5810	4	0.7234478418250125	0.005873973853755703	0.03625248050793557	0.23925285210431832	1.0
PTBXL	17184	5810	5	0.4336626109341335	0.005702894887394616	0.03492729193796679	0.2193775228139241	1.0
PTBXL	17184	5810	6	0.7898613148108753	0.005890755432709029	0.033696149770447395	0.314507623359579	1.0
PTBXL	17184	5810	7	0.7772768900633703	0.005611348220102147	0.03544323618996996	0.2155735812581109	1.0
PTBXL	4621	16526	1	0.6515369969953861	0.0111712244732254	0.020857209452539657	0.12630502908888996	1.0
PTBXL	4621	16526	2	0.5594265188301325	0.01227150317826052	0.022425319365530976	0.09218006077426542	1.0
PTBXL	4621	16526	3	0.7129611261205471	0.011254056378786962	0.021759860534806223	0.103060480047906	1.0
PTBXL	4621	16526	4	0.5176615886372802	0.011243022042212593	0.022263903585237985	0.052288631121331024	1.0
PTBXL	4621	16526	5	0.6413871596407172	0.011708349650522193	0.022168755108609984	0.1348528579312572	1.0
PTBXL	4621	16526	6	0.513130377587744	0.012356420360843445	0.02251558821358023	0.04412992044408262	1.0
PTBXL	4621	16526	7	0.5266331414795554	0.012079544327113799	0.022105311905485005	0.0636062417541017	1.0
PTBXL	4621	16526	8	0.8153848528595837	0.011497286911053945	0.022510282608908687	0.09711033671285994	1.0
PTBXL	4621	16526	9	0.543475054702039	0.011584799680262086	0.021826593893304786	0.15136443549346473	1.0
PTBXL	4621	16526	10	0.6428866865608507	0.012129868732501888	0.021801793038529086	0.1286860862138501	1.0
PTBXL	16693	1416	1	0.8216904177268746	0.003242886007917831	0.01260918712596443	0.11087137380451849	1.0
PTBXL	16693	1416	2	0.9466989226261513	0.002699961853401041	0.009526458878874104	0.26002825258669754	1.0
PTBXL	16693	1416	3	0.9341305456205192	0.003255733925656385	0.010937084093367846	0.22625648369163562	1.0
PTBXL	16693	1416	4	0.5433627730361401	0.00333738285017883	0.010464834460189957	0.11938832030802922	1.0
PTBXL	16693	1416	5	0.6397938077439581	0.0036838604536358665	0.012249876622351347	0.20105919414610826	1.0
PTBXL	16693	1416	6	0.6200718393268904	0.0036313805744759686	0.013097949680266154	0.23501389034467565	1.0
PTBXL	16693	1416	7	0.6591600703662406	0.003261545531756926	0.011961092656475887	0.18197980655736876	1.0
PTBXL	16693	1416	8	0.7630793866509974	0.0031616873462558736	0.01047730576717783	0.15225710913539203	1.0
PTBXL	16693	1416	9	0.548350716380743	0.0035434254760273436	0.012030230323767231	0.14386188114780546	1.0
PTBXL	16693	1416	10	0.6971782831490795	0.0031064239337110144	0.009923901009044516	0.13048662368548272	1.0
PTBXL	16693	1416	11	0.6671220570397409	0.0033087030415781533	0.01147298025227268	0.1807450239575206	1.0
PTBXL	1608	952	1	0.43918641478113024	0.003852797910860741	0.017036266335795622	0.24664188743229704	1.0
PTBXL	1608	952	2	0.6562488123627632	0.0032757096407632362	0.01356125498737034	0.25305952127486675	1.0
PTBXL	1608	952	3	0.7798238503284974	0.004110388450372217	0.016849869592396573	0.2126043558607324	1.0
PTBXL	1608	952	4	0.4800927999417767	0.0039741722290837925	0.015482556662107542	0.14861266719459926	1.0
PTBXL	1608	952	5	0.5128673808750738	0.0037191921147480926	0.016339911815199726	0.2655311672019646	1.0
PTBXL	1608	952	6	0.7844839686065517	0.0032623160175124953	0.013961806455203988	0.2572453976583047	1.0
PTBXL	1608	952	7	0.4939664200465824	0.0033854040675533156	0.014532555248762326	0.23537916316618845	1.0
PTBXL	1608	952	8	0.5761439213726778	0.004523819224329888	0.016751246877520574	0.2863014575626697	1.0
PTBXL	1608	952	9	0.508905142081159	0.0036818857191933075	0.015165790652490721	0.22244468668530717	1.0
PTBXL	1608	952	10	0.5396398984908196	0.0038630834577690724	0.017411045030614827	0.2814508186957854	1.0
PTBXL	1608	952	11	0.9380805828353165	0.0034310327128397817	0.014688645993377243	0.2708534440906133	1.0
PTBXL	13373	11564	1	0.7159708385640163	0.005437214958118517	0.01568131280655177	0.16149341953274102	1.0
PTBXL	13373	11564	2	0.38598101226269704	0.0045818899225747445	0.01399096497673767	0.1504715913614468	1.0
PTBXL	13373	11564	3	0.444902359944309	0.0050246829179029255	0.014347490744025648	0.17326321874072595	1.0
PTBXL	13373	11564	4	0.5492587567306285	0.004488629710839237	0.012926352447110375	0.12426840206757758	1.0
PTBXL	13373	11564	5	0.7424450347602521	0.004670977043547892	0.012575781315796637	0.18336223018881814	1.0
PTBXL	13373	11564	6	0.7887658558059952	0.004770418688550242	0.013358048499017984	0.13760830217553496	1.0
PTBXL	13373	11564	7	0.684786789255344	0.004875371280941895	0.013598984626487782	0.15798740862221858	1.0
PTBXL	13373	11564	8	0.4444455532753121	0.004454156630823126	0.013831443112443659	0.17757145781891082	1.0
PTBXL	511	12310	1	0.5301591130503994	0.005794449823003917	0.012019473602645762	0.1801410929912856	1.0
PTBXL	511	12310	2	1.0615711535466095	0.0076276251751536805	0.013435748670811763	0.1707432041665697	1.0
PTBXL	511	12310	3	0.7385522402786016	0.007335316238908609	0.01094209726072902	0.28967664085684947	1.0
PTBXL	511	12310	4	0.7812221689021862	0.0063769452035526185	0.010919487757090387	0.19738754365190753	1.0
PTBXL	511	12310	5	0.534203934440758	0.006596331382185768	0.012890817206934762	0.18802971428622928	1.0
PTBXL	511	12310	6	0.6224995824778597	0.006658469018337395	0.011850071599735175	0.1640751269574638	1.0
PTBXL	511	12310	7	0.44486172761840354	0.007762815832012264	0.013039744041627789	0.26153046058493323	1.0
PTBXL	511	12310	8	0.6356161786290676	0.007027576722936018	0.012143674960608208	0.23242504998725136	1.0
PTBXL	511	12310	9	0.39290566191029647	0.007196316018456194	0.014707753253211433	0.09570922573366214	1.0
PTBXL	511	12310	10	0.4984056643686244	0.007155790165758385	0.012875513712348963	0.18738476321576963	1.0
PTBXL	511	12310	11	0.6404847548512581	0.00732170570683704	0.012330311774782433	0.173467214883961	1.0
PTBXL	17799	6239	1	0.9324274725277628	0.006319993993028909	0.020707682468149843	0.15573108637716185	1.0
PTBXL	17799	6239	2	2.098328829379952	0.006831751111573395	0.019781575056330433	0.2099565513671066	1.0
PTBXL	17799	6239	3	0.4921057193334105	0.005979079645484153	0.018462376139473092	0.185433273032114	1.0
PTBXL	17799	6239	4	0.8481343681481647	0.005302871531835285	0.017559599613565437	0.17049348729892672	1.0
PTBXL	17799	6239	5	0.47131337133652446	0.005397287358234852	0.018130865810360136	0.17531700403737127	1.0
PTBXL	17799	6239	6	0.3905270979583258	0.00680518082036093	0.021126646819235418	0.2188027435923125	1.0
PTBXL	17799	6239	7	0.5571903076326664	0.005739544480849157	0.01884123026145396	0.23998884256772252	1.0
PTBXL	17799	6239	8	0.41649286642208627	0.005653654844793886	0.018298433317140164	0.16944149973781594	1.0
PTBXL	17799	6239	9	1.2293462121813858	0.005296247786882409	0.01726819129679409	0.20013940679817943	1.0
PTBXL	20185	14288	1	0.9028384510215761	0.004562999825317012	0.011465673664788907	0.18928349808296185	1.0
PTBXL	20185	14288	2	0.5417745839432027	0.00537501982561653	0.0140270861636621	0.20003506338837426	1.0
PTBXL	20185	14288	3	0.5249284236756199	0.005065331573845215	0.01431742550656677	0.19688155877975222	1.0
PTBXL	20185	14288	4	0.5269542382361753	0.0044383629513499445	0.012757087388834465	0.1958944720696362	1.0
PTBXL	20185	14288	5	0.4562861810210393	0.004564482468069626	0.014152303774435998	0.2377496295961723	1.0
PTBXL	20185	14288	6	0.48294849517374777	0.004986023728338451	0.014173985807306754	0.22327218784781724	1.0
PTBXL	20185	14288	7	0.6830106154953266	0.00483507756550009	0.014053280628165687	0.23732502000977587	1.0
PTBXL	20185	14288	8	0.45330177199199573	0.005098347586941577	0.013816061273903618	0.28325250804559277	1.0
PTBXL	20185	14288	9	0.5949138443978589	0.00472201612743707	0.013579526069146315	0.23374072616390826	1.0
PTBXL	20185	14288	10	0.5196006006663745	0.004876828300250846	0.013811186543670311	0.1558180616335595	1.0
PTBXL	18333	5918	1	0.8726751638101253	0.0035466217836423947	0.013943254217988936	0.21349043553299388	1.0
PTBXL	18333	5918	2	0.5956595397509754	0.003778468242765595	0.013236494649975205	0.25039730008230004	1.0
PTBXL	18333	5918	3	0.8874382724975289	0.0030469227972738	0.012442482108535559	0.16005958282679575	1.0
PTBXL	18333	5918	4	0.5764846254197444	0.0035450974564614148	0.0134045932118646	0.247616080025299	1.0
PTBXL	18333	5918	5	0.47582203401871215	0.004269200464165635	0.015043788176565787	0.25516824324281334	1.0
PTBXL	18333	5918	6	0.6783905012022069	0.0035325900173310146	0.0133211251229184	0.2081632674460585	1.0
PTBXL	18333	5918	7	0.5682614495588871	0.004221109704837756	0.014814006041219489	0.3148085673545879	1.0
PTBXL	18333	5918	8	0.55335607190831	0.003642101992510029	0.01394759033773951	0.18108189030011435	1.0
PTBXL	18333	5918	9	0.5603827069585058	0.003934661117139383	0.01411615341390998	0.24288470019823083	1.0
PTBXL	14702	241	1	0.44730437019807273	0.003621314635269087	0.011031802877842816	0.1908033885268324	1.0
PTBXL	14702	241	2	0.47384761314946444	0.004243166163769905	0.01306285860023923	0.14487047693097813	1.0
PTBXL	14702	241	3	0.6564782637081704	0.004359327787164688	0.01265796737018923	0.18376519444117484	1.0
PTBXL	14702	241	4	0.7509904397459719	0.003922304550186386	0.012765256564474753	0.13998019168751732	1.0
PTBXL	14702	241	5	0.5284451680795417	0.003840556840619831	0.011364285336845569	0.18445728780346266	1.0
PTBXL	14702	241	6	0.5154603362481759	0.0038503739047667305	0.011445567392117387	0.1484773391407701	1.0
PTBXL	14702	241	7	0.5408196079281682	0.0045377001660908585	0.012870204235759292	0.2375342043975105	1.0
PTBXL	14702	241	8	0.5158150120546047	0.0043383680608490155	0.012845172796608436	0.16071530721650237	1.0
PTBXL	14702	241	9	0.5656371383829603	0.003959300307886157	0.012128788436417622	0.1568247920831663	1.0
PTBXL	14702	241	10	0.6879729363283117	0.003450770741902099	0.011181268726460244	0.15232870302828525	1.0
PTBXL	9601	240	1	0.4911262520186768	0.007036171708917339	0.022975211243107013	0.25701332665329446	1.0
PTBXL	9601	240	2	0.5997958424590245	0.007209815740260539	0.023346211446473884	0.2517458457556259	1.0
PTBXL	9601	240	3	0.5262435919579013	0.007317908636716408	0.022979978621608704	0.22808022729506477	1.0
PTBXL	9601	240	4	0.5087496314158662	0.00672702571201275	0.021849985887738635	0.20370508554261116	1.0
PTBXL	9601	240	5	0.5454163157415491	0.007103752173512823	0.022885161554896397	0.22641081966065282	1.0
PTBXL	9601	240	6	0.5205411814513046	0.0069837069671654425	0.022310466704853885	0.1308522941971212	1.0
PTBXL	5007	17996	1	0.5850965614228107	0.005127218254090016	0.02028839962287876	0.11549517556707316	1.0
PTBXL	5007	17996	2	0.5419214352054839	0.004693434249750057	0.017858046923461556	0.1507809214283504	1.0
PTBXL	5007	17996	3	0.6563230500317259	0.004407063888109717	0.016249568445318944	0.1120723419863892	1.0
PTBXL	5007	17996	4	0.43338961704238943	0.004176507871198396	0.015179126847669018	0.14310693567531568	1.0
PTBXL	5007	17996	5	0.4986593841210481	0.004427762320309919	0.016084183079603	0.17459241799646721	1.0
PTBXL	5007	17996	6	0.3797540301434965	0.005393815176145798	0.020002814631623664	0.19329845223317815	1.0
PTBXL	5007	17996	7	0.5720159752091493	0.0044892278804536225	0.017557292757202886	0.1427592747138829	1.0
PTBXL	5007	17996	8	0.7322770095439051	0.005141094630501737	0.01876042784328736	0.15593527478520025	1.0
PTBXL	5007	17996	9	0.7033442081167328	0.0043463306398402925	0.01682725170002261	0.14682866334337646	1.0
PTBXL	3855	11020	1	0.46445736367629986	0.006842636115254229	0.018492009586246513	0.1700201465770284	1.0
PTBXL	3855	11020	2	0.5576379828936453	0.006118249814920322	0.01559042218097918	0.18167126218749768	1.0
PTBXL	3855	11020	3	0.6418273361204622	0.0068811909256517425	0.015920311486920392	0.23176061496103803	1.0
PTBXL	3855	11020	4	0.6702377076508849	0.006273316959766748	0.014839967803736058	0.2138518451968582	1.0
PTBXL	3855	11020	5	0.6295116783310506	0.005769493939285553	0.015514832480215134	0.19428586854635346	1.0
PTBXL	3855	11020	6	0.42692146022017907	0.007450613145432783	0.018067652971911898	0.2717289325612677	1.0
PTBXL	3855	11020	7	0.5262157662334537	0.006731552175033867	0.014656809900104865	0.23459995559982907	1.0
PTBXL	3855	11020	8	0.6684404128854637	0.006167462717241303	0.011586777356908688	0.267208520659435	1.0
PTBXL	3855	11020	9	0.5029634627983219	0.005999380236563765	0.013512849131225843	0.25929942678201445	1.0
PTBXL	3855	11020	10	0.5665762318894673	0.0059007542754264284	0.015733741665114126	0.14357789782081945	1.0
PTBXL	19434	3937	1	0.6348548676484845	0.005125629768787981	0.020728214901979427	0.14630750464427889	1.0
PTBXL	19434	3937	2	0.4993886970026618	0.0057427961499746496	0.021573823852516025	0.2575852371774937	1.0
PTBXL	19434	3937	3	0.46269761026516654	0.005051687318888716	0.0219311784596997	0.1690617731060643	1.0
PTBXL	19434	3937	4	0.45531186123182754	0.005146215593535512	0.021684826338524678	0.23291619562494711	1.0
PTBXL	19434	3937	5	0.47493777424164185	0.005139031484888168	0.02218857690771066	0.16327505240991919	1.0
PTBXL	19434	3937	6	0.4035478128992053	0.005612637475831651	0.02252115457488626	0.1462281411904737	1.0
PTBXL	19434	3937	7	0.8301805855267104	0.005746615106536439	0.022571632307373565	0.2261094848001035	1.0
PTBXL	19434	3937	8	0.8395013187623296	0.005637469378441417	0.02164520121929536	0.25876209750358076	1.0
PTBXL	19434	3937	9	0.6228342595489982	0.005030194287948689	0.0203089529212543	0.17172408704131517	1.0
PTBXL	20695	19959	1	0.8889381216758193	0.00532855530512232	0.015264050624470255	0.23984295050022916	1.0
PTBXL	20695	19959	2	0.43802455617521174	0.005133326008792197	0.01720579024840989	0.09576017908869948	1.0
PTBXL	20695	19959	3	0.6046795534907194	0.005321194124918953	0.017754150405763232	0.21833779501305478	1.0
PTBXL	20695	19959	4	0.5260921343367714	0.005028296267205763	0.015076012895196661	0.17022024028469654	1.0
PTBXL	20695	19959	5	0.5389624013381594	0.004941871407726716	0.01576058971399879	0.17635285650530058	1.0
PTBXL	20695	19959	6	0.6917672111944168	0.005765330326769207	0.01682248117414624	0.22154044652293517	1.0
PTBXL	20695	19959	7	0.5611318654933467	0.004914274064842454	0.01691155740304542	0.15674808658238215	1.0
PTBXL	20695	19959	8	0.4845410349811997	0.005529919375596386	0.017123878757082375	0.1236366779379499	1.0
PTBXL	20695	19959	9	0.7386659806511073	0.004853107560557025	0.015462817319972488	0.12273731549148136	1.0
PTBXL	20695	19959	10	0.5739446022698208	0.005436986384340598	0.01684723250635554	0.2574204845036318	1.0
PTBXL	6783	8410	1	0.5333674834525293	0.004528212086240289	0.022470051286393795	0.12354601441049053	1.0
PTBXL	6783	8410	2	0.5469420437421706	0.005786857836472728	0.028467026810187403	0.1329753071845415	1.0
PTBXL	6783	8410	3	0.7190318331149896	0.004559005022530933	0.020715072663642677	0.1408688201955386	1.0
PTBXL	6783	8410	4	0.505260673335333	0.005398528327202449	0.022463392876750334	0.18240738621367455	1.0
PTBXL	6783	8410	5	0.7534360532216579	0.006132661058542097	0.027896301429599694	0.14133381989871854	1.0
PTBXL	6783	8410	6	0.47028855432896194	0.005489233564932711	0.028498922671725553	0.12933509457111347	1.0
PTBXL	6783	8410	7	0.43943576865906125	0.005170067410525714	0.02651024334541893	0.12456529513449704	1.0
PTBXL	6783	8410	8	0.5540007512778891	0.00459841479821909	0.018445290830860696	0.22013350999410858	1.0
PTBXL	6783	8410	9	0.7632202679790488	0.005618657771825928	0.02820426816791277	0.12771606118016607	1.0
PTBXL	3921	14923	1	0.6504958121809874	0.006629138733041357	0.01798348131345885	0.14487841118914388	1.0
PTBXL	3921	14923	2	0.6135802141825561	0.006422146257291934	0.018497470761458183	0.13158358846478818	1.0
PTBXL	3921	14923	3	0.5976330373774082	0.0053891670464790405	0.017043742242212785	0.09039494365932779	1.0
PTBXL	3921	14923	4	0.4921798006364611	0.005183845828907875	0.01725005561166137	0.09790250626841647	1.0
PTBXL	3921	14923	5	0.45631737304880526	0.005546245290784867	0.009639152679233562	0.10695198538799303	1.0
PTBXL	3921	14923	6	0.37460522385728884	0.006007381591240274	0.0192194017612331	0.07459484347423037	1.0
PTBXL	3921	14923	7	0.4164223678081682	0.005069967742797975	0.015383207821977506	0.1360850142332384	1.0
PTBXL	3921	14923	8	0.4541135726059298	0.00523867391905759	0.0170874955061199	0.0855265418412147	1.0
PTBXL	3921	14923	9	0.9498339766924833	0.005886167527798434	0.01628349110700293	0.14250664737472946	1.0
PTBXL	3921	14923	10	1.1268615204691637	0.005316689876499836	0.015654958966561307	0.1406136505707759	1.0
PTBXL	2544	2103	1	0.5893730289239008	0.00755639847410185	0.03433275292179761	0.15266289043483489	1.0
PTBXL	2544	2103	2	0.9735280873884236	0.005197445882122239	0.014940837877316312	0.2203993632920157	1.0
PTBXL	2544	2103	3	0.5933031455550466	0.00717818502911412	0.03217610871923312	0.14911512082659564	1.0
PTBXL	2544	2103	4	0.4227769822828342	0.006540475274497428	0.027804477494394075	0.16643440840193238	1.0
PTBXL	2544	2103	5	0.4122569283717659	0.007141302462626325	0.03296351981202685	0.14036554833997084	1.0
PTBXL	2544	2103	6	0.6640761141042024	0.0075169934121900395	0.03506270783386949	0.15637739789115807	1.0
PTBXL	2544	2103	7	0.5467978140921387	0.007226309420787724	0.03272676390365051	0.14943056555199943	1.0
PTBXL	2544	2103	8	0.4103994768632643	0.006995857061170879	0.03222330405790727	0.14711454358406156	1.0
PTBXL	2544	2103	9	0.5282372003481917	0.006244157586496802	0.027466299687166854	0.2204403738719995	1.0
PTBXL	2544	2103	10	0.3545104381595208	0.006348002657556073	0.028987903108251147	0.15982581267296717	1.0
PTBXL	2544	2103	11	0.6401748200917909	0.00742246335863543	0.03368411536868743	0.14891127172447746	1.0
PTBXL	12971	19334	1	0.7306567372308627	0.002794654927535953	0.011324063306501507	0.22667706003160018	1.0
PTBXL	12971	19334	2	0.7452882768942621	0.003559085139837969	0.014225455910641144	0.24950764248470964	1.0
PTBXL	12971	19334	3	0.4052476474638581	0.0032040640694111664	0.015099211109674111	0.22164262697643	1.0
PTBXL	12971	19334	4	0.5861763830386706	0.0032689980494559068	0.015560200943828277	0.1725931284222649	1.0
PTBXL	12971	19334	5	0.5362640977983022	0.0030459581179584426	0.012376551639847862	0.28521920599208506	1.0
PTBXL	12971	19334	6	0.6381025570473307	0.0038559553396796415	0.013628364810367593	0.24760805956626616	1.0
PTBXL	12971	19334	7	0.6416088811618924	0.0036859311090651275	0.014303757898910287	0.26638516620075126	1.0
PTBXL	12971	19334	8	0.5322723498825136	0.002495169471395544	0.012423971422327129	0.20619268000367014	1.0
PTBXL	951	2235	1	0.7657872139109816	0.003965761947658342	0.019989482088635515	0.09460270574406425	1.0
PTBXL	951	2235	2	0.9273350153776929	0.00466381923872306	0.021932258691087437	0.22553177808265346	1.0
PTBXL	951	2235	3	0.9323747861114362	0.004122276641112557	0.021068425070911043	0.16866751645156086	1.0
PTBXL	951	2235	4	0.5520090096758578	0.004339752960695156	0.020650878143138648	0.12020623911561379	1.0
PTBXL	951	2235	5	0.7477833466799088	0.004201071999714404	0.02027458760080676	0.165964986227455	1.0
PTBXL	951	2235	6	1.199826518692587	0.0042766372802927055	0.02143708071026381	0.14894503438945406	1.0
PTBXL	951	2235	7	0.49932184983275274	0.004156622440560842	0.02038604547703573	0.11984010590519387	1.0
PTBXL	951	2235	8	0.7496442189590423	0.004138067475125018	0.01929424144148796	0.14245435768024786	1.0
PTBXL	951	2235	9	0.5968022580744083	0.004088489549795868	0.02018164717629129	0.14296796295830516	1.0
PTBXL	951	2235	10	0.5309726227524302	0.004531422184055878	0.02164295622573112	0.16919462341761798	1.0
PTBXL	951	2235	11	0.7352860217764577	0.0045012591876964995	0.019733206476822227	0.19583392690374923	1.0
PTBXL	11544	2867	1	0.6921342527265092	0.008119833528829654	0.03407331694507634	0.1434444300953019	1.0
PTBXL	11544	2867	2	0.5383102305455282	0.009310128753315204	0.0348193770911015	0.22738737697478512	1.0
PTBXL	11544	2867	3	0.6671116460495298	0.006835027072254657	0.025312635599706288	0.11248071527565644	1.0
PTBXL	11544	2867	4	0.4867499557577378	0.007058795332978299	0.028307732006647615	0.15644875784112575	1.0
PTBXL	11544	2867	5	0.5700561481235752	0.00784555726956683	0.03231635986883647	0.12853948391676193	1.0
PTBXL	11544	2867	6	0.5819721570512197	0.007144858133675789	0.028433876449511283	0.1983841122961201	1.0
PTBXL	11544	2867	7	0.5062066888542232	0.00791679486173754	0.03006272356261225	0.20723409286319622	1.0
PTBXL	11544	2867	8	0.6671285634106873	0.006975041781016636	0.02624795803647546	0.15513829053258846	1.0
PTBXL	11544	2867	9	0.5835327517373732	0.005238917035626163	0.020576960889889834	0.17241276932613844	1.0
PTBXL	11544	2867	10	0.5092447656359206	0.006906548476009255	0.027542141433201047	0.18864215235242612	1.0
PTBXL	11544	2867	11	0.5599316904443864	0.006925893439232974	0.027480434589538423	0.18997738790619154	1.0
PTBXL	11544	2867	12	0.5897786668691611	0.007171707923060659	0.026533002771893206	0.24275156998024974	1.0
PTBXL	11544	2867	13	0.6339950801412118	0.008574710942673917	0.03303698003369127	0.19644704350703943	1.0
PTBXL	15828	527	1	0.6780184451351722	0.004387712842462439	0.013859221756277912	0.1697724524360915	1.0
PTBXL	15828	527	2	0.5523216661343361	0.004398766782316459	0.01475389061751225	0.23635209093237072	1.0
PTBXL	15828	527	3	0.59795365431574	0.004303977363024069	0.014390794645148133	0.20174663413898763	1.0
PTBXL	15828	527	4	0.627868886233048	0.004408380685097763	0.01363522443306851	0.170410149919964	1.0
PTBXL	15828	527	5	0.48425817135961524	0.004027203484241677	0.013926210412300688	0.15512874805956853	1.0
PTBXL	15828	527	6	0.45286525118872767	0.004537393239864423	0.015007003831519388	0.18261772851291538	1.0
PTBXL	15828	527	7	0.6172248007776555	0.0045196311430381435	0.014107875493975106	0.18067173099979122	1.0
PTBXL	15828	527	8	0.6525403538604255	0.00448868687037439	0.014650448261993701	0.14688839282253238	1.0
PTBXL	15828	527	9	0.7196113365445554	0.004353937157822625	0.014780850834837055	0.14628276154372097	1.0
PTBXL	2244	18392	1	1.2729779317027676	0.004455816050832267	0.007731228025849798	0.1008058901290739	1.0
PTBXL	2244	18392	2	0.7266868505185735	0.003751886556115649	0.0068368872134946775	0.1329277906963493	1.0
PTBXL	2244	18392	3	0.5651612815029234	0.004211963863989633	0.008119339828047965	0.1650557911516032	1.0
PTBXL	2244	18392	4	0.4317588272313721	0.00427069927744418	0.008303960830089996	0.1569079061959459	1.0
PTBXL	2244	18392	5	0.4602854951280093	0.003712427880710838	0.007046182002826534	0.13643251288427796	1.0
PTBXL	2244	18392	6	0.44038314331172695	0.00436263736792395	0.0078040018664899844	0.1372664430921852	1.0
PTBXL	2244	18392	7	0.43237203470861196	0.004227370667071248	0.008808710527507096	0.08738438223755893	1.0
PTBXL	2244	18392	8	0.586522595199799	0.004316445346138461	0.008564907132362052	0.11584544779334731	1.0
PTBXL	2244	18392	9	0.8150599064878548	0.004216542236996195	0.008248315357125658	0.11260767984368958	1.0
PTBXL	2809	949	1	0.5589538297261207	0.003307297621018253	0.011664873113647767	0.15692167534655	1.0
PTBXL	2809	949	2	0.7110435367027097	0.003532671050330498	0.012955369109326431	0.2356545246906096	1.0
PTBXL	2809	949	3	0.6606659619749016	0.0031620116322592733	0.012520453734989424	0.1434765053056537	1.0
PTBXL	2809	949	4	0.6085163388713356	0.003211710114193045	0.011032118539403838	0.16753039899086383	1.0
PTBXL	2809	949	5	0.6567576102340531	0.0035140155931461677	0.013610084134968076	0.16701928644024308	1.0
PTBXL	2809	949	6	0.6320791472434385	0.0034876998739605983	0.012676835621567682	0.17877142730652956	1.0
PTBXL	2809	949	7	0.5171174142902778	0.003349107756191983	0.012373596499146752	0.12142563572622035	1.0
PTBXL	2809	949	8	0.5559362518251247	0.003718192264486095	0.01421615901092002	0.20996845577883852	1.0
PTBXL	14931	15631	1	0.5602318286570316	0.00391235479469058	0.01127596418821903	0.26815446220132305	1.0
PTBXL	14931	15631	2	0.6510299827297992	0.0030512596278064272	0.009433610248353116	0.2029890945813523	1.0
PTBXL	14931	15631	3	0.9256646948145134	0.0034427141162245334	0.0104509201551278	0.2497268326979975	1.0
PTBXL	14931	15631	4	0.48715766523105475	0.004165762661642147	0.010737253196593188	0.24672522227518867	1.0
PTBXL	14931	15631	5	0.4416097553747471	0.003984166865949523	0.011222486490569629	0.23856342301858893	1.0
PTBXL	14931	15631	6	0.6026808294719987	0.003257321322858425	0.008869363293674942	0.23489194586310003	1.0
PTBXL	14931	15631	7	0.4483471347245924	0.0026857643385285227	0.010005949360813763	0.24911245527667122	1.0
PTBXL	14931	15631	8	0.4766106301719644	0.0033334231704018097	0.010295907924747036	0.20158769615591315	1.0
PTBXL	14931	15631	9	0.4586628779636745	0.004041311321765901	0.010859574656126674	0.178133372152365	1.0
PTBXL	14931	15631	10	0.5887344751594416	0.0033467762048835312	0.009857410406866666	0.25035767773216105	1.0
PTBXL	19919	6174	1	0.5182147804628704	0.004305996873128567	0.030110701969058715	0.19579757604737014	1.0
PTBXL	19919	6174	2	0.4663187190857576	0.0040040334632531855	0.028417677915437405	0.14621604399531113	1.0
PTBXL	19919	6174	3	0.6144694963337026	0.004074292886330857	0.031864171166020416	0.14571078604877594	1.0
PTBXL	19919	6174	4	0.6998420291491526	0.003713391647311404	0.030367609436660684	0.11865675532007842	1.0
PTBXL	19919	6174	5	0.59753276197074	0.003933568823570006	0.031046423502252816	0.13360409048053518	1.0
PTBXL	19919	6174	6	0.6163892294223311	0.00399903552470905	0.02935924783292427	0.17942433176470599	1.0
PTBXL	19919	6174	7	0.5028606463738516	0.004230949057069665	0.03166667607442988	0.16030005997326807	1.0
PTBXL	19919	6174	8	0.49820900691275066	0.004097307852662552	0.03010431968875542	0.13239612150416802	1.0
PTBXL	19919	6174	9	0.4763624208405543	0.004082696020627021	0.03235413967914229	0.1664261949386628	1.0
PTBXL	19919	6174	10	0.7054249726655926	0.004242495349204752	0.02826030228828716	0.17443040194867845	1.0
PTBXL	19919	6174	11	0.6590209343591744	0.003952948794428416	0.029653758071233625	0.12517662431737678	1.0
PTBXL	7598	4960	1	0.5821136421178998	0.003148295474631962	0.01311859792928539	0.11706015484277939	1.0
PTBXL	7598	4960	2	0.6829189620555286	0.0032389903403879676	0.01333746360410467	0.09966085086060752	1.0
PTBXL	7598	4960	3	0.4679914302940361	0.00376187509361879	0.014716182528377437	0.197740893712359	1.0
PTBXL	7598	4960	4	0.4971833582513207	0.004454115011562427	0.016680918541230428	0.11224143465989923	1.0
PTBXL	7598	4960	5	0.4464866785630509	0.004764766596759946	0.015524380925437148	0.1837564449375724	1.0
PTBXL	7598	4960	6	0.5349448161345187	0.0035093359709200958	0.011738639118957332	0.19431818042715507	1.0
PTBXL	7598	4960	7	0.593303153452632	0.002888972326134678	0.011744611216277309	0.1218261989584069	1.0
PTBXL	7990	13405	1	0.5223454681698246	0.0062665376368237794	0.015767316754176596	0.228988675714525	1.0
PTBXL	7990	13405	2	0.4352661107445978	0.006096716065626007	0.015350594909866129	0.2359474282233849	1.0
PTBXL	7990	13405	3	0.48587765492488777	0.005969422974542551	0.01649538778043673	0.0906840230914711	1.0
PTBXL	7990	13405	4	0.4498540429710113	0.006394285327336451	0.01690906715537602	0.132163507369015	1.0
PTBXL	7990	13405	5	0.5026387376957816	0.0071315607561274405	0.015678728174832634	0.13538368308857782	1.0
PTBXL	7990	13405	6	0.34884664768629553	0.00627259523303959	0.01589652211091387	0.13298278742000866	1.0
PTBXL	7990	13405	7	0.45219988961670105	0.005994556397672877	0.016286871641449104	0.09533750990275731	1.0
PTBXL	7990	13405	8	0.5692247500352182	0.005950739791780588	0.015940128069641703	0.09809475279463388	1.0
PTBXL	7990	13405	9	0.41688262331046305	0.006702640073983016	0.015636759551481874	0.10567417651013432	1.0
PTBXL	3387	2551	1	0.546781815684759	0.005248078587504615	0.019427053449125122	0.1149635453592462	1.0
PTBXL	3387	2551	2	0.76228474811971	0.004952576089053174	0.019429692298485263	0.10379274435019172	1.0
PTBXL	3387	2551	3	0.6078174460764991	0.005284145758553322	0.01913659825467431	0.22237419371339506	1.0
PTBXL	3387	2551	4	0.5156987035351576	0.005819135343316079	0.01948798157481935	0.11615798568683734	1.0
PTBXL	3387	2551	5	0.6404557933378521	0.005537794420748835	0.01896543340138719	0.09472989006542219	1.0
PTBXL	3387	2551	6	0.6812598668422843	0.006425495636871671	0.021815623131995428	0.09896791915915913	1.0
PTBXL	3387	2551	7	0.5433623169439931	0.005073543723711677	0.01882042098806151	0.2065577803179227	1.0
PTBXL	3387	2551	8	0.7085764250339157	0.005433252454391003	0.019728045848417426	0.11583930429555758	1.0
PTBXL	3387	2551	9	1.0075962585520333	0.0056662868805005	0.019233587823470916	0.12613650650504887	1.0
PTBXL	11350	8256	1	0.8815789250180085	0.011183477499230179	0.020354262669027727	0.17775282048790142	1.0
PTBXL	11350	8256	2	0.8791982864120461	0.008266386280428799	0.017244562949495792	0.2894153504398078	1.0
PTBXL	11350	8256	3	0.7528632015467847	0.005727005028288889	0.015199491866709498	0.17324345059064425	1.0
PTBXL	11350	8256	4	0.47859986351709827	0.005568858352592333	0.015113325734163234	0.26807270851671416	1.0
PTBXL	11350	8256	5	0.5867726275056874	0.005011130283438087	0.01478886845367403	0.16645820482210386	1.0
PTBXL	11350	8256	6	0.7382016734088022	0.005169509160933387	0.015305588477182178	0.31214942498493325	1.0
PTBXL	11350	8256	7	0.7622188596463958	0.006071298360016511	0.016218808893765296	0.2635151012174043	1.0
PTBXL	11350	8256	8	0.505856455486821	0.007213671855096138	0.017027252412677916	0.21046354997222663	1.0
PTBXL	11350	8256	9	0.527352195376206	0.004849272004553565	0.01535479408102261	0.17389663681341194	1.0
PTBXL	17730	1120	1	0.8049649152534464	0.005408722555990305	0.018899043783771205	0.235282795944044	1.0
PTBXL	17730	1120	2	0.5606045227797465	0.006235216983897489	0.019134355861278138	0.2869091268531608	1.0
PTBXL	17730	1120	3	0.5165120653394384	0.005794462107324901	0.019041181187504284	0.2617798868983137	1.0
PTBXL	17730	1120	4	0.7108688270495029	0.005455557249737395	0.01934770617381151	0.2745113287384241	1.0
PTBXL	17730	1120	5	0.6202355739264522	0.0052990778335587334	0.01966713388335361	0.2363815540028519	1.0
PTBXL	17730	1120	6	0.4809173763410771	0.006030579025004266	0.019440225005462417	0.2901530051887195	1.0
PTBXL	17730	1120	7	0.45133165470518233	0.005667913244881087	0.019435432234798697	0.3027191009752931	1.0
PTBXL	17730	1120	8	0.4673040424397793	0.005231809734372171	0.01916468252879653	0.2626352471495868	1.0
PTBXL	20724	3613	1	0.8687056860825365	0.0023844967517572596	0.011550212512885467	0.23244680096020456	1.0
PTBXL	20724	3613	2	0.8516328271617261	0.0026975699603388214	0.011275917342898773	0.27543040934665014	1.0
PTBXL	20724	3613	3	0.6951471258139471	0.0027857215688012207	0.006849566869392336	0.23543367464427317	1.0
PTBXL	20724	3613	4	0.8163656647300126	0.0021258022134041927	0.01066984435641326	0.22563218741344973	1.0
PTBXL	20724	3613	5	0.8320588627754174	0.002317064052131584	0.011653129322098162	0.29738512347872387	1.0
PTBXL	20724	3613	6	0.8217395055966318	0.002686854169907914	0.012359977802570822	0.1653757686616599	1.0
PTBXL	20724	3613	7	0.6340335737618672	0.002641514813352718	0.011168474524326094	0.22772510372016178	1.0
PTBXL	17895	17592	1	0.6602840483743584	0.00348420661335786	0.014245897775407333	0.32216938484766144	1.0
PTBXL	17895	17592	2	0.6232096021393078	0.0039896961534227554	0.01724049099483319	0.28482298398441663	1.0
PTBXL	17895	17592	3	0.560136649191699	0.0033945341641720057	0.014680418618363805	0.28629748257817034	1.0
PTBXL	17895	17592	4	0.8662728337943647	0.003678831541475366	0.01785539820929699	0.21025211723669893	1.0
PTBXL	17895	17592	5	0.5684798221499819	0.003463268124876693	0.015903938401237758	0.2167793453333263	1.0
PTBXL	17895	17592	6	0.6286122468662698	0.0030963451160618376	0.013788757960008391	0.1700735525192714	1.0
PTBXL	17895	17592	7	0.43523449388104185	0.0036522636157757214	0.016358234045244356	0.25589352738624904	1.0
PTBXL	17895	17592	8	0.5214746889078505	0.0035242173612031495	0.014428547622595966	0.2134177452861695	1.0
PTBXL	17895	17592	9	0.535163638001745	0.00358757353372763	0.015884151692583073	0.25387271327286065	1.0
PTBXL	17895	17592	10	0.6631516775205696	0.003581045742609508	0.014098228317986104	0.27464109763146916	1.0
PTBXL	17895	17592	11	0.7091944523268183	0.0031293257440238842	0.012402740491987897	0.28245247616993124	1.0
PTBXL	17895	17592	12	0.8114795664144853	0.003984710733639587	0.016103757292276675	0.2629487808696742	1.0
PTBXL	701	13993	1	0.9561972867907563	0.00790870980917707	0.023829595062037953	0.24429087573301284	1.0
PTBXL	701	13993	2	0.6027983852230938	0.007049102887682316	0.023692042970591926	0.17686242664364213	1.0
PTBXL	701	13993	3	0.570596129827414	0.006886999146681386	0.023097867001025917	0.24929001892596478	1.0
PTBXL	701	13993	4	0.5469503618818773	0.006789689312474977	0.022643197703310424	0.2465168383611269	1.0
PTBXL	701	13993	5	0.681787351937633	0.006657756402611086	0.02302391910108433	0.18793593998647415	1.0
PTBXL	701	13993	6	0.49397415514865234	0.007164490794509869	0.023078569832822395	0.23551223956914621	1.0
PTBXL	701	13993	7	0.5142452664174572	0.007305286199547842	0.023417906523836542	0.20714793953780156	1.0
PTBXL	701	13993	8	0.4339096144820749	0.007811887133254328	0.023071054681525843	0.1838792499885343	1.0
PTBXL	701	13993	9	0.5919776045837438	0.006152677803766713	0.020390062757008644	0.2547858737573613	1.0
PTBXL	701	13993	10	0.5016124610681073	0.006796152738438177	0.022088723071958447	0.22059320629324924	1.0
PTBXL	21513	20563	1	0.48245133387488787	0.006352604872409273	0.008565732899921012	0.13282387822027608	1.0
PTBXL	21513	20563	2	0.5359008086817024	0.005816371622817949	0.00808050150242478	0.17873851518148387	1.0
PTBXL	21513	20563	3	0.6645532681916015	0.006338260281025485	0.008231849629976067	0.07847859579458648	1.0
PTBXL	21513	20563	4	0.7022167830715096	0.005798412442628144	0.008121124326331242	0.23992880605814196	1.0
PTBXL	21513	20563	5	0.5715445408090258	0.00655919269673122	0.009377785754897845	0.15013340088308436	1.0
PTBXL	21513	20563	6	0.563452953841423	0.0071906796228462235	0.009606428195662972	0.18804131088344014	1.0
PTBXL	21513	20563	7	0.7449433385015348	0.0063887317745517135	0.009065216999014795	0.1511151724552617	1.0
PTBXL	21513	20563	8	1.2971308704429425	0.006668696447056218	0.009156855234502909	0.14002025940457286	1.0
PTBXL	21513	20563	9	0.5196696810761733	0.006887185507744925	0.009847307921224716	0.14185374429446923	1.0
PTBXL	21513	20563	10	0.46706681299006414	0.006472356223451292	0.008646726601512108	0.09271578524678227	1.0
PTBXL	5117	18296	1	0.6541025808818086	0.00683560079554807	0.02629309262895455	0.19815209732062716	1.0
PTBXL	5117	18296	2	0.5800371387706682	0.006378043524542671	0.023442137250363232	0.2680719849823919	1.0
PTBXL	5117	18296	3	0.44059871018244917	0.007030681951304223	0.025469567017231413	0.18114829024274456	1.0
PTBXL	5117	18296	4	0.5797715463763852	0.007341712182069985	0.025597654227212562	0.22367100185330377	1.0
PTBXL	5117	18296	5	0.6256492714294477	0.007433481561297387	0.025524613695708638	0.22547333091606123	1.0
PTBXL	5117	18296	6	0.8294575901764587	0.00679976937358673	0.02392058334384827	0.2884975013768309	1.0
PTBXL	5117	18296	7	0.6118099653017333	0.0066558926981917935	0.025969159164818553	0.1540038482781832	1.0
PTBXL	5117	18296	8	0.477973179085272	0.007294849034613284	0.026041460136742727	0.22805784423600967	1.0
PTBXL	5117	18296	9	0.4993513131933837	0.007404479825426971	0.02640716128255916	0.20637549241124528	1.0
PTBXL	5117	18296	10	1.1585247635020968	0.006906078646832479	0.024212492627844206	0.21395149539076855	1.0
PTBXL	5117	18296	11	0.656180443072595	0.007022422329502374	0.025264459337171273	0.22272418389554682	1.0
PTBXL	5117	18296	12	1.320879195841982	0.007047565582125304	0.025690815004235066	0.21839275047630555	1.0
PTBXL	14170	19960	1	0.7720968991148238	0.006090036467440951	0.011310184933524802	0.07403472466928196	1.0
PTBXL	14170	19960	2	0.8125562889429564	0.006424795095751929	0.011368990495289133	0.09143891434154687	1.0
PTBXL	14170	19960	3	0.5982306562427687	0.007582585314177894	0.01127214193225804	0.05101479330418338	1.0
PTBXL	14170	19960	4	0.3728960090532988	0.006695712143693753	0.012027533849952999	0.09869687192509369	1.0
PTBXL	14170	19960	5	0.591979984036082	0.006218907783758869	0.011322947496120806	0.09551849452097791	1.0
PTBXL	14170	19960	6	0.4952724168219834	0.0066546118315713235	0.011609796739111677	0.06602820865574109	1.0
PTBXL	14170	19960	7	0.6639602748839684	0.0073347129986161535	0.012083534732912769	0.04842453083821284	1.0
PTBXL	2668	10131	1	0.7027048794378253	0.004043339488611115	0.016353233128257212	0.19519436355389588	1.0
PTBXL	2668	10131	2	0.5723670155510242	0.004187211459391626	0.016716215210223283	0.21109897973131833	1.0
PTBXL	2668	10131	3	0.6399780351278772	0.004266152170172719	0.01656850792331614	0.24256942595192535	1.0
PTBXL	2668	10131	4	0.6285245913339795	0.004233012398961707	0.01730242622612635	0.22641678069429175	1.0
PTBXL	2668	10131	5	0.5572278468776459	0.004294222884028073	0.016711257918375102	0.2021482878417963	1.0
PTBXL	2668	10131	6	0.5573963801017261	0.0034303345770632355	0.01249938036663517	0.1456036764135081	1.0
PTBXL	2668	10131	7	0.5323517912077894	0.004258674698635336	0.016956608994562486	0.2719495806836133	1.0
PTBXL	2668	10131	8	0.5439852273139996	0.003271620510591787	0.012028456808884714	0.13566613518717013	1.0
PTBXL	2668	10131	9	0.6607627797641853	0.004143989306477262	0.016565740583695976	0.18974813529709192	1.0
PTBXL	2668	10131	10	0.7423770035864081	0.0033450777941299763	0.012051305607973411	0.18426798243443368	1.0
PTBXL	2668	10131	11	0.9160103283061295	0.004223129094437201	0.016537435012924408	0.2276638786454207	1.0
PTBXL	4169	11738	1	0.7902682443203627	0.00518908776110468	0.015239663568489806	0.1964006007913676	1.0
PTBXL	4169	11738	2	0.4959680618015078	0.005382644935853392	0.016328605391059882	0.22176775562015125	1.0
PTBXL	4169	11738	3	0.45159278608317804	0.005337812245913757	0.017184794367413336	0.15480763727709584	1.0
PTBXL	4169	11738	4	0.49381119581617394	0.0052987914654706435	0.016649205137595432	0.22411717213418778	1.0
PTBXL	4169	11738	5	0.5828273743185528	0.005546072421421389	0.016790000503590717	0.22427613306255717	1.0
PTBXL	4169	11738	6	0.5079841071580816	0.005208144252725927	0.016730658481101723	0.1916279884673457	1.0
PTBXL	4169	11738	7	0.34204347817092096	0.00531598346041688	0.01677402450372886	0.14267671365569132	1.0
PTBXL	4169	11738	8	0.5849607677657362	0.005188849104663119	0.016398619680031847	0.18249858172344732	1.0
PTBXL	4169	11738	9	0.5702214647402888	0.005200891482785978	0.01650792059713375	0.17484198163348508	1.0
PTBXL	4169	11738	10	0.7612691360323037	0.005453488076597767	0.01708939973061907	0.1912305940809696	1.0
PTBXL	4169	11738	11	0.43424637558930684	0.0052731590238835665	0.017353345634822714	0.10924475598489136	1.0
PTBXL	4169	11738	12	0.3416615099228493	0.00503465184586695	0.016930806694251472	0.18260687744884466	1.0
PTBXL	4169	11738	13	0.5019275156797017	0.005285255696947064	0.016538035017059163	0.20305377563597074	1.0
PTBXL	4169	11738	14	0.855044272520778	0.005048367571954556	0.015443925315666872	0.16025167197792795	1.0
PTBXL	4169	11738	15	1.2688380192571653	0.005237120009729375	0.016527259421321126	0.12606398590561207	1.0
PTBXL	4169	11738	16	0.6552472145674618	0.005052282730285344	0.016556716141383643	0.14005369818802982	1.0
PTBXL	20386	2939	1	0.6182747253011929	0.0033276848074218182	0.00912968739494452	0.27337172898072115	1.0
PTBXL	20386	2939	2	0.7165842911581312	0.004352817002281869	0.01100038038983688	0.20572778398442862	1.0
PTBXL	20386	2939	3	0.45144640069841896	0.0035496694526872532	0.009543556018784925	0.299108271058078	1.0
PTBXL	20386	2939	4	0.6334332926429644	0.0038452972891844035	0.010272151693750122	0.2649095062569779	1.0
PTBXL	20386	2939	5	0.4747541060203289	0.003935813587574967	0.01059418961184392	0.19844602643685547	1.0
PTBXL	20386	2939	6	0.5709517247498754	0.0037361821846093697	0.010243422220668713	0.26573884942504983	1.0
PTBXL	20386	2939	7	0.6633765719170192	0.003920723517890392	0.01082725071373171	0.15736298798916112	1.0
PTBXL	20386	2939	8	0.44730967144606026	0.003964848344532984	0.010941790932279224	0.20430023479381937	1.0
PTBXL	20386	2939	9	0.5629478002342032	0.00373841029557967	0.010483252837594841	0.16370057373791608	1.0
PTBXL	20386	2939	10	0.4771906981240553	0.0035927865838022116	0.009882701121873654	0.29321832263491227	1.0
PTBXL	20386	2939	11	0.51824556240999	0.003417546168759708	0.009867203319820637	0.18788266988190452	1.0
PTBXL	20386	2939	12	0.5591983026438917	0.003317532121904587	0.009591516424775078	0.13345752685326434	1.0
PTBXL	20417	1287	1	0.8421814945501568	0.004635584828552321	0.018808173092301546	0.2527911596557585	1.0
PTBXL	20417	1287	2	0.7810801996753906	0.004146162382205855	0.015395882205410936	0.17995966345567213	1.0
PTBXL	20417	1287	3	0.6791659165654985	0.0040851432250528456	0.019037789447473866	0.21512656496903365	1.0
PTBXL	20417	1287	4	0.5852619354306747	0.004372470979718694	0.01863440360443118	0.16445860940713908	1.0
PTBXL	20417	1287	5	0.545198528746884	0.003770852403632535	0.016193621252549126	0.20785317407736578	1.0
PTBXL	20417	1287	6	0.6042670738273228	0.004003107863987125	0.014429067148874188	0.2580341124792758	1.0
PTBXL	20417	1287	7	0.6038975858414779	0.003969187324692882	0.016669659511569127	0.2362161629553969	1.0
PTBXL	20417	1287	8	0.511099575195004	0.004193339419186653	0.017622136324750588	0.2229530406429018	1.0
PTBXL	20417	1287	9	0.9877069969469913	0.004274135634355053	0.01710851323595658	0.23049141844302204	1.0
PTBXL	14975	5975	1	0.8171673868225959	0.004253648936182285	0.016837872390418836	0.14623450619517028	1.0
PTBXL	14975	5975	2	0.4524568216568152	0.004581399322621246	0.016848990787092195	0.15721591057024298	1.0
PTBXL	14975	5975	3	0.5713159341705163	0.003956027710144025	0.017575325431014536	0.19126068367901639	1.0
PTBXL	14975	5975	4	0.4980780806579284	0.004577998971954547	0.01876059263490223	0.23478941352969765	1.0
PTBXL	14975	5975	5	0.667360460308682	0.0034379233273077146	0.014922201308247859	0.17143788437714813	1.0
PTBXL	14975	5975	6	0.6382688706280062	0.004314497469085064	0.016766215438834886	0.2215187617384658	1.0
PTBXL	14975	5975	7	0.6754291364485324	0.003556012776553043	0.014826367809939534	0.2360920202327112	1.0
PTBXL	14975	5975	8	0.7787649518803094	0.00432777005786847	0.015490147729499543	0.2387023752827729	1.0
PTBXL	14975	5975	9	0.5099366447679564	0.0036444968824000216	0.015201025608304202	0.16647510145198083	1.0
PTBXL	14975	5975	10	1.900098100456716	0.0038428769673033505	0.01552131986798743	0.19169687633630558	1.0
PTBXL	14975	5975	11	0.8315233308415465	0.004228116207819289	0.016712253235110157	0.19469848133971374	1.0
PTBXL	14975	5975	12	0.9184156993071383	0.003593684524196004	0.015669381077227006	0.19022834831722865	1.0
PTBXL	16559	13025	1	0.6394660480448474	0.0032163459557912498	0.009804438147708653	0.19982285089472257	1.0
PTBXL	16559	13025	2	0.514398481511286	0.0036534171682417156	0.01152034028817876	0.21784107485444576	1.0
PTBXL	16559	13025	3	0.594156648981738	0.0033674631648335203	0.01034853927946217	0.18806309516218783	1.0
PTBXL	16559	13025	4	0.6795584070502689	0.00488527621306248	0.014373086228226273	0.2142187599217019	1.0
PTBXL	16559	13025	5	0.49477037845261645	0.003771100959761608	0.010924942425674055	0.24633265918481742	1.0
PTBXL	16559	13025	6	0.5476508288705639	0.003332009155887602	0.010097708627682089	0.11749735846737001	1.0
PTBXL	16559	13025	7	0.6095209246247077	0.0038992862669731264	0.011490208290355979	0.18181749643873124	1.0
PTBXL	5591	17511	1	0.5663396466816383	0.00484190789110806	0.018952839007144607	0.16862926656961533	1.0
PTBXL	5591	17511	2	0.6941752633699693	0.003799174027078964	0.01576840862232019	0.17450402176484284	1.0
PTBXL	5591	17511	3	0.8403592314379298	0.004214360433421995	0.01696229339628565	0.22163558600773536	1.0
PTBXL	5591	17511	4	0.6646885866350138	0.004278773390838646	0.01702465662404028	0.1693168947081703	1.0
PTBXL	5591	17511	5	0.573990322721454	0.004736146195081515	0.018820277731588335	0.1356268405070384	1.0
PTBXL	5591	17511	6	0.49644644040895375	0.004292161878982859	0.015505207343105025	0.16798958444517234	1.0
PTBXL	5591	17511	7	0.9834412020494885	0.0040361612657278416	0.016745462605092225	0.20799620306115443	1.0
PTBXL	5591	17511	8	0.7850718499369479	0.003930280079791606	0.0164619812389584	0.17110355712058425	1.0
PTBXL	8559	18797	1	0.6506890745394621	0.004543034287592808	0.012077664036627607	0.2508197732708379	1.0
PTBXL	8559	18797	2	0.457035081624463	0.004336271126606056	0.012374649669247617	0.33674077590558493	1.0
PTBXL	8559	18797	3	0.40394732968850283	0.003989015339579602	0.011124105552728766	0.22661356894573684	1.0
PTBXL	8559	18797	4	0.4152670148220744	0.00426463018410472	0.01287630493268253	0.22086588933432452	1.0
PTBXL	8559	18797	5	0.7258324535744127	0.004558717287377033	0.012128556246768472	0.3758587809722164	1.0
PTBXL	8559	18797	6	0.4665588609085771	0.004169806909725958	0.012358138335457895	0.2482418474240939	1.0
PTBXL	8559	18797	7	0.7763364724192632	0.004619745614951317	0.012481122786863082	0.33871752496286944	1.0
PTBXL	8559	18797	8	0.5167781986532664	0.0042919663659793895	0.012310174074920886	0.24881029199253407	1.0
PTBXL	8559	18797	9	1.0324092335520414	0.004567234368015856	0.011734413569692797	0.30893133889216184	1.0
PTBXL	8559	18797	10	0.5623618020330828	0.0040673078367729695	0.011888403526038325	0.19960784436020498	1.0
PTBXL	14284	1266	1	0.5634499710361055	0.0034252582608937567	0.008057910868638357	0.2557278266446285	1.0
PTBXL	14284	1266	2	0.5621391233114134	0.0032541388643242738	0.008372016110419456	0.2221576487303209	1.0
PTBXL	14284	1266	3	0.389667782421522	0.0031764709338869906	0.008382542054016465	0.21247196606494897	1.0
PTBXL	14284	1266	4	0.5406370241314635	0.0025843236808304505	0.0070122367225116874	0.1735984344149629	1.0
PTBXL	14284	1266	5	0.6584258030880168	0.0028372611034527505	0.0068775050122854755	0.15823477303178535	1.0
PTBXL	14284	1266	6	0.7039793153525142	0.0033063259300296086	0.007455816120397928	0.15804125793434357	1.0
PTBXL	14284	1266	7	0.4364209740984351	0.0027223698771479763	0.007266408902332163	0.17932423979148746	1.0
PTBXL	14284	1266	8	0.5664820033027679	0.0027906929904578655	0.007806915646389024	0.2075602365759871	1.0
PTBXL	10802	8813	1	0.5725457298910821	0.003336401089278314	0.009087654683768348	0.2334774664604855	1.0
PTBXL	10802	8813	2	0.7434912175499653	0.003407762213920184	0.009341817239708481	0.21232719210042986	1.0
PTBXL	10802	8813	3	0.4670176841885846	0.0030006723499263676	0.00846890019906563	0.24354816579734942	1.0
PTBXL	10802	8813	4	1.2369098088375001	0.0034400406287323506	0.008739819269374664	0.20239486569764314	1.0
PTBXL	10802	8813	5	0.621824145490238	0.003601007359319864	0.009096571030377127	0.2764460356298081	1.0
PTBXL	10802	8813	6	0.5981248896357904	0.0036290378473790067	0.009593747063006336	0.2438859290151702	1.0
PTBXL	10802	8813	7	0.558318706456569	0.003329941969593856	0.008548435889473713	0.2303360097630553	1.0
PTBXL	10802	8813	8	0.7186022684277966	0.003842339916819831	0.008935668532658187	0.2459476125524797	1.0
PTBXL	14010	16707	1	0.42086897752987357	0.003964278796419087	0.017879520264764765	0.1277748824353043	1.0
PTBXL	14010	16707	2	0.6756824169939328	0.004951074890018626	0.021033321677037503	0.22949195492584012	1.0
PTBXL	14010	16707	3	0.6400267942497776	0.0047691509778108165	0.019733354786831137	0.27671776343981813	1.0
PTBXL	14010	16707	4	0.5656920252865711	0.004456825110936532	0.01772654190139936	0.27800883576455526	1.0
PTBXL	14010	16707	5	0.4910618354507184	0.0055345282450501975	0.022739029993148537	0.2289231904761057	1.0
PTBXL	14010	16707	6	0.5612340616503065	0.004544845486475023	0.021024136175524576	0.21378705788323196	1.0
PTBXL	14010	16707	7	0.5531844646384424	0.004355780988946511	0.018256024165156547	0.19519287295007245	1.0
PTBXL	14010	16707	8	0.5999034586517393	0.004212639436211412	0.019444893566950082	0.15343471043465864	1.0
PTBXL	14010	16707	9	0.41236344139223924	0.004617137430850965	0.022441048773302965	0.17630531936463534	1.0
PTBXL	3392	1556	1	0.6486041258157592	0.007086076799944095	0.02488145209554679	0.18881580005319917	1.0
PTBXL	3392	1556	2	0.5862828753801407	0.005525953228225207	0.018632321203730207	0.1854352533271394	1.0
PTBXL	3392	1556	3	0.5454102820549899	0.007980105935270772	0.026998049342964216	0.24551164104672152	1.0
PTBXL	3392	1556	4	0.4529010624497629	0.006359519557991152	0.02210273787842505	0.21688876567723525	1.0
PTBXL	3392	1556	5	0.577830211501442	0.00612131734929427	0.02186069592872694	0.17191306822864258	1.0
PTBXL	3392	1556	6	0.6295188355078414	0.006906228957975926	0.024284750006950972	0.17174057530785616	1.0
PTBXL	3392	1556	7	0.4920081694065986	0.006359608657935204	0.021852784579080714	0.17207581036038117	1.0
PTBXL	3392	1556	8	0.5122934610196045	0.007535958892514753	0.02645535829252473	0.16004739703774382	1.0
PTBXL	3392	1556	9	0.6347372977396241	0.0066221051168219415	0.025453101132605675	0.11987987805035856	1.0
PTBXL	3392	1556	10	0.5380620413837905	0.006722609318436601	0.025143110238240778	0.1280099816701671	1.0
PTBXL	3392	1556	11	0.5343965213063403	0.00610758297581574	0.021785678518750597	0.19756647608533287	1.0
PTBXL	3392	1556	12	0.5835646191141127	0.007316164921294202	0.025791423899772913	0.14136438803519544	1.0
PTBXL	3392	1556	13	0.8114904618517031	0.006012214064566115	0.024411376890224924	0.13539696139096333	1.0
PTBXL	3392	1556	14	0.6235569217733464	0.007034437460239773	0.02801239901290507	0.16077451671186996	1.0
PTBXL	3392	1556	15	0.4674895322690142	0.007145503279535149	0.025141307443431602	0.1608352212458512	1.0
PTBXL	3392	1556	16	0.6694248233769157	0.007236032717206649	0.024797460202604555	0.15862782561235408	1.0
PTBXL	16510	19526	1	0.9525158262819511	0.004800407315279722	0.020218556088812685	0.1274014156141891	1.0
PTBXL	16510	19526	2	0.7328457034069892	0.0050732053172129	0.02071116266832333	0.15192115505008352	1.0
PTBXL	16510	19526	3	0.7791644198151527	0.00486949547826797	0.021181909483374887	0.1273583878519789	1.0
PTBXL	16510	19526	4	0.5588583747407633	0.005016042828925342	0.020135962830255767	0.1503464443050442	1.0
PTBXL	16510	19526	5	0.5537196144334406	0.0041622990948935335	0.018340884083173328	0.13385950354136802	1.0
PTBXL	16510	19526	6	0.600036124351367	0.004926033695567524	0.020250673075946826	0.13189026079541152	1.0
PTBXL	16510	19526	7	0.4136002387406978	0.004813350578800507	0.020095561107775235	0.13665106831640148	1.0
PTBXL	17595	9749	1	0.6419722712690435	0.005043702293913547	0.01805215262383482	0.15188470392581285	1.0
PTBXL	17595	9749	2	0.522314234700082	0.004650120837141341	0.018095109764120664	0.18281032783114604	1.0
PTBXL	17595	9749	3	0.6051832104671298	0.0050973212414919975	0.016101714355503068	0.2645368984419989	1.0
PTBXL	17595	9749	4	0.76413593446534	0.004845066223565391	0.016588399790033487	0.17890080790764282	1.0
PTBXL	17595	9749	5	0.426251922135423	0.0050103625325518845	0.017634364927711636	0.19723290430084406	1.0
PTBXL	17595	9749	6	0.6527372192843154	0.004483397048819494	0.017240802203302583	0.13805635906846647	1.0
PTBXL	17595	9749	7	0.7610726723846402	0.004217630964083291	0.015112051063844736	0.16886486549876145	1.0
PTBXL	17595	9749	8	0.4567987430982474	0.0044224251369006625	0.016462333550105974	0.11817178091894509	1.0
PTBXL	17595	9749	9	1.3274804683270611	0.004978677784203944	0.01824324212042135	0.12716165497386134	1.0
PTBXL	13393	15227	1	0.4566422587909456	0.0030251056448494253	0.015359891020670851	0.20014721716503048	1.0
PTBXL	13393	15227	2	0.7039165161030707	0.0030984969869352545	0.01456165523010609	0.26633542756891543	1.0
PTBXL	13393	15227	3	0.6391084656389596	0.0034589360595248687	0.016403274855678662	0.24359129996366619	1.0
PTBXL	13393	15227	4	0.3902979676080257	0.003168314932775181	0.016165528096404546	0.18191948974013278	1.0
PTBXL	13393	15227	5	0.46058070869046874	0.002733591263940854	0.01368168154996002	0.20184924038245677	1.0
PTBXL	13393	15227	6	0.5783820181539892	0.003191932016809586	0.014571109083493482	0.2154779968209789	1.0
PTBXL	13393	15227	7	0.588418313080861	0.0031707290619781047	0.015325251313575514	0.30211513161276743	1.0
PTBXL	13393	15227	8	0.5529642363806261	0.003544580981114145	0.01681945254673434	0.3959371865312856	1.0
PTBXL	13393	15227	9	0.41907242048704446	0.002532183995417009	0.013702077425165935	0.18730326333654967	1.0
PTBXL	15768	397	1	0.7835858603047994	0.0039084423679669675	0.01931895466004977	0.24763009623733803	1.0
PTBXL	15768	397	2	0.33604588271915325	0.0038516401283265225	0.020011081103425022	0.2433539136944055	1.0
PTBXL	15768	397	3	0.6931742159596792	0.004592091635518462	0.02383181779532284	0.2061947874039752	1.0
PTBXL	15768	397	4	0.5625589377032734	0.003929097720148798	0.019845522603927697	0.2605406017184842	1.0
PTBXL	15768	397	5	0.6151862858102375	0.004200630865793731	0.019974050510928498	0.26157345993935394	1.0
PTBXL	15768	397	6	0.7511174765766557	0.003998829952100548	0.020327510433612146	0.2324312473431589	1.0
PTBXL	15768	397	7	0.6996649851577849	0.004215092862466395	0.020575692496647334	0.30048954384768467	1.0
PTBXL	15768	397	8	0.4235841183258499	0.004151352181006139	0.020244956156917664	0.2585375158906712	1.0
PTBXL	15768	397	9	0.6715615971040366	0.004102096818917306	0.019965383454719286	0.21646924789158	1.0
PTBXL	20468	2909	1	0.82624822424558	0.0025039133788885316	0.011462754428479166	0.188690220303588	1.0
PTBXL	20468	2909	2	0.6681145847672846	0.0033312024658922823	0.012517207123394955	0.3031851694287974	1.0
PTBXL	20468	2909	3	0.6329619147001703	0.003604699394892945	0.012499639415196278	0.3387091184819081	1.0
PTBXL	20468	2909	4	0.6113766369275027	0.0032055714742125923	0.01296922205299583	0.17377370711048032	1.0
PTBXL	20468	2909	5	0.7874045355512971	0.002692258645996788	0.011560141272817159	0.15160247090611934	1.0
PTBXL	20468	2909	6	0.553058321847086	0.00282067955591262	0.010719866511154051	0.21618503576211426	1.0
PTBXL	20468	2909	7	0.445931845764056	0.0028548681663125106	0.011662200170242937	0.2544576080577995	1.0
PTBXL	20468	2909	8	0.44348450957746494	0.0026284853728978	0.01060287606949224	0.12401542761995973	1.0
PTBXL	12493	931	1	0.6151840856863897	0.0058135494800462435	0.016422746926742667	0.1362558308777062	1.0
PTBXL	12493	931	2	0.5896952018018289	0.004556697999513179	0.013252086762313113	0.10668302927166781	1.0
PTBXL	12493	931	3	0.6047199707057541	0.00536894135660217	0.01590045316135627	0.1435492068681562	1.0
PTBXL	12493	931	4	0.5142511776834424	0.005390935594190165	0.015683177979908192	0.16202083145302193	1.0
PTBXL	12493	931	5	0.4343683523247646	0.005479312424189715	0.0154970961892707	0.13580815461438384	1.0
PTBXL	12493	931	6	0.710424600369352	0.00418340447622608	0.012200056317418077	0.11761857285206886	1.0
PTBXL	12493	931	7	0.5538695176997618	0.005016698318007874	0.01480888648491569	0.10864407883053205	1.0
PTBXL	12493	931	8	0.7876032475226081	0.005314806105027753	0.015629550150472852	0.16601632628634325	1.0
PTBXL	2538	6552	1	0.8410472106918903	0.0047071288335888495	0.013184435394534042	0.17572581869305468	1.0
PTBXL	2538	6552	2	0.472305826333054	0.005042372778814326	0.015233522157872884	0.13679549703964444	1.0
PTBXL	2538	6552	3	0.5092878147113663	0.005408328480337286	0.01556979039465387	0.12594122494243812	1.0
PTBXL	2538	6552	4	0.719960030102372	0.005200097342946476	0.014898750237045748	0.14944963292025062	1.0
PTBXL	2538	6552	5	0.6770421646818265	0.006322826435581554	0.018277027797698804	0.18627389912794926	1.0
PTBXL	2538	6552	6	0.698447924908476	0.0065118518151986195	0.016553389487689835	0.11786074994497885	1.0
PTBXL	2538	6552	7	0.506952335874643	0.0054703909251138305	0.014726168883416605	0.1351929418768408	1.0
PTBXL	2538	6552	8	0.630159729664145	0.004741796459745075	0.015022410887922688	0.11333369393351296	1.0
PTBXL	2538	6552	9	0.6648667011033478	0.006378247461316343	0.01833916093021892	0.16479183625833088	1.0
PTBXL	2538	6552	10	0.635111257134794	0.006289954920993407	0.018351566018823543	0.11148952059562299	1.0
PTBXL	19326	3909	1	0.4931755616480903	0.004658045801763616	0.013991770264117662	0.1166064620353401	1.0
PTBXL	19326	3909	2	0.5329235266987631	0.005202306763510686	0.01474403038482182	0.19528741480085937	1.0
PTBXL	19326	3909	3	0.46208934073339925	0.004914471019379444	0.013162856647679919	0.12341644728313166	1.0
PTBXL	19326	3909	4	0.6576965351275667	0.004814682678842271	0.015138749727133072	0.20684571367941165	1.0
PTBXL	19326	3909	5	0.4750783867568956	0.004509126821975861	0.01388849030566414	0.13399358967692443	1.0
PTBXL	19326	3909	6	0.42103376446740176	0.005094405864889491	0.014764426997324125	0.15268513901335443	1.0
PTBXL	19326	3909	7	0.553228167952664	0.004671399538570332	0.013297236160867027	0.12615149816588386	1.0
PTBXL	19326	3909	8	0.6760825384802511	0.00425333416165821	0.01224410323959714	0.14967816083366495	1.0
PTBXL	19326	3909	9	0.463300729816734	0.0051179349405588645	0.01490087895135446	0.21974770429961457	1.0
PTBXL	10030	4235	1	0.833507960458138	0.0033210815215848097	0.01036814691148679	0.24084103764156356	1.0
PTBXL	10030	4235	2	0.7071993094181583	0.003262938100149152	0.009709856780628887	0.2796838445355024	1.0
PTBXL	10030	4235	3	0.511165528081913	0.003313889424240238	0.009861059618155636	0.23645951363597184	1.0
PTBXL	10030	4235	4	0.540520863510845	0.003746500363647051	0.011506211043250936	0.30321429204632516	1.0
PTBXL	10030	4235	5	0.4820697346157092	0.002744769527991575	0.008680156091705724	0.22387737187788603	1.0
PTBXL	10030	4235	6	0.8182760551280164	0.002992949306754928	0.009717575826457846	0.25231652648796915	1.0
PTBXL	10030	4235	7	1.029073200425073	0.003429213137882426	0.010474870234974395	0.21443813792123476	1.0
PTBXL	7921	2203	1	0.8309896067746514	0.005569952875037124	0.015459423602770523	0.16020734570578593	1.0
PTBXL	7921	2203	2	0.5313457499037965	0.004889511540282822	0.013712186873952486	0.2010572051603414	1.0
PTBXL	7921	2203	3	0.45554468000530846	0.004991410854094551	0.014081714552148567	0.2022313995406969	1.0
PTBXL	7921	2203	4	0.7403984406756263	0.005116083686501601	0.013933827758903975	0.1612922261951799	1.0
PTBXL	7921	2203	5	0.6129129604214418	0.006952106562702742	0.018049570860309467	0.17455589789135437	1.0
PTBXL	7921	2203	6	1.048919877787129	0.005553412910120695	0.01542351406226789	0.18157906749758737	1.0
PTBXL	7921	2203	7	0.5961594282062248	0.0063314129767306875	0.016269834510001545	0.20553927250749884	1.0
PTBXL	7921	2203	8	0.5941497997459986	0.006397151920551994	0.01889365340829637	0.1725849816212401	1.0
PTBXL	7921	2203	9	0.8977813250410791	0.005399396885009433	0.014644768893436518	0.1630287136354749	1.0
PTBXL	3230	1838	1	0.5690270958820066	0.005957153393905171	0.01891032014253548	0.20515437931816	1.0
PTBXL	3230	1838	2	0.5383837435554033	0.005978099124598645	0.018851571696126966	0.20523798787828	1.0
PTBXL	3230	1838	3	0.631775925986899	0.004607516821236817	0.01445008857380983	0.20288618632274957	1.0
PTBXL	3230	1838	4	0.5627687333547978	0.005063822061487003	0.015953148255272925	0.2034787803420219	1.0
PTBXL	3230	1838	5	0.4649864780922291	0.005996361922306514	0.018527968050163757	0.20942991349901058	1.0
PTBXL	3230	1838	6	0.5993517471202553	0.004833329916824331	0.014981562165778752	0.2096000880944344	1.0
PTBXL	6658	14662	1	0.5797093098831368	0.0034876528727424577	0.012401850801696238	0.3121932708392385	1.0
PTBXL	6658	14662	2	0.5437293047087699	0.003107937232770519	0.011816414588122473	0.20060600103162712	1.0
PTBXL	6658	14662	3	0.5622989512012821	0.0035035609953463164	0.012030127911402509	0.22110195955704842	1.0
PTBXL	6658	14662	4	0.6206421428103486	0.003836512870772426	0.014022695187235703	0.25309449260393946	1.0
PTBXL	6658	14662	5	0.6415631215903272	0.003503945760336296	0.012298942836502735	0.213921150319819	1.0
PTBXL	6658	14662	6	0.4723802204597651	0.0040218683531468855	0.015305459310203866	0.23234274944424285	1.0
PTBXL	6658	14662	7	0.5494611004956546	0.003737187189306005	0.01315801348459159	0.24475442547839382	1.0
PTBXL	6658	14662	8	0.5545276415523884	0.003777983136766197	0.012945374925182754	0.3205163362766973	1.0
PTBXL	6589	2627	1	0.6102240497241823	0.006700203488039071	0.017343954344915084	0.2513182977181705	1.0
PTBXL	6589	2627	2	0.5670760796226952	0.0064041247338500334	0.017095662086267012	0.1471129812922894	1.0
PTBXL	6589	2627	3	0.3781694679306408	0.006350572454053987	0.016225464717130413	0.17095946679731558	1.0
PTBXL	6589	2627	4	0.5983007828391494	0.004557745031351785	0.010400108534968571	0.1996519757836045	1.0
PTBXL	6589	2627	5	0.6202210871929569	0.005587378841489037	0.012825545846793154	0.2598980166651864	1.0
PTBXL	6589	2627	6	0.41933187054989624	0.005846660741236785	0.013697391945727675	0.3046791827864322	1.0
PTBXL	6589	2627	7	0.6046052958691304	0.0055265051238583005	0.012873227034313088	0.26095117986528965	1.0
PTBXL	6589	2627	8	0.5985197250217479	0.005529761690698864	0.012622672910297745	0.2601225375755495	1.0
PTBXL	6589	2627	9	0.7432963641715039	0.006300827416558973	0.01650347930221963	0.19705986679553048	1.0
PTBXL	6589	2627	10	0.4677081047184688	0.005002026746616517	0.011770590457444555	0.23429074255893007	1.0
PTBXL	2349	17719	1	0.4145329510433705	0.0051657148434432	0.021291780283037364	0.16357671476993718	1.0
PTBXL	2349	17719	2	0.58584736182125	0.0027338459113314746	0.011166305915999758	0.20745460331488333	1.0
PTBXL	2349	17719	3	0.5111505864780834	0.0026940300234586357	0.011297353863071692	0.23952379818964634	1.0
PTBXL	2349	17719	4	0.5015332208155763	0.002708459079122108	0.010030232122952686	0.21835442463354982	1.0
PTBXL	2349	17719	5	0.5997047791900129	0.0049010530481070885	0.021515607824899204	0.1655032009185831	1.0
PTBXL	2349	17719	6	0.6803814911614059	0.0038307397497552584	0.012460342205525637	0.3223459100616807	1.0
PTBXL	2349	17719	7	0.5707685343751807	0.003140329308463561	0.01274796513460917	0.1790076271570549	1.0
PTBXL	2349	17719	8	0.752887823304173	0.0027182236127806566	0.011534301302594066	0.2239256942394541	1.0
PTBXL	2349	17719	9	0.5080523941641784	0.004829392410642824	0.02178278176035989	0.19319606304514442	1.0
PTBXL	2628	2144	1	0.7904126149913367	0.006336963263892601	0.014150584529392135	0.19118415188332694	1.0
PTBXL	2628	2144	2	0.6572335574980995	0.005858311440652459	0.014641234792253776	0.219931511011572	1.0
PTBXL	2628	2144	3	0.7007558238305723	0.004326879797154417	0.011595530341606406	0.11124127944984966	1.0
PTBXL	2628	2144	4	0.7404632591925249	0.00486037741446351	0.013765052104029367	0.1057165901291699	1.0
PTBXL	2628	2144	5	0.6317034370644165	0.005737003226906853	0.01524993430073956	0.07724854126993395	1.0
PTBXL	2628	2144	6	0.6007882802272215	0.0051877383085362876	0.013196433537975956	0.09840766137337843	1.0
PTBXL	2628	2144	7	0.5887098726009966	0.004916795390076621	0.012399571042402344	0.11196509575369205	1.0
PTBXL	2628	2144	8	1.2124026298221375	0.004765794878816089	0.012242494854893333	0.11408188803320526	1.0
PTBXL	4148	1775	1	0.686895586389508	0.003911658626248352	0.01242582442981088	0.17272103274373823	1.0
PTBXL	4148	1775	2	1.9891254909615286	0.0040023206869145116	0.014151890951113058	0.20264973483835907	1.0
PTBXL	4148	1775	3	0.434313558903701	0.004349140066905737	0.014297069863916255	0.13010312047166833	1.0
PTBXL	4148	1775	4	0.44127377529682305	0.004178947407070741	0.01417043322646433	0.19929194413626525	1.0
PTBXL	4148	1775	5	0.6637435798051139	0.004347590789864898	0.013234761892515053	0.11252917043542608	1.0
PTBXL	4148	1775	6	0.5942043919786726	0.004056698646778443	0.014436433067609394	0.2346044032494837	1.0
PTBXL	4148	1775	7	0.4905023606780946	0.004220887704854672	0.014704428811649795	0.1874103314951425	1.0
PTBXL	4148	1775	8	0.5863627278489348	0.004238421597783059	0.01314606959130912	0.16519530054744797	1.0
PTBXL	4148	1775	9	0.6808395629678364	0.004337825346775567	0.013861306864825014	0.17686882603271997	1.0
PTBXL	4502	18639	1	0.5298932351152569	0.0030239467273789956	0.006018449671445827	0.12716298593291483	1.0
PTBXL	4502	18639	2	0.5944512017778113	0.0033013753219288807	0.006873470568688318	0.10036809146557137	1.0
PTBXL	4502	18639	3	0.6539921184389709	0.0029364022571838977	0.00608408190659882	0.1159551135550615	1.0
PTBXL	4502	18639	4	0.960139140759826	0.0028176165184571455	0.006748164951680099	0.15865020614191555	1.0
PTBXL	4502	18639	5	0.7325839039328463	0.003301037354189586	0.006896289852301011	0.17458144914525006	1.0
PTBXL	4502	18639	6	0.6481845131310349	0.0025936842080538547	0.006000902094644788	0.17993295848108215	1.0
PTBXL	4502	18639	7	1.4774276464473564	0.0029232256848732902	0.0062095222787279525	0.12886392699617583	1.0
PTBXL	20755	18937	1	0.4259297349345214	0.004084547169123864	0.014336285951575187	0.21322065525600017	1.0
PTBXL	20755	18937	2	0.5942674728101626	0.0038196116018745277	0.012583014217625425	0.2711781364667897	1.0
PTBXL	20755	18937	3	0.5017365726827686	0.0038196039894883545	0.012774686007746713	0.2777441106290643	1.0
PTBXL	20755	18937	4	0.5171650956980696	0.004237583162106112	0.015339496570665702	0.2853965618372881	1.0
PTBXL	20755	18937	5	0.5462911556566407	0.004366827486183465	0.015178563845131901	0.286942905543456	1.0
PTBXL	20755	18937	6	0.42247689208092404	0.00416533768020108	0.015312509908784003	0.3139868396550379	1.0
PTBXL	20755	18937	7	0.7378157515305109	0.004458825652614574	0.016246537109028895	0.22081970781224158	1.0
PTBXL	20755	18937	8	0.58000498750487	0.0032649443017472237	0.013084795389908479	0.216554454055162	1.0
PTBXL	20755	18937	9	0.44769169948077076	0.004207809199973395	0.015372457553118354	0.20686043859660502	1.0
PTBXL	20766	172	1	0.8324508011931724	0.002455916003173841	0.009827908771192396	0.23746120262320272	1.0
PTBXL	20766	172	2	1.128922105013395	0.0024942115640127615	0.009832955518091345	0.19069300775069006	1.0
PTBXL	20766	172	3	0.5975255667310069	0.003279522960494331	0.01151149255854163	0.1911131294526785	1.0
PTBXL	20766	172	4	0.5319566981731171	0.0027212299207193848	0.011059673921420024	0.21060634158373429	1.0
PTBXL	20766	172	5	0.37455970085399054	0.0028719969367631474	0.011386359328823974	0.1708570573149555	1.0
PTBXL	20766	172	6	0.5280143355983667	0.0028608854528845693	0.011209792889863863	0.20423891503598554	1.0
PTBXL	20766	172	7	0.4777378415420291	0.003347593260546855	0.011509519424914303	0.17057255687613368	1.0
PTBXL	20766	172	8	0.5561223992058979	0.002899599432653827	0.01066954070561257	0.1891346169411967	1.0
PTBXL	20766	172	9	0.4141308562652357	0.0028937533559073134	0.011551952392512608	0.203122447147834	1.0
PTBXL	20766	172	10	0.6416988535571192	0.003365606338971842	0.012142845951793522	0.18886090638076936	1.0
PTBXL	20766	172	11	0.5135476011732184	0.002946752941406392	0.01088651861295241	0.19345787641274736	1.0
PTBXL	2466	10517	1	1.4373610489921407	0.003407383482538043	0.009392634963965139	0.25062762062485117	1.0
PTBXL	2466	10517	2	0.7972218960399904	0.004186790697856039	0.011098911126674355	0.21953262289944897	1.0
PTBXL	2466	10517	3	0.7348372434360966	0.004512918241235433	0.009866648384704257	0.17188310092637557	1.0
PTBXL	2466	10517	4	0.4333395512926258	0.003976617019151896	0.011692251106517152	0.2515317113638895	1.0
PTBXL	2466	10517	5	0.7753801408741514	0.0038964869601598507	0.01147868338212036	0.13714248979302493	1.0
PTBXL	2466	10517	6	0.503025758563304	0.004468671910834445	0.010692389128906729	0.19430045283797598	1.0
PTBXL	2466	10517	7	0.7525243531427	0.0036403133520102444	0.019057608867149627	0.2745160367372849	1.0
PTBXL	2466	10517	8	1.4623477088969323	0.00413967956069391	0.011923639618056935	0.223874515992314	1.0
PTBXL	10399	4836	1	0.7839085451435535	0.004605263193042662	0.0188297795660859	0.22261083235158474	1.0
PTBXL	10399	4836	2	0.7115122609060089	0.005291573471889167	0.019295338206331423	0.24745099819576025	1.0
PTBXL	10399	4836	3	0.8987462720216228	0.005433167491861993	0.02026208292598825	0.27506243057051827	1.0
PTBXL	10399	4836	4	0.5509290466898301	0.004488235230938697	0.016055895722296716	0.23848413804096688	1.0
PTBXL	10399	4836	5	0.7138919286152796	0.004161283900129237	0.016710189864886055	0.222438134337818	1.0
PTBXL	10399	4836	6	0.5872429174283774	0.004714192299215105	0.018015509489079325	0.3060018941907161	1.0
PTBXL	10399	4836	7	0.6529022623232145	0.0037516936454335768	0.01616703465861632	0.21921606548105363	1.0
PTBXL	10399	4836	8	0.5975373312268383	0.004307464525193173	0.018270494872026036	0.3187079136009252	1.0
PTBXL	10399	4836	9	0.8538959658015824	0.00569006575666515	0.019965785305632155	0.2212416773274546	1.0
PTBXL	8528	13158	1	1.0247608752180293	0.003998252712572953	0.018064420745702723	0.2403601970669492	1.0
PTBXL	8528	13158	2	0.4098160855192481	0.004159834104382184	0.017056110311782276	0.09562239373412289	1.0
PTBXL	8528	13158	3	0.5097801390379103	0.003383721261202767	0.015173240106757906	0.09745288275022092	1.0
PTBXL	8528	13158	4	0.5727075142820858	0.004436440598117107	0.01932644094211564	0.15355914484597538	1.0
PTBXL	8528	13158	5	0.5664827519501612	0.00440228503266536	0.018525417647958516	0.20761122311782984	1.0
PTBXL	8528	13158	6	1.2376888581196432	0.00430767998750162	0.019107073605808732	0.14070412427090576	1.0
PTBXL	8528	13158	7	0.606252319242997	0.00408531261763696	0.018343270318378135	0.1513511856985404	1.0
PTBXL	8528	13158	8	0.4869434170368763	0.0032770989979739374	0.014842969951290086	0.09738154923493798	1.0
PTBXL	8528	13158	9	0.4556264462216456	0.004606231247542942	0.019117093940824195	0.09217226077630548	1.0
PTBXL	8528	13158	10	0.6767398130934278	0.004128742554950208	0.01944188745609909	0.10310231521729302	1.0
PTBXL	8528	13158	11	0.4586535289883365	0.004097789809267888	0.018980845958756504	0.14427872257469918	1.0
PTBXL	8528	13158	12	0.5936493739413958	0.003911380429073907	0.016374236162676917	0.15680092602589626	1.0
PTBXL	8528	13158	13	0.9710329598852956	0.0041102901661855444	0.01835776229182025	0.11538999825588388	1.0
PTBXL	8528	13158	14	0.6889837476160243	0.004027809614836353	0.017264555566905704	0.06914942797353905	1.0
PTBXL	18250	13145	1	0.45292443717141095	0.0068471198190531305	0.026919795368897145	0.23313554910212597	1.0
PTBXL	18250	13145	2	0.5441654975928463	0.006839017176091503	0.025641746353442983	0.2308236015595198	1.0
PTBXL	18250	13145	3	0.5182598108396727	0.005691370098782475	0.024851190620615728	0.21914624002361616	1.0
PTBXL	18250	13145	4	0.630250696802653	0.00670232971096127	0.025387537988124247	0.23008372560790014	1.0
PTBXL	18250	13145	5	0.4204287255015438	0.007179640068064523	0.02695693826125234	0.2326337530183417	1.0
PTBXL	18250	13145	6	0.4568653747666212	0.005567074668455707	0.024805354642130767	0.16999652529233933	1.0
PTBXL	18250	13145	7	0.5647240185128017	0.006778654570070323	0.025338585492603222	0.2658503696215654	1.0
PTBXL	18250	13145	8	0.5228588851318795	0.0063946038121856395	0.02422837958889637	0.19376895749103412	1.0
PTBXL	8977	2565	1	0.456727580886033	0.005764988688306673	0.015622487330801566	0.14099187073990657	1.0
PTBXL	8977	2565	2	0.5787063070180969	0.005876144085553513	0.016807632505653054	0.19908781798290248	1.0
PTBXL	8977	2565	3	0.44444864911912146	0.005604027219750316	0.017253212392757015	0.25328003595869286	1.0
PTBXL	8977	2565	4	0.4788323146227456	0.003716077565849352	0.010818897317904686	0.18756768677709654	1.0
PTBXL	8977	2565	5	0.6685680488936379	0.003856740566947615	0.010880349832600882	0.1500628997492707	1.0
PTBXL	8977	2565	6	0.5329479433030816	0.004876913993513764	0.014993992669282087	0.2553355849006551	1.0
PTBXL	8977	2565	7	0.9139508815956229	0.0039010608979044	0.011316334455858064	0.1615713710849432	1.0
PTBXL	3555	1589	1	1.1915191954321172	0.00483915979580206	0.015128644581341695	0.21335851620434462	1.0
PTBXL	3555	1589	2	0.5497685294607839	0.003879804007831275	0.011061932946920964	0.19722264154111627	1.0
PTBXL	3555	1589	3	0.3593107797682651	0.004707482805664848	0.015013431199298556	0.17760548147027738	1.0
PTBXL	3555	1589	4	0.5255013456320808	0.004606672004364327	0.014220058322089363	0.15107764562614034	1.0
PTBXL	3555	1589	5	0.4757104150628117	0.004739648986353216	0.014452787638531917	0.12481516515525029	1.0
PTBXL	3555	1589	6	0.581081359990846	0.0050834328991896304	0.014510813641677427	0.20432813338336384	1.0
PTBXL	3555	1589	7	0.7751674956419907	0.004827592525726482	0.014586744737020804	0.21503601126886399	1.0
PTBXL	3555	1589	8	1.1849073949793154	0.003959844813669964	0.011825580236511674	0.26579496008094294	1.0
PTBXL	9642	8744	1	0.6246748285129895	0.006130151008529881	0.023894170929884044	0.2039981238420704	1.0
PTBXL	9642	8744	2	0.4574328261163428	0.005651480064296536	0.021892448889386223	0.1861953547934724	1.0
PTBXL	9642	8744	3	0.5711625457550823	0.006335829135243911	0.023347290089902807	0.19771018164989873	1.0
PTBXL	9642	8744	4	0.3940339166966576	0.006714254796331011	0.022843558547026976	0.15427743464265178	1.0
PTBXL	9642	8744	5	0.6848099398172592	0.006910669872905476	0.026423856054342908	0.16061511421316574	1.0
PTBXL	9642	8744	6	0.4619471924121852	0.00706830608984929	0.026809350855014413	0.18120481532235377	1.0
PTBXL	9642	8744	7	0.6139976635473346	0.007622450625414791	0.030448297342976906	0.2047012684832325	1.0
PTBXL	9642	8744	8	0.9640322777205088	0.006978211478050487	0.022358264400392316	0.23912326943030862	1.0
PTBXL	9642	8744	9	0.6012425848196654	0.00706062292827425	0.026866588807031595	0.21389572772489676	1.0
PTBXL	9642	8744	10	0.8496927933382882	0.006377858004174411	0.024874055603767882	0.15222648834688124	1.0
PTBXL	17347	21325	1	0.6154799492953124	0.007230908894199368	0.021114820633427938	0.1378260085844526	1.0
PTBXL	17347	21325	2	0.675547893727592	0.00413758789583837	0.023065405939972947	0.23399821562186407	1.0
PTBXL	17347	21325	3	0.6460376748799599	0.007079025906352498	0.020136356746053005	0.2144867411788753	1.0
PTBXL	17347	21325	4	0.5817738117743807	0.004746224742996425	0.02303438897489139	0.30920622082630617	1.0
PTBXL	17347	21325	5	0.6009528055714418	0.006356651860864703	0.019661913576826763	0.22431329303512026	1.0
PTBXL	17347	21325	6	0.7404254693917379	0.004498071944262289	0.022805170885371675	0.2657103935620255	1.0
PTBXL	17347	21325	7	0.4615476184990104	0.006380682275052477	0.019223405631264064	0.23077741394764084	1.0
PTBXL	17347	21325	8	0.5528020282703023	0.004799856497166181	0.023314359047028138	0.28361467071899704	1.0
PTBXL	17347	21325	9	1.2291245161214863	0.006879832916990177	0.0193726678387167	0.2212240148284279	1.0
PTBXL	17347	21325	10	0.6424026380832283	0.00479229032966829	0.02368930776995819	0.2914739910804164	1.0
PTBXL	17347	21325	11	0.7012532374550661	0.005298016553775404	0.014430358682175766	0.19663583973613624	1.0
PTBXL	17347	21325	12	0.7100105901883819	0.004740018811969502	0.021805080114471957	0.16796499757982833	1.0
PTBXL	17347	21325	13	0.48022522142587365	0.005905904259885922	0.016722051070520702	0.19833382494619708	1.0
PTBXL	17347	21325	14	0.6043117149948605	0.007408300965519786	0.02178454316386231	0.27208837693293386	1.0
PTBXL	18328	1480	1	0.571042121058626	0.005247524300208089	0.01825031867066925	0.19292064720315494	1.0
PTBXL	18328	1480	2	0.4861398927729123	0.005632366580928651	0.019432957395515652	0.12436110974229252	1.0
PTBXL	18328	1480	3	0.6155187155688697	0.004581375280774474	0.016838800631426492	0.11300039282702916	1.0
PTBXL	18328	1480	4	0.52855993897903	0.004591619252703986	0.018347151876311273	0.12913201010585484	1.0
PTBXL	18328	1480	5	0.6008748352277273	0.005775748561217944	0.021314671450386454	0.19228928052462085	1.0
PTBXL	18328	1480	6	0.5815762256261853	0.004605736222210047	0.01719025266576472	0.0866063437849627	1.0
PTBXL	18328	1480	7	0.7994245122828164	0.00474857914746057	0.015224931679475277	0.1780807251776253	1.0
PTBXL	18328	1480	8	0.8687822826926925	0.004487161311426547	0.016875394712569346	0.09079880962067802	1.0
PTBXL	18328	1480	9	0.6853685593084691	0.005658899506712326	0.021303597493022706	0.11939490041232272	1.0
PTBXL	18328	1480	10	0.6268262037453357	0.005450790895838514	0.0210361327839513	0.12807153827733017	1.0
PTBXL	11449	10214	1	0.7057106891355036	0.00498780903634214	0.01350081991901845	0.2515141149268901	1.0
PTBXL	11449	10214	2	0.6368089346906401	0.0052807461510648215	0.014663841047722797	0.15260095019903064	1.0
PTBXL	11449	10214	3	0.45901543192930677	0.004943534293120656	0.014110925974218933	0.115098601064001	1.0
PTBXL	11449	10214	4	0.7424305363762443	0.005006225984002991	0.014162476218006901	0.14355138969157066	1.0
PTBXL	11449	10214	5	0.7681186608994449	0.005188814929618762	0.014602359179040273	0.11623549974726247	1.0
PTBXL	11449	10214	6	0.6507687430053722	0.005276448088305	0.014804895526245148	0.12651838666505608	1.0
PTBXL	11449	10214	7	0.5188468398237791	0.004217795607963442	0.013051607668236292	0.053158491916761745	1.0
PTBXL	11449	10214	8	1.5136246761784204	0.005645126781984608	0.013902003661037849	0.18538591108752958	1.0
PTBXL	2760	2210	1	0.5303993303878383	0.004199442070353768	0.01580182097423941	0.13340085638157273	1.0
PTBXL	2760	2210	2	0.5630163856112362	0.00368229736141827	0.012839740771080004	0.17120108592667782	1.0
PTBXL	2760	2210	3	0.5358341315796135	0.004518819449627702	0.015104836453578147	0.22052425365906922	1.0
PTBXL	2760	2210	4	0.5642834393728179	0.003921408816702768	0.013333375126973773	0.20353898594431472	1.0
PTBXL	2760	2210	5	0.537054930893328	0.0036949963817831132	0.013702716190883903	0.1828215293305416	1.0
PTBXL	2760	2210	6	0.5339936663474008	0.0037082217633537646	0.014012478073140955	0.21041166432845412	1.0
PTBXL	2760	2210	7	0.48704975997302197	0.004579197982983533	0.016644921298148124	0.13444430761822973	1.0
PTBXL	2760	2210	8	0.5211309822424558	0.003596192064739872	0.012813984643239289	0.17512922771368844	1.0
PTBXL	2760	2210	9	0.8068720647069448	0.003980404887356618	0.014509278321222058	0.21131593261612633	1.0
PTBXL	2760	2210	10	0.5770657975901418	0.0045706306121211585	0.015924112332063096	0.1480605788937862	1.0
PTBXL	21485	19427	1	0.5613952438207683	0.004597555145393828	0.02262970658280736	0.13681588850161913	1.0
PTBXL	21485	19427	2	0.4206096673072232	0.004529094172435453	0.019441540129263173	0.19392522989573524	1.0
PTBXL	21485	19427	3	0.5435716366386104	0.004472845001554289	0.020483139311369403	0.16982669786581636	1.0
PTBXL	21485	19427	4	0.6235664072273648	0.004584523714183529	0.02175132418957321	0.1778107887087382	1.0
PTBXL	21485	19427	5	0.3232442410800084	0.004563516873210158	0.022560299097892794	0.15353547547962113	1.0
PTBXL	21485	19427	6	0.4196654582217544	0.0046862818652762105	0.021532087339946996	0.16520305164926055	1.0
PTBXL	21485	19427	7	0.477644021366967	0.004319649881676974	0.01957880813756533	0.1831081982784893	1.0
PTBXL	21485	19427	8	0.43314223608423497	0.00479511377882582	0.019847658203701466	0.21320549672888175	1.0
PTBXL	21485	19427	9	0.5150317082932734	0.004481624199098505	0.019783185422533815	0.19815974009333762	1.0
PTBXL	7032	12618	1	0.9325018873965423	0.004326361861429151	0.017590153183240705	0.20543157985763277	1.0
PTBXL	7032	12618	2	0.5418457194911918	0.004630453132569897	0.017590049595159026	0.2267852992268425	1.0
PTBXL	7032	12618	3	0.47808204932910664	0.005002915389720177	0.018572860229332903	0.20811326304865477	1.0
PTBXL	7032	12618	4	0.5999878305951796	0.005130194214625195	0.01940302631445374	0.21925310003911203	1.0
PTBXL	7032	12618	5	0.7576555382964709	0.004730487241598288	0.017459170519758763	0.25193927992909954	1.0
PTBXL	7032	12618	6	0.5918371346013708	0.0049191974746716025	0.01615550054057619	0.30791013395266437	1.0
PTBXL	7032	12618	7	0.6662593997970714	0.004738992683226465	0.019476987762373412	0.12863639095608653	1.0
PTBXL	7032	12618	8	0.5361288061822727	0.004391485796513944	0.017301189220230464	0.20719225647633197	1.0
PTBXL	7032	12618	9	0.830908579942079	0.0051764871939638975	0.019028581488772373	0.17398344530494642	1.0
PTBXL	8288	11855	1	0.46950986311179166	0.004056832772784801	0.018253123398909877	0.17206371943828436	1.0
PTBXL	8288	11855	2	0.6809410179278099	0.003973284228318878	0.017747342761961608	0.1665239376032874	1.0
PTBXL	8288	11855	3	0.5838471811814738	0.004305178117513352	0.019647929826223418	0.19467614498962366	1.0
PTBXL	8288	11855	4	0.5192109442555882	0.0038115739609505582	0.01780412661328731	0.1811665534422451	1.0
PTBXL	8288	11855	5	0.6594987495332565	0.0035013936970441123	0.017262537995946455	0.16802798067266805	1.0
PTBXL	8288	11855	6	0.4790359319437837	0.0037359372868568668	0.015982868137273107	0.20405492770340375	1.0
PTBXL	8288	11855	7	0.593101768799342	0.0038988414764579995	0.01726543632678282	0.1905736890928941	1.0
PTBXL	8288	11855	8	1.0435277578499547	0.003725825367937213	0.017433754486001245	0.17490822634593156	1.0
PTBXL	6737	3918	1	0.7117689295206703	0.00486612773646225	0.022056838642134938	0.16531139754849744	1.0
PTBXL	6737	3918	2	0.5464151344609591	0.00560287248396142	0.02218516670615544	0.20490435429877582	1.0
PTBXL	6737	3918	3	0.44616680184826824	0.005844092374483347	0.025220621940680425	0.1660963722181473	1.0
PTBXL	6737	3918	4	0.620023667067602	0.005682209462359413	0.02637288660143677	0.19802054797162397	1.0
PTBXL	6737	3918	5	0.566219042484749	0.004831005333132237	0.02124749743521146	0.14542968683242774	1.0
PTBXL	6737	3918	6	0.45771895153934744	0.00581863812369244	0.022328293829412954	0.15854105578117983	1.0
PTBXL	6737	3918	7	0.582299519871182	0.005463303583290096	0.023709627588887495	0.1826272901294151	1.0
PTBXL	6737	3918	8	0.5733688940019893	0.005263004716234914	0.021980251226632462	0.17103437089365664	1.0
PTBXL	6737	3918	9	0.38353240187733556	0.005596915878110803	0.025548065412115132	0.1902419537709105	1.0
PTBXL	430	4576	1	0.643301479185435	0.005031891986597392	0.016500532286890576	0.17744172605365352	1.0
PTBXL	430	4576	2	0.8094136706569005	0.00475102045093394	0.014392477264861323	0.1535503211854616	1.0
PTBXL	430	4576	3	0.5581165645658486	0.005301424360380275	0.01576335873804861	0.19166753408917817	1.0
PTBXL	430	4576	4	0.7375128724930137	0.00551225087291337	0.01753947267004021	0.21959686754689461	1.0
PTBXL	430	4576	5	0.6390674911602133	0.005708163147805266	0.01635395889153828	0.2229827113139429	1.0
PTBXL	430	4576	6	0.570239689268634	0.004892630110504412	0.015237391753576402	0.139824625910241	1.0
PTBXL	430	4576	7	0.5705883136237295	0.005874616776655076	0.018756751804298335	0.20379270700306668	1.0
PTBXL	430	4576	8	0.5847102034265275	0.005603730278303455	0.01764171073956852	0.16249443481843875	1.0
PTBXL	430	4576	9	0.5087741347488047	0.004705341177245834	0.016053968228323678	0.16911693225484625	1.0
PTBXL	430	4576	10	0.5417921036841739	0.0051347961304626846	0.015355909758238823	0.16874959391482913	1.0
PTBXL	430	4576	11	0.8467111459609273	0.006010911888689371	0.018132832380229984	0.1807151685980411	1.0
PTBXL	6816	10640	1	0.46099201825267766	0.0031198511959235073	0.007902615953056717	0.19738387698766877	1.0
PTBXL	6816	10640	2	0.5787440965559959	0.002798884708739171	0.005920088382242073	0.18937879256471146	1.0
PTBXL	6816	10640	3	0.48685469120376784	0.0033671818331029407	0.0074590710847102035	0.19301267014482815	1.0
PTBXL	6816	10640	4	0.43768253570682725	0.0035016766403577486	0.008684643091161848	0.20051053780119274	1.0
PTBXL	6816	10640	5	0.5311848496713909	0.0029714021641845585	0.008437268169997751	0.2376848273206405	1.0
PTBXL	6816	10640	6	0.7824303240113301	0.00317418420198766	0.00901893027948054	0.3080189627650364	1.0
PTBXL	6816	10640	7	0.5470645991628247	0.00278363391143536	0.008335459913137907	0.253027986470563	1.0
PTBXL	6816	10640	8	0.5047930950339091	0.0031064755027616097	0.008844391232243686	0.19828215742643196	1.0
PTBXL	20283	1843	1	0.7340688993785546	0.004194297006162824	0.008972301389977774	0.21947132610457223	1.0
PTBXL	20283	1843	2	0.5683400841796349	0.004317994736680249	0.009395951708467637	0.20558476295686107	1.0
PTBXL	20283	1843	3	0.7675344176407514	0.004554294934573086	0.009957313902679635	0.1817515068229198	1.0
PTBXL	20283	1843	4	0.8573567643342772	0.004533363253613994	0.00982409486262277	0.24777252036663922	1.0
PTBXL	20283	1843	5	0.6691498447191159	0.004457789260043367	0.008956489972328608	0.2529133115934278	1.0
PTBXL	20283	1843	6	0.9100786277498545	0.004346658399479687	0.00920801552929394	0.2114331154738023	1.0
PTBXL	20283	1843	7	0.6060274893451741	0.004861513275496092	0.009848494646770886	0.22776044079535193	1.0
PTBXL	20283	1843	8	0.5532415165138594	0.004149176649092345	0.009577575954098336	0.12413219111985341	1.0
PTBXL	3020	8555	1	0.6869652560245579	0.005723512658889468	0.017548979395270413	0.20636224204652076	1.0
PTBXL	3020	8555	2	0.5184996997856698	0.005833916964681085	0.018247925602698913	0.22147679946352755	1.0
PTBXL	3020	8555	3	0.44327234190467996	0.004241612081264016	0.013915745707041913	0.17987976585449955	1.0
PTBXL	3020	8555	4	0.7586415558077733	0.005329598650933136	0.016613358851373394	0.13312924171968904	1.0
PTBXL	3020	8555	5	0.6407385078507148	0.004531643002079759	0.012831437203901267	0.1264973348679395	1.0
PTBXL	3020	8555	6	0.3919221528790959	0.005521396595496023	0.016811118525804025	0.16756877565316122	1.0
PTBXL	3020	8555	7	0.39587490051613	0.005842090802663287	0.017891503578904445	0.20518605314650323	1.0
PTBXL	19468	2507	1	0.7355741731565146	0.003924541485136544	0.015274208039230644	0.24010857094027727	1.0
PTBXL	19468	2507	2	0.5143169991380907	0.0038595414160237326	0.014997402402118021	0.23009452374300218	1.0
PTBXL	19468	2507	3	0.5143320696074312	0.003686860904485267	0.014255349613629585	0.229510704232054	1.0
PTBXL	19468	2507	4	0.39612319628327164	0.0036849180975384727	0.014444297870732436	0.171169551729477	1.0
PTBXL	19468	2507	5	0.5104503339099798	0.003791492547940541	0.013805561068698914	0.22869204219642	1.0
PTBXL	19468	2507	6	0.7495911664696511	0.003945141000193535	0.014173912098540206	0.259627752458843	1.0
PTBXL	19468	2507	7	0.5286907817339036	0.0037180742618468303	0.014467307716634412	0.20771171002630023	1.0
PTBXL	19468	2507	8	0.7956286873690863	0.00394615491454752	0.015287357357518608	0.27577462974328487	1.0
PTBXL	19468	2507	9	0.7879715589845003	0.0038085549049448526	0.014917436233450924	0.2543554820340056	1.0
PTBXL	19468	2507	10	0.5217044797898005	0.003539179783846701	0.015020777441202851	0.22839865561457892	1.0
PTBXL	19468	2507	11	0.6860436344890333	0.0035941355339099913	0.01449343833376233	0.2114638280927765	1.0
PTBXL	19468	2507	12	0.6471115884680623	0.00372724575367946	0.014554290126202483	0.26095597737794496	1.0
PTBXL	1170	3122	1	0.4803002955460991	0.006670846433145555	0.01113025158269869	0.20899116648561786	1.0
PTBXL	1170	3122	2	0.6120743794599539	0.006672413166481216	0.011306169805031888	0.1759887229542391	1.0
PTBXL	1170	3122	3	0.5079675822804871	0.005947204346200956	0.010043143862692828	0.14085603870336855	1.0
PTBXL	1170	3122	4	0.6468253170641649	0.006381405109258718	0.010923425547558261	0.19974591704574854	1.0
PTBXL	1170	3122	5	0.43242919117893275	0.006734866298970416	0.012022847972928326	0.15037153438921155	1.0
PTBXL	1170	3122	6	0.6211482899399345	0.006256909996212689	0.010896642053276673	0.10620743360533207	1.0
PTBXL	1170	3122	7	0.5829813154490995	0.006866452843671105	0.011821213174279817	0.1459148479927721	1.0
PTBXL	1170	3122	8	0.760512549974312	0.0066830274265685	0.011959940259108142	0.14259984486558927	1.0
PTBXL	1170	3122	9	0.5919813747294882	0.00644531255389261	0.01178330216589834	0.16877662658769294	1.0
PTBXL	1170	3122	10	0.556196134907699	0.006969095161738422	0.01212174188581854	0.08982495040203937	1.0
PTBXL	14449	16425	1	0.5213543800232117	0.005333808815381325	0.02334859369483435	0.20543021316017793	1.0
PTBXL	14449	16425	2	0.4596117293107825	0.004964087751875597	0.021680097001812042	0.17916623521083533	1.0
PTBXL	14449	16425	3	0.4966424210240494	0.005652621912185102	0.027678539567261195	0.17988215963163276	1.0
PTBXL	14449	16425	4	0.647852204548429	0.004910010395981347	0.025040435268615643	0.18702681981535524	1.0
PTBXL	14449	16425	5	0.5367155278151243	0.005546339894593608	0.025252924095216286	0.23125445265015707	1.0
PTBXL	14449	16425	6	0.8039020471933751	0.0047055856148929135	0.02358274420454999	0.17839925832827122	1.0
PTBXL	14449	16425	7	0.9410035340329425	0.006393476330227458	0.028019150708417068	0.28161516240751305	1.0
PTBXL	14449	16425	8	0.5646343741787525	0.005350276073530626	0.022781878433093348	0.17832272295456852	1.0
PTBXL	14449	16425	9	0.3836842680184452	0.005471643631299032	0.026746410117983982	0.24054577609512431	1.0
PTBXL	14449	16425	10	0.8331483432481921	0.005065000031042967	0.025803497578332536	0.17957348537602127	1.0
PTBXL	14449	16425	11	0.5986403794140989	0.0058598270785818725	0.030683438771168022	0.19211956080749537	1.0
PTBXL	14449	16425	12	0.8211976054211827	0.0055595797083904915	0.02363224414836552	0.20944495059447382	1.0
PTBXL	3107	3923	1	0.887476147574723	0.00404985282253905	0.011566204922815824	0.1487407622661903	1.0
PTBXL	3107	3923	2	0.5845147462317568	0.004413353115169235	0.013761359828787333	0.1817445235869242	1.0
PTBXL	3107	3923	3	0.9154045453014537	0.0037991091804482494	0.012307532947593708	0.2662763573706658	1.0
PTBXL	3107	3923	4	0.6735321128505867	0.003954201119400575	0.011675627426504319	0.18475296416023593	1.0
PTBXL	3107	3923	5	0.5059097173727278	0.004288011004556393	0.014032333014537653	0.10949715815523525	1.0
PTBXL	3107	3923	6	0.5126125254925777	0.004602577975104859	0.014098130543710029	0.28427597698414653	1.0
PTBXL	3107	3923	7	0.7782519188330628	0.004228007302547889	0.011782135204749595	0.14555614998663152	1.0
PTBXL	3107	3923	8	0.6051365051392307	0.004906245091985882	0.013629975007388852	0.17076095634679614	1.0
PTBXL	3107	3923	9	0.4943207616283312	0.004368747969610338	0.013151885406683212	0.16171301429755874	1.0
PTBXL	9005	11520	1	0.6942485068618708	0.003789889097504075	0.012692215954071594	0.29787234145542546	1.0
PTBXL	9005	11520	2	0.5984312895806513	0.0031992371280071983	0.010756820722790026	0.2583939840487498	1.0
PTBXL	9005	11520	3	0.6342894455048819	0.0028018115146558422	0.010348225594441138	0.22085725781914894	1.0
PTBXL	9005	11520	4	0.7400057295278887	0.0034855292490265674	0.010355968686280836	0.23224454211020837	1.0
PTBXL	9005	11520	5	1.0191237226354402	0.003741326577950483	0.011787782008871065	0.23927434465829966	1.0
PTBXL	9005	11520	6	0.5652083838492369	0.003347027163582739	0.012560868584432342	0.21230839862858808	1.0
PTBXL	9005	11520	7	0.7992779976441251	0.00316834606680191	0.012474543974408649	0.30599400458900855	1.0
PTBXL	9005	11520	8	0.6543455880877089	0.0034994325746481015	0.012750472401823667	0.3114463233040143	1.0
PTBXL	9005	11520	9	0.8146242285272066	0.003485381826106459	0.012709582475125977	0.26264984625155613	1.0
PTBXL	9005	11520	10	0.6776932564419911	0.0030590103347692367	0.009930605410171673	0.23147866073822082	1.0
PTBXL	10187	6231	1	0.7392554555777974	0.003330681451643384	0.009956628353952862	0.32065332166421046	1.0
PTBXL	10187	6231	2	0.6748855873909511	0.003341066011638763	0.01007465814390016	0.3245183430775645	1.0
PTBXL	10187	6231	3	0.6153702385183362	0.0029628032444501138	0.009532455994885159	0.2986427096525555	1.0
PTBXL	10187	6231	4	0.6966226219693668	0.0035144832491541696	0.0104436963932054	0.1876536208360045	1.0
PTBXL	10187	6231	5	0.8108663584678667	0.0027011524237623504	0.009211913042558964	0.23267330755920745	1.0
PTBXL	10187	6231	6	0.605577081462424	0.003182318917915977	0.010418959047802498	0.30743127155019156	1.0
PTBXL	10187	6231	7	0.43451612919654187	0.003047497347527925	0.009736270501506326	0.304609227528581	1.0
PTBXL	10187	6231	8	4.48232757184249	0.0033748294725811753	0.009705750706512584	0.3054686686621495	1.0
PTBXL	10187	6231	9	0.4060317619235395	0.003442012712368838	0.010942324400153431	0.34393473606135966	1.0
PTBXL	10187	6231	10	0.5220104828847327	0.0035090314609702755	0.011112567309677293	0.29987099739522477	1.0
PTBXL	10187	6231	11	0.5723519996656106	0.0030433002668047477	0.009865332784973186	0.3043190254504799	1.0
PTBXL	10187	6231	12	0.5840025201487883	0.0031406384002955227	0.009746537507550295	0.30769251922594076	1.0
PTBXL	21775	13052	1	0.598912267178583	0.002996026224895667	0.007631569374239493	0.17648026458486488	1.0
PTBXL	21775	13052	2	0.3939921495178964	0.0035963391172351322	0.008768003167222583	0.24940444954977128	1.0
PTBXL	21775	13052	3	0.62130867588905	0.003069512137904615	0.007285793170676796	0.17117359464169152	1.0
PTBXL	21775	13052	4	0.43842113287592566	0.0034579790759250066	0.008107024414933078	0.16695255833937553	1.0
PTBXL	21775	13052	5	0.34980363490416155	0.0032649312886343044	0.008373177796357304	0.18823838940659843	1.0
PTBXL	21775	13052	6	1.2517805027216433	0.0031130798759227397	0.008393983182121065	0.16505239349446962	1.0
PTBXL	21775	13052	7	0.5252400358768003	0.0030274663541279873	0.007803294899409686	0.13724213521056655	1.0
PTBXL	21775	13052	8	0.42357580465509714	0.003411634293918579	0.008821005827388763	0.17864861946822902	1.0
PTBXL	21775	13052	9	0.6521407581812069	0.0027503189512937815	0.006586677094942345	0.1752930656723588	1.0
PTBXL	21775	13052	10	0.6070873692583915	0.0029887581505324587	0.007341103600384408	0.19648595842438857	1.0
PTBXL	2825	6542	1	0.9487565641924661	0.009304107659386213	0.0215188835243924	0.13012447453551407	1.0
PTBXL	2825	6542	2	0.4397431458896558	0.008650518063183356	0.021530544358757196	0.12777844326692406	1.0
PTBXL	2825	6542	3	0.5781159893585711	0.007097354594097117	0.018746750920595554	0.14081626184999904	1.0
PTBXL	2825	6542	4	0.3713031300646423	0.009029308998885332	0.020568790106200188	0.09183243289765645	1.0
PTBXL	2825	6542	5	0.35357755971842697	0.00853595322937721	0.020972441956191516	0.11019204720569965	1.0
PTBXL	2825	6542	6	0.38156520561910173	0.00798347985920092	0.02172770070041073	0.1454900962391489	1.0
PTBXL	2825	6542	7	0.5625577236719134	0.008837709913484365	0.022371421727946917	0.15746301249313002	1.0
PTBXL	2825	6542	8	0.6327580189049868	0.008953167428306067	0.021343260149637625	0.09800397286879463	1.0
PTBXL	2825	6542	9	0.9602441056230162	0.008405533270292644	0.022245997469232566	0.24089946802290407	1.0
PTBXL	13157	14220	1	0.8363159619983518	0.004355242043980871	0.018525979329358157	0.14006211153029785	1.0
PTBXL	13157	14220	2	0.48698370058180396	0.004312596300431747	0.017200362233249108	0.18849787021389086	1.0
PTBXL	13157	14220	3	0.39345020136502035	0.004233939694209785	0.018424056885648268	0.12803896449678234	1.0
PTBXL	13157	14220	4	0.751589674191472	0.004619954250944371	0.018892981495695665	0.2545092534640579	1.0
PTBXL	13157	14220	5	0.6437152155749619	0.004493460984870603	0.01872942941565181	0.189533943627214	1.0
PTBXL	13157	14220	6	0.5480171092309696	0.004310405237480401	0.018501563537733846	0.165763632663925	1.0
PTBXL	13157	14220	7	0.9260016561661012	0.00469118125275318	0.01814077284338749	0.1786376314122426	1.0
PTBXL	13157	14220	8	1.4228952478759205	0.0045491180227497305	0.016303310290411422	0.18960318805372936	1.0
PTBXL	7047	17839	1	0.6652729549569821	0.003428811972973689	0.01187420648847883	0.15772047777989556	1.0
PTBXL	7047	17839	2	0.6022144396893997	0.0036538738818400205	0.010686526034278191	0.16459147748094521	1.0
PTBXL	7047	17839	3	0.4532551226225753	0.002891174131540486	0.010116007788274912	0.13573294150436693	1.0
PTBXL	7047	17839	4	0.6295053471996741	0.0028972580807773807	0.009835108687526637	0.2172265227214369	1.0
PTBXL	7047	17839	5	0.5980369839007658	0.003513204431269122	0.011279353358754044	0.23897286126471465	1.0
PTBXL	7047	17839	6	0.6662053880660832	0.0028114049514553004	0.008676663766432988	0.15952668563557565	1.0
PTBXL	7047	17839	7	0.6244060237535314	0.00313928787828262	0.009966973976846785	0.23099321062205302	1.0
PTBXL	7047	17839	8	0.4674947102252972	0.0027907159979494436	0.009704433241652296	0.18666832822243914	1.0
PTBXL	7047	17839	9	0.8399716261802772	0.002960117321376759	0.009920822862706076	0.20164403999120878	1.0
PTBXL	6727	16463	1	0.5914616062059246	0.005195881191647244	0.012294229732483121	0.14407722808311024	1.0
PTBXL	6727	16463	2	0.6202083366684998	0.005488373036371465	0.012247896093431028	0.10586712921191577	1.0
PTBXL	6727	16463	3	0.7891941670864369	0.0066178990842813866	0.015153660986480752	0.07182104067531381	1.0
PTBXL	6727	16463	4	0.48362581735134924	0.007002217305630804	0.017029893359564268	0.12142545707456869	1.0
PTBXL	6727	16463	5	0.6637656191048863	0.006926357506975859	0.016108523447191637	0.11717165717719118	1.0
PTBXL	6727	16463	6	0.7586628582195787	0.00719715465185316	0.016844823584125486	0.12446422150995091	1.0
PTBXL	6727	16463	7	0.5852990796501661	0.005988292342755176	0.013056451794996114	0.10646012815499613	1.0
PTBXL	6727	16463	8	0.6165711355320771	0.00590631299928823	0.013470769485010565	0.12388365598694669	1.0
PTBXL	6727	16463	9	0.7181176101952685	0.005942874153058442	0.014262371824864487	0.14089622521096845	1.0
PTBXL	6727	16463	10	0.6611991152631336	0.006036526943035462	0.013857176957430788	0.13953443204531948	1.0
PTBXL	14515	19605	1	0.9768368124246483	0.004719376516992696	0.01233590392055814	0.22921117961834672	1.0
PTBXL	14515	19605	2	0.5298133810317104	0.004395589696436976	0.013842754837614402	0.2907476755182196	1.0
PTBXL	14515	19605	3	0.5320294037023497	0.00451209985585849	0.014567462719229715	0.21904578747188874	1.0
PTBXL	14515	19605	4	0.3647627236675389	0.0037857993529625054	0.00993975366823871	0.3037451135861456	1.0
PTBXL	14515	19605	5	0.5668376816184948	0.003698495047707107	0.008572293751450022	0.2997787042016135	1.0
PTBXL	14515	19605	6	0.46053878665170317	0.0031642791805402944	0.009329275059725447	0.22829207873757199	1.0
PTBXL	14515	19605	7	0.9461167263961852	0.003954823994134509	0.011820032845036577	0.2634590701782441	1.0
PTBXL	14515	19605	8	1.3227939072919985	0.003564504046357644	0.010543250379494216	0.33099212096304853	1.0
PTBXL	2059	16045	1	0.47147099798729664	0.005755947419460815	0.011783376053748327	0.1948371329678676	1.0
PTBXL	2059	16045	2	0.48882562205906166	0.005304468682546576	0.010296692901579913	0.12459392650911447	1.0
PTBXL	2059	16045	3	0.4622776353034246	0.005905961498212352	0.011548534322018642	0.2175147864216166	1.0
PTBXL	2059	16045	4	0.9257145478742708	0.005746927799907595	0.012415500077193716	0.1823028725042985	1.0
PTBXL	2059	16045	5	0.658559650510443	0.005424214298412545	0.012005849484857322	0.1368908226983774	1.0
PTBXL	2059	16045	6	0.43353109707059173	0.005774169014589443	0.011332590645457465	0.16459308428993788	1.0
PTBXL	2059	16045	7	0.63762191037642	0.0061042470720095235	0.011695064533978736	0.2193408974886222	1.0
PTBXL	2059	16045	8	0.5770418200789766	0.006030626805407702	0.011125870946358517	0.14602596526835404	1.0
PTBXL	2059	16045	9	0.7688541725405634	0.005380881986857349	0.009621930927625694	0.16505878999284618	1.0
PTBXL	2059	16045	10	0.7260292172446876	0.005879485754474118	0.012265497675606085	0.18645722786600272	1.0
PTBXL	18277	12223	1	0.9238568314311627	0.003274575932447413	0.015023089255780166	0.3260343520449015	1.0
PTBXL	18277	12223	2	1.0649653076813108	0.0034421450868414322	0.00956990847418975	0.2072573716011564	1.0
PTBXL	18277	12223	3	0.7140915053970669	0.003318725170110946	0.013718296085197066	0.2727021951478607	1.0
PTBXL	18277	12223	4	0.6636558331283994	0.004207783705429506	0.01731431705816362	0.40759217130576186	1.0
PTBXL	18277	12223	5	0.5848293347511768	0.003326633345705411	0.015146752669320815	0.24177797234130433	1.0
PTBXL	18277	12223	6	0.5650422977625557	0.003288007675522557	0.013523687844313789	0.36392681855849746	1.0
PTBXL	18277	12223	7	0.7145080832370728	0.003982311696066123	0.01730135321159056	0.2874681065792849	1.0
PTBXL	18277	12223	8	0.5113582141633951	0.003375638848958669	0.00957359150396658	0.2384726471920027	1.0
PTBXL	18277	12223	9	0.5299433188337591	0.0028248744323942075	0.011809473710696792	0.22489936854795906	1.0
PTBXL	18277	12223	10	0.9486183259196265	0.002917983859285552	0.012542029038676758	0.27994704554948197	1.0
PTBXL	18277	12223	11	0.7234863555679127	0.002908244670134672	0.013658179961832667	0.20272700318452738	1.0
PTBXL	18277	12223	12	0.6267888325889898	0.0032166659704531025	0.014278423018768712	0.26222726681207287	1.0
PTBXL	18277	12223	13	0.9086771580898712	0.00280271467932608	0.01257578877454821	0.266727124829035	1.0
PTBXL	14826	9416	1	0.9813854323151907	0.0028610437030892415	0.016525141753055177	0.1667049836616863	1.0
PTBXL	14826	9416	2	0.46341328703769274	0.0026083582727580604	0.015691961528109116	0.17553203466751258	1.0
PTBXL	14826	9416	3	0.49829826718377546	0.0027788950893792674	0.017222519989858142	0.222216054732799	1.0
PTBXL	14826	9416	4	0.4712440090160885	0.0031498500026690903	0.01815563730875913	0.23496799347086184	1.0
PTBXL	14826	9416	5	0.823923360030837	0.0027119355576657356	0.01579769106334994	0.20240449792521448	1.0
PTBXL	14826	9416	6	0.5058685777056983	0.0026243414605016456	0.015577431190286747	0.18783221838529088	1.0
PTBXL	14826	9416	7	0.6206507889716343	0.002697261381565796	0.015910809977018846	0.1498577930779467	1.0
PTBXL	14826	9416	8	0.6397839650047039	0.0026985974828995065	0.016455278797229723	0.2629101524338789	1.0
PTBXL	14826	9416	9	0.5007029981858611	0.0030959813107810192	0.016894820166204222	0.20333702187492994	1.0
PTBXL	19439	14382	1	0.8405970007754443	0.0042833582901569585	0.01058639024483186	0.27249000355182545	1.0
PTBXL	19439	14382	2	0.6297350617995965	0.004055646672765957	0.01068277475527784	0.25188610437575604	1.0
PTBXL	19439	14382	3	0.63754281086046	0.004505516186997481	0.010309392282181622	0.2420921332640063	1.0
PTBXL	19439	14382	4	0.5445840043389156	0.0039406569577299854	0.00971650902959976	0.1927191351940795	1.0
PTBXL	19439	14382	5	0.5887255735513046	0.003798075279583704	0.009335185063717359	0.2566388643677413	1.0
PTBXL	19439	14382	6	0.6242557241392634	0.004728261775795457	0.010168947016065142	0.2406114041230352	1.0
PTBXL	19439	14382	7	0.5307817718281453	0.004589058330293231	0.011083513087647738	0.23019365098356376	1.0
PTBXL	19439	14382	8	0.8779640018279142	0.0028717717706218428	0.008304331245664341	0.22744854316592059	1.0
PTBXL	19439	14382	9	1.152838290498325	0.004323866733582051	0.0113230968995424	0.2528779769057506	1.0
PTBXL	19439	14382	10	0.8485039476039873	0.004540157253166842	0.010378076265526167	0.28224646899264866	1.0
PTBXL	19439	14382	11	0.7680747132141348	0.003501005569335797	0.009703190293083381	0.2808893301103186	1.0
PTBXL	19439	14382	12	0.8777457967224048	0.0043614762474317465	0.011438192553635916	0.32502963846011246	1.0
PTBXL	19439	14382	13	0.7574913839253948	0.003678223074476426	0.009851450521161539	0.23682085677048414	1.0
PTBXL	19439	14382	14	0.646560958114878	0.0036195995893542627	0.009919879254368554	0.12004753841225381	1.0
PTBXL	19439	14382	15	0.7722636995227201	0.0031482235756060736	0.008047772500153478	0.22984279751044942	1.0
PTBXL	19439	14382	16	0.6929938247055446	0.0035329855305767568	0.010166693437822144	0.17818434998057417	1.0
PTBXL	9764	8872	1	0.9202724413249893	0.00336485206617081	0.022901441565245224	0.16496568878337795	1.0
PTBXL	9764	8872	2	0.5772361915206015	0.004865227198970421	0.028851334717879065	0.1787010172595321	1.0
PTBXL	9764	8872	3	0.9170008053379248	0.004379321842310514	0.023606816135912145	0.2643670542419692	1.0
PTBXL	9764	8872	4	0.4458878267421302	0.003908318723719073	0.01608310241879581	0.24547773070078235	1.0
PTBXL	9764	8872	5	0.4810358728091426	0.0033042985584221403	0.027100304255817075	0.13643566284111563	1.0
PTBXL	9764	8872	6	0.3892304666294416	0.004432778396801808	0.028094224643081558	0.13002349900155233	1.0
PTBXL	9764	8872	7	0.5252076970152941	0.004019434329405175	0.03334054442810385	0.18478299610983923	1.0
PTBXL	9764	8872	8	0.48349850031282937	0.0044432677931224955	0.02991497405025422	0.13250821454908315	1.0
PTBXL	9764	8872	9	0.6912602034239853	0.004072864336626969	0.032828002401022655	0.16434635566588393	1.0
PTBXL	6283	2492	1	0.5667118959494662	0.004347412650780642	0.01888102667470263	0.20700879871348232	1.0
PTBXL	6283	2492	2	0.4146373277296153	0.004339540953337951	0.020195189683234038	0.23625106360960524	1.0
PTBXL	6283	2492	3	0.5108074108935975	0.004037988196753706	0.01993598050266638	0.23232304855879038	1.0
PTBXL	6283	2492	4	1.0589517594462468	0.00420113363943063	0.020038552584347086	0.22481763077786238	1.0
PTBXL	6283	2492	5	0.6962049886980726	0.003793520097420599	0.016292419867456293	0.2315171706900054	1.0
PTBXL	6283	2492	6	0.7142020640491127	0.004323643678972813	0.018982791907115805	0.2249954156430752	1.0
PTBXL	6283	2492	7	0.5271657733499834	0.004375065948650632	0.01976210930176488	0.21624132423641565	1.0
PTBXL	6283	2492	8	0.5287052919916283	0.003709284549626305	0.016853309386004846	0.20726177613976468	1.0
PTBXL	6283	2492	9	0.7107852036296993	0.00421373908531793	0.01953019236892566	0.2145422634485602	1.0
PTBXL	2087	2693	1	3.202037292909112	0.004100261045563099	0.012137848940022709	0.27719540962097233	1.0
PTBXL	2087	2693	2	0.5612756548164167	0.0038674577317559474	0.01079489161219514	0.344263051598662	1.0
PTBXL	2087	2693	3	0.46764388876251023	0.004531331318101793	0.01308309417609799	0.3071672450094618	1.0
PTBXL	2087	2693	4	0.7069194090507843	0.0053077222506676645	0.015035494611105277	0.23874663601629878	1.0
PTBXL	2087	2693	5	0.6021311824562433	0.0034423515544561916	0.01151232798004147	0.20068090286177262	1.0
PTBXL	2087	2693	6	0.7221239544799285	0.004250730625510499	0.01236977444213912	0.26267561489607144	1.0
PTBXL	2087	2693	7	0.6691918666714448	0.00459277541619503	0.013988253166195069	0.2636676954154972	1.0
PTBXL	2087	2693	8	0.6393939439342441	0.003563886167938518	0.012078259770311626	0.23079247409213155	1.0
PTBXL	1886	1068	1	0.61329725763921	0.006595538889999897	0.017932385581419356	0.10664171411029572	1.0
PTBXL	1886	1068	2	0.48763059904178885	0.006846439909126123	0.018101048221541204	0.18854627058209092	1.0
PTBXL	1886	1068	3	0.4826047894239599	0.006740807473460085	0.017327250450766767	0.21478841427611906	1.0
PTBXL	1886	1068	4	0.4866894953490744	0.006928539168988553	0.01914256449566937	0.1541154496862144	1.0
PTBXL	1886	1068	5	0.40247100943275754	0.005573440337776172	0.01621869983375328	0.1499096545692436	1.0
PTBXL	1886	1068	6	0.75774299477664	0.005855284544901043	0.015402049531081978	0.17542221503665326	1.0
PTBXL	1886	1068	7	0.4762893456049966	0.005928275916380501	0.014872855851288568	0.22004047063389462	1.0
PTBXL	1886	1068	8	1.1093579928156503	0.005380127093824989	0.016486728566966997	0.1518120478189154	1.0
PTBXL	1886	1068	9	0.6218911689443686	0.006144750743084876	0.018236563016389297	0.16076745056726088	1.0
PTBXL	1886	1068	10	0.6445886118933656	0.0050964135677922925	0.01609918218922906	0.16090587322941	1.0
PTBXL	1886	1068	11	0.7153789271962577	0.0051615408681744135	0.012883381108220302	0.18335909993711194	1.0
PTBXL	4193	8507	1	0.7227432479793642	0.004869798194754732	0.01204861857556815	0.19712351162889932	1.0
PTBXL	4193	8507	2	0.9685865415147766	0.005228106903074266	0.014529508903320004	0.19524679157308905	1.0
PTBXL	4193	8507	3	0.7049043563102946	0.005066800669234468	0.017938748673424695	0.18285613127749603	1.0
PTBXL	4193	8507	4	0.5117273980159864	0.005058351025791021	0.01639100438710537	0.1566558683041273	1.0
PTBXL	4193	8507	5	0.6719741098831203	0.005562908141808719	0.012984250451632727	0.2941336869482608	1.0
PTBXL	4193	8507	6	0.6373203092337233	0.005181698635563626	0.013251937001953965	0.21799748336578237	1.0
PTBXL	4193	8507	7	0.6935809677892146	0.005157776877758788	0.0151772081611391	0.1936079791309175	1.0
PTBXL	4193	8507	8	0.667997125325244	0.0047463988822022815	0.01598978391883263	0.12006301686264431	1.0
PTBXL	4193	8507	9	0.5229012512700951	0.005570732467795856	0.017155398517537845	0.13847541148301232	1.0
PTBXL	4193	8507	10	0.7523641936999813	0.005385980277139172	0.012723301547343802	0.26335096137827	1.0
PTBXL	4193	8507	11	0.6498886470335915	0.005703470346851551	0.013831935927219324	0.20864076192279196	1.0
PTBXL	4193	8507	12	0.4993340064940293	0.005756808383978639	0.014130643015429354	0.2370831706058112	1.0
PTBXL	4193	8507	13	0.7941119200565183	0.004711304886815524	0.01637069651390045	0.16314715627108986	1.0
PTBXL	4193	8507	14	0.6186102447267849	0.00530518985801073	0.018085639616072655	0.1476173624830982	1.0
PTBXL	5232	14384	1	0.5947027112426212	0.004505863036070028	0.017166022917852512	0.3054144733389773	1.0
PTBXL	5232	14384	2	0.5272913199043172	0.004550886924990237	0.014916898267734787	0.217207053061454	1.0
PTBXL	5232	14384	3	0.5277704042773939	0.004204778445424062	0.015933778754147126	0.2590516674039383	1.0
PTBXL	5232	14384	4	0.673468750252114	0.0043274914083739026	0.012066697283547818	0.2595255895096706	1.0
PTBXL	5232	14384	5	0.6074705372956731	0.0037589161811119633	0.016271014968656468	0.21758625570776147	1.0
PTBXL	5232	14384	6	0.6845571073753876	0.0050091424625474746	0.016768508111336674	0.2591147299003346	1.0
PTBXL	5232	14384	7	0.6132478728682972	0.004458434225069831	0.016762246788038237	0.21860536675558184	1.0
PTBXL	5232	14384	8	0.6442635146640874	0.00368869940482075	0.014345413663577479	0.21825323947072006	1.0
PTBXL	5232	14384	9	0.7990983313282606	0.003984770097783523	0.013751876841190303	0.18513662205119769	1.0
PTBXL	17409	20893	1	0.5528607575121988	0.0040763461797617764	0.033725766267034454	0.1304919312068019	1.0
PTBXL	17409	20893	2	0.478367936042228	0.004235804112823412	0.03251747057444883	0.16024684523093435	1.0
PTBXL	17409	20893	3	0.6273073696995058	0.004204911752638614	0.032673786256182016	0.18349316406126218	1.0
PTBXL	17409	20893	4	0.9885325559224307	0.003950676348393122	0.0332415405418138	0.12738227517446632	1.0
PTBXL	17409	20893	5	0.8247274946184715	0.003487742109504701	0.028791812349974848	0.14776918687362875	1.0
PTBXL	17409	20893	6	0.424234781639531	0.003952979876973662	0.03183039280986736	0.16809354631552675	1.0
PTBXL	17409	20893	7	0.5417978949871949	0.004244407690944228	0.0323082902646042	0.17431507204508634	1.0
PTBXL	17409	20893	8	0.3875291470324428	0.003624849285273316	0.03177016970178227	0.127216818405553	1.0
PTBXL	17409	20893	9	0.5525287748653	0.0042280844163402045	0.03197617799405537	0.15885052158366753	1.0
PTBXL	17409	20893	10	0.5528971580084225	0.004292728655020068	0.03448411387406284	0.19515506468193725	1.0
PTBXL	17409	20893	11	0.42546272072241564	0.0037307527452444195	0.03225008388908797	0.16381680921665956	1.0
PTBXL	17409	20893	12	0.5089607336390637	0.0039752657882294665	0.03184822884271528	0.15912582223594332	1.0
PTBXL	17409	20893	13	0.46445261949983524	0.003800564461216708	0.03196581688686638	0.15002069991803968	1.0
PTBXL	17409	20893	14	0.5617821410976961	0.004045484284721971	0.033352690059666464	0.15614625063434606	1.0
PTBXL	18111	11601	1	0.4645899637319764	0.0057107572936953704	0.015348190891546177	0.18043182761318577	1.0
PTBXL	18111	11601	2	0.4852160856643624	0.004547795795229413	0.012763500860473792	0.2571199923773288	1.0
PTBXL	18111	11601	3	0.6177253558530293	0.0046840532170041044	0.012864196651902271	0.2387693007380303	1.0
PTBXL	18111	11601	4	0.5378836967359878	0.0046899755224428675	0.014617174067268248	0.27652120200955804	1.0
PTBXL	18111	11601	5	0.5337033279805096	0.00490543773509435	0.013821611737638746	0.23271206714632542	1.0
PTBXL	18111	11601	6	0.7023049792744642	0.005065772066279994	0.014464211845195668	0.2459492373568123	1.0
PTBXL	18111	11601	7	0.5859591588566101	0.004202314847604238	0.01236809868219749	0.15275198299303488	1.0
PTBXL	18111	11601	8	0.8231037016401138	0.0045522397317069325	0.013368124430630712	0.27120763864566705	1.0
PTBXL	18111	11601	9	0.5271654002907448	0.003910762665180787	0.01279240671618409	0.17928818333112076	1.0
PTBXL	21650	11364	1	0.5065626870673383	0.005507219332155877	0.015722947292164748	0.11246419420983823	1.0
PTBXL	21650	11364	2	0.884977973901832	0.0051693394532496394	0.01571680772307078	0.1119063600970127	1.0
PTBXL	21650	11364	3	0.42561295029000906	0.005014463179270772	0.0151736702070984	0.10024586498589227	1.0
PTBXL	21650	11364	4	0.7841891640865786	0.0053153215264396805	0.01525947655545141	0.1086761060483463	1.0
PTBXL	21650	11364	5	0.4417996581139305	0.005493808220058718	0.015790867435925806	0.08881731755264449	1.0
PTBXL	21650	11364	6	0.7179164242010833	0.004773941260492055	0.014178410834067696	0.0962654465349089	1.0
PTBXL	21650	11364	7	0.5334186802142241	0.005382264921765037	0.016663151760880235	0.0837270258675078	1.0
PTBXL	21650	11364	8	0.5302617886535922	0.005487328315542651	0.016437650215191755	0.10607265463457709	1.0
PTBXL	21650	11364	9	0.5634686661904392	0.005759045226731232	0.016992208134991246	0.13115444944794188	1.0
PTBXL	21650	11364	10	0.6932692606306281	0.0055910134228753725	0.016281710121955853	0.09173550945591936	1.0
PTBXL	16042	12176	1	0.7242293246469754	0.0038646946868886502	0.015314229216111919	0.2501619871330769	1.0
PTBXL	16042	12176	2	0.6024733890965969	0.004317733510273558	0.01510352367975422	0.27468884296900115	1.0
PTBXL	16042	12176	3	0.6182609955376988	0.004606148037843651	0.015436101402902023	0.28177923199905763	1.0
PTBXL	16042	12176	4	0.6126493176812423	0.003997814401976539	0.01370051630488713	0.2573247513446901	1.0
PTBXL	16042	12176	5	0.603889074323524	0.004888352003025357	0.018809729688374365	0.29074836729290837	1.0
PTBXL	16042	12176	6	0.5089535742502932	0.004981759367029834	0.020249121060789552	0.26362088936402855	1.0
PTBXL	16042	12176	7	0.5694947436561697	0.004339148694872628	0.018173887840249262	0.22777018004155555	1.0
PTBXL	16042	12176	8	0.8744911330656698	0.0039850775028226195	0.015601766611357589	0.31224337086975984	1.0
PTBXL	16042	12176	9	0.5977878089146965	0.004286109479759953	0.015153122652789364	0.3143001517856207	1.0
PTBXL	16042	12176	10	0.9391033944048266	0.004194183320868601	0.014565357185305364	0.29486899260986177	1.0
PTBXL	16042	12176	11	0.5251936081089538	0.004569127721299543	0.01487901906948974	0.3233144416345129	1.0
PTBXL	16042	12176	12	0.7938331833831539	0.004113252551735809	0.014312354725890153	0.31074548268289826	1.0
PTBXL	9849	2910	1	1.6836337983123064	0.003286724088888362	0.016753318521028748	0.3778265087315116	1.0
PTBXL	9849	2910	2	0.5737554190619669	0.004338063762906	0.0187032356868918	0.1969893592987433	1.0
PTBXL	9849	2910	3	0.590752563264979	0.004387216411367178	0.018903790677270816	0.18062263464718925	1.0
PTBXL	9849	2910	4	0.6588220130397718	0.004093779251381085	0.018266541062709966	0.16206043251433153	1.0
PTBXL	9849	2910	5	0.6608348629537539	0.004294927229684289	0.019520943585000568	0.1336703977717661	1.0
PTBXL	9849	2910	6	0.5041429764854642	0.004200440885440443	0.01328484941580079	0.18264860934165536	1.0
PTBXL	9849	2910	7	0.540746253907769	0.0038874846684787212	0.016503351735175868	0.18138262572162653	1.0
PTBXL	9849	2910	8	0.47737349603553975	0.004760017561267064	0.01995118042680763	0.12629603351561786	1.0
PTBXL	9849	2910	9	0.6200213059991213	0.004361984593651118	0.012926874395726217	0.1548815450957647	1.0
PTBXL	9849	2910	10	0.7699714410932926	0.004536980592295448	0.016728302509653	0.268317017170434	1.0
PTBXL	9849	2910	11	0.5866208740792248	0.004450169027162523	0.017155856542814853	0.22156363482844504	1.0
PTBXL	933	6498	1	0.5103185254070509	0.004585541649061896	0.016973924294894877	0.27664426617337073	1.0
PTBXL	933	6498	2	0.46675581850829756	0.0041747184660670305	0.017660929013789104	0.17958624117686697	1.0
PTBXL	933	6498	3	0.5286628697038913	0.005115289858704214	0.0210975995923814	0.22248100598420184	1.0
PTBXL	933	6498	4	0.5439475183762544	0.00485632132298773	0.02156640609320107	0.179935677918993	1.0
PTBXL	933	6498	5	0.5060616311801006	0.004859086190321534	0.019167046102080258	0.24420177664343073	1.0
PTBXL	933	6498	6	0.7908753007840438	0.004006592210446662	0.016131953651221095	0.18675603375115538	1.0
PTBXL	933	6498	7	0.4496753103095022	0.004203823733816071	0.017362079448016085	0.2364817206938729	1.0
PTBXL	933	6498	8	0.8602173008374182	0.004700669220203755	0.02171287990091558	0.1972235876859462	1.0
PTBXL	19115	21431	1	0.5171005733258788	0.010414417339250723	0.02565708696459419	0.13930164500421616	1.0
PTBXL	19115	21431	2	0.48694549369085494	0.010614772891872671	0.025967594659047886	0.1865212553547147	1.0
PTBXL	19115	21431	3	0.6410345834182881	0.010435505960482951	0.025874712924052534	0.12676727395355727	1.0
PTBXL	19115	21431	4	0.4956473946772646	0.010610147910229704	0.02584945938434248	0.17024355309200545	1.0
PTBXL	19115	21431	5	0.7462362051091127	0.010437105589919672	0.02532201689344247	0.17049749466551897	1.0
PTBXL	19115	21431	6	0.3747219893517844	0.010543889950909366	0.0255141810442563	0.14496345712755496	1.0
PTBXL	19115	21431	7	0.5106675003404526	0.010538276020676656	0.025294741311682307	0.160191621054354	1.0
PTBXL	19115	21431	8	0.4650528624940235	0.009995120077520637	0.024316755428574317	0.18574854516579103	1.0
PTBXL	19115	21431	9	0.4945129444058935	0.009887039804513068	0.024080918359511205	0.17151769057404104	1.0
PTBXL	19115	21431	10	0.6225658273889321	0.009974934897728407	0.0241789254770132	0.1483445824546816	1.0
PTBXL	19115	21431	11	0.5462687011574097	0.009939430871433516	0.024150856449098163	0.123714084787186	1.0
PTBXL	20964	18506	1	0.5700944816675603	0.004875234146257391	0.02234193396193674	0.22180240592815412	1.0
PTBXL	20964	18506	2	0.656608349580941	0.004310070344125916	0.022413596517527584	0.15156077596469808	1.0
PTBXL	20964	18506	3	0.5725563535425691	0.005496022493572167	0.024764769954593372	0.22680723375261774	1.0
PTBXL	20964	18506	4	0.8151883506846959	0.005324513106328901	0.024511704313503895	0.27361698364857234	1.0
PTBXL	20964	18506	5	1.003786739363719	0.004145461634100213	0.02015063206077265	0.1811989626115453	1.0
PTBXL	20964	18506	6	0.5633009088614974	0.005862863025631828	0.027179121880577226	0.25871576142796426	1.0
PTBXL	20964	18506	7	0.6030879065330839	0.005782835962731836	0.026686288471618785	0.2602804900909088	1.0
PTBXL	20964	18506	8	0.5965767591493174	0.00467480399719147	0.02220764606620514	0.213159813461421	1.0
PTBXL	20964	18506	9	0.6284789164467324	0.005482079966490927	0.024178638154406552	0.2747139316902098	1.0
PTBXL	20964	18506	10	0.6555159791392747	0.004641556996359376	0.021091287524885104	0.2569213180269375	1.0
PTBXL	14560	3208	1	0.5739569105850493	0.005370172971173823	0.015518543388579324	0.24535116860983447	1.0
PTBXL	14560	3208	2	0.7147329085521266	0.005870948130674948	0.0170878241441871	0.19265587836485742	1.0
PTBXL	14560	3208	3	0.4332904240267557	0.005862455402940572	0.016040681257956057	0.20885798024461164	1.0
PTBXL	14560	3208	4	0.7914259734172737	0.006024997832210674	0.017384208829262338	0.2304865490851034	1.0
PTBXL	14560	3208	5	0.451568508423464	0.005229533992199684	0.014579956600646324	0.22535738805644218	1.0
PTBXL	14560	3208	6	0.6449547370526213	0.0059537753374734785	0.019325463821960088	0.2320586886969876	1.0
PTBXL	14560	3208	7	0.7566385429406022	0.0050894828747783385	0.015484767295103213	0.21135907583375318	1.0
PTBXL	14560	3208	8	0.443674360414157	0.005770895124547862	0.017131570406634038	0.2244641687208286	1.0
PTBXL	14560	3208	9	0.8605007106624921	0.005352231839050175	0.015675263853089587	0.20562367438591034	1.0
PTBXL	14560	3208	10	0.46908693821968306	0.005447428102593688	0.016018924989248916	0.2026534638433079	1.0
PTBXL	14560	3208	11	0.6031835020170516	0.0059207875072190795	0.016485429745677144	0.22609292335864792	1.0
PTBXL	11328	7543	1	0.6816784217481281	0.005044192863004897	0.013426269334145034	0.17751406800065211	1.0
PTBXL	11328	7543	2	0.5200252951527848	0.0050440368371035505	0.013451237135399316	0.20321578731237716	1.0
PTBXL	11328	7543	3	0.7882178395670031	0.006682454034750295	0.016379400309763807	0.16513622976700856	1.0
PTBXL	11328	7543	4	0.6923685033956894	0.007693552156548361	0.01747245785037907	0.28687793688356544	1.0
PTBXL	11328	7543	5	0.5260484971982394	0.006186098044343473	0.014137382488025207	0.232145079963885	1.0
PTBXL	11328	7543	6	0.5236765796014791	0.005757839599500689	0.015879200260782836	0.15746603159976494	1.0
PTBXL	11328	7543	7	0.5087705587901882	0.007015612448600529	0.016232869916699814	0.18961863378931132	1.0
PTBXL	11328	7543	8	0.5362626774280489	0.005618216674545405	0.014933755683849774	0.2883811606978831	1.0
PTBXL	11328	7543	9	0.39216138607584694	0.00554878725039161	0.015160016894703893	0.15220247450620852	1.0
PTBXL	11328	7543	10	3.158319893059213	0.005671735470118214	0.015076567797614909	0.2083496149456493	1.0
PTBXL	11328	7543	11	0.5256635945344184	0.00505168816662206	0.01202480052232813	0.13301349088451594	1.0
PTBXL	11328	7543	12	0.9411603496528678	0.006754916473595524	0.015307692110241437	0.21482215177675526	1.0
PTBXL	11328	7543	13	0.5618673998431979	0.005984265996667106	0.013674253047095835	0.23034484181859005	1.0
PTBXL	11328	7543	14	0.6307993021322552	0.00512618580635767	0.013281634293763096	0.2538012555390416	1.0
PTBXL	2875	10589	1	0.4683937569754475	0.003361199786801445	0.01324754868115968	0.18856145254763615	1.0
PTBXL	2875	10589	2	0.41350765704655373	0.003255194943648647	0.014152953903738864	0.13802161117611297	1.0
PTBXL	2875	10589	3	0.6090175571639542	0.002927608825288447	0.01088489455838122	0.2446869685937734	1.0
PTBXL	2875	10589	4	0.5302511492991179	0.0027905475949080755	0.011385594112104309	0.1809248007877706	1.0
PTBXL	2875	10589	5	0.5431474861394417	0.0028194945095835096	0.013096251066955084	0.22214401641181636	1.0
PTBXL	2875	10589	6	0.7094460821470702	0.003000039416931607	0.012953112742500598	0.25155498962677475	1.0
PTBXL	2875	10589	7	0.5981407342259849	0.003431244890692333	0.013245454750058536	0.18384065654986514	1.0
PTBXL	2875	10589	8	0.9739913793016023	0.002963771762069516	0.01227032908705691	0.2417366150117525	1.0
PTBXL	2875	10589	9	0.7123545008423896	0.0033325283618699636	0.011359662930378605	0.3264769959820658	1.0
PTBXL	12973	16898	1	0.6275153999814623	0.003560890293125158	0.008641465441013109	0.28816837349492325	1.0
PTBXL	12973	16898	2	1.0269128797083589	0.005157131101437096	0.011359654028369979	0.24349718983919647	1.0
PTBXL	12973	16898	3	0.735588350667774	0.004308612332980707	0.010030554147075654	0.23256854626405532	1.0
PTBXL	12973	16898	4	0.5861779240027432	0.004003926717699843	0.009484561229908607	0.23092495167627972	1.0
PTBXL	12973	16898	5	0.5588826663660296	0.0032757154592635324	0.008943852666942326	0.24594996361416246	1.0
PTBXL	12973	16898	6	0.6692566896532437	0.0035300164097904372	0.009546845732616495	0.19418443198033855	1.0
PTBXL	12973	16898	7	0.7502297057525195	0.004277400798276434	0.009758174388068738	0.3015558076472486	1.0
PTBXL	12973	16898	8	0.6289246531466495	0.003191193089329886	0.008342988152351094	0.17596828005906767	1.0
PTBXL	12973	16898	9	1.0763494156966837	0.004178494398522262	0.010557768557102571	0.2531598112763469	1.0
PTBXL	6673	10318	1	0.9153377900880227	0.004115716772791598	0.018647944213116382	0.15829924092748268	1.0
PTBXL	6673	10318	2	0.5555836418819979	0.0040868872051783075	0.01779329124326997	0.1665673171860634	1.0
PTBXL	6673	10318	3	0.7188755061883527	0.004066344778440298	0.019056485035757197	0.15975213067412045	1.0
PTBXL	6673	10318	4	0.5265700000132184	0.004042041748608125	0.018120424246070167	0.10601344546732824	1.0
PTBXL	6673	10318	5	0.5620017757982952	0.003913430983152485	0.017408707989852487	0.18642610067324256	1.0
PTBXL	6673	10318	6	0.3864182940404524	0.004047266081329402	0.017377325654964443	0.17485946773404604	1.0
PTBXL	6673	10318	7	0.43606358533636014	0.004230758711260814	0.018044816797168715	0.1499387330645378	1.0
PTBXL	6673	10318	8	0.7543338706450674	0.004106809532061665	0.017743630118756477	0.1164854274871631	1.0
PTBXL	6673	10318	9	0.5169926420640069	0.004213870523142059	0.0190512516129736	0.1513394419778202	1.0
PTBXL	6673	10318	10	0.5161810470802158	0.003803184435279629	0.01741024604884258	0.13129129993301078	1.0
PTBXL	17805	6229	1	0.676655136412671	0.0044845348332977954	0.01629827402089373	0.21254659861801156	1.0
PTBXL	17805	6229	2	0.6695046250340595	0.003183273813994309	0.006217521205614731	0.2251462714096477	1.0
PTBXL	17805	6229	3	0.6770502000860203	0.004486921440225047	0.013047493055027424	0.20480227540477025	1.0
PTBXL	17805	6229	4	0.7871611439919601	0.005447324962151694	0.01684694360859134	0.24359500474905	1.0
PTBXL	17805	6229	5	0.5881207035471226	0.004243489968174543	0.011592980345444748	0.33682199759640585	1.0
PTBXL	17805	6229	6	0.734890788965085	0.0045874487105079615	0.015331815220365003	0.3190934911676147	1.0
PTBXL	17805	6229	7	0.5195611177497569	0.004889890085315981	0.016161915634118843	0.2223364468338216	1.0
PTBXL	17805	6229	8	0.5761505724973178	0.004997446000387623	0.014444694531579115	0.18074493780299353	1.0
PTBXL	17805	6229	9	0.5043479754234431	0.005261013719695234	0.014393043818803757	0.22329253316160685	1.0
PTBXL	17805	6229	10	0.7027742310868476	0.0037512700134382073	0.005479473644961541	0.169135709364038	1.0
PTBXL	12862	5370	1	0.5080243571826515	0.005664077111994527	0.014768320305552566	0.21479342331580503	1.0
PTBXL	12862	5370	2	0.4991275091800893	0.005380157759526887	0.014045597535056206	0.17112445271614288	1.0
PTBXL	12862	5370	3	0.5169826706105102	0.0049326705098409526	0.01281252575680763	0.2324486242640562	1.0
PTBXL	12862	5370	4	0.46223866341106773	0.005324196681347395	0.014046736302445411	0.20529758132785172	1.0
PTBXL	12862	5370	5	0.367354519466817	0.006251914513094544	0.01651004651706287	0.23630038145672583	1.0
PTBXL	12862	5370	6	0.6449998393481234	0.0051509387338867585	0.01330394786932288	0.19883781818554846	1.0
PTBXL	12862	5370	7	0.4668255990543077	0.00466013942915813	0.012309166103293884	0.16686594387037096	1.0
PTBXL	12862	5370	8	0.8188928252664697	0.0053139747328431524	0.014181547612907162	0.2102882560277819	1.0
PTBXL	12862	5370	9	0.5140347931803593	0.00626936045383802	0.015319472994509127	0.2541459627453421	1.0
PTBXL	12862	5370	10	0.5510717752894789	0.005684572928067983	0.01450951728492715	0.20484004702096256	1.0
PTBXL	12862	5370	11	0.5420880161132577	0.006092370655736437	0.01581420717272877	0.2662608027611967	1.0
PTBXL	12862	5370	12	0.6211642397444965	0.004494089255937461	0.01193088073643398	0.1675144223672209	1.0
PTBXL	2737	16609	1	0.5550884983557607	0.005113610191578181	0.018670023200166096	0.21378880739672726	1.0
PTBXL	2737	16609	2	0.6213965140530273	0.00514373288678292	0.017908400534272218	0.17892435073243487	1.0
PTBXL	2737	16609	3	0.7676592700553562	0.005207663013285352	0.01806360470522023	0.20860657627963122	1.0
PTBXL	2737	16609	4	0.5579621692154939	0.005841503985191074	0.018828019954321144	0.16718381088160833	1.0
PTBXL	2737	16609	5	0.5330512377199594	0.00584098924180975	0.020383107330290806	0.22974659445969703	1.0
PTBXL	2737	16609	6	0.5112776636935772	0.005703148888615886	0.019151410076590086	0.1561811628704368	1.0
PTBXL	2737	16609	7	0.7192777411851516	0.005132565719151106	0.018102525475165877	0.18998795825237272	1.0
PTBXL	2737	16609	8	0.5690376717951606	0.00621951327674538	0.02201828304934072	0.11279862401567817	1.0
PTBXL	2737	16609	9	0.8439563669691587	0.005411884522101667	0.019567127464528426	0.2850610859531968	1.0
PTBXL	15813	13078	1	0.6984397002678407	0.0047769752155145005	0.019834359623975794	0.22395948669487423	1.0
PTBXL	15813	13078	2	0.5039345571780246	0.004026372525386111	0.01708379101573415	0.26459089781675366	1.0
PTBXL	15813	13078	3	0.699413998003359	0.004778501553864082	0.017405661756333443	0.23481596397609816	1.0
PTBXL	15813	13078	4	0.609265803936185	0.005581762486252265	0.02204414530352196	0.27643227773031925	1.0
PTBXL	15813	13078	5	0.4530582630629868	0.004538532722620735	0.018548806389478933	0.23888356884931627	1.0
PTBXL	15813	13078	6	0.4622276822031288	0.003906618701772103	0.01954121347330713	0.20748852529903847	1.0
PTBXL	15813	13078	7	0.4809358742979309	0.0056441787433130835	0.024495540235481884	0.15507505082517478	1.0
PTBXL	15813	13078	8	0.4807689391912511	0.0055857890042740905	0.02204336232306809	0.18449238148174196	1.0
PTBXL	10318	14585	1	0.6052204584296096	0.003526486578455717	0.009922223347004159	0.29235936318631295	1.0
PTBXL	10318	14585	2	0.7307097500217328	0.0038230522262216716	0.010974305051746692	0.29073578441038345	1.0
PTBXL	10318	14585	3	0.8840392800237195	0.0031967493829711487	0.009912229145972676	0.2169028423059447	1.0
PTBXL	10318	14585	4	0.5441426883873791	0.0037307166632411168	0.010777054087834024	0.2647602288784507	1.0
PTBXL	10318	14585	5	0.7401404718921663	0.0037596969942122827	0.010921501798975934	0.30351498431449825	1.0
PTBXL	10318	14585	6	0.6071846005564835	0.003452874700085837	0.010457025171451468	0.33347183919668055	1.0
PTBXL	10318	14585	7	0.5546196502946282	0.0033645408072005604	0.009738354274721403	0.2806970421507455	1.0
PTBXL	10318	14585	8	0.43407975257818043	0.003495769574284625	0.010495882455034947	0.23205361928351925	1.0
PTBXL	12313	3078	1	0.4709821663609876	0.0056094822381697095	0.025520416487816385	0.14141680299734963	1.0
PTBXL	12313	3078	2	0.5283766573373077	0.004956389269139004	0.023484957925563443	0.13927611318278824	1.0
PTBXL	12313	3078	3	0.5925340769907624	0.0051106713734128265	0.026460604805413495	0.13230079254848764	1.0
PTBXL	12313	3078	4	0.4739323809263699	0.00474856643002666	0.024625759401559418	0.12891131865860292	1.0
PTBXL	12313	3078	5	0.5259663900331912	0.00497264923536433	0.0236439683849378	0.1485995026488594	1.0
PTBXL	12313	3078	6	0.5494127858339128	0.0051235247148192446	0.02528158938278478	0.16033150895620668	1.0
PTBXL	12313	3078	7	0.6566341185058105	0.005123035707242076	0.02386142788405683	0.20553955231547144	1.0
PTBXL	12313	3078	8	0.644608359499551	0.004504895720572285	0.020833256151130148	0.18232907298209	1.0
PTBXL	17537	18363	1	1.0105099464405674	0.004365367207767894	0.01721365830614828	0.22906533907103876	1.0
PTBXL	17537	18363	2	0.5563552979092602	0.0045951172084747124	0.018442059705553744	0.2526334456092382	1.0
PTBXL	17537	18363	3	0.9911578869328724	0.0050968738799384	0.016245379016849824	0.30407392218913615	1.0
PTBXL	17537	18363	4	0.5196986152310822	0.004193530526620792	0.015787216311792595	0.3253495560129475	1.0
PTBXL	17537	18363	5	0.4947592341350671	0.003324674598055899	0.01338670605850685	0.35656488113972495	1.0
PTBXL	17537	18363	6	0.6572674982591864	0.003908588582547913	0.01620108216771455	0.2338304359556815	1.0
PTBXL	17537	18363	7	0.6037215787566674	0.0043144859266127464	0.015293452457408596	0.26739804604578116	1.0
PTBXL	17537	18363	8	0.5573287591717832	0.004476276487512204	0.01707623208411136	0.24383018604198656	1.0
PTBXL	17537	18363	9	0.5957803384486879	0.004729936594713815	0.016883408961697415	0.2417028378495802	1.0
PTBXL	17537	18363	10	0.5259379697542224	0.004617801533170245	0.015371853297087646	0.2810007324694857	1.0
PTBXL	17537	18363	11	0.47236477479957706	0.003485771169548497	0.01429479727876606	0.17348839500813432	1.0
PTBXL	17537	18363	12	0.615495262309205	0.004940538164708302	0.01741808632654112	0.2300739763372581	1.0
PTBXL	17745	14304	1	0.6879185699437947	0.0072763608060925555	0.030936350391606984	0.1561350857429034	1.0
PTBXL	17745	14304	2	0.6418768429146854	0.00759145167406615	0.02963711514797603	0.1855841632289998	1.0
PTBXL	17745	14304	3	0.6510924817636164	0.007318404129975471	0.029789539063819724	0.18380765514711694	1.0
PTBXL	17745	14304	4	0.48160382479671077	0.007605517186325301	0.027691840968325162	0.22659501467280588	1.0
PTBXL	17745	14304	5	0.37248477801245805	0.007060650998631716	0.02750917389116718	0.1882632104839489	1.0
PTBXL	17745	14304	6	0.60409959277485	0.007340052557274629	0.028117662319554572	0.13775755207627902	1.0
PTBXL	17745	14304	7	0.5285258268755976	0.007291276690959021	0.028620371527367114	0.17849749649758676	1.0
PTBXL	17745	14304	8	0.5168295074768592	0.007784436050397059	0.030207265434721024	0.16170553890854053	1.0
PTBXL	17745	14304	9	0.43691504262241804	0.00736030179914394	0.029774420169032454	0.24547531437097653	1.0
PTBXL	17745	14304	10	0.7608002819389141	0.00757105644882736	0.028581683158126994	0.21211395108741568	1.0
PTBXL	11736	5606	1	1.014220000125927	0.002640679765369031	0.014233079234863786	0.340746293099798	1.0
PTBXL	11736	5606	2	0.6962831229332854	0.002372279449759986	0.012330560629735305	0.3653698312660646	1.0
PTBXL	11736	5606	3	0.5286753038847761	0.002416552986490674	0.011754689163342949	0.28095015578926574	1.0
PTBXL	11736	5606	4	0.6344430464608403	0.002315656454734792	0.01206779849489353	0.25615520221291005	1.0
PTBXL	11736	5606	5	0.6273936726442789	0.002322394643652887	0.012540775135272996	0.2718467426917779	1.0
PTBXL	11736	5606	6	0.7258415460376844	0.002622233004270263	0.012255017453647692	0.2718408561252145	1.0
PTBXL	11736	5606	7	0.5596431588363717	0.002375832014388983	0.012724988648381839	0.2502033357427203	1.0
PTBXL	11736	5606	8	0.7641632449304645	0.0028667438002491757	0.012656132814241865	0.36576351302364274	1.0
PTBXL	11736	5606	9	0.6402853014185145	0.002520151121459581	0.012652137241750567	0.22529336356342178	1.0
PTBXL	11736	5606	10	0.8534919226407268	0.0027690677910302943	0.013205812908018625	0.20682531187088826	1.0
PTBXL	11736	5606	11	0.600064675872744	0.0025530276109709663	0.01222212819154054	0.322573955885135	1.0
PTBXL	11736	5606	12	0.7226753253367373	0.0025870295277669137	0.01258825522460632	0.2279119820056804	1.0
PTBXL	11736	5606	13	0.719446891437115	0.0019844329633669014	0.010593655599718716	0.280872367694869	1.0
PTBXL	11736	5606	14	0.7148066333026762	0.002319474844229444	0.012382655295549582	0.28534054251340096	1.0
PTBXL	11736	5606	15	0.8181775622501601	0.0023148815946108445	0.01185048701260527	0.3721723448308958	1.0
PTBXL	12772	11102	1	0.9771079117914129	0.003162905820856035	0.010078630422067213	0.08005001694077869	1.0
PTBXL	12772	11102	2	0.5514592910038332	0.003371965883771535	0.009763609142841972	0.15928393557849443	1.0
PTBXL	12772	11102	3	0.7846439476188289	0.003117981293247771	0.009874840138577867	0.10637938573233624	1.0
PTBXL	12772	11102	4	0.67010363291458	0.003322268298758502	0.009864253237460555	0.09540789895994484	1.0
PTBXL	12772	11102	5	0.5762070392802541	0.0036777706143959455	0.010076399166959987	0.19365299638212025	1.0
PTBXL	12772	11102	6	0.5237614808631686	0.003830425954855473	0.011837840803821041	0.10133792362196857	1.0
PTBXL	12772	11102	7	0.6648229591905668	0.0027585684480018833	0.009302315089634266	0.1196342535642395	1.0
PTBXL	12772	11102	8	0.6800810781010528	0.0028508397346430694	0.008791115733815321	0.099336402398701	1.0
PTBXL	12772	11102	9	1.256097929689786	0.00284078140946711	0.00867029219397855	0.11819304667248719	1.0
PTBXL	9029	12189	1	0.859634124109634	0.003008001853603477	0.007977234115177775	0.2237690711565799	1.0
PTBXL	9029	12189	2	0.538679354529682	0.003063400541555466	0.007510206198532348	0.25304173900348925	1.0
PTBXL	9029	12189	3	0.5872053747365686	0.0031365433528450703	0.007355952338165251	0.26311310391106646	1.0
PTBXL	9029	12189	4	0.6480326306320158	0.0028398935657253815	0.00709946771881372	0.20165622511538062	1.0
PTBXL	9029	12189	5	0.6232136478286003	0.0031374426420198442	0.0074072521919104975	0.1612728206665642	1.0
PTBXL	9029	12189	6	0.6575345907051295	0.003135029306103418	0.007767190899461362	0.21232841801133856	1.0
PTBXL	9029	12189	7	2.330153554274461	0.003077721551112178	0.007875735407878622	0.13153261850114417	1.0
PTBXL	9029	12189	8	0.4510292857387317	0.002818372063882892	0.0074002123518033605	0.2560936777726361	1.0
PTBXL	9029	12189	9	0.942039422733137	0.002743607001559439	0.007092190205314907	0.25941859824779095	1.0
PTBXL	9029	12189	10	0.6323461699662594	0.0030174072649434293	0.008241184653612215	0.16359866910336496	1.0
PTBXL	9029	12189	11	0.5175240950291715	0.0028729866959452187	0.006844978742947692	0.22637668542239667	1.0
PTBXL	17772	8000	1	0.5318127433090046	0.0041864775340584815	0.01673762666766423	0.24437306481142548	1.0
PTBXL	17772	8000	2	0.5359073557544438	0.005181686661377327	0.01761163546475218	0.30753582773164906	1.0
PTBXL	17772	8000	3	0.5437968630676231	0.004017104283529607	0.014687885060880318	0.24472672951159097	1.0
PTBXL	17772	8000	4	0.5310490160837013	0.004698703281317458	0.018425368768624686	0.23848059993678192	1.0
PTBXL	17772	8000	5	0.6156969907735287	0.003907258854224027	0.01600649592669042	0.18638539107100013	1.0
PTBXL	17772	8000	6	0.5532205709649205	0.0035687085965401015	0.0141180945094096	0.20765202327008883	1.0
PTBXL	17772	8000	7	0.7744049334640936	0.004307551707291048	0.014458510506160685	0.26766277796245147	1.0
PTBXL	17772	8000	8	0.958927598336913	0.0035250556109268343	0.013261075993713553	0.1684798573568701	1.0
PTBXL	21465	4066	1	0.831380491298005	0.004324640780045618	0.014915947019180907	0.16083175781488984	1.0
PTBXL	21465	4066	2	1.1779283530941638	0.0047268393668746245	0.015687167066520413	0.2007753222125044	1.0
PTBXL	21465	4066	3	0.49258594607638745	0.0042808652799157226	0.01597240160179435	0.23517826339492506	1.0
PTBXL	21465	4066	4	0.4735617781199125	0.004855955309269272	0.018732306658106976	0.2160670201271759	1.0
PTBXL	21465	4066	5	0.5570191734146202	0.004558161095030248	0.015763091111367825	0.22782215498211836	1.0
PTBXL	21465	4066	6	0.6461290064389563	0.004293633784531286	0.014701237291122589	0.24907342234139676	1.0
PTBXL	21465	4066	7	0.7637609376483503	0.003966298086445533	0.014689933970557598	0.29365019389459196	1.0
PTBXL	21465	4066	8	0.9779590503110025	0.004054727960787689	0.01399808451007992	0.19862406082262926	1.0
PTBXL	21465	4066	9	0.9988680310334352	0.004472508088719624	0.01563011616878506	0.24713993032173617	1.0
PTBXL	3866	18644	1	0.7090551292541362	0.0046800046351947394	0.012661598083272486	0.17765742717763092	1.0
PTBXL	3866	18644	2	0.7179393188697886	0.005823004691491041	0.016876702870646618	0.23048962932888864	1.0
PTBXL	3866	18644	3	0.8448987698467376	0.00557581948521917	0.015481065561194976	0.1020711401141155	1.0
PTBXL	3866	18644	4	0.4112607023382009	0.0038769063004981553	0.011745856207022466	0.14817526861895897	1.0
PTBXL	3866	18644	5	0.6194211484619606	0.004399906254848519	0.012766177447771315	0.1873978571032858	1.0
PTBXL	3866	18644	6	0.7055558523253171	0.00470129541066994	0.009758338571341221	0.18973017575358733	1.0
PTBXL	3866	18644	7	0.7968075685152302	0.0044241087964384035	0.012468809113056166	0.18556725152900153	1.0
PTBXL	3866	18644	8	0.4647343747346723	0.0046739868486138396	0.010639497580594272	0.20103349668428666	1.0
PTBXL	3866	18644	9	0.5424313402491462	0.004086567009786237	0.010736684853969556	0.10719172582131513	1.0
PTBXL	3866	18644	10	0.637349517975185	0.005494985398333749	0.015172419207868873	0.13492695387683434	1.0
PTBXL	3866	18644	11	0.8045447622851346	0.00450205641691522	0.011913798587446716	0.1444977283654602	1.0
PTBXL	3866	18644	12	1.6017927888538643	0.005268831976675042	0.014269504309760516	0.1488973056532944	1.0
PTBXL	3866	18644	13	0.5561388470662398	0.004816071143755245	0.014348255354182675	0.10467380659049508	1.0
PTBXL	1024	11853	1	0.6764077068509824	0.009013033914267604	0.02109367475791858	0.2244685417150044	1.0
PTBXL	1024	11853	2	0.7774311961582142	0.007130173518906223	0.017971970603542328	0.27959553591111896	1.0
PTBXL	1024	11853	3	0.5058859424545407	0.00835530015092584	0.019228262967881365	0.1614912346747673	1.0
PTBXL	1024	11853	4	1.0199342442320594	0.008706267299144558	0.019608289226022597	0.22363541384293562	1.0
PTBXL	1024	11853	5	0.45882507980675324	0.009767604601707561	0.02237546329804621	0.14517940288220085	1.0
PTBXL	1024	11853	6	0.7352198379262112	0.0064254636025857445	0.016153176225795002	0.30194358357756657	1.0
PTBXL	1024	11853	7	0.7029829498050488	0.007873193372195747	0.018900761572404053	0.27112111112703685	1.0
PTBXL	19059	17700	1	0.7150495798390567	0.003440174904066105	0.009950442057373589	0.28591913679960534	1.0
PTBXL	19059	17700	2	0.48813745368535194	0.0034011368383408845	0.011562259589383346	0.29520658303021297	1.0
PTBXL	19059	17700	3	1.1284248585785792	0.003139097839180733	0.012936648945863416	0.232717651662871	1.0
PTBXL	19059	17700	4	0.682723110113638	0.003156719121131571	0.012399963892474877	0.2143322502157155	1.0
PTBXL	19059	17700	5	0.5748559472093415	0.0029636592591159513	0.010066731429798343	0.3285183510885824	1.0
PTBXL	19059	17700	6	0.6147426505471844	0.0031915035090679666	0.008920105738678609	0.32208513665007965	1.0
PTBXL	19059	17700	7	0.8869078183315162	0.003220554412182365	0.011030544840886503	0.2943336947691362	1.0
PTBXL	19059	17700	8	0.7595928203035984	0.0033752094459987194	0.012524854575923918	0.24602309730226551	1.0
PTBXL	19059	17700	9	0.7752558245033572	0.003154996141743826	0.012476511375623344	0.2281835321411912	1.0
PTBXL	19059	17700	10	0.7049429344423128	0.0034404432090296066	0.01069723329293608	0.38052092442484464	1.0
PTBXL	19059	17700	11	0.4587571959192118	0.0028696513082090615	0.00812044564006006	0.2419735818815344	1.0
PTBXL	19059	17700	12	0.7186523321033006	0.003267204758672006	0.010508243741680471	0.31628627154121497	1.0
PTBXL	3841	14637	1	0.6747124858089807	0.005615690552346952	0.028878094913793634	0.1720587639807279	1.0
PTBXL	3841	14637	2	0.4460628004734301	0.005170940556548256	0.026047916112546615	0.16358421141054547	1.0
PTBXL	3841	14637	3	0.4483159057713067	0.005417825834410809	0.022117461306775495	0.2744454168193103	1.0
PTBXL	3841	14637	4	0.6352388972657312	0.005780010288049327	0.028566487644311106	0.14008397188956273	1.0
PTBXL	3841	14637	5	0.5198198163444006	0.005998083513500091	0.029415261642450147	0.17850411732841476	1.0
PTBXL	3841	14637	6	0.8944035764980796	0.00569049684511421	0.02226953947969277	0.21704290826854053	1.0
PTBXL	3841	14637	7	0.6197294484234432	0.004959534242931769	0.0261734301253364	0.17366294196484214	1.0
PTBXL	3841	14637	8	0.5308578599095588	0.005605897454582183	0.02593510570420982	0.20550814982037227	1.0
PTBXL	5648	12619	1	0.7675194655081096	0.004053602581536609	0.011439733663620142	0.23987221362176334	1.0
PTBXL	5648	12619	2	0.5555389529030151	0.0038089572919063185	0.010608293343026418	0.21891706399149322	1.0
PTBXL	5648	12619	3	0.41746442270749917	0.003663934309751408	0.010807726843689098	0.18979133092704703	1.0
PTBXL	5648	12619	4	0.5683675506652182	0.0034548217267716293	0.010821752375582059	0.1152374902842373	1.0
PTBXL	5648	12619	5	0.627977225217778	0.004071723506073813	0.011489474494681937	0.20890090743408765	1.0
PTBXL	5648	12619	6	0.40931269445492124	0.0026779890370077822	0.007861626565753664	0.09165813457818985	1.0
PTBXL	5648	12619	7	0.3867267252899006	0.0035441284248156346	0.010286699739041878	0.12358465697671578	1.0
PTBXL	20835	18739	1	0.5912035600142292	0.005065875128263768	0.01315084123421294	0.1832374466052127	1.0
PTBXL	20835	18739	2	0.35182931889309327	0.005816368803672823	0.01413968719500948	0.1287796874399019	1.0
PTBXL	20835	18739	3	0.4438813376087988	0.005186995692132111	0.013287443954009706	0.16746962607390106	1.0
PTBXL	20835	18739	4	0.5220193523776485	0.0050687693125212934	0.013421492684271978	0.18449669361186824	1.0
PTBXL	20835	18739	5	0.5912207301621889	0.005546016737059835	0.013549009856687276	0.13876185343743008	1.0
PTBXL	20835	18739	6	0.4407482460510639	0.005163834306787828	0.013100265977315487	0.12335512150933275	1.0
PTBXL	20835	18739	7	0.35691840985824586	0.005225402721363587	0.015951501423341886	0.1356520929421423	1.0
PTBXL	20835	18739	8	0.5340808555416948	0.004733286111862482	0.013816624468890407	0.15688886118073947	1.0
PTBXL	20835	18739	9	0.6397874516408468	0.004379338793686882	0.012248883249539426	0.16164387964575472	1.0
PTBXL	20835	18739	10	0.5869706883227745	0.004597268847351325	0.012337419686493899	0.11181426030483535	1.0
PTBXL	20835	18739	11	0.5019744012168682	0.0053631867017857795	0.012663346865856297	0.16895154201877322	1.0
PTBXL	20835	18739	12	0.38770077760510174	0.004855489800755739	0.013272721804866919	0.1359056921530594	1.0
PTBXL	20835	18739	13	0.5579936690379632	0.005082408150987425	0.013949325764993144	0.1664062717977386	1.0
PTBXL	18033	20149	1	0.38606488554708085	0.008677784816459623	0.03579244650433909	0.23768802217488966	1.0
PTBXL	18033	20149	2	0.600311377070398	0.008727376554968675	0.03624876718960744	0.24568718654789007	1.0
PTBXL	18033	20149	3	0.5911426323406586	0.008078366913465279	0.035276990548895285	0.24543371348950682	1.0
PTBXL	18033	20149	4	0.6167031119170562	0.008389197742202472	0.033559479075321655	0.21116096230935838	1.0
PTBXL	18033	20149	5	0.38632256324852776	0.008780221806174717	0.029094544893280963	0.13929302409947933	1.0
PTBXL	18033	20149	6	0.49960381371289875	0.008798465095041199	0.02942742985234335	0.14494248757697067	1.0
PTBXL	18033	20149	7	0.478739456343008	0.007162568584390835	0.02936868440820947	0.22978000023520745	1.0
PTBXL	18033	20149	8	0.5696239459184765	0.006948344577867343	0.027594736319466157	0.23923566114896583	1.0
PTBXL	12415	14912	1	1.1417682068864257	0.006057485699774971	0.023263698024148943	0.24753830436174332	1.0
PTBXL	12415	14912	2	0.7190650534187574	0.00614144545347177	0.023949490814975712	0.22406749054118036	1.0
PTBXL	12415	14912	3	0.6370432822774488	0.005596991623551736	0.026375166417446992	0.12443075757239938	1.0
PTBXL	12415	14912	4	0.6005097144686964	0.005213060353211315	0.022126990893957022	0.23793954497590017	1.0
PTBXL	12415	14912	5	0.5149656609501075	0.007122286474225792	0.022230030637116774	0.16725364005260512	1.0
PTBXL	12415	14912	6	0.8321478028248503	0.005164363585127482	0.020752349208540407	0.19912198713026055	1.0
PTBXL	12415	14912	7	0.5333604902844851	0.005626174438710596	0.02762733056935559	0.13642714421487834	1.0
PTBXL	12415	14912	8	0.7098109560942437	0.005233984898597725	0.024191306370892524	0.17412546458441197	1.0
PTBXL	13358	2598	1	0.5993734035334694	0.003250730203078667	0.013296514248233226	0.3261077892988199	1.0
PTBXL	13358	2598	2	0.70461178858302	0.0032160011326315373	0.01111575097032593	0.2791682961046037	1.0
PTBXL	13358	2598	3	0.5938106915841735	0.00340027319916911	0.013657534782403533	0.3224649741304697	1.0
PTBXL	13358	2598	4	0.5059054953799703	0.003920570605430162	0.01674292932188629	0.24420001195876395	1.0
PTBXL	13358	2598	5	0.4434081951652655	0.004286691059325518	0.01603923742913775	0.3247117292231451	1.0
PTBXL	13358	2598	6	0.6044610900259182	0.0030007666660548196	0.010855456314883367	0.2967720580609504	1.0
PTBXL	13358	2598	7	0.6057572881426985	0.003275523221198371	0.013640078773561529	0.2811548013361143	1.0
PTBXL	20643	6672	1	0.6839986663363059	0.004041048737435019	0.012332712460080126	0.26543330029842654	1.0
PTBXL	20643	6672	2	0.754689409634687	0.0038812581217009244	0.009271735036492071	0.19118446508238832	1.0
PTBXL	20643	6672	3	1.628962429617185	0.004634138330823013	0.01049974369637839	0.2622146572650868	1.0
PTBXL	20643	6672	4	0.4099026483881603	0.0036969850656826835	0.009569296163541895	0.23882133506249534	1.0
PTBXL	20643	6672	5	0.4731026937812055	0.004345833161190425	0.013129468042405234	0.1816745458204293	1.0
PTBXL	20643	6672	6	0.5180662108964551	0.003687228391799797	0.01137328331560042	0.18048331264380502	1.0
PTBXL	20643	6672	7	0.8420386637922804	0.004894569626947745	0.010418336151472854	0.2799878497022941	1.0
PTBXL	20643	6672	8	1.807384582369877	0.004430922616773533	0.010497423764003127	0.1820426726882156	1.0
PTBXL	20643	6672	9	0.6221858255602274	0.0036408937229204757	0.009870485821458594	0.1798589673060283	1.0
PTBXL	13886	20023	1	0.5592150224703404	0.005793611623282227	0.011592195626889325	0.1526922301169418	1.0
PTBXL	13886	20023	2	0.6916825629952196	0.0060998957256183355	0.012228197354324403	0.1988512033736831	1.0
PTBXL	13886	20023	3	0.7418032502535117	0.0053821413107858025	0.010334050961320692	0.1713012511326154	1.0
PTBXL	13886	20023	4	0.5261567839014584	0.005753815668623881	0.011591025916551966	0.1674465427199937	1.0
PTBXL	13886	20023	5	0.5588632000219499	0.005478851554449856	0.012112642588200561	0.23096121503074923	1.0
PTBXL	13886	20023	6	0.5489180538232844	0.0056193977187660666	0.012068214297696868	0.17088569358488082	1.0
PTBXL	13886	20023	7	0.5843261324315131	0.0049073830561483876	0.009458979253462795	0.1818576279868367	1.0
PTBXL	13886	20023	8	0.4709074567428445	0.005119021529017617	0.010666590405680333	0.1432760958180411	1.0
PTBXL	13886	20023	9	0.5614516790888994	0.005502934955952769	0.011504353317410562	0.23313573648978456	1.0
PTBXL	13886	20023	10	0.6552128157453325	0.005713026821186783	0.011749264301363402	0.132075622947012	1.0
PTBXL	13886	20023	11	0.6151029012299136	0.0054371902851055014	0.011275053579658679	0.22880729922231835	1.0
PTBXL	6891	12336	1	0.7114877034361277	0.004995952666811926	0.02382002775056359	0.28519762695338635	1.0
PTBXL	6891	12336	2	0.3793689190096523	0.00501627211445275	0.02332133144659313	0.2854460990581685	1.0
PTBXL	6891	12336	3	0.5155601433419393	0.005048624720626947	0.022024039148772497	0.2350931051428406	1.0
PTBXL	6891	12336	4	0.5341194015754639	0.005155497758005499	0.02382802047507508	0.2883755148051437	1.0
PTBXL	6891	12336	5	0.5577068655566125	0.005025918200986977	0.025149589936764694	0.18569522791926177	1.0
PTBXL	6891	12336	6	0.7965206518934085	0.00468622679408665	0.023743340544442177	0.22830535818174358	1.0
PTBXL	6891	12336	7	0.515227186720991	0.004379200272803407	0.021400843990554856	0.1916433002623282	1.0
PTBXL	6891	12336	8	0.4837841109533002	0.0044608567135195135	0.02342954084051777	0.2627945446124098	1.0
PTBXL	20035	19572	1	0.35216598442890085	0.007746518627841669	0.029294991248134054	0.0907218842162547	1.0
PTBXL	20035	19572	2	0.42216970692509886	0.007775349739573385	0.028836646357464784	0.17878615611999762	1.0
PTBXL	20035	19572	3	0.47102973991347696	0.007470906342641045	0.02754644537243775	0.1557097071490635	1.0
PTBXL	20035	19572	4	0.5743090241682592	0.008490760894626378	0.026295123912767154	0.1970827654192173	1.0
PTBXL	20035	19572	5	0.6422341844252206	0.008111677126912022	0.027880336829130947	0.20240941211412197	1.0
PTBXL	20035	19572	6	0.5987911109139534	0.00808621021656832	0.027104884076704118	0.2262371829423602	1.0
PTBXL	20035	19572	7	0.5929261235665885	0.008242238590995009	0.02872129580279588	0.16991073614167734	1.0
PTBXL	20035	19572	8	0.46618670548915214	0.007527728676768849	0.03030681086998322	0.1619492853924206	1.0
PTBXL	6399	6098	1	0.684994778647076	0.004603168884335488	0.02878880530278916	0.18125306416661408	1.0
PTBXL	6399	6098	2	0.7017914685773573	0.005004000453631398	0.026539103272287326	0.15223225873508384	1.0
PTBXL	6399	6098	3	0.44903427439298194	0.0041272886237708	0.021834702801492967	0.20404740356731824	1.0
PTBXL	6399	6098	4	0.43766965015030324	0.0051774409620720975	0.029424055447291642	0.1880420944165543	1.0
PTBXL	6399	6098	5	0.5598389555403118	0.005425810218451805	0.030786956259224205	0.16583493319460332	1.0
PTBXL	6399	6098	6	0.5546261012080099	0.005131508617367213	0.02998414796582702	0.2003469534186582	1.0
PTBXL	6399	6098	7	0.552413639901209	0.0050617789056674545	0.029929503346233354	0.18133517567563465	1.0
PTBXL	6399	6098	8	0.4824147081850491	0.004887613948135068	0.02984215613190181	0.21547221628679067	1.0
PTBXL	6399	6098	9	0.5794422162682437	0.005026706434352439	0.02974011779991336	0.18718540838129968	1.0
PTBXL	6399	6098	10	0.5324889611530346	0.005157401757320379	0.029947781897767447	0.19237345174026224	1.0
PTBXL	10458	18708	1	0.5927434951508892	0.0029614187145934594	0.011042029509497701	0.2650427712015355	1.0
PTBXL	10458	18708	2	1.0270483901892737	0.002817806423475262	0.011481557660068396	0.14465352507462248	1.0
PTBXL	10458	18708	3	0.4745798152063495	0.0027509080156978014	0.01101028008805295	0.17277845800094963	1.0
PTBXL	10458	18708	4	0.5160583983564189	0.0028603641426710345	0.010234337199331613	0.2551820948444767	1.0
PTBXL	10458	18708	5	0.5754820011885158	0.0034510560870191272	0.013324709005617105	0.2734371575791662	1.0
PTBXL	10458	18708	6	0.6964973194328946	0.0033990313721012693	0.013584010052473188	0.26721300298504713	1.0
PTBXL	10458	18708	7	0.5176494009012138	0.00375680880280502	0.013463515217929507	0.20547456123718932	1.0
PTBXL	10458	18708	8	0.6516807819044256	0.003524948759051967	0.012760263058845278	0.24076965747603613	1.0
PTBXL	10458	18708	9	0.8296073442836651	0.003777753172468497	0.013703723955199358	0.33302906015852757	1.0
PTBXL	9789	19324	1	0.444653197731355	0.006186337053418566	0.021235936804598784	0.1481699773129648	1.0
PTBXL	9789	19324	2	0.43359543191314726	0.006316843339898719	0.0222445920524743	0.1544178178732199	1.0
PTBXL	9789	19324	3	0.5574098668427412	0.005460214125368048	0.01991194606326414	0.16050593404459743	1.0
PTBXL	9789	19324	4	0.6389713878570917	0.005743585218726851	0.019083296585929218	0.1464939383416215	1.0
PTBXL	9789	19324	5	0.37960124445553206	0.006225315969323256	0.022001583517908232	0.14893491162799696	1.0
PTBXL	9789	19324	6	0.7032315084750538	0.005684731644686867	0.01702118959051095	0.17405534182331378	1.0
PTBXL	9789	19324	7	0.7761056279743175	0.005820237098855493	0.018068911164704573	0.19464780193110703	1.0
PTBXL	9789	19324	8	0.7153436318420489	0.005340177949230041	0.017168245513507086	0.19365313484538824	1.0
PTBXL	9789	19324	9	0.44819795153243464	0.006084175138771599	0.02163848758776001	0.1604520322111698	1.0
PTBXL	11660	14775	1	0.5466043877843005	0.0034636711753577723	0.018029398819198038	0.2661214959404112	1.0
PTBXL	11660	14775	2	0.5881560018373255	0.004313601673719791	0.01963346748204547	0.20904704425477535	1.0
PTBXL	11660	14775	3	0.957001603104362	0.004415390754524276	0.017723427296998762	0.24018925826253965	1.0
PTBXL	11660	14775	4	1.0331672118956081	0.0037827275498619147	0.0187974979419587	0.2244340890541689	1.0
PTBXL	11660	14775	5	0.46093416201364334	0.0042914639167624495	0.022533394121809724	0.3174966832804975	1.0
PTBXL	11660	14775	6	0.8945427421841848	0.00424419417783419	0.021124813873426834	0.19219563435997064	1.0
PTBXL	11660	14775	7	0.5859322192887548	0.0035329990460077703	0.017346265313365153	0.2776218836992492	1.0
PTBXL	11660	14775	8	0.508093167535708	0.0037484557717687387	0.01796654336771076	0.26203119304283273	1.0
PTBXL	11660	14775	9	0.9053272894988086	0.004081841810409503	0.019123294064024132	0.15391749692219697	1.0
PTBXL	12043	2281	1	0.7294692848392265	0.003063338982433308	0.013014022771245477	0.27814852249785177	1.0
PTBXL	12043	2281	2	0.7469124509776173	0.003325657769145294	0.013269587048720482	0.2727704974313067	1.0
PTBXL	12043	2281	3	0.7522684766168233	0.003406648281450074	0.01304703407750748	0.21311238671740826	1.0
PTBXL	12043	2281	4	0.5769127734817429	0.0035404140132539977	0.013273340925874368	0.22252409378237878	1.0
PTBXL	12043	2281	5	0.5297473197805396	0.0034566983958736444	0.013380468071965674	0.25025967669458477	1.0
PTBXL	12043	2281	6	0.7052979581824764	0.0033515856853743396	0.012727649290068152	0.19164363742824803	1.0
PTBXL	12043	2281	7	0.630781285254065	0.003496876789519505	0.013174965218377849	0.21421208139164902	1.0
PTBXL	12043	2281	8	0.7549120329746075	0.0035898996018473572	0.013190984375107547	0.2276684230180387	1.0
PTBXL	12043	2281	9	0.6594614493288552	0.0032487321117442586	0.012914924533738112	0.2532563502469846	1.0
PTBXL	1210	8777	1	0.6774079181034167	0.003991793367929074	0.013341041002961374	0.25865701910045313	1.0
PTBXL	1210	8777	2	0.5452861557885679	0.003988845039471479	0.013886180608971121	0.22220327773589285	1.0
PTBXL	1210	8777	3	0.43490109419400746	0.004814572760198864	0.016505370374777117	0.28728836029921434	1.0
PTBXL	1210	8777	4	0.393940254724087	0.004972723545820828	0.01745340886366407	0.2376848107105945	1.0
PTBXL	1210	8777	5	0.4427835954701158	0.004584248708163623	0.01649578519624882	0.21138550247081572	1.0
PTBXL	1210	8777	6	0.578806927620033	0.0046140234218047405	0.01620244433599769	0.1746886541909257	1.0
PTBXL	1210	8777	7	0.5441238172853392	0.00465950605175625	0.01680456695909116	0.18799944828893358	1.0
PTBXL	1210	8777	8	0.7245240599303008	0.0033175067291453934	0.011595665685671962	0.25920990690928414	1.0
PTBXL	12916	11441	1	1.0740940824438965	0.0044151545530927575	0.018107362589028956	0.36166227392769057	1.0
PTBXL	12916	11441	2	0.7052030906423682	0.004147215976586704	0.01776134209175172	0.3285870023452139	1.0
PTBXL	12916	11441	3	0.646353334647024	0.003969663309413358	0.01803012498677999	0.31236562809852714	1.0
PTBXL	12916	11441	4	0.6155869016441422	0.00470922634298502	0.023956417238423622	0.3401770249766609	1.0
PTBXL	12916	11441	5	0.4735996223048208	0.004964606459281421	0.02372671899054878	0.25274620468516507	1.0
PTBXL	12916	11441	6	0.7016520753603741	0.00398555372651466	0.020238110904878807	0.2026322653873941	1.0
PTBXL	12916	11441	7	0.8089668746064057	0.003498328524720263	0.01828668256337191	0.25860894535598494	1.0
PTBXL	12916	11441	8	0.6513513801959353	0.0036653179978950973	0.017300875650135522	0.3180169673289171	1.0
PTBXL	12916	11441	9	0.6431880320412064	0.003751545935557849	0.020372930404685977	0.2996459267185958	1.0
PTBXL	9893	14805	1	0.5713469556946794	0.005202456331383517	0.02405048455827907	0.13278638562046394	1.0
PTBXL	9893	14805	2	0.738004825435789	0.005959489374243329	0.028239717965548073	0.2063314380277485	1.0
PTBXL	9893	14805	3	0.8219406297248733	0.006151751710245006	0.027017586017558597	0.1390795590902432	1.0
PTBXL	9893	14805	4	0.39112565930189386	0.005751743578813163	0.02707936172819889	0.1400766397513488	1.0
PTBXL	9893	14805	5	0.7471584669055953	0.006672779012068214	0.03233340367825859	0.164874348783647	1.0
PTBXL	9893	14805	6	0.6109185503617515	0.00580883939496983	0.027702762604246638	0.20060198758613568	1.0
PTBXL	16374	18592	1	0.5972539044678052	0.0024527866192474925	0.008206998137895428	0.1509676919101716	1.0
PTBXL	16374	18592	2	0.7027810660935798	0.0027008646088184287	0.008289775970170688	0.2993534289186246	1.0
PTBXL	16374	18592	3	0.46990223109330465	0.002667917835868087	0.00818847673437177	0.21357061273381753	1.0
PTBXL	16374	18592	4	0.5630283345701743	0.002870194161737657	0.007303652033269682	0.31150356747124874	1.0
PTBXL	16374	18592	5	0.4180284356667297	0.002736782371717382	0.009311141674297183	0.25131808495152275	1.0
PTBXL	16374	18592	6	0.45034159972676047	0.0025079626199532895	0.007105886843395461	0.2698272976667864	1.0
PTBXL	16374	18592	7	0.7348668057352423	0.0031580752684070017	0.00976612248094267	0.21648821117011083	1.0
PTBXL	16374	18592	8	0.5872768496390093	0.003072158940777002	0.008136220001709925	0.3105920593786656	1.0
PTBXL	16374	18592	9	0.6030651949963003	0.003112768078767898	0.008080527509875448	0.31695668226654317	1.0
PTBXL	16374	18592	10	0.5106324803346078	0.0029771894837546786	0.007131513400553834	0.28536742284926675	1.0
PTBXL	16374	18592	11	0.9463876295422704	0.0025747634210117488	0.00846427014982082	0.16626082580358037	1.0
PTBXL	16374	18592	12	0.5406774936959073	0.0029218810684571634	0.008121125817334813	0.3514951812433264	1.0
PTBXL	16374	18592	13	0.6010000503789029	0.0031281159664280703	0.009630875819382599	0.2892075181389249	1.0
PTBXL	18719	11533	1	1.1124402132309466	0.004341688283566997	0.015101768567594966	0.21174751680585385	1.0
PTBXL	18719	11533	2	0.6055103301066085	0.004621594682306391	0.013874778708611198	0.2004206174557917	1.0
PTBXL	18719	11533	3	0.4513551347211241	0.004291127297895447	0.01419273977746981	0.2019708963546921	1.0
PTBXL	18719	11533	4	0.7296506632214603	0.004454648195891984	0.015819390510156146	0.18030471587093516	1.0
PTBXL	18719	11533	5	0.5718916159031484	0.003612126872972863	0.012794406144315394	0.1520987868605932	1.0
PTBXL	18719	11533	6	0.6935440488357212	0.004262583265713021	0.014831952397075555	0.22007466023317165	1.0
PTBXL	18719	11533	7	0.5751112674555491	0.004346764659361468	0.01574610681892518	0.17358785239276103	1.0
PTBXL	18719	11533	8	0.921875111985418	0.0033843508683189015	0.012408630256560884	0.17955697500700368	1.0
PTBXL	2986	8688	1	0.532626695052016	0.004625118193305645	0.02084187895802605	0.22928809916503573	1.0
PTBXL	2986	8688	2	0.5634355174580226	0.004632020806487354	0.021300407329060356	0.19105923494934424	1.0
PTBXL	2986	8688	3	0.5918807034588622	0.004981097903203436	0.017519079923886686	0.23187809896684558	1.0
PTBXL	2986	8688	4	0.7412108785210272	0.0043023130344811275	0.018968582471304448	0.24810206696264858	1.0
PTBXL	2986	8688	5	0.6130173691808841	0.0045189692326615405	0.017693943883438697	0.21903000541212428	1.0
PTBXL	2986	8688	6	0.6193054037477705	0.004463265057322881	0.019273144589441293	0.2533824508202587	1.0
PTBXL	2986	8688	7	0.7093400164166054	0.0037984391921981153	0.016945689314884344	0.16020225982269828	1.0
PTBXL	2986	8688	8	0.5936173905882464	0.004181868924501765	0.018823486777505796	0.16489240339765238	1.0
PTBXL	2986	8688	9	0.6388850469766425	0.00455736072727192	0.022121087513323597	0.1762134125713759	1.0
PTBXL	2986	8688	10	0.6541702366243287	0.004377152819280655	0.021274137098692428	0.11176371911327056	1.0
PTBXL	2986	8688	11	0.5868148402242364	0.004514561214024076	0.020833485788177522	0.2412107133342629	1.0
PTBXL	2986	8688	12	0.7402370612781345	0.004998387604295485	0.020640806164662188	0.07349791916572389	1.0
PTBXL	2986	8688	13	0.6744539227177185	0.0045964802431510444	0.02251039782782375	0.15446861779969945	1.0
PTBXL	8264	6852	1	1.491580721283769	0.004815509205091026	0.01088799273083154	0.18832116498199755	1.0
PTBXL	8264	6852	2	0.9635304065655563	0.004806411098289488	0.011489512868747576	0.09430173998319762	1.0
PTBXL	8264	6852	3	0.6207951393873614	0.004727631517074872	0.010567860068850092	0.1571299253498559	1.0
PTBXL	8264	6852	4	0.4097046974426137	0.005380943305961571	0.01330431196865953	0.10051916727757616	1.0
PTBXL	8264	6852	5	0.4588801227158553	0.004488554138156443	0.010402201112148029	0.12828738717331412	1.0
PTBXL	8264	6852	6	0.6598399526090574	0.00462788626009271	0.011040553290522831	0.14502500741338117	1.0
PTBXL	8264	6852	7	0.7766742360579226	0.005019924785215897	0.01039794454325749	0.13066143019622287	1.0
PTBXL	8264	6852	8	1.0043185657308609	0.005038230523642746	0.01095413997449193	0.12302128066505688	1.0
PTBXL	20219	6381	1	0.6717007163294355	0.005080485976422264	0.017976087975443315	0.2073082620388489	1.0
PTBXL	20219	6381	2	0.5175317121075901	0.005188071699532844	0.017070044249054332	0.15347263805166808	1.0
PTBXL	20219	6381	3	0.518043666336697	0.005565487067589089	0.019094305159389743	0.18148509199207946	1.0
PTBXL	20219	6381	4	0.42823577063142265	0.006055799982216359	0.021332843917295858	0.19335709195520503	1.0
PTBXL	20219	6381	5	0.6018971875368102	0.0053132927566674525	0.018400726615622608	0.11428333706566524	1.0
PTBXL	20219	6381	6	0.4831510859940713	0.005214337142467054	0.017871192013498703	0.18551873350086712	1.0
PTBXL	20219	6381	7	0.4308290352673284	0.0051315837291636855	0.018528411345479	0.21797211805670896	1.0
PTBXL	19760	19701	1	0.7235532459786114	0.0038151937276393595	0.010189057423719365	0.34996133916677724	1.0
PTBXL	19760	19701	2	0.6129515729768547	0.003425555918258765	0.009448021557921777	0.219284588260051	1.0
PTBXL	19760	19701	3	0.6615593705745615	0.003327147858024987	0.008902121842907949	0.25430514516535924	1.0
PTBXL	19760	19701	4	0.5649011813969717	0.0035231103604266376	0.009757889382599931	0.3254482166914857	1.0
PTBXL	19760	19701	5	0.4353971020707315	0.0034492617319992276	0.010366967527094588	0.17120236286577026	1.0
PTBXL	19760	19701	6	2.3699451719174354	0.003196963298524736	0.009660433101571131	0.2856339920044967	1.0
PTBXL	19760	19701	7	0.48191062794454004	0.0032819579480212074	0.008624418844810224	0.33849759563919274	1.0
PTBXL	19760	19701	8	0.8137026597218983	0.003572485430181399	0.008882716211910684	0.22582540921592506	1.0
PTBXL	19760	19701	9	0.6127751951289748	0.003421182056291491	0.008916440344927688	0.2939906632613548	1.0
PTBXL	12306	448	1	0.8052699490135532	0.003669640063423477	0.00966255001189616	0.24832705667347066	1.0
PTBXL	12306	448	2	0.68083007804978	0.00372829294542617	0.00969609746613189	0.27999055875493306	1.0
PTBXL	12306	448	3	0.5930869840149661	0.003568154747914999	0.010850623691940564	0.12701084256985845	1.0
PTBXL	12306	448	4	0.648056553185283	0.004230847840130372	0.010125954207440167	0.2841509722112989	1.0
PTBXL	12306	448	5	0.5563441074347223	0.003879933646606196	0.009914458989628333	0.24183347172357475	1.0
PTBXL	12306	448	6	0.5838541684057796	0.0033186523868511775	0.010467314073162745	0.14440169280632326	1.0
PTBXL	12306	448	7	1.036533664109193	0.003493982302828112	0.010064158558588209	0.24888989824258567	1.0
PTBXL	12306	448	8	0.6178479242135052	0.0033869717065328525	0.008884692214924893	0.24321090521361716	1.0
PTBXL	12306	448	9	0.6607696527358381	0.0033605152153919895	0.009947245439067219	0.21735391519720543	1.0
PTBXL	21191	10268	1	0.682446938211914	0.0035999425126925174	0.011543894005018672	0.1988059244079962	1.0
PTBXL	21191	10268	2	0.5020934337008844	0.002747438503016363	0.009202396546881193	0.2071078300789156	1.0
PTBXL	21191	10268	3	0.5834139071215336	0.003597471489930861	0.011669927081240419	0.19361620085433126	1.0
PTBXL	21191	10268	4	0.7130897191619228	0.00322960391102907	0.009935156432939652	0.19218433466419071	1.0
PTBXL	21191	10268	5	0.5563453761089214	0.0033517745455194457	0.010895632347391862	0.2403755671046141	1.0
PTBXL	21191	10268	6	0.6536128740369969	0.0035706706028707904	0.011833638290093316	0.21774376409447893	1.0
PTBXL	21191	10268	7	0.514872796500046	0.0035054677712960734	0.011382293386506597	0.17270569365243402	1.0
PTBXL	21191	10268	8	0.5094785461727948	0.0036084799343288074	0.011740533495056008	0.1514333661664274	1.0
PTBXL	21191	10268	9	0.6042278670468086	0.002706894657967411	0.008563526555367795	0.20993149291466295	1.0
PTBXL	9625	4508	1	0.6646707120672083	0.004024061329155079	0.009119186315401234	0.11733987046381965	1.0
PTBXL	9625	4508	2	0.897282256940284	0.004129696738495025	0.010191576829584399	0.12788443316876769	1.0
PTBXL	9625	4508	3	0.6996540648563134	0.004726837449648634	0.011508433922103774	0.15047668786181895	1.0
PTBXL	9625	4508	4	0.6440575330250936	0.004709648370772291	0.011499011386014394	0.20453483526228114	1.0
PTBXL	9625	4508	5	1.2542430609473751	0.0043777916836235786	0.011022691383102546	0.1260463556420136	1.0
PTBXL	9625	4508	6	0.424475244103965	0.004632418075198364	0.010129791973890693	0.17158565894962585	1.0
PTBXL	9625	4508	7	0.7197442549655892	0.004727439159197041	0.010727423452006774	0.17363905813048777	1.0
PTBXL	9625	4508	8	0.6384174975520611	0.004191092427863639	0.009634618353513815	0.1852701224278911	1.0
PTBXL	9625	4508	9	0.6901374654486789	0.004505443208449029	0.011040765889035941	0.16618132221253512	1.0
PTBXL	9625	4508	10	0.6951008937692164	0.0046291536057702426	0.011065567052250275	0.18522580463212052	1.0
PTBXL	17570	21148	1	0.5935375413514017	0.003481487939085935	0.02680047231074305	0.2594695208676621	1.0
PTBXL	17570	21148	2	0.6551784582193231	0.0031305214089844347	0.019287243725271516	0.20435737863012116	1.0
PTBXL	17570	21148	3	0.5170821045795451	0.0033070252313682318	0.024957199906812097	0.286781501394053	1.0
PTBXL	17570	21148	4	0.6660829220584352	0.0032695406213217376	0.024145216941014697	0.25310183867916225	1.0
PTBXL	17570	21148	5	0.6370053388153963	0.003426386869340266	0.02397884658235527	0.2740103704869797	1.0
PTBXL	17570	21148	6	0.49723871384437524	0.003184536587484518	0.023088010969626614	0.1756169438241394	1.0
PTBXL	17570	21148	7	0.5615967769187268	0.003318468751125535	0.021608789263012247	0.22822857508800115	1.0
PTBXL	17570	21148	8	0.6361494209267264	0.0030351742221783186	0.019743162564828894	0.23612652003168497	1.0
PTBXL	10264	20288	1	0.4479769048153445	0.003490085726813922	0.018267022727756557	0.2032207736911124	1.0
PTBXL	10264	20288	2	0.531192154075555	0.0034307474303825005	0.017117353755627264	0.21550014641749315	1.0
PTBXL	10264	20288	3	0.5505721761485198	0.0036847042222865898	0.016922240862372016	0.18097683288982253	1.0
PTBXL	10264	20288	4	0.7064764694536096	0.00332030533836874	0.014535610303064777	0.24584176272989086	1.0
PTBXL	10264	20288	5	0.5698309830082724	0.0030756440746470015	0.016148337386830768	0.2395979296056835	1.0
PTBXL	10264	20288	6	0.5663448091305107	0.003622040069351659	0.018008869825114012	0.22624780151406124	1.0
PTBXL	10264	20288	7	0.44553371681705023	0.0033324049275348707	0.01695640975445205	0.1519900901903999	1.0
PTBXL	10264	20288	8	0.6598779654715978	0.003073229240435054	0.01469930624054302	0.2084695317647032	1.0
PTBXL	10264	20288	9	0.4884754474130272	0.003800363336034439	0.017349207366297505	0.19961936026642074	1.0
PTBXL	10264	20288	10	1.262724415479882	0.002792320132761566	0.01466714104434799	0.1549989152315307	1.0
PTBXL	18378	8224	1	0.6850229115313732	0.004452916447551192	0.013883260978387215	0.2087960764754459	1.0
PTBXL	18378	8224	2	0.5878952649204284	0.004723392909282148	0.016306964081368888	0.29879628578537765	1.0
PTBXL	18378	8224	3	0.49275012562512777	0.004816794558858872	0.01573621768209771	0.13406137816663535	1.0
PTBXL	18378	8224	4	1.05766979300993	0.0055425971127256194	0.01645178212011677	0.23363871480802192	1.0
PTBXL	18378	8224	5	0.6702790765653126	0.00571094199711691	0.019361447229392304	0.1965482025722785	1.0
PTBXL	18378	8224	6	0.6054371074827096	0.004454421712205235	0.013526193303170737	0.1855036617260804	1.0
PTBXL	18378	8224	7	0.4874858970284268	0.005140767381679106	0.017230664219557122	0.19643809389877556	1.0
PTBXL	18378	8224	8	0.9239512657511346	0.005957878043451974	0.019359594415374378	0.21054043786969634	1.0
PTBXL	21694	11010	1	0.5692480325691645	0.005047706027674288	0.02281380579502784	0.12990481495261624	1.0
PTBXL	21694	11010	2	1.4937388390874524	0.004417701332039383	0.025443392576335783	0.1045841234949863	1.0
PTBXL	21694	11010	3	0.39558340435647715	0.005232831849326691	0.02545617949870874	0.15917157067929072	1.0
PTBXL	21694	11010	4	1.3692701320019351	0.004184557556487456	0.02283245705337032	0.12385835468066354	1.0
PTBXL	21694	11010	5	0.6212296169093956	0.003571393037145059	0.02070473787661432	0.1637677013368932	1.0
PTBXL	21694	11010	6	0.6690615956710272	0.004584544015685937	0.024466624133545216	0.21951530384665113	1.0
PTBXL	21694	11010	7	0.5077802402354731	0.004555259799795128	0.02374747112774958	0.11810982769414134	1.0
PTBXL	21082	7069	1	0.7575642182128528	0.0063359305416286985	0.02877566012205476	0.09730575212625987	1.0
PTBXL	21082	7069	2	0.6542799409743695	0.004748306981354114	0.021488814223847377	0.10083292372059537	1.0
PTBXL	21082	7069	3	0.6030006642593416	0.005751361601343769	0.024172357742382803	0.14112911329178418	1.0
PTBXL	21082	7069	4	0.45547285043784147	0.006703995139175432	0.02823515842719588	0.18361484198384714	1.0
PTBXL	21082	7069	5	0.5362508698669302	0.006828400792333443	0.031514786335063424	0.122428010784544	1.0
PTBXL	21082	7069	6	0.6161437463592411	0.005051328631073826	0.02233660133789642	0.11830669133889528	1.0
PTBXL	21082	7069	7	0.46192987263663793	0.005279204933930516	0.02295642336573106	0.08987726890423227	1.0
PTBXL	21082	7069	8	0.6721952212232198	0.006814078118162607	0.03153297379755435	0.17501226498953137	1.0
PTBXL	21082	7069	9	0.40736797905938094	0.00548904115951842	0.02512820974884255	0.08578426989252667	1.0
PTBXL	15716	3632	1	0.8171537878698671	0.003017008851084808	0.007723610775835978	0.24451402960629648	1.0
PTBXL	15716	3632	2	0.5145521465907982	0.003638863276769558	0.008322004315144797	0.20935434167318315	1.0
PTBXL	15716	3632	3	0.7336047614102725	0.003170516597414883	0.007387111532376925	0.15926030604507727	1.0
PTBXL	15716	3632	4	0.823594243870258	0.0032299484213776726	0.007756727448736712	0.12801383980799802	1.0
PTBXL	15716	3632	5	0.5934390842294186	0.0032918461623628807	0.008306396828216368	0.23283906760193193	1.0
PTBXL	15716	3632	6	0.6591546540785412	0.002736223558388367	0.00696772682165064	0.07467388051802355	1.0
PTBXL	15716	3632	7	0.49607750358540365	0.00297513640128221	0.006864800033919161	0.21843348529014595	1.0
PTBXL	15716	3632	8	0.61485192656047	0.0027017915407238744	0.006008495593942464	0.22196166811812493	1.0
PTBXL	15716	3632	9	0.6399002948595237	0.0025169059329746735	0.006747732828389709	0.261647706718307	1.0
PTBXL	15716	3632	10	0.5674861313557696	0.0029694861524295303	0.006524494146820515	0.20648968793574426	1.0
PTBXL	15286	13712	1	0.6204328216425262	0.007383325273893754	0.02757360813479001	0.18371704533737138	1.0
PTBXL	15286	13712	2	0.4220382704588603	0.007362974750452844	0.027268583136851373	0.16402576495040888	1.0
PTBXL	15286	13712	3	0.9514003217305612	0.0075212329433587445	0.026452747485167395	0.19850752141197991	1.0
PTBXL	15286	13712	4	0.422663877946207	0.007246108235113258	0.025603298648700368	0.2281980453898992	1.0
PTBXL	15286	13712	5	0.49196942507434754	0.00699969021960619	0.025932187823638844	0.1297194496651727	1.0
PTBXL	15286	13712	6	0.505216450747855	0.007672007768454966	0.027974491409047095	0.17190075160138604	1.0
PTBXL	15286	13712	7	0.6131275204989332	0.0077653413602638225	0.027281544734194238	0.17947054514695812	1.0
PTBXL	15286	13712	8	0.6279476954903288	0.0076654299193557665	0.026719090401441208	0.1950152706725782	1.0
PTBXL	15286	13712	9	0.4436616990607506	0.007314803963481717	0.025680239769767636	0.21865872288424198	1.0
PTBXL	15286	13712	10	0.9287291738605998	0.006970012576525978	0.025257037631932155	0.19254488347248824	1.0
PTBXL	8226	15487	1	0.6006215877325609	0.004995632103344416	0.021861782058935946	0.14916293363644473	1.0
PTBXL	8226	15487	2	0.5831744500489234	0.005530909787273798	0.022806516934987274	0.2550634970091272	1.0
PTBXL	8226	15487	3	0.5996166090160095	0.005167674948287179	0.02096387970299253	0.22872112838708514	1.0
PTBXL	8226	15487	4	0.5403517658202012	0.0051829332404686995	0.021064410244177913	0.21086462429074415	1.0
PTBXL	8226	15487	5	0.6815445677481817	0.004573696609880003	0.020966870587301702	0.22305152776997436	1.0
PTBXL	8226	15487	6	0.46752445375768736	0.004646333110725941	0.02252300058572597	0.19189334544096676	1.0
PTBXL	21200	21104	1	0.9198170177675824	0.00477597079832471	0.01623394194241745	0.2946848430800185	1.0
PTBXL	21200	21104	2	0.6096900047001177	0.004793794901639391	0.0157834671137314	0.26575261622533464	1.0
PTBXL	21200	21104	3	0.44775402231569084	0.00464882964841995	0.01611898085613563	0.23129254273064342	1.0
PTBXL	21200	21104	4	0.353725158875571	0.005333320493150149	0.01583466259555146	0.210382159506881	1.0
PTBXL	21200	21104	5	2.3238823880309822	0.00506282151799907	0.015921115879824147	0.1756155996140616	1.0
PTBXL	21200	21104	6	0.7910899080668555	0.004879816108052988	0.01643151929330551	0.293150502344406	1.0
PTBXL	21200	21104	7	0.6396016593511865	0.004675620785935013	0.015955413709467348	0.31624436258716043	1.0
PTBXL	21200	21104	8	0.47969193956055334	0.004635418105221313	0.01614980525542058	0.2719860887491243	1.0
PTBXL	21200	21104	9	0.49433860764881704	0.005153796686077373	0.01570532214463446	0.25262453266467255	1.0
PTBXL	21200	21104	10	0.5777793082749946	0.005494928918552044	0.01812106865791552	0.28052244705078866	1.0
PTBXL	17430	15484	1	0.6418587884522616	0.0033696362497759604	0.006851516715158064	0.2398352719980957	1.0
PTBXL	17430	15484	2	0.5838692372524046	0.003400042909440309	0.0066594250646189335	0.21645226640931525	1.0
PTBXL	17430	15484	3	0.6149667864058748	0.0035876179706245816	0.006854747311119477	0.14694846016838115	1.0
PTBXL	17430	15484	4	0.449124885331571	0.002897272417479238	0.005522880653901535	0.13678751683499482	1.0
PTBXL	17430	15484	5	0.43773810410386876	0.0028805458865816245	0.00626723140342443	0.2041123365599943	1.0
PTBXL	17430	15484	6	0.5226350147462252	0.003820836947939636	0.007666665358034089	0.20251379409497478	1.0
PTBXL	17430	15484	7	0.44663889357046815	0.0029687980686495387	0.005311611818021179	0.17567028332008136	1.0
PTBXL	17430	15484	8	0.5225928545552435	0.00338470625078351	0.00687977814235146	0.14252216200656104	1.0
PTBXL	17430	15484	9	0.5609920822350143	0.003383346344245866	0.006767488201610469	0.24026359016658144	1.0
PTBXL	17430	15484	10	0.7050357824135276	0.0036748104825338754	0.0076112179836973284	0.26574294202456744	1.0
PTBXL	20898	11406	1	0.6685316492124344	0.004658236562019536	0.017114932577333833	0.14173165955793046	1.0
PTBXL	20898	11406	2	2.3323298983778455	0.005507416611371914	0.01881339516406972	0.11668619943275177	1.0
PTBXL	20898	11406	3	0.8901959593103268	0.004036425241673936	0.015008047479828113	0.18367806216530813	1.0
PTBXL	20898	11406	4	0.7485848013455336	0.005266330746140275	0.019500441013261028	0.11152249685829758	1.0
PTBXL	20898	11406	5	0.564158279279753	0.004973003267162696	0.016773504764900447	0.15993290099480306	1.0
PTBXL	20898	11406	6	0.6568193358888929	0.005302407917609935	0.02073613671524687	0.1777613218975053	1.0
PTBXL	20898	11406	7	0.6687917333688658	0.0052130245190824525	0.017510363079480874	0.09540224091173125	1.0
PTBXL	20898	11406	8	0.6458010700065945	0.004688432772622229	0.016607250720348254	0.17300490121898535	1.0
PTBXL	20898	11406	9	0.4316449620151898	0.004881626593953954	0.02008975979297889	0.26118636754811214	1.0
PTBXL	20898	11406	10	0.6365811729816222	0.0046404596036285686	0.015081006775698198	0.09861513171132266	1.0
PTBXL	9842	11575	1	0.6265631813312128	0.0049738399914776715	0.016537657421322963	0.11930280353498841	1.0
PTBXL	9842	11575	2	0.6254302630287365	0.004944561931570425	0.0177468542402237	0.12913464837229985	1.0
PTBXL	9842	11575	3	1.2188037468961224	0.004837188117912238	0.017404338951938107	0.17667590778660652	1.0
PTBXL	9842	11575	4	0.6335976110732938	0.004978474843684852	0.017037247924788574	0.2581382576676417	1.0
PTBXL	9842	11575	5	1.6230983741265343	0.005285327254548061	0.017054318220148416	0.18241071279535365	1.0
PTBXL	9842	11575	6	0.8235982020906603	0.0049023098971045145	0.017568452334555267	0.17668375959983199	1.0
PTBXL	9842	11575	7	0.803734140956728	0.004776091454316139	0.0176356171588229	0.1294754656297288	1.0
PTBXL	9842	11575	8	1.2810315391087623	0.0058416482105526565	0.01684807840557634	0.309890124288676	1.0
PTBXL	9842	11575	9	0.5662905537035892	0.0044827237794805306	0.015511790415909776	0.17937460822119045	1.0
PTBXL	9842	11575	10	0.6058307129862368	0.004403408741965979	0.015694187564030602	0.2693579108463559	1.0
PTBXL	9842	11575	11	0.7764443404796076	0.004925624678612251	0.017748233603497518	0.18036585391726875	1.0
PTBXL	5729	6562	1	1.0308289383829068	0.00626048903512087	0.020217700212613512	0.15159387585363052	1.0
PTBXL	5729	6562	2	0.4922535318648135	0.006620407987852011	0.020882542847964737	0.18537269459242814	1.0
PTBXL	5729	6562	3	0.6427787107960856	0.005804737722812913	0.02047515274677792	0.14435804161242097	1.0
PTBXL	5729	6562	4	0.6190358326656706	0.005690004228089666	0.019400889294357102	0.1549430404015431	1.0
PTBXL	5729	6562	5	0.6774226484834934	0.005577927435306478	0.019068404874773164	0.2280525833255139	1.0
PTBXL	5729	6562	6	1.8083184614060568	0.0055045114728872295	0.019160301594706226	0.2240253277978378	1.0
PTBXL	5729	6562	7	0.4346483702797241	0.005676467723486961	0.019890969465118896	0.12830770440210987	1.0
PTBXL	5729	6562	8	0.6414304698366872	0.005665934543209789	0.020370390161136818	0.16472193959728595	1.0
PTBXL	5729	6562	9	0.3946253212533142	0.005310212206852629	0.01991533982090407	0.12506092456211418	1.0
PTBXL	5729	6562	10	0.4906942984213713	0.005609084977536455	0.020978280956981774	0.1625452558845484	1.0
PTBXL	5729	6562	11	0.6118963262580629	0.005705080090958061	0.02030299911194542	0.18544631662100036	1.0
PTBXL	5729	6562	12	0.48019731345528116	0.005671240926502049	0.020155601548356307	0.24169605432376648	1.0
PTBXL	5729	6562	13	0.5533567659457177	0.005112933564659626	0.019278801484108116	0.26649662087115983	1.0
PTBXL	17488	14248	1	0.8274858378770413	0.005062144870072751	0.014237097517624833	0.14136524976995432	1.0
PTBXL	17488	14248	2	0.5641986454882187	0.004958487887658916	0.01399829501627892	0.1487830215422887	1.0
PTBXL	17488	14248	3	0.6271346735832796	0.005043900665254507	0.01383758127874467	0.11640151371731305	1.0
PTBXL	17488	14248	4	0.6823123142535674	0.004890332443459681	0.013433152700083517	0.12524989382395885	1.0
PTBXL	17488	14248	5	0.43129744281916776	0.004417641989465571	0.012081093292869001	0.09882182415701588	1.0
PTBXL	17488	14248	6	0.5320484342431947	0.0046790852277279645	0.012983958821869828	0.21893639502777298	1.0
PTBXL	17488	14248	7	0.5523645525523295	0.004713756132019654	0.013532780121106026	0.16103648474887344	1.0
PTBXL	17488	14248	8	0.6291095797715426	0.005021972407611772	0.014303478431584651	0.10938643027264278	1.0
PTBXL	17488	14248	9	1.607592497227098	0.004962087371542243	0.01364780187066388	0.11582058676580712	1.0
PTBXL	17488	14248	10	0.6270816000606063	0.004637677608931955	0.012088760429553546	0.15399807975172425	1.0
PTBXL	785	5992	1	0.705282062548494	0.004048550925985441	0.010970833368532098	0.23441506007189847	1.0
PTBXL	785	5992	2	0.43451862500578814	0.003710745556464075	0.010398810964787635	0.2619654599128842	1.0
PTBXL	785	5992	3	0.8596485899247935	0.0038163582938379147	0.011192972055030451	0.18893905069086034	1.0
PTBXL	785	5992	4	0.556203526994251	0.003915037456828821	0.01266673083371719	0.19918868878487356	1.0
PTBXL	785	5992	5	0.7050974929587056	0.003874063471310716	0.011875359969046614	0.1785933940627745	1.0
PTBXL	785	5992	6	0.5064654106623924	0.004205709672864371	0.011388223982621563	0.22935740657290726	1.0
PTBXL	785	5992	7	0.5271063940124335	0.003848545160643913	0.010264744501481531	0.2825668276042895	1.0
PTBXL	785	5992	8	0.40116492330163595	0.0039921123006585995	0.011584452309157146	0.23390823310879613	1.0
PTBXL	785	5992	9	0.6277421543530112	0.0038631422669972446	0.01162969851933002	0.20085002887724293	1.0
PTBXL	785	5992	10	0.5739577949603891	0.004404147729943142	0.012462436015483882	0.2640118085686708	1.0
PTBXL	16319	2427	1	0.48707783412324734	0.004374505441452484	0.025400134716983255	0.15740909156019275	1.0
PTBXL	16319	2427	2	0.3996888834075286	0.0036275275387408767	0.02076200288676317	0.16292143719787847	1.0
PTBXL	16319	2427	3	0.44427289144577004	0.004228907700797392	0.024324098390781194	0.16799469574833673	1.0
PTBXL	16319	2427	4	0.8830842259076048	0.004011143836012254	0.02560768262607049	0.12670794568124738	1.0
PTBXL	16319	2427	5	0.7162827970743955	0.003577036330900938	0.020923635780944944	0.1251059754547665	1.0
PTBXL	16319	2427	6	0.4484222455468167	0.0038781221279898187	0.024710880616652737	0.17582419171871694	1.0
PTBXL	16319	2427	7	0.5254127151675466	0.003678353184298957	0.021283704439065805	0.1598163172697587	1.0
PTBXL	16319	2427	8	0.5288980900892359	0.0034586975580576072	0.020373723101388196	0.15904001349996427	1.0
PTBXL	16319	2427	9	0.4193526085344112	0.004480102504343043	0.02656544243855992	0.18784558054823672	1.0
PTBXL	16492	17906	1	0.646297061923404	0.0027562994468742085	0.013499457157572317	0.2094931022610221	1.0
PTBXL	16492	17906	2	0.6820277227485768	0.0028130991636055036	0.013774737515806526	0.22664791365216344	1.0
PTBXL	16492	17906	3	0.595341293122053	0.002634742325713591	0.014144021307172095	0.1601978304274593	1.0
PTBXL	16492	17906	4	0.5335709839108157	0.002903116545667676	0.013247668153535527	0.2225761348966832	1.0
PTBXL	16492	17906	5	0.5408219870104704	0.002498110097670962	0.011444655922856074	0.18983198438281706	1.0
PTBXL	16492	17906	6	1.0481035462705608	0.00294022927131326	0.01437050563083842	0.16271628202372967	1.0
PTBXL	16492	17906	7	1.0090226305890875	0.0029113942141036236	0.013930889819007773	0.21194972063407347	1.0
PTBXL	16492	17906	8	1.069131354091336	0.0030026752573996144	0.014498202230564198	0.18271372414366047	1.0
PTBXL	16492	17906	9	0.6587710876857882	0.0026672030241810356	0.014403774435372364	0.2284204719411316	1.0
PTBXL	18133	1307	1	0.7016482626695224	0.00529374196944299	0.021099799284708266	0.1564778829839568	1.0
PTBXL	18133	1307	2	0.4757531305238676	0.005035864402396489	0.021912426088610364	0.11324282671734638	1.0
PTBXL	18133	1307	3	0.4873777047244709	0.0052262650548772676	0.02264376077307796	0.1683033882100742	1.0
PTBXL	18133	1307	4	0.6045930892622287	0.0047249876549760724	0.0202031998506187	0.1228451495419998	1.0
PTBXL	18133	1307	5	0.42357500974976275	0.005236442115437618	0.02006771982718944	0.14373198442767934	1.0
PTBXL	18133	1307	6	0.3354661594811444	0.005250132175677722	0.021471781872571868	0.14250694426075752	1.0
PTBXL	18133	1307	7	0.4622076291268995	0.0053853242875089875	0.021743445006543093	0.16420298662707436	1.0
PTBXL	18133	1307	8	0.47855953987906014	0.004955991520757517	0.02044996016471472	0.20819685728201703	1.0
PTBXL	18133	1307	9	0.5731230160613899	0.005486523916547883	0.021111820413522376	0.16128483018212403	1.0
PTBXL	9604	18847	1	0.5596298864997912	0.003061647062697702	0.008832864919024581	0.12073592823807879	1.0
PTBXL	9604	18847	2	0.6191928340910644	0.0031832900841717014	0.009183521862628847	0.21790777556319327	1.0
PTBXL	9604	18847	3	0.5897602914398363	0.002942647970231986	0.00908714022560788	0.12881545075438178	1.0
PTBXL	9604	18847	4	0.7372418583646076	0.0025853841668696813	0.007122736972484852	0.15166041301280025	1.0
PTBXL	9604	18847	5	0.5886425815239221	0.0034285919410103984	0.009662476748202841	0.14878712705698705	1.0
PTBXL	9604	18847	6	0.45475386890699726	0.002977863705260571	0.009245712984850942	0.18753470259884916	1.0
PTBXL	9604	18847	7	0.5818942880936563	0.0028206598977118446	0.00864439776984931	0.17942700688994337	1.0
PTBXL	9604	18847	8	0.7164538460590242	0.0026220796484180365	0.008006862917017998	0.18265430672361851	1.0
PTBXL	9604	18847	9	0.6196089348768675	0.0026810984633479228	0.007541829095597729	0.17979409798611956	1.0
PTBXL	9604	18847	10	0.5619918471107002	0.002486251969023733	0.007906169415012165	0.16238866199129218	1.0
PTBXL	9604	18847	11	0.6911621952797572	0.0029377389579648945	0.009820415510363369	0.128778837981097	1.0
PTBXL	18960	9930	1	0.790169683812574	0.004805512898422368	0.012936712235418427	0.13736288848940623	1.0
PTBXL	18960	9930	2	0.6159693802256542	0.005266475022941408	0.01601481308140445	0.08585851204993938	1.0
PTBXL	18960	9930	3	0.5832468881845038	0.005045819387668239	0.014329235103306567	0.14433798216090704	1.0
PTBXL	18960	9930	4	0.7234941248257603	0.005038216598913132	0.014725249274530425	0.17393411728876146	1.0
PTBXL	18960	9930	5	0.5429684066667255	0.005193106530567718	0.014898752456371685	0.26630364099296594	1.0
PTBXL	18960	9930	6	0.7789461910719172	0.005079544111824087	0.014524787516543597	0.08136445086877153	1.0
PTBXL	18960	9930	7	0.7471493791519543	0.004235669675536185	0.011194142766576497	0.12462370707788552	1.0
PTBXL	18960	9930	8	0.45464296371560475	0.005596232400853634	0.015332578222691613	0.18085655086363817	1.0
PTBXL	18960	9930	9	0.9270107791796685	0.005159551135981888	0.01369904875101708	0.1523825714163663	1.0
PTBXL	18056	4354	1	0.499649899783917	0.004886335577293356	0.023126490728386413	0.17895846702777166	1.0
PTBXL	18056	4354	2	0.7120272155561637	0.003952960377746086	0.018533574061738053	0.16556761057242772	1.0
PTBXL	18056	4354	3	0.5628600930977214	0.004107200598326145	0.01764926724217814	0.18423306373423395	1.0
PTBXL	18056	4354	4	0.4116829913413985	0.004754618997435245	0.0223239265503423	0.1811847395164066	1.0
PTBXL	18056	4354	5	0.601694714866535	0.004289285433536632	0.023805095858629395	0.18385421102032395	1.0
PTBXL	18056	4354	6	0.3272542165170589	0.004605373042050845	0.02409784436376021	0.18129597310271212	1.0
PTBXL	18056	4354	7	0.3242438683896114	0.003929453983788853	0.024152108137199313	0.14670755213524692	1.0
PTBXL	18056	4354	8	0.6121826373907169	0.004846035184603836	0.02502758189355164	0.20482267178426317	1.0
PTBXL	18056	4354	9	0.626691664224276	0.004572345126636758	0.024263507350912674	0.25579728280162317	1.0
PTBXL	7120	1534	1	0.5165960099649598	0.005810785034594763	0.017547628223424566	0.05263551560852439	1.0
PTBXL	7120	1534	2	0.8848882009974103	0.006276808324259369	0.017076577152891764	0.1243442208628002	1.0
PTBXL	7120	1534	3	0.5870779189562758	0.006201103908237264	0.01665587830607682	0.2024842931970164	1.0
PTBXL	7120	1534	4	0.5904461796849503	0.00581537693819732	0.017431700538865613	0.10435528450192719	1.0
PTBXL	7120	1534	5	1.0407501065293423	0.005930785995681333	0.017219830286362387	0.20818671395486724	1.0
PTBXL	7120	1534	6	0.5535725485703145	0.006010236266835682	0.017171840747860656	0.12546168079442985	1.0
PTBXL	7120	1534	7	0.5873401613966889	0.006075199266756035	0.016832149468021782	0.17982464898126546	1.0
PTBXL	7120	1534	8	0.38042430288279444	0.005709597369835376	0.016707287818852893	0.17078452075447048	1.0
PTBXL	7120	1534	9	0.5912255159785407	0.005698902516426854	0.017176719645610457	0.0990666749484878	1.0
PTBXL	6419	16035	1	0.4924247597695396	0.005683837022695233	0.017120841287656886	0.21446713035683587	1.0
PTBXL	6419	16035	2	0.4378782988915947	0.005497099802773897	0.016674947178412513	0.22869552250752634	1.0
PTBXL	6419	16035	3	0.4201634057474112	0.005879092669357907	0.017052055705942315	0.20158037025564332	1.0
PTBXL	6419	16035	4	0.6543780881953943	0.005726170501420996	0.017265769776629202	0.23046357379330631	1.0
PTBXL	6419	16035	5	0.6216214503655914	0.005739202371447193	0.016747708510239368	0.21898086692325966	1.0
PTBXL	6419	16035	6	0.5988328843182594	0.0055495499162876	0.017048495563218264	0.20895560840169844	1.0
PTBXL	6419	16035	7	0.40488967527705294	0.005685322627723576	0.01719587428090981	0.2398642836177768	1.0
PTBXL	6419	16035	8	0.5265877706803475	0.005599278436729663	0.017251204830488802	0.21240734584491883	1.0
PTBXL	6419	16035	9	0.4833871665775333	0.005968732896734299	0.017744952769267602	0.2353396386258179	1.0
PTBXL	6419	16035	10	0.7231012998204133	0.0058168667375607394	0.01706644967291114	0.2249229761520008	1.0
PTBXL	17414	19412	1	0.6199718067238306	0.0033078406005836434	0.014522137034040422	0.29506555787200206	1.0
PTBXL	17414	19412	2	0.4630527211230289	0.0032484074541603383	0.01332927688092898	0.21974226661026106	1.0
PTBXL	17414	19412	3	0.45347366021873986	0.0036405677901300676	0.016229732230436174	0.19367262078222022	1.0
PTBXL	17414	19412	4	0.6064703810166762	0.0024969006733619454	0.009725172816139232	0.22668474185318632	1.0
PTBXL	17414	19412	5	0.577789894958512	0.004391532996658277	0.0193870543936778	0.3237845532277289	1.0
PTBXL	17414	19412	6	0.7711447507157042	0.0037017828811090913	0.014481040210405628	0.21807502956477026	1.0
PTBXL	17414	19412	7	1.0685283267651213	0.0026664692362756	0.01137099585836678	0.2371866592249139	1.0
PTBXL	17414	19412	8	0.5885260214692785	0.004327867377964326	0.01997801966672828	0.27897527867931676	1.0
PTBXL	17414	19412	9	0.56203301599229	0.0027540740096547666	0.012787040826095171	0.1870839513821909	1.0
PTBXL	17414	19412	10	1.0364129185848179	0.003643947804251975	0.015907016280750433	0.30919284212245807	1.0
PTBXL	996	12758	1	0.6755802790973118	0.005561778734513962	0.01559766630141141	0.2506339230780771	1.0
PTBXL	996	12758	2	0.6609847738625739	0.004522242695549193	0.013948475703040546	0.1387763524111289	1.0
PTBXL	996	12758	3	0.6549004787437711	0.004961399284216042	0.013789087746867422	0.23048189081628415	1.0
PTBXL	996	12758	4	0.6252759187537266	0.005327115626713086	0.01221658619133206	0.22303378419067657	1.0
PTBXL	996	12758	5	0.6700076998409351	0.004344425096229372	0.012519827876890178	0.1869887046435549	1.0
PTBXL	996	12758	6	0.5962571447241294	0.005756152595968481	0.017213569881732484	0.2221328344181808	1.0
PTBXL	996	12758	7	0.7463421262779734	0.005332457292550482	0.01527295878250918	0.2541154422205475	1.0
PTBXL	996	12758	8	0.6292366980500916	0.005192169717426705	0.015276694765455378	0.1532941531287296	1.0
PTBXL	996	12758	9	0.4436345682902939	0.005517853754503332	0.015481723630875724	0.27618124877551703	1.0
PTBXL	996	12758	10	0.6561353923244887	0.004682663462919341	0.01312190322467004	0.19365835177933258	1.0
PTBXL	996	12758	11	0.5966469742919066	0.0060297714941761745	0.016027990525574777	0.1830920271485128	1.0
PTBXL	996	12758	12	1.4040106655080904	0.005640006298159697	0.016589176916358115	0.17348779582411272	1.0
PTBXL	996	12758	13	0.5515151720803606	0.005449243936188001	0.016143340446207743	0.16250222269730186	1.0
PTBXL	996	12758	14	0.7505393770794334	0.005157799572416445	0.01424581409122434	0.173325986351875	1.0
PTBXL	996	12758	15	0.7186373617316484	0.005740819283159659	0.015931883593440523	0.16526160244591898	1.0
PTBXL	20368	16955	1	0.5728193683833707	0.006250036608430095	0.02652145116399744	0.2606389937559728	1.0
PTBXL	20368	16955	2	0.43381140652771427	0.0060807091809321175	0.029896493878400338	0.18024062158394344	1.0
PTBXL	20368	16955	3	0.6061866908937651	0.005386823167613428	0.025118473292199482	0.188775631079756	1.0
PTBXL	20368	16955	4	0.8510809954586017	0.0050109337850226515	0.023114678255054755	0.18649800496552355	1.0
PTBXL	20368	16955	5	0.45026769176467024	0.005163182196905056	0.02289554975118648	0.2214322896506392	1.0
PTBXL	20368	16955	6	0.7055419987323099	0.005595465299861281	0.025415594303738288	0.22565024549829513	1.0
PTBXL	20368	16955	7	0.6701812705863558	0.005634413583167511	0.02626955460364313	0.25788185273120906	1.0
PTBXL	20368	16955	8	0.5359793956903108	0.006059466436831178	0.024281899897376884	0.23973901615290458	1.0
PTBXL	20368	16955	9	0.9055343463335376	0.0054621905057286755	0.025267568628725447	0.24642818656302223	1.0
PTBXL	20368	16955	10	0.6381761646885565	0.005906079982728121	0.026126484495546744	0.20653018845237486	1.0
PTBXL	20368	16955	11	0.76244223857905	0.005825374901533884	0.025743528755653382	0.2583941893336357	1.0
PTBXL	20558	19867	1	0.740763109155569	0.0023674050497424206	0.012020393072524548	0.1504917563735565	1.0
PTBXL	20558	19867	2	0.47071273573024863	0.0032513057749806555	0.017381706218751243	0.15851430532785568	1.0
PTBXL	20558	19867	3	0.42902349717400334	0.0032961130712918832	0.0160291779462869	0.20926711821699112	1.0
PTBXL	20558	19867	4	0.7492959180605294	0.0025653890489403465	0.011938049769824993	0.1539259704899779	1.0
PTBXL	20558	19867	5	0.5601898793628235	0.0032176922932037762	0.016264293601560845	0.16119996516921584	1.0
PTBXL	20558	19867	6	0.5149528138525824	0.0033930146018746237	0.017493499982209008	0.1545246837291576	1.0
PTBXL	20558	19867	7	0.5602910028412373	0.002876288240862367	0.014228862933607905	0.2567834309190974	1.0
PTBXL	20558	19867	8	0.7354859458193853	0.002757985944250412	0.012748373496666097	0.20068956826375942	1.0
PTBXL	20558	19867	9	0.5223892732380643	0.003021561075584726	0.01653124862885414	0.1551416021615125	1.0
PTBXL	5050	14565	1	0.8614464749712969	0.005413320373184935	0.011258817833868045	0.11659059074041013	1.0
PTBXL	5050	14565	2	0.5895960655045726	0.004441461747495645	0.009980156978839243	0.1213895047052027	1.0
PTBXL	5050	14565	3	0.5870424036082792	0.0055461397382056375	0.012444589558169433	0.2563961555870337	1.0
PTBXL	5050	14565	4	0.4433361487400093	0.005709255960477057	0.012108589173255854	0.2499547746286026	1.0
PTBXL	5050	14565	5	0.5923566974490592	0.004462173110336033	0.009709409531459282	0.18015531713389563	1.0
PTBXL	5050	14565	6	0.6845105183579075	0.005399600789571217	0.012152366532499305	0.18747841743316163	1.0
PTBXL	5050	14565	7	0.576486535182054	0.004477516390696089	0.011294413757786285	0.15697719756410697	1.0
PTBXL	5050	14565	8	0.4783049492701954	0.00511877600896189	0.009991401877586042	0.19857579585470386	1.0
PTBXL	21651	5269	1	0.5814243706276283	0.004997364436948632	0.022630152796790252	0.13453595305440486	1.0
PTBXL	21651	5269	2	0.4162805301133323	0.004890777733588061	0.02114975839317405	0.09485372805494212	1.0
PTBXL	21651	5269	3	0.6254618031506461	0.005357959777929965	0.022625383413385797	0.09676479673898174	1.0
PTBXL	21651	5269	4	0.39857937061643967	0.005499449909163373	0.01984657312173312	0.11238842194161608	1.0
PTBXL	21651	5269	5	0.5294304073555803	0.005444188326882611	0.02290253637541114	0.07536940465858855	1.0
PTBXL	21651	5269	6	0.6485258005332668	0.0054005381666648	0.02245352898063121	0.15048058979741444	1.0
PTBXL	21651	5269	7	0.8065950825377336	0.005142891080571608	0.02142777135388573	0.09376705323851348	1.0
PTBXL	7072	1386	1	0.7535326858842204	0.005133481229611812	0.02819039948003247	0.20428376734543305	1.0
PTBXL	7072	1386	2	0.5090708862803779	0.00487311282396763	0.026919375306833856	0.2213990765872324	1.0
PTBXL	7072	1386	3	0.5369133378200363	0.004872442573888368	0.026695962103218233	0.2535120595561999	1.0
PTBXL	7072	1386	4	0.5089249926892868	0.004872710638733455	0.027269118707827677	0.18575223599050134	1.0
PTBXL	7072	1386	5	0.48323265739088633	0.005142467229492331	0.028242983686279997	0.2465437559455482	1.0
PTBXL	7072	1386	6	0.4980498793321079	0.004898282294727503	0.028406277940543574	0.22447975124394334	1.0
PTBXL	7072	1386	7	0.5606182707386033	0.004991072156561132	0.028410437964678615	0.2031195008098679	1.0
PTBXL	7072	1386	8	1.1386986958941478	0.005118300702159557	0.02776568185065438	0.26660847789583575	1.0
PTBXL	5657	14678	1	0.6283529907892177	0.0033400775963348915	0.013114901206922602	0.15888799227995257	1.0
PTBXL	5657	14678	2	1.1120904752556187	0.0035478410341432632	0.013527482774890126	0.20236874018014744	1.0
PTBXL	5657	14678	3	0.5627216061659867	0.003153890959034745	0.011978518275383184	0.2294273657387319	1.0
PTBXL	5657	14678	4	0.7120441170513032	0.0029790636632414627	0.011402250517366331	0.18250370469843602	1.0
PTBXL	5657	14678	5	0.4719787986468342	0.003451857324501249	0.013517460796940082	0.1512743621633878	1.0
PTBXL	5657	14678	6	0.6280050003686465	0.003582584305189254	0.013821538000172242	0.29477980390442265	1.0
PTBXL	5657	14678	7	0.7416599884054377	0.0032810304487778056	0.013394441423118523	0.23093357602263276	1.0
PTBXL	21600	9897	1	0.7260878959471294	0.005988854144630969	0.016709013800357938	0.25088225321986796	1.0
PTBXL	21600	9897	2	0.6468746670420346	0.005122562103523155	0.017589058674113225	0.2311159011355578	1.0
PTBXL	21600	9897	3	0.5274221317600466	0.004171690220139905	0.01721333987587631	0.23018290485293358	1.0
PTBXL	21600	9897	4	0.4442154537562693	0.003935162159079359	0.015826844119058884	0.21655744832803112	1.0
PTBXL	21600	9897	5	0.5423687987330491	0.004914880846229842	0.020139219425345606	0.18753891809692194	1.0
PTBXL	21600	9897	6	0.4368730342825675	0.004730311174476726	0.018757130789398134	0.21547538987166656	1.0
PTBXL	21600	9897	7	0.5550344441157384	0.004770156259671868	0.01933046470833007	0.2305357014362472	1.0
PTBXL	21600	9897	8	0.5575449177476539	0.004512238973461143	0.01739373906795143	0.24066915564554767	1.0
PTBXL	21600	9897	9	0.6287513993676066	0.0047499269069056025	0.017254902240454714	0.21692330987324243	1.0
PTBXL	21600	9897	10	0.452248877640071	0.005369806638823053	0.016497038394592156	0.18334435213846953	1.0
PTBXL	21600	9897	11	0.4473561805971135	0.005354964223465532	0.017375057370047416	0.17898124291842296	1.0
PTBXL	3839	2819	1	0.6293907554127525	0.005966983467163112	0.02607281588803372	0.19132428489814876	1.0
PTBXL	3839	2819	2	0.9873390704530136	0.004916254194579205	0.020761359160537875	0.2602891761043501	1.0
PTBXL	3839	2819	3	0.5421307882199916	0.005902369472505689	0.02493935507274416	0.13029594407088385	1.0
PTBXL	3839	2819	4	0.4810168074693114	0.005416718834426314	0.023526019146181427	0.14712291320281626	1.0
PTBXL	3839	2819	5	0.4649039440199951	0.0050091538265887295	0.02018350937101124	0.19157364322848267	1.0
PTBXL	3839	2819	6	0.5987169578582955	0.0053478242112130064	0.019901836407265686	0.21185884092703539	1.0
PTBXL	3839	2819	7	0.6051225059604364	0.0056076855947570165	0.022006845569246695	0.144009792089394	1.0
PTBXL	3839	2819	8	0.7935314194941071	0.0047693015231682215	0.020636561851672126	0.1910858534887418	1.0
PTBXL	3839	2819	9	0.6665084748383882	0.0056329200380949955	0.021921060080083724	0.23873576152236248	1.0
PTBXL	3839	2819	10	0.7165827425824941	0.005389683676482062	0.02015663041182125	0.2226165157452246	1.0
PTBXL	8024	14356	1	0.7341106083881354	0.0029134716879683094	0.010347406006754515	0.28927093978142093	1.0
PTBXL	8024	14356	2	0.572773029607799	0.003060198700753185	0.011987856594433504	0.2094774284013708	1.0
PTBXL	8024	14356	3	0.6113701654498725	0.0027307384400704717	0.011442253602575373	0.153450658474519	1.0
PTBXL	8024	14356	4	0.820596687667487	0.002745119182066541	0.011038444618782731	0.1804724347067196	1.0
PTBXL	8024	14356	5	0.49392600343905724	0.0029282640309868197	0.010040121428568952	0.28333767935493703	1.0
PTBXL	8024	14356	6	0.4841273683571389	0.0027828758223222235	0.010497707395209601	0.21322252207462314	1.0
PTBXL	8024	14356	7	0.6757416383892801	0.003405792223010258	0.010554872543135654	0.2906532720248863	1.0
PTBXL	8024	14356	8	0.5003101433704227	0.00280788227082701	0.010662824533173293	0.24148488043192937	1.0
PTBXL	8024	14356	9	0.6578467904546853	0.0028987914849450624	0.010985193304678663	0.23175523500352008	1.0
PTBXL	8024	14356	10	0.542417637870451	0.00286102418090687	0.010268521358485003	0.2579943669589307	1.0
PTBXL	8024	14356	11	0.5672395498148178	0.0028414158902635494	0.00977274276640592	0.18937695305575697	1.0
PTBXL	8024	14356	12	0.833171597738556	0.0032475301942745385	0.01053784238925545	0.27020125808087897	1.0
PTBXL	4699	16529	1	0.7253245729756944	0.0027232665662226445	0.007009563797060682	0.21965248448873392	1.0
PTBXL	4699	16529	2	0.43298091037150366	0.0026754549667452544	0.007527941394435011	0.14615960008762596	1.0
PTBXL	4699	16529	3	1.6020516233379878	0.003352465907862988	0.007848407998856197	0.20388847357229217	1.0
PTBXL	4699	16529	4	0.5552984822180492	0.003063049097540093	0.006871153781568002	0.19602602872113195	1.0
PTBXL	4699	16529	5	0.6075645541994524	0.002837459027022247	0.0073475906739212385	0.22334367401399083	1.0
PTBXL	4699	16529	6	1.0153465773396702	0.0029428028028054437	0.0077716430475444215	0.2402021792919533	1.0
PTBXL	4699	16529	7	0.4530314986343538	0.0023674927999195196	0.0061833835474086355	0.21968973540180065	1.0
PTBXL	4699	16529	8	0.693572067722971	0.003139075807167982	0.008066118799585555	0.15537780554118336	1.0
PTBXL	4699	16529	9	0.35165625482026813	0.0030260369523454223	0.007461688575092474	0.174044265059152	1.0
PTBXL	7440	14965	1	0.5369901565728302	0.00603288021815501	0.023575152559470687	0.1818767344719099	1.0
PTBXL	7440	14965	2	0.597872629179323	0.005751220945881831	0.02197307831475418	0.15197414864262723	1.0
PTBXL	7440	14965	3	0.7047350482279665	0.006455353559498685	0.025971865571487715	0.2218706750318749	1.0
PTBXL	7440	14965	4	0.48901441619717695	0.006604780533444665	0.025179253347417656	0.15892738396929273	1.0
PTBXL	7440	14965	5	0.47959949239138916	0.006278110594618478	0.022723356876575573	0.22766567845886562	1.0
PTBXL	7440	14965	6	0.39456506429785143	0.006153550784792316	0.022387500173767175	0.14680413181707438	1.0
PTBXL	7440	14965	7	0.4658822011190284	0.006069564624578876	0.022781110714683774	0.22856604222733526	1.0
PTBXL	7440	14965	8	0.4861328060400397	0.005646099657507513	0.021956818030062976	0.17473997015306722	1.0
PTBXL	7440	14965	9	0.45746959136433973	0.0061522472303356295	0.02195241427326198	0.21350400006908532	1.0
PTBXL	7440	14965	10	0.9020220946306473	0.006815973520212621	0.026462559974422796	0.1527268780026597	1.0
PTBXL	5039	6313	1	0.6573498417363124	0.004273124552711621	0.005539227890831618	0.17211614174819553	1.0
PTBXL	5039	6313	2	0.4374767096056009	0.004034805637343421	0.004587904148093874	0.10783223286736822	1.0
PTBXL	5039	6313	3	0.5151315151611635	0.0045465362830527985	0.013388235407640895	0.1572763472012594	1.0
PTBXL	5039	6313	4	0.6065915564540397	0.003934843024430162	0.004569943794333175	0.09670685098219874	1.0
PTBXL	5039	6313	5	0.4309137388786412	0.004942866986751118	0.0066936370786456895	0.1480090976308376	1.0
PTBXL	5039	6313	6	0.5047401448511944	0.004984289649984424	0.006381851470980234	0.12048941206258156	1.0
PTBXL	5039	6313	7	0.5984236162125035	0.004063982391305932	0.00522348769186861	0.14372747554488294	1.0
PTBXL	5039	6313	8	0.6363206547118015	0.003726483722354355	0.0045546392919882765	0.11207548051786821	1.0
PTBXL	5039	6313	9	0.8061598266624941	0.004221610487403023	0.004997441777681685	0.1042892012521416	1.0
PTBXL	18001	12252	1	0.35226160199852175	0.00531498974120486	0.02382945154946058	0.12982181648331273	1.0
PTBXL	18001	12252	2	0.5363420859544782	0.005306886715823338	0.024653615095258947	0.16257348905736071	1.0
PTBXL	18001	12252	3	0.7152238600131643	0.005331294373993276	0.022151098361627004	0.2542301511179169	1.0
PTBXL	18001	12252	4	0.6287401755872495	0.005261572579200834	0.02392261560856388	0.12892343155733385	1.0
PTBXL	18001	12252	5	0.45853032885576833	0.005671859084930235	0.025398469372739357	0.11739399969119398	1.0
PTBXL	18001	12252	6	0.4753870770970279	0.005652841584755977	0.023230351363745978	0.16849791301163652	1.0
PTBXL	18001	12252	7	0.5399280011548582	0.00544402400904218	0.023579281892077694	0.1816886497094316	1.0
PTBXL	18001	12252	8	0.44954426238647277	0.005394459873435704	0.025448237376418367	0.13041277678665603	1.0
PTBXL	18001	12252	9	0.5203264367806277	0.005298887803440093	0.023275311304962507	0.11207396303848226	1.0
PTBXL	13640	21363	1	0.776407946035642	0.004120472639394967	0.01355198440500502	0.22750905933685986	1.0
PTBXL	13640	21363	2	0.5689905994255641	0.0037142442298022335	0.013041598034164704	0.3121428795056175	1.0
PTBXL	13640	21363	3	0.5776378201775951	0.004218634039765272	0.011499845341690374	0.26371711425054745	1.0
PTBXL	13640	21363	4	0.5611888591091223	0.0038552449275046407	0.01159194630195523	0.2988814840780294	1.0
PTBXL	13640	21363	5	0.5678664562169765	0.0037927633720067867	0.012386585116790522	0.2790459205798671	1.0
PTBXL	13640	21363	6	0.5945866627586173	0.003778700793671274	0.009949874950446202	0.20298952281623323	1.0
PTBXL	13640	21363	7	0.49286736887486965	0.004207028576165787	0.012331480426251467	0.264234800767696	1.0
PTBXL	13640	21363	8	0.5356140142519695	0.0041116475636102275	0.012504094236997882	0.2725183291982378	1.0
PTBXL	13640	21363	9	0.4914878896630194	0.0032132283976881626	0.009807177756981002	0.22118742624022433	1.0
PTBXL	13640	21363	10	0.7463178597512676	0.003396663117212024	0.011975545006175353	0.23376504348379104	1.0
PTBXL	13640	21363	11	0.819239071926599	0.00322370217230984	0.010969204563112749	0.3108613124917033	1.0
PTBXL	13640	21363	12	0.6544807320075414	0.004492108497383117	0.014308494953074957	0.2745631337535762	1.0
PTBXL	17076	38	1	0.5868877927535897	0.0033706593015484223	0.01503263853055914	0.1201836701814227	1.0
PTBXL	17076	38	2	0.4707336678761404	0.0032147138439904354	0.014498904757604361	0.10281984095161985	1.0
PTBXL	17076	38	3	0.5925686315760635	0.003245674610145112	0.014626502423852746	0.1341700558596917	1.0
PTBXL	17076	38	4	1.5614005252461383	0.0026998004056735234	0.012762670239042378	0.16655343153143973	1.0
PTBXL	17076	38	5	0.6132815752742332	0.0032567572666970163	0.01410466957748775	0.22206253697706577	1.0
PTBXL	17076	38	6	0.5091783940634623	0.0033604098828751406	0.0133094173955492	0.2555049470504917	1.0
PTBXL	17076	38	7	0.5126261162702505	0.002761824431264774	0.013361061380097418	0.11410139316735042	1.0
PTBXL	17076	38	8	0.5797253989057528	0.0033962429585991075	0.012968760441303549	0.11810538528169819	1.0
PTBXL	17076	38	9	0.5290277807206527	0.003231162497384968	0.01320268733828686	0.23713563586235584	1.0
PTBXL	10361	8981	1	0.5320336972544497	0.0031475594652021887	0.010505132547313037	0.2625786159361244	1.0
PTBXL	10361	8981	2	0.6051107010644708	0.002599060469287331	0.013706181037019377	0.33449837893005285	1.0
PTBXL	10361	8981	3	0.5319453740814485	0.0034179658030451415	0.011477534499724393	0.27194174590553216	1.0
PTBXL	10361	8981	4	0.6018637002303957	0.0037038037297658674	0.010592973379930598	0.2160858833051505	1.0
PTBXL	10361	8981	5	0.42167510511927003	0.00328039653833023	0.011689198787453389	0.29179525656609306	1.0
PTBXL	10361	8981	6	0.5333563784747262	0.003469299939686967	0.011012535297499224	0.24195783086257108	1.0
PTBXL	10361	8981	7	0.4035526581747404	0.0033581574393479457	0.011282733713507041	0.17024905769187149	1.0
PTBXL	10361	8981	8	0.7746350536375183	0.0031832555176651888	0.010373185012977106	0.27394242223206144	1.0
PTBXL	10361	8981	9	0.6524367726519336	0.0024358735443587715	0.007742064920228708	0.23391682311388087	1.0
PTBXL	10163	8765	1	0.8918417120017701	0.006101079319723472	0.021747739986420687	0.22426640335481693	1.0
PTBXL	10163	8765	2	0.6848322261849141	0.005469940687730475	0.018729695196490655	0.22667198580121212	1.0
PTBXL	10163	8765	3	0.4387555082453532	0.006009458136349997	0.02020120533765495	0.1850627423175857	1.0
PTBXL	10163	8765	4	0.8695520804993866	0.005205516593214364	0.016934443466767552	0.2269157275175095	1.0
PTBXL	10163	8765	5	0.6210667176939649	0.005528621834354075	0.019143089524161827	0.16702038882856785	1.0
PTBXL	10163	8765	6	0.5690659444464921	0.004839199466001637	0.017242626960221767	0.14434903572555743	1.0
PTBXL	10163	8765	7	1.0301184000677557	0.005823614002109014	0.021081319386101114	0.20757728674914014	1.0
PTBXL	10163	8765	8	0.5344324992618003	0.005438453338781984	0.019218122912726843	0.11527497372445179	1.0
PTBXL	10163	8765	9	0.545781637811619	0.0054010106648709165	0.018744317445817952	0.15075503699202764	1.0
PTBXL	10163	8765	10	0.5406661774471692	0.004737221101765127	0.014888381396482605	0.20723978303356763	1.0
PTBXL	10163	8765	11	0.4751642940860215	0.005727635446862948	0.01972248921663019	0.09531958104073436	1.0
PTBXL	20430	21306	1	0.8951438700276475	0.008444250160423564	0.020515594701257127	0.2069868032972634	1.0
PTBXL	20430	21306	2	0.505175960596244	0.007718908677654021	0.019059080066851142	0.21715757959569493	1.0
PTBXL	20430	21306	3	0.8664472116525093	0.006716113626500378	0.018983068512974568	0.3345913902138481	1.0
PTBXL	20430	21306	4	0.6443271329132586	0.008917704778613488	0.020126484013952985	0.2915540463311559	1.0
PTBXL	20430	21306	5	0.39665312214047865	0.0070203798930053496	0.01883451960023624	0.18094925544743706	1.0
PTBXL	20430	21306	6	0.6216208595387478	0.008148547468039145	0.02013474192370153	0.37787800346004385	1.0
PTBXL	20430	21306	7	0.5943240329630767	0.008633533072541773	0.02185580225473208	0.3149471001971083	1.0
PTBXL	20430	21306	8	0.6209755235957383	0.00821859631950642	0.020542961135154185	0.35985572458582205	1.0
PTBXL	20430	21306	9	0.7940708144756046	0.007313001631504763	0.020921274127773948	0.13325624857068893	1.0
PTBXL	20430	21306	10	0.6837682267685439	0.007400771745802942	0.020055160592539933	0.35386250072256187	1.0
PTBXL	20430	21306	11	0.4787777400703619	0.008284169883530989	0.020723808632956142	0.17580666999025618	1.0
PTBXL	20430	21306	12	0.5672930802919562	0.007497396973164923	0.021152673695881374	0.2951085554832663	1.0
PTBXL	10624	5841	1	0.5055189917249561	0.003792934715114527	0.012162919223391563	0.24005421331529508	1.0
PTBXL	10624	5841	2	0.6388614986926532	0.00323965544720576	0.010478765803196859	0.218487214545188	1.0
PTBXL	10624	5841	3	0.5736472930517197	0.004109186452512073	0.013993179216867959	0.3314133997812326	1.0
PTBXL	10624	5841	4	0.8754706925024553	0.0034088286684753042	0.011575345378261099	0.24622162592775126	1.0
PTBXL	10624	5841	5	1.1456426073937933	0.003158873090785613	0.011899830678179237	0.19322170837682318	1.0
PTBXL	10624	5841	6	0.4538483621083873	0.003619736871208254	0.011463307126000251	0.1580906476482157	1.0
PTBXL	10624	5841	7	0.4456978437650499	0.003746875112369813	0.013312908692664207	0.25475845878685816	1.0
PTBXL	10624	5841	8	0.5790427972959834	0.003067203017067843	0.011120993904873486	0.2433901455288925	1.0
PTBXL	10624	5841	9	0.4551729454139862	0.0028459978212329	0.010842885968916088	0.19111715839072388	1.0
PTBXL	10624	5841	10	0.5122240978917262	0.003858965919092273	0.011279159900563848	0.3460668121863536	1.0
PTBXL	10624	5841	11	0.4901310435299204	0.004102223226477671	0.012055064364656679	0.23200746879904488	1.0
PTBXL	10624	5841	12	0.7966018835306095	0.004210913567304666	0.012964451038198366	0.32793315396221406	1.0
PTBXL	10624	5841	13	0.5229183246197302	0.003373300091285331	0.01086750518171311	0.31142314007706706	1.0
PTBXL	10624	5841	14	0.7069630543312261	0.003537967878661858	0.011702399888982268	0.2947792477917752	1.0
PTBXL	5999	14613	1	0.949531932685286	0.0037526994253768344	0.01204262746809134	0.23970721331759112	1.0
PTBXL	5999	14613	2	0.5593764834200949	0.003937638975791165	0.013794974445339987	0.22114553414353313	1.0
PTBXL	5999	14613	3	0.844205922371482	0.0030852408585079058	0.01141945525347659	0.28151085093479333	1.0
PTBXL	5999	14613	4	0.612139200808037	0.0036328662589148342	0.01329845945513953	0.22564850653007262	1.0
PTBXL	5999	14613	5	0.43601164557089517	0.004046313674144485	0.013012683550182355	0.2757474188909206	1.0
PTBXL	5999	14613	6	0.6753249099364388	0.0035889716800550833	0.010777267091124027	0.2551036910256052	1.0
PTBXL	5999	14613	7	1.1688827551368557	0.003395180619188494	0.010666994456592882	0.2548698898284079	1.0
PTBXL	5999	14613	8	1.036138535602994	0.0034334505772354437	0.011732295383919908	0.22008461850008712	1.0
PTBXL	15583	2561	1	0.7608997112784409	0.005895986063011195	0.02796265469043534	0.17733182355188493	1.0
PTBXL	15583	2561	2	0.5561062210655559	0.0052869284988626255	0.02495763733096962	0.18428324389033499	1.0
PTBXL	15583	2561	3	0.6289437496577824	0.005703309019283056	0.02771426422676192	0.2032318512345294	1.0
PTBXL	15583	2561	4	0.5356647981143587	0.006421201069447004	0.02836802578190533	0.2723820044100858	1.0
PTBXL	15583	2561	5	0.39730768153263757	0.006024816590246485	0.027853725174460827	0.25012667101036223	1.0
PTBXL	15583	2561	6	0.40626377006528763	0.005147650478367886	0.02422706986066725	0.2463246884620149	1.0
PTBXL	15583	2561	7	0.4938162863436644	0.005843903759555924	0.02775708150577056	0.18572102155062886	1.0
PTBXL	15583	2561	8	0.5013872543752865	0.005797772758950768	0.028727747054452923	0.21831576743059203	1.0
PTBXL	15583	2561	9	0.6048782990336513	0.005514877443815942	0.02798697972164254	0.15660815543335063	1.0
PTBXL	15592	180	1	0.8840429901473501	0.004931140254684837	0.031583761749562504	0.259341711392241	1.0
PTBXL	15592	180	2	0.6253928824283101	0.004666478227713916	0.03220660114661916	0.2821161902592458	1.0
PTBXL	15592	180	3	0.6900783202506205	0.00513349099239873	0.032369123213443374	0.28839841702322455	1.0
PTBXL	15592	180	4	1.0061158428284735	0.004852744226216949	0.03222271426503187	0.26780155661143384	1.0
PTBXL	15592	180	5	0.5904838441405493	0.005183390011080542	0.032282081920941195	0.24705193169938863	1.0
PTBXL	15592	180	6	0.4305947760682281	0.004926764629608359	0.032352416885542086	0.20204054821705106	1.0
PTBXL	15592	180	7	0.672440313702915	0.005127553439591202	0.03210557007234482	0.26870494115575366	1.0
PTBXL	15592	180	8	0.7618672099264883	0.00478386401227285	0.03213135742533868	0.23848111914174283	1.0
PTBXL	15592	180	9	0.5286809822543398	0.004385597989816213	0.03149347908918974	0.2639256758426114	1.0
PTBXL	15592	180	10	0.44467678803600397	0.004665815013271922	0.03221234190676114	0.1957472036594709	1.0
PTBXL	15592	180	11	0.7012500401746208	0.004669713311044979	0.03207187037361049	0.24986910293425743	1.0
PTBXL	15592	180	12	0.6002265905737597	0.004813947042364596	0.032048611103306	0.3308693750575058	1.0
PTBXL	21446	11933	1	0.4121427783737256	0.003941497463627368	0.016013068839478287	0.16387658441399344	1.0
PTBXL	21446	11933	2	0.45045582737694007	0.004418315332881532	0.01629513665164883	0.1548301362761429	1.0
PTBXL	21446	11933	3	0.5927490189655399	0.00363669981959404	0.015601162699006344	0.20707039402381167	1.0
PTBXL	21446	11933	4	0.5505991695374923	0.0038251422837771634	0.016130663588964308	0.2466953670248453	1.0
PTBXL	21446	11933	5	0.4834658887926778	0.004133060089066646	0.016715020467943917	0.19637892626011275	1.0
PTBXL	21446	11933	6	0.8908568034983876	0.00372863375096763	0.014193589095030308	0.17452805648206335	1.0
PTBXL	21446	11933	7	0.5047216675962958	0.0036814738991688646	0.01601580787323976	0.1879172340359232	1.0
PTBXL	21446	11933	8	0.5698399861473558	0.0038745673095517442	0.0157026356174428	0.23356321647677072	1.0
PTBXL	21446	11933	9	0.49389336501801606	0.0038650359848875367	0.01530959678674719	0.17682869688518607	1.0
PTBXL	3217	3317	1	0.6183813210000654	0.003925941604678663	0.01549118235546449	0.19427643486800256	1.0
PTBXL	3217	3317	2	0.9094639652719451	0.005076022630814028	0.01926773424656962	0.1837789872062768	1.0
PTBXL	3217	3317	3	0.5591002354808857	0.0046400450550998	0.019021352364939192	0.2193750947916156	1.0
PTBXL	3217	3317	4	0.3705437261258359	0.00503264873864888	0.017836291245954573	0.20699919848635567	1.0
PTBXL	3217	3317	5	0.6577775997405985	0.004918067727071489	0.019787120976939535	0.19125219548125522	1.0
PTBXL	3217	3317	6	0.529786069202368	0.004795812399072945	0.02088569717462179	0.1477758862157296	1.0
PTBXL	3217	3317	7	0.5723844379145406	0.004998457318597067	0.019372538506888155	0.1817319842060399	1.0
PTBXL	3217	3317	8	0.6216102814846799	0.0038924722601525923	0.01588767130072494	0.15737160810350573	1.0
PTBXL	3217	3317	9	0.49826988187306803	0.0037467670101251817	0.015543884074524202	0.17350567272426365	1.0
PTBXL	3217	3317	10	0.9333188803752142	0.0051593243839175955	0.01910063919995899	0.15818093494691865	1.0
PTBXL	3217	3317	11	0.5774702026454817	0.005166979595950266	0.01839506121601378	0.2189843073450592	1.0
PTBXL	5715	1624	1	0.6785657696390254	0.0060745310342807364	0.019851321794344668	0.20163133698333083	1.0
PTBXL	5715	1624	2	0.6982775837567686	0.005322614855795175	0.018752375482216765	0.2051843896031364	1.0
PTBXL	5715	1624	3	0.7584257277832764	0.006650593918826525	0.022834790262996812	0.19102418087466974	1.0
PTBXL	5715	1624	4	0.7644924913608008	0.0065506263893479804	0.02224705601018085	0.20715949558833113	1.0
PTBXL	5715	1624	5	0.5697769822140383	0.0056963620351818175	0.019819987990009152	0.23689750596650885	1.0
PTBXL	5715	1624	6	0.6395459711298973	0.005606579523153125	0.018446786447324653	0.2378229576954852	1.0
PTBXL	5715	1624	7	0.7504483734376824	0.0060414569539473445	0.020473187428624393	0.1803316593901502	1.0
PTBXL	5715	1624	8	0.7613976598585538	0.006634994573632172	0.020977668849249464	0.2173006030572107	1.0
PTBXL	5715	1624	9	0.5341197587796879	0.006888968144566902	0.023137263535345	0.22227217955188303	1.0
PTBXL	5715	1624	10	0.6183872824985935	0.0045193457421222084	0.015043528649499949	0.22030784616674037	1.0
PTBXL	5715	1624	11	0.5840243105774559	0.005499899032203256	0.019447500941247017	0.25527612033643227	1.0
PTBXL	15353	15059	1	0.5040337627331188	0.003566002808589262	0.01761617026588805	0.19733365328291036	1.0
PTBXL	15353	15059	2	0.5263855446124472	0.003870336892662166	0.017328537882347395	0.2743023138963307	1.0
PTBXL	15353	15059	3	0.585741175287065	0.003254893480363736	0.01510197613021739	0.23596801271448142	1.0
PTBXL	15353	15059	4	1.475486134227564	0.0033493742431494828	0.016074734976969603	0.1655000472033316	1.0
PTBXL	15353	15059	5	0.5457927507485534	0.00347020238112648	0.017788475167548033	0.1615771340709578	1.0
PTBXL	15353	15059	6	0.4508078551253493	0.0034832798234294554	0.018210507328865543	0.22643687847251578	1.0
PTBXL	15353	15059	7	0.6268462136827243	0.003810094355760557	0.016612790725793806	0.323491226103433	1.0
PTBXL	15353	15059	8	0.636240957158135	0.003432056805583298	0.01613534014346639	0.2129303284780325	1.0
PTBXL	15353	15059	9	0.5885988143568438	0.0034177729239754295	0.016256230640116717	0.20393891978690537	1.0
PTBXL	15353	15059	10	0.4198026480445906	0.003451218293818972	0.01651482863594833	0.21571239882799945	1.0
PTBXL	15353	15059	11	0.4533452842849455	0.0035276066530653505	0.018474508276074664	0.15670021185531544	1.0
PTBXL	8905	15834	1	1.276010695257257	0.004332640184217435	0.019002970592196296	0.1738339085593489	1.0
PTBXL	8905	15834	2	0.4753017673377357	0.004778591315915086	0.02217944831048856	0.21510267506082598	1.0
PTBXL	8905	15834	3	0.6132223151184907	0.004719274676659147	0.021337923406670622	0.19683885367486506	1.0
PTBXL	8905	15834	4	0.47367175261442446	0.004633565730006387	0.020843415204393985	0.2307627853342855	1.0
PTBXL	8905	15834	5	0.5808400033680725	0.0039008160932326335	0.017370367332820782	0.1964247813465476	1.0
PTBXL	8905	15834	6	0.7001413138525427	0.00500249748444373	0.021431963589858435	0.20386408993920999	1.0
PTBXL	8905	15834	7	0.44261300634905176	0.0038835436718436885	0.01712915720217179	0.20789346431910782	1.0
PTBXL	8905	15834	8	0.6810773576975404	0.005051010391516633	0.021543854676532404	0.19489033437798925	1.0
PTBXL	8905	15834	9	0.5868161617470616	0.004483593690951043	0.018577805205559843	0.25758259494016655	1.0
PTBXL	8905	15834	10	0.7022309666302523	0.004749265352187936	0.019614135419102157	0.2161894289105157	1.0
PTBXL	6546	963	1	0.9040234495670062	0.003124879961738913	0.00843780618016885	0.152756500648343	1.0
PTBXL	6546	963	2	0.6855636925818943	0.0036105760883111252	0.009481029712422413	0.14494308806811557	1.0
PTBXL	6546	963	3	0.43382171260664937	0.003088977843672871	0.008962615103558632	0.19993862018403985	1.0
PTBXL	6546	963	4	0.7270687547872842	0.0033830409377242974	0.010309987881387766	0.17207084723963395	1.0
PTBXL	6546	963	5	0.5001652286804239	0.0036221184751461287	0.008891698707648365	0.205651257942202	1.0
PTBXL	6546	963	6	0.6049251796968953	0.0031533118867343285	0.008476916992357897	0.18056752188064057	1.0
PTBXL	6546	963	7	0.642537891160675	0.0034878765607935687	0.00906840909195345	0.17211969632321475	1.0
PTBXL	6546	963	8	0.6327385503597369	0.0028880538505712157	0.008132889062094906	0.2165969707185752	1.0
PTBXL	6546	963	9	0.5465560614877866	0.003257757786002148	0.009378000490882072	0.2391303431064346	1.0
PTBXL	6546	963	10	0.507781898325945	0.003694831419657021	0.008460488676511576	0.1816737733374592	1.0
PTBXL	6546	963	11	0.6845115501755482	0.0031847951980481953	0.008642443129773397	0.1525183044238505	1.0
PTBXL	6546	963	12	1.134765169299285	0.003047672124887391	0.008699208925295772	0.19144687493553503	1.0
PTBXL	6546	963	13	0.5560373689237283	0.0033016178610850893	0.009626384012951381	0.16084609363156765	1.0
PTBXL	6546	963	14	0.5002084197739767	0.0034073027076074788	0.009213586727604832	0.18715562147516412	1.0
PTBXL	6546	963	15	0.5733108484845031	0.0028463772911287376	0.008173645997854669	0.16703741644394865	1.0
PTBXL	6546	963	16	0.732598333584129	0.002952200402834032	0.008588460955584071	0.1617635308499671	1.0
PTBXL	6546	963	17	0.6083482649881353	0.003516287391880959	0.010020903674094266	0.2510088111595391	1.0
PTBXL	1563	10327	1	0.8166734423147793	0.006690934432628837	0.018445758166473966	0.18573897607098838	1.0
PTBXL	1563	10327	2	0.666950710344597	0.005790945863950399	0.016387128860483526	0.21171707259715122	1.0
PTBXL	1563	10327	3	1.1316312004205333	0.006452229514705062	0.01728662857549655	0.15233309766868283	1.0
PTBXL	1563	10327	4	0.7156387483518256	0.006843925950512065	0.01768388400221134	0.2745114578106824	1.0
PTBXL	1563	10327	5	0.774768353927796	0.006541412889946894	0.017356754136432957	0.2413676868340782	1.0
PTBXL	1563	10327	6	0.46553339803879773	0.006457329023367473	0.017274182253719704	0.18368293153838877	1.0
PTBXL	1563	10327	7	0.6836416430586709	0.0068987290534049985	0.017167814571344253	0.2138725613556265	1.0
PTBXL	1563	10327	8	0.6830422221329382	0.006530712869011459	0.017489432391058456	0.18397841467932785	1.0
PTBXL	1563	10327	9	0.44499091334115604	0.00641248072805481	0.0169866508226451	0.17610475493136268	1.0
PTBXL	4755	5855	1	0.7278609068026605	0.006028679262332844	0.03304547455475461	0.143248525629869	1.0
PTBXL	4755	5855	2	0.6492201441603402	0.0062514899172674	0.032455038005508675	0.12666528556838058	1.0
PTBXL	4755	5855	3	0.42375462680575926	0.005916490203284571	0.03174583804068331	0.12560457535833672	1.0
PTBXL	4755	5855	4	0.6115827106191103	0.006013981710327223	0.03190968318902871	0.16837636686983107	1.0
PTBXL	4755	5855	5	0.5640212094054671	0.005955931147725495	0.03366489010043649	0.10036994291592476	1.0
PTBXL	4755	5855	6	0.45642269434679	0.005976909375565377	0.03325312791352137	0.2000863797720572	1.0
PTBXL	4755	5855	7	0.5038089092087199	0.006038954567247728	0.03374512391768456	0.15318576613356585	1.0
PTBXL	4755	5855	8	0.4612462389422587	0.006015822404160091	0.03210802621113927	0.18371421841909077	1.0
PTBXL	4755	5855	9	0.4575593213982727	0.006030608656818252	0.03201462972680534	0.1339609874533007	1.0
PTBXL	4755	5855	10	0.6117565628895014	0.006245053813958311	0.03250178379802725	0.1726024207759415	1.0
PTBXL	4755	5855	11	0.4875389787480272	0.006643532071830253	0.03457695085019195	0.1997307219835206	1.0
PTBXL	4755	5855	12	0.3855283622064952	0.0056118196904363414	0.030214417387314615	0.15626489928428433	1.0
PTBXL	2596	17860	1	0.7796685823555413	0.006981869319954061	0.037173360260613415	0.16395757962274243	1.0
PTBXL	2596	17860	2	0.6420487812895244	0.005426123037814821	0.027094806280126126	0.16977152449652488	1.0
PTBXL	2596	17860	3	0.4220018502586341	0.006721545472395304	0.03728263895921449	0.24881124057707565	1.0
PTBXL	2596	17860	4	0.5079387735417459	0.007197542406450208	0.036434992014250524	0.17775540989838218	1.0
PTBXL	2596	17860	5	0.49809525222941203	0.0061351157402242595	0.03321738993715836	0.19991715408393831	1.0
PTBXL	2596	17860	6	0.5279837410264854	0.0065625215179328095	0.03465612093160972	0.24792326023817754	1.0
PTBXL	2596	17860	7	0.5318026425513007	0.004978090992058611	0.022425273207775105	0.2576845206642895	1.0
PTBXL	18304	7243	1	0.4607426372881499	0.0045351017053252155	0.018629515522082373	0.17548802939261005	1.0
PTBXL	18304	7243	2	0.6581629768950128	0.003859383509052993	0.015902144250616087	0.20262718111453257	1.0
PTBXL	18304	7243	3	0.5646713640683405	0.004339832139168548	0.016605362877809077	0.2964586579029281	1.0
PTBXL	18304	7243	4	0.5883989021056062	0.0039521640492462705	0.015656083415101683	0.1988070873705462	1.0
PTBXL	18304	7243	5	0.7325115318002167	0.003962778119791739	0.015988306579443935	0.15594949361563587	1.0
PTBXL	18304	7243	6	0.44348465233122825	0.003898778145752427	0.01648195557224918	0.15549887410469157	1.0
PTBXL	18304	7243	7	0.5562742162508734	0.004029874849743548	0.016257222866206796	0.13210414400115156	1.0
PTBXL	18304	7243	8	0.6792971936410763	0.0037072521787626725	0.014299555089035965	0.10460580613622215	1.0
PTBXL	18304	7243	9	0.697597498489676	0.003764839039488346	0.014050434075630879	0.2737234662092559	1.0
PTBXL	15991	18501	1	0.5834582380233488	0.0055069543098348024	0.021509255950631703	0.1847457485083753	1.0
PTBXL	15991	18501	2	0.4998608666163904	0.005897765056712614	0.022358547073884263	0.18954881211987834	1.0
PTBXL	15991	18501	3	0.5230271044067544	0.005750314200089471	0.02368963017001236	0.14728518792322984	1.0
PTBXL	15991	18501	4	0.881287393055135	0.00526076126513978	0.020036360108014642	0.19971577214960334	1.0
PTBXL	15991	18501	5	0.5316103223801066	0.0062891485728953644	0.023107460002478694	0.13536539247641655	1.0
PTBXL	15991	18501	6	0.5220446427889714	0.0059121586268456525	0.020919997726161235	0.16980490140455498	1.0
PTBXL	15991	18501	7	0.6667794079712652	0.005734071973729084	0.023583837331933127	0.1820278702004721	1.0
PTBXL	15991	18501	8	0.5595562723267605	0.006954429462101738	0.02862877422112179	0.12374829186635526	1.0
PTBXL	14447	3356	1	1.0916650987992724	0.003793922294351644	0.017889872369424836	0.29901247023415034	1.0
PTBXL	14447	3356	2	0.6336441257727612	0.003578588270780436	0.016153067909157846	0.31928537473463153	1.0
PTBXL	14447	3356	3	0.5539701137181967	0.004062051719498351	0.018201557976957192	0.29461641213387924	1.0
PTBXL	14447	3356	4	0.4330868600002937	0.004111851691594088	0.017887145273430556	0.25536991752547733	1.0
PTBXL	14447	3356	5	0.5389515516129721	0.0036246590096880777	0.01715973849912656	0.25730355326726523	1.0
PTBXL	14447	3356	6	0.7508049620055486	0.004133405051850711	0.015624857455549864	0.2404265106329983	1.0
PTBXL	14447	3356	7	0.48722877356025773	0.0039101030144695625	0.016284064322811376	0.2230122843050328	1.0
PTBXL	14447	3356	8	0.5255123959509703	0.0031904023451744456	0.01480710669223713	0.2467718989458109	1.0
PTBXL	14447	3356	9	0.4961719035470447	0.0033475720209922536	0.014101708871979502	0.23978253888785042	1.0
PTBXL	4297	16564	1	0.579660104694694	0.006676339263985762	0.013854718434312921	0.24675966623595655	1.0
PTBXL	4297	16564	2	0.5363414696858522	0.005716214331425416	0.013106516905504762	0.23145611473084615	1.0
PTBXL	4297	16564	3	0.5873849519420743	0.006020184058654001	0.014536322455390788	0.18584100283189614	1.0
PTBXL	4297	16564	4	0.5907292683047091	0.004883488505712312	0.012077688032962466	0.21126263871013676	1.0
PTBXL	4297	16564	5	0.6631300255188766	0.00543975150953431	0.012098581500840321	0.2610508381436014	1.0
PTBXL	4297	16564	6	0.49034705735810336	0.006438299164054361	0.013985891514854187	0.2472495500901133	1.0
PTBXL	4297	16564	7	0.5121851331564327	0.005372814159058492	0.013869972657155508	0.1869675519222701	1.0
PTBXL	4297	16564	8	0.6175936722562095	0.004846579175755332	0.012362079912322688	0.17584105778946016	1.0
PTBXL	4297	16564	9	0.596551276306338	0.006751703458148864	0.014710720871956568	0.31166670359580506	1.0
PTBXL	20190	779	1	0.505589543887494	0.004358025253941569	0.015051561864459616	0.14557351626018256	1.0
PTBXL	20190	779	2	0.44006104904144483	0.004278661874548552	0.01580952179971671	0.24920270554096208	1.0
PTBXL	20190	779	3	0.4756596215060868	0.004819416772448255	0.01750516737484417	0.23872664499029989	1.0
PTBXL	20190	779	4	0.6858803256839606	0.005524902432921036	0.020301352750871336	0.23479073149728566	1.0
PTBXL	20190	779	5	0.8585079286766885	0.0052379806665776955	0.02055721138026936	0.1712069883916614	1.0
PTBXL	20190	779	6	0.6012813554466355	0.004252962697665934	0.015310028246671447	0.18688982335042784	1.0
PTBXL	20190	779	7	0.5629046166973315	0.005178817160986526	0.017360247030806367	0.2294216662779538	1.0
PTBXL	20190	779	8	0.5312077288143512	0.0044263968833877804	0.01486324918234357	0.20268386427591484	1.0
PTBXL	15291	12709	1	0.6190950650112012	0.003782687910068211	0.012767653534286796	0.24657371658486982	1.0
PTBXL	15291	12709	2	0.500216034833559	0.0042259831999867485	0.015956912115616007	0.17864530149220303	1.0
PTBXL	15291	12709	3	0.6509433851059889	0.003972311173076099	0.014240745496294071	0.25349481322739	1.0
PTBXL	15291	12709	4	0.8300970731320442	0.004670795794923705	0.014484426792265396	0.2438227912815349	1.0
PTBXL	15291	12709	5	0.6678193504424312	0.00464692394869133	0.015395126242079319	0.22001519966016686	1.0
PTBXL	15291	12709	6	0.40979324144986956	0.0040616703049589885	0.014178946514233364	0.32713840193365434	1.0
PTBXL	15291	12709	7	0.6856674542834833	0.004399575370056711	0.016925689650098347	0.18468597952119573	1.0
PTBXL	4889	3384	1	0.8088121684959254	0.004437633514970354	0.016213008577076003	0.13785972579086844	1.0
PTBXL	4889	3384	2	0.5073457181776677	0.004114378260492731	0.013452017216180652	0.2483955727872707	1.0
PTBXL	4889	3384	3	0.587680370727898	0.003779049105296797	0.013185136474141934	0.2601759179454928	1.0
PTBXL	4889	3384	4	0.6375853872571389	0.004114446366591997	0.013194522537890547	0.18940258365588697	1.0
PTBXL	4889	3384	5	0.5745444807939646	0.004443765619456304	0.01626729295831636	0.24216478121427573	1.0
PTBXL	4889	3384	6	0.6292569893466491	0.0045660608747544705	0.01581738303510888	0.21243539751570492	1.0
PTBXL	4889	3384	7	0.5424273111069762	0.004892199011617301	0.016164369568941597	0.2860200698452363	1.0
PTBXL	4889	3384	8	0.42199955265416245	0.0041613972243919025	0.015766006034755652	0.20821896220901095	1.0
PTBXL	4889	3384	9	0.5221645167831039	0.004181706818374121	0.015605332735221134	0.19742321142679686	1.0
PTBXL	19052	13397	1	0.5738076559274908	0.004256918841225216	0.013343935278487873	0.21977029619528457	1.0
PTBXL	19052	13397	2	0.5595654449928777	0.004607390407123029	0.014847486850831352	0.18352436299746136	1.0
PTBXL	19052	13397	3	0.37461013409592114	0.004570606155122548	0.014434328509553002	0.2892892946699075	1.0
PTBXL	19052	13397	4	0.47558509993763626	0.00376572747703374	0.010911512157199462	0.21770617335253403	1.0
PTBXL	19052	13397	5	0.46963191017210665	0.004273067773304396	0.013381858461717338	0.17374801741013968	1.0
PTBXL	19052	13397	6	0.48249455984932865	0.004351042394776302	0.01518315509936072	0.1279074002692289	1.0
PTBXL	19052	13397	7	1.0433596979964812	0.004237672748912378	0.014431083992774705	0.20301566361221265	1.0
PTBXL	19052	13397	8	0.4829838856092245	0.004326385145333918	0.013748037990187006	0.18832796176258515	1.0
PTBXL	19052	13397	9	0.8175660633792454	0.0034813434259247894	0.011617128275543327	0.1595878207581554	1.0
PTBXL	19052	13397	10	0.6745446428460945	0.0037744540064909592	0.012041557336124024	0.17284855791431278	1.0
PTBXL	19052	13397	11	0.5843855673791161	0.004441311668998226	0.014469526383851112	0.20479643242022472	1.0
PTBXL	19052	13397	12	0.48086343754054556	0.0036035556701871775	0.012251997529454214	0.21666245077759905	1.0
PTBXL	19052	13397	13	0.658134257761255	0.004079071041983715	0.012879610000742376	0.20516956334102013	1.0
PTBXL	11104	12400	1	0.4091923970057619	0.004257887166349264	0.020730668026222827	0.243563716889151	1.0
PTBXL	11104	12400	2	1.0632513907512378	0.004527968411163433	0.017005242141890014	0.30276762775850957	1.0
PTBXL	11104	12400	3	0.7489233792995991	0.004586566493735684	0.018749395976601545	0.2443905594494747	1.0
PTBXL	11104	12400	4	0.5130622958990987	0.00390766338056944	0.018462706922874352	0.29012444256430014	1.0
PTBXL	11104	12400	5	0.5511392061904176	0.004151585597583446	0.020528562221413863	0.16726136896179314	1.0
PTBXL	11104	12400	6	0.6051663245695131	0.00435813518515898	0.016979824845293704	0.28307328213400934	1.0
PTBXL	11104	12400	7	0.37896220652112655	0.0044224330926796555	0.019812851758863652	0.25364769639827794	1.0
PTBXL	3245	1632	1	0.699332176105672	0.004211171782560955	0.011619498209565735	0.17459003404166815	1.0
PTBXL	3245	1632	2	0.8215997600454292	0.004175474767987183	0.011039191083512439	0.24562424582283224	1.0
PTBXL	3245	1632	3	0.5645925345756242	0.004731788395409876	0.01302723642992911	0.1804805530228717	1.0
PTBXL	3245	1632	4	0.5595901621833543	0.0045277441454559956	0.01176845460801338	0.2760576798280619	1.0
PTBXL	3245	1632	5	0.6323404810320857	0.0038788338401884036	0.010290125443589242	0.2029681384463438	1.0
PTBXL	3245	1632	6	0.6570621189005703	0.004386517883307233	0.012460604340069343	0.21347746699595746	1.0
PTBXL	3245	1632	7	0.7147047447771644	0.004641595231008898	0.012563489961636986	0.25705031257883393	1.0
PTBXL	3245	1632	8	0.7690057645168987	0.003975829964983853	0.011189497130660524	0.22179510413959308	1.0
PTBXL	2425	2722	1	0.5504916911341664	0.0023798020110559707	0.014326098442761498	0.18495251573633958	1.0
PTBXL	2425	2722	2	0.5304647309230334	0.0025283474065666235	0.014253630426384584	0.2094725037548954	1.0
PTBXL	2425	2722	3	0.5706500942604847	0.0027169848294784095	0.014768679173020896	0.20275121373332805	1.0
PTBXL	2425	2722	4	0.7318432897168712	0.0024432392186274944	0.013890225842706942	0.2865005208346735	1.0
PTBXL	2425	2722	5	0.5947999856394982	0.002078745994146941	0.010818878937114874	0.2155053183790136	1.0
PTBXL	2425	2722	6	0.6737528564780856	0.0026158509770636113	0.014044238479401946	0.32169346497877754	1.0
PTBXL	7344	8538	1	0.6779267296744264	0.00449497612671169	0.01732307031956266	0.13402602854695975	1.0
PTBXL	7344	8538	2	0.582451302439297	0.004795138109261239	0.018376935433662252	0.19082739460173873	1.0
PTBXL	7344	8538	3	1.0737372235520202	0.0049531303657938865	0.018177520723646663	0.17174272168018095	1.0
PTBXL	7344	8538	4	0.5665341919710357	0.005274892337484767	0.017076083879457325	0.20338202204158018	1.0
PTBXL	7344	8538	5	0.5053324938711804	0.005062969181423788	0.016920626699255634	0.19170562973375838	1.0
PTBXL	7344	8538	6	0.3715748056948899	0.005502054823720047	0.01903224484174783	0.22963410342571886	1.0
PTBXL	7344	8538	7	0.5000560766531834	0.005303189524523936	0.019807557905413515	0.14597132835199683	1.0
PTBXL	7344	8538	8	0.502005970907866	0.00515187315488504	0.02035262461044791	0.12941018817710503	1.0
PTBXL	7344	8538	9	0.6911333521865154	0.005631663333096563	0.020678651226097793	0.25110105158324975	1.0
PTBXL	13965	8140	1	0.5789510523341121	0.006486311444799237	0.017135176229599536	0.23673869965562916	1.0
PTBXL	13965	8140	2	0.7222009181741238	0.005659197501182464	0.01882983170208731	0.19134730948038398	1.0
PTBXL	13965	8140	3	0.7097593365159677	0.005969853268927377	0.020084156811739678	0.1902991675666522	1.0
PTBXL	13965	8140	4	0.28165936442204864	0.00617500772239498	0.017822685456459098	0.19191310709815912	1.0
PTBXL	13965	8140	5	0.46472926113670254	0.0056055315591015545	0.019329188296483196	0.13320072749175993	1.0
PTBXL	13965	8140	6	0.45884931590094485	0.005789198526467417	0.020324816022413338	0.15811099359058248	1.0
PTBXL	13965	8140	7	0.5737288962597292	0.006151282429777168	0.019563664905644342	0.1438639729666247	1.0
PTBXL	13965	8140	8	0.5160332473668704	0.00630106045453033	0.01740190197530235	0.19972286332210182	1.0
PTBXL	21516	9979	1	1.6326503332626017	0.00283984137823644	0.013432902211408545	0.17791619526839758	1.0
PTBXL	21516	9979	2	0.8168623100856923	0.002988787881738802	0.012821283205872365	0.17653726346039258	1.0
PTBXL	21516	9979	3	0.5762565349624564	0.00303514458698561	0.013278176703685078	0.27835669591560724	1.0
PTBXL	21516	9979	4	0.45454635367642	0.0028594128754187206	0.012714773134940002	0.22020086589443594	1.0
PTBXL	21516	9979	5	0.693028770245929	0.002997008296734507	0.01376467018705254	0.21309235959466846	1.0
PTBXL	21516	9979	6	0.5082505797021611	0.002926796034091913	0.013401751083893815	0.20640994448344308	1.0
PTBXL	21516	9979	7	0.456473025054127	0.002746748149846897	0.011642684291836965	0.18457526956410825	1.0
PTBXL	21516	9979	8	0.7463795831626022	0.003007365175449608	0.013328363370531851	0.19458326069360057	1.0
PTBXL	10186	382	1	0.5541610060740703	0.004951818691150454	0.009792915322151458	0.09515512934603658	1.0
PTBXL	10186	382	2	0.5261567594479858	0.00438148594268397	0.008339125011069847	0.12700213838330546	1.0
PTBXL	10186	382	3	0.5561328789380138	0.0033062517488925205	0.006595777591584982	0.07926245226425548	1.0
PTBXL	10186	382	4	0.49472780211715994	0.003999364633124342	0.007377921008434355	0.16666336569705598	1.0
PTBXL	10186	382	5	0.5471060541023014	0.005167408286765632	0.009670852198841819	0.12386254540773868	1.0
PTBXL	10186	382	6	0.582134456177564	0.004924582948431688	0.008353263442514287	0.11959771064658843	1.0
PTBXL	10186	382	7	0.5472085111221439	0.005170123368516376	0.009383320854555222	0.15876261815330797	1.0
PTBXL	10186	382	8	0.6758778655443962	0.004109088275489198	0.008596690246901737	0.12818109620791338	1.0
PTBXL	10186	382	9	0.7738696310740814	0.0050216096037761304	0.008604307888679346	0.167915821735811	1.0
PTBXL	10186	382	10	0.3928180719617855	0.011300514133720818	0.017962179970798672	0.02468011208703728	1.0
PTBXL	10186	382	11	0.5630018620353364	0.004415970771413424	0.008375288538972953	0.15881684048917244	1.0
PTBXL	9441	18671	1	0.8712551470725755	0.005389089010873285	0.018661366314770354	0.18321082634129685	1.0
PTBXL	9441	18671	2	0.7269689940334094	0.0052846568485855365	0.0195437580232315	0.14662095794234783	1.0
PTBXL	9441	18671	3	0.5872892551208196	0.005543268829554458	0.01953345273006234	0.15108391902148705	1.0
PTBXL	9441	18671	4	0.9196266232769373	0.005105572687747415	0.017729350759432758	0.1602400798933105	1.0
PTBXL	9441	18671	5	0.6453413914170623	0.005815900130835001	0.019351364249279326	0.1551387939420299	1.0
PTBXL	9441	18671	6	0.7063396393078403	0.005325770114268202	0.01900269087826457	0.15086238706414073	1.0
PTBXL	9441	18671	7	0.5204457412412669	0.006016732599026913	0.019395892909515777	0.10219980535943236	1.0
PTBXL	9441	18671	8	0.7973986289269341	0.004413695081745826	0.017816268081617265	0.06274493238873771	1.0
PTBXL	9441	18671	9	0.6628010065499726	0.005268445149862039	0.018604552685737557	0.14510822830285292	1.0
PTBXL	16721	3793	1	0.7844985544718155	0.006155096998713804	0.028334107685617255	0.22267017180300147	1.0
PTBXL	16721	3793	2	0.5473385808631209	0.0240027243462376	0.06014552738113965	0.1579966071817283	1.0
PTBXL	16721	3793	3	0.4440807499084823	0.008078698553299579	0.030847285365109653	0.2042385807940953	1.0
PTBXL	16721	3793	4	0.44484366477941994	0.013041329610549079	0.03389425781376963	0.019131060203340787	1.0
PTBXL	16721	3793	5	0.624596686444857	0.005583328243349267	0.024174301636361455	0.13059295792006403	1.0
PTBXL	16721	3793	6	0.6625109602006743	0.005601575012231331	0.025340491645558745	0.21095427266206562	1.0
PTBXL	16721	3793	7	0.4623458922934156	0.004407381337243293	0.02319068006116328	0.18536411464687388	1.0
PTBXL	16721	3793	8	1.1111312982171182	0.003842964972008979	0.01807906121912786	0.21636834374173142	1.0
PTBXL	9613	10847	1	0.5833291020808624	0.004240533832817394	0.014108767160703488	0.18391402720787292	1.0
PTBXL	9613	10847	2	0.655337821836792	0.004427892247291251	0.014833915678338153	0.17980855380614347	1.0
PTBXL	9613	10847	3	0.7445132016905509	0.004634399300268381	0.016301374330946826	0.17597731065311772	1.0
PTBXL	9613	10847	4	0.7889662245009343	0.004780891305598112	0.016288640893108056	0.19084597209547574	1.0
PTBXL	9613	10847	5	0.6585387311215297	0.004613472308949033	0.01580466893309678	0.18589854787787724	1.0
PTBXL	9613	10847	6	0.8118635889631157	0.004137849243941725	0.014766691179625813	0.1724351101804186	1.0
PTBXL	9613	10847	7	0.5895695570338233	0.00445377776732234	0.01497228661532358	0.16178903140344283	1.0
PTBXL	9613	10847	8	0.544899096289771	0.004787876920988281	0.015484295611362909	0.10291531061063926	1.0
PTBXL	9613	10847	9	0.47989820577479236	0.004939659627672857	0.015757265652499262	0.15868634671768242	1.0
PTBXL	9613	10847	10	0.7320571358803366	0.004641324017630195	0.015564607813805387	0.15481295374354356	1.0
PTBXL	21683	8195	1	0.34904017808034005	0.002905077460939822	0.009378685156132703	0.17564637945653183	1.0
PTBXL	21683	8195	2	0.7247181155743976	0.0026895063288891476	0.00797918219327271	0.3034440101422261	1.0
PTBXL	21683	8195	3	0.5578548645269957	0.0023391140745364063	0.007882375993665558	0.08954888871270769	1.0
PTBXL	21683	8195	4	0.5419267388945915	0.0031353872814374024	0.008415230944429529	0.31706173242564145	1.0
PTBXL	21683	8195	5	0.4443223162838265	0.0025585989978951984	0.008137503281918397	0.1795984410037387	1.0
PTBXL	21683	8195	6	0.6110705842958051	0.0024780994391707116	0.009706671230854313	0.27948133349490023	1.0
PTBXL	21683	8195	7	0.683844503689468	0.0022797758513304557	0.008393158324872741	0.15437037385956368	1.0
PTBXL	12375	8218	1	1.044536262143876	0.0021649529358039755	0.007052345177667544	0.3048863900453479	1.0
PTBXL	12375	8218	2	0.5575610199298577	0.0022941327357518405	0.007802924598693618	0.2795164883358812	1.0
PTBXL	12375	8218	3	0.9526835339564618	0.0019196181949284255	0.007066384976594763	0.2518270479731551	1.0
PTBXL	12375	8218	4	0.3939490881513072	0.002433582419385406	0.007712207975570922	0.22872214356978535	1.0
PTBXL	12375	8218	5	0.5645427658991374	0.0017035413236081856	0.005772042201661711	0.2685638766629614	1.0
PTBXL	12375	8218	6	0.5445107059080738	0.002176770370377192	0.006908213408711788	0.1913512585524274	1.0
PTBXL	12375	8218	7	0.5216010993285188	0.0020598347408207146	0.006849057669799713	0.22884327092246803	1.0
PTBXL	12375	8218	8	0.9770378913270398	0.002247661218203302	0.00759618024505936	0.2780282178049613	1.0
PTBXL	12375	8218	9	0.4745322858220399	0.002141674983482301	0.0069365625685084776	0.22021715622677018	1.0
PTBXL	12375	8218	10	0.5303127195570845	0.002168171743387003	0.006856916526250644	0.30738282873126427	1.0
PTBXL	12375	8218	11	0.5026497369688342	0.002256846789465901	0.0074872457004365196	0.22861772258397406	1.0
PTBXL	12375	8218	12	0.7344308253608396	0.0020620447742873715	0.006134031036048939	0.15818485620026526	1.0
PTBXL	16625	3579	1	0.6011440983676415	0.0039135653572179045	0.010015569260119468	0.25572868339972465	1.0
PTBXL	16625	3579	2	0.44421684673833356	0.004203451942772381	0.011221006477438141	0.16427268717603466	1.0
PTBXL	16625	3579	3	0.7225002126306947	0.004465618469771773	0.011161255886226002	0.2885416358901755	1.0
PTBXL	16625	3579	4	0.46027220251792533	0.00411502722812632	0.009851313049237127	0.172308157071705	1.0
PTBXL	16625	3579	5	0.6169337584572732	0.004294634836713789	0.012138963807471677	0.1315486020267378	1.0
PTBXL	16625	3579	6	0.6239954996374365	0.003921894750761808	0.010997611569089814	0.18240935996121338	1.0
PTBXL	16625	3579	7	0.790139878059654	0.004761380522360599	0.011726049097537737	0.3330115581663168	1.0
PTBXL	16625	3579	8	0.691347483632654	0.004396265049526826	0.011500704449014775	0.19400195478638652	1.0
PTBXL	16625	3579	9	0.5536242999975866	0.004233201911018364	0.010949471658777963	0.33441669597887835	1.0
PTBXL	16625	3579	10	0.6431696752384742	0.0033182215456726435	0.009731965106373692	0.23061222879797041	1.0
PTBXL	859	6050	1	0.8393886069044745	0.004169964882447378	0.012788765836025643	0.2266791207812102	1.0
PTBXL	859	6050	2	0.8882540021665357	0.0033512067203307935	0.01000729163908075	0.23359468074084738	1.0
PTBXL	859	6050	3	0.657417519536959	0.003997397583695305	0.011722042631302481	0.17544539421526661	1.0
PTBXL	859	6050	4	0.7302779833212135	0.003962417782407686	0.011443501279328453	0.2237340575044972	1.0
PTBXL	859	6050	5	0.43808516625503735	0.004352265361509929	0.012782065697136904	0.28119938990514887	1.0
PTBXL	859	6050	6	0.39536604653150165	0.003922141402247506	0.011573349252761869	0.19314674932310139	1.0
PTBXL	859	6050	7	0.8425842661128703	0.004032685733988586	0.01078152940268433	0.28657550950332816	1.0
PTBXL	859	6050	8	0.568404148593428	0.004413021125919421	0.013552144692460327	0.2634190764501037	1.0
PTBXL	859	6050	9	0.9465102129582128	0.0033782551875600293	0.010524805915145924	0.24339720275639903	1.0
PTBXL	8023	12841	1	0.8072144744681972	0.0025809459899202173	0.014278024806740891	0.17388885563917406	1.0
PTBXL	8023	12841	2	0.8019833710299108	0.0031471190657203388	0.014453432786484734	0.22389838927435482	1.0
PTBXL	8023	12841	3	0.6313584217771916	0.002865924763399929	0.015057232871332966	0.16693840590590212	1.0
PTBXL	8023	12841	4	0.5657121883342515	0.0028523960357890845	0.011615192710732003	0.22399377316255342	1.0
PTBXL	8023	12841	5	0.583013687189977	0.002946172703308684	0.013052543235967877	0.31870016987657157	1.0
PTBXL	8023	12841	6	0.5779658440488838	0.0024258183817161723	0.01043768932174563	0.278619797362415	1.0
PTBXL	8023	12841	7	0.41871958297844697	0.0026625348399991295	0.012989737775698711	0.16967174640205035	1.0
PTBXL	8023	12841	8	1.365366633331482	0.002807218861160427	0.013685417299954641	0.1820159332836037	1.0
PTBXL	21413	10614	1	0.6462995326809822	0.003215333970865135	0.008081656748034478	0.2223883054042595	1.0
PTBXL	21413	10614	2	0.5527555691064149	0.0034817210383118785	0.010152612614882444	0.277505865211704	1.0
PTBXL	21413	10614	3	0.5434088570012003	0.0033987735891619006	0.010452753047244162	0.21427103305109751	1.0
PTBXL	21413	10614	4	0.5174943437425551	0.003988657879463388	0.011363801525506152	0.18009502602622357	1.0
PTBXL	21413	10614	5	0.7296738396731449	0.0035619967978245256	0.010304144816369596	0.2343422424354286	1.0
PTBXL	21413	10614	6	0.4966195419923104	0.00375486859504531	0.008916103773549471	0.2433877234249196	1.0
PTBXL	21413	10614	7	0.5845242683750906	0.003619363318435057	0.010613114597732379	0.24070197206241245	1.0
PTBXL	21413	10614	8	0.4236602673944513	0.0037544978637612816	0.010437108319634176	0.16511541026405654	1.0
PTBXL	21413	10614	9	0.4980040119383333	0.003332922496402306	0.01030498935704111	0.224292574635237	1.0
PTBXL	21413	10614	10	1.2171053670592504	0.0036997572601211695	0.010791851155660965	0.2530767313617028	1.0
PTBXL	13870	20211	1	0.47163494800013717	0.007891633427842448	0.022063456534794825	0.12509230755366205	1.0
PTBXL	13870	20211	2	0.374472808731212	0.00787504849485383	0.021979903813351888	0.15644319991353595	1.0
PTBXL	13870	20211	3	0.444702954124692	0.0075986783908810725	0.0206496593001808	0.16484809115542592	1.0
PTBXL	13870	20211	4	0.46998701081973204	0.00787172420722856	0.021333850088313365	0.18884643399742457	1.0
PTBXL	13870	20211	5	0.6573825908036638	0.007453439657657837	0.021488520436623557	0.14069864580161592	1.0
PTBXL	13870	20211	6	0.6244775053637851	0.007719207158958407	0.021692316826645557	0.12234392780572392	1.0
PTBXL	13870	20211	7	0.4914624126452153	0.008293479568672745	0.02281858463874563	0.13902322273085113	1.0
PTBXL	13870	20211	8	0.6098124710168262	0.007964033570145286	0.022694252057681795	0.14586793892729757	1.0
PTBXL	3324	3281	1	0.5158729684262681	0.005981977144667034	0.013755141825855712	0.08894623860568322	1.0
PTBXL	3324	3281	2	0.7217911706419601	0.005194866833470392	0.012079479182286792	0.09445065474136753	1.0
PTBXL	3324	3281	3	0.4589663749234713	0.005364438844624817	0.012378619917446333	0.11279143612221865	1.0
PTBXL	3324	3281	4	1.5864660992342112	0.006264980615787429	0.01459523892051897	0.0896693908920498	1.0
PTBXL	3324	3281	5	0.5054497795458678	0.005900896108557002	0.014042609487176675	0.06624313015752892	1.0
PTBXL	3324	3281	6	0.8754661576043917	0.00486709484167502	0.011283984196251694	0.10498994789338706	1.0
PTBXL	3324	3281	7	0.3508426207207697	0.00600443994181636	0.014994360713178572	0.0738816898232788	1.0
PTBXL	13000	361	1	0.8860792463451057	0.005730095327533581	0.015220175528610169	0.16914027197311668	1.0
PTBXL	13000	361	2	0.7825748193552152	0.00526220301020817	0.014818694839606987	0.08240733140062236	1.0
PTBXL	13000	361	3	0.7671233840036281	0.0054013332479486385	0.015001475918322935	0.1522905553284144	1.0
PTBXL	13000	361	4	0.6011773922942143	0.005012051837943194	0.014604328952911536	0.11051431412191731	1.0
PTBXL	13000	361	5	0.7878524301233455	0.004790638592567321	0.013276973890353566	0.11289154205669227	1.0
PTBXL	13000	361	6	0.7755838799563052	0.005179934449572641	0.01424629595901369	0.164981974716301	1.0
PTBXL	13000	361	7	0.5581336139754247	0.005350177049908082	0.014564330113612394	0.14031272968194775	1.0
PTBXL	13000	361	8	0.6954751641611355	0.005433409045507407	0.01378464270961735	0.14255672768632743	1.0
PTBXL	13000	361	9	0.5910553790097428	0.00597418644379439	0.015045621775949723	0.07861778830594993	1.0
PTBXL	13000	361	10	0.5008608788519806	0.005918852628483695	0.014916742121628922	0.105572880975797	1.0
PTBXL	13000	361	11	0.5831987087729121	0.005535892824182391	0.015021821715203986	0.10600245507701767	1.0
PTBXL	7322	8541	1	0.42886714984677304	0.006413118700220728	0.018437878138372745	0.2044279106437038	1.0
PTBXL	7322	8541	2	0.5334081750712714	0.007016999921991175	0.017877330150565147	0.15752002591901879	1.0
PTBXL	7322	8541	3	0.744156374133768	0.006994396845776063	0.018209834082868203	0.2609470718357644	1.0
PTBXL	7322	8541	4	0.4546391020789696	0.004727569609017026	0.012713954829520212	0.2132728747473298	1.0
PTBXL	7322	8541	5	0.5302766961350746	0.006539509692268196	0.018735311827102395	0.22624324528551754	1.0
PTBXL	7322	8541	6	1.0220038471245083	0.0068073645618943026	0.01942443903806136	0.17782803840610406	1.0
PTBXL	7322	8541	7	0.5144266124499635	0.006456039526398259	0.017097048577465322	0.23797747288910642	1.0
PTBXL	7322	8541	8	0.44279870829716433	0.006771336146809629	0.018565262645779082	0.2219296062512197	1.0
PTBXL	7322	8541	9	0.6528200277619164	0.004966791863238269	0.013365920991152195	0.23792350876948978	1.0
PTBXL	3543	10160	1	0.6307909657756244	0.005461190827905599	0.019758765280846358	0.2600337982571457	1.0
PTBXL	3543	10160	2	0.3937429200242585	0.0053218872306210335	0.020378118244750984	0.18795628442559623	1.0
PTBXL	3543	10160	3	0.4529770784953854	0.005408392478288303	0.019156455214766072	0.1624759423502588	1.0
PTBXL	3543	10160	4	0.5169827772602864	0.005223372583640172	0.019404635948708216	0.18274210961326376	1.0
PTBXL	3543	10160	5	0.5745313223469766	0.005284471906966578	0.019480646481365313	0.20842939623721826	1.0
PTBXL	3543	10160	6	0.5413976183804591	0.005347226806269253	0.019986783028317523	0.2607502085591484	1.0
PTBXL	3543	10160	7	0.8740674290941189	0.0059080267278432625	0.02025123742754564	0.28529208265310957	1.0
PTBXL	3543	10160	8	0.39070365930253415	0.0050304964784693785	0.019717684402332458	0.18052476742361057	1.0
PTBXL	3543	10160	9	0.5096747912093166	0.005231596270865984	0.019567404573241944	0.1761335785084825	1.0
PTBXL	3543	10160	10	0.6195233091446337	0.0054244243297925775	0.019220452670781138	0.1538339634746224	1.0
PTBXL	3543	10160	11	0.44478937028567656	0.005478898831232247	0.019925208106378673	0.18112102595877816	1.0
PTBXL	3543	10160	12	0.48749475064450043	0.0053310652639866314	0.019864561391541954	0.2949143507092543	1.0
PTBXL	3543	10160	13	0.6326823131435801	0.00534456084438357	0.019484515360916943	0.20186801997375842	1.0
PTBXL	3543	10160	14	0.9831915158268147	0.0050536908192156125	0.018920287992435583	0.18525943282731805	1.0
PTBXL	3543	10160	15	0.7798028798417461	0.005315365734254799	0.020058102937292255	0.17505611628509588	1.0
PTBXL	3543	10160	16	0.5714391793763102	0.005318977865509713	0.018663389989466247	0.1853476017202456	1.0
PTBXL	3543	10160	17	0.647436053056102	0.005300289644726436	0.019353574283398567	0.2222883414050319	1.0
PTBXL	13457	9819	1	0.526942508227771	0.0038511078418388637	0.012699633763978988	0.22984906183348522	1.0
PTBXL	13457	9819	2	0.4845153504390342	0.004502061929357555	0.014892794342642582	0.2536792529836819	1.0
PTBXL	13457	9819	3	0.6789952444317008	0.004040087209837245	0.014540532909490842	0.22333172682654065	1.0
PTBXL	13457	9819	4	0.5358506466512405	0.0039684531078805095	0.012648568110237568	0.2335013679831216	1.0
PTBXL	13457	9819	5	0.4774745264912024	0.004091790693434572	0.013865713040103948	0.17937770026428318	1.0
PTBXL	13457	9819	6	0.5886622676561427	0.0041576759092682	0.014778781330841624	0.22744001962750196	1.0
PTBXL	13457	9819	7	0.4933798451264725	0.003927029082738187	0.01471061791147464	0.1383613663637538	1.0
PTBXL	13457	9819	8	0.6530242695437768	0.003965093561603529	0.013861904675473713	0.22446933126288351	1.0
PTBXL	13457	9819	9	0.6799094040850008	0.0041168989677906566	0.013949068318646724	0.22459684691764872	1.0
PTBXL	1487	6788	1	0.7086742266996597	0.003944351478847594	0.012991875465006686	0.17822695661896107	1.0
PTBXL	1487	6788	2	0.6389040248684774	0.0054062721136801965	0.017487034566230828	0.13176679887708126	1.0
PTBXL	1487	6788	3	0.5274441268448514	0.004542674603613293	0.014547365980349492	0.11360065770346459	1.0
PTBXL	1487	6788	4	0.729960874332829	0.004427965394430209	0.014667927569508398	0.17772849433360646	1.0
PTBXL	1487	6788	5	0.3956886409989243	0.004914829246408145	0.01866916589929625	0.07914986616079804	1.0
PTBXL	1487	6788	6	0.4953101077496824	0.004712061228833538	0.01869381860781853	0.10437525118035784	1.0
PTBXL	1487	6788	7	0.47689212800397446	0.004659475633332449	0.01861921807363805	0.10776161661323376	1.0
PTBXL	1487	6788	8	0.6955504699926458	0.004847894031205128	0.018542845632366762	0.11643691707542092	1.0
PTBXL	1487	6788	9	0.8302895389488515	0.004715916540859781	0.018596971319151466	0.11795067990119092	1.0
PTBXL	1487	6788	10	0.7055789684272356	0.004660540608393286	0.01864263171397422	0.1453273766141589	1.0
PTBXL	16463	129	1	0.5021959798298358	0.004377677047550689	0.01519863780171002	0.2727520588249598	1.0
PTBXL	16463	129	2	0.6865657268835288	0.0039597274400924795	0.013226206292079042	0.25434953082133965	1.0
PTBXL	16463	129	3	0.5405756822952243	0.004131566969134533	0.013890626737197275	0.29586482354567284	1.0
PTBXL	16463	129	4	0.6337837664359476	0.00381902463033178	0.012407079317806758	0.27462102382979614	1.0
PTBXL	16463	129	5	0.4890731891467895	0.00414076212728152	0.014177726672548695	0.2558775714956296	1.0
PTBXL	16463	129	6	0.6032738295824993	0.004143299631381843	0.014655527042217025	0.2646122885217457	1.0
PTBXL	16463	129	7	0.6523549587464448	0.004059839838918687	0.013304815751713477	0.3052246948365152	1.0
PTBXL	16463	129	8	0.6148878493257843	0.004093812279591992	0.014721688982456778	0.2501684294213509	1.0
PTBXL	9760	1282	1	0.7092668826617763	0.004525194515870736	0.016888499959930782	0.18900352783126237	1.0
PTBXL	9760	1282	2	0.5022262142408986	0.004801967371523738	0.017260546286444495	0.12821392642136364	1.0
PTBXL	9760	1282	3	0.4887049351493071	0.004881659598968339	0.017048397865645378	0.17771576021500415	1.0
PTBXL	9760	1282	4	0.46565616124813725	0.005244301638796319	0.01562429893314727	0.18092252800943392	1.0
PTBXL	9760	1282	5	0.7636430885467561	0.006096119306657625	0.016859093573291965	0.20321693167323968	1.0
PTBXL	9760	1282	6	0.6790604650251774	0.006237305198544868	0.01622361768232643	0.26703689669353853	1.0
PTBXL	9760	1282	7	0.686281177285794	0.0050793830291592955	0.01501287133319152	0.16852923693894867	1.0
PTBXL	9760	1282	8	0.38588080882374715	0.005115055904988222	0.016662780949235456	0.22521392674411622	1.0
PTBXL	9760	1282	9	0.668488866532282	0.005047403653899828	0.01839493888282758	0.15453960593390031	1.0
PTBXL	9760	1282	10	0.4232663194325656	0.005213228858428127	0.01862197575873003	0.19106727798884843	1.0
PTBXL	9760	1282	11	0.8629772393266931	0.005012734924915044	0.01762987622467916	0.18487331310057736	1.0
PTBXL	2336	9752	1	0.668215705833726	0.0046090129506303965	0.01701281031541213	0.2553497211580803	1.0
PTBXL	2336	9752	2	0.5620737030310733	0.0046354903411097515	0.01794357086471152	0.18610069973666538	1.0
PTBXL	2336	9752	3	0.5002156791531968	0.005007951480494358	0.019652439604315484	0.24231992488947932	1.0
PTBXL	2336	9752	4	0.5920144800853455	0.005015751060444292	0.017778206112575544	0.2641880489793094	1.0
PTBXL	2336	9752	5	0.3950040086435979	0.004478463199908601	0.015456166785186739	0.24342071297887163	1.0
PTBXL	2336	9752	6	0.5743089676948164	0.003995888321335419	0.016712098864821966	0.21080541098201505	1.0
PTBXL	2336	9752	7	0.46827592950180996	0.004421416056668617	0.01653198768124369	0.21358871514027067	1.0
PTBXL	2336	9752	8	0.4837344644487883	0.004889442260390153	0.01700353850590367	0.2544825837915244	1.0
PTBXL	2336	9752	9	0.5142490938951342	0.0049846054843005775	0.01688243064768038	0.26371363952798293	1.0
PTBXL	2336	9752	10	0.49141624442102766	0.004628681153966932	0.016009269015034015	0.23437709119848346	1.0
PTBXL	2336	9752	11	0.6088111006493429	0.004454481477904441	0.017058400735150196	0.2596653958223786	1.0
PTBXL	2336	9752	12	0.5529577200778539	0.005143908384197404	0.018998189375353452	0.2168028384458671	1.0
PTBXL	6276	11758	1	0.7450062477490239	0.004666941680405595	0.013805044469983771	0.18275975583448123	1.0
PTBXL	6276	11758	2	0.5631497654576927	0.005082109960230644	0.014602380033003511	0.2323878240109576	1.0
PTBXL	6276	11758	3	0.4276808941293716	0.005079288446386022	0.013718387042214354	0.20677218583212253	1.0
PTBXL	6276	11758	4	0.40980421299674025	0.003303055872185924	0.01032793318073066	0.19223566889995697	1.0
PTBXL	6276	11758	5	0.6224908519507021	0.004911725226896661	0.0129107500478547	0.17862741571653087	1.0
PTBXL	6276	11758	6	0.634286789119249	0.004155945422259522	0.01192406157010604	0.26145538350065317	1.0
PTBXL	6276	11758	7	0.410082225684452	0.004547700484744157	0.013169509439199626	0.15206651945930041	1.0
PTBXL	11001	4295	1	0.681213371355009	0.004702049611036287	0.017710281198653515	0.22495239679093182	1.0
PTBXL	11001	4295	2	0.5419783788958459	0.0067162192967690935	0.02010792599762548	0.21159762255970252	1.0
PTBXL	11001	4295	3	0.48717978264402556	0.0058316749720849215	0.022252297118093567	0.17889914002875099	1.0
PTBXL	11001	4295	4	0.7406675040857387	0.004737858583523362	0.01665336649310293	0.1564306155316439	1.0
PTBXL	11001	4295	5	0.7871075745139526	0.004830980350050492	0.018187603400604713	0.1792033250395359	1.0
PTBXL	11001	4295	6	0.5446022800599422	0.004828479670704775	0.01856651470760933	0.19848577859451902	1.0
PTBXL	11001	4295	7	0.7522571239541603	0.006221397414110858	0.019496305740420283	0.17600069544825275	1.0
PTBXL	11001	4295	8	0.3906836198336047	0.0044597161386325124	0.016785595355085763	0.17738934654906843	1.0
PTBXL	11001	4295	9	0.6173115145602708	0.005122792957196766	0.01981310117605894	0.18581184700974931	1.0
PTBXL	11001	4295	10	0.5239646637869062	0.004966674195715922	0.01916532449597664	0.11860050229140356	1.0
PTBXL	11001	4295	11	0.6684939465080838	0.0046840570887083655	0.01888931878342778	0.1895437163680193	1.0
PTBXL	14855	13139	1	0.6187834442978181	0.003613903053404576	0.010594506235962446	0.22913727541494913	1.0
PTBXL	14855	13139	2	0.5790910536063346	0.003645225843654783	0.009402725927990883	0.1478312778509163	1.0
PTBXL	14855	13139	3	0.5109461024201524	0.0037847109735882367	0.010376133657359394	0.17784539741122324	1.0
PTBXL	14855	13139	4	0.4764354302443091	0.0036639337533571938	0.010663067517138797	0.25728105587470834	1.0
PTBXL	14855	13139	5	0.5917690595727824	0.003898457636147373	0.011672174808273253	0.14037764789827395	1.0
PTBXL	14855	13139	6	0.4869461235072622	0.003605689805835811	0.009635944975788223	0.14858148404990248	1.0
PTBXL	14855	13139	7	0.5040022138277217	0.003386154189517437	0.00793848146892381	0.22569276804124588	1.0
PTBXL	14855	13139	8	0.3597298422824272	0.0034793018342758704	0.010077230256064223	0.22604943951957093	1.0
PTBXL	14855	13139	9	0.5891334529585598	0.0035365556708706826	0.00997940573002697	0.17325976096222748	1.0
PTBXL	14855	13139	10	0.6125303124199657	0.0037590657507757244	0.011127179482219108	0.14203987400763612	1.0
PTBXL	18534	10501	1	1.349194349244398	0.003785946070994896	0.013652727338757265	0.23777973824235854	1.0
PTBXL	18534	10501	2	0.5931633767693806	0.004076309333946928	0.01312709754227691	0.17881386276186964	1.0
PTBXL	18534	10501	3	0.4493781725244105	0.0035348823722561895	0.012668972579036712	0.13049083174386447	1.0
PTBXL	18534	10501	4	0.45345048265606197	0.0034271663792120365	0.013607571701007905	0.1525090305698239	1.0
PTBXL	18534	10501	5	0.5027302176269736	0.0038477577481613743	0.014384036109925972	0.1376942086725535	1.0
PTBXL	18534	10501	6	0.5599861224134302	0.0036514843144105497	0.012975574347264459	0.18412520450514536	1.0
PTBXL	18534	10501	7	0.5330422349872665	0.003716864020996094	0.012956040437171294	0.15413373547463258	1.0
PTBXL	18534	10501	8	0.7501014049319426	0.0036051093591610564	0.013157170015889067	0.20562026151698132	1.0
PTBXL	9376	18808	1	0.9219445178880005	0.003003891131376869	0.01000446543702822	0.19500262127956436	1.0
PTBXL	9376	18808	2	0.6782889369228702	0.0038717698566289923	0.010906284033841253	0.23192741075230308	1.0
PTBXL	9376	18808	3	0.6496313881259351	0.003679555038458217	0.011209490673234929	0.22025487677291458	1.0
PTBXL	9376	18808	4	0.5639144341278575	0.003813146362326054	0.010428612999229852	0.24465035584681738	1.0
PTBXL	9376	18808	5	0.38101777314931207	0.003165386281184293	0.00986183631892101	0.2535356898958299	1.0
PTBXL	9376	18808	6	0.6576632325915329	0.0034539998985354194	0.010550746399437537	0.22520441503320604	1.0
PTBXL	9376	18808	7	0.5446807568636564	0.003521415701235853	0.010448845278885744	0.20879584086010172	1.0
PTBXL	9376	18808	8	0.6604256801150535	0.003146180577331971	0.008690363720392131	0.20257427072935966	1.0
PTBXL	9376	18808	9	0.9000269280705636	0.003560262407733998	0.010447212849311143	0.22561665522102073	1.0
PTBXL	8776	10240	1	0.865517071978031	0.004620968143414807	0.02071023267761125	0.32679715746494326	1.0
PTBXL	8776	10240	2	0.5946470803180406	0.004142440082195706	0.011663948098174441	0.22299833138540465	1.0
PTBXL	8776	10240	3	0.6905197960749782	0.004262813374963868	0.01059423592805849	0.31813657756252317	1.0
PTBXL	8776	10240	4	0.7149018719729936	0.0030277585334327413	0.009405575118055925	0.3040066371834235	1.0
PTBXL	8776	10240	5	1.142107563079847	0.0042489467324378785	0.012749100159272438	0.25036523093632695	1.0
PTBXL	8776	10240	6	0.5611072591636269	0.004226902789032586	0.012681557258647624	0.2856398829298391	1.0
PTBXL	8776	10240	7	0.5608137207947255	0.004864092521614437	0.01448719317798492	0.18699480231951812	1.0
PTBXL	8776	10240	8	0.7874767938190493	0.003902441045734035	0.010532951450454749	0.28905080724345644	1.0
PTBXL	8776	10240	9	1.2352589777590561	0.005174943628633692	0.01842877097483036	0.2701849487147725	1.0
PTBXL	8776	10240	10	0.6581815633606293	0.00409116316605818	0.011463803906081786	0.28757278376297607	1.0
PTBXL	8776	10240	11	0.6258990073781365	0.0029974805348904027	0.013768005524780804	0.21690359654298474	1.0
PTBXL	8776	10240	12	0.644019700865538	0.0036520885350653574	0.011745619878582312	0.2034417760236028	1.0
PTBXL	8776	10240	13	1.2866678260889728	0.004023993065366108	0.013225580581663227	0.20818029720302628	1.0
PTBXL	10955	13267	1	0.3743568979988465	0.005127151156570769	0.01923480098430749	0.20290711137777834	1.0
PTBXL	10955	13267	2	0.7245553175717391	0.006158097610637713	0.024094069483833476	0.13582922789447674	1.0
PTBXL	10955	13267	3	0.41298786179685304	0.006322209966874534	0.02418040833452848	0.16688876275854062	1.0
PTBXL	10955	13267	4	0.6151395465173515	0.006370123499732065	0.024332325728201622	0.16871867348080244	1.0
PTBXL	10955	13267	5	0.390783342031706	0.004983234793402498	0.01790771871708807	0.21747384259730385	1.0
PTBXL	10955	13267	6	0.5127983452435088	0.006165221569763317	0.024265423578918224	0.20216189899352777	1.0
PTBXL	10955	13267	7	0.5357810287683947	0.006130794035690798	0.02430608873156671	0.14864974849695112	1.0
PTBXL	10955	13267	8	0.4973218781376597	0.0065703963804345875	0.024896407081321258	0.2169617983802816	1.0
PTBXL	10955	13267	9	0.4674603251744605	0.005407011796589936	0.01923159081102669	0.2458696662910283	1.0
PTBXL	7591	16010	1	0.6149853062298258	0.004188300796719901	0.019325647039328063	0.21975221874318868	1.0
PTBXL	7591	16010	2	0.4938014800214834	0.004905946865792417	0.021274020922032153	0.24202881759203684	1.0
PTBXL	7591	16010	3	0.4809431320053562	0.004612281848435095	0.023324928477946316	0.12024462738559462	1.0
PTBXL	7591	16010	4	0.7078331253813595	0.004529389761546545	0.023596849878531605	0.17992131310677983	1.0
PTBXL	7591	16010	5	1.0005851540214388	0.004702718307983294	0.021651143859279395	0.13458456189910786	1.0
PTBXL	7591	16010	6	0.3730933218849428	0.0047853738157367445	0.02289024409463693	0.2052845566114909	1.0
PTBXL	7591	16010	7	0.5217781433856603	0.004782354291100709	0.023652946161814004	0.16384856570344172	1.0
PTBXL	7591	16010	8	0.8685486538944326	0.005104515018723239	0.022147602426794092	0.25025557358036093	1.0
PTBXL	442	18256	1	1.3199108384816591	0.006576186070742257	0.017385298629106663	0.3434299179397556	1.0
PTBXL	442	18256	2	1.3534610000877811	0.005297643290417554	0.012938743162992664	0.27210811711447774	1.0
PTBXL	442	18256	3	0.8185796446098831	0.006473221541882441	0.016443154887872513	0.2289899636348084	1.0
PTBXL	442	18256	4	0.7820568385611417	0.005820004822387888	0.013903978212817435	0.24032996104455026	1.0
PTBXL	442	18256	5	0.5188782575936212	0.006219445680323894	0.015410998428418454	0.25154801274602095	1.0
PTBXL	442	18256	6	0.6186852814166964	0.006657566248451416	0.017666989204128836	0.33453328398729365	1.0
PTBXL	442	18256	7	0.49000691389980483	0.0052177390686073515	0.01341824229568117	0.22792600973795762	1.0
PTBXL	442	18256	8	0.4191398802272253	0.006365967547254996	0.01589426577098247	0.34513251511087334	1.0
PTBXL	442	18256	9	0.5590967569977839	0.006374206770114214	0.01364100491645969	0.2567046519127527	1.0
PTBXL	442	18256	10	0.4908782944166771	0.0061160488350434205	0.015221073070244727	0.25475447444093613	1.0
PTBXL	442	18256	11	0.513754649616042	0.005606432112687709	0.016294080384181765	0.21085271878676257	1.0
PTBXL	442	18256	12	0.7097495725656087	0.004974301770406771	0.014102353816894899	0.27890065788730695	1.0
PTBXL	442	18256	13	0.6584967595841698	0.006671323513213584	0.017243645277487257	0.22294702399354513	1.0
PTBXL	442	18256	14	0.5877809061607822	0.006361111820836132	0.016891013651172924	0.26136010439342316	1.0
PTBXL	442	18256	15	0.6778137487665166	0.0071398903119178495	0.01703191320414081	0.20900691505926658	1.0
PTBXL	442	18256	16	1.863805709215186	0.005136889098091928	0.011249556384635888	0.1750424874314347	1.0
PTBXL	442	18256	17	0.7370059031218974	0.005718913227613344	0.015593816910994472	0.20598301954967382	1.0
PTBXL	5352	12576	1	0.3983737892994906	0.004097238825648017	0.01735213815759439	0.2776744370681597	1.0
PTBXL	5352	12576	2	0.5495816574280226	0.0036906263426230634	0.017133468928027466	0.2169347955654041	1.0
PTBXL	5352	12576	3	0.5703241061415705	0.0025358338185385346	0.021724739510550522	0.2198894925076198	1.0
PTBXL	5352	12576	4	0.5917002065052988	0.003804061202275033	0.016746734974391074	0.208522085959803	1.0
PTBXL	5352	12576	5	0.5729335109681308	0.0035608233111379542	0.01659409238738332	0.2055449193973153	1.0
PTBXL	5352	12576	6	0.42923447196896836	0.003670562909084531	0.016533238322660865	0.24889191123807816	1.0
PTBXL	5352	12576	7	0.6160723184268018	0.002787702221935758	0.013185894717336872	0.263412560664404	1.0
PTBXL	5352	12576	8	0.47998178865241536	0.0037953021512626543	0.017232417568580963	0.30314011976150845	1.0
PTBXL	5352	12576	9	0.5147089461862682	0.003895761139118883	0.01724336588273643	0.26649064087914864	1.0
PTBXL	5352	12576	10	0.6066427940694279	0.0034299281150294977	0.017057415678393553	0.22644965456372362	1.0
PTBXL	5352	12576	11	0.6675816664870555	0.003880771382508859	0.016803293644500412	0.2741612069612608	1.0
PTBXL	5352	12576	12	0.6055509398748686	0.003834398468044481	0.017330502163195784	0.3026680851069165	1.0
PTBXL	16862	5777	1	0.578531457095089	0.003611021923389566	0.009271612488488415	0.21119742394174068	1.0
PTBXL	16862	5777	2	0.5945372097055486	0.0031435918424324613	0.008686138584655598	0.1927091527243766	1.0
PTBXL	16862	5777	3	0.49226379270626197	0.0033376303001720893	0.008302364760287931	0.15629995294532864	1.0
PTBXL	16862	5777	4	0.5019399496712982	0.0031773263672198694	0.008959584303072383	0.1873478634456058	1.0
PTBXL	16862	5777	5	0.42064691550872735	0.0034562721886713054	0.009366374171455678	0.13546817180588025	1.0
PTBXL	16862	5777	6	0.5650487179866047	0.003624587802529428	0.009584216450047445	0.1490744107166473	1.0
PTBXL	16862	5777	7	0.6555455299046917	0.00429720125758894	0.00964260720509835	0.19640221787181064	1.0
PTBXL	16862	5777	8	0.5235828784919512	0.0030080629527122556	0.008720359845074703	0.1675247271980235	1.0
PTBXL	16862	5777	9	0.5544065142116883	0.003298483453495771	0.009638317766275314	0.12908171234910606	1.0
PTBXL	16862	5777	10	0.5389552538472817	0.0035982923578929214	0.008833880295070203	0.1926453675620073	1.0
PTBXL	16862	5777	11	0.7068654620575329	0.0036103809830730113	0.009190729571491515	0.16907904938977877	1.0
PTBXL	4129	16865	1	0.5672543291229569	0.0046508007944432465	0.012808429932178386	0.2608171570830576	1.0
PTBXL	4129	16865	2	0.5387116657702898	0.003911637917098955	0.011024986579127819	0.24285823066443304	1.0
PTBXL	4129	16865	3	0.5741914002045168	0.00405140002930622	0.011857120311466147	0.269614248744408	1.0
PTBXL	4129	16865	4	0.5789164850534921	0.005067495248800134	0.012436222376249865	0.2227918493176045	1.0
PTBXL	4129	16865	5	0.5437759185660652	0.0038261141658339024	0.011081357570261472	0.21847471113939138	1.0
PTBXL	4129	16865	6	0.5508909641562192	0.0038030897194703604	0.01141242370108464	0.20920616648984952	1.0
PTBXL	4129	16865	7	0.5481005162919822	0.0038305000717792936	0.01093523884130552	0.17885990524722384	1.0
PTBXL	6808	8241	1	0.5920422875379933	0.004379841271495481	0.009480690312887077	0.16289035363836793	1.0
PTBXL	6808	8241	2	0.5201115666648778	0.005758401744754914	0.013589623713236165	0.1464973210024615	1.0
PTBXL	6808	8241	3	0.5633774171294	0.005238324701680907	0.012856159722169282	0.14712745106873953	1.0
PTBXL	6808	8241	4	0.5109068399798006	0.005774494050348477	0.011859475289447856	0.16654904262888515	1.0
PTBXL	6808	8241	5	0.6025966794167144	0.004462169644682673	0.009584849798751426	0.21554918757792033	1.0
PTBXL	6808	8241	6	0.5990137480339073	0.005213999528519672	0.011450274300246789	0.16806999515786425	1.0
PTBXL	6808	8241	7	0.577867215218095	0.004520597448614545	0.009535207888089304	0.11730359506968656	1.0
PTBXL	1568	3159	1	0.39799423342793777	0.0034034079933348187	0.013969963299218966	0.25174923346816735	1.0
PTBXL	1568	3159	2	1.0416252931364953	0.002919531840711258	0.010882631286432293	0.1652025646569978	1.0
PTBXL	1568	3159	3	0.6425832138753694	0.003111897671443544	0.012272711908632859	0.19072588098673518	1.0
PTBXL	1568	3159	4	0.6108002055662999	0.0033568169454354325	0.013303384530371333	0.15511359565908003	1.0
PTBXL	1568	3159	5	0.7012929803355692	0.003620965904124487	0.013232019905478136	0.1612320679898711	1.0
PTBXL	1568	3159	6	0.6178680748980009	0.003419331872701834	0.013207851812927001	0.21001910817051	1.0
PTBXL	1568	3159	7	0.5046142928399304	0.003496314552119269	0.013559226582433519	0.10571740774040417	1.0
PTBXL	1568	3159	8	0.6364808604604377	0.0034275050594077343	0.01355768006454529	0.30715543951467905	1.0
PTBXL	1568	3159	9	0.9046737189765345	0.0029548806399872273	0.011523447964386318	0.14593383580555117	1.0
PTBXL	1568	3159	10	0.4081936891758202	0.0037109443419870883	0.014790298005524113	0.1953285526988822	1.0
PTBXL	2992	1812	1	0.8403689315124636	0.0041697453483931285	0.014879376409680829	0.20999423034709738	1.0
PTBXL	2992	1812	2	0.5201788819169123	0.0038993585761488985	0.014941863759095488	0.148332705305273	1.0
PTBXL	2992	1812	3	0.7268899943208967	0.004299321544546574	0.013047251440909048	0.18789542055353542	1.0
PTBXL	2992	1812	4	0.7922512807183232	0.0038428660359211228	0.012669113149149315	0.19260704341309737	1.0
PTBXL	2992	1812	5	1.0216132458066263	0.004315587932657857	0.016845084358292274	0.1582993368614086	1.0
PTBXL	2992	1812	6	0.5050000753382118	0.003929706253714134	0.015032865625457676	0.15239185725159282	1.0
PTBXL	2992	1812	7	0.7048851490255265	0.004025475127164252	0.014428140234029177	0.2990538662333339	1.0
PTBXL	2992	1812	8	0.5259566357832123	0.004236661367957026	0.016310239038430593	0.18108745577479352	1.0
PTBXL	2992	1812	9	0.5685363748886588	0.003971249788891101	0.012338869938895837	0.1579652740360518	1.0
PTBXL	19224	8591	1	0.42380027702342343	0.004128809634564675	0.0135357269961424	0.22772627422928526	1.0
PTBXL	19224	8591	2	0.5914524918129502	0.004102217608310252	0.015082830888782036	0.24867114763039086	1.0
PTBXL	19224	8591	3	0.4514583302369445	0.004260565339087158	0.015000621925998037	0.24209804860147907	1.0
PTBXL	19224	8591	4	1.2240011816089942	0.003991446249889081	0.011795590102320917	0.2572073929614578	1.0
PTBXL	19224	8591	5	0.4559128633204971	0.0042261552689817055	0.014011720011610725	0.14251772800903773	1.0
PTBXL	19224	8591	6	0.6546952730303214	0.0040191218948646456	0.014637582491904114	0.2611687544102029	1.0
PTBXL	19224	8591	7	0.8284385576032436	0.003710668908401431	0.012992676698986069	0.251524075123128	1.0
PTBXL	19224	8591	8	0.5572912988306861	0.004206155566374666	0.013915924908099444	0.1944165434448638	1.0
PTBXL	12443	3785	1	0.3683423709898399	0.007128922406865628	0.024490812015891206	0.1685393855183081	1.0
PTBXL	12443	3785	2	0.3971733267853081	0.007476763612064289	0.025711155007670315	0.1942894377306989	1.0
PTBXL	12443	3785	3	0.3727516334524907	0.007797510061360838	0.027428665119604363	0.22418630937065273	1.0
PTBXL	12443	3785	4	0.628236435119885	0.007362841652679307	0.02636453859232895	0.20287872770759494	1.0
PTBXL	12443	3785	5	0.5627891842183602	0.007572087453642206	0.026339962151828884	0.19886253453330174	1.0
PTBXL	12443	3785	6	0.5192934275829786	0.006825821655427033	0.02490576355707182	0.21748354868372802	1.0
PTBXL	12443	3785	7	0.40013768871642563	0.007313578788818431	0.026424366796132755	0.2109688556265298	1.0
PTBXL	12443	3785	8	0.6779472545627904	0.00774486897721347	0.026377678293108203	0.2048885870918576	1.0
PTBXL	3538	16077	1	0.7850275297015439	0.005255747395343501	0.01713380896315228	0.19599053202055605	1.0
PTBXL	3538	16077	2	0.7753753453836496	0.0036012151733741996	0.010608764201031214	0.17300139771949968	1.0
PTBXL	3538	16077	3	0.44714285959433664	0.005048673248725336	0.017791878732653692	0.22509223818367632	1.0
PTBXL	3538	16077	4	0.7312362010612333	0.005420281597974102	0.01741985003162714	0.15564705823487832	1.0
PTBXL	3538	16077	5	0.525848641935235	0.005546967127368112	0.0183279594940593	0.1915181189816562	1.0
PTBXL	3538	16077	6	0.4694348246346183	0.004991812559593675	0.01748671246096132	0.18034426305309811	1.0
PTBXL	3538	16077	7	0.830031635107915	0.0036772897621196285	0.013037990053576629	0.14670361990804326	1.0
PTBXL	3538	16077	8	0.5204508259860375	0.003789214970573512	0.010079388438190553	0.3565939634453505	1.0
PTBXL	3538	16077	9	0.49828040605451546	0.005391587154189161	0.017596139258389935	0.1875162781136022	1.0
PTBXL	3538	16077	10	0.6535022895023267	0.0053618498704447164	0.017380138547435586	0.20897574600547233	1.0
PTBXL	15548	8733	1	0.880729225236054	0.0026182975010805892	0.008151093936981142	0.20291860113646326	1.0
PTBXL	15548	8733	2	0.5315682966916206	0.002349596657453675	0.008194817220151683	0.19140637490246662	1.0
PTBXL	15548	8733	3	0.6396352343571785	0.0028225892798415513	0.009478169127544823	0.2099065965865672	1.0
PTBXL	15548	8733	4	0.8536802745619609	0.003208000624013939	0.009505247039150864	0.15496523818998356	1.0
PTBXL	15548	8733	5	0.8339965866571626	0.0028454409189262223	0.00836155634428192	0.2563908545163912	1.0
PTBXL	15548	8733	6	0.9099709838546814	0.0029044327715320737	0.008946638935140727	0.13518679678767395	1.0
PTBXL	15548	8733	7	1.0636581010862842	0.0027941715549241013	0.008445808453990903	0.19087865901841478	1.0
PTBXL	15548	8733	8	0.8262990278444301	0.0032333156309838637	0.009547908812524007	0.19721577205152352	1.0
PTBXL	15548	8733	9	0.7369642031596108	0.00294802531802635	0.00871934255663301	0.24631055301597635	1.0
PTBXL	15548	8733	10	0.7717733634862765	0.0029657598280418184	0.008386072998605736	0.18472972123916231	1.0
PTBXL	15548	8733	11	0.7361054809030977	0.0024998721791021517	0.007732798795463442	0.17431309997614497	1.0
PTBXL	15548	8733	12	0.5295037191349068	0.0027664720422459536	0.00792304559394549	0.1796865736877677	1.0
PTBXL	15548	8733	13	0.6610862676674871	0.003003908060828317	0.008802507205762578	0.14915476747469594	1.0
PTBXL	7623	11077	1	0.5788177168048055	0.004363988216886027	0.013081500569678701	0.19962325185205693	1.0
PTBXL	7623	11077	2	0.4430439401315115	0.004370023966887983	0.012185913799480431	0.23900920515825325	1.0
PTBXL	7623	11077	3	0.439557395674991	0.003858081153135501	0.011339593680692239	0.1578293108802752	1.0
PTBXL	7623	11077	4	0.3524779682825403	0.0044939686684123525	0.012603805815809384	0.138892600929282	1.0
PTBXL	7623	11077	5	0.548822741758739	0.004064391801440313	0.011897533136631267	0.2235744148736049	1.0
PTBXL	7623	11077	6	0.5929007988458117	0.004489492393034884	0.01348358623735943	0.14367423000427307	1.0
PTBXL	7623	11077	7	0.5621397302322269	0.004413283602413491	0.012720627787906034	0.1780378547243999	1.0
PTBXL	7623	11077	8	0.4544341709510025	0.004716550797690757	0.013231812051659918	0.22778105130794024	1.0
PTBXL	6065	17658	1	0.84237518354387	0.0038609914347462037	0.011060786020908453	0.18516247073603948	1.0
PTBXL	6065	17658	2	1.3359040037679955	0.003500649117601764	0.010175693433966739	0.1641410188203145	1.0
PTBXL	6065	17658	3	0.8696122633080986	0.0029947864061734405	0.008189931367619679	0.28398209174981126	1.0
PTBXL	6065	17658	4	0.6946037894467327	0.0033170764288020646	0.00933028122233313	0.1714139593054237	1.0
PTBXL	6065	17658	5	0.9527665982590336	0.003255615277876373	0.00938056315398848	0.21854206488047423	1.0
PTBXL	6065	17658	6	0.5173163237663968	0.004061229271643511	0.009859906266067846	0.24121006016743574	1.0
PTBXL	6065	17658	7	0.49216547285080986	0.003931340995981574	0.011167832764010139	0.22516185100475564	1.0
PTBXL	6065	17658	8	0.9558742196805313	0.003365863248979232	0.010642040595250644	0.1446001820765106	1.0
PTBXL	6065	17658	9	0.5687035232296603	0.003957144334095177	0.011551642788454589	0.27778017976535707	1.0
PTBXL	6065	17658	10	0.8372352584525202	0.002840516179825961	0.007916938862030237	0.16247736414215425	1.0
PTBXL	4098	2019	1	0.6299321625899602	0.01046468807105801	0.023711188505334824	0.1893253209389281	1.0
PTBXL	4098	2019	2	0.7742950263831601	0.011424527343391383	0.052678603080203494	0.3066396416388786	1.0
PTBXL	4098	2019	3	0.5067120354420617	0.007609470865638222	0.019474988822686595	0.21554574566499943	1.0
PTBXL	4098	2019	4	0.4760325760219163	0.006154741295562803	0.020806880665972558	0.22905130419038966	1.0
PTBXL	4098	2019	5	0.49778609644942706	0.005356212447230861	0.019832434247488442	0.1682907868095379	1.0
PTBXL	4098	2019	6	0.5592248446215471	0.00492627577189299	0.016651974748005317	0.2344540752938954	1.0
PTBXL	4098	2019	7	0.5393606661591432	0.006143952164071873	0.020590177081269343	0.16350145933061302	1.0
PTBXL	4098	2019	8	0.7953515001382789	0.005985544650011973	0.018424035951731695	0.24597841586834432	1.0
PTBXL	4098	2019	9	0.6067646231676183	0.007558834635821384	0.02213194460250945	0.22889040053136717	1.0
PTBXL	4098	2019	10	1.1173697542719978	0.006292989321155481	0.019776691437550245	0.24613908821829508	1.0
PTBXL	10668	7848	1	0.4167600808721953	0.005626785416477137	0.025930349062979818	0.18242933413686205	1.0
PTBXL	10668	7848	2	0.593907768179872	0.005566109716996294	0.02690544837653925	0.12521070725939887	1.0
PTBXL	10668	7848	3	0.7238303642829197	0.005784782062391491	0.025509258464718472	0.17959330179807723	1.0
PTBXL	10668	7848	4	0.6524836380785424	0.006410226960951531	0.024028156167693222	0.21088058192619838	1.0
PTBXL	10668	7848	5	0.4733846828973985	0.006026160289249539	0.027401340322328008	0.13722267049132472	1.0
PTBXL	10668	7848	6	0.6709424381088913	0.005496604542389838	0.026894428146374008	0.12261447889912463	1.0
PTBXL	10531	19987	1	0.5015297432404526	0.005125335159337445	0.01328444815358635	0.1974111395042851	1.0
PTBXL	10531	19987	2	0.6912484648966255	0.005001352772652493	0.013372053748416789	0.21972494238955181	1.0
PTBXL	10531	19987	3	0.5788204181229596	0.004909878237006607	0.012461915082858566	0.2712875032828361	1.0
PTBXL	10531	19987	4	0.5120817886526219	0.00516810649853345	0.013136387561321568	0.2567443658916169	1.0
PTBXL	10531	19987	5	0.4956068003424562	0.005246803525601421	0.014825221824313358	0.16780422302990652	1.0
PTBXL	10531	19987	6	0.44545291336147685	0.005442653429211674	0.014516207669020962	0.22737269318841766	1.0
PTBXL	10531	19987	7	0.5649194719925239	0.004949075481841523	0.013396581907547365	0.23486131354569081	1.0
PTBXL	10531	19987	8	0.8763077411344431	0.005090688474481097	0.01249731478695389	0.2857885561159681	1.0
PTBXL	10531	19987	9	0.754209522074385	0.005288643865344636	0.014046731999541524	0.22849458593090546	1.0
PTBXL	2034	318	1	0.5432199907852013	0.0030955702506375053	0.007176768411857675	0.23385517074599851	1.0
PTBXL	2034	318	2	0.5566008417476128	0.0023881172551969572	0.004891084082613215	0.18667366128415844	1.0
PTBXL	2034	318	3	0.5286878891957467	0.002409736818287352	0.004840594895495021	0.09037206709153969	1.0
PTBXL	2034	318	4	0.5646817233221493	0.0033972133550926533	0.007680371618733897	0.2118036215475304	1.0
PTBXL	2034	318	5	0.3601707318238348	0.00335592292634124	0.008520842870432675	0.18734264824946903	1.0
PTBXL	2034	318	6	0.4843117584813969	0.0031190704402455087	0.006818455470279311	0.2064069611420817	1.0
PTBXL	2034	318	7	0.6153918237919218	0.003238788761571977	0.007413816012097643	0.21828787310945452	1.0
PTBXL	2034	318	8	0.5020968624125305	0.004031842127445799	0.009226191798285927	0.24676917084203864	1.0
PTBXL	2034	318	9	0.5735997343353719	0.004014989771414507	0.0092164579064304	0.2570221847410934	1.0
PTBXL	2034	318	10	0.7983179481816008	0.004055193907334368	0.009328620367350505	0.21789726354987482	1.0
PTBXL	2034	318	11	0.6265277017858892	0.003990810052263508	0.009085252079041772	0.27128175175621916	1.0
PTBXL	2034	318	12	0.5573531633445908	0.004046012434645499	0.007104747865053094	0.1956122033908749	1.0
PTBXL	9151	8736	1	0.5894134538751737	0.0051686247247693705	0.014149650678752582	0.23918959672595108	1.0
PTBXL	9151	8736	2	0.5327335923971092	0.004219689841476221	0.014385431025616938	0.2520124442315894	1.0
PTBXL	9151	8736	3	0.5944110829542791	0.004509802715082315	0.016901607493936942	0.16869138993800883	1.0
PTBXL	9151	8736	4	0.6751858393452449	0.004854658220915994	0.01772008791741366	0.14902605116092682	1.0
PTBXL	9151	8736	5	0.692982762928594	0.005020021687032791	0.014079016363000033	0.23311507100604104	1.0
PTBXL	9151	8736	6	0.614316028494365	0.005016119047959533	0.015240749588266003	0.1940189646035595	1.0
PTBXL	9151	8736	7	0.8185661267678498	0.004291002395295435	0.014705608738347723	0.19872108897255436	1.0
PTBXL	9151	8736	8	0.505995989921416	0.004771579335867438	0.018021941157842412	0.06587988954311229	1.0
PTBXL	9151	8736	9	0.7176624884507573	0.00470521341811588	0.013621902118814902	0.167599134997841	1.0
PTBXL	9151	8736	10	1.0891392318879547	0.004614140379834071	0.01494345943022247	0.20922403581895335	1.0
PTBXL	12203	20252	1	0.6531195124462778	0.007721606839918891	0.020993702675597577	0.35967785024714316	1.0
PTBXL	12203	20252	2	0.3850155055603894	0.008446214430983942	0.019647438578384066	0.20019295017904468	1.0
PTBXL	12203	20252	3	0.6989801266426963	0.00790104491393142	0.021176827890261138	0.25951775292102514	1.0
PTBXL	12203	20252	4	0.6437039915849206	0.008086883932479468	0.021538176760253637	0.2722784190540924	1.0
PTBXL	12203	20252	5	0.7423177635119024	0.0071977051921451535	0.017741500935563627	0.27223880918234106	1.0
PTBXL	12203	20252	6	0.700672128801888	0.007497818114219872	0.019720169373227927	0.28651185908285814	1.0
PTBXL	12203	20252	7	0.5270985861160891	0.0068201375796123264	0.019000413373367393	0.2105005305307045	1.0
PTBXL	12203	20252	8	0.7034753510229124	0.007078855482517557	0.02037062169796715	0.2098878607157195	1.0
PTBXL	12203	20252	9	0.9500757596902428	0.008065218349844024	0.0207953605400367	0.20358788158061925	1.0
PTBXL	12203	20252	10	0.465159276944166	0.006699797273896864	0.019878114627649584	0.2108848880776329	1.0
PTBXL	6476	427	1	0.6034869049802242	0.006893117476701568	0.022167087286369784	0.34220140217803224	1.0
PTBXL	6476	427	2	0.8900164673088933	0.004948465149960645	0.016302151370369257	0.27253623763260254	1.0
PTBXL	6476	427	3	0.6586307557240488	0.006546668985889089	0.02055921187845832	0.25909195501628013	1.0
PTBXL	6476	427	4	0.4786225846443864	0.005450647017779126	0.02105298161876592	0.1730866582331759	1.0
PTBXL	6476	427	5	0.5729294279063164	0.0051425135594553115	0.018881573364494107	0.19561110125886313	1.0
PTBXL	6476	427	6	0.6281870868151427	0.0057118110286217124	0.02028692636787868	0.1721937015550662	1.0
PTBXL	6476	427	7	0.5853224859022824	0.00556453012235414	0.021631497323505926	0.1994946338994242	1.0
PTBXL	6476	427	8	0.6011247849674254	0.005086041743947614	0.019016502490772202	0.1905284849597828	1.0
PTBXL	6476	427	9	0.6096511618032343	0.005940874055391267	0.02260737547643297	0.12425631269909776	1.0
PTBXL	6476	427	10	0.7835990917437907	0.005859115724586072	0.02130491741590376	0.19179656052083305	1.0
PTBXL	10623	5868	1	0.48300030725920096	0.008478179760480946	0.037763733231199345	0.10873002480327583	1.0
PTBXL	10623	5868	2	0.6764796213166265	0.008017929078445615	0.03315049223496035	0.1386497233622213	1.0
PTBXL	10623	5868	3	0.45839243015961256	0.007971451682405628	0.03404125444314958	0.13537295851569825	1.0
PTBXL	10623	5868	4	0.5146264167097377	0.008426274256006295	0.036816593121218974	0.13062872064931452	1.0
PTBXL	10623	5868	5	0.4779849356256091	0.007179697562294663	0.03327147196834956	0.11275995444465965	1.0
PTBXL	10623	5868	6	0.528937402676615	0.006740817724981665	0.02909850575215399	0.1353234963875116	1.0
PTBXL	10623	5868	7	0.33700929266933993	0.007951012502034515	0.03405205035549403	0.12178316949757749	1.0
PTBXL	10623	5868	8	0.6156785901362349	0.007745287883547072	0.032887943238486435	0.14549324850320347	1.0
PTBXL	10623	5868	9	0.42537178438081147	0.007407641480820415	0.03187648774420701	0.11035862836899654	1.0
PTBXL	10623	5868	10	0.6066547262150697	0.007963752495895005	0.03394657912247197	0.10331497458416111	1.0
PTBXL	10623	5868	11	0.5117355139249213	0.007838351808849458	0.03369254643625388	0.11235707398150764	1.0
PTBXL	6682	3406	1	1.4100560734725733	0.0034824086069990576	0.008589365135333737	0.23965112079626946	1.0
PTBXL	6682	3406	2	0.8725689902487999	0.003397754884983959	0.00757450769354804	0.28552034095005907	1.0
PTBXL	6682	3406	3	0.6095101999837501	0.004230926558591313	0.00993109608813844	0.2013977890427042	1.0
PTBXL	6682	3406	4	0.6266197467592313	0.003504119280231093	0.008627310952551722	0.23531023090179332	1.0
PTBXL	6682	3406	5	0.47382766143316246	0.00436172686876169	0.00929683456802743	0.34224312202809837	1.0
PTBXL	6682	3406	6	0.4445546212243196	0.0036074387758549924	0.007593415510574695	0.19880277087805337	1.0
PTBXL	6682	3406	7	0.6400790485616661	0.0038814999939513085	0.008189786821848366	0.24933391822790674	1.0
PTBXL	6682	3406	8	0.4213495981137066	0.0033413602247972193	0.008640522712913755	0.1265229171532668	1.0
PTBXL	6682	3406	9	0.627245659557902	0.0038849696788498802	0.009601194465685553	0.20756367021712813	1.0
PTBXL	6682	3406	10	1.6870004918756174	0.003591391695713661	0.009460349923443563	0.17897906114147127	1.0
PTBXL	6682	3406	11	0.8495952325926672	0.00391750233765256	0.009491088456498632	0.26555380724755073	1.0
PTBXL	6682	3406	12	1.1418887191123908	0.004061065574692884	0.00979114930522093	0.3036019159931063	1.0
PTBXL	7136	17827	1	0.511793012621287	0.0044565882300098315	0.015114572160033377	0.20474919073825518	1.0
PTBXL	7136	17827	2	0.6467446705703466	0.003756936836606272	0.013772928099202027	0.17089248010085864	1.0
PTBXL	7136	17827	3	0.7251703620199946	0.004139021702863481	0.012479728514941868	0.18050625929556727	1.0
PTBXL	7136	17827	4	0.44900645921537513	0.0032889214089064146	0.011138280028397599	0.14099612561447167	1.0
PTBXL	7136	17827	5	0.5446277785082055	0.0044691119916889545	0.013637997648880355	0.1312613153623998	1.0
PTBXL	7136	17827	6	0.7937280915260063	0.0038078764462606265	0.012960586940349577	0.15160609429743568	1.0
PTBXL	7136	17827	7	0.7807896527459084	0.003987513067098213	0.013236060270609551	0.1294984446551156	1.0
PTBXL	7136	17827	8	0.43789467001233584	0.0043457629211747974	0.016013103720390578	0.12250853006989629	1.0
PTBXL	7136	17827	9	0.5124216421074294	0.003763868139502112	0.012702108019965326	0.2326946800931931	1.0
PTBXL	16196	9557	1	0.8910883718264954	0.01828236807762486	0.023884960346768395	0.06106745090200372	1.0
PTBXL	16196	9557	2	0.8895648275245148	0.013980180798020436	0.020765920439348672	0.0892981217030421	1.0
PTBXL	16196	9557	3	0.4040990470064561	0.018728222793645288	0.025722780272288637	0.008278223225318893	1.0
PTBXL	16196	9557	4	0.573163312249201	0.020188620632242183	0.027040748001673904	0.029399898554528684	1.0
PTBXL	16196	9557	5	0.7427334709940829	0.012555552040613734	0.017468817277294543	0.08019814295176923	1.0
PTBXL	16196	9557	6	0.8573433823435344	0.02193410258897211	0.02911892229799526	0.017055307535018282	1.0
PTBXL	16196	9557	7	0.6263611210023702	0.012839042019341692	0.02024998295736192	0.06590087481414804	1.0
PTBXL	16196	9557	8	0.642247905027045	0.016272969346932786	0.02161547654490957	0.026860092363515373	1.0
PTBXL	16196	9557	9	0.5196543985954287	0.02055637328282486	0.027569302368097855	0.03506036743110056	1.0
PTBXL	16196	9557	10	0.7889222341167665	0.014659404793930202	0.021970331348735415	0.055889887828448996	1.0
PTBXL	17070	12179	1	0.5135159350134259	0.003285443988003369	0.014575293538379896	0.24600016605545327	1.0
PTBXL	17070	12179	2	0.5021786312397948	0.0026041471208150873	0.009405190235414775	0.25311940098744523	1.0
PTBXL	17070	12179	3	0.5914604431984962	0.0029459549942949504	0.011501458749859165	0.26725709658448354	1.0
PTBXL	17070	12179	4	0.6360281038776359	0.0032425130881344718	0.013209334804623838	0.2936933018565191	1.0
PTBXL	17070	12179	5	0.5506495947115	0.0036433480691511247	0.011594134872031692	0.2629912203168138	1.0
PTBXL	17070	12179	6	0.7420252121737424	0.0037616847877021647	0.011699322841672717	0.28037884659377293	1.0
PTBXL	17070	12179	7	0.8012350937535858	0.002741667073025962	0.010211759822723253	0.2985906992609698	1.0
PTBXL	17070	12179	8	0.6841632370715671	0.004445976494850769	0.01590602886211305	0.3042650800643854	1.0
PTBXL	14460	17885	1	0.4093131743118236	0.008263980405876137	0.025377667922069896	0.20616236057238335	1.0
PTBXL	14460	17885	2	0.4860437038636547	0.006599459745613967	0.030318130653237827	0.15018310103447294	1.0
PTBXL	14460	17885	3	0.4012914513761486	0.0067045898934204205	0.03042179204791132	0.11699779318746424	1.0
PTBXL	14460	17885	4	0.31939935731758495	0.007464717280072025	0.02554683511670135	0.1390998552692774	1.0
PTBXL	14460	17885	5	0.7496906489736298	0.008345281638571019	0.025832094155182873	0.16501690018690074	1.0
PTBXL	14460	17885	6	0.8876880609742566	0.008476378061603482	0.025446020262373754	0.18718224929677424	1.0
PTBXL	14460	17885	7	0.34584630872186406	0.008647401260893188	0.025146353180354575	0.20044782680694503	1.0
PTBXL	14460	17885	8	0.5974521689871045	0.007391996686583227	0.03342409270165761	0.11162085775285618	1.0
PTBXL	14460	17885	9	0.5669940068308715	0.0058909436269127995	0.026524779987286747	0.1724073070844008	1.0
PTBXL	14460	17885	10	0.8772559500522616	0.005913546117496608	0.027022844810577148	0.12735418976770607	1.0
PTBXL	15294	5911	1	0.5571144958985731	0.007133218203525089	0.04091018162308867	0.2112703659617277	1.0
PTBXL	15294	5911	2	0.5262737126111144	0.007285608152589978	0.041257679966399625	0.20657851056483165	1.0
PTBXL	15294	5911	3	0.5893725826597401	0.007865136222822137	0.04462238964370285	0.21169528637734045	1.0
PTBXL	15294	5911	4	0.5279796847998176	0.008156757638222864	0.04437122565400769	0.2234064614212409	1.0
PTBXL	15294	5911	5	0.4274859155966004	0.008353811568367195	0.04485003532014002	0.21224476674141982	1.0
PTBXL	15294	5911	6	0.4114588238395272	0.007931231741105532	0.043289060470789495	0.21344246346443344	1.0
PTBXL	15294	5911	7	0.47564180757955743	0.007229107760147752	0.035051781317402525	0.23300389045025244	1.0
PTBXL	15294	5911	8	0.5670149441376227	0.007393052032847923	0.039325859692579186	0.2045756502509663	1.0
PTBXL	15294	5911	9	0.3663565728527181	0.007263455817890799	0.04031156600406748	0.24114016581500608	1.0
PTBXL	15294	5911	10	0.4384061901016668	0.008244491062760017	0.04532731956327343	0.19806124252979895	1.0
PTBXL	15294	5911	11	0.6040625560976789	0.007332900881306607	0.04047453314331984	0.2066051718061227	1.0
PTBXL	15294	5911	12	0.4047740866337673	0.008325185230329995	0.04507002618194815	0.23618030215925884	1.0
PTBXL	15294	5911	13	0.7029938094427829	0.007533525083475141	0.041320603106125536	0.20096106957203272	1.0
PTBXL	14081	19686	1	0.6286223219770527	0.006368843041178657	0.015755726287778573	0.10436386099560356	1.0
PTBXL	14081	19686	2	0.5842926276575762	0.0056047436089795245	0.015366079534422768	0.16046986952014922	1.0
PTBXL	14081	19686	3	0.5262709969297783	0.006714372907436614	0.017225894216928803	0.16081869917958025	1.0
PTBXL	14081	19686	4	0.47696911273452536	0.006892808820664601	0.01784823271046888	0.16361197096673902	1.0
PTBXL	14081	19686	5	0.8459649576627204	0.006171229411292012	0.01598371277962789	0.12542490837320885	1.0
PTBXL	14081	19686	6	0.6848105719670398	0.005813849185105795	0.015353548293991605	0.13397567860482648	1.0
PTBXL	14081	19686	7	0.4368242154722361	0.006724168081054535	0.016838370303490047	0.16720493692966118	1.0
PTBXL	14081	19686	8	0.5570513937624209	0.007089057610066291	0.018014021527489384	0.1425559761435732	1.0
PTBXL	14081	19686	9	0.6255702484021559	0.00668909629633624	0.01687125295807663	0.1134268684141253	1.0
PTBXL	14081	19686	10	0.7210102936515794	0.005811671330170222	0.015543038962950643	0.12431933935217629	1.0
PTBXL	14081	19686	11	0.6137611187805726	0.006447735423496841	0.017275382454843335	0.1057952092187784	1.0
PTBXL	9740	7598	1	0.5971223955592327	0.006387821429992306	0.02285420051874423	0.13009709447510767	1.0
PTBXL	9740	7598	2	0.4660387049685841	0.0056549021368065755	0.022801024236119325	0.13945440612583462	1.0
PTBXL	9740	7598	3	0.6662400347650465	0.005978243364246893	0.022917499777635023	0.12669168297081593	1.0
PTBXL	9740	7598	4	0.7068404943558005	0.006292882654030288	0.022487735415123212	0.20360983042354075	1.0
PTBXL	9740	7598	5	0.5528831745657683	0.005750943600269704	0.021469310463349187	0.12196473498935542	1.0
PTBXL	9740	7598	6	0.5132094601957702	0.006443919752239553	0.020913048304889856	0.20254792219430362	1.0
PTBXL	9740	7598	7	0.5783315945316282	0.006315260153110133	0.020742515413475257	0.22915214204455395	1.0
PTBXL	9740	7598	8	0.4896840424011435	0.006124753560121944	0.02140937401223291	0.11396873098740536	1.0
PTBXL	9740	7598	9	0.6901899019340146	0.006584364116952529	0.02277969847771234	0.21780224430679587	1.0
PTBXL	9740	7598	10	0.5322936139590516	0.005951895422692852	0.022589829348525024	0.17922483721354124	1.0
PTBXL	9740	7598	11	0.3943860802116088	0.005783403470442728	0.023152022780878804	0.1415806641049535	1.0
PTBXL	17746	21796	1	0.5190527045587132	0.006124139091231973	0.01557276324903076	0.14582391756204546	1.0
PTBXL	17746	21796	2	0.5203936167723341	0.006380950628383703	0.014888663736697734	0.0907830173935285	1.0
PTBXL	17746	21796	3	0.42175599401704994	0.006235952251738317	0.015601130812744854	0.11394954826843838	1.0
PTBXL	17746	21796	4	0.5201588784450422	0.006052269328786451	0.01326242109451854	0.17153444568781523	1.0
PTBXL	17746	21796	5	0.517961080733838	0.0065520338832170625	0.014584397924643808	0.1088099359258727	1.0
PTBXL	17746	21796	6	0.476932742735821	0.005967665907507542	0.014295060499993417	0.10233958447980715	1.0
PTBXL	17746	21796	7	0.5266532572460024	0.006272711224757361	0.014983109129050766	0.156481473550948	1.0
PTBXL	17746	21796	8	0.6074150310325827	0.006234054686432865	0.013983697930748778	0.10720071703104861	1.0
PTBXL	17746	21796	9	0.42480135264076807	0.006658921885363024	0.016387935487391318	0.11179487613146714	1.0
PTBXL	17746	21796	10	0.3204894551682657	0.006550325214928623	0.015505269427282455	0.12325170476846374	1.0
PTBXL	17746	21796	11	0.5441819873414317	0.00503209464863148	0.011998476134116323	0.15693098543164014	1.0
PTBXL	17746	21796	12	0.6396529227985623	0.006704968577995819	0.015319165772068398	0.10192777674449159	1.0
PTBXL	21626	9873	1	0.49969551658949857	0.0053124951596992785	0.015053086605976844	0.13024736914363758	1.0
PTBXL	21626	9873	2	0.5119521154475998	0.0062078034961259194	0.017209327743790623	0.13941540909619307	1.0
PTBXL	21626	9873	3	0.649704004861338	0.006837441456743156	0.0156027080026273	0.23728499156607444	1.0
PTBXL	21626	9873	4	0.6196134679038956	0.006603057518238013	0.016099253366768877	0.20060998690175844	1.0
PTBXL	21626	9873	5	0.3592797424349104	0.006514837210280572	0.017267399092969156	0.14495994876877544	1.0
PTBXL	21626	9873	6	0.4432280149343888	0.005892619263790441	0.017019083050101077	0.09912973158113549	1.0
PTBXL	21626	9873	7	0.34409657363147195	0.006373761404517536	0.01763243006346983	0.16967288278322884	1.0
PTBXL	21626	9873	8	0.5793596114088234	0.005196633871652927	0.0137134792749799	0.11901246002893395	1.0
PTBXL	21626	9873	9	0.6414982381447616	0.0055515500889704705	0.012773508519677072	0.17949414034765623	1.0
PTBXL	21626	9873	10	0.46845962869543717	0.006652971492225669	0.016663213894636545	0.20678348482162984	1.0
PTBXL	20560	9183	1	0.5230460048997433	0.01034115740385564	0.03379331829275215	0.1721459197005772	1.0
PTBXL	20560	9183	2	0.5515422955120574	0.01029123529608732	0.034185468905971225	0.1745631402222898	1.0
PTBXL	20560	9183	3	0.47191775617807047	0.010640194618866816	0.034102292889453635	0.18254056512290548	1.0
PTBXL	20560	9183	4	0.513755370232344	0.010162533016061025	0.03291782833715285	0.21122117021001668	1.0
PTBXL	20560	9183	5	0.4388155382741391	0.008726160404351526	0.031043300483807018	0.17096102363707047	1.0
PTBXL	20560	9183	6	0.5109557055968884	0.00982413280956293	0.03084804430533913	0.1732817573161113	1.0
PTBXL	20560	9183	7	0.480616423475331	0.01012999919483607	0.033488403041026536	0.19311231885466523	1.0
PTBXL	20560	9183	8	0.43838160573559065	0.010354052015204672	0.03290010973953165	0.19452781657958487	1.0
PTBXL	20560	9183	9	0.43439596347065274	0.009187626445668307	0.031782175619818165	0.1842381824146059	1.0
PTBXL	20560	9183	10	0.7683947921859421	0.0096209027719745	0.03168585790188162	0.1822289425625159	1.0
PTBXL	20560	9183	11	0.5685138417627607	0.009432416084427912	0.030878624272763715	0.19254544257305561	1.0
PTBXL	2382	10180	1	0.7318342880933952	0.005190451088840296	0.022069839060040647	0.19375483799805113	1.0
PTBXL	2382	10180	2	0.41285383568711803	0.005030732895488967	0.022275935972674858	0.12421791193228278	1.0
PTBXL	2382	10180	3	0.3875853025030296	0.005428410644977045	0.025143356554195955	0.14579168091497902	1.0
PTBXL	2382	10180	4	0.5363721250804769	0.005247707227613632	0.024163922299506604	0.1732449841049204	1.0
PTBXL	2382	10180	5	0.5285131365902389	0.004098713781699094	0.019376691265081313	0.15834378648626243	1.0
PTBXL	2382	10180	6	0.3707321875421375	0.004871588585164725	0.02261842310221223	0.1658156517425883	1.0
PTBXL	2382	10180	7	0.7867030251528007	0.00453770523902537	0.01945094641174693	0.1447255298723658	1.0
PTBXL	2382	10180	8	0.6256631926368664	0.005034106854523182	0.021650523908155406	0.21091613628884145	1.0
PTBXL	4069	12285	1	0.6790908859158795	0.00415366840571241	0.007697371360219171	0.23120301258870218	1.0
PTBXL	4069	12285	2	0.5986416315602427	0.006657651138432015	0.014203715981040565	0.12685186327659292	1.0
PTBXL	4069	12285	3	0.8223546234154134	0.006486288777412108	0.013140228950677969	0.10934474528627049	1.0
PTBXL	4069	12285	4	0.5990830638977088	0.0045858563624329935	0.008074149483600657	0.16631678515657652	1.0
PTBXL	4069	12285	5	0.4536232239634459	0.006492148798512752	0.01326934118356878	0.043818800609342026	1.0
PTBXL	4069	12285	6	0.5936254214414124	0.0071281006588116615	0.014848801528859432	0.1649816320204754	1.0
PTBXL	4069	12285	7	0.573868451249289	0.005014810571522625	0.008772710086581701	0.16947672619255852	1.0
PTBXL	4069	12285	8	1.0990624303202619	0.007280858391865427	0.01495790220950046	0.060981860824908946	1.0
PTBXL	2111	8344	1	0.7797278567924129	0.004040769646717272	0.01510218751218787	0.38930791371603224	1.0
PTBXL	2111	8344	2	0.6984538947875373	0.003492887576715877	0.013684675430209218	0.3174791134530114	1.0
PTBXL	2111	8344	3	0.6952774900972138	0.0045482021775681255	0.016838957465499595	0.27880812975831065	1.0
PTBXL	2111	8344	4	0.5087725237669004	0.003953770837079233	0.01713243224239138	0.2924137095752819	1.0
PTBXL	2111	8344	5	0.6028723620180898	0.00379323566741448	0.013965024898215028	0.33398989889668734	1.0
PTBXL	2111	8344	6	0.5374931940334746	0.0036159097113824673	0.013991877656489456	0.2991162263434771	1.0
PTBXL	2111	8344	7	0.4754192144692222	0.004261066232666694	0.016082105957673367	0.2617107163703532	1.0
PTBXL	2111	8344	8	0.5431957652895869	0.0038958088475736555	0.014406655176513964	0.33553514171551924	1.0
PTBXL	2111	8344	9	0.7519435648837398	0.004449439753955119	0.016165596089874557	0.25631221980163826	1.0
PTBXL	2111	8344	10	0.6453293307191594	0.004286519977435502	0.01420217731374472	0.3094550239991405	1.0
PTBXL	7398	8259	1	0.5374704364833707	0.010377084786017841	0.06312385167742601	0.1744292083113516	1.0
PTBXL	7398	8259	2	0.8417960170688171	0.008873105479025218	0.051718223584966985	0.1632918310751819	1.0
PTBXL	7398	8259	3	0.4437297089609709	0.010095941016932591	0.06194975239491377	0.16092977579653464	1.0
PTBXL	7398	8259	4	0.549903002198795	0.00908993319033047	0.05247035215786966	0.16889977788561705	1.0
PTBXL	7398	8259	5	0.4546439730353888	0.010337431568263413	0.06271689986043845	0.15329669488134315	1.0
PTBXL	7398	8259	6	0.5156304888682703	0.010300057193307689	0.06292514439153736	0.18321712561388626	1.0
PTBXL	7398	8259	7	0.5621012230673563	0.010391165266173326	0.0635416158141653	0.18532634419042227	1.0
PTBXL	7398	8259	8	1.0791515121278326	0.010434102639254306	0.062330318192943164	0.17288677743621078	1.0
PTBXL	7398	8259	9	0.43594362198543263	0.01077285806077703	0.06386965438842959	0.1757895107506779	1.0
PTBXL	7398	8259	10	0.49567228976050276	0.01305188269285906	0.06649678314757251	0.1790309263940007	1.0
PTBXL	671	14448	1	0.8808402223152769	0.004911869372402845	0.011120511597375808	0.11654076946371719	1.0
PTBXL	671	14448	2	0.5173621882678212	0.005192806872728105	0.011408414643342918	0.1539846735811735	1.0
PTBXL	671	14448	3	0.44884809329332753	0.005481726004843619	0.011605426293421265	0.19726870954271647	1.0
PTBXL	671	14448	4	0.6750033013545604	0.005404874694556522	0.0111001193239271	0.15530392456127337	1.0
PTBXL	671	14448	5	0.6075721799306175	0.005329681038543793	0.011530482837308917	0.1933818320112233	1.0
PTBXL	671	14448	6	0.9820764674989977	0.004470693093663603	0.009567923998194278	0.1632271752488717	1.0
PTBXL	671	14448	7	0.49598636565586185	0.005366612359963469	0.010882216632320913	0.17115423962862306	1.0
PTBXL	671	14448	8	0.8795744040911488	0.005299461526410723	0.01137058349763841	0.15558287036713161	1.0
PTBXL	671	14448	9	0.49879054769820985	0.005232494447542446	0.011479418042202065	0.17550644076489477	1.0
PTBXL	671	14448	10	0.6787641208511337	0.006154334442193517	0.012322805091319415	0.2178007233942378	1.0
PTBXL	671	14448	11	0.614130361920451	0.005567776651283062	0.011893736523469648	0.12699963843562592	1.0
PTBXL	4224	12937	1	0.5890533717888999	0.005343346901052129	0.0140934617990622	0.1237979133287738	1.0
PTBXL	4224	12937	2	0.3731524216159091	0.005096551509530495	0.013021239650270277	0.1232219371590663	1.0
PTBXL	4224	12937	3	0.5737971198328206	0.004582389209641535	0.012676508129032997	0.14601873332418755	1.0
PTBXL	4224	12937	4	0.5151259009697701	0.005140665801986351	0.012299610877421895	0.17297298186037047	1.0
PTBXL	4224	12937	5	0.4349707894758919	0.004712457709887445	0.012759174126966422	0.20016692838766664	1.0
PTBXL	4224	12937	6	0.4333598891839136	0.00489056556048561	0.013205562153022135	0.14562865386355614	1.0
PTBXL	4224	12937	7	0.46027654386948486	0.004668990752025075	0.013265579110588918	0.09666888639691514	1.0
PTBXL	4224	12937	8	0.5785823649316589	0.005168371079453249	0.01278179181383525	0.16816113054530724	1.0
PTBXL	4224	12937	9	0.6588298519196968	0.004705633992244896	0.01336600733980918	0.14608735992571314	1.0
PTBXL	21713	3872	1	0.5989260387604102	0.003949991541025465	0.016514616192534273	0.18965311675897498	1.0
PTBXL	21713	3872	2	0.6246655316883793	0.004053178244251644	0.01803346484435927	0.12029950474928996	1.0
PTBXL	21713	3872	3	0.6657206020263519	0.004086716772495119	0.017338356815032794	0.14206394739547573	1.0
PTBXL	21713	3872	4	0.5366090660294652	0.004171388764607523	0.016671580611097764	0.1970149937216226	1.0
PTBXL	21713	3872	5	0.46202415677351255	0.004088008293553796	0.015663844899922497	0.17592742349907678	1.0
PTBXL	21713	3872	6	0.6551514511476689	0.004129684288128558	0.015040527281575166	0.19618481615692032	1.0
PTBXL	21713	3872	7	0.5655175279043758	0.004067200149902266	0.016865417578691828	0.19944313429500668	1.0
PTBXL	21713	3872	8	0.6531989669076794	0.004002558641400638	0.017978988401890956	0.1540771222318697	1.0
PTBXL	21713	3872	9	0.6197692152478212	0.003969182246682813	0.014872441516558654	0.20971322231419656	1.0
PTBXL	21713	3872	10	0.6073597090763958	0.004119086170695809	0.01628629079776704	0.20464209236528766	1.0
PTBXL	16394	17593	1	0.6962934224574185	0.0034957769729440547	0.013704048512273116	0.24134174468017447	1.0
PTBXL	16394	17593	2	0.6210517382662741	0.0033275442738324385	0.013825939171770293	0.2039247412656787	1.0
PTBXL	16394	17593	3	1.2423654574974814	0.0032973422951433286	0.012318365525415001	0.21891420456677008	1.0
PTBXL	16394	17593	4	0.7277158487607367	0.0036329332044787166	0.013447605654533373	0.19453706947665284	1.0
PTBXL	16394	17593	5	0.43755209771603254	0.0035396507011826502	0.013367400124768824	0.1644115398981197	1.0
PTBXL	16394	17593	6	0.5759730323053369	0.0034704213965910144	0.01365750441231542	0.17053117952956168	1.0
PTBXL	16394	17593	7	0.6360763769967119	0.003438870139666456	0.014551188206671024	0.16701366352505864	1.0
PTBXL	16394	17593	8	0.6838181155464842	0.003650033714662134	0.013135800708976015	0.212392741083391	1.0
PTBXL	16394	17593	9	0.4944925004562469	0.003984069656135243	0.014226193141701057	0.25927558192558464	1.0
PTBXL	17939	20646	1	0.9112121929496624	0.005433301020214498	0.012062798025405642	0.2196717430978101	1.0
PTBXL	17939	20646	2	0.4918815104188913	0.004536464726319458	0.009867872364063501	0.23056937943066605	1.0
PTBXL	17939	20646	3	1.151277840991669	0.006275338214119831	0.013674326612462722	0.15184532490110259	1.0
PTBXL	17939	20646	4	0.7031938467247765	0.005371586362828277	0.01165966014030279	0.26625677348785637	1.0
PTBXL	17939	20646	5	0.6159043884845252	0.004747064964753729	0.010109558760781592	0.26369259866830175	1.0
PTBXL	17939	20646	6	0.5179253323424802	0.00541607718210372	0.010510485171146305	0.20571173212837965	1.0
PTBXL	17939	20646	7	0.689372530495525	0.005852073970002587	0.012866858625563542	0.3052181936285629	1.0
PTBXL	17939	20646	8	0.6305055696612201	0.005872807546382945	0.012069302318458125	0.27566597651770414	1.0
PTBXL	17939	20646	9	0.46166354786593206	0.00469214800505356	0.011050329934747371	0.21857826275259568	1.0
PTBXL	15371	20891	1	0.7637157946844523	0.0034655106684781034	0.0094751590460918	0.23417754402832186	1.0
PTBXL	15371	20891	2	0.6486370483037877	0.0032565842059267386	0.009694539103808313	0.20714178207202474	1.0
PTBXL	15371	20891	3	0.9123047430289271	0.0028513374462610787	0.009064663505375567	0.15496225148865075	1.0
PTBXL	15371	20891	4	0.5051720030869095	0.0036604406357541716	0.010504668199564693	0.299433925788384	1.0
PTBXL	15371	20891	5	0.369736299692958	0.0029210328708869165	0.008390978032040195	0.21543384817102088	1.0
PTBXL	15371	20891	6	0.5574272571328303	0.0035345656913421137	0.009818140316034603	0.20104184703253744	1.0
PTBXL	15371	20891	7	0.5486502740790723	0.0035372488396205838	0.009817428168366222	0.1650045311017646	1.0
PTBXL	15371	20891	8	0.722003730586722	0.0028462100809112704	0.008682519816684305	0.18572911732143949	1.0
PTBXL	15371	20891	9	0.5676051371212951	0.003629955098406273	0.01009836842324862	0.16279032191014664	1.0
PTBXL	15371	20891	10	0.8743177012665688	0.0034447216121743984	0.00912892808358077	0.16172777679628822	1.0
PTBXL	502	12521	1	0.9051383443931634	0.003526718580989036	0.022455740430198132	0.2752169883201415	1.0
PTBXL	502	12521	2	0.568654185469852	0.0043347161183866995	0.022016690125655672	0.2771649769407512	1.0
PTBXL	502	12521	3	0.4369720266387371	0.004639038332863272	0.020791680785467906	0.30636567649510976	1.0
PTBXL	502	12521	4	0.5244981361558533	0.004751270786791802	0.02293439547178279	0.31899400109001785	1.0
PTBXL	502	12521	5	0.5407471032024244	0.0037617645315497026	0.022871496617215565	0.3014976447386035	1.0
PTBXL	502	12521	6	0.5682884223203308	0.004720906758755103	0.023806021974891536	0.27475811132959593	1.0
PTBXL	502	12521	7	0.8188717390149469	0.004213557503354117	0.018860707559941958	0.22267138419379398	1.0
PTBXL	502	12521	8	0.5041002256802409	0.004705457249968165	0.014005503315182608	0.18299967199169792	1.0
PTBXL	502	12521	9	0.6092478459264759	0.004871556887294127	0.02363853377231706	0.23659398416925362	1.0
PTBXL	502	12521	10	0.5611082458043007	0.003841159791745522	0.019526506389871565	0.3571592086646837	1.0
PTBXL	502	12521	11	0.49390455183526394	0.003696895391027374	0.019968094385858483	0.25975746279605616	1.0
PTBXL	502	12521	12	0.7168828641418067	0.003964135833934621	0.014110102335608922	0.2264958984089146	1.0
PTBXL	502	12521	13	0.6103022727913787	0.004684407808914743	0.023509182964297992	0.2818623398497484	1.0
PTBXL	502	12521	14	0.5326118280915967	0.0037446134542916524	0.022627934502732185	0.22837794928680116	1.0
PTBXL	502	12521	15	0.5059972638243672	0.004665286076685839	0.024464059794077904	0.34979300309825423	1.0
PTBXL	502	12521	16	0.7534752461434707	0.004027505556887687	0.02085249576114518	0.35375765397967057	1.0
PTBXL	20068	534	1	1.1019116467511092	0.005979234140488656	0.030172082538331743	0.16342892275767631	1.0
PTBXL	20068	534	2	0.5904116808120995	0.005114719685466701	0.02581119786797202	0.14603873182266708	1.0
PTBXL	20068	534	3	0.604684064413228	0.0067700070571840324	0.03624913028060097	0.1529635335243866	1.0
PTBXL	20068	534	4	0.7806383639846654	0.006442213688454119	0.033654815943969005	0.18617399781276475	1.0
PTBXL	20068	534	5	0.5099071489417124	0.006701192832213994	0.03360999815194323	0.15265267072754923	1.0
PTBXL	20068	534	6	0.5018282522163232	0.006428408803366481	0.032455514630615016	0.1294589006984433	1.0
PTBXL	20068	534	7	0.585868693095918	0.007180234549704756	0.037597221906763845	0.15804706842714486	1.0
PTBXL	8324	15034	1	0.5622324833593012	0.0030549809906809137	0.010718140074523359	0.21529909642775152	1.0
PTBXL	8324	15034	2	0.8594719896641504	0.0032945131058960526	0.01074938335284007	0.3167411776083972	1.0
PTBXL	8324	15034	3	0.5651151466590976	0.0032720521707709153	0.010820698921034665	0.277517158175048	1.0
PTBXL	8324	15034	4	0.7948218642218303	0.003267523520683557	0.010545362119072506	0.2947794659269093	1.0
PTBXL	8324	15034	5	0.5654311459907406	0.003452872331158753	0.011370816365106172	0.2774672269942438	1.0
PTBXL	8324	15034	6	0.5813248217797053	0.0035709732081244004	0.011632302527391928	0.28232100830269863	1.0
PTBXL	8324	15034	7	0.42198593092211667	0.003503389845942821	0.011670242305299876	0.2685466982743589	1.0
PTBXL	8324	15034	8	0.716396741613477	0.003180014339537064	0.010497404990250155	0.30590804291969986	1.0
PTBXL	8324	15034	9	1.4677287232293008	0.003435346897050096	0.011056251398042366	0.23136052754894276	1.0
PTBXL	8324	15034	10	0.6359982486736	0.003196846319631098	0.011167475531418765	0.26101748049716483	1.0
PTBXL	8324	15034	11	0.7496391880147532	0.0032916896458185683	0.01063429026483554	0.26426267730281383	1.0
PTBXL	504	12031	1	0.5277762189492856	0.005014424458275326	0.014380064968167955	0.09868212431655482	1.0
PTBXL	504	12031	2	0.7655760793085488	0.0045890476974569305	0.012759305769557605	0.10885045292384829	1.0
PTBXL	504	12031	3	0.5873104095179466	0.004606883223463936	0.012396822199397526	0.13047221071045143	1.0
PTBXL	504	12031	4	0.5422730580074462	0.005793422577612135	0.016302759693739986	0.16671414184967256	1.0
PTBXL	504	12031	5	0.5281930063479269	0.004935606412382826	0.013839946801280027	0.12225506221350417	1.0
PTBXL	504	12031	6	0.4050080681722794	0.005872402835211782	0.016449900131759173	0.11094993719022045	1.0
PTBXL	504	12031	7	0.5326616024001322	0.004887796452510408	0.013041259600370884	0.1371513917051802	1.0
PTBXL	504	12031	8	0.5581181126536938	0.0059614851946934765	0.01630205452700166	0.12221388528756431	1.0
PTBXL	504	12031	9	0.43477554943718516	0.006441480890188099	0.017182962355868397	0.12317527480741276	1.0
PTBXL	2869	10484	1	0.3769915808929862	0.0055235349657250755	0.02139428294107085	0.08563966769158415	1.0
PTBXL	2869	10484	2	0.44076273525188825	0.00538949672969575	0.019857069981934736	0.1444932107302968	1.0
PTBXL	2869	10484	3	0.5476101128662748	0.005518639377178424	0.020643133512173478	0.20743479210978877	1.0
PTBXL	2869	10484	4	0.5057517651477155	0.005467520758709943	0.021259252792822318	0.17607791864020594	1.0
PTBXL	2869	10484	5	0.5024992745816381	0.005327152602409373	0.02064155478176518	0.14605415299004879	1.0
PTBXL	2869	10484	6	0.4161592785382099	0.005223549144752764	0.021577887730605354	0.12267455631285117	1.0
PTBXL	2869	10484	7	0.47011710664641904	0.005589485511005623	0.021591487713515607	0.1396259143583839	1.0
PTBXL	16354	18762	1	0.6938512075152687	0.005636428886342726	0.010631907321174063	0.1318869944587992	1.0
PTBXL	16354	18762	2	0.9098948503886327	0.005984039379632333	0.011216463768464285	0.1606683957558197	1.0
PTBXL	16354	18762	3	0.5804541875031666	0.006016011000357114	0.011532415971416863	0.18958510367624198	1.0
PTBXL	16354	18762	4	0.5231801806283178	0.005799450046880892	0.01211941774326626	0.13683045757929047	1.0
PTBXL	16354	18762	5	0.6127678498280495	0.004568120309073234	0.009899069143095771	0.17835751655050266	1.0
PTBXL	16354	18762	6	0.5170591033083545	0.006618877155801157	0.01341220171268535	0.1801224016093628	1.0
PTBXL	16354	18762	7	0.6299475604293213	0.004977169750133868	0.009323179871539078	0.19191305388102772	1.0
PTBXL	16354	18762	8	0.30941606042439646	0.004650532427649954	0.008356984198153826	0.15881663304692023	1.0
PTBXL	16354	18762	9	0.483646544269898	0.006019306963892483	0.013037564771230935	0.15342182390341594	1.0
PTBXL	16354	18762	10	0.5757638076610545	0.005318272610182892	0.011986018721143283	0.21107640182811085	1.0
PTBXL	16354	18762	11	0.5523883046854116	0.0058462266657580185	0.0113088747001909	0.10454286588759623	1.0
PTBXL	16354	18762	12	0.4499200933306483	0.005114498399274669	0.01092840434912232	0.20582056866663415	1.0
PTBXL	16354	18762	13	0.40947200244990123	0.006570414871058638	0.014581113020649215	0.11291599736514997	1.0
PTBXL	16354	18762	14	0.7298594790248181	0.004266745067432271	0.009236231333429589	0.10712713227859942	1.0
PTBXL	16354	18762	15	0.5123500389560545	0.004228085841459666	0.009328187725904082	0.20488884576381572	1.0
PTBXL	16354	18762	16	0.518294645524766	0.005492655842292918	0.010860317989835975	0.18656925806747715	1.0
PTBXL	16354	18762	17	0.6051978137239403	0.005661961977096914	0.01183039560910342	0.15220523043535147	1.0
PTBXL	16354	18762	18	1.1289263282496549	0.0050473174154344064	0.008802405187953626	0.16624324945427385	1.0
PTBXL	16354	18762	19	0.7700923399365148	0.005158963412604546	0.011687259124337514	0.21144801528845414	1.0
PTBXL	16354	18762	20	0.8600480586781856	0.005031067308297258	0.011902319968943276	0.24372046397212285	1.0
PTBXL	12500	14217	1	0.5380422640597348	0.0041853070984501865	0.016789848705137233	0.3522704096897172	1.0
PTBXL	12500	14217	2	0.6829626039834853	0.0033872751717372654	0.015636897796844854	0.21155229779207965	1.0
PTBXL	12500	14217	3	0.6775134518852723	0.002955859147188804	0.01477567648706746	0.19304583259252422	1.0
PTBXL	12500	14217	4	0.5744555441397993	0.003709090540673284	0.016841741689004347	0.25735261906626017	1.0
PTBXL	12500	14217	5	0.7368893681065487	0.0034193404991371265	0.015338652044140288	0.24804781072981708	1.0
PTBXL	12500	14217	6	0.6209923456433407	0.003557129079770012	0.015574197702717285	0.29625163971999796	1.0
PTBXL	12500	14217	7	0.7175877902414425	0.003282914452538535	0.01421530205931466	0.25798838709966543	1.0
PTBXL	12500	14217	8	0.8453431553905859	0.0033367959263577367	0.01541633172318602	0.31992697393312997	1.0
PTBXL	16869	3600	1	0.4836622944958082	0.004168814289466763	0.015787528046653822	0.2501259432905145	1.0
PTBXL	16869	3600	2	0.8632747728669901	0.003915122350579753	0.013438982000252031	0.14170628797972287	1.0
PTBXL	16869	3600	3	0.6628712665429337	0.003955568694947128	0.015745392814088006	0.207287132335505	1.0
PTBXL	16869	3600	4	0.4759965469825945	0.0037745532875029983	0.014241182194114835	0.2881223528404039	1.0
PTBXL	16869	3600	5	0.7372285469954392	0.00421918825063688	0.015618253829836436	0.20710548229303138	1.0
PTBXL	16869	3600	6	0.44232717981511305	0.0038690572569784875	0.014318618950382946	0.3039661610191663	1.0
PTBXL	16869	3600	7	0.6282196869632446	0.0044684545629039745	0.016387160971363904	0.3524231438787529	1.0
PTBXL	16869	3600	8	0.4553427380695566	0.004038434587519359	0.015076603657375471	0.1671702667985117	1.0
PTBXL	16869	3600	9	0.5337748753322737	0.0036209195219741156	0.013506654363321779	0.3046395855973198	1.0
PTBXL	9433	7354	1	0.5738225921282467	0.007400462946228957	0.020487721567967652	0.2728071097776661	1.0
PTBXL	9433	7354	2	0.45564370338995847	0.005930486041173581	0.019065250188199566	0.18414866000865202	1.0
PTBXL	9433	7354	3	0.6760686341669415	0.005842172510124133	0.01938475679244548	0.25392066053645046	1.0
PTBXL	9433	7354	4	0.6139759181000338	0.006164789079178462	0.020237167705784157	0.25959807514970235	1.0
PTBXL	9433	7354	5	0.6140918981908648	0.006670675650804046	0.021693969135184784	0.2970251652114088	1.0
PTBXL	9433	7354	6	0.3638868141091748	0.006732966342854244	0.021433753987161536	0.18385129908802444	1.0
PTBXL	9433	7354	7	0.6052280751269034	0.005537280587578017	0.01770821317022978	0.33451204348198715	1.0
PTBXL	9433	7354	8	0.5443654470379498	0.005586074048120983	0.018854081537664744	0.3323180619186143	1.0
PTBXL	11634	17244	1	1.3720883726583797	0.006903553770750274	0.0206459823603027	0.24375162641089756	1.0
PTBXL	11634	17244	2	0.5419370590553657	0.006475052976428658	0.018777405754168218	0.209973933846166	1.0
PTBXL	11634	17244	3	0.6299368413931621	0.006542363021624721	0.019753772375529378	0.2832666954050717	1.0
PTBXL	11634	17244	4	0.6300599334337128	0.005684076167524704	0.016409624656049032	0.256422840158377	1.0
PTBXL	11634	17244	5	0.6874724173642799	0.0070146387861002605	0.018339893763569953	0.2711383028174627	1.0
PTBXL	11634	17244	6	0.4958111822849049	0.006362901286599077	0.019204331915807994	0.21376233244960183	1.0
PTBXL	11634	17244	7	0.611914371245469	0.006529483462224778	0.019992917710206524	0.2464145023843423	1.0
PTBXL	11634	17244	8	0.5771810545361729	0.006773717411467882	0.019454773046505103	0.31646276635556186	1.0
PTBXL	11634	17244	9	0.5669445363178419	0.006303391829906107	0.018948757549996587	0.32710386385727874	1.0
PTBXL	11634	17244	10	0.48600431116222964	0.0062851927390142745	0.01826877636047077	0.2823716913255621	1.0
PTBXL	877	4458	1	0.38005108637459173	0.00889485104452694	0.0307955306981403	0.1157826249559365	1.0
PTBXL	877	4458	2	0.6183433108690175	0.00970027264994432	0.03381501566044099	0.1440177156140913	1.0
PTBXL	877	4458	3	0.4583833039017641	0.009295875591248403	0.033252278080957404	0.1216373698625893	1.0
PTBXL	877	4458	4	0.41691248483056287	0.009137867415982225	0.03354785023165492	0.12672510223398978	1.0
PTBXL	877	4458	5	0.5500239101195766	0.009483946256179846	0.03292548883961786	0.18523266093498741	1.0
PTBXL	877	4458	6	0.4706011783108647	0.009455136301520431	0.03196824338739573	0.14515866554760376	1.0
PTBXL	877	4458	7	0.661186697909453	0.009340117993496738	0.03304597563726134	0.12466351185341915	1.0
PTBXL	877	4458	8	0.4668406625559371	0.009457464412701082	0.034028475524822986	0.13738537417048688	1.0
PTBXL	877	4458	9	0.524876275402309	0.009163159284394864	0.033959939354563616	0.14093849102271222	1.0
PTBXL	877	4458	10	0.4332732080243096	0.00928571471845005	0.03409057192399351	0.12764870023089203	1.0
PTBXL	877	4458	11	0.5452012466339241	0.009448609638010202	0.03260886415517376	0.17399401744901835	1.0
PTBXL	877	4458	12	0.6078471731428783	0.008238390261421922	0.02894757129562691	0.1574571651071919	1.0
PTBXL	877	4458	13	0.4416743712587206	0.009562153808011079	0.03342494126421883	0.12653135746810654	1.0
PTBXL	6229	7684	1	1.5283504104993768	0.004266754679036085	0.010676209846208994	0.21719267437843207	1.0
PTBXL	6229	7684	2	0.6880423022644039	0.003283023937190656	0.009641491004093809	0.24441248549418268	1.0
PTBXL	6229	7684	3	0.5147450618777321	0.0032146886651503274	0.010246308189415949	0.21071499972238583	1.0
PTBXL	6229	7684	4	0.48864025002790157	0.003972321238120913	0.011492710114181888	0.1735637376855256	1.0
PTBXL	6229	7684	5	0.6451023151470141	0.004023652915465226	0.011435578025767022	0.2549654175224134	1.0
PTBXL	6229	7684	6	0.555403409078175	0.004043457995860425	0.010830397918135018	0.1638576415523685	1.0
PTBXL	6229	7684	7	0.688896003942673	0.004144709917966843	0.011485316088045818	0.19494005731189654	1.0
PTBXL	6229	7684	8	0.5185168111468929	0.003371855482507818	0.009388381428487634	0.18272545758500264	1.0
PTBXL	6229	7684	9	0.5604333265750081	0.003643616816341394	0.008997039319608784	0.25840980657168	1.0
PTBXL	6229	7684	10	0.5423139015336642	0.0035162156480549817	0.008873683796712705	0.1945646300958653	1.0
PTBXL	6229	7684	11	0.650325601038673	0.004449686054843103	0.011425141479780871	0.14680399889186058	1.0
PTBXL	17141	5122	1	0.4681360619881895	0.005173111691735043	0.01112044877820756	0.25591114306545415	1.0
PTBXL	17141	5122	2	0.6548568145565629	0.00520598211197292	0.010499958217064157	0.2328926633313196	1.0
PTBXL	17141	5122	3	1.1797425541982833	0.0062763438264387544	0.012522665480052991	0.3146576295368044	1.0
PTBXL	17141	5122	4	0.6630204873855156	0.004969942576390909	0.010755227538194866	0.24253971901873997	1.0
PTBXL	17141	5122	5	0.8109044693141464	0.004437233011806484	0.010728134069803509	0.1614203320000616	1.0
PTBXL	17141	5122	6	0.6680533335846436	0.004335240931039076	0.009744332693778763	0.1213336100707768	1.0
PTBXL	17141	5122	7	0.9532194945958219	0.005780162202504768	0.012799086600597023	0.23937947645321156	1.0
PTBXL	17141	5122	8	0.6188210834221715	0.005090037736064953	0.010835123693131398	0.255764415298007	1.0
PTBXL	17141	5122	9	0.9839465873931439	0.004076334699910495	0.009896800957255238	0.19063477770640638	1.0
PTBXL	17141	5122	10	0.6266797088397229	0.004660471437167405	0.011002509682415361	0.325902167797348	1.0
PTBXL	17141	5122	11	1.095709953746229	0.005750649921407727	0.011759379665543896	0.16979645116623324	1.0
PTBXL	16512	10356	1	0.8324378781642923	0.0068397191970282515	0.0283379758084825	0.16717932609316336	1.0
PTBXL	16512	10356	2	1.008166420224909	0.0053946403791429315	0.023717084319332355	0.24348902539271122	1.0
PTBXL	16512	10356	3	0.5412018955742784	0.006776586176632756	0.028290162665483322	0.19572638296066414	1.0
PTBXL	16512	10356	4	0.778953015317746	0.005941346383860745	0.02479092076185687	0.17698411698108138	1.0
PTBXL	16512	10356	5	1.2330714474955853	0.006614998167625093	0.02459115398071464	0.22874453926976657	1.0
PTBXL	16512	10356	6	0.46781851984419687	0.00582648997297549	0.023404996577871734	0.18122916784139112	1.0
PTBXL	16512	10356	7	0.6465918335575045	0.006064902932216817	0.025611405124652254	0.1796415424998629	1.0
PTBXL	16512	10356	8	0.6146138273083263	0.0071068235317551555	0.03013053009278779	0.18093966599113853	1.0
PTBXL	16512	10356	9	0.5362233037586862	0.00634207215792346	0.02704048035063438	0.17258704474567227	1.0
PTBXL	16512	10356	10	0.608648708432983	0.0062498783117180086	0.022850894447767025	0.21004919443969863	1.0
PTBXL	16512	10356	11	0.5204310943311352	0.005236126489104173	0.021486536978387795	0.20195872025476563	1.0
PTBXL	16512	10356	12	0.5130744496972952	0.005441745862977507	0.026958285534680253	0.1954940634626171	1.0
PTBXL	16512	10356	13	0.5879921648877569	0.007288704945647198	0.029624545663188874	0.11679160640388003	1.0
PTBXL	16512	10356	14	0.6755324903559384	0.006248854986623055	0.02589808216281307	0.19586842662233406	1.0
PTBXL	16512	10356	15	0.5839009345044884	0.005697101680831455	0.0232562299399823	0.13351349751685052	1.0
PTBXL	16512	10356	16	0.4966575324857938	0.006458151825932401	0.028019960489659265	0.12981971259082425	1.0
PTBXL	16512	10356	17	0.5358780715122602	0.006431897361523442	0.02853407786252425	0.20611459711010158	1.0
PTBXL	16512	10356	18	0.45967315326169494	0.005062514831327433	0.022046699368623975	0.15856837694055234	1.0
PTBXL	16512	10356	19	0.5872537622121159	0.005742504745333198	0.024704061633607197	0.23053130421972493	1.0
PTBXL	16512	10356	20	0.5328987149178357	0.006209938218680004	0.02505116137004905	0.23752078216470868	1.0
PTBXL	8788	13556	1	0.5801990027703947	0.004579757373501917	0.01576867408662921	0.19121044335891904	1.0
PTBXL	8788	13556	2	0.5175513620962588	0.004808496734968117	0.015427907246123836	0.2160788159107063	1.0
PTBXL	8788	13556	3	0.36722850238387134	0.004722354069831266	0.015096132510751734	0.3077824251143645	1.0
PTBXL	8788	13556	4	0.5019866154738598	0.004339257793107857	0.016142720919447143	0.2408438162852035	1.0
PTBXL	8788	13556	5	0.7982122391019594	0.004920920244599801	0.016064036766343392	0.21337959161556366	1.0
PTBXL	8788	13556	6	0.7738604814953529	0.004498130840738925	0.01506691591075945	0.16256492908876233	1.0
PTBXL	8788	13556	7	0.6131159148689235	0.004730694134385068	0.01552199105454118	0.18711995631150802	1.0
PTBXL	13744	20317	1	0.5998682468659641	0.0035390777433313278	0.014814549902504383	0.206759489774873	1.0
PTBXL	13744	20317	2	0.7873125574596566	0.003125590252617251	0.01376029571952064	0.20462363400454475	1.0
PTBXL	13744	20317	3	0.45403855050685576	0.003785183571705599	0.016047356876442907	0.20050968050606674	1.0
PTBXL	13744	20317	4	0.5623474675770087	0.003554284476778419	0.014673783816544494	0.250524541873833	1.0
PTBXL	13744	20317	5	0.8517641496258033	0.003115105244410015	0.013720028332433298	0.17481630206337057	1.0
PTBXL	13744	20317	6	0.40400899035281873	0.0036642237416747736	0.01571826222633415	0.25407939588447	1.0
PTBXL	13744	20317	7	0.5698804732342888	0.003503487515832872	0.013949285420880253	0.2667165566745461	1.0
PTBXL	13744	20317	8	1.0867518375590866	0.003406837686896624	0.013658778646030838	0.2634465851834282	1.0
PTBXL	13744	20317	9	0.5044304908025852	0.0037386321706077675	0.014896120629874176	0.20481875634659455	1.0
PTBXL	1825	16994	1	0.732555601690935	0.0033800941029820016	0.009508678182411582	0.24802295289985038	1.0
PTBXL	1825	16994	2	0.5554926289745942	0.0037176075710809056	0.010660426955933404	0.25658511235580167	1.0
PTBXL	1825	16994	3	0.5601542833104571	0.0036929521348606944	0.011975664320366303	0.24547461730020714	1.0
PTBXL	1825	16994	4	0.431627056240732	0.0036513005859224543	0.01140415745985024	0.23309160401312018	1.0
PTBXL	1825	16994	5	0.5806985877454051	0.0036256017806590188	0.012284683447617545	0.2222837665251443	1.0
PTBXL	1825	16994	6	1.0136057164350933	0.003179606786149677	0.008316846900893682	0.2522361378011162	1.0
PTBXL	1825	16994	7	0.7895569014432019	0.0036571572265166447	0.011493088371024389	0.2439130853895731	1.0
PTBXL	1825	16994	8	0.7324083760765886	0.003401461788444538	0.010180486869139391	0.2551678364229058	1.0
PTBXL	1825	16994	9	0.632004028791078	0.004034603803550703	0.011726553107451692	0.19504664006380185	1.0
PTBXL	11700	2776	1	0.5944108032494987	0.003992351621407343	0.016700359460821084	0.1811040112095069	1.0
PTBXL	11700	2776	2	0.7486176617922968	0.0036719674109558426	0.015369563786134336	0.12931261656275267	1.0
PTBXL	11700	2776	3	0.5163991799393844	0.003479196349060962	0.013832893656203006	0.24983784824392116	1.0
PTBXL	11700	2776	4	0.5650549929981038	0.0038637537065699334	0.013906338879815345	0.1647334062418492	1.0
PTBXL	11700	2776	5	0.5167836145988673	0.0039043869992336426	0.014437268334707664	0.23619285430010986	1.0
PTBXL	11700	2776	6	0.5653127208965237	0.0032736924473193026	0.013134312982579955	0.29003211394723766	1.0
PTBXL	11700	2776	7	0.7549491905734387	0.004074444006306952	0.01703894564049851	0.26948928243682835	1.0
PTBXL	11700	2776	8	0.5998652202409276	0.003959423883463617	0.01714420047403629	0.18736541080661406	1.0
PTBXL	11700	2776	9	0.48229139160968915	0.004114736756586919	0.0158665948939345	0.12086144000148223	1.0
PTBXL	11700	2776	10	0.5043039305087792	0.004438986268305657	0.01609461847268562	0.23711940634915687	1.0
PTBXL	11700	2776	11	0.6342292062844633	0.004050953025871302	0.01606282326071459	0.2495928572060202	1.0
PTBXL	14388	14131	1	0.7066487230631103	0.0037105500458572364	0.017205866162191837	0.2776499829275654	1.0
PTBXL	14388	14131	2	0.8717875245379341	0.003062541988688732	0.011334136950341465	0.25723228480817334	1.0
PTBXL	14388	14131	3	0.9955652510946721	0.0026394220073748904	0.012314997201419577	0.19007466411736293	1.0
PTBXL	14388	14131	4	0.7484193920082011	0.003051884781989829	0.012103964969927626	0.23326669910094958	1.0
PTBXL	14388	14131	5	1.7867666396287425	0.0037677105812996153	0.017964080059643624	0.32112593420107877	1.0
PTBXL	14388	14131	6	0.6173047595206312	0.002953311182198901	0.011681799565462964	0.2927802633792064	1.0
PTBXL	14388	14131	7	0.8759239594825177	0.0028112979164569996	0.012445474619260124	0.20862086229987253	1.0
PTBXL	14388	14131	8	0.7089148029250742	0.002830332641876248	0.011882486841300095	0.2633745080219969	1.0
PTBXL	2754	18232	1	0.84032001688446	0.004907086359749926	0.012297980859624313	0.17634551092494133	1.0
PTBXL	2754	18232	2	0.5808725215877102	0.004807126416792748	0.013269263291764118	0.13261508114994192	1.0
PTBXL	2754	18232	3	0.3603395457307797	0.005600776564307366	0.01514495260374418	0.16032189449472584	1.0
PTBXL	2754	18232	4	0.5106089284176021	0.004869880300296142	0.012592111670701876	0.16422501182988836	1.0
PTBXL	2754	18232	5	0.7435904700813891	0.0050048556315206725	0.013043071168086754	0.10948858996610554	1.0
PTBXL	2754	18232	6	0.5129792072592734	0.005878110986411777	0.015662047764437036	0.13206698001468942	1.0
PTBXL	2754	18232	7	0.6096378168616271	0.006065304614054042	0.014746757197917716	0.13291171934803295	1.0
PTBXL	2754	18232	8	0.5163843591451425	0.0046885007785317755	0.01259100571991698	0.10018347865761296	1.0
PTBXL	2754	18232	9	0.5265719704045045	0.005989458952167211	0.015845477979077857	0.1134777669772984	1.0
PTBXL	13648	13233	1	0.721614544101555	0.004938464111797534	0.023216353787021863	0.0895443812527302	1.0
PTBXL	13648	13233	2	0.5526035681077088	0.005107496722636843	0.02328249770498634	0.18110573955362	1.0
PTBXL	13648	13233	3	0.8002033528432535	0.004789986086603276	0.022687127296261274	0.13556926634766708	1.0
PTBXL	13648	13233	4	0.5458503286265364	0.004656636259454413	0.021402298254930594	0.17217022365198256	1.0
PTBXL	13648	13233	5	0.6043670312825572	0.004490435925714209	0.020099315419723093	0.2043593547063951	1.0
PTBXL	13648	13233	6	0.6003372056457869	0.004514519889566536	0.02190861714408778	0.14857842139051838	1.0
PTBXL	13648	13233	7	0.4740307676969972	0.005358417505132127	0.026330651962591153	0.12630078884796483	1.0
PTBXL	13648	13233	8	0.6769129130909635	0.004800917450578362	0.02290203492088525	0.11124330478791115	1.0
PTBXL	13648	13233	9	0.5162758993909279	0.004737695062243447	0.021506826993405344	0.18334639815369122	1.0
PTBXL	16426	5343	1	0.5131072824486465	0.0022941958463286167	0.010662834628656727	0.18182215618326253	1.0
PTBXL	16426	5343	2	1.5988469394770621	0.0023104840990930946	0.011160233189585098	0.21305329135908377	1.0
PTBXL	16426	5343	3	0.4405696611934647	0.0023665861302314697	0.012684043878422493	0.19300335111739983	1.0
PTBXL	16426	5343	4	0.59244422263166	0.0022873666398035342	0.012371469477206881	0.159368839706025	1.0
PTBXL	16426	5343	5	0.5174843104827727	0.0029381418620494926	0.01066071694372484	0.20266541864390672	1.0
PTBXL	16426	5343	6	0.5448481226597917	0.001845352523411032	0.00850038081898316	0.18956750933915975	1.0
PTBXL	16426	5343	7	0.5149245205822828	0.0022980779540840994	0.01183250503722408	0.20787027175749356	1.0
PTBXL	16426	5343	8	0.6033120752286348	0.002031710196261991	0.008599430653132003	0.22331890521199638	1.0
PTBXL	16426	5343	9	0.6411991199148411	0.0021225062903778413	0.011708194051187719	0.16588427817577325	1.0
PTBXL	16426	5343	10	0.7579236603700794	0.002376703211605201	0.011688335902154241	0.21139651533790127	1.0
PTBXL	20296	13092	1	0.5942888420642792	0.005093237486836615	0.02354987556546354	0.2055798862787368	1.0
PTBXL	20296	13092	2	0.5723245393478246	0.0051685620382492985	0.02604939061838631	0.18913338488675394	1.0
PTBXL	20296	13092	3	0.5663395574878647	0.005596352291841251	0.02792022511481978	0.2472099217888355	1.0
PTBXL	20296	13092	4	0.45021976941608244	0.005374753914266888	0.024930725861662662	0.19242315476573219	1.0
PTBXL	20296	13092	5	0.693538795684736	0.005159225801702432	0.0238748980222339	0.16548426287723172	1.0
PTBXL	20296	13092	6	0.5957095504756735	0.004669633037134505	0.0208821357591399	0.20231083201515385	1.0
PTBXL	20296	13092	7	1.2955891641821677	0.005765147220827543	0.028122440509875418	0.22466029430013484	1.0
PTBXL	16997	1426	1	0.784047892944948	0.003218445234825809	0.013530762089766633	0.2507358721979115	1.0
PTBXL	16997	1426	2	0.5773724577071756	0.005069786384889458	0.0344306339614159	0.13781915060324929	1.0
PTBXL	16997	1426	3	0.5960383073844306	0.005216035724152212	0.033375207714452085	0.1165576312159516	1.0
PTBXL	16997	1426	4	0.5559675844318596	0.004423572495730447	0.014137295462872627	0.29177158793618346	1.0
PTBXL	16997	1426	5	0.5521492670015917	0.005194238151876706	0.029816225285414215	0.18199752788150086	1.0
PTBXL	16997	1426	6	0.5047824537903155	0.005183170678967283	0.03115857222876968	0.14536967785780142	1.0
PTBXL	16997	1426	7	0.5616958524929317	0.005771850477089992	0.03470144452961754	0.16591155790640214	1.0
PTBXL	16997	1426	8	0.48257969186271404	0.0032306527205292475	0.011724707426476388	0.22076398567549751	1.0
PTBXL	16997	1426	9	0.5196061331482941	0.005291044708196787	0.0345908947909098	0.13820481662813677	1.0
PTBXL	16997	1426	10	0.6265586938789407	0.004529156046090627	0.029321328983451144	0.11139841263225102	1.0
PTBXL	16997	1426	11	1.224641740726181	0.00448911973239109	0.02898317911005126	0.17557982857430762	1.0
PTBXL	6066	4602	1	0.49895575592673885	0.004437198924369694	0.0182072373009553	0.2171663823382231	1.0
PTBXL	6066	4602	2	0.7147439555908915	0.004942136812491395	0.017811709686952313	0.19667642184822706	1.0
PTBXL	6066	4602	3	0.80600873813379	0.005058544468427304	0.017689883955750538	0.24763248377942412	1.0
PTBXL	6066	4602	4	0.5604175036989566	0.0042689860808843814	0.017473109693751154	0.21296685582383423	1.0
PTBXL	6066	4602	5	0.6097378999305414	0.004443299563836398	0.017554763209676576	0.18860027571929078	1.0
PTBXL	6066	4602	6	0.5372704232492281	0.00402937217855113	0.017370892989259482	0.21053963958199487	1.0
PTBXL	6066	4602	7	0.6240766039801913	0.005080928662548605	0.018047328525134607	0.24321763574159133	1.0
PTBXL	6066	4602	8	0.4293603209944943	0.0043400613836967585	0.017299906723633903	0.19314295149263613	1.0
PTBXL	6066	4602	9	0.4609635250704996	0.004241817950150571	0.017389640934887988	0.2431903893628011	1.0
PTBXL	6066	4602	10	0.43755055850977226	0.004568457012063504	0.01774706812719821	0.19279485936154855	1.0
PTBXL	6066	4602	11	0.5705494022341914	0.005074644101274619	0.01909670473213775	0.2606508831873064	1.0
PTBXL	6066	4602	12	0.8402905313622927	0.004134572466110378	0.01713082436562021	0.2409135667749899	1.0
PTBXL	6066	4602	13	0.6481172156786942	0.004072392518449869	0.015666894492521455	0.19552725456379294	1.0
PTBXL	7153	696	1	0.3744176231427602	0.005695742273574018	0.01333444616459049	0.09864641058649094	1.0
PTBXL	7153	696	2	0.45864377749908425	0.005718375756951373	0.013258373486381167	0.1477650848224547	1.0
PTBXL	7153	696	3	0.6827854190903874	0.0063438856684415925	0.012961765434118103	0.1206539704879232	1.0
PTBXL	7153	696	4	0.49439280361007315	0.006407903307693825	0.012795233433971633	0.1816113766978587	1.0
PTBXL	7153	696	5	0.5307250982916629	0.005204486298972018	0.011319280415182676	0.09150249324783191	1.0
PTBXL	7153	696	6	0.5004725931661833	0.005423744173694988	0.012789706427876602	0.09256419070046162	1.0
PTBXL	7153	696	7	0.5888969518838493	0.005393988834458356	0.011706567932517124	0.12961709372219882	1.0
PTBXL	7153	696	8	0.5020825000162342	0.0065236395690875274	0.012386722167121252	0.1697782040359497	1.0
PTBXL	7153	696	9	0.47225817527729796	0.00596197743708768	0.01275075688782509	0.12463791475636894	1.0
PTBXL	6228	17547	1	0.5178055757439645	0.003625649353693302	0.012629450390094572	0.3079841816179486	1.0
PTBXL	6228	17547	2	0.5146422180902815	0.00396670967597499	0.013252026248282606	0.3016700435869786	1.0
PTBXL	6228	17547	3	0.5185960191491924	0.003932408611149803	0.012395774807950299	0.3133863212553165	1.0
PTBXL	6228	17547	4	0.5315062640239382	0.0038031448434678286	0.012032505915501358	0.2680749258601747	1.0
PTBXL	6228	17547	5	0.6854068874609105	0.0038421373245827958	0.011669432299992703	0.2848571853729835	1.0
PTBXL	6228	17547	6	0.6828696429065744	0.0039000094253820766	0.012133134827199557	0.29620749423508697	1.0
PTBXL	6228	17547	7	0.6321309422781614	0.004217353712208699	0.013403657236758426	0.31878432710453375	1.0
PTBXL	6228	17547	8	0.6197291494194997	0.0037186304447104947	0.013122451117530085	0.27878460364386676	1.0
PTBXL	6228	17547	9	0.5243809819780106	0.003854349611125852	0.012311542032671019	0.2914445717013613	1.0
PTBXL	6228	17547	10	0.4178646669294736	0.003841712416598829	0.011698829123378504	0.30468176234451816	1.0
PTBXL	6228	17547	11	0.9970414009344519	0.003525811615575295	0.010468069575086152	0.30702498265979844	1.0
PTBXL	1503	12478	1	0.4607996084415836	0.0054152895835936745	0.020136870540736894	0.23231824171045048	1.0
PTBXL	1503	12478	2	0.4701697493034144	0.00562305601827878	0.02062874308666712	0.17942047652398108	1.0
PTBXL	1503	12478	3	0.4623731769282525	0.00521207469822224	0.021122161442508947	0.15745497939251304	1.0
PTBXL	1503	12478	4	0.3998448767528516	0.005056193631132109	0.020818300996197976	0.18893867129434586	1.0
PTBXL	1503	12478	5	0.4462857481703434	0.005907049496109271	0.022206331515123193	0.26067390441595234	1.0
PTBXL	1503	12478	6	0.5503531136496035	0.006225690996288344	0.021042158994743952	0.21453690778890253	1.0
PTBXL	1503	12478	7	0.6314702584129619	0.006145085426716611	0.0205319264304318	0.2851333837084489	1.0
PTBXL	1503	12478	8	0.554109464877515	0.005223606819817058	0.02080498193806399	0.20360464186714522	1.0
PTBXL	1503	12478	9	0.5779366169239666	0.005361323064680534	0.021745492012873336	0.20993545993661883	1.0
PTBXL	1503	12478	10	0.5975687596405281	0.0052600355569175795	0.021649267569684206	0.20345968874350517	1.0
PTBXL	9168	5519	1	0.4846120523453165	0.005445770295975939	0.02213947373928515	0.17090561305210958	1.0
PTBXL	9168	5519	2	0.5788709819807134	0.005548684873467425	0.02047816312757277	0.21188960909224488	1.0
PTBXL	9168	5519	3	0.5644278550922084	0.005794155760506617	0.021303262506352207	0.21639589237043141	1.0
PTBXL	9168	5519	4	0.5375456674801992	0.0060357564473933764	0.01959635900003615	0.1882806280977821	1.0
PTBXL	9168	5519	5	0.6274995860903448	0.005822657280397577	0.021588678597549767	0.1867667850020101	1.0
PTBXL	9168	5519	6	0.6933820617362589	0.0058053852171811	0.021604617810222337	0.2511090915323302	1.0
PTBXL	9168	5519	7	0.5043779263134816	0.005922074755179364	0.021640672431009443	0.237350969237903	1.0
PTBXL	9168	5519	8	0.9067584118363018	0.005776844308706489	0.02127593684688813	0.20526490205827272	1.0
PTBXL	17218	19669	1	0.4580339218007641	0.004161716911710954	0.01573520826222025	0.21034764160574768	1.0
PTBXL	17218	19669	2	0.8233836674742199	0.004239535636115844	0.015663101567708927	0.2293434145728396	1.0
PTBXL	17218	19669	3	0.9671299889098292	0.004190961472849802	0.013831873383419771	0.1705280608064889	1.0
PTBXL	17218	19669	4	0.4172272997449606	0.00403237779446217	0.014301889927357363	0.21062807926522512	1.0
PTBXL	17218	19669	5	0.6711026147019281	0.004073341482507239	0.015097724165729727	0.14407246762642337	1.0
PTBXL	17218	19669	6	0.5374922690181687	0.00331967095944251	0.013039005703305667	0.19279440278526405	1.0
PTBXL	17218	19669	7	0.3821127043210955	0.003688772106874995	0.012850485343152349	0.24233667312193183	1.0
PTBXL	17218	19669	8	0.6613667461519993	0.003877821187440461	0.012307132386378893	0.2045445284017937	1.0
PTBXL	17218	19669	9	1.5108554678587252	0.0042419951774104485	0.015070754143474632	0.22867972428769145	1.0
PTBXL	17218	19669	10	0.5558741426813313	0.0035193700006104565	0.013296117393429592	0.18799960058010748	1.0
PTBXL	3345	4687	1	0.6130196203385669	0.0038720434372959134	0.01467200289715049	0.2316749372819992	1.0
PTBXL	3345	4687	2	0.8420015906719253	0.0036333053878425657	0.014409395219191786	0.3292673296609155	1.0
PTBXL	3345	4687	3	0.6198721537444062	0.0036110735610100013	0.014847835861203692	0.2926790253300783	1.0
PTBXL	3345	4687	4	0.4840911839624839	0.0037966844011636633	0.016805909614207	0.19337581976020496	1.0
PTBXL	3345	4687	5	0.5627621757419258	0.004519684474717359	0.017077506366589924	0.3308994170270456	1.0
PTBXL	3345	4687	6	0.5053834159530459	0.0044791782106562645	0.016057718236054272	0.22149328445630334	1.0
PTBXL	3345	4687	7	0.5283416084088397	0.0038211216903262036	0.014760173416983841	0.22309523068742995	1.0
PTBXL	3345	4687	8	0.48637922968694486	0.003755681534321723	0.014315043476787538	0.22830529700256827	1.0
PTBXL	3345	4687	9	0.7091251729226242	0.003863070073661007	0.015365501199406332	0.30411567523683	1.0
PTBXL	4492	4079	1	0.6601391417646161	0.003722447058053397	0.008570267617450278	0.10422620986575508	1.0
PTBXL	4492	4079	2	0.5910405560103321	0.004670471013861231	0.012729331939543962	0.15264230709068416	1.0
PTBXL	4492	4079	3	0.4549925192832948	0.004268560014643806	0.009714398600084917	0.14523811014174903	1.0
PTBXL	4492	4079	4	0.4180567315520305	0.0050151397097492655	0.013850587774405195	0.15086544697973478	1.0
PTBXL	4492	4079	5	0.38491634375914563	0.003911452910311224	0.008849387819173597	0.14336516021535645	1.0
PTBXL	4492	4079	6	0.7190537721818839	0.0040812930729249635	0.009845196604103348	0.11637650224668016	1.0
PTBXL	4492	4079	7	0.7283200459670786	0.0034767520173854096	0.00847851803700554	0.15899352698549427	1.0
PTBXL	4492	4079	8	0.5326267841136898	0.0045427508260002854	0.012930915120299626	0.12591569173104222	1.0
PTBXL	11717	3740	1	0.7193964260343637	0.006873138569061493	0.02917804891110954	0.23902960619737534	1.0
PTBXL	11717	3740	2	0.6193783423776732	0.0073651439765445486	0.029605909608975123	0.18703929276269413	1.0
PTBXL	11717	3740	3	1.5539251730327166	0.006499060621575502	0.027583718864774776	0.2274312245556659	1.0
PTBXL	11717	3740	4	0.8638342678721207	0.007828586168487018	0.029537067927782736	0.19161884542837265	1.0
PTBXL	11717	3740	5	0.6403490516342141	0.007947410653013784	0.029211222689766926	0.25297388887300776	1.0
PTBXL	11717	3740	6	0.6637698150092387	0.006709340406804697	0.027737211141385783	0.2596569352186652	1.0
PTBXL	11717	3740	7	0.8015753521258311	0.007119544140104373	0.028714332602704576	0.2206363780090672	1.0
PTBXL	11717	3740	8	0.6898827663559545	0.007080572772903	0.028992926423422955	0.191116950055201	1.0
PTBXL	11717	3740	9	0.6388675502788775	0.0081331940202187	0.029470153996861575	0.17769006532403459	1.0
PTBXL	2047	16511	1	1.939647240403435	0.0034643739037447598	0.009811460917629997	0.20282295917095589	1.0
PTBXL	2047	16511	2	1.1402827112115634	0.0043912473989128785	0.011479939332143859	0.24670932991163153	1.0
PTBXL	2047	16511	3	0.7067411930545067	0.004103027855100637	0.010674594250333371	0.18204574172341143	1.0
PTBXL	2047	16511	4	0.5412759839311212	0.0045383763067586595	0.013319501551057494	0.15311225235412	1.0
PTBXL	2047	16511	5	0.6376981861803611	0.004520318744943512	0.012806451612045109	0.19784039326716296	1.0
PTBXL	2047	16511	6	0.5124819985601046	0.004616399704346899	0.013414148835800043	0.2006643203437367	1.0
PTBXL	2047	16511	7	0.39232261609158847	0.00437743476699134	0.0114682020047764	0.22336354463874789	1.0
PTBXL	2047	16511	8	0.5987236286411125	0.0037134303748581365	0.010993318948609804	0.15490775235377155	1.0
PTBXL	2047	16511	9	0.6342743478296384	0.003941419111789206	0.01102122973409348	0.19496135918090496	1.0
PTBXL	2047	16511	10	1.2813388647284571	0.004619570993537885	0.011870454354830879	0.23598669982775386	1.0
PTBXL	2047	16511	11	0.6879611725301835	0.004398088529343976	0.012016563588005142	0.2569106440468297	1.0
PTBXL	2047	16511	12	0.809774737018465	0.0041191998791970455	0.012917057420979924	0.20267331757888352	1.0
PTBXL	9963	9458	1	0.42003990599580393	0.005043973917790185	0.014863785120346725	0.19149120955787777	1.0
PTBXL	9963	9458	2	0.5402591735810178	0.005135523213746063	0.016082146014304858	0.17630102240340595	1.0
PTBXL	9963	9458	3	0.46661404363931047	0.003781020404381964	0.01514998595072049	0.12824676489118156	1.0
PTBXL	9963	9458	4	0.5298463975519203	0.005079877019910849	0.014757523998667435	0.2516297730587922	1.0
PTBXL	9963	9458	5	0.46005647474141625	0.005030977372125975	0.014809368842262529	0.15685737134555464	1.0
PTBXL	9963	9458	6	0.48013444145315703	0.004105355496543564	0.01403923695640386	0.20619202934505257	1.0
PTBXL	9963	9458	7	1.0190921809796707	0.004694586824378274	0.018140471471821566	0.18348218066070318	1.0
PTBXL	9963	9458	8	0.8864079093936229	0.0044567905694257205	0.01778102079281481	0.15592888733393437	1.0
PTBXL	9963	9458	9	0.6293202888581518	0.004807646176294728	0.013659604018413235	0.15601575605968007	1.0
PTBXL	9963	9458	10	0.7026578976810034	0.00523689720165901	0.014520139906027775	0.2272380040949196	1.0
PTBXL	4597	7075	1	0.7152257034736685	0.004088963126635486	0.011476999736766833	0.12644066409231614	1.0
PTBXL	4597	7075	2	1.0133706250101968	0.004055174081618175	0.010455304258350168	0.12352160601560899	1.0
PTBXL	4597	7075	3	0.7541858897736885	0.004736497494427946	0.011302179335940136	0.12746408378973928	1.0
PTBXL	4597	7075	4	0.7914758619963425	0.005297650739857667	0.011604006213969786	0.13710895301450354	1.0
PTBXL	4597	7075	5	0.749424842255029	0.004457521119004536	0.011163723912960966	0.1474194334635712	1.0
PTBXL	4597	7075	6	0.42884874684514934	0.004355796902590761	0.011123857646767592	0.0755964461841848	1.0
PTBXL	4597	7075	7	0.48213748592676003	0.004308486450882452	0.010950760520679914	0.07735494349684943	1.0
PTBXL	4597	7075	8	0.5218851597273313	0.004234699136315734	0.011212913675793895	0.0869681980212765	1.0
PTBXL	4597	7075	9	0.5699061223346261	0.004350328678747438	0.011396826280075557	0.08495440137873486	1.0
PTBXL	4597	7075	10	0.6191608630297155	0.004054814294746355	0.011610989823058696	0.14159750400628987	1.0
PTBXL	4597	7075	11	0.6056965746051305	0.0040813381704508335	0.01085385843957553	0.07883014278297867	1.0
PTBXL	4597	7075	12	1.0265977313564751	0.005161802395655898	0.01167232640168141	0.13284495446324202	1.0
PTBXL	4597	7075	13	0.4978006766616369	0.004629676143759415	0.01144147910372184	0.11198002773838289	1.0
PTBXL	4597	7075	14	0.49689431479707985	0.00512205112306753	0.011783797016185621	0.09976818026076446	1.0
PTBXL	4597	7075	15	0.5670665807796602	0.004508268884908564	0.011772204300571775	0.08086051617377503	1.0
PTBXL	4597	7075	16	0.5738533223304886	0.004769922443624678	0.011982881755179135	0.09111169146694312	1.0
PTBXL	4597	7075	17	0.6125288546055919	0.0045409112806360135	0.011359039941919464	0.15809650679526832	1.0
PTBXL	4597	7075	18	0.9283396369208662	0.004175515717788149	0.011446188036885055	0.08716419289147734	1.0
PTBXL	4597	7075	19	0.9087523774664463	0.003780768621704293	0.010886159729623014	0.1278881761731125	1.0
PTBXL	10058	17621	1	0.43280508978943993	0.0047741697158694444	0.02048927880787036	0.15771732293116564	1.0
PTBXL	10058	17621	2	0.4070940306362539	0.004694374342288265	0.02029078465433544	0.09188150145988118	1.0
PTBXL	10058	17621	3	0.8254481858468377	0.005147232113165091	0.019239453596186434	0.19466607497498456	1.0
PTBXL	10058	17621	4	0.5854728562917647	0.005006728671160465	0.020624157420922138	0.17910090949353352	1.0
PTBXL	10058	17621	5	1.296262361496092	0.0038717935949578327	0.016237104613307664	0.1554458699930857	1.0
PTBXL	10058	17621	6	0.5849427057769431	0.0037563254088277	0.015055056300474573	0.141133624324113	1.0
PTBXL	10058	17621	7	0.5775449529140129	0.005177155830869478	0.019423268892750728	0.18342636813963611	1.0
PTBXL	10058	17621	8	0.7585850903406028	0.004455810394776139	0.014095126541195518	0.18839083915437874	1.0
PTBXL	8819	3652	1	0.6486966671967348	0.004775630301333042	0.019270533281877156	0.18123529718916487	1.0
PTBXL	8819	3652	2	0.5719985868240194	0.004827638960501001	0.01965190026707092	0.25229452940511254	1.0
PTBXL	8819	3652	3	0.6527295468194697	0.0064520808454995955	0.02016522206605078	0.30155682747140394	1.0
PTBXL	8819	3652	4	0.5959162833384729	0.004304926353117643	0.017939231933465038	0.2476466286077803	1.0
PTBXL	8819	3652	5	0.5794367406373913	0.005640867228215908	0.024950172793085815	0.1732956010613811	1.0
PTBXL	8819	3652	6	0.6617106815179458	0.005321297218132451	0.02117120189865817	0.26774172555114684	1.0
PTBXL	8819	3652	7	0.8355463231661144	0.0047611035432583	0.019032269163056535	0.21097276535529685	1.0
PTBXL	8819	3652	8	0.5475231196600671	0.004844675856496844	0.01937433579260707	0.2643433905631091	1.0
PTBXL	8819	3652	9	0.6583715848025428	0.006731185990517598	0.024878420589734933	0.31151564198193643	1.0
PTBXL	7728	15950	1	1.9887237972151128	0.003915983107848408	0.012438353193335186	0.22076452047926892	1.0
PTBXL	7728	15950	2	0.7818917726134109	0.004867680359390028	0.012524705540192698	0.16588346917375	1.0
PTBXL	7728	15950	3	0.7088077024699021	0.004792355363559266	0.013262615670504392	0.23973153740872996	1.0
PTBXL	7728	15950	4	0.6367582720877898	0.004010956091733777	0.01294493775234236	0.09098107233031785	1.0
PTBXL	7728	15950	5	0.638757877466856	0.004098432485279301	0.012271607028538817	0.1689069277384006	1.0
PTBXL	7728	15950	6	0.6458800629938696	0.004374235787472795	0.011988150095649606	0.2248008311396317	1.0
PTBXL	7728	15950	7	0.8880540659092807	0.003922348233808633	0.01275295816386382	0.25427723764532967	1.0
PTBXL	7728	15950	8	0.6313561380781093	0.0036504219324680165	0.011999201848785866	0.14066390245757793	1.0
PTBXL	7728	15950	9	0.7896229180278067	0.003488199333214409	0.010246958147014177	0.22187582819717258	1.0
PTBXL	7728	15950	10	0.8537235421232804	0.004717035555525052	0.012010416981144524	0.22872105644892887	1.0
PTBXL	1445	10984	1	0.5482106934192145	0.004454809237568334	0.01914489547018367	0.22949621007225407	1.0
PTBXL	1445	10984	2	0.6330188000863478	0.004297313916205465	0.01645373144059916	0.19623564483219152	1.0
PTBXL	1445	10984	3	0.4284212872893128	0.004213294721099832	0.016277042896342655	0.2181539982051573	1.0
PTBXL	1445	10984	4	0.3412361067098102	0.00412949208543477	0.01868314010938003	0.15946150699096642	1.0
PTBXL	1445	10984	5	0.3579227940334993	0.004088249479552661	0.02008559763291022	0.14530172783615417	1.0
PTBXL	1445	10984	6	0.5149086726136571	0.004209144591078988	0.01917285379923087	0.2354745722655349	1.0
PTBXL	1445	10984	7	0.6423031037372834	0.00432624810206171	0.018102633368266285	0.2123223342868523	1.0
PTBXL	1445	10984	8	0.5184763318576051	0.004592403875619171	0.016237173962435143	0.22575861939965508	1.0
PTBXL	1445	10984	9	0.5486944133767229	0.004723241036897438	0.016981524879037292	0.22032018594440156	1.0
PTBXL	1445	10984	10	0.7521716794329034	0.004268452529539006	0.01924361831794136	0.180806094130194	1.0
PTBXL	16937	15865	1	0.7377760757126579	0.003103258411021847	0.016257916913202174	0.26766281659858376	1.0
PTBXL	16937	15865	2	0.6474095479194051	0.003109756971941788	0.016943550042612665	0.3351392513626191	1.0
PTBXL	16937	15865	3	0.478823719829245	0.0038128736062197446	0.018951570533484202	0.30853731750115915	1.0
PTBXL	16937	15865	4	0.4631068253518131	0.003356387961702406	0.016732199020258808	0.3389584388582044	1.0
PTBXL	16937	15865	5	0.4936910636180364	0.0027968180325978593	0.0133304572339263	0.2921771694899526	1.0
PTBXL	16937	15865	6	0.491606868525765	0.003471473706442667	0.019387171648532858	0.31686467615905567	1.0
PTBXL	16937	15865	7	0.6013062383346763	0.003394774582001555	0.0195195719524411	0.3311759636965325	1.0
PTBXL	16937	15865	8	0.7226370106926899	0.0032458610267330685	0.01817541586334325	0.30887238089230346	1.0
PTBXL	16937	15865	9	1.0668246862751118	0.0034136542896869536	0.020240563525392035	0.25139108475630545	1.0
PTBXL	19860	2045	1	0.7576095291925158	0.0043775295861604654	0.015877243193751882	0.19482600188729418	1.0
PTBXL	19860	2045	2	0.6123726453094375	0.0047666356713109695	0.015359892353814885	0.24559550451742754	1.0
PTBXL	19860	2045	3	0.5885384903642709	0.004888461481501528	0.01694419074956477	0.22991120409950688	1.0
PTBXL	19860	2045	4	0.5162688499177647	0.004767960058276298	0.01701870873927122	0.21543449327212433	1.0
PTBXL	19860	2045	5	0.5709022812420879	0.005042496194955707	0.01856795506938038	0.17656465293576126	1.0
PTBXL	19860	2045	6	0.5557700818563107	0.004375314326639826	0.015808272034438832	0.16870352867330832	1.0
PTBXL	19860	2045	7	0.5297188511651385	0.00424456860513086	0.017385638721796676	0.12254286740306379	1.0
PTBXL	19860	2045	8	0.6653031054505042	0.004269379094227868	0.015508306773300482	0.16958199958173692	1.0
PTBXL	19860	2045	9	0.7959540944086323	0.004255014411084063	0.014862596872760484	0.17825016662247006	1.0
PTBXL	19860	2045	10	0.6019297297719638	0.0049631678806707855	0.01721325909839073	0.20894208372414588	1.0
PTBXL	19860	2045	11	0.5809942490714446	0.004966496921678855	0.01772866134757633	0.21332917779092134	1.0
PTBXL	19860	2045	12	0.38729941037248455	0.004782092263232652	0.01796893210724471	0.11252709144085071	1.0
PTBXL	19860	2045	13	0.6365439763754741	0.00412746350806643	0.015291635387867696	0.1494863902379687	1.0
PTBXL	2347	5951	1	0.5911870206511686	0.004542298504940692	0.01610755607422185	0.2144932186309247	1.0
PTBXL	2347	5951	2	0.9507639779721493	0.0044528432113777935	0.01668751964705941	0.21980850232611768	1.0
PTBXL	2347	5951	3	0.5238504191634074	0.004342009650217262	0.016165792611785045	0.16421051661318808	1.0
PTBXL	2347	5951	4	0.5064403574410143	0.004175665778299843	0.015485643729345744	0.2554533907966353	1.0
PTBXL	2347	5951	5	0.609991035474647	0.004334579471459544	0.015264125583329577	0.26411090946311544	1.0
PTBXL	2347	5951	6	0.5780858119321137	0.0046193958069450465	0.01589215882720856	0.2702966322064779	1.0
PTBXL	2347	5951	7	0.5999832199474534	0.004148391747721556	0.016210868250963097	0.14362346500029757	1.0
PTBXL	2347	5951	8	0.5533227296776443	0.0043769123821020385	0.016380952187511087	0.08138828791308095	1.0
PTBXL	2347	5951	9	0.5101826378422019	0.004011646865936893	0.015652527801517654	0.28198852884305575	1.0
PTBXL	2347	5951	10	0.4661220023387299	0.004050269645215336	0.015770683958120427	0.2254646977309616	1.0
PTBXL	2347	5951	11	0.4230726024508816	0.00414388560165802	0.015796924675953995	0.22418043452813424	1.0
PTBXL	2347	5951	12	0.5678479698623801	0.00437068052866638	0.016232505492373126	0.16793332152615167	1.0
PTBXL	2347	5951	13	0.4971056561051421	0.004600394447831626	0.016282037854100626	0.20047217048377855	1.0
PTBXL	5134	18367	1	0.5843139706699176	0.004267946254034153	0.021513816768825734	0.2736053991019163	1.0
PTBXL	5134	18367	2	0.5650584228579277	0.003938731468702115	0.020116009143484912	0.19210441371450976	1.0
PTBXL	5134	18367	3	0.5694934428328402	0.004063659828700515	0.019264345850782995	0.30227240581810333	1.0
PTBXL	5134	18367	4	0.5024313026614158	0.0043490774504348784	0.01923866805875817	0.15654402754327584	1.0
PTBXL	5134	18367	5	0.5672193203370668	0.004145989863200489	0.02062029958943436	0.24136782988593466	1.0
PTBXL	5134	18367	6	0.6426514589592957	0.004276543082253271	0.022792662017162357	0.18215078073316576	1.0
PTBXL	5134	18367	7	0.560114142386915	0.00362240349506477	0.01738913775635644	0.22723632872682817	1.0
PTBXL	5134	18367	8	0.6695400110706436	0.004005075488487481	0.0210499805450722	0.26159647835832334	1.0
PTBXL	14195	17935	1	0.8229371513878888	0.0032465490985454986	0.015213370306094957	0.25175619007489014	1.0
PTBXL	14195	17935	2	1.8591228489247689	0.002908539276569516	0.016030939355892466	0.1992866084973893	1.0
PTBXL	14195	17935	3	0.4553905112061101	0.0033889579283047453	0.016905524248437526	0.19277231180409715	1.0
PTBXL	14195	17935	4	0.7575647947904955	0.0031811654616435464	0.015714942728536505	0.25599651138325363	1.0
PTBXL	14195	17935	5	0.5133778054637295	0.003239463838595112	0.015732365468217845	0.24090840491782564	1.0
PTBXL	14195	17935	6	0.75226938723372	0.0030240047036412514	0.016291529715245508	0.20841629150294091	1.0
PTBXL	14195	17935	7	1.0799270592284222	0.0032635141877988627	0.017049962329229687	0.21112717108853393	1.0
PTBXL	14195	17935	8	0.4770415840356071	0.0033659358915175057	0.017362409753025786	0.27186594530089936	1.0
PTBXL	14195	17935	9	0.48196750638562585	0.003091196703386615	0.013778369083718125	0.2807996930481673	1.0
PTBXL	14195	17935	10	0.5304306885631423	0.0035083550590136914	0.01723623135981984	0.20340644433701846	1.0
PTBXL	14195	17935	11	0.4856274945990952	0.003158554441501133	0.017575672119281127	0.1965189028449167	1.0
PTBXL	14195	17935	12	0.8279212690077703	0.0034249392539611053	0.016857139333087176	0.18381429617250455	1.0
PTBXL	14195	17935	13	0.491479245545769	0.0027419119653006793	0.013930513007178435	0.25605290584224427	1.0
PTBXL	8804	1630	1	0.5760720892626894	0.005171832859844765	0.011649186592845081	0.25536404738824275	1.0
PTBXL	8804	1630	2	0.7877232169797808	0.0034843866912729164	0.009432849187756965	0.26246769911892154	1.0
PTBXL	8804	1630	3	0.3648029096561715	0.004865196725450718	0.0117558134688773	0.20218035207963367	1.0
PTBXL	8804	1630	4	0.6323188506156322	0.0045035468009764846	0.012886420788402391	0.2139620521670191	1.0
PTBXL	8804	1630	5	0.6849061841768149	0.00468285777257409	0.013082465350657435	0.2434739541346075	1.0
PTBXL	8804	1630	6	0.739031025647625	0.004176411461455388	0.009990078002612444	0.201052414503326	1.0
PTBXL	8804	1630	7	0.81597143782134	0.004286687215163656	0.011222413048459725	0.24033289482701223	1.0
PTBXL	8804	1630	8	0.75907776620225	0.003579647396909926	0.009883019160883693	0.1560879843824523	1.0
PTBXL	8804	1630	9	0.4187618235292171	0.004089761755339118	0.012746967676791735	0.14663658005021796	1.0
PTBXL	8804	1630	10	2.352282529473345	0.004129761614059389	0.011320873756380486	0.23020006006559274	1.0
PTBXL	3541	15954	1	1.1140140255485615	0.0031734046104598744	0.007217308281547332	0.338845290517209	1.0
PTBXL	3541	15954	2	0.9205482315412893	0.0034720379021417713	0.008345285618558244	0.2098151764527316	1.0
PTBXL	3541	15954	3	0.7930790176076719	0.005128528221078894	0.01332151749967315	0.2918297779239377	1.0
PTBXL	3541	15954	4	0.6025101518438549	0.0035890044466290287	0.0074709708058866555	0.2275608266879926	1.0
PTBXL	3541	15954	5	0.6489393702542113	0.0035114070986041832	0.006903212000466752	0.16657283062192013	1.0
PTBXL	3541	15954	6	0.6171073556696149	0.0033997993718329162	0.007687956616137645	0.23819524287357016	1.0
PTBXL	3541	15954	7	0.8293130413135725	0.003630504632746973	0.0073623682881886095	0.2140540676324652	1.0
PTBXL	3541	15954	8	0.5492004332426154	0.0036138527125830415	0.007291519316478751	0.25409921486708353	1.0
PTBXL	3541	15954	9	0.6819320462096481	0.0031334137877250387	0.0068550516848454816	0.2579291494657002	1.0
PTBXL	3541	15954	10	1.1124071810746057	0.003468271574851775	0.007440566548595989	0.271465839880953	1.0
PTBXL	6188	3949	1	1.0767739227801083	0.0030327893276739896	0.01177732375452513	0.2534241199424453	1.0
PTBXL	6188	3949	2	0.7597768076897069	0.0032408014253935942	0.012242335886049211	0.2954737371983369	1.0
PTBXL	6188	3949	3	0.5958369711288705	0.0028373859098157653	0.010992056118678059	0.2717478347902225	1.0
PTBXL	6188	3949	4	0.6033839433243118	0.0031729399825613227	0.011480264291951741	0.27589959546010184	1.0
PTBXL	6188	3949	5	0.5808534190128765	0.0034240150295800366	0.012376159024103814	0.20369634203882667	1.0
PTBXL	6188	3949	6	0.47714993414117746	0.0033922353723513715	0.01218812643557531	0.1857153299739961	1.0
PTBXL	6188	3949	7	0.4440835310770868	0.0029241433260839152	0.01192093457014928	0.21762397191004407	1.0
PTBXL	6188	3949	8	0.4632541432992067	0.0029048946304700515	0.011129273284139159	0.11961259167532301	1.0
PTBXL	6188	3949	9	0.5842155844478434	0.003252739268655593	0.01139553427734284	0.2565663401981542	1.0
PTBXL	6188	3949	10	0.7387730160334782	0.0034306730074168137	0.0122856216735051	0.18095769535733144	1.0
PTBXL	6188	3949	11	1.0345216871635945	0.0028297220334213952	0.011397155216137891	0.2520912186726145	1.0
PTBXL	14309	21021	1	0.5790375943364304	0.006454073712435075	0.025102897126767557	0.13370415347214298	1.0
PTBXL	14309	21021	2	0.5449796856187551	0.006979492679528442	0.027594351258642857	0.14794411871453203	1.0
PTBXL	14309	21021	3	0.6561474592067835	0.005743962846065499	0.02215516104252617	0.16152276067101853	1.0
PTBXL	14309	21021	4	0.5407768267673598	0.006991130307264715	0.02795845070192347	0.18507741563102842	1.0
PTBXL	14309	21021	5	0.6094713947526587	0.007013697520553037	0.025062529923685562	0.11330253443433219	1.0
PTBXL	14309	21021	6	0.5038216076778574	0.007394851587342777	0.027199989256226027	0.1379101715388249	1.0
PTBXL	14309	21021	7	0.49849344737090256	0.006816849460663437	0.026092167141133663	0.1583184363120116	1.0
PTBXL	4735	1961	1	0.8158468006181779	0.006015231278179934	0.019113157715011778	0.18429127205835497	1.0
PTBXL	4735	1961	2	0.9544060476279458	0.0067132027266088605	0.022202373793337796	0.17860521624258915	1.0
PTBXL	4735	1961	3	0.6153295702656543	0.005808120084972943	0.019350208098316023	0.19025687908421426	1.0
PTBXL	4735	1961	4	0.4263232315637049	0.006063964560669314	0.01927594253348447	0.13161477865678717	1.0
PTBXL	4735	1961	5	0.5083442718582832	0.006637495222923307	0.021981180245469495	0.1346056601364059	1.0
PTBXL	4735	1961	6	0.6293471835467607	0.006616253977718287	0.022026260627271848	0.15221537290020803	1.0
PTBXL	4735	1961	7	0.8388125164697188	0.005531725280435808	0.018921700897138648	0.172010182144642	1.0
PTBXL	7055	3755	1	0.9875371624360859	0.00401559748503015	0.022991768232421113	0.22328377873677666	1.0
PTBXL	7055	3755	2	0.40780892006949465	0.00432448605332382	0.025039416449899952	0.22183278320815694	1.0
PTBXL	7055	3755	3	1.3099995629047132	0.004930380635617659	0.023057766563259384	0.2106663299623973	1.0
PTBXL	7055	3755	4	0.6574512114043353	0.004050098836148738	0.022125121795466985	0.1870691316384079	1.0
PTBXL	7055	3755	5	0.40888953094831726	0.004117071806192089	0.0251001986656321	0.24294561710725235	1.0
PTBXL	7055	3755	6	0.4296621429085957	0.0048901162399134605	0.024958058014047275	0.19068630127489133	1.0
PTBXL	7055	3755	7	0.7087334254148361	0.0038531882434152376	0.021232930351806113	0.19089526996435863	1.0
PTBXL	7055	3755	8	0.599021118184731	0.0040655922574648565	0.022034408380719878	0.22436057277502575	1.0
PTBXL	14750	8203	1	0.6771898922065058	0.003140809215088111	0.0134187472051918	0.18873551614845396	1.0
PTBXL	14750	8203	2	0.5650618747368994	0.003493065171525401	0.013486143480885065	0.27599304689373866	1.0
PTBXL	14750	8203	3	0.7069062928806575	0.002775973374448208	0.011691558104353036	0.2706355641707922	1.0
PTBXL	14750	8203	4	0.5608453877251044	0.0026213381974896735	0.01106462889696163	0.21241215661666007	1.0
PTBXL	14750	8203	5	0.48295154510976684	0.0031291626458943163	0.01360373429197172	0.200499724334771	1.0
PTBXL	14750	8203	6	1.004431166461612	0.0031161661427806437	0.012708869996046129	0.28535667514086244	1.0
PTBXL	14750	8203	7	0.5690757364319153	0.0027437978829714356	0.011504221463502919	0.2220033828282084	1.0
PTBXL	14750	8203	8	0.6435484470965437	0.002705893503040369	0.011490164275897862	0.2462495328761498	1.0
PTBXL	2987	17995	1	0.6645499043495559	0.0032619981799527366	0.013109698658850361	0.14967248419418036	1.0
PTBXL	2987	17995	2	0.5545739591388572	0.0031657133538127574	0.011637208282957855	0.22738071670330018	1.0
PTBXL	2987	17995	3	0.7469807739002599	0.0031531870652342464	0.012863356191426664	0.20761005404487662	1.0
PTBXL	2987	17995	4	0.48712191419862033	0.0028733532968193915	0.011006338186885142	0.15595967519035295	1.0
PTBXL	2987	17995	5	0.949928983370908	0.0035362141671514045	0.014162004546476826	0.23221209925573102	1.0
PTBXL	2987	17995	6	0.490089586834542	0.003493489008797147	0.013326132775405581	0.24783909535054335	1.0
PTBXL	2987	17995	7	0.6877326869593351	0.0030751465284143058	0.010953657356896492	0.26722296083207736	1.0
PTBXL	2987	17995	8	0.4675368091992617	0.0032578903232591333	0.012650762935145611	0.18884674158425221	1.0
PTBXL	2987	17995	9	0.6123708500405121	0.003466773478587065	0.014109336887446474	0.17331689041813303	1.0
PTBXL	2987	17995	10	0.8161528864872442	0.0031339321801360795	0.013542799547177601	0.23243615820795535	1.0
PTBXL	2987	17995	11	0.5783654740068143	0.0032911776441897174	0.013216256885561094	0.28491197866601303	1.0
PTBXL	17620	9056	1	0.5525842657795377	0.0031349589657523407	0.00800989885307742	0.10789564353945871	1.0
PTBXL	17620	9056	2	0.6566548918770324	0.003241819448784056	0.007791147029775064	0.1746645539766318	1.0
PTBXL	17620	9056	3	0.517371555358916	0.003439965407934772	0.008618678873301467	0.10272076980448978	1.0
PTBXL	17620	9056	4	0.7223131027969711	0.0028251166522213294	0.008077443507239376	0.11210462100495507	1.0
PTBXL	17620	9056	5	0.5494733042936641	0.0031861096075946347	0.008268277270237205	0.18483300932919466	1.0
PTBXL	17620	9056	6	0.7346520060993093	0.003590042235362509	0.009095542664178693	0.2092086234849313	1.0
PTBXL	17620	9056	7	0.48890709495491974	0.0033670985883992297	0.008248615667774609	0.1321162090818487	1.0
PTBXL	17620	9056	8	0.5936232975393886	0.003199215130821877	0.00799981706844718	0.1073410006978872	1.0
PTBXL	17427	19670	1	0.9614920429575552	0.004167531907272266	0.015810433639078383	0.19453167331248952	1.0
PTBXL	17427	19670	2	0.7456480242534596	0.0038567845941469515	0.014178830462111701	0.27640553707830573	1.0
PTBXL	17427	19670	3	0.9035818611240369	0.004382888286709542	0.015320721513484022	0.21749906335014138	1.0
PTBXL	17427	19670	4	0.5347879883201992	0.004491894919670782	0.017303481614624364	0.13490250723492284	1.0
PTBXL	17427	19670	5	0.6323803612561006	0.004581762113314934	0.015014101006229874	0.2511046046983088	1.0
PTBXL	17427	19670	6	0.6935573242017479	0.003873091506618142	0.013485243482957742	0.2788874975747232	1.0
PTBXL	17427	19670	7	0.4514266836223897	0.003480852277191009	0.01329671728171589	0.22915961680238187	1.0
PTBXL	17427	19670	8	0.622948492686016	0.003770097942388177	0.014608121558152748	0.1781207000516911	1.0
PTBXL	17427	19670	9	0.5964659463602769	0.0037572794574903903	0.014966934056188185	0.24992650168516228	1.0
PTBXL	8336	11468	1	0.5353781574002192	0.0035356428856492435	0.006307793845741675	0.11540329873649974	1.0
PTBXL	8336	11468	2	0.5869540141172873	0.008799193114157599	0.012116346053546936	0.18371056637871164	1.0
PTBXL	8336	11468	3	0.5887360117410787	0.0031572912627598542	0.009815867530993654	0.22190370768323917	1.0
PTBXL	8336	11468	4	0.6800282745437876	0.010643641843798787	0.015857816501641298	0.1117266531194556	1.0
PTBXL	8336	11468	5	0.5524720143335506	0.004128008942993572	0.006582237737487547	0.14180843977674887	1.0
PTBXL	8336	11468	6	0.46066934383969294	0.005168860619463578	0.008631707038747528	0.1747415307507119	1.0
PTBXL	8336	11468	7	0.7428382079320679	0.003977480348561799	0.0059508250838226275	0.2016983686084307	1.0
PTBXL	8336	11468	8	0.5007600523818367	0.012519590620888855	0.017786887723881536	0.18254648474585566	1.0
PTBXL	8336	11468	9	0.7436285619604261	0.005515691599307262	0.009198095838667946	0.3892327386714011	1.0
PTBXL	13920	20313	1	0.5112581454636134	0.0046775029528372215	0.01226708734359777	0.23984093319838648	1.0
PTBXL	13920	20313	2	0.6358325085473779	0.003974955348907993	0.009314804314247242	0.18673505938206364	1.0
PTBXL	13920	20313	3	1.0015792988249068	0.004201435543540099	0.011443647026984062	0.24572496292259324	1.0
PTBXL	13920	20313	4	0.45918471813852557	0.004824143088347713	0.011828248125882625	0.19922809507309042	1.0
PTBXL	13920	20313	5	0.5958784883924227	0.0044281025922061935	0.010923967355949882	0.32046023878932	1.0
PTBXL	13920	20313	6	2.233992572440438	0.0047938701333264675	0.012507546798526083	0.26577402161986957	1.0
PTBXL	13920	20313	7	0.508293392979886	0.0037782847843967787	0.009895395171863587	0.20859905115949215	1.0
PTBXL	13920	20313	8	0.8100228985550904	0.003771788208363952	0.009635476204518574	0.2814792471544724	1.0
PTBXL	13920	20313	9	0.9358000049633518	0.004711468052212595	0.01276275030117295	0.27343991974967286	1.0
PTBXL	13920	20313	10	0.4603828952370521	0.0038359504782552087	0.010424479623109228	0.27380007990452915	1.0
PTBXL	13920	20313	11	0.6805447259949509	0.004502236149275627	0.012072533796072385	0.2577012276136276	1.0
PTBXL	6802	16357	1	0.5980469553198988	0.006392937734453984	0.022783168792106446	0.17962291683120038	1.0
PTBXL	6802	16357	2	0.7148413834771729	0.0060546969201498895	0.02344383182184497	0.2593615750171571	1.0
PTBXL	6802	16357	3	0.6804318903894753	0.005204611323503259	0.01969467740992552	0.2571923369105248	1.0
PTBXL	6802	16357	4	0.7220996808140028	0.00763625751587107	0.023517394781876623	0.1589904696324253	1.0
PTBXL	6802	16357	5	0.4549991575421742	0.005795454197407768	0.020791471576542642	0.21699292580922824	1.0
PTBXL	6802	16357	6	0.6279458405593215	0.005844259451030821	0.022324146484217995	0.2056886622568391	1.0
PTBXL	6802	16357	7	0.4883579319706394	0.006249807763404594	0.01991063273986849	0.29187153060126353	1.0
PTBXL	6802	16357	8	0.5394627998995546	0.005919284794307251	0.02393287749027872	0.24750535691150766	1.0
PTBXL	6802	16357	9	0.6266518601419266	0.007198805230745681	0.023319557989213813	0.2494048049988795	1.0
PTBXL	6802	16357	10	0.49445157991436567	0.007153891562426224	0.026813064573037258	0.22045906752169767	1.0
PTBXL	6802	16357	11	0.4795005419650191	0.006570383858755021	0.02660401086299794	0.30703026948225337	1.0
PTBXL	6802	16357	12	0.7263814140051137	0.005795601089193388	0.02178064365293779	0.18456872778872163	1.0
PTBXL	10331	9094	1	0.634777550496935	0.004400188527039267	0.011824571167670765	0.24445716927680694	1.0
PTBXL	10331	9094	2	0.5654261552524552	0.0037013166287316805	0.009619607002993092	0.23980511017554149	1.0
PTBXL	10331	9094	3	0.6703911422999237	0.0031559036002470017	0.008662625623526812	0.18499360894982625	1.0
PTBXL	10331	9094	4	0.5367629500321281	0.003477521543422615	0.00881963605975112	0.3025219982618522	1.0
PTBXL	10331	9094	5	0.6106997407245623	0.003280814854040504	0.008701837716369627	0.1939063334226558	1.0
PTBXL	10331	9094	6	0.5808284434698128	0.004652744974454014	0.012182912621308823	0.1832214527652052	1.0
PTBXL	10331	9094	7	0.591011960539545	0.003603922855783033	0.009312322351978403	0.1632166044912163	1.0
PTBXL	10331	9094	8	0.8014979891674043	0.003324607862195701	0.008455503058875862	0.17339860102573515	1.0
PTBXL	10331	9094	9	0.5387279736434686	0.003364569816900354	0.009238419038743813	0.17278844584947864	1.0
PTBXL	10331	9094	10	0.8965202342138874	0.003041095206643434	0.00830102206073697	0.29699144460554316	1.0
PTBXL	8388	6902	1	0.7431824592715732	0.003111431947060894	0.011635253184648977	0.36921684469875626	1.0
PTBXL	8388	6902	2	0.7767241426193039	0.0038816260855254955	0.015260585144776235	0.27208990101496044	1.0
PTBXL	8388	6902	3	0.6437946742940417	0.004162926024450273	0.014287360364949837	0.29583597418801344	1.0
PTBXL	8388	6902	4	0.7891413868305013	0.003513029143172925	0.013078086245681282	0.2607361920141822	1.0
PTBXL	8388	6902	5	0.8421294841615329	0.0032686370080831626	0.011513199946359317	0.16961253317926256	1.0
PTBXL	8388	6902	6	0.7449386202973626	0.004006687410673037	0.01375052333424934	0.3460978700291824	1.0
PTBXL	8388	6902	7	0.9296055371188711	0.0033535477772692803	0.013601203264635866	0.33738045645003234	1.0
PTBXL	8388	6902	8	0.756750798114078	0.003414999295888718	0.013966174756058401	0.296324232466329	1.0
PTBXL	8388	6902	9	0.862328949378245	0.003549514682409804	0.013999919062242011	0.31492951169159616	1.0
PTBXL	8388	6902	10	0.8560772771882439	0.0038063477643864216	0.013722955871380477	0.40254666751743307	1.0
PTBXL	8388	6902	11	1.5445116080007364	0.0032441062839104634	0.011610838310138732	0.3147885007201722	1.0
PTBXL	8388	6902	12	0.6714779353104763	0.003379264522678537	0.013587509804176306	0.24574059108813284	1.0
PTBXL	8388	6902	13	0.9488914003099317	0.003911416249784417	0.013918275262487942	0.3436563923039645	1.0
PTBXL	17294	5384	1	0.8192160259326672	0.002899700062909193	0.019232558564627376	0.3059317018106793	1.0
PTBXL	17294	5384	2	0.5283443839340036	0.0034850812057008527	0.018538095461441976	0.24695714931893165	1.0
PTBXL	17294	5384	3	0.6346809480575714	0.003168322073795202	0.01847387086064198	0.2176115390592675	1.0
PTBXL	17294	5384	4	0.543920813761648	0.003481793083785494	0.018764117317808474	0.2553135573685495	1.0
PTBXL	17294	5384	5	0.5377189592757259	0.002983361339102384	0.016180527128293605	0.16490815438768647	1.0
PTBXL	17294	5384	6	0.6943098517150056	0.003428629748348606	0.019691977385771383	0.2611178102930606	1.0
PTBXL	17294	5384	7	0.7891315482886538	0.0033411087374421913	0.01100713114511467	0.3496096572858299	1.0
PTBXL	17294	5384	8	0.6650302985344823	0.0033595361319873752	0.016836981917762592	0.19567895653120498	1.0
PTBXL	17294	5384	9	0.5220459924062567	0.003143345136044364	0.01861177821625662	0.2636759707128882	1.0
PTBXL	17294	5384	10	0.7327202504663071	0.0035132518239708328	0.015610156956116273	0.3234997158647427	1.0
PTBXL	11891	19893	1	1.4590104361635936	0.00386497435282002	0.013309303586716604	0.2011824284210753	1.0
PTBXL	11891	19893	2	0.5825194962290883	0.004019995834573857	0.013072528574548355	0.2506475733471447	1.0
PTBXL	11891	19893	3	0.6472684103155565	0.00479118441893862	0.013661417691596471	0.2548222393720309	1.0
PTBXL	11891	19893	4	0.5711760041544652	0.003858747978402727	0.012988069021850457	0.2145447419375432	1.0
PTBXL	11891	19893	5	0.4222368459296681	0.004076612276067505	0.013746241736929335	0.1729920055284867	1.0
PTBXL	11891	19893	6	0.5834629593798113	0.00376624965887173	0.012257625554875804	0.13532522073175443	1.0
PTBXL	11891	19893	7	0.9903082726256616	0.004090266859219965	0.01258061925045113	0.26076451477485063	1.0
PTBXL	11891	19893	8	0.6426949641384417	0.0038974536215710016	0.012500290295553216	0.23454898595641022	1.0
PTBXL	11891	19893	9	0.5188044194777768	0.004171988449669707	0.013986465419385781	0.1606129847313794	1.0
PTBXL	3537	18134	1	0.6654351542843923	0.006153771228072045	0.0188045581996609	0.22201759756625644	1.0
PTBXL	3537	18134	2	0.5484970776696042	0.006945694245997293	0.022309814495026278	0.23666865490886752	1.0
PTBXL	3537	18134	3	0.9208270865912861	0.005266786078481679	0.018312802164264026	0.2059156403481412	1.0
PTBXL	3537	18134	4	0.5321683898278262	0.006105483963288061	0.017476455071011667	0.26257738228566474	1.0
PTBXL	3537	18134	5	0.8426372450378521	0.005256963398258709	0.015828985050213643	0.33834880321517746	1.0
PTBXL	3537	18134	6	0.7315177885599409	0.006126877095690772	0.01862596822124681	0.3154567141953001	1.0
PTBXL	3537	18134	7	0.538479299939181	0.005957817262723852	0.01928225546420181	0.211405876058207	1.0
PTBXL	3537	18134	8	0.4830381953647256	0.006129541605684012	0.01831719827276357	0.3707315741173602	1.0
PTBXL	3537	18134	9	0.5415516097364145	0.005133328922914232	0.01806923804468973	0.17926316533047726	1.0
PTBXL	3537	18134	10	0.6928520836939162	0.006031233055105731	0.01939065215216948	0.19191347415171794	1.0
PTBXL	3537	18134	11	0.9790032753258412	0.006602290344264819	0.018550834237871846	0.3203157098364867	1.0
PTBXL	10071	4257	1	0.7061535249477986	0.002382323501273226	0.006609038169792168	0.281189695450016	1.0
PTBXL	10071	4257	2	0.6059974333264806	0.0021851062123435473	0.006374036422243193	0.2532354174766349	1.0
PTBXL	10071	4257	3	0.6510914697903598	0.0026375658987306586	0.007164169002010689	0.20012061071646445	1.0
PTBXL	10071	4257	4	0.5585470760225629	0.002146200555708211	0.005696699540893334	0.2644450086771031	1.0
PTBXL	10071	4257	5	0.7204131935713076	0.002603103231064235	0.006524375860282756	0.24088055747972906	1.0
PTBXL	10071	4257	6	0.5257733168052711	0.002938001010123696	0.007685801584477073	0.18024963711527683	1.0
PTBXL	10071	4257	7	0.749237225608985	0.0029896354219054945	0.007621603613437347	0.1735122293727684	1.0
PTBXL	10071	4257	8	0.7488438148565818	0.0029254175303529057	0.0070731039883942986	0.2466680664944997	1.0
PTBXL	10071	4257	9	0.5743035722644283	0.002594339030986869	0.0064486328315702295	0.33195498054501443	1.0
PTBXL	10071	4257	10	0.5453249434010452	0.003047631247238886	0.0074501768519136995	0.2648504679361403	1.0
PTBXL	14183	16469	1	1.2465716565435196	0.004653113540297748	0.010509505189046612	0.26786880344653236	1.0
PTBXL	14183	16469	2	0.5011536957191458	0.004651050111230615	0.010808993439786793	0.29852991407556223	1.0
PTBXL	14183	16469	3	0.48762876409791517	0.004808447441011038	0.011351628867959351	0.3092532276578174	1.0
PTBXL	14183	16469	4	0.5817034888417705	0.0048795232224577096	0.011744242352087951	0.2657595301567047	1.0
PTBXL	14183	16469	5	0.4148557292681727	0.0048127981256514355	0.010540187444998971	0.25599248344428494	1.0
PTBXL	14183	16469	6	0.556136092751652	0.00492573211947995	0.009406853210390288	0.1723289773730375	1.0
PTBXL	14183	16469	7	0.5795923601225972	0.004188693988425897	0.008130885176121703	0.20028700648976247	1.0
PTBXL	14183	16469	8	0.4967287406776675	0.005107077551679292	0.009563202182499255	0.26292497138338045	1.0
PTBXL	14183	16469	9	0.4239641124253292	0.004516092880211251	0.009951423807523995	0.3026303233098996	1.0
PTBXL	14183	16469	10	0.590968385120201	0.00444415006239703	0.010457601446204005	0.2302226586683939	1.0
PTBXL	14183	16469	11	0.6773894840536948	0.004511643483308779	0.01086973729785131	0.21177721495151514	1.0
PTBXL	14183	16469	12	1.4666367593825655	0.004191107944945844	0.010789764445191323	0.20823467172957924	1.0
PTBXL	14183	16469	13	0.463716058173991	0.004565839372333552	0.011242678760492343	0.24884567439257108	1.0
PTBXL	14183	16469	14	0.5054999397180073	0.005113072700316547	0.011365970177532268	0.2790151758107193	1.0
PTBXL	12299	7597	1	0.539119767263138	0.004232854090746891	0.01798053726236485	0.18613010870123825	1.0
PTBXL	12299	7597	2	0.6622806358145649	0.0049460931143883525	0.02078014531941744	0.2118993457484022	1.0
PTBXL	12299	7597	3	0.502874261707146	0.0049360317639427454	0.020934452549262968	0.23269314074699918	1.0
PTBXL	12299	7597	4	0.7218107826447836	0.004354190488094937	0.01854467788304229	0.15570299244894326	1.0
PTBXL	12299	7597	5	0.6717259795713777	0.003886220869513869	0.016083721144334498	0.20876076511207659	1.0
PTBXL	12299	7597	6	0.5686399861802587	0.004687979066482129	0.018770698369430294	0.2020658683497005	1.0
PTBXL	12299	7597	7	0.5846975709092552	0.005021909809545728	0.020841171681109553	0.3168730988592857	1.0
PTBXL	12299	7597	8	0.76594098401803	0.004175812685055663	0.018708911540625296	0.20213988733672664	1.0
PTBXL	9846	11230	1	0.7676143791500839	0.0032088538506922777	0.017140832821809632	0.2345148179854044	1.0
PTBXL	9846	11230	2	0.6673172522097305	0.004286959165399515	0.021013351095055643	0.27213063645499963	1.0
PTBXL	9846	11230	3	0.4890483400105738	0.004327776221417283	0.02075249167700873	0.29220080863728964	1.0
PTBXL	9846	11230	4	0.526867539397628	0.003625064479250454	0.01809084922730402	0.2872140508075458	1.0
PTBXL	9846	11230	5	0.6163695686659708	0.0033942610247046662	0.016645497367892045	0.2629525457181034	1.0
PTBXL	9846	11230	6	0.5011442216419437	0.0035728301578399446	0.017699786155244996	0.22826950941556887	1.0
PTBXL	9846	11230	7	0.481054125869188	0.003788659939679479	0.020436491299414272	0.2267129579948769	1.0
PTBXL	9846	11230	8	0.6184538757233365	0.003865759681385951	0.01960513568462988	0.24049461078246173	1.0
PTBXL	9846	11230	9	0.4914102144443504	0.003992537003946384	0.019176445091003247	0.28011772737829926	1.0
PTBXL	9846	11230	10	0.7594037034235418	0.0031486313047625176	0.017816886230616114	0.2530475914690155	1.0
PTBXL	5363	12348	1	0.8066623241279678	0.0030639428736057525	0.01100310318238159	0.16890259191881474	1.0
PTBXL	5363	12348	2	0.554660705528341	0.003319329839402671	0.011212302123390005	0.2361943776445654	1.0
PTBXL	5363	12348	3	0.8042863693790742	0.0040318307784239765	0.014117979600797744	0.3182876023641332	1.0
PTBXL	5363	12348	4	0.48320980119505386	0.003542467040171808	0.012886700701919005	0.3188613128901853	1.0
PTBXL	5363	12348	5	0.553525687329849	0.0034153773996637438	0.01131416700062845	0.17372767292450186	1.0
PTBXL	5363	12348	6	0.493356458235216	0.004295858183898049	0.014346031670119526	0.21744596777689337	1.0
PTBXL	5363	12348	7	0.6864295477291751	0.004196836011718535	0.014591020149925905	0.20774854534794543	1.0
PTBXL	5424	8772	1	0.7480945013852427	0.008134078028319358	0.021068922588537365	0.08447551178102075	1.0
PTBXL	5424	8772	2	0.5536151863076388	0.007762954109668408	0.019643270922350495	0.05822817077201293	1.0
PTBXL	5424	8772	3	0.5322077897246478	0.008936824006506972	0.02090149616388197	0.09030152122524754	1.0
PTBXL	5424	8772	4	0.4442219880360613	0.007925001718208822	0.019184802312029348	0.08190353534642916	1.0
PTBXL	5424	8772	5	0.522839100718889	0.008635222777220153	0.020380072049560174	0.07061368805649314	1.0
PTBXL	5424	8772	6	0.594833010284748	0.008847882643886593	0.02143852241999988	0.07079023846519696	1.0
PTBXL	5424	8772	7	0.4162460950569911	0.007623200719543191	0.021086582014041726	0.08436619622986294	1.0
PTBXL	5424	8772	8	0.5661008334288506	0.008077867777993712	0.02150352542485585	0.08065309435432359	1.0
PTBXL	5424	8772	9	0.6683367298920059	0.00873457813720794	0.02082190851436052	0.0962969442459554	1.0
PTBXL	5424	8772	10	0.8854245209132868	0.008457853799772297	0.02087627724462646	0.09461535508331492	1.0
PTBXL	15115	19305	1	0.5997365683530772	0.004032969599710263	0.009937447932911339	0.1982201301358386	1.0
PTBXL	15115	19305	2	0.5422929820240819	0.0034347228777994927	0.009476689454552947	0.19924023734668245	1.0
PTBXL	15115	19305	3	0.5898797475369258	0.003955731919609694	0.010321814233857628	0.20216401547784046	1.0
PTBXL	15115	19305	4	1.1775433627611924	0.004471733572235276	0.009300155918494995	0.14271704179596137	1.0
PTBXL	15115	19305	5	0.5206438659476468	0.0041884654315032825	0.00928806819995799	0.1523776435194028	1.0
PTBXL	15115	19305	6	0.6714750105635976	0.003260685390599773	0.007844331103275703	0.19227103686475885	1.0
PTBXL	15115	19305	7	0.5620983071585982	0.003645016005010444	0.00937544564457526	0.19700538691434863	1.0
PTBXL	15115	19305	8	0.7192650733877923	0.004402725340776326	0.009177574252806714	0.15094592167262297	1.0
PTBXL	15115	19305	9	0.5842397776451352	0.0034355669022777978	0.007751458024663365	0.1503426916420331	1.0
PTBXL	15115	19305	10	0.5762483905086342	0.004307589980679868	0.00911847401790673	0.19562413354595343	1.0
PTBXL	19513	14146	1	0.654575256929534	0.002630312714872859	0.00851295574257633	0.1401621979723735	1.0
PTBXL	19513	14146	2	0.7767374797904326	0.0031000662831443472	0.010381778347053458	0.18677278948653697	1.0
PTBXL	19513	14146	3	0.8666108996923884	0.002570067147457673	0.008435196242466688	0.22252231536357894	1.0
PTBXL	19513	14146	4	0.7220051079866299	0.0027903235698923117	0.00924842969185865	0.1709103007266126	1.0
PTBXL	19513	14146	5	0.5905461910384556	0.0033982871271097228	0.011580065798683465	0.18591846792149436	1.0
PTBXL	19513	14146	6	0.6835755586080164	0.004169805096688474	0.012779577843743846	0.33372053731530743	1.0
PTBXL	19513	14146	7	0.4762105103407604	0.003084674327987566	0.010621544473798969	0.10146506250256883	1.0
PTBXL	19513	14146	8	0.7643379153236358	0.0028038229756441875	0.00911455341506223	0.16486318638330458	1.0
PTBXL	19513	14146	9	0.8156122203031992	0.0030925931212051967	0.009383581210181624	0.22993275528128831	1.0
PTBXL	19513	14146	10	0.8106806321566349	0.0034939460575886265	0.013287193452735357	0.23189721284384762	1.0
PTBXL	7365	12475	1	0.5652970882688724	0.004282719855992439	0.0122490636664486	0.1993526165936345	1.0
PTBXL	7365	12475	2	0.8346609579499898	0.0036568790993208714	0.012228095793635313	0.34518498915625273	1.0
PTBXL	7365	12475	3	0.9534785450184613	0.0034358823016652426	0.010665457310591193	0.2552456505429994	1.0
PTBXL	7365	12475	4	0.5495150464771049	0.003056322694877289	0.00901813062917504	0.2219085987031448	1.0
PTBXL	7365	12475	5	0.5912032123513338	0.002880899487650741	0.009439500281733673	0.2509631355195497	1.0
PTBXL	7365	12475	6	0.7310962490952381	0.0032213421553960106	0.010679612047636343	0.25090426250997644	1.0
PTBXL	7365	12475	7	0.7102696247430095	0.004143125780704884	0.011760538475534448	0.2716519539256963	1.0
PTBXL	7365	12475	8	0.5439259480202103	0.003988260373950041	0.012452540575038824	0.2540414277540547	1.0
PTBXL	7365	12475	9	0.9614314692793106	0.0031386075715800887	0.010020374078925065	0.1738198156498871	1.0
PTBXL	7777	14647	1	0.8572436200471789	0.0040915707964674815	0.014343643619977281	0.3213090111787965	1.0
PTBXL	7777	14647	2	0.7858114328323234	0.003953773824571284	0.014838924278038032	0.2270627756310575	1.0
PTBXL	7777	14647	3	0.655515754892699	0.0036559769105163225	0.013927059111727888	0.15824178952213322	1.0
PTBXL	7777	14647	4	0.4380992027510441	0.003768410018700857	0.014269950138815244	0.17377721298548493	1.0
PTBXL	7777	14647	5	0.41808262689978404	0.0034692207927527305	0.014064110377592707	0.15672080940695965	1.0
PTBXL	7777	14647	6	0.4850220533372805	0.003445302523030757	0.014524989578693224	0.23912664901957417	1.0
PTBXL	7777	14647	7	0.5124248310246234	0.0033721214835452313	0.013981553092311317	0.23391860298695816	1.0
PTBXL	7777	14647	8	0.4909095210932763	0.003289796784914465	0.013730092014872044	0.18474085081543976	1.0
PTBXL	7777	14647	9	0.843199078452391	0.003493305652760903	0.01389713870350634	0.26590997970263675	1.0
PTBXL	6474	7692	1	0.5338399185715578	0.0035222045714834926	0.01633738804873244	0.16488611463329095	1.0
PTBXL	6474	7692	2	0.5945426443859789	0.003184001291950117	0.01666285008714019	0.1616681554329073	1.0
PTBXL	6474	7692	3	0.5572900089938307	0.0032096553596836852	0.013985307234386268	0.190824344766432	1.0
PTBXL	6474	7692	4	0.5625948167497248	0.003370282171111143	0.016350304245364395	0.19250894848925873	1.0
PTBXL	6474	7692	5	0.6083508405324313	0.0034261965364772106	0.014504461388878209	0.20716415996134147	1.0
PTBXL	6474	7692	6	0.5525943147672137	0.003553483260087892	0.01631406549517069	0.19899918709877623	1.0
PTBXL	6474	7692	7	0.5289461953387666	0.002931890561502901	0.014810243484514075	0.21644048513141334	1.0
PTBXL	6474	7692	8	0.814529106301081	0.0030519062538052234	0.0164172528585549	0.15352361255310337	1.0
PTBXL	6474	7692	9	0.5831485493683384	0.0033430511264572332	0.01623270675579264	0.15962890993364276	1.0
PTBXL	6474	7692	10	0.451077686469773	0.00319933102112086	0.013425160623125217	0.1962391302243884	1.0
PTBXL	7963	15737	1	0.4429844385378981	0.005068647264942097	0.01804128526126077	0.23466696368517795	1.0
PTBXL	7963	15737	2	0.5278621542274874	0.005537171850107682	0.018892693949314535	0.2769194472241732	1.0
PTBXL	7963	15737	3	0.5634620564707464	0.00469328813130192	0.015838185692242254	0.24893504957845147	1.0
PTBXL	7963	15737	4	0.6269944514243917	0.005036632429854549	0.017446389000774765	0.2521137527007067	1.0
PTBXL	7963	15737	5	0.38234449333978904	0.005029668461506394	0.015935965082260355	0.2771700858976704	1.0
PTBXL	7963	15737	6	0.39933588175447865	0.005727322177496919	0.018940601323750462	0.2043969245689177	1.0
PTBXL	7963	15737	7	0.5044144142483462	0.005161540923376595	0.01980719659173216	0.2522994005359242	1.0
PTBXL	7963	15737	8	0.5452258164219977	0.0046410064856956396	0.016766412075826808	0.28344842000921916	1.0
PTBXL	7963	15737	9	0.4621511368010873	0.004839303396464491	0.01765339176981584	0.22883363088581696	1.0
PTBXL	7963	15737	10	0.4941438343467446	0.005694713339475337	0.01818413891735334	0.24482199925761647	1.0
PTBXL	7963	15737	11	0.6692654970792565	0.004677434429442907	0.01468447487964101	0.26467172831640956	1.0
PTBXL	2147	15930	1	0.5454499307517039	0.0030564349555483043	0.0118602201586674	0.15801343354614242	1.0
PTBXL	2147	15930	2	0.7340361372055013	0.002974299773855347	0.011208753269541804	0.12197129828106315	1.0
PTBXL	2147	15930	3	0.6440174223877473	0.0034868524306078995	0.012684120168184857	0.12187269601225695	1.0
PTBXL	2147	15930	4	0.5827532508124683	0.0034598314852068504	0.012583990106932284	0.14452011733542408	1.0
PTBXL	2147	15930	5	0.7309019022502251	0.003170608752596903	0.011020471619114437	0.1539553701784483	1.0
PTBXL	2147	15930	6	0.6194510818245357	0.003335084216534222	0.012620639014694554	0.14288326500555823	1.0
PTBXL	2147	15930	7	1.1070836373344954	0.00359758031936764	0.012448966429582896	0.1804269458730262	1.0
PTBXL	2147	15930	8	0.5779217984851452	0.0035654955783385217	0.01252298400780733	0.15290568887244207	1.0
PTBXL	2147	15930	9	0.6619502574736058	0.003650722701529458	0.013481724851041071	0.1818304117068454	1.0
PTBXL	5942	12345	1	0.5847503081006602	0.005981476734071356	0.018499512274281305	0.1555621756169194	1.0
PTBXL	5942	12345	2	0.6623795376160715	0.00604039989563245	0.019838281506271517	0.14231267484587998	1.0
PTBXL	5942	12345	3	0.6751780328624235	0.006115854274762794	0.020081497563149815	0.1274795756339576	1.0
PTBXL	5942	12345	4	0.44662090262341136	0.006182258829521652	0.020071994640862314	0.1370877636234479	1.0
PTBXL	5942	12345	5	0.48386950768393716	0.006073098087541914	0.018892147397625653	0.1831591911234808	1.0
PTBXL	5942	12345	6	0.5190648029001902	0.005707890093416754	0.01842973663189545	0.14044425372513483	1.0
PTBXL	5942	12345	7	0.5329138821174423	0.005996063616683033	0.0198991549403606	0.14540838526985464	1.0
PTBXL	5942	12345	8	0.5186147123302334	0.005925240305429212	0.02051210159147359	0.14033064762861633	1.0
PTBXL	5942	12345	9	0.49213710839556574	0.0054986936920133535	0.01849808998730487	0.13404725264784328	1.0
PTBXL	5942	12345	10	0.75991025295671	0.004905383417678166	0.016447986512210258	0.1033557942589385	1.0
PTBXL	9410	11030	1	1.1656821347340713	0.003952354815795128	0.015101008332521116	0.17679470800317626	1.0
PTBXL	9410	11030	2	0.6440392172619933	0.00428792303142161	0.015098242486602739	0.1430854398651315	1.0
PTBXL	9410	11030	3	0.5678701699591182	0.004561040402684071	0.015681780218505668	0.30757688152569046	1.0
PTBXL	9410	11030	4	0.708236083118363	0.004213707549883144	0.016228465838631974	0.14453747715159276	1.0
PTBXL	9410	11030	5	0.664727558792429	0.004014891888380153	0.014459270135271212	0.18368961650018648	1.0
PTBXL	9410	11030	6	0.44662636854746374	0.005258537464999081	0.016212513769549346	0.34158809851381083	1.0
PTBXL	9410	11030	7	0.6803724052381673	0.0043263233416918	0.016661492965890694	0.16226249808244225	1.0
PTBXL	9410	11030	8	0.45193737583157767	0.0033316522446070118	0.015137109022017637	0.16598735471870954	1.0
PTBXL	9410	11030	9	0.5833353890038869	0.004558748412382022	0.01575285687602701	0.157096144778092	1.0
PTBXL	9410	11030	10	1.0182534900291038	0.0039748626033803015	0.014688941413550233	0.22485953138044384	1.0
PTBXL	10684	15787	1	0.7529587791775403	0.008899518258591511	0.032686619226887634	0.22491343677169467	1.0
PTBXL	10684	15787	2	0.7865500578382633	0.008714268367989213	0.033083324485092644	0.250659532692764	1.0
PTBXL	10684	15787	3	0.7432716826883922	0.009900344932215832	0.03412923366010328	0.19637166439587397	1.0
PTBXL	10684	15787	4	0.6579583131714782	0.009355427420648614	0.03478790661460004	0.22444073042655063	1.0
PTBXL	10684	15787	5	0.6444766596157551	0.009347758708082516	0.03486537000412602	0.22506401680746058	1.0
PTBXL	10684	15787	6	0.4307554738455318	0.009731795768349965	0.03498132461738923	0.19661371963196272	1.0
PTBXL	10684	15787	7	0.5346947299848377	0.009344392075825821	0.03400112001964496	0.22069731456000613	1.0
PTBXL	10684	15787	8	0.6384269675416584	0.010075689828110211	0.03888777851666805	0.22126907639631352	1.0
PTBXL	10684	15787	9	0.794254730701123	0.009530417797749054	0.035232981681742756	0.2207783402245867	1.0
PTBXL	16839	19316	1	0.8098827612515032	0.0033219805423884735	0.01201835018897514	0.14650559868961252	1.0
PTBXL	16839	19316	2	0.578219226563009	0.003757705287883647	0.01328902168286113	0.1797046729384873	1.0
PTBXL	16839	19316	3	0.6074574144655748	0.00360434785206162	0.012168972811114532	0.15525390406393713	1.0
PTBXL	16839	19316	4	0.4867665135321841	0.0034965143450531645	0.012750644033067022	0.18940354593254038	1.0
PTBXL	16839	19316	5	0.45289771763916664	0.003329819580646234	0.012064421787077095	0.1876302238649436	1.0
PTBXL	16839	19316	6	0.5681493562854089	0.003094700150952303	0.011043366110851636	0.1473171777562435	1.0
PTBXL	16839	19316	7	0.5120857521933403	0.003615582130559109	0.013087024309224675	0.19627203789675793	1.0
PTBXL	16839	19316	8	0.6041591022410534	0.003974608131230657	0.013572406356170425	0.10178061560548425	1.0
PTBXL	16839	19316	9	0.5488891229886576	0.003040429869403806	0.010767665030197823	0.1852823583059206	1.0
PTBXL	16839	19316	10	0.5529543502721398	0.0029976859488878914	0.01049446844868401	0.18130465600759768	1.0
PTBXL	16839	19316	11	0.47078886651838825	0.00363925346823979	0.013771479103449417	0.10037297980762427	1.0
PTBXL	16839	19316	12	0.5818444994722693	0.003417516792081899	0.012297924216794964	0.07201258365616166	1.0
PTBXL	16839	19316	13	0.525807646351055	0.0029178726140415483	0.009934664316756017	0.17648380147175718	1.0
PTBXL	16839	19316	14	0.6650295646323905	0.003761329105759028	0.012688312881953809	0.1744261605384529	1.0
PTBXL	16839	19316	15	0.7864076662910514	0.003596286307587176	0.012055668994845746	0.1450340170174719	1.0
PTBXL	19177	14205	1	0.614155849909658	0.006573486307309872	0.02765975588378083	0.1499559911856568	1.0
PTBXL	19177	14205	2	0.5452415491445702	0.006650194229711505	0.03036000357594743	0.11436649340072196	1.0
PTBXL	19177	14205	3	0.6659490913098147	0.006645513646782171	0.028385801903875258	0.15872773872503076	1.0
PTBXL	19177	14205	4	0.482175822414452	0.006857944720724434	0.03037380436754355	0.11060947755771194	1.0
PTBXL	19177	14205	5	0.4157746168494744	0.006210396187180811	0.02715299600585414	0.08700691317007662	1.0
PTBXL	19177	14205	6	0.5955005805920507	0.006324519257957571	0.025317383042899322	0.1746329505347293	1.0
PTBXL	19177	14205	7	0.48337262695977745	0.0066126067398853934	0.029219000084695197	0.13242598733639535	1.0
PTBXL	19177	14205	8	0.4476927796546628	0.0067739176360890685	0.030836849993563804	0.10077034781284333	1.0
PTBXL	19177	14205	9	0.761498092532642	0.006818239713055874	0.02996550606440163	0.14495716908520373	1.0
PTBXL	19177	14205	10	0.7692925967645408	0.006111561910267368	0.027722213859233763	0.10364185295800554	1.0
PTBXL	10455	16100	1	0.6266970106485491	0.0027505132671234995	0.021804222779313112	0.18111597169771662	1.0
PTBXL	10455	16100	2	0.7371794219889489	0.002321533014123365	0.018604728209069648	0.2141954083070286	1.0
PTBXL	10455	16100	3	0.4648237548168827	0.00289771237103603	0.022251089194988177	0.22692950077741775	1.0
PTBXL	10455	16100	4	0.5693210310518704	0.002819839995980098	0.02279289893032261	0.19191941215790553	1.0
PTBXL	10455	16100	5	0.4166122507913928	0.0028257591777580355	0.023393823761540464	0.15632688627655233	1.0
PTBXL	10455	16100	6	0.4930333638764886	0.00283181160113152	0.023409699666416938	0.19182865964248133	1.0
PTBXL	10455	16100	7	0.47741458730621006	0.002663478714432583	0.021948410371545723	0.19363764100409342	1.0
PTBXL	10455	16100	8	0.4392226247097333	0.0027374584629629205	0.024037202725318087	0.20044227247383442	1.0
PTBXL	20306	1717	1	1.0226286840059815	0.002765754507245321	0.01739737995876756	0.3050090868413612	1.0
PTBXL	20306	1717	2	0.622301387152349	0.0027230143193845277	0.017285602454539018	0.27440451092324564	1.0
PTBXL	20306	1717	3	0.5406145727005899	0.003025856612130386	0.017796580505810258	0.18400381023360823	1.0
PTBXL	20306	1717	4	0.5091713567613004	0.0027819987358215633	0.017656019053507457	0.20647595353075265	1.0
PTBXL	20306	1717	5	0.5836072284060556	0.0027127429650887903	0.01783720879527665	0.2438304749713791	1.0
PTBXL	20306	1717	6	0.7118534716025569	0.002745565932752582	0.017441238010995754	0.24577225037879252	1.0
PTBXL	20306	1717	7	0.8192927129757326	0.0025774427026106243	0.017313864133801735	0.31511419552054076	1.0
PTBXL	14247	5151	1	0.41496183268388886	0.003853458238644215	0.01729572452747352	0.29160482930995985	1.0
PTBXL	14247	5151	2	0.7617505466218213	0.003823679761792622	0.016735604368101054	0.29244556116700365	1.0
PTBXL	14247	5151	3	0.524058472733922	0.004120975869271497	0.01533641504736047	0.2525275378043339	1.0
PTBXL	14247	5151	4	0.6922592164771804	0.0038306227433449304	0.016453269368410833	0.31434985003026267	1.0
PTBXL	14247	5151	5	0.7513235383363134	0.003938873888560253	0.016661438750574666	0.2771269542027615	1.0
PTBXL	14247	5151	6	0.44629248505804087	0.004333191907782705	0.01998370164805068	0.29406074946592253	1.0
PTBXL	14247	5151	7	0.4065536512577106	0.004316148266281882	0.017454417311745466	0.25316238513622835	1.0
PTBXL	20048	5831	1	0.3648504934226517	0.007941360453123372	0.0320337285261041	0.155809748350032	1.0
PTBXL	20048	5831	2	0.9300606142001722	0.007789519406445366	0.029462468132753918	0.1854204896217083	1.0
PTBXL	20048	5831	3	0.8465511923139318	0.007990655817280992	0.029573037845402245	0.21751259045433385	1.0
PTBXL	20048	5831	4	0.9420367535489039	0.008162359627945377	0.030568924541337108	0.2442685358232875	1.0
PTBXL	20048	5831	5	0.48961934096676346	0.007482537622586267	0.031522475237428814	0.197981502611153	1.0
PTBXL	20048	5831	6	0.4411195852155258	0.007928324292793117	0.033220529420717106	0.1648243958099462	1.0
PTBXL	20048	5831	7	0.5173059022512893	0.006766360503073446	0.026313875872810154	0.18803660575247724	1.0
PTBXL	20048	5831	8	0.6037986810271714	0.007750724802766838	0.029075091000762197	0.20345053761582557	1.0
PTBXL	20048	5831	9	0.6612998798291279	0.0069613701892253825	0.02588617475184409	0.22191844184746956	1.0
PTBXL	20048	5831	10	0.43198212791057006	0.007982740003897279	0.030461736374828977	0.234173837509258	1.0
PTBXL	7593	1993	1	0.6238303834175454	0.00464302023836229	0.01844177845317071	0.24950555491933957	1.0
PTBXL	7593	1993	2	0.42849048428420256	0.004595907959082771	0.018563763915371897	0.17898432696509115	1.0
PTBXL	7593	1993	3	0.5447033442846456	0.0030826761684394845	0.0075392114269596305	0.33483185131951854	1.0
PTBXL	7593	1993	4	0.6951720847123414	0.004330200688058141	0.019540825584233826	0.1888404097827177	1.0
PTBXL	7593	1993	5	0.5757826368711118	0.004437050097477398	0.01884278396383744	0.25452525951524585	1.0
PTBXL	7593	1993	6	0.513060319211004	0.004308490558700601	0.01733274722590039	0.2694025749074345	1.0
PTBXL	7593	1993	7	0.5772402385972175	0.005033818242261724	0.018362493379957802	0.26512477159752307	1.0
PTBXL	7593	1993	8	0.5252546498147745	0.004853240372690472	0.02129831661613795	0.10683963891350752	1.0
PTBXL	7593	1993	9	0.5421806740038642	0.005056906148499986	0.01997035770365579	0.2310160307661	1.0
PTBXL	16677	9892	1	0.5268651500334985	0.004567626889304294	0.018300849025162522	0.25243818983014044	1.0
PTBXL	16677	9892	2	0.4668035203340366	0.004923142048446654	0.022705343050675782	0.24726594287831552	1.0
PTBXL	16677	9892	3	0.5280620760623554	0.004441995881060065	0.020575946780863264	0.22060458349656162	1.0
PTBXL	16677	9892	4	0.3783194658104617	0.004497218671294419	0.019035306282243022	0.1925223306312064	1.0
PTBXL	16677	9892	5	0.46395358111683904	0.0043587003176516525	0.017001491308706453	0.21376154448468074	1.0
PTBXL	16677	9892	6	0.49140029769270704	0.005313225874659743	0.022364072001062697	0.25316899277687854	1.0
PTBXL	16677	9892	7	0.6780928286908985	0.0058863524376929445	0.02714874178867438	0.24440706062689377	1.0
PTBXL	16677	9892	8	0.6720454933588583	0.004343547557463989	0.020679514282277076	0.24115274350559138	1.0
PTBXL	7483	687	1	0.9401919906978737	0.003339815163688693	0.012052868975260575	0.25532711503598016	1.0
PTBXL	7483	687	2	0.9621128831583011	0.0034159995359329715	0.012457744133392682	0.357785711694401	1.0
PTBXL	7483	687	3	0.5626087478288656	0.0033216875986441722	0.011534257639185665	0.2043250361710839	1.0
PTBXL	7483	687	4	0.5488525381367918	0.0034467802938734117	0.011317621577036264	0.26318693889757766	1.0
PTBXL	7483	687	5	0.5554874458394465	0.0036152806134435627	0.010953799151868891	0.27174894929696913	1.0
PTBXL	7483	687	6	0.5163459739837825	0.003703155818062523	0.01188688815099597	0.23260543386953605	1.0
PTBXL	7483	687	7	0.5489479837783603	0.003454702113868603	0.011900810219900257	0.2142663353931358	1.0
PTBXL	7483	687	8	0.5189065723949936	0.0032221351357255043	0.011787211740157545	0.23724864509589508	1.0
PTBXL	7483	687	9	0.5856056525792235	0.0032497190031751354	0.011511320777534629	0.2790759251236831	1.0
PTBXL	7483	687	10	1.17364759037043	0.0032874776811710523	0.009821366776415997	0.20338658821984226	1.0
PTBXL	7483	687	11	0.9514236023930589	0.0038638458832981437	0.010849542963496973	0.2955383421942269	1.0
PTBXL	9751	5567	1	0.7602001795237917	0.004848003937766764	0.018728818204338114	0.25009828056999595	1.0
PTBXL	9751	5567	2	0.4851443593636261	0.004441229638510043	0.015870587726090755	0.19431283865533294	1.0
PTBXL	9751	5567	3	0.5054119687999296	0.004201491906024856	0.01630627040572284	0.13532704908940732	1.0
PTBXL	9751	5567	4	0.5611005212552652	0.003818598461844829	0.015335209814179957	0.2135643032393985	1.0
PTBXL	9751	5567	5	0.7667721611440644	0.004285244885373025	0.01614253128709421	0.19140876168137638	1.0
PTBXL	9751	5567	6	0.5994915913492067	0.0055287671623740825	0.019283283007723535	0.22148702067719014	1.0
PTBXL	9751	5567	7	0.48633626138567104	0.004220337199239028	0.01627253522037525	0.23526412831875174	1.0
PTBXL	9751	5567	8	0.5018599153492408	0.004384286615828712	0.016542605068217697	0.15449411443348365	1.0
PTBXL	9751	5567	9	0.8876300220133575	0.004484795741964376	0.017077404593069695	0.2152129985592765	1.0
PTBXL	10372	13214	1	1.4592037761038177	0.004084450367820797	0.014900177671797365	0.28218495750885375	1.0
PTBXL	10372	13214	2	0.4679310493511995	0.004589642174176702	0.015706471434356963	0.12761794229209064	1.0
PTBXL	10372	13214	3	0.6642314333824751	0.004594154530390406	0.016612717684595088	0.22728695406965457	1.0
PTBXL	10372	13214	4	0.6689975355500634	0.004354550457090017	0.01705166970834535	0.1378930480243778	1.0
PTBXL	10372	13214	5	0.44014478029878085	0.004605272955503667	0.016597821241916003	0.20378874177559628	1.0
PTBXL	10372	13214	6	0.7236089090242346	0.004613568836807097	0.01683447590159478	0.22222178073207913	1.0
PTBXL	6109	12328	1	1.0175422622557528	0.007668014236231151	0.022911764993727234	0.27593177329294316	1.0
PTBXL	6109	12328	2	0.9856060502621178	0.007951218243935892	0.01853313200949306	0.22934466060203812	1.0
PTBXL	6109	12328	3	0.5715115408916369	0.007298074700504622	0.022068788863853057	0.17140507214059936	1.0
PTBXL	6109	12328	4	0.5482828220010907	0.006694002515894254	0.02222594170824569	0.2840284762471383	1.0
PTBXL	6109	12328	5	0.59808772263708	0.006705500508859183	0.020967012709692843	0.18973712589804184	1.0
PTBXL	6109	12328	6	0.8158213933912766	0.006835947154122413	0.023207663442001404	0.1774306295239949	1.0
PTBXL	6109	12328	7	0.7124068632012448	0.006920802241751738	0.02227694210422795	0.1750904865141449	1.0
PTBXL	6109	12328	8	0.6281463284698421	0.006647412965020142	0.023162615137870886	0.20895273994674737	1.0
PTBXL	6109	12328	9	0.6989667604347392	0.00713057058362972	0.021553210519734734	0.19792895836744068	1.0
PTBXL	6109	12328	10	0.6524207571980711	0.007813607333049494	0.024487569299033535	0.1922808757333329	1.0
PTBXL	6109	12328	11	0.5096321812689897	0.007781786303297145	0.02254973733397129	0.2567643681624214	1.0
PTBXL	6109	12328	12	0.9513161508767095	0.008465206492760632	0.025572305325408586	0.22907859655154064	1.0
PTBXL	6109	12328	13	0.9028945425411428	0.006121478065387699	0.021601073976912008	0.16028171778962616	1.0
PTBXL	18477	18162	1	0.5669928017919909	0.003365078405360237	0.018654194880352516	0.21454334609964712	1.0
PTBXL	18477	18162	2	0.5585689430108308	0.003423779285111794	0.01862228604212056	0.16656764114306918	1.0
PTBXL	18477	18162	3	0.5968964477988266	0.003449663438438861	0.020067134643119534	0.16434597085282682	1.0
PTBXL	18477	18162	4	0.656906020494673	0.004174962950672331	0.023095779653815925	0.20893355327924099	1.0
PTBXL	18477	18162	5	0.8482354008784363	0.0033661108267010395	0.017896981559543536	0.19117854325023936	1.0
PTBXL	18477	18162	6	0.5374405610859664	0.0040194710699864335	0.019199249424595836	0.22158978213742636	1.0
PTBXL	18477	18162	7	0.6536629883055054	0.0043208483249157345	0.02284745115152728	0.18419074153583398	1.0
PTBXL	2894	12355	1	0.659913842275188	0.00352863099443273	0.009287864929365158	0.1831827516810268	1.0
PTBXL	2894	12355	2	0.694621083708744	0.0033773957960736246	0.008845288283641678	0.1391199790988042	1.0
PTBXL	2894	12355	3	0.5109377356879271	0.003454429084741335	0.009175733610804315	0.17869776504183313	1.0
PTBXL	2894	12355	4	0.48842679860326454	0.0037032707675639836	0.008725508468745612	0.11775994172003898	1.0
PTBXL	2894	12355	5	0.9671052336057647	0.0035599527998426746	0.008848023990326423	0.15693302508944168	1.0
PTBXL	2894	12355	6	0.5632333548252618	0.0037491102392566114	0.009854068012391715	0.16936695254153122	1.0
PTBXL	2894	12355	7	0.48670002307346644	0.0033427899629357013	0.009238701043231238	0.13414903926276978	1.0
PTBXL	2894	12355	8	0.49150914620906494	0.003286207929247191	0.008882142603197456	0.12630942068278717	1.0
PTBXL	2894	12355	9	0.6342944904434482	0.0034838385099993045	0.008088491886708373	0.15757832648020856	1.0
PTBXL	2894	12355	10	0.7423694915886784	0.0032371716094135097	0.007709868828358663	0.14964871179840775	1.0
PTBXL	2894	12355	11	0.566291227336729	0.003468453635733446	0.008335401832036713	0.17556866993730186	1.0
PTBXL	2894	12355	12	1.261676489184665	0.0032401324766969026	0.009008387764944763	0.14534440251260963	1.0
PTBXL	18505	18519	1	0.5231407426614141	0.007253370794105364	0.022121882077139433	0.12694300149538987	1.0
PTBXL	18505	18519	2	0.5562551664488103	0.007252234865492466	0.02220120208085888	0.12313451229209903	1.0
PTBXL	18505	18519	3	0.41186748571324555	0.005693721757513115	0.017083134251525064	0.14632686442354473	1.0
PTBXL	18505	18519	4	0.5702733687037085	0.006212309713279022	0.017518142720766433	0.12850847339782745	1.0
PTBXL	18505	18519	5	0.6212981214528221	0.005806190291015928	0.017132704390834693	0.17787733083854546	1.0
PTBXL	18505	18519	6	0.6597513371900136	0.0072721550598871375	0.022215008507685007	0.13293423976006027	1.0
PTBXL	18505	18519	7	0.5968992748702587	0.007433270725304396	0.02298112590278758	0.1619892201422852	1.0
PTBXL	18505	18519	8	0.4459941842411832	0.007884661021325082	0.023287728364391753	0.10756692982923366	1.0
PTBXL	18505	18519	9	0.5513578028545076	0.007316015664589027	0.021836400852772796	0.2039629544206422	1.0
PTBXL	1597	3246	1	0.6099024201376878	0.005462336874406977	0.03292564540335337	0.17569939480582009	1.0
PTBXL	1597	3246	2	0.8804418104456012	0.005123087809591209	0.028435600302304062	0.20721238290262273	1.0
PTBXL	1597	3246	3	0.4973536599019811	0.0056584451789835274	0.035109698182806966	0.17809640359155102	1.0
PTBXL	1597	3246	4	0.49711849559374527	0.005678769895583563	0.02869922266001793	0.2621833934588743	1.0
PTBXL	1597	3246	5	0.5212864444435296	0.005447536315992043	0.03195093001637328	0.21488761671739523	1.0
PTBXL	1597	3246	6	0.4096905997336731	0.005584314337007603	0.03343290004069257	0.22487920928015284	1.0
PTBXL	1597	3246	7	0.514997222019821	0.005601113870849984	0.033419668502233005	0.18518672012410678	1.0
PTBXL	1597	3246	8	0.7068221601035163	0.007201637762399373	0.02407048371053121	0.3092055432166781	1.0
PTBXL	1597	3246	9	0.6276286606647795	0.004899789985430399	0.028654661109563016	0.23787390156909394	1.0
PTBXL	1597	3246	10	0.6062146865715689	0.005429816704709684	0.03285322843607294	0.20786572503030387	1.0
PTBXL	1597	3246	11	0.41491599437626947	0.0056562940100438825	0.03349322043817661	0.16481483133474467	1.0
PTBXL	1597	3246	12	1.042192490785689	0.005005661984811007	0.02969590917259413	0.2289114740443903	1.0
PTBXL	1597	3246	13	0.5172417397427939	0.005770463255652679	0.03277116989022762	0.20792214568717002	1.0
PTBXL	19220	13380	1	0.4972375640147463	0.0037333571783055887	0.013544480333401903	0.25557712805775556	1.0
PTBXL	19220	13380	2	0.798870301834853	0.003448440230273238	0.01257211682520072	0.1563919882123325	1.0
PTBXL	19220	13380	3	0.6377048617619737	0.004298209706932824	0.0157815324811896	0.2433144094673645	1.0
PTBXL	19220	13380	4	0.5825656245587886	0.003749619920250404	0.015074065210297286	0.22493480390144852	1.0
PTBXL	19220	13380	5	0.6296150864640511	0.00392660000711091	0.016777413170696753	0.184074141184266	1.0
PTBXL	19220	13380	6	0.6083745729560791	0.003596054706299338	0.014779362829634629	0.23484575071226466	1.0
PTBXL	19220	13380	7	0.5052956246167004	0.003989241725725584	0.016406796069077217	0.23447074723447944	1.0
PTBXL	19220	13380	8	0.6400575222573115	0.003590380294125814	0.013746741533721012	0.1917483819448247	1.0
PTBXL	19220	13380	9	0.45793453523664684	0.003964125233323811	0.015756884619905678	0.2269662828017316	1.0
PTBXL	19220	13380	10	0.5737937515073105	0.00397987942592503	0.016013561639665812	0.2284530735875089	1.0
PTBXL	19220	13380	11	0.668870525944719	0.003895661861697926	0.016312533628119956	0.22350874433427947	1.0
PTBXL	11582	11286	1	0.5273380555180968	0.002176139718139427	0.010203036857523416	0.1930522038319836	1.0
PTBXL	11582	11286	2	0.7849761078283326	0.002378766550497133	0.008839879438098016	0.25167345029896	1.0
PTBXL	11582	11286	3	0.5908407759154178	0.002195585295538396	0.008503507693094332	0.2538898670136033	1.0
PTBXL	11582	11286	4	0.5213851221313243	0.0021041278312316355	0.009194629524997677	0.22658629840044925	1.0
PTBXL	11582	11286	5	0.6180709496333676	0.002392463325198838	0.009717508577842215	0.22625193343747635	1.0
PTBXL	11582	11286	6	0.6083213911188289	0.0025178001391806463	0.009974742063356872	0.23131989030780625	1.0
PTBXL	11582	11286	7	0.4996931233166155	0.0024702698202048244	0.008798307253955674	0.22987063412768644	1.0
PTBXL	11582	11286	8	1.1661989483561168	0.0024963993191936215	0.010644368156481504	0.2432173955870253	1.0
PTBXL	11582	11286	9	1.4365469007447367	0.002479504181370402	0.010153212910653967	0.22442673345108285	1.0
PTBXL	12208	2192	1	0.488110646064137	0.004582599531347536	0.012502649052525083	0.17142110395557653	1.0
PTBXL	12208	2192	2	0.7215092481135464	0.0045641242829020144	0.012150484484702032	0.2846602212567405	1.0
PTBXL	12208	2192	3	0.6285557116761863	0.0037323025121866454	0.011212871126838959	0.15855650455738576	1.0
PTBXL	12208	2192	4	0.642280071175781	0.004703137984142184	0.012353032382400448	0.24345129245813618	1.0
PTBXL	12208	2192	5	0.6679960969515103	0.004379198085803149	0.011378450525445285	0.27012847117415095	1.0
PTBXL	12208	2192	6	0.4233940247654838	0.0051809649623976925	0.013147225958896011	0.1720267915218092	1.0
PTBXL	12208	2192	7	0.5570629350757703	0.004604731355932098	0.012314074924210659	0.16268151271585454	1.0
PTBXL	16830	3702	1	0.5389836225204154	0.004135348150068529	0.010829057514816108	0.15820371729314678	1.0
PTBXL	16830	3702	2	0.6885597048236144	0.0035560577166858787	0.010243527193303237	0.19102489073378057	1.0
PTBXL	16830	3702	3	0.9507377763705598	0.003843448007643362	0.011557066133772534	0.25195529495473074	1.0
PTBXL	16830	3702	4	0.45617689879124707	0.003794265148828573	0.010321347558899486	0.2149222234363018	1.0
PTBXL	16830	3702	5	0.5661963773558715	0.004151253532269892	0.010441843763735624	0.21443390954219496	1.0
PTBXL	16830	3702	6	0.4127730285810278	0.003753843187060101	0.011342925504872162	0.16459361166040182	1.0
PTBXL	16830	3702	7	0.5561386800881374	0.003517302981624017	0.010521844648195578	0.17722049013263652	1.0
PTBXL	16830	3702	8	0.6666963339720821	0.0033503389422250254	0.010172097853283633	0.2006731338157952	1.0
PTBXL	16830	3702	9	0.452261043931191	0.004707241431623348	0.012469276405792897	0.20617789363625427	1.0
PTBXL	2588	12631	1	0.5901386281586282	0.003675543880823607	0.01440228212064669	0.22536716765321485	1.0
PTBXL	2588	12631	2	0.6800184141164032	0.0041246871177838445	0.01428903714917712	0.1893089383402732	1.0
PTBXL	2588	12631	3	0.5957946706893065	0.003861383247529983	0.012807997130495486	0.2253010192535947	1.0
PTBXL	2588	12631	4	0.6696997876583628	0.003726242624434288	0.013688598355129922	0.21510031492597817	1.0
PTBXL	2588	12631	5	0.45535608248266746	0.003348730284298947	0.013326686143278884	0.19853321073546798	1.0
PTBXL	2588	12631	6	0.4985913225608204	0.0030804388617787933	0.01376704798161221	0.16499447918461976	1.0
PTBXL	2588	12631	7	0.6798228847223936	0.003671876814422082	0.013151911078521103	0.15639117259807686	1.0
PTBXL	2588	12631	8	0.5007920166944855	0.0038276726154029533	0.013316396988833962	0.16916908419098037	1.0
PTBXL	2588	12631	9	0.5925682942228891	0.002854202996096983	0.013393577240670114	0.164534748184423	1.0
PTBXL	2588	12631	10	0.7181522927190553	0.003654148295462766	0.01339874314322142	0.1292579568643689	1.0
PTBXL	2588	12631	11	0.4569334993674733	0.0045567512585675315	0.013961219908456007	0.11617990965885594	1.0
PTBXL	2588	12631	12	0.578023523409852	0.0034330111666954505	0.012601479539113968	0.1808066661785908	1.0
PTBXL	6532	9744	1	0.7568396712445428	0.005762008045157692	0.01932645476715856	0.24406273043248602	1.0
PTBXL	6532	9744	2	0.5207568742791289	0.005479541268868122	0.019129565439882805	0.26583906957971054	1.0
PTBXL	6532	9744	3	0.8645336053240222	0.005649443947045334	0.01811391396980197	0.17321938287002042	1.0
PTBXL	6532	9744	4	0.6520135013697207	0.005605629401292575	0.016360570856067878	0.18267426170727918	1.0
PTBXL	6532	9744	5	0.5021085326047889	0.005979841795837863	0.020175331472509293	0.24846486623555555	1.0
PTBXL	6532	9744	6	0.4838534275779205	0.005616004239275907	0.017251942129646848	0.1383300727095168	1.0
PTBXL	6532	9744	7	0.5874121632300877	0.005547428661182611	0.017415514265675492	0.12060211535411132	1.0
PTBXL	6532	9744	8	0.6769040928716129	0.006227228518670152	0.01708201923224888	0.19206541208338246	1.0
PTBXL	6532	9744	9	0.6984474918114446	0.005586540783516035	0.018665980169574256	0.22890769233484065	1.0
PTBXL	21723	17021	1	0.5999149547101733	0.0044206785384292785	0.014501618406612881	0.1550310532761962	1.0
PTBXL	21723	17021	2	0.39736593802183223	0.004385742184871882	0.015652049999492185	0.16872035535555954	1.0
PTBXL	21723	17021	3	0.7190639872658955	0.003763793304759912	0.012844463735604857	0.21885639183734631	1.0
PTBXL	21723	17021	4	0.5434530665865545	0.0043011446347480395	0.013757118600733503	0.15526894664921045	1.0
PTBXL	21723	17021	5	0.6435554532063663	0.004151102389254269	0.01349282893861505	0.1414944976435077	1.0
PTBXL	21723	17021	6	0.5601257504433225	0.004243622256895592	0.01451415185601397	0.10913908871691066	1.0
PTBXL	21723	17021	7	0.641793669772351	0.004202900583086348	0.01444540905815252	0.1257735652820245	1.0
PTBXL	21723	17021	8	0.4470611349290914	0.004224167024156945	0.014213903879597995	0.14906645228283855	1.0
PTBXL	21723	17021	9	0.4149467899801769	0.0038174754494007123	0.012191684055467902	0.19352300167117473	1.0
PTBXL	9838	1753	1	0.6704813931865826	0.004704640035706398	0.018897359950981216	0.17152130997972365	1.0
PTBXL	9838	1753	2	0.5908502106145118	0.004567886276537826	0.019413472260557233	0.15581146878706828	1.0
PTBXL	9838	1753	3	0.5658979831029484	0.004619251178293987	0.020151458187820184	0.16802135387963624	1.0
PTBXL	9838	1753	4	0.5229865642933248	0.004647792795436021	0.01845838419949097	0.16913622551362134	1.0
PTBXL	9838	1753	5	0.506364900329479	0.005461818707936577	0.02369271455891181	0.19398688535940764	1.0
PTBXL	9838	1753	6	0.567240841676887	0.0052733323413927365	0.0202799466191991	0.12954615266041192	1.0
PTBXL	9838	1753	7	0.4035111578603221	0.004973758668657101	0.021036711705980937	0.20741837584795894	1.0
PTBXL	9838	1753	8	0.5308103581629245	0.005804477951020498	0.02356561093050774	0.2285802699381832	1.0
PTBXL	13052	19424	1	0.5103403831430575	0.002212355438114031	0.009507998057625058	0.297617744327686	1.0
PTBXL	13052	19424	2	0.8938990141591884	0.002525006247902941	0.009222302081602527	0.2372674722857034	1.0
PTBXL	13052	19424	3	0.5779455183213892	0.0022027992474381477	0.009252772002872306	0.21687161057920912	1.0
PTBXL	13052	19424	4	0.5387207316047263	0.002379536385122495	0.009648233660838659	0.20519739628361863	1.0
PTBXL	13052	19424	5	0.5696801891894359	0.0025219133498457108	0.01252358491955159	0.2779321893903955	1.0
PTBXL	21124	5170	1	0.48669000791120387	0.007455947011445212	0.027813868153713638	0.22652106958570817	1.0
PTBXL	21124	5170	2	0.5308586937665838	0.006528944687635667	0.028083727907032386	0.18468179743361238	1.0
PTBXL	21124	5170	3	0.4657422861988074	0.007358831536829606	0.029080588937402105	0.2715916918387757	1.0
PTBXL	21124	5170	4	0.5899773000514608	0.008152653926841117	0.029867783515766008	0.2897933725973073	1.0
PTBXL	21124	5170	5	0.6731003933539411	0.007653621944431856	0.02824010469138975	0.2415776483115401	1.0
PTBXL	21124	5170	6	0.5256503264881345	0.006583074282297074	0.027234822555835158	0.18927746095433456	1.0
PTBXL	21124	5170	7	0.47584587553006635	0.0065415639876756915	0.027717427444069603	0.1810927200014847	1.0
PTBXL	4448	2119	1	1.1164907670599116	0.010033647871086576	0.034360914676692875	0.22449709867410314	1.0
PTBXL	4448	2119	2	0.7284027158881856	0.008492687276991796	0.029686400323344637	0.15831859519858965	1.0
PTBXL	4448	2119	3	0.942868878870881	0.009114459507017487	0.03008881382765677	0.11946910958379696	1.0
PTBXL	4448	2119	4	0.5486609334331648	0.009375467221696267	0.03223888307719005	0.17626066423448275	1.0
PTBXL	4448	2119	5	0.530052532677068	0.009290351341249852	0.031510396697035245	0.26303891728184653	1.0
PTBXL	4448	2119	6	0.6126514444967266	0.00801984796510443	0.027405156652674074	0.08713116156471575	1.0
PTBXL	4448	2119	7	0.5324464614627954	0.012305193601563418	0.026072395032702762	0.0906921480942953	1.0
PTBXL	4448	2119	8	0.46217061703155027	0.01013627420766549	0.0350138895215864	0.19419329307844044	1.0
PTBXL	4448	2119	9	0.5711367976702253	0.009240469347575716	0.03113784709184271	0.23166831218590617	1.0
PTBXL	4448	2119	10	0.793429728617666	0.0070281102246165916	0.0259335653033766	0.10832952189750338	1.0
PTBXL	4448	2119	11	0.6540119233195735	0.007447496591736032	0.026272092473029855	0.12140863437200128	1.0
PTBXL	4448	2119	12	0.6603823075571513	0.00945197213153653	0.02995831089350344	0.19608313294045104	1.0
PTBXL	17915	2921	1	0.6366136016618189	0.005415080155288316	0.017730378340451356	0.2632107336905172	1.0
PTBXL	17915	2921	2	0.8055090818539542	0.005270322408051833	0.018112105742565745	0.21675367908251267	1.0
PTBXL	17915	2921	3	0.6243860233126503	0.004352775289692107	0.01557174796462608	0.2128943786298815	1.0
PTBXL	17915	2921	4	0.5046085652227648	0.004291211933602525	0.01392980134805687	0.32142637609253405	1.0
PTBXL	17915	2921	5	0.5850111185153679	0.0063842529781097486	0.017755336800634354	0.33790193739663055	1.0
PTBXL	17915	2921	6	0.4597350607376321	0.005230269390184125	0.017511977004874456	0.20937526109500026	1.0
PTBXL	17915	2921	7	0.4545675070825054	0.004684380421680926	0.01771148132301297	0.24197111228579682	1.0
PTBXL	17915	2921	8	0.99168377945008	0.004836866301125285	0.017620722718612522	0.2791441371239617	1.0
PTBXL	7097	14746	1	0.5931003982903771	0.0041842300756269124	0.00969248233393117	0.27358262239289693	1.0
PTBXL	7097	14746	2	0.6149800079751384	0.0034558909238460215	0.008934772634363762	0.18981790434609166	1.0
PTBXL	7097	14746	3	0.6386837045049263	0.004153898044272206	0.01134594540836419	0.1980093928636055	1.0
PTBXL	7097	14746	4	0.6481618318466312	0.003462110097637532	0.009966672210578344	0.1920812676247464	1.0
PTBXL	7097	14746	5	0.5443136854402556	0.0035902545798669866	0.00921911257200627	0.2099683859071158	1.0
PTBXL	7097	14746	6	0.7066872924954825	0.004286387096084949	0.011530945442787972	0.1763010048548623	1.0
PTBXL	7097	14746	7	0.6137474056400715	0.004021435629075876	0.010823461468591108	0.20223903240360758	1.0
PTBXL	7097	14746	8	0.5868143616931827	0.0040022681835174545	0.010470975977386103	0.1561141769407133	1.0
PTBXL	7097	14746	9	0.5432228809769739	0.003914199487666561	0.01002751582239099	0.1485487719732546	1.0
PTBXL	7097	14746	10	0.5862342969192906	0.00375056097975434	0.010102866971139154	0.18446777844579923	1.0
PTBXL	5200	917	1	0.7785903144838338	0.005130267773222171	0.01155667804474336	0.2616811624525654	1.0
PTBXL	5200	917	2	0.6788181779375865	0.004493505071647153	0.01062092745005648	0.21551015153403003	1.0
PTBXL	5200	917	3	0.6687644160040959	0.004145591106841684	0.010878764085617165	0.18146639014622132	1.0
PTBXL	5200	917	4	0.6152001416571954	0.0041645131124101445	0.011068139022571808	0.13258806891897612	1.0
PTBXL	5200	917	5	0.558423252987624	0.0042374824305886245	0.010100180763939147	0.20899217211482282	1.0
PTBXL	5200	917	6	0.9433553626925959	0.004868464625395355	0.011016091238834697	0.22945016096479093	1.0
PTBXL	5200	917	7	0.47297510279226146	0.004036594971170205	0.010662249989526473	0.11670648562789718	1.0
PTBXL	5200	917	8	0.5665948443311379	0.004205341963702956	0.011075498897102744	0.13534921983066175	1.0
PTBXL	5200	917	9	0.6372015970497302	0.003946678431825225	0.010353010539351701	0.17894284935765192	1.0
PTBXL	5200	917	10	0.9326530310450991	0.0047456972621036176	0.01099642684292505	0.21392470266694677	1.0
PTBXL	5200	917	11	0.7523001197779653	0.004467121799860506	0.01069104942072436	0.1792174129257421	1.0
PTBXL	2647	4410	1	0.7080080139349157	0.003095623624511891	0.014819399811904674	0.28024001751504507	1.0
PTBXL	2647	4410	2	0.5053329393726195	0.0026836947778132443	0.012403341881916429	0.2227271132027262	1.0
PTBXL	2647	4410	3	0.6851191053147974	0.0033318951686247523	0.015044067283558428	0.28876086722122335	1.0
PTBXL	2647	4410	4	0.6813169397732021	0.0029379002287439103	0.01485709177501364	0.15923839896624434	1.0
PTBXL	2647	4410	5	0.6014988829326944	0.0027403596478996852	0.013267365267532192	0.317458123442423	1.0
PTBXL	2647	4410	6	0.5685550928910117	0.003235587685091179	0.014134648052766968	0.22427041083122334	1.0
PTBXL	2647	4410	7	1.1852912318590874	0.003299144916382242	0.014785533097893941	0.28650378562831846	1.0
PTBXL	2647	4410	8	0.5330036253178759	0.002732182728756858	0.013535364688543805	0.26683149086589564	1.0
PTBXL	12745	14177	1	0.9225215227395096	0.0034724972569408897	0.013815140411089399	0.18560981290803788	1.0
PTBXL	12745	14177	2	0.5422110124389509	0.004161892430989409	0.01419085313373292	0.16063489981833987	1.0
PTBXL	12745	14177	3	0.4997397759921859	0.003494695656326395	0.01270937792495268	0.2728236625752993	1.0
PTBXL	12745	14177	4	0.7224269884510459	0.003171444068491983	0.010746874855844184	0.307304504257127	1.0
PTBXL	12745	14177	5	0.4787447218664626	0.0032405255367651317	0.012155174587844729	0.2337720490407727	1.0
PTBXL	12745	14177	6	0.6245000086834475	0.004133063293578829	0.013499191267739668	0.30527682391882693	1.0
PTBXL	12745	14177	7	0.47649075714230155	0.0036768210144449837	0.013605292102079029	0.1780249069360392	1.0
PTBXL	12745	14177	8	0.5478937911121993	0.004192445210642879	0.014028339192902582	0.29630835589933074	1.0
PTBXL	12745	14177	9	0.7995951670100048	0.0032300459877570224	0.011406052974277292	0.30068056370204993	1.0
PTBXL	2623	13812	1	0.5229111054215385	0.004282517736639194	0.018338004735099972	0.22536378723209124	1.0
PTBXL	2623	13812	2	0.5275378323269697	0.004180223734345078	0.01578527477906182	0.2817680585582189	1.0
PTBXL	2623	13812	3	0.6373792787598449	0.0038971534039925057	0.014509369127613352	0.15578616054233804	1.0
PTBXL	2623	13812	4	0.39662695951548266	0.004114328127753708	0.015763688900305585	0.1810921778184472	1.0
PTBXL	2623	13812	5	0.6481298924158285	0.003561874834709489	0.01589422071865115	0.14064606124754447	1.0
PTBXL	2623	13812	6	0.6879287503488439	0.0035748486089396234	0.013814984191595771	0.2112726515217486	1.0
PTBXL	2623	13812	7	0.6373245642764401	0.003738353487676977	0.013354742038522787	0.23498985841772987	1.0
PTBXL	2623	13812	8	0.5009768669487153	0.00448201979651406	0.017201387419748308	0.21563062898015437	1.0
PTBXL	1332	16908	1	0.5663046293250361	0.004239139414922153	0.012435109999325613	0.18164134678703023	1.0
PTBXL	1332	16908	2	0.6421611868176759	0.003507536269464403	0.012228981464751085	0.14834530862882744	1.0
PTBXL	1332	16908	3	1.045809153905674	0.0038637754961162673	0.013129221669730025	0.2955056604728416	1.0
PTBXL	1332	16908	4	0.5626485864926107	0.004222211656477433	0.013718055854599656	0.1611180408026191	1.0
PTBXL	1332	16908	5	0.5663284958071398	0.003275553372374175	0.012111973803263829	0.17340713641572886	1.0
PTBXL	1332	16908	6	0.5756949307535597	0.0038305791255647073	0.013126170177121494	0.2641850197577743	1.0
PTBXL	18087	405	1	0.6132791234676109	0.005108378974211301	0.015464292781445952	0.3023997783645752	1.0
PTBXL	18087	405	2	0.5505508408067795	0.006156864957138329	0.01851892361484189	0.3548712214131254	1.0
PTBXL	18087	405	3	0.4599096844552009	0.00552486004273002	0.01741544488683663	0.30391447148421896	1.0
PTBXL	18087	405	4	0.6080003186739673	0.005191990123707133	0.016828600165890696	0.27960579897492904	1.0
PTBXL	18087	405	5	0.6384482924282258	0.004820018971434331	0.014780637585462634	0.28433570618887716	1.0
PTBXL	18087	405	6	0.7645077300711074	0.005510428028771547	0.016316987501063588	0.3464495056932803	1.0
PTBXL	18087	405	7	0.6617810287141361	0.00449238002165859	0.014192994475102092	0.2229859564607952	1.0
PTBXL	18087	405	8	0.4466326044798976	0.005069144007051709	0.01620733744464435	0.2533858199948325	1.0
PTBXL	18087	405	9	0.4936318269050405	0.004339653177255951	0.014999732991618263	0.26083446342692085	1.0
PTBXL	9553	4873	1	0.8206286211947478	0.0027793025323291864	0.014905238517546625	0.2900863599737531	1.0
PTBXL	9553	4873	2	0.8207947809951414	0.002966125697355952	0.015503493698504144	0.2639999295933125	1.0
PTBXL	9553	4873	3	0.4105802315904492	0.003375538930768914	0.018165179347740423	0.21895181885206705	1.0
PTBXL	9553	4873	4	0.5757767255560174	0.003037382933941444	0.01658383042030873	0.20842979973843398	1.0
PTBXL	9553	4873	5	0.7432635637008943	0.0035370957475367756	0.01753257539931168	0.14914594292688418	1.0
PTBXL	9553	4873	6	0.671742490943328	0.004010119188841846	0.021212148534929018	0.24865166186629026	1.0
PTBXL	9553	4873	7	0.4718575490456381	0.0034014526609334518	0.017425201671220934	0.23668588579883715	1.0
PTBXL	9553	4873	8	0.65469162604673	0.0033620626322587097	0.016611295016196754	0.22965428700452117	1.0
PTBXL	9553	4873	9	0.6499243626975796	0.002976778679393643	0.016096171949211768	0.17104170055630707	1.0
PTBXL	9553	4873	10	0.6837779826582049	0.00325333095897061	0.016031736021755633	0.20839249245477096	1.0
PTBXL	9553	4873	11	0.6389175795563	0.003825085501486679	0.01898854784275363	0.2846288823568692	1.0
PTBXL	21738	19251	1	0.5272953038472206	0.004405436328831203	0.01823107172147721	0.24248565945772865	1.0
PTBXL	21738	19251	2	0.44368247092905705	0.004788081576448649	0.01844233185254804	0.26358884424674145	1.0
PTBXL	21738	19251	3	0.6600450976038318	0.003910748285772705	0.01678052748520875	0.18716280505511368	1.0
PTBXL	21738	19251	4	0.4716852921483211	0.0037328623880974075	0.017948769321815675	0.23900663217056228	1.0
PTBXL	21738	19251	5	0.6490209966454282	0.0048297613906762606	0.01818153000823862	0.33444821230999405	1.0
PTBXL	21738	19251	6	0.4587284862306865	0.004448441133216107	0.018652253520647255	0.2005556500008023	1.0
PTBXL	21738	19251	7	0.45379213764451354	0.004532798582196737	0.01952476601407349	0.2204010831980338	1.0
PTBXL	21738	19251	8	0.6298174926157428	0.003948939770724384	0.015799250568167795	0.2963794187572784	1.0
PTBXL	21738	19251	9	0.5341785245325357	0.003979366439837856	0.014502597904996433	0.3051188297565282	1.0
PTBXL	16747	117	1	0.5647473991667372	0.005772199572119399	0.02142849782039038	0.2216805220843069	1.0
PTBXL	16747	117	2	0.4584110563810836	0.0053109759488983105	0.020260967546507858	0.2334127931964858	1.0
PTBXL	16747	117	3	0.6721529805034739	0.004997348557034894	0.0202175437465192	0.27125252069335076	1.0
PTBXL	16747	117	4	0.8216992518094638	0.005607498146888329	0.02008544668019836	0.2259264754634382	1.0
PTBXL	16747	117	5	1.1347920378907903	0.004852789275632851	0.01704806475503121	0.27086851475873935	1.0
PTBXL	16747	117	6	0.5324184915983788	0.005078858075140201	0.019701137478746	0.25329319997527594	1.0
PTBXL	16747	117	7	0.43386905793879266	0.005174074816702696	0.020278391410761137	0.29375610830326504	1.0
PTBXL	16747	117	8	0.5969117314358728	0.004110761001118158	0.01591727921326732	0.24359034113131084	1.0
PTBXL	16747	117	9	0.4152972322058889	0.004675800061995546	0.017476203088503568	0.20223917539249267	1.0
PTBXL	16747	117	10	0.573540939030584	0.005330606056754608	0.019678292128462407	0.3067882736173454	1.0
PTBXL	16747	117	11	0.5127206956074973	0.005547678027359417	0.020813559099462	0.3015123121924843	1.0
PTBXL	16747	117	12	0.520577153567593	0.004820849232374644	0.02037309651239779	0.1586665612061434	1.0
PTBXL	17722	15074	1	0.54026690014721	0.0035634359722235475	0.01141623172397366	0.0755133502675661	1.0
PTBXL	17722	15074	2	0.6744158873210996	0.004778539846850842	0.011119146217824645	0.1358496274249173	1.0
PTBXL	17722	15074	3	0.5473893923744332	0.004275685948478413	0.01136701212714976	0.15264635786489078	1.0
PTBXL	17722	15074	4	0.5468081531776237	0.003956852004447331	0.012711395840662004	0.15057471199326705	1.0
PTBXL	17722	15074	5	0.5959351126044881	0.004034772198091403	0.012742301242938231	0.1160562792043215	1.0
PTBXL	17722	15074	6	0.664821004782462	0.004644400007099062	0.013567836787456058	0.13036027872956907	1.0
PTBXL	17722	15074	7	0.5661592066318751	0.004064827302885377	0.011561321193231243	0.12156768662667328	1.0
PTBXL	17722	15074	8	0.8309814314940188	0.003710947998141672	0.010601544847724905	0.11683155953628331	1.0
PTBXL	6022	8261	1	0.5802988111310041	0.0048530840787156405	0.018823961571080492	0.14983024119086313	1.0
PTBXL	6022	8261	2	0.5033602551352434	0.004585742235996968	0.01647332616874737	0.20992250358183345	1.0
PTBXL	6022	8261	3	0.621638605752528	0.004991108370502621	0.016097159338537753	0.13937416329968771	1.0
PTBXL	6022	8261	4	0.5420308217759541	0.00446545228554043	0.012966884212778194	0.1993858930102768	1.0
PTBXL	6022	8261	5	0.5019793423033175	0.004554886759505544	0.013889345535326579	0.17989532910392939	1.0
PTBXL	6022	8261	6	0.6744774243647971	0.0036767392199095104	0.01461391021343923	0.1944687067401299	1.0
PTBXL	6022	8261	7	0.5637403043222275	0.004235954195716331	0.019227991426647204	0.1335430491438423	1.0
PTBXL	6022	8261	8	0.652336005804462	0.004470738678070488	0.018850381803532757	0.2607278095258762	1.0
PTBXL	6022	8261	9	0.605092607496421	0.004922705418525984	0.01873211951814183	0.2902356786949113	1.0
PTBXL	5910	6962	1	0.7005501691120901	0.0037081281327732037	0.013644815662540557	0.2856808590629186	1.0
PTBXL	5910	6962	2	0.8132882058658149	0.003502237439323437	0.01410290980976267	0.26325333696714526	1.0
PTBXL	5910	6962	3	0.5962817396955191	0.005132037110257475	0.01685080710516158	0.30498421096554895	1.0
PTBXL	5910	6962	4	0.7201415891286042	0.004251546743215649	0.014312308780104078	0.2952231529501366	1.0
PTBXL	5910	6962	5	0.5816472669333951	0.00403739732917877	0.015200940691887193	0.2269118527147429	1.0
PTBXL	5910	6962	6	0.6689880300317671	0.0033537943848086595	0.013296450852458182	0.30728931318449454	1.0
PTBXL	5910	6962	7	0.6672995922184379	0.0038534420148089664	0.013205610633611935	0.28507422506980207	1.0
PTBXL	5910	6962	8	0.5743757255248362	0.004005478189410001	0.014304923035572764	0.26616550758988705	1.0
PTBXL	5910	6962	9	1.0032682220034281	0.004373534767068193	0.016666848849852707	0.2895671967337504	1.0
PTBXL	5910	6962	10	0.6897175047183953	0.004139120762902636	0.016547992605211507	0.2378173531208062	1.0
PTBXL	7679	18172	1	0.5674020855956895	0.004446354607324973	0.013841070825958677	0.23155881953375598	1.0
PTBXL	7679	18172	2	0.5233626562685112	0.0038225063909417684	0.012824996968901405	0.2570731937900364	1.0
PTBXL	7679	18172	3	0.6425126019685561	0.00361360243163838	0.013571198402716438	0.2495419337966719	1.0
PTBXL	7679	18172	4	0.6607714262279077	0.004111660944585105	0.01549006391604756	0.1894048063191404	1.0
PTBXL	7679	18172	5	0.7514471232246703	0.004327345521197847	0.017016949940641454	0.15239681585907092	1.0
PTBXL	7679	18172	6	0.5173463390652208	0.0045672946884403095	0.016618858153172853	0.22784187541742357	1.0
PTBXL	7679	18172	7	0.47222969453945246	0.004374758275594602	0.014668362591566453	0.2186827277515449	1.0
PTBXL	7679	18172	8	0.5091126092947152	0.004634226369216625	0.017300494536842598	0.16499036949712328	1.0
PTBXL	7679	18172	9	0.7428249225737569	0.0035941792452579943	0.014400191362217384	0.14497168623136553	1.0
PTBXL	7679	18172	10	0.7284408160131313	0.004041303163042309	0.015071712446454786	0.15696833302493604	1.0
PTBXL	7679	18172	11	0.7829613759327549	0.0035887649117847106	0.013694051463961167	0.2735758982339727	1.0
PTBXL	17431	17641	1	0.7488684674603567	0.004939185867320439	0.014829193945280076	0.15955028262868406	1.0
PTBXL	17431	17641	2	0.5829821386913976	0.004807793209584682	0.014639135054032946	0.14744405197306934	1.0
PTBXL	17431	17641	3	0.497161650953474	0.004303328511963772	0.012499641997131022	0.19932322301272798	1.0
PTBXL	17431	17641	4	0.6598529048460301	0.004966745014560942	0.015900966675105408	0.1435586636634339	1.0
PTBXL	17431	17641	5	1.0530755891317045	0.0049667954214302245	0.015488853933617368	0.17590227994834218	1.0
PTBXL	17431	17641	6	0.5033985571513758	0.004881962111830901	0.01591791769260964	0.1216435056110969	1.0
PTBXL	17431	17641	7	0.506458820469658	0.005228299532477693	0.016438073416907388	0.13879117474651403	1.0
PTBXL	17431	17641	8	0.5486890280144401	0.004872153655306247	0.015135891425471077	0.15824669923562784	1.0
PTBXL	17431	17641	9	0.4229789000904165	0.0046715849213032476	0.014710144336810211	0.1374070504850823	1.0
PTBXL	17431	17641	10	0.7477579604082512	0.004501022974020582	0.01453365641400494	0.14377237643163499	1.0
PTBXL	17431	17641	11	0.5514568425007714	0.0054460847389426045	0.017290055941471368	0.12020578769012925	1.0
PTBXL	17431	17641	12	0.7134981624812087	0.004746756179439013	0.015484188789688772	0.11803245715657378	1.0
PTBXL	17431	17641	13	0.5004849466043712	0.005223005015154956	0.017642265074997766	0.17248055860054676	1.0
PTBXL	5062	2791	1	0.5969373298764354	0.004420099020264212	0.01601162899075457	0.22256080685938198	1.0
PTBXL	5062	2791	2	0.4767769664201802	0.003912187273611992	0.01741198657252603	0.18705024622326505	1.0
PTBXL	5062	2791	3	0.4851674916552444	0.003339990057535057	0.014448331132399257	0.2017102024878094	1.0
PTBXL	5062	2791	4	0.44856806707344116	0.004426911270012621	0.015373955901151636	0.1604027199735705	1.0
PTBXL	5062	2791	5	0.8242279400694373	0.0034454031855084707	0.012112248055753368	0.22733078745304006	1.0
PTBXL	5062	2791	6	0.367564652651974	0.0039435777264551835	0.01632740925542242	0.1842381929769698	1.0
PTBXL	5062	2791	7	0.8065986025716602	0.004041962109667952	0.017499517762479204	0.18293123544249326	1.0
PTBXL	5062	2791	8	0.5212322740362396	0.0041239043399070715	0.016700306892996637	0.18790619301762015	1.0
PTBXL	5062	2791	9	0.5982530956009969	0.004210609849835943	0.014771547121229854	0.15635839917782787	1.0
PTBXL	2947	15874	1	0.476763393371815	0.004409388257211154	0.020204244445754225	0.14987472338208827	1.0
PTBXL	2947	15874	2	0.5655614387762601	0.004045678023729034	0.01955236608187412	0.18851391569246492	1.0
PTBXL	2947	15874	3	0.45725157917834564	0.004529683700577128	0.02159863166729118	0.2276121758149043	1.0
PTBXL	2947	15874	4	0.5015846482652606	0.004660425166820521	0.020910504684002525	0.25651487809975787	1.0
PTBXL	2947	15874	5	0.5668767325392642	0.004801990095750693	0.020552411041285287	0.22908223869915872	1.0
PTBXL	2947	15874	6	0.4624844621618212	0.004522604354755001	0.02133947124523594	0.20251786953219708	1.0
PTBXL	2947	15874	7	0.5158847404339179	0.004465644018350374	0.021668849599417814	0.20419338438105136	1.0
PTBXL	2947	15874	8	0.4847876801769161	0.003899704664949829	0.018850393826907803	0.18477436258787722	1.0
PTBXL	2947	15874	9	0.740277007891227	0.004898971458063263	0.02154978193916285	0.21803077937241705	1.0
PTBXL	2947	15874	10	0.6971284599309837	0.004978242311974991	0.021616074006135303	0.23256583847395723	1.0
PTBXL	18995	9952	1	0.6445013481648953	0.003637570830086755	0.01210357527586744	0.2775811872180864	1.0
PTBXL	18995	9952	2	0.48424964814814775	0.003674518198278265	0.011429191370457304	0.16985348204023057	1.0
PTBXL	18995	9952	3	0.5352407740444638	0.003786104941871423	0.012134181578646262	0.19793160498591356	1.0
PTBXL	18995	9952	4	0.4942869756440611	0.003691268447865648	0.012262072798365503	0.18130745382295146	1.0
PTBXL	18995	9952	5	0.6107278087110686	0.004071553016974751	0.012629368694335496	0.20785580572439868	1.0
PTBXL	18995	9952	6	0.5965230591747537	0.0038552019564842555	0.012820027503194135	0.2194854459825308	1.0
PTBXL	18995	9952	7	0.665532330301026	0.003501920787869073	0.011130224611538318	0.29480334510295464	1.0
PTBXL	19389	19353	1	0.6962331714952639	0.009660233093096991	0.025026491846336953	0.08440821795839382	1.0
PTBXL	19389	19353	2	0.5851546382336568	0.009840662157161664	0.024196092723023758	0.09444634504424514	1.0
PTBXL	19389	19353	3	0.40873579997089304	0.010282912049111888	0.02615617077203695	0.09068688626995287	1.0
PTBXL	19389	19353	4	1.237280529675091	0.00911090172875193	0.023384570859152402	0.1030548455221246	1.0
PTBXL	19389	19353	5	0.8081408840147104	0.00918914214347223	0.025671033603927952	0.10194058188510069	1.0
PTBXL	19389	19353	6	1.226925503193678	0.009652286563239241	0.0242898526930584	0.0751854445801179	1.0
PTBXL	19389	19353	7	0.6668817819211144	0.01008220647961089	0.0266288302083207	0.11797453348406066	1.0
PTBXL	19389	19353	8	0.5180435067328855	0.01076311173690762	0.025034051022216463	0.09809989627415208	1.0
PTBXL	19389	19353	9	0.5717573597144545	0.010461888369454721	0.026678165951647567	0.10827873875939309	1.0
PTBXL	19389	19353	10	0.4992581034809908	0.00931692389856606	0.022942884497896457	0.09281369402025365	1.0
PTBXL	19389	19353	11	0.639029346273401	0.010470359546948934	0.026840673211568696	0.1322680225870521	1.0
PTBXL	15619	17918	1	0.47010674352816434	0.005921320538890317	0.020127899798168657	0.16548672879149937	1.0
PTBXL	15619	17918	2	0.5695543995298912	0.005342065617715368	0.0184611087385394	0.18312306837340597	1.0
PTBXL	15619	17918	3	1.96539218946518	0.005504996333415082	0.017881449971758747	0.19106536741791963	1.0
PTBXL	15619	17918	4	0.47996366478428304	0.005388837143710105	0.01694520953778388	0.21049127605316395	1.0
PTBXL	15619	17918	5	0.6804395307910532	0.005429221446635812	0.019416018398471676	0.22225304565108892	1.0
PTBXL	15619	17918	6	0.6277494129075326	0.004661246954451689	0.016466809457564728	0.19968022797761217	1.0
PTBXL	15619	17918	7	0.5097798405543807	0.0048114397140726324	0.01815060894209984	0.1247836817830216	1.0
PTBXL	18112	17921	1	0.5861782458471441	0.004575114817124316	0.008512825117076918	0.3276894192536316	1.0
PTBXL	18112	17921	2	1.2186734824864054	0.005458747200455724	0.009110243358636444	0.267177678552115	1.0
PTBXL	18112	17921	3	0.5100762536613195	0.005783202072547879	0.009000260608257243	0.21743904627345148	1.0
PTBXL	18112	17921	4	0.6169791858450091	0.004994618637415697	0.008717919795398798	0.31621924362906473	1.0
PTBXL	18112	17921	5	0.534407081291409	0.004203314389294532	0.008220428590144458	0.26811898163413206	1.0
PTBXL	18112	17921	6	0.709033565718302	0.004770604744712035	0.008867138761387965	0.33139790826320065	1.0
PTBXL	18112	17921	7	0.6487476818520375	0.005268978880896129	0.008370678639375816	0.32762158701912614	1.0
PTBXL	18112	17921	8	0.744658823339644	0.006636756472178206	0.010553313276040087	0.35464329358681457	1.0
PTBXL	18112	17921	9	1.0880850947550076	0.004764004658059845	0.008844359686682169	0.22749980377669815	1.0
PTBXL	18112	17921	10	0.5380069041515129	0.00449123827522546	0.008798210765373267	0.24253224853221206	1.0
PTBXL	18112	17921	11	0.48999364779791094	0.004947260038617771	0.00892454661787089	0.22680679139596596	1.0
PTBXL	18112	17921	12	0.5956187589206625	0.005275735657486269	0.008656094157015112	0.26488638142917326	1.0
PTBXL	18112	17921	13	0.7878042495020675	0.004608961345494922	0.008886667690361356	0.29534476489037215	1.0
PTBXL	18112	17921	14	0.6855244631393163	0.004465563261166863	0.008422436419598788	0.13916720655176143	1.0
PTBXL	18112	17921	15	0.7968324340351411	0.004925316873844574	0.008961298728439182	0.19284530763669425	1.0
PTBXL	14696	18676	1	0.43021397978110104	0.008351180242773149	0.03225309661121736	0.23506818211299088	1.0
PTBXL	14696	18676	2	0.6139808440433635	0.008753512322216373	0.032541229235547066	0.25348713746265233	1.0
PTBXL	14696	18676	3	0.40196852760494384	0.007948649774898996	0.031561973858769146	0.21546305355891654	1.0
PTBXL	14696	18676	4	0.5636585869449036	0.008288819419104039	0.03206087838254089	0.23421072125688844	1.0
PTBXL	14696	18676	5	0.7893734124116202	0.008262676724895831	0.03193389029372903	0.23746529162005764	1.0
PTBXL	14696	18676	6	0.600828242923902	0.008020069646971238	0.03191635051552941	0.1983705064303434	1.0
PTBXL	14696	18676	7	0.7728501280296467	0.008019124503511495	0.0319925386112404	0.18078090702540842	1.0
PTBXL	14696	18676	8	0.7067240450293262	0.007683075504163988	0.03199655610816719	0.16227069101985805	1.0
PTBXL	14696	18676	9	0.6004636730372515	0.008754612323694124	0.0330848489529587	0.18050616299438973	1.0
PTBXL	14696	18676	10	0.47157659558354226	0.008573618486420718	0.03234959473830012	0.1757949407863299	1.0
PTBXL	12042	559	1	0.555564248231701	0.005901453371510282	0.020139417223487426	0.15647296031440316	1.0
PTBXL	12042	559	2	0.5384076004044634	0.005143153579145255	0.017872939465032104	0.2087691851987417	1.0
PTBXL	12042	559	3	0.7139788911716104	0.005790427307355533	0.020488107257687207	0.192146250516129	1.0
PTBXL	12042	559	4	0.6508110648674831	0.004536264691102684	0.01624314460146049	0.16576600208901948	1.0
PTBXL	12042	559	5	0.6698350987950894	0.006262949081394193	0.01972754494410638	0.2307147693276458	1.0
PTBXL	12042	559	6	0.6347411280320215	0.005658241735185492	0.02035607723168091	0.17623984144731555	1.0
PTBXL	12042	559	7	0.5837757791724912	0.005980486493164626	0.020417265948926174	0.26953341392053204	1.0
PTBXL	12042	559	8	0.5900357424696979	0.005625319682965485	0.019818128936664795	0.15117137091828364	1.0
PTBXL	15951	16735	1	0.7883004420640715	0.0037851236175628637	0.009693606391855793	0.20303670139738259	1.0
PTBXL	15951	16735	2	0.4725858440895259	0.0039824991906753345	0.010001939061570951	0.20688397373520975	1.0
PTBXL	15951	16735	3	0.49088437107277216	0.0032478099801447028	0.008192745937566661	0.2991559320473591	1.0
PTBXL	15951	16735	4	0.6945757870067075	0.0038964936656216104	0.010140630287806625	0.2558359903090949	1.0
PTBXL	15951	16735	5	0.6382276518745565	0.003804705051042221	0.01008608159789577	0.2984487439980434	1.0
PTBXL	15951	16735	6	0.5490248088520412	0.0031971691297627606	0.0085386975851795	0.20272417255153244	1.0
PTBXL	2706	440	1	0.9975887244352295	0.00478755595822854	0.011533996241006204	0.16834729172965174	1.0
PTBXL	2706	440	2	0.5367486869407754	0.004536716060337533	0.010122115180444992	0.15602846290591885	1.0
PTBXL	2706	440	3	0.7130426000646104	0.004512394116329418	0.009324420300134426	0.14992985771697545	1.0
PTBXL	2706	440	4	0.9302657488027637	0.004202710461277862	0.010431691694878068	0.11767571070488968	1.0
PTBXL	2706	440	5	0.5111396832959824	0.004252911343977063	0.009862552055062387	0.1308235171932987	1.0
PTBXL	2706	440	6	0.6183449621794683	0.004920429329824213	0.010336535354732978	0.30157501269311116	1.0
PTBXL	2706	440	7	0.7258050187020036	0.0048315539033199585	0.010612463329493853	0.14102653204808874	1.0
PTBXL	2706	440	8	0.5106386752413631	0.0042100534552203285	0.010124082417301283	0.18852071780449	1.0
PTBXL	2706	440	9	1.2275201003007798	0.004266674160740424	0.010290687390463637	0.17756719464075055	1.0
PTBXL	2706	440	10	0.7144093325585225	0.004600321926887069	0.009692104862265426	0.2929699025277619	1.0
PTBXL	2706	440	11	0.7417199067283616	0.0050892012318793	0.009616598651597398	0.1318383685817832	1.0
PTBXL	20632	5977	1	0.5897508803650524	0.006466138156146932	0.023956136177065185	0.18225084488766818	1.0
PTBXL	20632	5977	2	0.8257007913919882	0.006949372940267685	0.025910050788837954	0.23650729281339453	1.0
PTBXL	20632	5977	3	0.5750804715357387	0.006079433692576955	0.025641124220353983	0.1737016615652806	1.0
PTBXL	20632	5977	4	0.4556072977929887	0.005478760426954598	0.019598379587425857	0.21659237559924369	1.0
PTBXL	20632	5977	5	0.43643433309873475	0.00581602828639212	0.021616011962355137	0.18238486209184482	1.0
PTBXL	20632	5977	6	0.6387285797551284	0.006975363961807851	0.02532327201123306	0.1861955459550752	1.0
PTBXL	20632	5977	7	0.5052568689894216	0.005529487433989774	0.021842550445954498	0.14797777067331402	1.0
PTBXL	20632	5977	8	0.8417597169529745	0.005683244980508529	0.02221859973817766	0.2325337263596266	1.0
PTBXL	11715	8277	1	0.6211049658951562	0.0058147230256789546	0.014411630831740574	0.26112004668298033	1.0
PTBXL	11715	8277	2	0.47334774730271795	0.0052308766451394356	0.011982041073771574	0.1859833549899335	1.0
PTBXL	11715	8277	3	0.5234780136686563	0.0057232640767768414	0.016675509085042284	0.20838423431100841	1.0
PTBXL	11715	8277	4	0.5926185355637391	0.005663053934195788	0.017279396853850847	0.24123789436357385	1.0
PTBXL	11715	8277	5	0.6506362863073818	0.00532368806449686	0.015831621105770997	0.14694069159658402	1.0
PTBXL	11715	8277	6	0.4989726305958191	0.005699371998625695	0.01543102717748009	0.18006130485360494	1.0
PTBXL	11715	8277	7	0.6436390480702894	0.00615180603383503	0.014337744650863989	0.18447825118123717	1.0
PTBXL	11715	8277	8	0.8711634033352306	0.006003099491930257	0.014331663754041827	0.1772649698239871	1.0
PTBXL	12517	11487	1	0.5470886202010241	0.009003296224546504	0.03208583262716425	0.035245157097355546	1.0
PTBXL	12517	11487	2	0.6121729581973713	0.007303768837736774	0.024056583241388978	0.03835199568795343	1.0
PTBXL	12517	11487	3	0.6572793400533721	0.00807502557207178	0.029299451647456964	0.15854311035912957	1.0
PTBXL	12517	11487	4	0.47942527073645913	0.007941241703574188	0.030167780895952945	0.11376323067363091	1.0
PTBXL	12517	11487	5	0.6951073642123067	0.0090248591198561	0.030077547931886297	0.1329781172663567	1.0
PTBXL	12517	11487	6	0.597536092020975	0.007183261097680529	0.02513117640037341	0.12536172986249353	1.0
PTBXL	12517	11487	7	0.5703564263412266	0.01008817797129255	0.03469073402030138	0.0455589747950843	1.0
PTBXL	12517	11487	8	0.8014203473521891	0.010403052999446043	0.03508932521719436	0.018572481667151114	1.0
PTBXL	12517	11487	9	0.5203154618817764	0.010929734098527018	0.03495009999536076	0.5567348802922294	1.0
PTBXL	20822	4995	1	0.8588908021820502	0.0042429267368839976	0.009826360292935411	0.26864068653524414	1.0
PTBXL	20822	4995	2	0.8021167477369365	0.002740446210364913	0.008532049958947957	0.22660971802542504	1.0
PTBXL	20822	4995	3	0.6336991865022998	0.0037848403718561906	0.011186194018166465	0.18053122423716075	1.0
PTBXL	20822	4995	4	0.7465573128601807	0.0032382057272763547	0.009788874304459246	0.22362933764976436	1.0
PTBXL	20822	4995	5	0.5648634530638134	0.004445735753837176	0.010564968555242648	0.23011181167539052	1.0
PTBXL	20822	4995	6	0.6730587046848521	0.002612625672222243	0.008634654224212742	0.26187135213627255	1.0
PTBXL	20822	4995	7	0.6799055890096173	0.003182140682951394	0.008845109055303045	0.25934581111819893	1.0
PTBXL	20822	4995	8	1.0083898285767132	0.003372492876840068	0.010389761137581506	0.2081812210440485	1.0
PTBXL	20822	4995	9	0.7035294047794588	0.003376677285075259	0.010791140287550065	0.1625413000788306	1.0
PTBXL	20822	4995	10	0.6654002832502497	0.0026616619158106748	0.008862964748102161	0.1763124564952081	1.0
PTBXL	20822	4995	11	0.7413397163842573	0.0028618422642030417	0.008027743395680478	0.2845102425304173	1.0
PTBXL	10914	14446	1	0.8365228063979121	0.008887869073640477	0.013532062640337503	0.05363575031803072	1.0
PTBXL	10914	14446	2	0.9699216222353446	0.009228951022164502	0.014174885662461256	0.02405372882720762	1.0
PTBXL	10914	14446	3	0.66930846516217	0.008392785133574379	0.012766638905047603	0.10156007496747767	1.0
PTBXL	10914	14446	4	0.5893410292852475	0.009094007034015318	0.01409308856040682	0.03860868195098879	1.0
PTBXL	10914	14446	5	0.5103364432672504	0.00948112102799366	0.013851274671448565	0.0722285427804987	1.0
PTBXL	10914	14446	6	0.598097686737422	0.007846273056021143	0.01239591045682461	0.05093625752120501	1.0
PTBXL	10914	14446	7	0.371517245342329	0.009051614259773962	0.01352402689201224	0.04539173721609268	1.0
PTBXL	10914	14446	8	0.494546618140705	0.010122357568588687	0.014341340738965274	0.06259753390480247	1.0
PTBXL	10914	14446	9	0.38339213482710677	0.009364785003527054	0.013100194486853487	0.06790928326842394	1.0
PTBXL	10914	14446	10	0.2314346822401179	0.007641725788034663	0.01177316950770948	0.08977042610629758	1.0
PTBXL	10914	14446	11	0.5178999120551804	0.009142554132289996	0.014140637506370183	0.10972960398507468	1.0
PTBXL	10914	14446	12	0.44107197307014934	0.009847303354003741	0.014180539909190206	0.034589317858855904	1.0
PTBXL	10914	14446	13	0.3490901549944957	0.008889179491284746	0.013150285434710628	0.047399597936117824	1.0
PTBXL	10914	14446	14	0.5102145727844489	0.005873072267948845	0.009481531420079948	0.06153462399463184	1.0
PTBXL	10914	14446	15	0.8412868252156763	0.008846756870802662	0.013213899236628045	0.07690719852053912	1.0
PTBXL	10914	14446	16	0.3478223581101395	0.00952655840987353	0.013558029202007259	0.09494190062312405	1.0
PTBXL	10914	14446	17	0.5421991777337659	0.004731578656658456	0.007525891426730551	0.12206767405856507	1.0
PTBXL	10914	14446	18	0.5750050882766246	0.009803861209595826	0.014333130468379593	0.0628243875609141	1.0
PTBXL	10914	14446	19	0.8418711655030091	0.00867216347265537	0.01448069563817362	0.05988018628215835	1.0
PTBXL	14328	19256	1	0.5341699024822115	0.0037811741187043723	0.012409972912429878	0.14706694058190328	1.0
PTBXL	14328	19256	2	0.6576494978219539	0.002999834339686093	0.009831802576180045	0.29357297233600166	1.0
PTBXL	14328	19256	3	0.5346959349300391	0.003485883645921124	0.013948405632661576	0.14317616764081512	1.0
PTBXL	14328	19256	4	0.4724766220982422	0.0030692732400694634	0.011046145871530638	0.14855675509919727	1.0
PTBXL	14328	19256	5	0.5126300397885166	0.0037198177273262533	0.012173894271106439	0.268652022290703	1.0
PTBXL	14328	19256	6	0.636294836388343	0.003760385246188726	0.012290089410307287	0.29210882524781345	1.0
PTBXL	14328	19256	7	0.45517502881190897	0.0037159625390224913	0.01391918118815334	0.20952667790822235	1.0
PTBXL	7283	2213	1	0.5605258196745381	0.00568416920855304	0.02401699738845738	0.2291018722033332	1.0
PTBXL	7283	2213	2	0.5795099607491461	0.006193957250950296	0.024084600596258922	0.16811147205502674	1.0
PTBXL	7283	2213	3	0.7965194683608603	0.006342879183128812	0.02360316973772282	0.19634153670849966	1.0
PTBXL	7283	2213	4	0.5597557593069608	0.004955134727942098	0.020253686686357856	0.19429938747986297	1.0
PTBXL	7283	2213	5	0.5184711159979007	0.005059196610021746	0.02202705859864204	0.23658825492930083	1.0
PTBXL	7283	2213	6	0.40909213268307504	0.0060587827235561486	0.02652478284856579	0.229566475660598	1.0
PTBXL	7283	2213	7	0.6080493896074276	0.005725901303411237	0.024067515410259217	0.1979453752748119	1.0
PTBXL	4474	4072	1	0.5119765267939768	0.007939067363404525	0.014023226100792244	0.11505544581282012	1.0
PTBXL	4474	4072	2	0.5758836449416929	0.006918065327730353	0.012998190529533807	0.12189266872558575	1.0
PTBXL	4474	4072	3	0.4946988223049303	0.007268658293743047	0.01440799003467935	0.1735541862185561	1.0
PTBXL	4474	4072	4	0.6172276086594489	0.005631597562501124	0.010451386882840804	0.08815711008287581	1.0
PTBXL	4474	4072	5	0.5355697884116336	0.00717384848164011	0.013616882362786032	0.15495128445445863	1.0
PTBXL	4474	4072	6	0.6493668154140457	0.005212179149687968	0.01019661226666125	0.10783645828032376	1.0
PTBXL	4474	4072	7	0.4356692023620597	0.006963183487472778	0.013516743844869498	0.14354474944515125	1.0
PTBXL	4474	4072	8	0.5510971684548096	0.005873768333020067	0.010737277880874183	0.13403646836832203	1.0
PTBXL	16092	13212	1	0.39834732092670017	0.00523106725647842	0.023447905126967327	0.14696946005204772	1.0
PTBXL	16092	13212	2	0.6637647675727468	0.00537254978605063	0.025039325255012405	0.1363370847039503	1.0
PTBXL	16092	13212	3	0.6164239209801403	0.004293524675827344	0.022269529078557213	0.09798753203824398	1.0
PTBXL	16092	13212	4	0.7226901306819632	0.005098846337563747	0.023255655731749075	0.1791228142136394	1.0
PTBXL	16092	13212	5	0.5737269239839404	0.004712854351720418	0.02100632972107056	0.18168034150176776	1.0
PTBXL	16092	13212	6	0.3568810875463851	0.004516398355118334	0.01911250108596949	0.13673580914305417	1.0
PTBXL	16092	13212	7	0.6279451919726418	0.004668733934666238	0.020727933071993616	0.16113135786970154	1.0
PTBXL	16092	13212	8	0.9416646606492011	0.005125829598788801	0.022895044212219245	0.15444908467329455	1.0
PTBXL	16092	13212	9	0.617792056655578	0.004848833638216429	0.022148063150751796	0.21444449224856033	1.0
PTBXL	4037	756	1	0.7825189412837843	0.006675251012485253	0.020998563562874953	0.13021439996525952	1.0
PTBXL	4037	756	2	0.6327762735904978	0.007694692729645862	0.02398897070491284	0.12579642916100753	1.0
PTBXL	4037	756	3	0.41502071282232733	0.006751883129328013	0.022828910000391757	0.1524946478178985	1.0
PTBXL	4037	756	4	0.600371821893216	0.007974578271576714	0.02496841938910681	0.12780333290733767	1.0
PTBXL	4037	756	5	0.5017404192532304	0.007655905663157071	0.024142921880794848	0.16136834477667317	1.0
PTBXL	4037	756	6	0.5505442368887865	0.008112528258449743	0.028044134292841087	0.19069778212729452	1.0
PTBXL	4037	756	7	0.8586491225679201	0.006837446860567606	0.020609036617256084	0.15210285087904618	1.0
PTBXL	4037	756	8	0.5899327629004584	0.008052448246937864	0.026712438380352102	0.18075483430906447	1.0
PTBXL	4037	756	9	0.8038929878930685	0.006312774379385879	0.021535011034955268	0.16630734354679505	1.0
PTBXL	9886	4239	1	0.5219567172416701	0.003293612476537022	0.010168318726993544	0.12919839928125254	1.0
PTBXL	9886	4239	2	0.4549331132944097	0.0028904573754921004	0.008919880766763562	0.18502772760429068	1.0
PTBXL	9886	4239	3	0.5802603643768981	0.003733656036679787	0.010055108193929189	0.18550648983000098	1.0
PTBXL	9886	4239	4	0.420261816615304	0.003257130517633654	0.009468837268751026	0.16881040931113614	1.0
PTBXL	9886	4239	5	0.732783359430768	0.002798292366836685	0.008225521897634272	0.13351453589650392	1.0
PTBXL	9886	4239	6	0.591563239952269	0.0027994282727115795	0.008940891316671747	0.17648644113124803	1.0
PTBXL	9886	4239	7	0.7762042251277859	0.0031550016000640884	0.010095830058946154	0.18425419799050893	1.0
PTBXL	9886	4239	8	0.8128116953852682	0.0030471899030568104	0.009974243977168283	0.15339931779553448	1.0
PTBXL	9886	4239	9	0.8893283477726357	0.0033883625585510177	0.010254375423690362	0.173929080030894	1.0
PTBXL	5293	6047	1	0.5784381895685586	0.004663106412802363	0.010563077775471557	0.23773861657957202	1.0
PTBXL	5293	6047	2	0.5839326280700972	0.0044997205213810655	0.008823191051608902	0.23557441087254158	1.0
PTBXL	5293	6047	3	0.6203482639179392	0.0035422597699732777	0.008718987010774983	0.2119055908630904	1.0
PTBXL	5293	6047	4	0.5602924412190174	0.004654914733621031	0.010368189817895546	0.21277619696787087	1.0
PTBXL	5293	6047	5	0.47884578871070443	0.0045044743292445445	0.010826781017147877	0.21926946908798062	1.0
PTBXL	5293	6047	6	0.570900887469609	0.0046001144200291605	0.010128594035210407	0.23268948600226244	1.0
PTBXL	5293	6047	7	0.67960763355054	0.004773138916999102	0.010117291948440462	0.2670847778678393	1.0
PTBXL	9186	11152	1	0.6623316812777127	0.005227115105344899	0.017078936100442935	0.15584511577223423	1.0
PTBXL	9186	11152	2	0.6471076484536393	0.004883541366645853	0.014170016751171192	0.1520186626449382	1.0
PTBXL	9186	11152	3	0.5085711254524945	0.005084818450707578	0.015426381055191379	0.23185518134006833	1.0
PTBXL	9186	11152	4	0.7590747212288302	0.00490779284254144	0.013804651987230144	0.15564793730591592	1.0
PTBXL	9186	11152	5	0.3980627536442592	0.005592060731291458	0.015381746034180426	0.14619306595651926	1.0
PTBXL	9186	11152	6	0.44485875035872446	0.004897255802410459	0.016081480332163493	0.13854333702934304	1.0
PTBXL	9186	11152	7	0.6143901154766971	0.004635761950570989	0.014005059741921405	0.26996441046591413	1.0
PTBXL	9186	11152	8	0.6106502518108511	0.0045898150253343645	0.013849792744557506	0.16166690385094168	1.0
PTBXL	9186	11152	9	0.7041615178625842	0.005488652291413512	0.016055466473781074	0.21152069745376742	1.0
PTBXL	17181	11371	1	0.697875431020165	0.0026751345442271213	0.017520321954871253	0.25220917232060697	1.0
PTBXL	17181	11371	2	0.8816331843539719	0.0027764153660567734	0.017129236409550316	0.14081210815369186	1.0
PTBXL	17181	11371	3	0.715412757582709	0.0026233080052200596	0.018184998465435098	0.25690170235553267	1.0
PTBXL	17181	11371	4	0.7430915954812873	0.002666306981492922	0.007710599565089844	0.243855203703897	1.0
PTBXL	17181	11371	5	0.6866632918819648	0.0036769420192520373	0.01816751168935317	0.1782551548541941	1.0
PTBXL	17181	11371	6	0.7151805508079725	0.0029730163094039606	0.01714722901190612	0.12347233298491814	1.0
PTBXL	17181	11371	7	0.9604072606611682	0.0026091672665401263	0.015738533256143203	0.15837271878413475	1.0
PTBXL	17181	11371	8	0.6009628037450118	0.0027392300263725604	0.017962665113710204	0.1611437554414405	1.0
PTBXL	1207	430	1	0.748093878676003	0.0026707179232893	0.011904276229803433	0.11239670749238416	1.0
PTBXL	1207	430	2	1.0366710609640144	0.003237963066376249	0.014075531211634521	0.1590009776531779	1.0
PTBXL	1207	430	3	0.45217557023841715	0.0037656187910799247	0.01575708577627026	0.12600632553950777	1.0
PTBXL	1207	430	4	0.5622397470149427	0.003277311486939155	0.013267523222957678	0.12542061741380922	1.0
PTBXL	1207	430	5	0.3451848624864117	0.0033419688909509066	0.015161950243042682	0.13357426641954134	1.0
PTBXL	1207	430	6	0.5721197747423751	0.003869495627631152	0.017080895604262007	0.10740066591314516	1.0
PTBXL	1207	430	7	0.910258235911866	0.0034290494496816196	0.014246261455314511	0.17439735824864605	1.0
PTBXL	20021	15809	1	0.47137379601250595	0.005303619412674746	0.025274213821818995	0.17756516019614635	1.0
PTBXL	20021	15809	2	0.6157638674674797	0.005957277405139358	0.02697428590067594	0.2214477531510918	1.0
PTBXL	20021	15809	3	0.4722335347341505	0.005571496214261773	0.028365513238000382	0.13211849814837293	1.0
PTBXL	20021	15809	4	0.5636595842622573	0.005233621899896998	0.023015642527674192	0.15552205956063891	1.0
PTBXL	20021	15809	5	0.6599512334507192	0.004421607095914859	0.02202473694000435	0.18089044223863696	1.0
PTBXL	20021	15809	6	0.4646367527657661	0.005725066873292915	0.029652858176824677	0.13668918012582437	1.0
PTBXL	20021	15809	7	0.5181687946523881	0.0055836378108841235	0.02752943818294715	0.14421725855339274	1.0
PTBXL	20021	15809	8	0.6466891255974352	0.005095469839414286	0.023874729247511054	0.17199965899939426	1.0
PTBXL	20021	15809	9	0.5040593541178938	0.006425079209733594	0.029469683014793295	0.17385263057411268	1.0
PTBXL	14516	1700	1	0.6027150071734367	0.00470482685565912	0.016342891758621525	0.22962887444698601	1.0
PTBXL	14516	1700	2	0.5421236841533547	0.005323943804760481	0.016632054319532703	0.23848116690235016	1.0
PTBXL	14516	1700	3	0.5974576710733684	0.004823212862539517	0.01690191131952507	0.2225769183566908	1.0
PTBXL	14516	1700	4	0.6453675397125775	0.004901570308842689	0.016783810281736884	0.2799474309314664	1.0
PTBXL	14516	1700	5	0.840918798628745	0.0037659306581395687	0.012346526105736453	0.25255645886887684	1.0
PTBXL	14516	1700	6	0.6532886186167043	0.004826973626588473	0.016398681129908044	0.1960387787177535	1.0
PTBXL	14516	1700	7	0.6802585875389878	0.004805099029552429	0.01623693451721235	0.2212569906847191	1.0
PTBXL	9407	18499	1	0.4714478693960383	0.0035674655011726335	0.02098239574646038	0.11668405064863546	1.0
PTBXL	9407	18499	2	0.6294484838330129	0.0040270131412654085	0.02655602952933048	0.1236257280829247	1.0
PTBXL	9407	18499	3	0.5963302327028487	0.003999813586970769	0.023789000136900433	0.13739186227330716	1.0
PTBXL	9407	18499	4	0.46090982941086983	0.004680792284023539	0.02641195656169621	0.13823591046234238	1.0
PTBXL	9407	18499	5	0.3986186005098399	0.0034812110410388417	0.021140270479424718	0.09194573510487959	1.0
PTBXL	9407	18499	6	0.7365421083370758	0.004205613481437051	0.02311415799830685	0.15090384212657762	1.0
PTBXL	9407	18499	7	0.6649265067713962	0.003849897047827669	0.02333663352588983	0.2501803714846466	1.0
PTBXL	9407	18499	8	0.4680085365992684	0.00399500313829625	0.021460294383529643	0.22746277588456673	1.0
PTBXL	9407	18499	9	0.5507551181685904	0.0033609331929956815	0.01996292516360476	0.1271816022477676	1.0
PTBXL	9407	18499	10	0.6249310085941541	0.004111085815506956	0.01980670411393017	0.14730680711651514	1.0
PTBXL	19420	20966	1	0.7709874208255847	0.0033747942149510153	0.03006452147696822	0.1639666099491349	1.0
PTBXL	19420	20966	2	0.6972495155812759	0.003417042916664761	0.02806737419490558	0.15247240096569464	1.0
PTBXL	19420	20966	3	0.5555317624838265	0.004123125274398005	0.017025877699144706	0.16318082957491753	1.0
PTBXL	19420	20966	4	0.5275914277953547	0.003893671994683608	0.03139568739070367	0.1272993340994553	1.0
PTBXL	19420	20966	5	0.5784869001049494	0.0036852406435012725	0.029368485172449457	0.15654836604843228	1.0
PTBXL	19420	20966	6	0.3335440586566011	0.003442512811111481	0.02791243914260724	0.12355324645100416	1.0
PTBXL	19420	20966	7	0.5358403295966832	0.0033822185936390596	0.026699156700920584	0.11440549910282725	1.0
PTBXL	19420	20966	8	0.49853015972815246	0.003583478500116238	0.02957667306603845	0.1280072606141709	1.0
PTBXL	19420	20966	9	0.578978509572995	0.003822316490951255	0.030063235966397175	0.15398129662617635	1.0
PTBXL	19420	20966	10	0.6898598921868591	0.0037522982267383185	0.02766444238316002	0.12314062632135879	1.0
PTBXL	19420	20966	11	0.8313849697417525	0.0034852205548263223	0.028109923198470794	0.16394141186760539	1.0
PTBXL	19420	20966	12	1.1154835792271762	0.003896788643474998	0.028209473099919533	0.13465018543268933	1.0
PTBXL	19420	20966	13	0.7602934620419914	0.003963941470538735	0.0317167234136967	0.1759326086064205	1.0
PTBXL	19420	20966	14	1.2663698714885703	0.0036501328549723025	0.029974451122683796	0.17831867047972563	1.0
PTBXL	7714	12516	1	0.5546610549651408	0.013287933213452804	0.02393603442517761	0.22282027374515845	1.0
PTBXL	7714	12516	2	0.680070131175405	0.011839040522943467	0.02235383459537478	0.2705517123087565	1.0
PTBXL	7714	12516	3	0.510951752137123	0.01466788209202399	0.024957294816746627	0.4284729763030321	1.0
PTBXL	7714	12516	4	0.713927619745774	0.011402217753133721	0.023756634102388385	0.4158648184505646	1.0
PTBXL	7714	12516	5	0.6559036520560919	0.012141030278065623	0.022742368695667366	0.3740308814574471	1.0
PTBXL	7714	12516	6	0.6419475067450199	0.011593956427268345	0.02055158508236513	0.33884069648127274	1.0
PTBXL	7714	12516	7	0.5455030659771284	0.003632673550545302	0.012099953955739064	0.18468073418923808	1.0
PTBXL	7714	12516	8	0.6655869306356248	0.011919426163662301	0.02246874523654019	0.25469192735441704	1.0
PTBXL	7714	12516	9	0.46974808217468833	0.011212235513109277	0.02135096094141513	0.2622074663724479	1.0
PTBXL	3862	7998	1	0.4815831782103142	0.0026489612349155974	0.0076067311221776615	0.27203351101648404	1.0
PTBXL	3862	7998	2	0.4858211539445321	0.0023871821818019314	0.006308113709797729	0.23379107039250754	1.0
PTBXL	3862	7998	3	1.1553495666147222	0.0025448679105194074	0.006971148269582465	0.25258559512314827	1.0
PTBXL	3862	7998	4	0.6069529118307893	0.002824644485549683	0.00668225778583577	0.21256601586606186	1.0
PTBXL	3862	7998	5	0.5230033215698675	0.002570481405953747	0.006724392609154885	0.18707445692809213	1.0
PTBXL	3862	7998	6	0.5643202116403802	0.003393460867169011	0.007825632259328742	0.299377969955376	1.0
PTBXL	3862	7998	7	2.463760077045631	0.002681159090600386	0.007982852656752292	0.19207720428313962	1.0
PTBXL	3862	7998	8	0.47731616088797885	0.0033041390104354123	0.00817098935944777	0.33056645315679656	1.0
PTBXL	3862	7998	9	0.620111609534913	0.002664987721591569	0.0070591646468214034	0.312168217091462	1.0
PTBXL	3862	7998	10	0.6817662325379017	0.0031107488729027813	0.008267172362026365	0.1841267129461999	1.0
PTBXL	3862	7998	11	0.7256373390354062	0.0025847591861309378	0.006829903943553495	0.18328739000259456	1.0
PTBXL	3862	7998	12	0.44776144703419535	0.0025781599510176314	0.007433986362445505	0.1574568709537847	1.0
PTBXL	3862	7998	13	0.5273978300547406	0.0036611376773199693	0.008587577188156864	0.3245726782081811	1.0
PTBXL	13306	19208	1	0.6392024867947513	0.00489395953957183	0.018529680094169092	0.19193101601008059	1.0
PTBXL	13306	19208	2	0.647933017954418	0.005454689034895593	0.020194733582160153	0.21930934103253438	1.0
PTBXL	13306	19208	3	0.5887214061772555	0.004899780825478636	0.017576199605815555	0.1889538333633586	1.0
PTBXL	13306	19208	4	0.9194229676968462	0.004459813352641765	0.013594746729827028	0.21806032393236713	1.0
PTBXL	13306	19208	5	0.4738806797987142	0.005568637142575348	0.016977652400955594	0.1331961841587828	1.0
PTBXL	13306	19208	6	0.5939120367682137	0.004856196627375389	0.017135483362132168	0.09424385684459356	1.0
PTBXL	13306	19208	7	0.776036397630371	0.004684248524913086	0.018229455321592807	0.1963513000403765	1.0
PTBXL	13306	19208	8	0.8467493515885718	0.005169519007702936	0.018723781150149027	0.1927580752112717	1.0
PTBXL	5318	10950	1	1.0576956529949015	0.008517448338450724	0.037047465992254024	0.14538667826705193	1.0
PTBXL	5318	10950	2	0.6625673747595716	0.007151414755498069	0.03353757635547987	0.12054060320510662	1.0
PTBXL	5318	10950	3	0.4252531644983308	0.008383223580451916	0.037731369650538166	0.09014753044900058	1.0
PTBXL	5318	10950	4	0.6144407595023658	0.008094139100574627	0.03697404377238653	0.14207986293612967	1.0
PTBXL	5318	10950	5	0.4665013429912123	0.007643621185571465	0.030427217486438698	0.14988094879529656	1.0
PTBXL	5318	10950	6	0.4428855603751474	0.00878441340602948	0.036772143043484896	0.13846932563106745	1.0
PTBXL	5318	10950	7	0.6274717169513649	0.008848312531709262	0.039403019976601165	0.163058005807684	1.0
PTBXL	18542	19408	1	0.6455304274278254	0.004208700071282367	0.0108999669729786	0.11763612398980075	1.0
PTBXL	18542	19408	2	0.5626675993236491	0.005221936565141764	0.011445185999820712	0.17327904944103384	1.0
PTBXL	18542	19408	3	0.6287237623813543	0.005177979292411647	0.01137673454738579	0.1562533175973787	1.0
PTBXL	18542	19408	4	0.5669645904307766	0.005091049286234511	0.011549126555403444	0.20371271912679076	1.0
PTBXL	18542	19408	5	0.5850621033967975	0.005259064570271967	0.011521500248019149	0.22860732912424228	1.0
PTBXL	18542	19408	6	1.136608696363463	0.004429209396857998	0.01093611180112162	0.17186956647345472	1.0
PTBXL	18542	19408	7	0.5239501392156742	0.004422409487213707	0.011144552153476785	0.25530671187635456	1.0
PTBXL	18542	19408	8	0.55414127577082	0.005000224456862671	0.01113280340066994	0.17789221457963783	1.0
PTBXL	18542	19408	9	0.5639206727777013	0.006217048012452735	0.01345883385582373	0.15226508602940172	1.0
PTBXL	18542	19408	10	0.516208213153043	0.004953706108292351	0.011034650023462402	0.20204914551515657	1.0
PTBXL	6363	11125	1	0.5292820121525569	0.006654781061380468	0.025900645536737092	0.2637885958664502	1.0
PTBXL	6363	11125	2	0.5938761326859159	0.005321168673065882	0.022609445188652794	0.23180612769953277	1.0
PTBXL	6363	11125	3	0.661214373325833	0.006410864654810919	0.026951671869354963	0.2622054512646848	1.0
PTBXL	6363	11125	4	0.5477994371420315	0.006162822554810472	0.027030975683745902	0.22505255044310202	1.0
PTBXL	6363	11125	5	0.5610971783784194	0.005814590196820426	0.0230996972986415	0.2530924135866173	1.0
PTBXL	6363	11125	6	0.537038860542193	0.006093717597006503	0.026026922274713222	0.2219738892542303	1.0
PTBXL	6363	11125	7	0.6311177154407241	0.005779818504752284	0.02370083445160966	0.25689894753864306	1.0
PTBXL	6363	11125	8	0.7052780965081603	0.005484669381283772	0.022757952507952074	0.22804807756730408	1.0
PTBXL	6363	11125	9	0.7038879900371501	0.005856554028645281	0.021770631524870333	0.2668328197822647	1.0
PTBXL	6363	11125	10	0.7232857365335396	0.00549821259740817	0.021973632364705894	0.266871924049146	1.0
PTBXL	6363	11125	11	0.5443129983199109	0.00518741737309799	0.021898866232358885	0.2262616289791033	1.0
PTBXL	6363	11125	12	0.7517869268385418	0.005340695459764339	0.02245239442987337	0.28372005203059614	1.0
PTBXL	16921	9823	1	0.9484936987803229	0.004362174755239202	0.01080987107266846	0.15415375391504763	1.0
PTBXL	16921	9823	2	0.6045635701520901	0.00540217055553847	0.012795390196825651	0.14640923056954414	1.0
PTBXL	16921	9823	3	0.7768929302128776	0.0049753500147083785	0.011268462013514164	0.12472945316756781	1.0
PTBXL	16921	9823	4	0.518444386187447	0.004200351647199142	0.009984421428438427	0.14702768402497388	1.0
PTBXL	16921	9823	5	0.8448641081458695	0.004366084497742065	0.010626909245307192	0.14591858340690586	1.0
PTBXL	16921	9823	6	0.4176680019675091	0.004610643931626197	0.010078258390764046	0.160905808187457	1.0
PTBXL	16921	9823	7	0.8249559127564113	0.004651939762662692	0.011272721582847513	0.1578782671685117	1.0
PTBXL	16921	9823	8	0.6129068358556162	0.004734223252649931	0.010660316958457287	0.16037954463694992	1.0
PTBXL	16921	9823	9	0.6209611766543371	0.004188302984042874	0.010003233497580954	0.1366368735743513	1.0
PTBXL	8895	13014	1	0.932508205050387	0.004211723642617704	0.013485412965353098	0.20319914400102618	1.0
PTBXL	8895	13014	2	0.6061563006474081	0.004264370863465113	0.012940289681321132	0.22582761460750853	1.0
PTBXL	8895	13014	3	0.6423824530436657	0.004384750860722939	0.013377828366676512	0.2324563085341553	1.0
PTBXL	8895	13014	4	1.20013826861942	0.004411422526368103	0.0127281361144905	0.25333557289836506	1.0
PTBXL	8895	13014	5	0.6429863931755424	0.004930223631213185	0.01419301790971041	0.23431164782529934	1.0
PTBXL	8895	13014	6	0.5082966792244973	0.00469338976200836	0.013946535409226937	0.20512127355484194	1.0
PTBXL	8895	13014	7	0.5909999534579292	0.003726318492261552	0.01184656495529427	0.1645451730672884	1.0
PTBXL	8895	13014	8	0.5534789382626101	0.004496648081341291	0.0128781006372354	0.22919526654790004	1.0
PTBXL	8895	13014	9	0.37652907206597197	0.005434748983644709	0.013273542967730615	0.22180605826935682	1.0
PTBXL	13952	14138	1	0.5659618357287869	0.0048832921923265375	0.015534598557815476	0.18764581274283235	1.0
PTBXL	13952	14138	2	0.5264527801940457	0.005359885062147997	0.016642883786015562	0.24266440996255684	1.0
PTBXL	13952	14138	3	0.4332440865701264	0.005011965063222838	0.01569112502501982	0.22802183206649093	1.0
PTBXL	13952	14138	4	0.48636003468049416	0.005548901134270832	0.017960745698530976	0.20906977115049138	1.0
PTBXL	13952	14138	5	0.5375411704547741	0.004594523096179961	0.015725322313744065	0.19814813386452293	1.0
PTBXL	13952	14138	6	0.4972987403435308	0.005038777116384861	0.016523331844169594	0.19655094868064169	1.0
PTBXL	13952	14138	7	0.5035389082940526	0.005038755472285786	0.015878924424206322	0.24817985994274105	1.0
PTBXL	13952	14138	8	0.3944420866386618	0.005025021170435406	0.015895086806855967	0.21060016832987824	1.0
PTBXL	4321	2293	1	0.8726223419402244	0.005500271956811587	0.014655297370246506	0.25209653574634355	1.0
PTBXL	4321	2293	2	0.642742531432489	0.005667219133723102	0.014304988795611592	0.20223402912312372	1.0
PTBXL	4321	2293	3	0.5401496367076809	0.007111538119748628	0.016185336981773043	0.16073089995678444	1.0
PTBXL	4321	2293	4	1.3273874728743527	0.006018558238996911	0.014891780134202568	0.2746160127532759	1.0
PTBXL	4321	2293	5	0.5434330192163562	0.005897828542433582	0.013745744903243925	0.2063913069898355	1.0
PTBXL	4321	2293	6	0.6082995300618964	0.005989936274799455	0.01563966705469899	0.23422048367419399	1.0
PTBXL	4321	2293	7	0.46150597965165974	0.00501337891615002	0.013745833550667786	0.1875735448044655	1.0
PTBXL	4321	2293	8	0.9774489768259541	0.005991262566995226	0.015960693270898038	0.17723231867280256	1.0
PTBXL	4321	2293	9	1.121952053349283	0.006025406668923571	0.014476319685572921	0.16535535277455823	1.0
PTBXL	4321	2293	10	1.242364779123235	0.005511526640115636	0.013770176537678855	0.23161872889410548	1.0
PTBXL	4321	2293	11	0.9385341079693793	0.005948603971076298	0.013956438676431109	0.35606623509421803	1.0
PTBXL	7192	10401	1	1.075290706004346	0.006113332967727147	0.009963717815808753	0.0884961844398911	1.0
PTBXL	7192	10401	2	0.7610461173257498	0.006611782806894661	0.009995676011332284	0.12365831982033929	1.0
PTBXL	7192	10401	3	0.5334681128514679	0.006681552941088116	0.01010242678925249	0.09208254071837149	1.0
PTBXL	7192	10401	4	0.6020996915421363	0.005661584760207984	0.008538672588238214	0.10769112031398742	1.0
PTBXL	7192	10401	5	0.3944242030240314	0.005769268589211622	0.009017661576505628	0.14745408344150138	1.0
PTBXL	7192	10401	6	0.45349839045327306	0.006215942532384766	0.010043171486438882	0.11586684658798296	1.0
PTBXL	7192	10401	7	1.645058618021016	0.006257624173479773	0.010110909368767141	0.14022225064327137	1.0
PTBXL	7192	10401	8	0.5269867607923274	0.006649339955364303	0.009664366240196388	0.09834004494642598	1.0
PTBXL	7192	10401	9	0.5219285571121084	0.006596057040144398	0.00943221851198695	0.122730584684928	1.0
PTBXL	7192	10401	10	0.5975252036305059	0.007091551016487049	0.009640498775319783	0.06727266528859811	1.0
PTBXL	7192	10401	11	0.5039908778542768	0.005861473410744246	0.008686228886420616	0.0726423813591706	1.0
PTBXL	7192	10401	12	0.6049597742927442	0.006135368126081367	0.00932044857768471	0.15827568842694067	1.0
PTBXL	7192	10401	13	0.8047104629235904	0.006825236014895403	0.01046421637539629	0.13465690199933472	1.0
PTBXL	11217	9929	1	0.5585710729834468	0.005449866224310431	0.013679522992274002	0.1553081040105787	1.0
PTBXL	11217	9929	2	0.5098091410709568	0.004943367240224984	0.01279107216827385	0.10876077987426915	1.0
PTBXL	11217	9929	3	0.7930093686575354	0.004833580769411716	0.013393351961064696	0.08120662572212799	1.0
PTBXL	11217	9929	4	0.5937296292477326	0.0051515609454633625	0.013796095043296437	0.0879889204942915	1.0
PTBXL	11217	9929	5	0.6310363982435169	0.0052247335062092	0.013668709190717885	0.17316259038686302	1.0
PTBXL	11217	9929	6	0.5781469019967569	0.005234499663483895	0.013632209962135163	0.13107328919941152	1.0
PTBXL	11217	9929	7	0.6631405601976248	0.005305676248718579	0.013283148546680444	0.08585709164604727	1.0
PTBXL	11217	9929	8	0.7694091218237187	0.004924873059861899	0.013651957828356166	0.0972886133638923	1.0
PTBXL	11217	9929	9	0.4142111523931861	0.004509118371733118	0.012062097172595229	0.09486121272671406	1.0
PTBXL	20886	16127	1	0.5996561766106284	0.008805154596313912	0.03853416390298267	0.16099777268854756	1.0
PTBXL	20886	16127	2	0.5516027169581665	0.009343982397497577	0.038729193231233576	0.12688008690780353	1.0
PTBXL	20886	16127	3	0.5414476450110054	0.008223714649929137	0.031092250795529127	0.17126703594113046	1.0
PTBXL	20886	16127	4	0.547467199437727	0.00859011901783705	0.038966799716080344	0.18004972817181453	1.0
PTBXL	20886	16127	5	0.5173045370271355	0.009202842469207452	0.03856757737465565	0.1011327670555591	1.0
PTBXL	20886	16127	6	0.6772637391932644	0.009553547501613444	0.03805934764385751	0.11081261615447761	1.0
PTBXL	20886	16127	7	0.6052218148255556	0.00895555680860908	0.038962401967618514	0.1151431718947497	1.0
PTBXL	20886	16127	8	0.4081000066881746	0.00839798195949587	0.03829078941910424	0.16824469370630718	1.0
PTBXL	20886	16127	9	0.619340219022161	0.007685795259507407	0.030721811816083588	0.14495382199829518	1.0
PTBXL	20886	16127	10	0.4498625286560661	0.008821066306794302	0.03873730449854014	0.1269433339733372	1.0
PTBXL	16593	1860	1	0.9566696425165978	0.005139426598226732	0.020729548311539125	0.20704478193701653	1.0
PTBXL	16593	1860	2	0.43391010567201427	0.006177443055940084	0.0278012477762222	0.158772751583851	1.0
PTBXL	16593	1860	3	0.5391898595348075	0.006306078312689734	0.024637492702939585	0.17799648190058404	1.0
PTBXL	16593	1860	4	0.47422619514168113	0.005726058067519103	0.02311860594416373	0.20213106353323199	1.0
PTBXL	16593	1860	5	0.4219593565688295	0.006526382527901543	0.02598872891902146	0.18520970782958227	1.0
PTBXL	16593	1860	6	0.6700426172166305	0.00704729000299772	0.027881394981419623	0.19372404130237292	1.0
PTBXL	16593	1860	7	0.5482835524586146	0.005598432706113713	0.02370749849925383	0.1952486102273492	1.0
PTBXL	16593	1860	8	0.4805615995623577	0.005780017869972833	0.024747510793216763	0.1477594648809427	1.0
PTBXL	16593	1860	9	0.620758101703206	0.006376432160844542	0.024889667935535747	0.16941317704064732	1.0
PTBXL	16593	1860	10	0.6475379207646977	0.005364604129048883	0.021022589086080457	0.18849216648657297	1.0
PTBXL	13108	8844	1	0.617207282752141	0.004632949232361233	0.012841791377555764	0.23267033838912463	1.0
PTBXL	13108	8844	2	0.51355554650717	0.0038170477768782445	0.010310377615431764	0.21636774409230358	1.0
PTBXL	13108	8844	3	0.6267951079829179	0.004623602170448308	0.013413887955173643	0.19883960643272178	1.0
PTBXL	13108	8844	4	0.5695580755882579	0.004285819089136748	0.012741248974504155	0.17681835377091032	1.0
PTBXL	13108	8844	5	0.5998607136340748	0.004290090026826691	0.012519650640144752	0.21348150152225961	1.0
PTBXL	13108	8844	6	0.4814649645952376	0.0037702760589843082	0.01065079871105656	0.255994788952559	1.0
PTBXL	13108	8844	7	0.6069070592663854	0.003824989210941867	0.010828791634967815	0.20541792354047295	1.0
PTBXL	13108	8844	8	0.6237894878893425	0.0044451482163896305	0.012314327960706395	0.11674542934539736	1.0
PTBXL	13108	8844	9	0.6585188547066221	0.004355962810477681	0.011964813895629638	0.1991219394103545	1.0
PTBXL	13108	8844	10	0.547739400097635	0.004406746686108062	0.012722449500671485	0.2165808351472526	1.0
PTBXL	21778	11182	1	0.6223997306657744	0.005357881634252799	0.00969444945699541	0.18358945023127954	1.0
PTBXL	21778	11182	2	1.0526266094787085	0.0050282161221706385	0.008631634673936123	0.1658665350568903	1.0
PTBXL	21778	11182	3	0.5275692305819125	0.006281327303077164	0.010949753818123279	0.12949132672953487	1.0
PTBXL	21778	11182	4	0.478111254447567	0.005259818227654634	0.007997060873906496	0.10585003126938862	1.0
PTBXL	21778	11182	5	0.5818679106554706	0.0053946257054898845	0.009843972897924592	0.18053185721095977	1.0
PTBXL	21778	11182	6	0.5558917717740856	0.004576156348323015	0.008600881689200606	0.09690983922687166	1.0
PTBXL	21778	11182	7	0.6238335977253003	0.004901533115084811	0.008852940365927823	0.14735366585642073	1.0
PTBXL	21778	11182	8	0.6015212744952252	0.0045821872885049	0.008049012987455266	0.14047547150208473	1.0
PTBXL	21778	11182	9	0.4396741410130435	0.006284800692900903	0.010514577765286142	0.19441179822198495	1.0
PTBXL	21778	11182	10	0.5519102167254167	0.004689860430673554	0.007854545238843675	0.1302183037945601	1.0
PTBXL	21778	11182	11	0.5764001758949243	0.004915347866294377	0.008723225140707936	0.15908537171081286	1.0
PTBXL	16874	19955	1	0.6198902141931615	0.0036503350311599667	0.009279246728319217	0.2239216587443493	1.0
PTBXL	16874	19955	2	0.4727425973656296	0.0036370545414964473	0.009598574602097327	0.2096692411064863	1.0
PTBXL	16874	19955	3	0.8971946130980467	0.003984798420585029	0.010696391969030251	0.20124822626462174	1.0
PTBXL	16874	19955	4	0.927200082619628	0.0037165592955765033	0.008962999932963824	0.17436441149946783	1.0
PTBXL	16874	19955	5	0.5401913171137525	0.003804594237329497	0.009436022891782291	0.1951892083898774	1.0
PTBXL	16874	19955	6	0.6321485229683123	0.0038224827171647676	0.010129452180978344	0.16553754595788842	1.0
PTBXL	16874	19955	7	0.6794516491498922	0.0033969947592833506	0.008550149200420706	0.18649459161141577	1.0
PTBXL	16526	5351	1	0.519033601011467	0.005152120124836919	0.014606650326322348	0.22044348280601653	1.0
PTBXL	16526	5351	2	0.5269586867037378	0.005240131234286696	0.01432878434249136	0.22708985263648604	1.0
PTBXL	16526	5351	3	0.6717614321379488	0.004968202205151009	0.013758059673683572	0.13799045403831783	1.0
PTBXL	16526	5351	4	0.6547960239606024	0.0050517025690510475	0.014050057755471149	0.18986815168497131	1.0
PTBXL	16526	5351	5	0.5460090748273793	0.004742443395609228	0.014217020094055297	0.20841099888449374	1.0
PTBXL	16526	5351	6	0.5109716958253006	0.004442738839685785	0.01309774078035502	0.1451316818942837	1.0
PTBXL	16526	5351	7	0.6938167978874408	0.0051098008693853236	0.014775644894452825	0.17068461734980084	1.0
PTBXL	16526	5351	8	0.5967792035331034	0.005758514034001364	0.015592894333082004	0.11879504244163984	1.0
PTBXL	16526	5351	9	0.516762820285196	0.005002709298130379	0.0145091591762319	0.13126884195040922	1.0
PTBXL	16526	5351	10	0.8039331597953124	0.004819902060544005	0.013985775228592281	0.20534064296175955	1.0
PTBXL	13776	1456	1	0.8334068699408549	0.003855248954228257	0.014551819729290032	0.2153108858319597	1.0
PTBXL	13776	1456	2	0.5924477894966527	0.004227951262489887	0.01419849655136804	0.23921444767701938	1.0
PTBXL	13776	1456	3	0.6229399096213397	0.004454510162713603	0.012571025505255106	0.24665813025820774	1.0
PTBXL	13776	1456	4	0.5005307522314907	0.0036338081879229863	0.01297989631970181	0.2283692941101704	1.0
PTBXL	13776	1456	5	0.5442759243595144	0.00446606699318268	0.016183892480819473	0.22942829243663537	1.0
PTBXL	13776	1456	6	0.36993209086716833	0.004474761467045825	0.015547183349182746	0.28054324076376624	1.0
PTBXL	13776	1456	7	0.4443568012126458	0.004668883513238014	0.014615365044453281	0.1866743181024331	1.0
PTBXL	13776	1456	8	0.6516251120980515	0.0038701988960248837	0.010594040722851025	0.04948371566406549	1.0
PTBXL	13776	1456	9	0.44756140385697063	0.0035852707149035498	0.010499535719211604	0.09269039306219522	1.0
PTBXL	13776	1456	10	0.71277370649339	0.004183291117965485	0.01348836314268316	0.05344920153539622	1.0
PTBXL	13776	1456	11	0.6709795360760304	0.003993212758603428	0.01374415049125093	0.050359050610639985	1.0
PTBXL	13776	1456	12	0.867665570539627	0.003577622103286361	0.010814240966236852	0.07537002209187034	1.0
PTBXL	13776	1456	13	0.46071900028140533	0.0037524655158638794	0.010885115180349812	0.050936807900291266	1.0
PTBXL	13776	1456	14	0.5720848372030596	0.00403163179698754	0.012753657225905336	0.07013522229849636	1.0
PTBXL	13776	1456	15	0.5742186925269611	0.003384953746851912	0.011592137522844192	0.05482010558632009	1.0
PTBXL	13776	1456	16	0.6174475437402516	0.0034961169919403875	0.011774395549700665	0.07958905941802061	1.0
PTBXL	13776	1456	17	1.0046779819222196	0.003472778373716172	0.01039163308284048	0.09600527708546147	1.0
PTBXL	5242	13912	1	0.7095878275459316	0.004157706560344444	0.01985574049789615	0.18111015127923827	1.0
PTBXL	5242	13912	2	0.5367319215249364	0.0043566905297701035	0.01926923101736787	0.18548155076471134	1.0
PTBXL	5242	13912	3	0.5467784188004149	0.003891218078293136	0.018178760757514102	0.12459637181910105	1.0
PTBXL	5242	13912	4	1.9428592685634902	0.004028414452270955	0.01935627308381847	0.18333920109230992	1.0
PTBXL	5242	13912	5	0.668331980251351	0.004035536515467262	0.017238594791087282	0.19364970089758426	1.0
PTBXL	5242	13912	6	0.704278474292138	0.004769717373243709	0.021761788627592295	0.20406370839274277	1.0
PTBXL	5242	13912	7	0.36861346966414216	0.004245790191389742	0.01870110113246635	0.23694538527325065	1.0
PTBXL	5242	13912	8	0.4590645998713634	0.004106433034061184	0.018609116769927013	0.21657035953864154	1.0
PTBXL	5242	13912	9	0.4868829618044654	0.004032902873730455	0.017222597655622784	0.24366851828081104	1.0
PTBXL	5242	13912	10	0.5463664675397767	0.004181820983917969	0.019692716162855877	0.1561359368128855	1.0
PTBXL	5242	13912	11	0.6951474232382162	0.0041327614987922215	0.018633061265158866	0.22397871230594305	1.0
PTBXL	10552	21622	1	0.4022841451465637	0.004299098784076126	0.013019902890708285	0.20140987224152432	1.0
PTBXL	10552	21622	2	0.5121974205309983	0.004381844106638549	0.012823799700039636	0.1974512069321846	1.0
PTBXL	10552	21622	3	0.3386242919543797	0.004283950241326781	0.012822152288858319	0.21515928657847683	1.0
PTBXL	10552	21622	4	0.5178333970825738	0.003907356351702906	0.01156856749129492	0.1390734983707186	1.0
PTBXL	10552	21622	5	0.47831498423785096	0.004577387600537089	0.012740074583110722	0.22490614290160132	1.0
PTBXL	10552	21622	6	0.49867290876983916	0.004772345346191377	0.014177229313933235	0.18794924004748714	1.0
PTBXL	10552	21622	7	0.39147062363643315	0.004168090680823112	0.012770981140909597	0.14240242735322833	1.0
PTBXL	14296	10200	1	0.7427981387562674	0.006544016496352674	0.012821053346298615	0.18685953699726013	1.0
PTBXL	14296	10200	2	0.582960350485826	0.006315683886705074	0.011890631589965641	0.13688407728355845	1.0
PTBXL	14296	10200	3	0.46511251709112134	0.00612170411625865	0.012867802412972449	0.17486856265847536	1.0
PTBXL	14296	10200	4	0.7585058939695335	0.0058835767910005625	0.012824959053052499	0.2253110509584504	1.0
PTBXL	14296	10200	5	0.44914252971516055	0.005781253838941587	0.01153369804726739	0.1555362762117761	1.0
PTBXL	14296	10200	6	0.5518869735212049	0.006292790426370836	0.01165175105968221	0.18519967850047467	1.0
PTBXL	14296	10200	7	0.6400196917348309	0.006459425328954586	0.01262343686054336	0.19767760541893917	1.0
PTBXL	14296	10200	8	0.5124971490569461	0.00612867677043446	0.013030961284029429	0.12563995793106744	1.0
PTBXL	14296	10200	9	0.5155415557716906	0.0059696923999058415	0.012634950861173052	0.15084410040710305	1.0
PTBXL	14296	10200	10	0.6423346566965146	0.00650214997117721	0.011825798769556806	0.17651541881617575	1.0
PTBXL	17863	1885	1	0.631024653855885	0.004977096544635456	0.013379019754988019	0.1263309205850347	1.0
PTBXL	17863	1885	2	0.9042233927205988	0.004772725796457967	0.013604316232725828	0.18581970851869734	1.0
PTBXL	17863	1885	3	0.548342564501325	0.00480886503338627	0.012809260044584938	0.14275707428041465	1.0
PTBXL	17863	1885	4	0.6231415175809918	0.005469481013519539	0.013038371456776882	0.19228739546059861	1.0
PTBXL	17863	1885	5	0.7118340974168508	0.0060055025945134465	0.014805635884034163	0.19806096889036165	1.0
PTBXL	17863	1885	6	0.45662444964293586	0.004164039507759125	0.010714947986961541	0.18762929463656544	1.0
PTBXL	17863	1885	7	0.826730191096627	0.005692411492695388	0.013753354076273339	0.19351336675640984	1.0
PTBXL	17863	1885	8	0.5149888492840325	0.0059067942174132	0.013970892584924911	0.1846026670476368	1.0
PTBXL	17863	1885	9	0.5046138388204844	0.006214669638477542	0.014195845035592005	0.22667651680188636	1.0
PTBXL	18842	5916	1	0.5640601292240449	0.0032971494944982194	0.0124716247338085	0.17515033947653075	1.0
PTBXL	18842	5916	2	0.6120795836367351	0.0034450121457952373	0.012781321975025175	0.22418943010853398	1.0
PTBXL	18842	5916	3	0.5329713884534544	0.003246851269397788	0.010193434138863542	0.16974685863529096	1.0
PTBXL	18842	5916	4	0.7103743417480818	0.003552359122869534	0.01140856865057036	0.23335672424033232	1.0
PTBXL	18842	5916	5	0.854308699943138	0.0030026781370614958	0.01098570761430718	0.15394701882349376	1.0
PTBXL	18842	5916	6	0.7821083252983879	0.003510275811461015	0.01341795209639425	0.10769574904744555	1.0
PTBXL	18842	5916	7	1.2745570732340459	0.0033142344105849784	0.011952157773375896	0.17372815415329423	1.0
PTBXL	18842	5916	8	0.8930011794906528	0.003237649161364865	0.012313051507647183	0.1724099829213611	1.0
PTBXL	18842	5916	9	0.7961673638070893	0.003420447893675629	0.010958694082550518	0.22490913577833774	1.0
PTBXL	5806	13913	1	0.7153837919768047	0.004105747622730229	0.016645732793280136	0.18166979675213077	1.0
PTBXL	5806	13913	2	0.9011384070619726	0.004431818758058702	0.018902666788836817	0.2047066680899901	1.0
PTBXL	5806	13913	3	0.5741605404723027	0.004412585014772959	0.017626312196366994	0.22853582025120997	1.0
PTBXL	5806	13913	4	0.6479751421239367	0.004752298143450902	0.01914620697779317	0.24636978549996943	1.0
PTBXL	5806	13913	5	0.4461944476430874	0.004701166198946057	0.01816605958561285	0.2300377614665217	1.0
PTBXL	5806	13913	6	0.662840036275883	0.005302756698264564	0.020192099136103505	0.22050687342808392	1.0
PTBXL	5806	13913	7	0.5078762238289528	0.005238518051340493	0.01958190115942394	0.25907043479984015	1.0
PTBXL	5806	13913	8	0.5571820788056372	0.004265134984647933	0.01729885782795351	0.07953038309176817	1.0
PTBXL	5806	13913	9	0.36508770215247544	0.00455162937120053	0.019331287185815404	0.2427100879460804	1.0
PTBXL	5806	13913	10	0.7277711253125432	0.004516198583112991	0.019444267926016997	0.28756340589564683	1.0
PTBXL	5806	13913	11	1.0666214141928683	0.0046147017653938634	0.018097308844629033	0.24246553046559305	1.0
PTBXL	5806	13913	12	0.6207572071903638	0.004895071667725828	0.01982391273060856	0.1396364500669104	1.0
PTBXL	5806	13913	13	0.7254967281136742	0.005277537352245104	0.02058069022338112	0.2789020777684491	1.0
PTBXL	5806	13913	14	0.5399647420281957	0.004867133822143015	0.02011730911370288	0.1707775648428911	1.0
PTBXL	5806	13913	15	0.670171041351837	0.004659653909262471	0.016456553760262626	0.2712491525444922	1.0
PTBXL	5806	13913	16	0.8011050842689761	0.004728152880449105	0.019315911501854202	0.1890963078346106	1.0
PTBXL	16365	17193	1	0.6834000803902381	0.0038884861615055217	0.015577981569405328	0.21490458977923274	1.0
PTBXL	16365	17193	2	0.5806601917679013	0.0041344990567761305	0.01579125050384095	0.2403481288238683	1.0
PTBXL	16365	17193	3	0.5030203233564835	0.003979546357436757	0.014879995874808889	0.24142671731037807	1.0
PTBXL	16365	17193	4	0.48487215624849384	0.004394834490437332	0.01686280767964729	0.22628082886297082	1.0
PTBXL	16365	17193	5	0.7510071994823715	0.004277789796760109	0.016402106368651435	0.19701960795690968	1.0
PTBXL	16365	17193	6	0.5120898031167253	0.003838995198504878	0.014778231417651583	0.22122204234239962	1.0
PTBXL	16365	17193	7	0.5417220054236057	0.0036940707474089154	0.015502087530727286	0.19714289176272154	1.0
PTBXL	16365	17193	8	0.4301967494917505	0.004154162199729828	0.016773141678540732	0.2672889139771782	1.0
PTBXL	16365	17193	9	0.7457272416676994	0.004198255650741659	0.01625239770613491	0.22649935223385176	1.0
PTBXL	16365	17193	10	0.4308679932654885	0.004231485378393316	0.0160380238023159	0.18526655021378213	1.0
PTBXL	16365	17193	11	0.8292583789399767	0.003983334800910028	0.015387915555435559	0.20642251321636965	1.0
PTBXL	16365	17193	12	0.5584698978492549	0.003966043409776949	0.015422413930266898	0.21693517330713344	1.0
PTBXL	5946	3486	1	1.4027768754998478	0.005832984749146209	0.010014200026209358	0.09930940530835694	1.0
PTBXL	5946	3486	2	0.6640298775144546	0.006258292362910441	0.011204883869659983	0.0924607115693041	1.0
PTBXL	5946	3486	3	0.46048869010955495	0.006369713120969653	0.011791827318546125	0.09492929571347127	1.0
PTBXL	5946	3486	4	0.6424680944402004	0.007953658243311644	0.012615598462198228	0.09537358652662514	1.0
PTBXL	5946	3486	5	0.42743813734071595	0.005446921818362442	0.009050592575858605	0.08659364169575455	1.0
PTBXL	5946	3486	6	0.3708333358790336	0.0060153015112962	0.011352263539205987	0.06783004787386906	1.0
PTBXL	5946	3486	7	0.4581636908550794	0.006406795953987081	0.011573497450934687	0.0918129242787115	1.0
PTBXL	5946	3486	8	0.4838341739258063	0.008068993135449124	0.01294433377752733	0.12139500975555205	1.0
PTBXL	5946	3486	9	0.5420020151154861	0.006299577187371805	0.011059998590949765	0.09784806426882497	1.0
PTBXL	5946	3486	10	0.565882799997322	0.005898125030323344	0.010345723177971953	0.11431961822703446	1.0
PTBXL	5946	3486	11	0.5411731036372107	0.006343046719819319	0.011799603066307018	0.10941235364853096	1.0
PTBXL	5946	3486	12	0.7974042404381648	0.007933346434391943	0.01246697339068247	0.10922830222737333	1.0
PTBXL	19831	14256	1	0.7659703284991048	0.003534941431611953	0.011705356528914943	0.2737231221042761	1.0
PTBXL	19831	14256	2	0.7207043442874503	0.0026929329505344206	0.010021406190383662	0.19714767988634507	1.0
PTBXL	19831	14256	3	0.5039663826915294	0.003017547264488565	0.012741540200825829	0.2633334539564767	1.0
PTBXL	19831	14256	4	0.6571975906956995	0.003366306846231031	0.011670171987053795	0.29051013870935666	1.0
PTBXL	19831	14256	5	0.7223243270583992	0.0035922266963791614	0.01202239175245619	0.27878639966091556	1.0
PTBXL	19831	14256	6	0.5774651957633229	0.002987592034962204	0.00961170770430626	0.2565457249374422	1.0
PTBXL	19831	14256	7	0.36838720091034466	0.003297888236784568	0.01326284564811254	0.2060182021638059	1.0
PTBXL	19831	14256	8	0.6608946653593679	0.003497746049341895	0.012678847486877472	0.22550225353723014	1.0
PTBXL	19831	14256	9	1.066222127799661	0.0036470596659437947	0.01242517003713913	0.3359543756859702	1.0
PTBXL	20683	6230	1	0.8189996882903715	0.003917179032912169	0.006180794220035936	0.14729579163927303	1.0
PTBXL	20683	6230	2	0.5749133197932068	0.00340264976590717	0.006094474737969686	0.11319593754484268	1.0
PTBXL	20683	6230	3	0.682228702652148	0.004271696454056712	0.006662375360723732	0.15397915920305788	1.0
PTBXL	20683	6230	4	0.4684198392851487	0.003797096833116014	0.006680529204347859	0.17371111180935758	1.0
PTBXL	20683	6230	5	0.39387381861259385	0.0029377131026227035	0.005700941946911877	0.11137583015348539	1.0
PTBXL	20683	6230	6	0.774586671499008	0.004002458569529816	0.006046184229080067	0.144945525524147	1.0
PTBXL	20683	6230	7	0.7040788278823921	0.003729431975009094	0.005938742055525384	0.16836844172674853	1.0
PTBXL	20683	6230	8	1.1864565902231115	0.0032008829518676706	0.005291523761908524	0.13421566044023467	1.0
PTBXL	1670	8916	1	0.9459590631190328	0.0027710388011710006	0.011979660864380026	0.27427845486046437	1.0
PTBXL	1670	8916	2	0.6397368668562416	0.0023651645324859125	0.009693235887415235	0.21283165525526435	1.0
PTBXL	1670	8916	3	0.6359929137387222	0.0021866181560466105	0.009578544707798559	0.26418116216382054	1.0
PTBXL	1670	8916	4	0.6848494728532579	0.002338506202958926	0.009581571243850942	0.2425424888144802	1.0
PTBXL	1670	8916	5	0.4157721268075121	0.0024633526681584255	0.009129819209645259	0.2739008126106276	1.0
PTBXL	1670	8916	6	0.46991627636470035	0.0026682967876393727	0.011200590280913754	0.2808708710372428	1.0
PTBXL	1670	8916	7	0.7014748799740419	0.0030200952636761824	0.012227542914440795	0.24068495504528803	1.0
PTBXL	1670	8916	8	0.5330671104951707	0.0027772996852651124	0.012054177392893113	0.2842823469696709	1.0
PTBXL	1670	8916	9	0.5552940335363785	0.00275668910350561	0.01226198544548556	0.2173115663388372	1.0
PTBXL	1670	8916	10	0.872186402758107	0.0026337403431704676	0.011225928010739624	0.24671016678071256	1.0
PTBXL	3465	6046	1	0.5136384428593959	0.003594790408817669	0.011448375740361396	0.29670719753672575	1.0
PTBXL	3465	6046	2	0.4883323143068926	0.0036546974782906195	0.010412522218763346	0.16959311381010414	1.0
PTBXL	3465	6046	3	0.8439077108663648	0.0034303659305758185	0.01069966329740034	0.2816805609389009	1.0
PTBXL	3465	6046	4	0.6549788889465596	0.0036541707373650392	0.009980815195828578	0.2406442988280556	1.0
PTBXL	3465	6046	5	0.4020738752556903	0.004419030748077459	0.01122803198298559	0.2396391636786554	1.0
PTBXL	3465	6046	6	0.7688198232392373	0.003312279944608756	0.01021620937801822	0.1958443120957455	1.0
PTBXL	3465	6046	7	0.8911975960867009	0.003090504117396131	0.009686257390384609	0.1880791821164319	1.0
PTBXL	3465	6046	8	0.6342216367175967	0.004389987131059801	0.010831848339860383	0.32081831479455425	1.0
PTBXL	9170	1275	1	0.6071462760671151	0.004431735862727758	0.01966333173037513	0.3086950781521563	1.0
PTBXL	9170	1275	2	0.4939122520000491	0.0043936871922104015	0.022953502348311835	0.294711889985472	1.0
PTBXL	9170	1275	3	0.7266684295724958	0.004066915742620284	0.022446757464043506	0.2292289507586138	1.0
PTBXL	9170	1275	4	0.6897457259944838	0.004568070697042848	0.02095396349602748	0.2771642296357284	1.0
PTBXL	9170	1275	5	0.4767800233695111	0.005889163225638272	0.02364441102146452	0.24618059113187532	1.0
PTBXL	9170	1275	6	0.5433100386212669	0.005221349841041054	0.023539618777096146	0.2442065387558507	1.0
PTBXL	9170	1275	7	0.5079919162640091	0.004019734319368353	0.015682980057334758	0.2593574301341225	1.0
PTBXL	9170	1275	8	0.44710763131674475	0.004638534699118523	0.021777376221567692	0.24659433674444844	1.0
PTBXL	9170	1275	9	0.6095498740510391	0.004653328224039924	0.02047676405860124	0.27553443707297587	1.0
PTBXL	9170	1275	10	0.6119505122177188	0.004894172287807994	0.02038143054163136	0.30141811204955016	1.0
PTBXL	6208	5737	1	0.7515848794918865	0.0031289952749559194	0.012194325287914183	0.1910846203639738	1.0
PTBXL	6208	5737	2	0.5595455906093493	0.0034140161781117022	0.012849659823145626	0.22875260964454552	1.0
PTBXL	6208	5737	3	0.5696618599208864	0.003315560794025548	0.011980883335779494	0.20167312634373194	1.0
PTBXL	6208	5737	4	0.6072962767058906	0.0029415080551371485	0.011584092267339419	0.16046819779948462	1.0
PTBXL	6208	5737	5	0.8915406989335877	0.0030692727095963704	0.01111356969926757	0.16216060575159097	1.0
PTBXL	6208	5737	6	0.5159620485271248	0.003241948665642884	0.011976823929548606	0.21015057672581292	1.0
PTBXL	6208	5737	7	0.9439939715745909	0.0029581164646954273	0.011302111385100903	0.1638335773846197	1.0
PTBXL	6208	5737	8	0.45147157389323445	0.003256121070671552	0.012221657053910632	0.1759252459327364	1.0
PTBXL	6208	5737	9	0.5828784410615704	0.003177431424749852	0.011470858929551929	0.2689401969242785	1.0
PTBXL	6208	5737	10	1.8003977278461383	0.00313695209985869	0.019993411995596025	0.22311900269893095	1.0
PTBXL	17216	7916	1	0.9038185909288746	0.007017081826585827	0.0342719210414609	0.20310738542417756	1.0
PTBXL	17216	7916	2	0.981062461440734	0.006627236482359194	0.03423325701345026	0.13684596380080033	1.0
PTBXL	17216	7916	3	0.6885818749438439	0.007002418951075226	0.03490313080166735	0.22260127943076097	1.0
PTBXL	17216	7916	4	0.6638387838810939	0.007397510909207033	0.03508189652225985	0.19929961325475778	1.0
PTBXL	17216	7916	5	1.0121811112056611	0.009220371606996127	0.036340377970792474	0.2656493038546927	1.0
PTBXL	17216	7916	6	0.6736718804984723	0.006932484434538608	0.03370020166907695	0.19083612873285918	1.0
PTBXL	17216	7916	7	0.5691168033567005	0.006571338221519027	0.035832092507607514	0.19886065255968674	1.0
PTBXL	17216	7916	8	0.3516705336678529	0.006758346354046104	0.03247872546897388	0.2026609863907888	1.0
PTBXL	17216	7916	9	0.4605080052943312	0.007151078367962807	0.035380530252305024	0.2172348550338152	1.0
PTBXL	17216	7916	10	0.4939641321054003	0.007992389030457193	0.03490147177408589	0.20275816057304594	1.0
PTBXL	17216	7916	11	0.8043467435747202	0.00709772808190543	0.03346748448615308	0.11007413987829917	1.0
PTBXL	17216	7916	12	0.5810539937768378	0.0080316572945223	0.03736712271050679	0.280143513287954	1.0
PTBXL	14213	19187	1	0.4545241468430958	0.004854897533152635	0.017606257781276252	0.16114654111458054	1.0
PTBXL	14213	19187	2	0.6264436707296238	0.005017533648893124	0.017502624978272353	0.1658664157899838	1.0
PTBXL	14213	19187	3	0.4619968919041089	0.004853976619451731	0.018053292963826257	0.1481682232404791	1.0
PTBXL	14213	19187	4	0.45021246387883435	0.004890932501890662	0.017994651968401353	0.20323864201001032	1.0
PTBXL	14213	19187	5	0.35775051051849865	0.0048208035136344494	0.018598893895351132	0.16794518566432012	1.0
PTBXL	14213	19187	6	0.5011508442229614	0.0051081516075079944	0.017547787865335108	0.13253689112599185	1.0
PTBXL	14213	19187	7	0.49914554637747166	0.005297677895254999	0.018020981323404097	0.25092187509973335	1.0
PTBXL	11834	6265	1	0.4432167476793162	0.005507779322209644	0.012411220078478868	0.08501898359120363	1.0
PTBXL	11834	6265	2	0.617619178892693	0.004674991984932547	0.010192304768671081	0.0887397400659723	1.0
PTBXL	11834	6265	3	0.6373178626060961	0.004593733558100623	0.011592998883313062	0.10569879258817418	1.0
PTBXL	11834	6265	4	0.4080539217979498	0.004655311774618898	0.011504397471266933	0.1711973442789669	1.0
PTBXL	11834	6265	5	0.7084303868561832	0.004520832857160936	0.010903706307115705	0.0790873375270753	1.0
PTBXL	11834	6265	6	0.9522495181657271	0.005926044128376344	0.01314282142351356	0.10382443454321477	1.0
PTBXL	11834	6265	7	0.5628891757226369	0.004452263146662111	0.010585033843734007	0.10449457328606374	1.0
PTBXL	11834	6265	8	0.771362149271393	0.004586529468115268	0.011221872886970395	0.15235833019429926	1.0
PTBXL	11834	6265	9	0.48044681317300225	0.00467420661975896	0.011476898284586284	0.12165800412100312	1.0
PTBXL	11834	6265	10	0.48565495780605245	0.004565765468951705	0.010780783543640043	0.15576794341989578	1.0
PTBXL	11834	6265	11	0.6518226973951088	0.005763520912666234	0.01337413712163031	0.17006588228525366	1.0
PTBXL	11834	6265	12	0.5614263743887041	0.00567789482431014	0.013569299864086632	0.10209696376846397	1.0
PTBXL	12154	21764	1	0.38037060037763254	0.0037092267857940556	0.01540737835568583	0.23130792496037458	1.0
PTBXL	12154	21764	2	0.43104378746113803	0.0034387304897009587	0.014803138320425232	0.27576900935015297	1.0
PTBXL	12154	21764	3	0.4883891333543458	0.003581317500166697	0.01580047452104536	0.2548200830873321	1.0
PTBXL	12154	21764	4	0.5917472438810748	0.0035638748217140005	0.015753051658647984	0.19932710312702182	1.0
PTBXL	12154	21764	5	0.5222435363800803	0.0031361165960517414	0.014097951697373528	0.2860863729794248	1.0
PTBXL	12154	21764	6	0.6243842271259387	0.0027739542579914237	0.012883721617922544	0.1778665418135588	1.0
PTBXL	12154	21764	7	0.617119661186321	0.003654524316088355	0.015893277352900352	0.20459191684157538	1.0
PTBXL	12154	21764	8	1.4487968036509957	0.0038329275862384977	0.016327517263710786	0.2063007193023862	1.0
PTBXL	12154	21764	9	0.8527274025312434	0.0034806887341275027	0.015602315059268429	0.2549441041679429	1.0
PTBXL	12154	21764	10	0.6252994675084831	0.003758326143254096	0.015073185301575068	0.2836751126479114	1.0
PTBXL	12154	21764	11	0.4559806524853205	0.003450994962890978	0.015428150418668704	0.21719542747114506	1.0
PTBXL	18540	14731	1	0.766415124154633	0.00915411414862889	0.016033850966895743	0.10344689123071353	1.0
PTBXL	18540	14731	2	1.2109032575806307	0.00849127767709092	0.015001665156936904	0.12245597649927589	1.0
PTBXL	18540	14731	3	0.47531247011724886	0.009141420990485847	0.016158373463320448	0.1318458159857711	1.0
PTBXL	18540	14731	4	0.5649688391497133	0.009834027457506358	0.016644689395944053	0.11999205023164378	1.0
PTBXL	18540	14731	5	0.45932914027425886	0.008409075022543589	0.015874092125469575	0.13151315623495433	1.0
PTBXL	18540	14731	6	0.3918586134724671	0.008745351954674232	0.016405315263792374	0.12701114076756512	1.0
PTBXL	18540	14731	7	0.5035512981598665	0.00972120728203839	0.01613936698804353	0.09795052859728239	1.0
PTBXL	18540	14731	8	0.5231357869663485	0.008968574175542917	0.016754945277871244	0.1205534574905638	1.0
PTBXL	2482	6004	1	0.763974603774144	0.00461994096969731	0.009908820178646612	0.16233350573567193	1.0
PTBXL	2482	6004	2	0.6521474636411867	0.00470196201601448	0.009972639292940705	0.14096535593437254	1.0
PTBXL	2482	6004	3	0.64205966730905	0.0051669320046033715	0.010739900427382454	0.15836809411629613	1.0
PTBXL	2482	6004	4	0.5084588819526145	0.0051847434892353	0.010826453525356114	0.15946997219240222	1.0
PTBXL	2482	6004	5	0.8257057108077959	0.005912160543552742	0.012322058297947	0.1578561810345119	1.0
PTBXL	2482	6004	6	0.5307808296572216	0.005840237890120708	0.012995812350296091	0.15246633400798515	1.0
PTBXL	2482	6004	7	0.5069110910617931	0.005493138491108082	0.01147904897561782	0.18459644112713144	1.0
PTBXL	2482	6004	8	0.471086372144421	0.00479159908245864	0.01048101893617079	0.1199341843870059	1.0
PTBXL	2482	6004	9	0.8013043727137366	0.004698746773331726	0.009944409534068825	0.13312371761011335	1.0
PTBXL	2482	6004	10	0.821890443320714	0.0040767774752286795	0.008592008432428546	0.19091104620601687	1.0
PTBXL	17929	15297	1	0.5895609548196374	0.005125576530474163	0.010423479628889284	0.22682313648929614	1.0
PTBXL	17929	15297	2	0.9638211305664776	0.0042160736119708515	0.009459880651531104	0.2037369081737669	1.0
PTBXL	17929	15297	3	0.4533908104301726	0.004561938448304819	0.009579880912519432	0.19074546247429855	1.0
PTBXL	17929	15297	4	0.5749186415761216	0.0047354202611195745	0.011720411036215813	0.1850033875650562	1.0
PTBXL	17929	15297	5	0.36991779618172155	0.0044679144294559525	0.01012024585202313	0.18141293883992407	1.0
PTBXL	17929	15297	6	0.5818980459133237	0.004350660696381398	0.009487942510868328	0.15771133267944357	1.0
PTBXL	17929	15297	7	0.6467473704149742	0.004616309709767984	0.009967187663107106	0.17562831849450777	1.0
PTBXL	17929	15297	8	0.5711658455293137	0.004834115177350371	0.011205615493869944	0.2645871557105145	1.0
PTBXL	12117	10061	1	1.0191144370501506	0.004538374124235949	0.01381505401471003	0.29445262724316623	1.0
PTBXL	12117	10061	2	0.9910698819410962	0.004054594206498275	0.012983669319486827	0.29142985676397576	1.0
PTBXL	12117	10061	3	0.673154960860561	0.0040253875193628046	0.01347465870435694	0.2770876618986156	1.0
PTBXL	12117	10061	4	0.47592430920099715	0.003275196246942313	0.011648023913185302	0.22918637576469203	1.0
PTBXL	12117	10061	5	0.47358243096642505	0.0036702384059305797	0.011333050417881508	0.19213626652827662	1.0
PTBXL	12117	10061	6	0.5274246103873905	0.003970080427989879	0.012132535900198601	0.27568258447418736	1.0
PTBXL	12117	10061	7	0.46870986488636174	0.003692685767750638	0.01324275310144381	0.25520876416170546	1.0
PTBXL	12117	10061	8	0.6058524039952874	0.0035509400418474476	0.011242868657101569	0.2753544944700419	1.0
PTBXL	12117	10061	9	0.6434998154061095	0.004058521791980097	0.013388331275878011	0.27754789219939985	1.0
PTBXL	12117	10061	10	0.8465377302109187	0.004792620684674477	0.014605012597612531	0.2421853510110927	1.0
PTBXL	14287	6284	1	0.484597698300719	0.007686644805067618	0.03630347383990392	0.15411242809002312	1.0
PTBXL	14287	6284	2	0.5137020683217717	0.007818592520072012	0.0354716104426453	0.1763932892572636	1.0
PTBXL	14287	6284	3	0.7727931707593988	0.008186758010671048	0.03600637715342322	0.1458177411187202	1.0
PTBXL	14287	6284	4	0.7003583499201751	0.00783300214411597	0.035205781818034916	0.15970673891657444	1.0
PTBXL	14287	6284	5	0.7399791828512333	0.0075494088824017485	0.03544980293745876	0.17021492302258562	1.0
PTBXL	14287	6284	6	0.34723697596112363	0.008044009482522376	0.03623005178370218	0.15607260396196268	1.0
PTBXL	14287	6284	7	0.5881351066323662	0.00789125104450708	0.035535452103180286	0.12000219859725345	1.0
PTBXL	14287	6284	8	0.47466314978954477	0.007898463024057101	0.0343737804653407	0.19675701146799154	1.0
PTBXL	14287	6284	9	0.2718467582302709	0.008312823095868463	0.03543077290923924	0.1923207002655597	1.0
PTBXL	14287	6284	10	0.5086850130322611	0.008141700268861097	0.03514479227881634	0.21546609392271493	1.0
PTBXL	14287	6284	11	0.6849486962934596	0.00819414215120198	0.035007119663901895	0.21235978966484215	1.0
PTBXL	3963	1169	1	0.6635456145277876	0.005339149618871688	0.018251990355461486	0.2695023902817176	1.0
PTBXL	3963	1169	2	0.6055387144122634	0.0051903000163073115	0.019257617611738338	0.25439880248014396	1.0
PTBXL	3963	1169	3	0.4407938336333269	0.005028870879965188	0.018629276429039665	0.29881254009966146	1.0
PTBXL	3963	1169	4	0.5778112037215571	0.005876341009509638	0.020104191958742874	0.29538453850167073	1.0
PTBXL	3963	1169	5	0.49164841188525077	0.005262147684255854	0.01801318200894612	0.263272515517857	1.0
PTBXL	3963	1169	6	0.6822017392084743	0.0046364707700659365	0.015689293700915756	0.23572747409495065	1.0
PTBXL	3963	1169	7	0.5488339559601516	0.004590289628905511	0.015645211510218346	0.282319750259289	1.0
PTBXL	3963	1169	8	0.5712841466709174	0.005030158053141226	0.019301223103912635	0.24489053960841953	1.0
PTBXL	3963	1169	9	0.6480201448049006	0.004587617848362629	0.015645617894693466	0.2651573974543827	1.0
PTBXL	3963	1169	10	0.7425988196476547	0.005231297479840807	0.01693786991469868	0.2641794951557272	1.0
PTBXL	3481	14375	1	0.564675157213018	0.003724325408407922	0.015020165582007982	0.17826866052709564	1.0
PTBXL	3481	14375	2	0.7018693234526353	0.004233236365115567	0.01718663190734957	0.19459544202100956	1.0
PTBXL	3481	14375	3	0.7673993789705382	0.0034349071703445237	0.013742740787152236	0.21987672404388445	1.0
PTBXL	3481	14375	4	0.5708028735536549	0.004391861631819125	0.01734296276059952	0.22714818438141093	1.0
PTBXL	3481	14375	5	0.7342226006740882	0.004412541169918654	0.018229916267452323	0.2374875350202522	1.0
PTBXL	3481	14375	6	0.600274105029776	0.004614480096169792	0.019401992972393152	0.24512281978611877	1.0
PTBXL	3481	14375	7	0.7041251749936613	0.003660316231940222	0.014811610773026354	0.23409055181647698	1.0
PTBXL	3481	14375	8	0.5645130941574917	0.004401635451575254	0.017198746183880405	0.20780001861536343	1.0
PTBXL	3481	14375	9	0.527403337928447	0.0036687261960601084	0.014551249516288096	0.21695473495382445	1.0
PTBXL	3481	14375	10	0.457329835501538	0.004081186360102077	0.01632897871046405	0.21973841964192295	1.0
PTBXL	20267	15795	1	0.7377523084962424	0.004286654646228619	0.020530039472223763	0.16402396617306725	1.0
PTBXL	20267	15795	2	0.5198374018867469	0.003787788100113024	0.016096179277373023	0.22581751163313493	1.0
PTBXL	20267	15795	3	0.5320374673801268	0.004399802962471636	0.018832152044852706	0.24203448121850915	1.0
PTBXL	20267	15795	4	0.4216986979917478	0.0036883219583056233	0.01804760517218524	0.22247873102002436	1.0
PTBXL	20267	15795	5	0.4204446070268575	0.004496536004899946	0.02174960017442184	0.1717021600204979	1.0
PTBXL	20267	15795	6	0.5750588337286454	0.003987779025918762	0.01920819593074828	0.1640152136681929	1.0
PTBXL	20267	15795	7	0.6199782419429712	0.004381165321971653	0.020892888767097217	0.1735819066378412	1.0
PTBXL	20267	15795	8	0.699928456152289	0.005050158958732186	0.019638313667001934	0.11350590101635102	1.0
PTBXL	20267	15795	9	0.6128023042235756	0.004003904247657655	0.016059896251556325	0.12612702670127943	1.0
PTBXL	20267	15795	10	0.49312875756908947	0.004150835528467605	0.01645394989865456	0.14858562244916765	1.0
PTBXL	20267	15795	11	0.7822389162197997	0.0037566793979447524	0.01684814716202889	0.2245383062961011	1.0
PTBXL	8186	8963	1	0.7362691826958409	0.0030419302382072933	0.005730589810186486	0.18686142056180494	1.0
PTBXL	8186	8963	2	0.5896733386725964	0.002858760162811984	0.005617340668876759	0.16986710265493693	1.0
PTBXL	8186	8963	3	0.6747714366663621	0.0023884567786189447	0.004429001561697014	0.2139372431260668	1.0
PTBXL	8186	8963	4	1.3977419318531166	0.002771663862673247	0.005703868075124645	0.16616757613253544	1.0
PTBXL	8186	8963	5	0.4005037343666165	0.002480195812681809	0.0049510783680134385	0.17575678528030525	1.0
PTBXL	8186	8963	6	0.8210709947127682	0.002733462119061732	0.005309116166490875	0.2516694627961491	1.0
PTBXL	8186	8963	7	0.6613523702195259	0.0026586301409038163	0.0057246787051827034	0.2507873754145732	1.0
PTBXL	8186	8963	8	0.5512854884516584	0.002711451321228751	0.005189753941621075	0.21965391941762855	1.0
PTBXL	10498	7053	1	0.7965657855200873	0.0018127731634190879	0.006030655911968057	0.20280579432551576	1.0
PTBXL	10498	7053	2	0.7658304483441696	0.0017432729509024821	0.0049855133040342114	0.26433258700098694	1.0
PTBXL	10498	7053	3	0.49755322757963283	0.0023157743396686453	0.007696174718857805	0.2890695239148306	1.0
PTBXL	10498	7053	4	0.6131211984812417	0.0018093558326667768	0.006173273804357189	0.18348114019990833	1.0
PTBXL	10498	7053	5	0.6098194547352733	0.0019816917003397543	0.005168971348321193	0.2293260073726864	1.0
PTBXL	10498	7053	6	1.2061900510406252	0.0019139560234164796	0.0057961613041167155	0.1219222642800876	1.0
PTBXL	10498	7053	7	0.8223603179446448	0.0022422562426254594	0.006949951726891402	0.30538689497656163	1.0
PTBXL	10498	7053	8	0.6713789382427967	0.0018397916112108375	0.006379422063913573	0.27249176572074524	1.0
PTBXL	10498	7053	9	0.8288002208393106	0.0019420145068877134	0.006021131428451996	0.21507375111356306	1.0
PTBXL	10498	7053	10	0.6992185660977933	0.002332019759565858	0.006146304233860069	0.2506310179160949	1.0
PTBXL	3642	9740	1	0.651220237695966	0.006576568367451379	0.027996614761763607	0.25215403348928594	1.0
PTBXL	3642	9740	2	0.5868914242164726	0.005247913373603743	0.024556242694024177	0.17489123350135197	1.0
PTBXL	3642	9740	3	0.47216201707411076	0.005320127985196407	0.024440243790845563	0.20081027380672198	1.0
PTBXL	3642	9740	4	0.428096193457544	0.006083761461555612	0.02800847672862175	0.22803512603349654	1.0
PTBXL	3642	9740	5	0.7181859670245276	0.005278523266913306	0.024841805319250523	0.19062046456223397	1.0
PTBXL	3642	9740	6	0.43608414987120914	0.005345184841674722	0.025165940395443405	0.20091285840367742	1.0
PTBXL	3642	9740	7	0.6094380685908269	0.00627694942169644	0.028647876031728584	0.18091052552356993	1.0
PTBXL	3642	9740	8	1.5854729230425426	0.005310007910977073	0.0249994938591199	0.21650352230110367	1.0
PTBXL	14803	5336	1	0.5757414649666821	0.00428018409371358	0.015906525797745673	0.22168788592935737	1.0
PTBXL	14803	5336	2	0.703621202024133	0.004925855844825095	0.01670579162475744	0.246940895123057	1.0
PTBXL	14803	5336	3	0.5488290018408909	0.004456300369242398	0.016426962907100197	0.17305603384394674	1.0
PTBXL	14803	5336	4	0.5638881083903491	0.004757913474643619	0.014850896128907902	0.24037951640876298	1.0
PTBXL	14803	5336	5	0.9981067656495908	0.005481375363696483	0.01553498540396141	0.151112753115679	1.0
PTBXL	14803	5336	6	1.8578990087137328	0.005112560979190417	0.015623163467170605	0.2982730394097241	1.0
PTBXL	14803	5336	7	0.6753010164352968	0.0049802532266892815	0.01650507527631583	0.2667739663004003	1.0
PTBXL	14803	5336	8	0.527249589827203	0.0047826335210515965	0.017599041338345306	0.20807180473727124	1.0
PTBXL	14803	5336	9	0.5622351128485853	0.004548018604043045	0.015563672735562159	0.28635319564664047	1.0
PTBXL	14803	5336	10	0.3851602253095361	0.005211621052847976	0.01573444136522716	0.18213600219734316	1.0
PTBXL	14803	5336	11	0.6988934129930245	0.004540168854098844	0.016137462044390708	0.18091958212067086	1.0
PTBXL	14803	5336	12	0.3752388285394624	0.005169228861201012	0.01571489380185144	0.26078979807559777	1.0
PTBXL	14803	5336	13	0.7076163350421137	0.005268873838159858	0.016367945820323946	0.26614688640922374	1.0
PTBXL	14803	5336	14	0.7850943923314428	0.004565720698285006	0.016190492613038593	0.25944273409199536	1.0
PTBXL	8859	14224	1	0.5373770042787599	0.003276716486955439	0.014933810173612673	0.3004645953851585	1.0
PTBXL	8859	14224	2	0.4906567788950251	0.003231476767684494	0.015110130478113552	0.20073684027815888	1.0
PTBXL	8859	14224	3	0.5529170154801119	0.004054410335372657	0.018231046474251722	0.2635210019801427	1.0
PTBXL	8859	14224	4	0.494937554273542	0.0030983922126525468	0.014784838534824105	0.1999615032529586	1.0
PTBXL	8859	14224	5	0.5441678458376301	0.0031180541911011665	0.01410137207533847	0.20111210187195241	1.0
PTBXL	8859	14224	6	0.48900871317013705	0.0028677251999887072	0.014417512438052131	0.1694547542226867	1.0
PTBXL	8859	14224	7	0.49850856691888523	0.003601463141451169	0.014929985868838066	0.30934369170475234	1.0
PTBXL	8859	14224	8	0.6525647243954757	0.003955187288241757	0.017984337598778908	0.2560519164556425	1.0
PTBXL	8859	14224	9	0.5950032335993831	0.003120881646866042	0.013833243577618023	0.2551074573259732	1.0
PTBXL	20651	8509	1	0.7817704208047518	0.004984962521346355	0.015146786922311552	0.1766937230347675	1.0
PTBXL	20651	8509	2	0.6249732252783795	0.005684617237915996	0.013955205511422519	0.3866612720246573	1.0
PTBXL	20651	8509	3	0.6283098487599313	0.00561825430273269	0.012865581566875405	0.3363330669284835	1.0
PTBXL	20651	8509	4	0.8068935339028404	0.005396196686515212	0.015748664850614467	0.20748798381084227	1.0
PTBXL	20651	8509	5	1.1178713784365126	0.0053542429681253416	0.016934128652636063	0.23126179364202834	1.0
PTBXL	20651	8509	6	0.6951103111819694	0.005899644722924906	0.016297378163037755	0.17118681657204007	1.0
PTBXL	20651	8509	7	0.5978403758696282	0.004733895469679899	0.01228222251470204	0.2819500987869827	1.0
PTBXL	20651	8509	8	0.6214293416217183	0.005547497195073932	0.01620216727676184	0.2990902127409316	1.0
PTBXL	20651	8509	9	0.6620707073714177	0.004585172328207898	0.013664041037606154	0.2724036435327601	1.0
PTBXL	20651	8509	10	0.8996136436654611	0.005717782105851035	0.016289549137897322	0.365143232142539	1.0
PTBXL	20651	8509	11	0.6659156694349453	0.005136627478226793	0.014733527077435379	0.19536581671561765	1.0
PTBXL	6916	12124	1	0.5266917521156622	0.0038179349371212125	0.01511338642655076	0.1586092771874369	1.0
PTBXL	6916	12124	2	0.6608555864689372	0.00423605826771768	0.016432249523400878	0.1294612797707809	1.0
PTBXL	6916	12124	3	0.49409681540106215	0.004208143085757657	0.01605710639462471	0.14018004999179481	1.0
PTBXL	6916	12124	4	0.515701223573141	0.004165555838653275	0.016639392253643852	0.1300273674785962	1.0
PTBXL	6916	12124	5	0.3870443511704084	0.003960844419139482	0.015913205302438678	0.14870418000774602	1.0
PTBXL	6916	12124	6	0.47572891278414714	0.004116277000186177	0.015444456871047245	0.1368179973723716	1.0
PTBXL	6916	12124	7	0.49562283352761144	0.003934364739460355	0.01538901039140803	0.12179301410530034	1.0
PTBXL	6916	12124	8	0.3542729370664585	0.004044313172922354	0.01582178391685736	0.14089904060661285	1.0
PTBXL	6916	12124	9	0.5441179385488727	0.0045253505815637364	0.016533822463841094	0.13913257148712482	1.0
PTBXL	17083	17202	1	0.6652924290465926	0.004905864250663096	0.02122027896649656	0.17440267780945806	1.0
PTBXL	17083	17202	2	0.5642935523579994	0.004977168907162441	0.02186784203484379	0.25097283607839066	1.0
PTBXL	17083	17202	3	0.5036385896981159	0.0027116738192737013	0.009850740989579346	0.1796422650842958	1.0
PTBXL	17083	17202	4	0.5777564217504904	0.005134860221647082	0.020483416938163666	0.15120303827365858	1.0
PTBXL	17083	17202	5	0.5694586569403233	0.004896576075397789	0.021033913172471996	0.19980661716181913	1.0
PTBXL	17083	17202	6	0.7107154001873998	0.004752566186892113	0.02127759523895549	0.13536385381604682	1.0
PTBXL	17083	17202	7	0.807187969466379	0.002474028262457842	0.008182361063190315	0.3174627817851709	1.0
PTBXL	19940	7374	1	0.9824910676615801	0.002862979224339137	0.012452537444351807	0.2713680855906772	1.0
PTBXL	19940	7374	2	1.0475637431896794	0.0023293200180475853	0.010730282098233387	0.24477483146041468	1.0
PTBXL	19940	7374	3	0.5328305422163915	0.002543293739402684	0.011228066907755557	0.26404323364275634	1.0
PTBXL	19940	7374	4	0.6347751369467343	0.0026323872250257866	0.009671864886780278	0.3052592251715537	1.0
PTBXL	19940	7374	5	0.6690177510442369	0.0027647631489510893	0.010935098899766023	0.19837130261396096	1.0
PTBXL	19940	7374	6	0.7591480884227565	0.0026537288983917227	0.011502185966221606	0.3186085425581038	1.0
PTBXL	19940	7374	7	0.8791010644829347	0.002623655954362338	0.01067995484920823	0.281412350744391	1.0
PTBXL	5576	1920	1	0.6527224104643596	0.005694890093004918	0.012353634822542797	0.2639040671274618	1.0
PTBXL	5576	1920	2	0.7857608070010252	0.0051177242980088924	0.011349748447626727	0.2797123851779016	1.0
PTBXL	5576	1920	3	1.653723207084262	0.005672799422038258	0.012672816224405237	0.28241699566768746	1.0
PTBXL	5576	1920	4	0.675132399579228	0.0057662314300760366	0.012894414127860309	0.22362166711780873	1.0
PTBXL	5576	1920	5	0.5644680095338427	0.0050715951526902475	0.011271214084979796	0.35476620800039965	1.0
PTBXL	5576	1920	6	0.6553085584107272	0.005969952421801403	0.014245008071881456	0.2082078436064623	1.0
PTBXL	5576	1920	7	0.7852073337025828	0.00542675597611214	0.012558748062440808	0.18570864324797864	1.0
PTBXL	5576	1920	8	0.6459976964324715	0.004767494645448674	0.01133652426868249	0.18678913876471748	1.0
PTBXL	5576	1920	9	0.7823824163185407	0.0050412614301688745	0.011494553311335332	0.24613742368220393	1.0
PTBXL	5576	1920	10	0.6893136875660649	0.00492575295127182	0.011377647756993478	0.29200027371345244	1.0
PTBXL	5576	1920	11	0.9982218048690057	0.0053482547614335345	0.011684083319516172	0.2026409629606254	1.0
PTBXL	579	6096	1	0.7485025837695751	0.004144688217348733	0.016633001528131325	0.25514833342873	1.0
PTBXL	579	6096	2	0.6877121251059964	0.00369697258098705	0.01483936946724298	0.31361981661496063	1.0
PTBXL	579	6096	3	0.5839767953491316	0.004035545074393715	0.014982021686207422	0.28370442403491086	1.0
PTBXL	579	6096	4	1.0682142482421675	0.0044334436298522645	0.01568590073935375	0.2952144999767052	1.0
PTBXL	579	6096	5	0.5027345162195418	0.003889024590668953	0.014524927842155474	0.2970872377678966	1.0
PTBXL	579	6096	6	0.5807710314703534	0.0041397771275288025	0.016058372761121185	0.32250094654812694	1.0
PTBXL	579	6096	7	0.7568046420919906	0.003704319653269686	0.01478363525004856	0.29317867872416886	1.0
PTBXL	579	6096	8	0.5458642100445512	0.0040036615470300145	0.015341925211340176	0.30879919892418495	1.0
PTBXL	579	6096	9	0.4946528942586109	0.003949173572818853	0.014273906225738937	0.28195651799345567	1.0
PTBXL	579	6096	10	0.8982888956805406	0.003925877193735764	0.014845216533668427	0.2565587842204946	1.0
PTBXL	20584	13282	1	0.44429730761866654	0.007777018782667588	0.02513529252673102	0.18749090811008018	1.0
PTBXL	20584	13282	2	0.5329960302188126	0.007461649876856011	0.024753267561633537	0.12800206044579446	1.0
PTBXL	20584	13282	3	0.60675111289925	0.007914591606320975	0.02512452847522082	0.1565121238518772	1.0
PTBXL	20584	13282	4	0.8515865138326005	0.008144818455192515	0.025548705053436208	0.17607961387874796	1.0
PTBXL	20584	13282	5	0.3709838967775431	0.008991207798469718	0.02770930028279383	0.1466745464210958	1.0
PTBXL	20584	13282	6	0.5869444910920825	0.007248830529642141	0.023901918986364887	0.13379139192875084	1.0
PTBXL	20584	13282	7	0.45817393501977993	0.0077936005335134395	0.025568959940868986	0.15382606786751982	1.0
PTBXL	5360	14534	1	0.49000072163158953	0.004026249712887527	0.015287701997462575	0.15561474981317575	1.0
PTBXL	5360	14534	2	0.4748610916927555	0.004110480717459009	0.017240663088715188	0.24271768296426016	1.0
PTBXL	5360	14534	3	0.4042439739365853	0.003513296207158664	0.01443487797992692	0.22755679951753707	1.0
PTBXL	5360	14534	4	0.9192492009196557	0.003379447048142039	0.014432511043084387	0.2364651522826827	1.0
PTBXL	5360	14534	5	1.1961369053467121	0.003814523242696601	0.012780020646723815	0.2599306370155454	1.0
PTBXL	5360	14534	6	0.5313412678801708	0.00394863044011692	0.014693651043294205	0.259463321804781	1.0
PTBXL	5360	14534	7	0.5063883577602303	0.003928290715745349	0.015503832063162363	0.20626342527576755	1.0
PTBXL	5360	14534	8	0.8648204157384244	0.004249094593416525	0.015699108774281413	0.23190889524672637	1.0
PTBXL	5360	14534	9	0.463571696682846	0.004555203722287932	0.016465203083415186	0.13949407248071632	1.0
PTBXL	5052	4893	1	0.8306320774253388	0.0041347306379506165	0.026099768074005863	0.2510431950868187	1.0
PTBXL	5052	4893	2	0.5809221059054681	0.0034597037090954236	0.024878964788561986	0.21799900182558454	1.0
PTBXL	5052	4893	3	0.9223617298683053	0.0035650579203134252	0.025404953878875095	0.18283775194473167	1.0
PTBXL	5052	4893	4	0.4865520240799006	0.0036223838361598886	0.02592114982686007	0.18106951247229225	1.0
PTBXL	5052	4893	5	0.6722809531523242	0.0034403832018849024	0.02348830428349939	0.23847018701088019	1.0
PTBXL	5052	4893	6	0.5788465866381047	0.0035785144489645718	0.02578340956867591	0.20302184446112748	1.0
PTBXL	5052	4893	7	0.4992292840472077	0.003821456771215993	0.026127778670327454	0.1801203169778834	1.0
PTBXL	5052	4893	8	0.4936106375811586	0.0036991719770136924	0.02351754385943836	0.1727055417391677	1.0
PTBXL	5052	4893	9	0.4838354834972683	0.0034140238440000872	0.02425174453513229	0.2415717731821122	1.0
PTBXL	5052	4893	10	0.6334329862791551	0.0036791937912772615	0.02626877289537407	0.17346428742485856	1.0
PTBXL	5052	4893	11	0.45142429937945	0.0030684532014114297	0.02373396023648941	0.25569191687027876	1.0
PTBXL	5052	4893	12	0.8101470778615172	0.003484430680035468	0.02430823707621011	0.1738983406319781	1.0
PTBXL	5052	4893	13	0.5595462676933174	0.004009140425753307	0.02631189576488463	0.2358329755567901	1.0
PTBXL	5052	4893	14	0.6328409340006652	0.0033002179076683535	0.02539509878628082	0.2058815284165241	1.0
PTBXL	5052	4893	15	0.487334977212539	0.0036092691107466107	0.025918731383687568	0.19739844251504396	1.0
PTBXL	5052	4893	16	0.7985906508869013	0.004023117986947358	0.02590332961248507	0.22643787701204257	1.0
PTBXL	16111	6235	1	0.6799295861649638	0.003937250336515451	0.01016859300785051	0.1857673408775995	1.0
PTBXL	16111	6235	2	0.42413001830823727	0.004006782491209682	0.009641881870441685	0.21966925477536203	1.0
PTBXL	16111	6235	3	0.9521490629106181	0.0037274382495250447	0.009147698096561869	0.25093789858559046	1.0
PTBXL	16111	6235	4	0.5810183713276067	0.003936180145316176	0.008615413181519151	0.24979952851680587	1.0
PTBXL	16111	6235	5	1.017447641299051	0.00443254223680061	0.010087342552655655	0.26019001111525825	1.0
PTBXL	16111	6235	6	0.569171332211552	0.004050473472165052	0.009765151617931102	0.21595834576985687	1.0
PTBXL	16111	6235	7	0.5848941677806692	0.0043170406063186865	0.009825037921440237	0.23888862142032335	1.0
PTBXL	16111	6235	8	0.5428435636426028	0.004301591837095274	0.009668150155660384	0.2677230580338206	1.0
PTBXL	16111	6235	9	0.9859120376371667	0.0035929501875096677	0.00891415206744022	0.26185105980143053	1.0
PTBXL	16111	6235	10	1.204788790115797	0.00414664289808703	0.009336864028822852	0.2406632000585385	1.0
PTBXL	10029	93	1	0.7452461794609808	0.0043847178842062445	0.013024535128685493	0.17429714930373696	1.0
PTBXL	10029	93	2	0.5585467026050831	0.0042023623385424825	0.01419585607129387	0.21478642413982696	1.0
PTBXL	10029	93	3	0.7317963213248815	0.004237684058782676	0.014699305041920066	0.22204221343286218	1.0
PTBXL	10029	93	4	0.6363594610373486	0.003679243691864205	0.014395457920309504	0.1938149311759219	1.0
PTBXL	10029	93	5	0.5157013119056366	0.0043522109154378345	0.01395396804185742	0.17212114732418263	1.0
PTBXL	10029	93	6	0.5623122424676313	0.004119585790946326	0.013199469091962809	0.23828459959298062	1.0
PTBXL	10029	93	7	0.5567191612888976	0.003956041660298421	0.014136064967108442	0.24767104841154347	1.0
PTBXL	10029	93	8	0.9445668938918341	0.0035821250811361675	0.012544270789440605	0.20579258526953748	1.0
PTBXL	10029	93	9	0.4261969760411117	0.003861828348400101	0.013143307569217283	0.210783628502639	1.0
PTBXL	10029	93	10	1.0011496773904367	0.0035913089445654927	0.012533945192893714	0.23201970330032726	1.0
PTBXL	16635	15575	1	0.6249032993907314	0.0028435036875561087	0.0051783976466271125	0.21825174052503676	1.0
PTBXL	16635	15575	2	0.4222701945761919	0.0023703132357628786	0.005479491162517926	0.22989155546801437	1.0
PTBXL	16635	15575	3	0.49732035604342967	0.002408087431617611	0.005518853512828799	0.22431514272996858	1.0
PTBXL	16635	15575	4	0.9923071609814169	0.0028865473025065547	0.005749310084922347	0.26200614297817665	1.0
PTBXL	16635	15575	5	0.46379668272692254	0.0027484071638191956	0.005805169687495765	0.17278815416552248	1.0
PTBXL	16635	15575	6	0.520930032163539	0.002410981772906507	0.005412784376109753	0.16586446437477423	1.0
PTBXL	16635	15575	7	0.6750042205832154	0.002901917669564228	0.006368620833556261	0.22165081422415822	1.0
PTBXL	16635	15575	8	0.5728409129451324	0.0029214503195375587	0.005687669301112748	0.21300291815495356	1.0
PTBXL	16635	15575	9	0.522075520726972	0.002917742008998429	0.005572067330810247	0.21917968815010477	1.0
PTBXL	16204	4220	1	0.5838816585710745	0.002862813536337561	0.008579323310952663	0.12683928672543218	1.0
PTBXL	16204	4220	2	0.5565268719777796	0.00407778846865003	0.011532146425940958	0.15023195445905727	1.0
PTBXL	16204	4220	3	0.5179487087030314	0.0039149663736008766	0.011424174077707214	0.17978347808214049	1.0
PTBXL	16204	4220	4	0.6944678655821829	0.0034992275472373346	0.011862859902955566	0.0845963342938141	1.0
PTBXL	16204	4220	5	0.6189226908710381	0.0034123182660930544	0.011110963229139206	0.20498212730061216	1.0
PTBXL	16204	4220	6	0.5677078546661026	0.003725100477023577	0.011631372985561847	0.14507386677605846	1.0
PTBXL	16204	4220	7	0.5037506378739997	0.0036356668431298303	0.011310109220790428	0.14283656139318673	1.0
PTBXL	16204	4220	8	1.066439752423205	0.0034277827591885426	0.010624841981247853	0.12277256941800131	1.0
PTBXL	16204	4220	9	0.5197380537751359	0.003872278818957605	0.011212851350594506	0.20542165876232177	1.0
PTBXL	4797	12776	1	0.7029092554750335	0.004332335208185374	0.018453558730113357	0.14824124652689927	1.0
PTBXL	4797	12776	2	0.29392434117634003	0.003999194517208554	0.01810074519770278	0.13898267852542134	1.0
PTBXL	4797	12776	3	0.597613052483923	0.0042515965022412415	0.01732741189246247	0.11419223780499857	1.0
PTBXL	4797	12776	4	0.4569927344413462	0.003822769661876904	0.016203759877562677	0.16226719806665152	1.0
PTBXL	4797	12776	5	0.44998461536611756	0.0032551746872229973	0.01376841858981334	0.1924353285032141	1.0
PTBXL	4797	12776	6	0.5379818315485899	0.003543305614061423	0.01371616060116424	0.19557915503343384	1.0
PTBXL	4797	12776	7	0.3850235085512774	0.003340864474697763	0.014170602806155537	0.18954034183533774	1.0
PTBXL	4797	12776	8	0.9944073404900614	0.0038677933126847015	0.016279570054172684	0.2154684383218792	1.0
PTBXL	20057	449	1	0.5331554114148364	0.006198641708151207	0.0161460859567986	0.16918366795273435	1.0
PTBXL	20057	449	2	0.6765986377304991	0.005388477941721384	0.013120193347259178	0.1609215138580721	1.0
PTBXL	20057	449	3	0.6329576902387143	0.006412626915797986	0.015523849807952383	0.1193972430445682	1.0
PTBXL	20057	449	4	0.6400576536800354	0.006146623264361444	0.015595415223706345	0.10420740203011984	1.0
PTBXL	20057	449	5	0.567983587238919	0.006017257985884258	0.015293367905291079	0.11958787901266023	1.0
PTBXL	20057	449	6	0.8476188878615267	0.006193202500174489	0.015611250179586013	0.14499091459243063	1.0
PTBXL	20057	449	7	0.4602671185238459	0.00529011778993817	0.01238028435081353	0.18905038908532223	1.0
PTBXL	20057	449	8	0.39491913037617227	0.006068111724004507	0.015278426072656273	0.13425243824163002	1.0
PTBXL	20057	449	9	0.48105081366731656	0.005833043109891122	0.014552233171488155	0.1117323728137024	1.0
PTBXL	20057	449	10	0.45983324460227115	0.0068826622106654585	0.016904498899845584	0.15638254919684083	1.0
PTBXL	20057	449	11	0.4739799901093551	0.006191802272226706	0.017665301423636773	0.1403607811465737	1.0
PTBXL	20057	449	12	0.5362737084340498	0.005682511243479235	0.01431553326563777	0.143872425730722	1.0
PTBXL	20057	449	13	0.5439424187671352	0.004719158178988323	0.01273482092184071	0.1185096805452894	1.0
PTBXL	20057	449	14	0.4237962579712372	0.006011022875022655	0.01519121279609498	0.15159557216542163	1.0
PTBXL	20057	449	15	0.5442460244283093	0.00598988237817898	0.015660835310975275	0.176001696317989	1.0
PTBXL	20057	449	16	0.3840318951478813	0.006019149017968028	0.015530339380656899	0.1326929703921582	1.0
PTBXL	20057	449	17	0.8510369033565859	0.005771076461637615	0.014026161283032152	0.11843424760699835	1.0
PTBXL	20057	449	18	0.4756794159016711	0.0055826447368570046	0.01309594529618952	0.12999906049340607	1.0
PTBXL	20057	449	19	1.0819817116577157	0.006855718481773418	0.01662406351823379	0.17181808306001706	1.0
PTBXL	20057	449	20	0.6348684162143715	0.00551734005388209	0.015283479803428101	0.13674383703608659	1.0
PTBXL	20057	449	21	0.47823351989766966	0.004971941886486402	0.01427902790104389	0.12486185052521925	1.0
PTBXL	20057	449	22	0.5563865527938986	0.0047317764680500874	0.012732153766113497	0.15465665446470317	1.0
PTBXL	19327	5452	1	0.6664142626039516	0.0037906506890915126	0.008133252319238088	0.2453949455731342	1.0
PTBXL	19327	5452	2	0.6810707326165211	0.0036471414286613282	0.007072984621272552	0.17582035234040355	1.0
PTBXL	19327	5452	3	0.8644395241445384	0.0037992695884611276	0.00706794978514052	0.16953896306229516	1.0
PTBXL	19327	5452	4	0.5646078256428666	0.0032937388757697914	0.007619574818243684	0.1976837367019402	1.0
PTBXL	19327	5452	5	0.6125830362155112	0.003588254342800959	0.008154353531089436	0.2373407149529236	1.0
PTBXL	19327	5452	6	0.6466069065206721	0.003417379890310955	0.0078085071190155345	0.23391573998506926	1.0
PTBXL	19327	5452	7	1.1207977307911914	0.00363219347490476	0.008018263291916138	0.20143573865641076	1.0
PTBXL	19327	5452	8	0.9540127407460799	0.003529877230618733	0.006962765524287484	0.2341100642074694	1.0
PTBXL	19578	9063	1	0.32190118811002394	0.00309201940972831	0.005864453762417805	0.14090499286191133	1.0
PTBXL	19578	9063	2	0.984458832648058	0.0028638643005614375	0.004709647394275544	0.11047893942493482	1.0
PTBXL	19578	9063	3	0.6231822113458526	0.0034821431159434233	0.0059052356504813094	0.14949393078870105	1.0
PTBXL	19578	9063	4	0.7584136435406521	0.0030236441627719958	0.005974377290201167	0.17132075022351423	1.0
PTBXL	19578	9063	5	0.5012119457869704	0.0031489409082322227	0.005537464481592157	0.22640771012738387	1.0
PTBXL	19578	9063	6	0.6722349158848537	0.003192804657615246	0.005565676743602359	0.26537198579009413	1.0
PTBXL	19578	9063	7	0.595611618812216	0.003136231949379988	0.005920362321566034	0.2275567400245943	1.0
PTBXL	19578	9063	8	0.5541095654386993	0.003787071335103196	0.006476029918744954	0.16688898994495485	1.0
PTBXL	19578	9063	9	0.6438259420235922	0.002801263641841323	0.00529552425425508	0.14418590897991498	1.0
PTBXL	19578	9063	10	0.6295818955988294	0.0033734430304880234	0.006365194173811978	0.21885637855209875	1.0
PTBXL	18530	17401	1	0.5251765079036167	0.0023902059969712793	0.012956813951690486	0.22547260223113774	1.0
PTBXL	18530	17401	2	0.5758121735558608	0.0025102634963174906	0.012693376472260147	0.250233527361711	1.0
PTBXL	18530	17401	3	1.0298215750137167	0.0028481099952852662	0.012513066194792182	0.18158560297930865	1.0
PTBXL	18530	17401	4	0.667206032240198	0.0028831088605520507	0.012652252545330225	0.23801918333686375	1.0
PTBXL	18530	17401	5	0.6014747924214112	0.002067859277528376	0.010294248440376786	0.22280585694901955	1.0
PTBXL	18530	17401	6	0.7494070493783404	0.0023342034652084325	0.012296617527354737	0.20595531537299203	1.0
PTBXL	18530	17401	7	0.5856622833356822	0.002793221072904493	0.011311474754139314	0.2704342447464419	1.0
PTBXL	18530	17401	8	0.5100543711975222	0.002800342125262886	0.013104876903634724	0.23025837438334357	1.0
PTBXL	18530	17401	9	1.0532213521369866	0.002147971599552827	0.01108827144669382	0.19352605046284682	1.0
PTBXL	18530	17401	10	0.7745507341751623	0.0023534148147770356	0.010868747487641568	0.16820084269010627	1.0
PTBXL	18530	17401	11	0.6334520538840432	0.0025372834560557058	0.01084368198128649	0.20580529264315578	1.0
PTBXL	11960	5338	1	0.5924655265147144	0.004507965978999127	0.019417889753816055	0.2207408540803061	1.0
PTBXL	11960	5338	2	0.5904191617276159	0.003984817839296923	0.01912498101062016	0.1677073407984493	1.0
PTBXL	11960	5338	3	0.4902544977223114	0.004436877760948339	0.020285135317199145	0.20927111408600008	1.0
PTBXL	11960	5338	4	0.5450016965859747	0.004208267962705827	0.02073624007778479	0.17983261749995588	1.0
PTBXL	11960	5338	5	0.5415774695759465	0.004253863615295834	0.019655769422771856	0.21378781405290273	1.0
PTBXL	11960	5338	6	0.5240803418001897	0.0033466679292994753	0.014833182385448453	0.21679587624342633	1.0
PTBXL	11960	5338	7	0.6589821707097998	0.004009259516472661	0.019802304731275117	0.18100927962585112	1.0
PTBXL	11960	5338	8	0.5365431748599222	0.004303956530054923	0.020551815180327695	0.13670744777670651	1.0
PTBXL	11960	5338	9	0.6974794038713382	0.004086611483033737	0.016787106844341586	0.29354723646159153	1.0
PTBXL	3160	1133	1	0.8990672026073603	0.004851352452084798	0.01571863736477269	0.16633989470825397	1.0
PTBXL	3160	1133	2	0.6554952189327306	0.004487369062424094	0.016455864098516362	0.1591573994415669	1.0
PTBXL	3160	1133	3	0.5411827907029731	0.004471821951356236	0.015757757275324902	0.12474753102448505	1.0
PTBXL	3160	1133	4	0.5650393035163032	0.004747575587124959	0.01640689604578868	0.09331046955430881	1.0
PTBXL	3160	1133	5	0.5114755008269365	0.0042995237448022	0.015802676050682696	0.14455380080508676	1.0
PTBXL	3160	1133	6	0.9752911039172827	0.0046374114021222705	0.015935148238563655	0.17181538649811154	1.0
PTBXL	3160	1133	7	0.8057538379570794	0.004679722955520681	0.015585785205202199	0.14245180804931554	1.0
PTBXL	3160	1133	8	0.6022921898788903	0.004799093990731948	0.01553906659661827	0.16058027473867606	1.0
PTBXL	3160	1133	9	0.6755926097525428	0.0043750383758020955	0.014459588063331233	0.17642401148467898	1.0
PTBXL	3160	1133	10	0.6028363399757846	0.005112860606274331	0.016229650028217225	0.19689835245293064	1.0
PTBXL	3160	1133	11	0.6628336213936405	0.004660701746179627	0.015645580480344486	0.16127113050176045	1.0
PTBXL	3160	1133	12	0.7117115408618839	0.0047628612353236115	0.016902330482134815	0.1399507561979861	1.0
PTBXL	8762	11711	1	0.5516196446445758	0.002660314716151522	0.009438332863349642	0.2234474855126398	1.0
PTBXL	8762	11711	2	1.366876549784617	0.0030092967801588796	0.011322685299550274	0.17958598476519785	1.0
PTBXL	8762	11711	3	0.5522782271727391	0.002190954866661882	0.016419168589023	0.2570010769000001	1.0
PTBXL	8762	11711	4	0.624008433542007	0.0036200661166669087	0.013737712686362466	0.20717431077388593	1.0
PTBXL	8762	11711	5	0.7515794903969465	0.004019863337842515	0.013407170774839439	0.15109577286400355	1.0
PTBXL	8762	11711	6	0.5456714215696626	0.003779690321173178	0.012250773913620209	0.21148488853686986	1.0
PTBXL	8762	11711	7	0.6413277483965547	0.0040694791777976195	0.013069950972874344	0.16877149344770576	1.0
PTBXL	8762	11711	8	0.6831175035246719	0.003948796809496372	0.013640283008597102	0.2377873074344966	1.0
PTBXL	8762	11711	9	0.5746713916624755	0.0041455222387802165	0.013349189698000807	0.191867226259888	1.0
PTBXL	8762	11711	10	0.529262801825672	0.003645319171161198	0.01304557389901451	0.15097771084318626	1.0
PTBXL	19279	14762	1	0.4391726079572263	0.0034523096273838105	0.014988270220815923	0.17422032564035042	1.0
PTBXL	19279	14762	2	0.5572667064874816	0.004277779427950403	0.017941094223432406	0.22117872043550116	1.0
PTBXL	19279	14762	3	0.6496362781258188	0.0035883524229840314	0.013080492445999287	0.2058405869405816	1.0
PTBXL	19279	14762	4	0.7580686318821293	0.004284479772058211	0.0189226078101426	0.2252072800269943	1.0
PTBXL	19279	14762	5	1.1907387556115232	0.004131477769732642	0.019365822249609813	0.28172491196761923	1.0
PTBXL	19279	14762	6	0.8942422301127606	0.0038428317930328617	0.015432949671965946	0.2665497942386117	1.0
PTBXL	19279	14762	7	0.7877006728116599	0.0030589662023430965	0.014345159687045935	0.23056211277350944	1.0
PTBXL	19279	14762	8	1.1046615304055725	0.0035690406687303743	0.014261592891527645	0.24101482129283425	1.0
PTBXL	19279	14762	9	0.7152675445361675	0.004543415032606513	0.020021361196555197	0.23453964147248338	1.0
PTBXL	14375	7644	1	0.5991472962529126	0.006279530412027882	0.01997375221581974	0.22566225537772144	1.0
PTBXL	14375	7644	2	0.5072010405057072	0.004723486090863829	0.015735654874904068	0.1888356980341999	1.0
PTBXL	14375	7644	3	0.5828254104862893	0.004435442836710899	0.014780660760926607	0.2647441942757779	1.0
PTBXL	14375	7644	4	0.5352813092011731	0.004491432893994432	0.01494426585112315	0.2397149859670524	1.0
PTBXL	14375	7644	5	0.5168237044138724	0.004368671666198445	0.015049182767163652	0.2349000797910215	1.0
PTBXL	14375	7644	6	0.7955740257972049	0.007032850552241455	0.021064430398659337	0.39614996913098477	1.0
PTBXL	14375	7644	7	0.5950896640983737	0.005133545347335394	0.01612141325739156	0.2935529961561785	1.0
PTBXL	14375	7644	8	0.5335426674942909	0.0048068553296875495	0.016049290553426878	0.21892085334434336	1.0
PTBXL	14375	7644	9	0.6010532738437886	0.00508551013941356	0.015698632324116054	0.2671099495278913	1.0
PTBXL	14375	7644	10	0.7154133362705328	0.004924795575675208	0.016116422620744218	0.20688039584960208	1.0
PTBXL	14375	7644	11	0.6177334723928148	0.00523446000470823	0.01625748699197282	0.22503688566816998	1.0
PTBXL	14375	7644	12	0.5094026509816695	0.0054015726633529606	0.016264288138677765	0.28163528464896465	1.0
PTBXL	20605	3350	1	0.4899277976019201	0.004213575381990694	0.014059331259170497	0.15199619475661402	1.0
PTBXL	20605	3350	2	0.4986440795105541	0.004489904757715346	0.015674501375468247	0.12257926019123165	1.0
PTBXL	20605	3350	3	1.2336556478049656	0.003776607464018079	0.013088790345424036	0.10927337075238587	1.0
PTBXL	20605	3350	4	0.6106449009460023	0.004027196609645774	0.01345851130540448	0.13440213729389822	1.0
PTBXL	20605	3350	5	0.4438839751030204	0.003956303437147833	0.013151127935424478	0.13822092067640812	1.0
PTBXL	20605	3350	6	0.5138832874736905	0.0038420923486136	0.012997055894047767	0.11478919190496253	1.0
PTBXL	20605	3350	7	0.5902024349754676	0.0038374668115476102	0.013159813076187327	0.13984218023825873	1.0
PTBXL	20605	3350	8	0.4397897673649101	0.004376598850952776	0.015595128375247132	0.1542513925811539	1.0
PTBXL	20605	3350	9	0.8723423845907025	0.0038089118087567867	0.013047068328411359	0.14115309141179397	1.0
PTBXL	1050	15101	1	0.684744922944933	0.003134077790216677	0.015662846901884905	0.17696246077778544	1.0
PTBXL	1050	15101	2	0.838576210366744	0.003604400969565881	0.019828166709431532	0.2594450577010562	1.0
PTBXL	1050	15101	3	0.7404875706229985	0.003160981772634443	0.015441034190072561	0.30170362140479845	1.0
PTBXL	1050	15101	4	0.7568493312097171	0.003415988242545835	0.015622368737725675	0.3246356555980102	1.0
PTBXL	1050	15101	5	0.756064178276026	0.0038371096011030757	0.017474878074770987	0.27900718585366807	1.0
PTBXL	1050	15101	6	0.5261912667008858	0.002871299627373218	0.021033708558544154	0.2271519669620509	1.0
PTBXL	1050	15101	7	0.45635563142233876	0.002595131428916568	0.013961013125219829	0.26134925158572075	1.0
PTBXL	1050	15101	8	0.8639917908836363	0.002793904056495109	0.017013140537387218	0.38169848617308505	1.0
PTBXL	1050	15101	9	0.5918634166787868	0.004128560129518406	0.018602425214584897	0.225700854146788	1.0
PTBXL	1050	15101	10	0.8316027873515343	0.003023513242023921	0.015534053948425134	0.26093758212145557	1.0
PTBXL	1050	15101	11	0.5905498324108015	0.003107421742834356	0.017188400623901978	0.2902712585020662	1.0
PTBXL	1050	15101	12	0.6454215332322369	0.0027234531938677546	0.014302375528374047	0.26641459010342594	1.0
PTBXL	3850	16817	1	0.8487012650599146	0.004922471113655205	0.015820914758445326	0.13706180511870675	1.0
PTBXL	3850	16817	2	0.683286732324644	0.005126321825910838	0.015624406960423247	0.18161556283690483	1.0
PTBXL	3850	16817	3	0.503523459027524	0.005351988714221777	0.016026127212136077	0.1329855251304366	1.0
PTBXL	3850	16817	4	0.3811538868302047	0.005115939020794599	0.015862111094881788	0.14802263769463242	1.0
PTBXL	3850	16817	5	0.4741223154288086	0.005106451548934113	0.015718413658432993	0.11911308087388643	1.0
PTBXL	3850	16817	6	0.5076285672126496	0.005552358220728926	0.01733484722151026	0.13470824129480827	1.0
PTBXL	3850	16817	7	0.5960949332860964	0.004935828234950996	0.014638693534022024	0.10809808860051776	1.0
PTBXL	3850	16817	8	0.5878016517972567	0.005059190665025457	0.01627932092574326	0.12430900060132838	1.0
PTBXL	3850	16817	9	0.7051146661619758	0.00494191403723468	0.016474570257577807	0.13384058341967467	1.0
PTBXL	17663	10925	1	0.5016465440110853	0.005634649183382516	0.015707443160529543	0.2706728358696366	1.0
PTBXL	17663	10925	2	0.9227532079491035	0.004164218521076326	0.011567396570119775	0.25753424866478664	1.0
PTBXL	17663	10925	3	0.43853196124034516	0.004177714675817305	0.012717621510058206	0.229706574081971	1.0
PTBXL	17663	10925	4	0.48726394611822416	0.003934182788540885	0.011221338922820786	0.23556455932698053	1.0
PTBXL	17663	10925	5	0.602288082097277	0.004450887233265273	0.011576768697501696	0.25498247146381026	1.0
PTBXL	17663	10925	6	0.6912094698509079	0.004681531965351745	0.01294418715296605	0.2199319861352231	1.0
PTBXL	17663	10925	7	0.8525519149330802	0.0047904501561262655	0.01345589075618156	0.20388658240372518	1.0
PTBXL	17663	10925	8	0.890223569664758	0.004530690900090051	0.012445703642021097	0.19983946543282224	1.0
PTBXL	11937	17316	1	0.7243747228309412	0.005435245052985895	0.016700923093986193	0.1267030688193867	1.0
PTBXL	11937	17316	2	0.6153347033876562	0.00648750324923553	0.020352166151292456	0.1783528349244232	1.0
PTBXL	11937	17316	3	0.48598929086257553	0.006812467746781889	0.02226744860028583	0.1758344525886997	1.0
PTBXL	11937	17316	4	0.5556687059038005	0.006338733981509959	0.02165568594916189	0.13721270724395537	1.0
PTBXL	11937	17316	5	0.6708359496673109	0.004945935783338766	0.015394650483767902	0.1457116031252096	1.0
PTBXL	11937	17316	6	0.607127913199819	0.004738189473099472	0.015607854343136305	0.13766528138626732	1.0
PTBXL	11937	17316	7	0.5270109339212926	0.006816761314057104	0.022352428956905066	0.24088177938469427	1.0
PTBXL	11937	17316	8	0.3943667743141722	0.0062246191145152755	0.02144190445020544	0.10718329996803665	1.0
PTBXL	11937	17316	9	1.0510093559298483	0.006345981027274329	0.021165285405597613	0.16855159651599058	1.0
PTBXL	7833	16272	1	0.5479375637609473	0.006334384817595949	0.022092046311621066	0.12906632601169274	1.0
PTBXL	7833	16272	2	0.6658428569802248	0.006823797830734968	0.020262207201571	0.1361973973087812	1.0
PTBXL	7833	16272	3	1.406351647827337	0.006935198374296482	0.020077557853648145	0.17312575270002079	1.0
PTBXL	7833	16272	4	0.5037849344516425	0.005392121583560316	0.018014222237729003	0.1893455179652697	1.0
PTBXL	7833	16272	5	0.5886723147237639	0.0062935230235079305	0.020293507881530625	0.18581841208584388	1.0
PTBXL	7833	16272	6	0.7600925833853337	0.007232568651785083	0.020515836144220752	0.17021602478210376	1.0
PTBXL	7833	16272	7	0.4866518830473489	0.0064845492326176014	0.019297777115538234	0.14440197089565826	1.0
PTBXL	7833	16272	8	0.6956094623440032	0.006722972857184843	0.022875162619784794	0.13794124243534944	1.0
PTBXL	7833	16272	9	0.47280455199992893	0.006031279007488304	0.01942426630552376	0.17458314397816302	1.0
PTBXL	18375	3610	1	0.7665217745440716	0.0042074198260305925	0.013309116735266566	0.32210005351490467	1.0
PTBXL	18375	3610	2	0.6593998621147791	0.004708152296272705	0.014994865324748722	0.2526094516726056	1.0
PTBXL	18375	3610	3	0.46760073794840235	0.004502974880407291	0.014908355178206878	0.23935321319596692	1.0
PTBXL	18375	3610	4	0.48130738574823395	0.004441637882434886	0.014496211454194354	0.2543427417409191	1.0
PTBXL	18375	3610	5	0.4783422325609453	0.004384207584200758	0.01457630260225775	0.29484698670183773	1.0
PTBXL	18375	3610	6	0.6481396960606073	0.00418977308349774	0.01288555786588023	0.18479766975211423	1.0
PTBXL	18375	3610	7	0.6694692205918502	0.004093419596900891	0.012936712187617308	0.31908220225143724	1.0
PTBXL	18375	3610	8	0.7839477093825296	0.004766171102368507	0.014321267527062774	0.28538497441873056	1.0
PTBXL	18375	3610	9	0.6251610123029744	0.005048173394383128	0.015136264586540184	0.26148068810798797	1.0
PTBXL	18375	3610	10	0.7306055538820568	0.004186674595818978	0.014302726826756448	0.28084535342045064	1.0
PTBXL	18375	3610	11	0.5275005823428099	0.004348846116833606	0.01402360823474374	0.19593994755430094	1.0
PTBXL	18375	3610	12	0.5092748527782479	0.004372800155508143	0.013944605435732145	0.16517116547386848	1.0
PTBXL	308	6304	1	0.8571767198268923	0.005972953954131863	0.024268733584579226	0.24993145864677613	1.0
PTBXL	308	6304	2	0.6887546734821626	0.006606563608669394	0.022301538498424978	0.2027926247154118	1.0
PTBXL	308	6304	3	0.5902025134603913	0.005247784542259994	0.021132106191832492	0.1842801840532254	1.0
PTBXL	308	6304	4	0.603069381232823	0.005922947168395319	0.021670124899174872	0.323919505724119	1.0
PTBXL	308	6304	5	0.6101543169385532	0.00578389049225225	0.02334275600671388	0.2540742164243592	1.0
PTBXL	308	6304	6	0.5637242747054372	0.006649140648701411	0.020140061750437786	0.2378896635963744	1.0
PTBXL	308	6304	7	0.6451400946171176	0.006153365995306787	0.021082347582503682	0.20085104854337252	1.0
PTBXL	308	6304	8	1.7543137911427702	0.0063351412083586705	0.022741094315973043	0.280856962528254	1.0
PTBXL	308	6304	9	1.1368232290677247	0.005465578787877342	0.021664786972226027	0.24426436490655165	1.0
PTBXL	12734	7895	1	0.4878427643342677	0.0047596950024998055	0.018326792030913402	0.23643333912390394	1.0
PTBXL	12734	7895	2	0.7080717791355257	0.004939470692009351	0.01766633853624444	0.3126069689267734	1.0
PTBXL	12734	7895	3	1.693161499938317	0.004737418789532917	0.014776696087120669	0.20903164884124897	1.0
PTBXL	12734	7895	4	0.6408654676234495	0.005096067407608262	0.016591181340890312	0.22147275242328723	1.0
PTBXL	12734	7895	5	0.4788197673534337	0.004989696148243524	0.01729697490085259	0.15615083334006033	1.0
PTBXL	12734	7895	6	0.5509064453607105	0.004924131506486069	0.017475105075516053	0.225310804419594	1.0
PTBXL	12734	7895	7	0.5578085080913813	0.004905127800313686	0.017435178636356508	0.23029573553066623	1.0
PTBXL	12734	7895	8	0.694284643869073	0.0051915688575991815	0.016733343344362446	0.1738043156375429	1.0
PTBXL	12734	7895	9	0.5727494584776365	0.004894117222371728	0.01806639111752958	0.16190602152350156	1.0
PTBXL	12734	7895	10	0.5944236125913385	0.005047895818887077	0.01816352371279964	0.22489342359649886	1.0
PTBXL	12734	7895	11	0.6478402512967506	0.0052426881540013045	0.01753706103433539	0.19530446236516388	1.0
PTBXL	5173	12147	1	0.6908585415316123	0.0034231901292032523	0.013964485139831145	0.2910723366704844	1.0
PTBXL	5173	12147	2	0.5214763158039409	0.0031772938954855237	0.013734799785403953	0.2510274997165223	1.0
PTBXL	5173	12147	3	0.5787032742423931	0.0033889274131911023	0.01328697104525266	0.26941971858397445	1.0
PTBXL	5173	12147	4	0.3462143939811285	0.0032585578476959603	0.014098139969316519	0.2205599836211404	1.0
PTBXL	5173	12147	5	0.4184968334442655	0.004123175859866607	0.014262080710794439	0.29282062809956133	1.0
PTBXL	5173	12147	6	0.5014694853942184	0.003194257397261351	0.011871327635500533	0.21196741052504783	1.0
PTBXL	5173	12147	7	0.5606179108303582	0.003276502637805091	0.01382119220585212	0.31951160755555974	1.0
PTBXL	5173	12147	8	0.5634811519073274	0.0035398329650340498	0.014500494530896071	0.24367670320635737	1.0
PTBXL	5173	12147	9	0.4185872395097435	0.0032633995111208034	0.014095038325053901	0.25382566097475096	1.0
PTBXL	5173	12147	10	0.653186828193591	0.0034229656418465946	0.012245146391183953	0.26750129948562396	1.0
PTBXL	5173	12147	11	0.49917310429339445	0.0033466776087232013	0.013317996040656739	0.2693653829257818	1.0
PTBXL	5173	12147	12	0.6075046048560684	0.0032317635212412424	0.012451286681575535	0.307230038444278	1.0
PTBXL	9777	16101	1	0.6022631030690566	0.003508789294170634	0.016243257962580845	0.1267703948650537	1.0
PTBXL	9777	16101	2	0.7190797442434628	0.0038875634955179185	0.018453265587273514	0.3036234090038768	1.0
PTBXL	9777	16101	3	0.43379468509305963	0.003412920339424037	0.016627129392483495	0.27531703208791475	1.0
PTBXL	9777	16101	4	0.5738847660744189	0.0037985348498787434	0.01573548875622123	0.1489184356722403	1.0
PTBXL	9777	16101	5	0.38682185487940346	0.003608884164884484	0.01728291568247885	0.1731284384103455	1.0
PTBXL	9777	16101	6	0.5379873928067355	0.003865871928127368	0.017459521851304675	0.32820898501872103	1.0
PTBXL	9777	16101	7	0.6199365415485208	0.0037692683947048336	0.017298560863191592	0.15274565423755193	1.0
PTBXL	9777	16101	8	0.5506750020193173	0.0038172600131312303	0.018769779030379845	0.19146839535333174	1.0
PTBXL	9777	16101	9	0.6104484748299269	0.0037402386341711244	0.01776978463212877	0.32144016640059686	1.0
PTBXL	5629	2146	1	0.843938116897083	0.0030058457884447882	0.009761320427151887	0.2213675934668111	1.0
PTBXL	5629	2146	2	0.6848419178979406	0.0029411978276449547	0.009758927783632887	0.1960178696679306	1.0
PTBXL	5629	2146	3	0.5831241538042083	0.003357926675862814	0.011375007319650894	0.19975401849107002	1.0
PTBXL	5629	2146	4	0.4756173885787653	0.002860846085060451	0.009053463523375983	0.17078132723307188	1.0
PTBXL	5629	2146	5	0.618299431860177	0.003639962129881892	0.010996972904578612	0.2154556092367557	1.0
PTBXL	5629	2146	6	0.6838241689976486	0.0029134699807410055	0.009868057664527334	0.20791183981862224	1.0
PTBXL	5629	2146	7	0.548222709850133	0.0032473267297821046	0.011821594414697309	0.20385393132508017	1.0
PTBXL	5629	2146	8	0.7505747066516429	0.0030284452405243585	0.009143960327987671	0.22495196942589743	1.0
PTBXL	5629	2146	9	0.8257375119710203	0.0032063917947328185	0.009657545380359355	0.29390699869839765	1.0
PTBXL	4436	1825	1	0.4945783517166944	0.00475879868929119	0.014598994242261097	0.27596303508146675	1.0
PTBXL	4436	1825	2	0.5266343842828874	0.00387538758814223	0.012533880856859792	0.19627976840886052	1.0
PTBXL	4436	1825	3	0.6537361757037976	0.003911495994190861	0.015141281302904685	0.17655922935877644	1.0
PTBXL	4436	1825	4	1.2723878063841045	0.004099848962138217	0.01428131804419185	0.16354357776862657	1.0
PTBXL	4436	1825	5	0.6019196799217162	0.004634593534136831	0.013932772169642005	0.20676174021766616	1.0
PTBXL	4436	1825	6	0.540343204819237	0.004738546484215217	0.01470994920024227	0.2621974862932825	1.0
PTBXL	4436	1825	7	0.4814544587244442	0.0042442573754691675	0.014956637978423807	0.19284916605852506	1.0
PTBXL	4436	1825	8	0.5411188294262562	0.0040506315649214445	0.012227000902031063	0.17037651042086704	1.0
PTBXL	18246	20674	1	0.5811971889010161	0.003097915934574326	0.013370633491831454	0.1644439971384866	1.0
PTBXL	18246	20674	2	0.4877981720934864	0.0032096284756783933	0.012631447965836163	0.1836709342462183	1.0
PTBXL	18246	20674	3	0.5851694092714071	0.003174179413968689	0.01304573077165844	0.19161098794875456	1.0
PTBXL	18246	20674	4	0.6058395360333051	0.003022566371992602	0.013444051926103717	0.20447107776981616	1.0
PTBXL	18246	20674	5	0.47315302017241856	0.003376410278575051	0.013574651996783397	0.22463334741936233	1.0
PTBXL	18246	20674	6	0.5138251396232345	0.0031006653978718378	0.012968308677160126	0.1757219628865005	1.0
PTBXL	18246	20674	7	0.6379857274592506	0.00302020463068506	0.012967005220951386	0.17496537494380732	1.0
PTBXL	18246	20674	8	0.546303535587865	0.0030920049744608195	0.013497824575032843	0.1481069779617993	1.0
PTBXL	8309	208	1	0.7338446640352728	0.00379136611941123	0.01206045151804696	0.1883222915567031	1.0
PTBXL	8309	208	2	0.5409282035689861	0.003818758341471251	0.011076844305437157	0.17348958180961707	1.0
PTBXL	8309	208	3	0.49565129708268457	0.004176101748137458	0.013841717363286245	0.08568606299001376	1.0
PTBXL	8309	208	4	0.39650378262253655	0.0042102284647513935	0.012248586614681133	0.21978452430103199	1.0
PTBXL	8309	208	5	0.46079091591402166	0.004196742539730588	0.01297900314476688	0.21362210534742124	1.0
PTBXL	8309	208	6	0.41215980997212665	0.0034132070123751765	0.010938843326322396	0.1653346982739629	1.0
PTBXL	8309	208	7	0.6753699655369434	0.004263994103045765	0.01274826349780552	0.22237705714341796	1.0
PTBXL	8309	208	8	0.8646801045636897	0.0036436135011206727	0.011089426377169692	0.14679133686876392	1.0
PTBXL	2619	14729	1	0.9002059524144678	0.006119395425052187	0.015087176499458012	0.27608998740871443	1.0
PTBXL	2619	14729	2	0.8139604653402193	0.0076263935380967525	0.017416551814502246	0.20427196511529963	1.0
PTBXL	2619	14729	3	0.6052317899962106	0.007130083870132176	0.018347768426614015	0.2060829142682816	1.0
PTBXL	2619	14729	4	0.5503989317937052	0.0068008177528202755	0.015378177356868387	0.10651399357773296	1.0
PTBXL	2619	14729	5	0.6581568541752398	0.007141290582476212	0.016918074885473495	0.2450315671668497	1.0
PTBXL	2619	14729	6	0.5421573402112747	0.008512616321365195	0.01927868143173337	0.22702095314538503	1.0
PTBXL	2619	14729	7	1.0283369495050045	0.00760676720355784	0.015694292605737254	0.18391657054929308	1.0
PTBXL	2619	14729	8	0.4205733528948883	0.006971461798351745	0.01691924018616355	0.19933031917197327	1.0
PTBXL	2619	14729	9	0.5658249839800298	0.006833038368446913	0.014955758317352175	0.19070381648493037	1.0
PTBXL	2619	14729	10	0.7065661811893432	0.0074983769347343205	0.017366431259936952	0.21832093511566167	1.0
PTBXL	2619	14729	11	1.0932262123777177	0.007234744699152277	0.01698754726850685	0.2079044948756544	1.0
PTBXL	19734	13786	1	0.44445460316969587	0.006440070763556393	0.027230270256579106	0.19145588857434048	1.0
PTBXL	19734	13786	2	0.73948315157828	0.006790144402909349	0.02420154062313223	0.18823417493249714	1.0
PTBXL	19734	13786	3	0.5115228734086845	0.006929958480846903	0.026712422914533053	0.16800235282368983	1.0
PTBXL	19734	13786	4	0.5109371977898407	0.006279748881009199	0.02655164763363895	0.2204193895127947	1.0
PTBXL	19734	13786	5	0.6996487101523428	0.006936138314468345	0.02895020169290181	0.18998581744364312	1.0
PTBXL	19734	13786	6	0.43189579890486307	0.006540215829142365	0.027737352018407622	0.19041577434816379	1.0
PTBXL	19734	13786	7	0.7583100936917636	0.006795769208523276	0.02847711311161131	0.17126566058578527	1.0
PTBXL	19734	13786	8	0.6395888143476739	0.005515944058657805	0.0218892301682525	0.1771243322851058	1.0
PTBXL	19734	13786	9	0.44311218196528024	0.006842635909833862	0.028650302483298213	0.19470152472072624	1.0
PTBXL	19734	13786	10	0.534827137672267	0.007499418921295151	0.0312570061528315	0.1857190919918309	1.0
PTBXL	1036	3487	1	0.5996634111840711	0.003770552342813246	0.012909401309852554	0.19603793179861728	1.0
PTBXL	1036	3487	2	0.7406088512707356	0.0041765786017538215	0.014104040706497246	0.2403968539667271	1.0
PTBXL	1036	3487	3	0.4678440531082847	0.004642351329531276	0.01589111043561015	0.29856711977652883	1.0
PTBXL	1036	3487	4	0.7515957591057768	0.003827163516001059	0.014100866761550809	0.19971694135634319	1.0
PTBXL	1036	3487	5	0.5538492221048001	0.004429895375594768	0.015477953917854196	0.21557043033947823	1.0
PTBXL	1036	3487	6	0.6840190953107234	0.004566960483525323	0.01550458071252443	0.17653562579161217	1.0
PTBXL	1036	3487	7	0.5737294770909442	0.004332992192645529	0.013916056246931164	0.2415581364240989	1.0
PTBXL	1036	3487	8	0.9203765805610254	0.0045255064059332795	0.015256389462194842	0.27444326971885286	1.0
PTBXL	1036	3487	9	0.5468647318865374	0.0045440515410487495	0.015752185757916676	0.21407971720997676	1.0
PTBXL	1036	3487	10	0.5299053236397815	0.0044684412001837	0.015570326940141516	0.22092827113110777	1.0
PTBXL	1036	3487	11	0.7269861075522339	0.0040978773223865304	0.013485808349740395	0.24113523386572674	1.0
PTBXL	1036	3487	12	0.6133688897442138	0.0045303970968933295	0.015302993906311948	0.2569180929468099	1.0
PTBXL	1036	3487	13	0.5110466935432388	0.004407893352242604	0.015649992557483547	0.22538954076359835	1.0
PTBXL	1036	3487	14	0.6198830867597926	0.004609720527106051	0.015170023483674735	0.22504286676575228	1.0
PTBXL	8152	7876	1	0.6479517443863225	0.006690085072732242	0.01428963671018823	0.0913212295568234	1.0
PTBXL	8152	7876	2	1.1603690578644803	0.007143300531112925	0.016536274667212504	0.1260018503471293	1.0
PTBXL	8152	7876	3	0.6027559379500628	0.00732090217087784	0.016726735587343916	0.11865512293848281	1.0
PTBXL	8152	7876	4	0.5081127097584596	0.007113661683495235	0.016725291118007704	0.138870004002629	1.0
PTBXL	8152	7876	5	0.46616250527896597	0.007941609597093042	0.016131309206812137	0.1064066915780758	1.0
PTBXL	8152	7876	6	0.5370677599533177	0.008526094939888798	0.01499329711078322	0.10760099715734286	1.0
PTBXL	8152	7876	7	1.2281435575000337	0.006847138019733926	0.01647961586757629	0.12609297259005617	1.0
PTBXL	8152	7876	8	0.6496184364316453	0.006640468035506778	0.01589184865162361	0.11044919577773739	1.0
PTBXL	8152	7876	9	0.6044176708433695	0.007214086798384716	0.016347698953015754	0.13822353339005863	1.0
PTBXL	8152	7876	10	0.5242765660039421	0.00784602227047865	0.0162702208173198	0.13862252421684765	1.0
PTBXL	8152	7876	11	0.45963380450902147	0.008776960905985266	0.017876286130718632	0.12138544083902383	1.0
PTBXL	8152	7876	12	0.5668208047209544	0.0075452656059772135	0.01660810965785366	0.1264949557929353	1.0
PTBXL	8152	7876	13	0.6249440413109153	0.006460943575381564	0.01593756873205998	0.11732521280784855	1.0
PTBXL	8152	7876	14	0.7242860266557835	0.006942296706902384	0.01620625166840538	0.1070014129854851	1.0
PTBXL	19272	13494	1	1.7340231722885697	0.003822911781367781	0.007726440189199297	0.2764219801754837	1.0
PTBXL	19272	13494	2	0.5785464454635377	0.003896118142633556	0.00856705219312744	0.28327050532510734	1.0
PTBXL	19272	13494	3	0.5106953271635207	0.003949843887231377	0.008353259848345937	0.21428042028988434	1.0
PTBXL	19272	13494	4	0.8595208699408379	0.003892771283112835	0.00872251435665432	0.2473974025543385	1.0
PTBXL	19272	13494	5	0.6311186141974003	0.003795706833932273	0.008796540245851178	0.32829733218630974	1.0
PTBXL	19272	13494	6	0.43488227325375245	0.0038924780676921527	0.008805006415028072	0.28761652964049356	1.0
PTBXL	19272	13494	7	0.5147816599360608	0.00417872084087971	0.008727193335044816	0.3091576255158989	1.0
PTBXL	19272	13494	8	0.7521927214567623	0.004272306540061782	0.00865856595091149	0.3320051711647802	1.0
PTBXL	3647	7990	1	0.7707272991082277	0.0074970896124676445	0.013353876451920913	0.278561432058713	1.0
PTBXL	3647	7990	2	0.7358468016052842	0.007203094438264506	0.013181493323801313	0.34066256868028016	1.0
PTBXL	3647	7990	3	0.8114842981207662	0.007856702347766021	0.015060475050592164	0.34062579927150033	1.0
PTBXL	3647	7990	4	0.9389720494705742	0.009482449888998263	0.01617480629114733	0.2562105648628838	1.0
PTBXL	3647	7990	5	0.7099560899938226	0.007982480146137765	0.016063371948495	0.30484703274352326	1.0
PTBXL	3647	7990	6	0.4387781218292438	0.008534230039543452	0.014376097555288955	0.26299095138909295	1.0
PTBXL	3647	7990	7	0.6052625628279076	0.007825967244994963	0.015624780413473855	0.22888202727935186	1.0
PTBXL	19418	7770	1	0.6185746882841711	0.007121679164397554	0.020398015409209422	0.18722817648609305	1.0
PTBXL	19418	7770	2	0.3734047809641446	0.007117176699042131	0.020935611500284203	0.10811093648244274	1.0
PTBXL	19418	7770	3	0.5452309773256394	0.0068723017356785735	0.021648730828964353	0.14967943137202397	1.0
PTBXL	19418	7770	4	0.7432555861418881	0.00734531821847358	0.023135988201806068	0.19366248512061718	1.0
PTBXL	19418	7770	5	0.5273870379080711	0.0074670660141246395	0.022091675407042963	0.1770656652769065	1.0
PTBXL	19418	7770	6	0.5452528392555662	0.006238637910869461	0.016750689168664724	0.15791527955933568	1.0
PTBXL	19418	7770	7	0.8227790019452176	0.0060238139563910395	0.01777692260928502	0.21761238102954736	1.0
PTBXL	19418	7770	8	0.42382692258085247	0.006973202561675455	0.02046512327316832	0.17581889226245886	1.0
PTBXL	19418	7770	9	0.7501593595226649	0.005940453372921736	0.016107985888811814	0.1172760597984064	1.0
PTBXL	19418	7770	10	0.6279178795872647	0.006783677773286372	0.020759756831322716	0.16608656167830935	1.0
PTBXL	7195	6075	1	1.1214123572909367	0.0058871903131115875	0.019025111824029703	0.17324567809285107	1.0
PTBXL	7195	6075	2	0.5812282865161843	0.005960719636082213	0.018897525789489923	0.16237435677408377	1.0
PTBXL	7195	6075	3	0.6391785747548959	0.005609265729916045	0.01748306680398127	0.17014981360130682	1.0
PTBXL	7195	6075	4	0.6884344603530979	0.004956077497706813	0.0144460100548535	0.22888615268807694	1.0
PTBXL	7195	6075	5	0.4779381841035269	0.006356216498525687	0.017773072756473794	0.15642939077410703	1.0
PTBXL	7195	6075	6	2.5894596265241874	0.004455826062349887	0.013302276537892148	0.1812814704903713	1.0
PTBXL	7195	6075	7	0.6253994243143861	0.006149478451712828	0.017810055844724348	0.16732935994985773	1.0
PTBXL	7195	6075	8	0.8382467570072368	0.005967711380097114	0.018047222830019943	0.21537197289664098	1.0
PTBXL	7195	6075	9	1.0030902307214298	0.006209594450111609	0.017257934811791734	0.1647266883187382	1.0
PTBXL	3181	8524	1	0.8942719469380372	0.005146587472411735	0.012972026727543278	0.16104606593458176	1.0
PTBXL	3181	8524	2	0.665714261126259	0.0056003336692545804	0.01460590931418825	0.12808901636717676	1.0
PTBXL	3181	8524	3	0.5503787309772576	0.005041564404025863	0.011089353814266475	0.15563313273210877	1.0
PTBXL	3181	8524	4	0.5588794560955337	0.004523245664925665	0.011814333632478809	0.13897332367928053	1.0
PTBXL	3181	8524	5	0.49828340091093926	0.004636045863211809	0.01198290222603795	0.152229866125827	1.0
PTBXL	3181	8524	6	0.7707859112045781	0.005219572290098032	0.011924832776747734	0.11859066903626221	1.0
PTBXL	3181	8524	7	0.5564723137743628	0.004630384371090145	0.011929324089728209	0.15454986434590398	1.0
PTBXL	3181	8524	8	0.5354891756935223	0.006105363341947656	0.014371872060594336	0.13480531184571598	1.0
PTBXL	3181	8524	9	0.5689558105858706	0.004368669719054748	0.010354496031040121	0.14729036696979603	1.0
PTBXL	3181	8524	10	0.7938607239420067	0.005242132470570828	0.013460624227516071	0.23623853616284396	1.0
PTBXL	4588	2279	1	0.8712322751839325	0.0027023332096673854	0.007751312792975701	0.23576208764954149	1.0
PTBXL	4588	2279	2	0.5332739167157079	0.00283215188413606	0.0074000617341482755	0.23743441610394395	1.0
PTBXL	4588	2279	3	0.4963151347821599	0.0026078164790311986	0.007664932482481844	0.15596467586578946	1.0
PTBXL	4588	2279	4	0.5551249196932764	0.0026943439190332498	0.008279650845927529	0.1546154784613097	1.0
PTBXL	4588	2279	5	0.5015230405213755	0.002479520312830841	0.007798500572375677	0.19090765339711444	1.0
PTBXL	4588	2279	6	0.4741264267926859	0.0026138731380513404	0.007549442717258153	0.18249453752234376	1.0
PTBXL	4588	2279	7	0.7221613988516727	0.0027175564157144506	0.007856827106525173	0.26150540884016726	1.0
PTBXL	4588	2279	8	0.717187872251248	0.0027359576213876195	0.008947813166525797	0.18269823711645533	1.0
PTBXL	4588	2279	9	0.78003268421349	0.0026281992590654196	0.008623511025071673	0.1756919185645905	1.0
PTBXL	4588	2279	10	0.890909869541622	0.0025710163910344064	0.008472692621101603	0.1972559140170059	1.0
PTBXL	6135	3275	1	0.5975176088018002	0.007437000797165705	0.020305977640289716	0.07395657966055647	1.0
PTBXL	6135	3275	2	0.5592530336346246	0.008183256975100214	0.02020125397923131	0.12280047114058298	1.0
PTBXL	6135	3275	3	0.474876277325242	0.008304249880041059	0.021183847089098047	0.12315307056300927	1.0
PTBXL	6135	3275	4	0.5513553738015146	0.008294314728053507	0.021773173718179634	0.050616983800015336	1.0
PTBXL	6135	3275	5	0.49203120335010303	0.007403573878512754	0.02017619934779	0.13082101321762718	1.0
PTBXL	6135	3275	6	0.6540245563973426	0.00727329096885343	0.020218960414573724	0.08311407521339573	1.0
PTBXL	6135	3275	7	0.5254461208082533	0.0074712034631077145	0.019582860344468957	0.1664643434700807	1.0
PTBXL	6135	3275	8	0.4391125256744443	0.008840581738584846	0.02245871189597263	0.10607128734626788	1.0
PTBXL	6135	3275	9	0.6203658098499684	0.00789012330203438	0.02044016370685366	0.14180089010354005	1.0
PTBXL	6135	3275	10	0.40539756189271864	0.007290224763107642	0.020244874777762066	0.14484243127812763	1.0
PTBXL	10740	9689	1	0.5412195608734011	0.005642837186522775	0.024134305241684764	0.13580218936129176	1.0
PTBXL	10740	9689	2	0.5806149160718233	0.005631283004718095	0.023946686868670367	0.15924772977967058	1.0
PTBXL	10740	9689	3	0.5954509841158426	0.005677528248402261	0.024358812452496423	0.11902987445813996	1.0
PTBXL	10740	9689	4	0.6628291818386707	0.005329760215084376	0.024649997655362823	0.07158558210720867	1.0
PTBXL	10740	9689	5	0.4171014795424237	0.005587989378510583	0.025592640239150803	0.1478326440772916	1.0
PTBXL	10740	9689	6	0.5321133875412486	0.005542707975610387	0.025136315779105432	0.10949870950398878	1.0
PTBXL	10740	9689	7	0.38189292987315804	0.005391050379744359	0.025113909607347443	0.09999235706076058	1.0
PTBXL	10740	9689	8	0.5310567021297187	0.006054980544917808	0.02288880935602932	0.17816754710846827	1.0
PTBXL	10740	9689	9	0.6332211851665791	0.009256256418025738	0.02747914570880004	0.3530219640887051	1.0
PTBXL	10740	9689	10	0.6353029000586132	0.006540552138615385	0.025850579852876893	0.15706430367475607	1.0
PTBXL	10740	9689	11	0.42820327262219254	0.007079353249793977	0.026614177811395513	0.20007784888783753	1.0
PTBXL	15897	21111	1	0.4991243590866722	0.003966659776397103	0.017088271544951458	0.2368159149915775	1.0
PTBXL	15897	21111	2	0.6575722007399369	0.003832273834605652	0.016432468860886156	0.15160481296530445	1.0
PTBXL	15897	21111	3	0.5324922125944558	0.004253872777270355	0.01718934753956898	0.1278229941858343	1.0
PTBXL	15897	21111	4	0.4378028393211302	0.003960664728168634	0.016818807037623534	0.18181423818875359	1.0
PTBXL	15897	21111	5	0.5859236712652042	0.003783899191132573	0.016271736224386935	0.18686448199466582	1.0
PTBXL	15897	21111	6	0.5703712547192753	0.003982686525547394	0.015994661371840267	0.16164976721385857	1.0
PTBXL	14184	2379	1	0.5051714592302371	0.0058705445537079745	0.02359347360631454	0.1657005162164684	1.0
PTBXL	14184	2379	2	0.6510387519285818	0.006040341409307624	0.02171357083865441	0.307937992012855	1.0
PTBXL	14184	2379	3	0.35511542525212664	0.005264551759586317	0.02025932539966862	0.16108285898758018	1.0
PTBXL	14184	2379	4	0.6149991724407473	0.0056756596283928816	0.022952200453860965	0.19153327712599458	1.0
PTBXL	14184	2379	5	0.35399622479102305	0.004431892082407462	0.01739590975201058	0.2125320850257314	1.0
PTBXL	14184	2379	6	0.5691550707195983	0.004783136013172978	0.01892531551161122	0.21895365298580582	1.0
PTBXL	14184	2379	7	0.41586824276522716	0.0051586196511879305	0.021228992125591973	0.16003818087131988	1.0
PTBXL	14184	2379	8	0.5989100689211984	0.005813311437913584	0.021712305836283963	0.20591164842002296	1.0
PTBXL	14184	2379	9	0.6706199978086305	0.0046618192532149145	0.017937265848482806	0.27574735308376364	1.0
PTBXL	11269	13899	1	0.9242057129034957	0.008067569503899292	0.0388141345419837	0.29981493102564544	1.0
PTBXL	11269	13899	2	0.7401940865536106	0.0075708554513773995	0.03749931010463412	0.2586114003316261	1.0
PTBXL	11269	13899	3	0.5953053741276114	0.007407987107129334	0.03781639461429698	0.239567683403888	1.0
PTBXL	11269	13899	4	0.5219939413614453	0.007029478031703217	0.0334185435075622	0.28044074233798105	1.0
PTBXL	11269	13899	5	0.5722603342059939	0.007451614317921218	0.03767270355799962	0.24052814619973203	1.0
PTBXL	11269	13899	6	0.4942371293356311	0.007574011047905636	0.03733593753490511	0.22944893883787235	1.0
PTBXL	11269	13899	7	1.3018769750017118	0.007266122305713667	0.024990019928977206	0.21876636149570783	1.0
PTBXL	11269	13899	8	0.5286332207169642	0.006854759775976895	0.030930264300762046	0.2774992728441962	1.0
PTBXL	11269	13899	9	0.6484955594434992	0.007695072950222612	0.034135548728238645	0.24934284459684897	1.0
PTBXL	11269	13899	10	0.5605434531103652	0.008062604082875303	0.03442692911774179	0.21560505378218936	1.0
PTBXL	11269	13899	11	0.6023796743364325	0.00733459373765608	0.03127858662442931	0.27005523473642795	1.0
PTBXL	11269	13899	12	0.5369709019939138	0.00797040753126403	0.036113347990439235	0.2589349023360301	1.0
PTBXL	11269	13899	13	0.6085141247435604	0.007622089667188806	0.03887194052431586	0.24280234703933273	1.0
PTBXL	11269	13899	14	0.7720336445653686	0.00877854823741774	0.03894427771392752	0.28799442189208113	1.0
PTBXL	11269	13899	15	1.155479463995662	0.006940049274764548	0.03337058911905399	0.3301979368751913	1.0
PTBXL	20001	10837	1	0.7481947450944328	0.007076902903012406	0.02715157931967734	0.17653595918789977	1.0
PTBXL	20001	10837	2	0.5755436887738731	0.00612331020181969	0.02372550027096186	0.15242438212056203	1.0
PTBXL	20001	10837	3	0.3695024287868761	0.006683799823513817	0.02613131802909924	0.11066864503319676	1.0
PTBXL	20001	10837	4	0.502096287260076	0.006867584233174701	0.02536081199745264	0.20468722344298215	1.0
PTBXL	20001	10837	5	0.5582847268378157	0.006674847959389961	0.02591394616974591	0.2188104036996502	1.0
PTBXL	20001	10837	6	0.5229637544696475	0.005984390305493292	0.024871114738056192	0.16751018921229632	1.0
PTBXL	20001	10837	7	0.43915202262644265	0.006686419063834162	0.02598653065561864	0.1836964491674914	1.0
PTBXL	20001	10837	8	0.4765359683911656	0.006859527900429548	0.025656006974648263	0.1810530941905064	1.0
PTBXL	20001	10837	9	0.6413566072982336	0.00614057220502459	0.02546509053400599	0.1608611489243341	1.0
PTBXL	20001	10837	10	0.5251484428681659	0.005633096130027427	0.022422388218549562	0.18636838137727732	1.0
PTBXL	13671	14145	1	0.6510465058511224	0.004535325797382982	0.01235524846829104	0.24086204866062516	1.0
PTBXL	13671	14145	2	0.5345589956519374	0.004875918269760316	0.012172869866630534	0.23855759285083186	1.0
PTBXL	13671	14145	3	0.90494256789359	0.004069211128635522	0.010222522589556167	0.20259643045897127	1.0
PTBXL	13671	14145	4	0.4996922248645541	0.0034848814815547774	0.008880290250880335	0.23850656722034289	1.0
PTBXL	13671	14145	5	0.43993140634790756	0.004345082809304722	0.011978601402705647	0.21733402353242848	1.0
PTBXL	13671	14145	6	0.673985697270935	0.00372061263104453	0.00953261310621073	0.21552721733454108	1.0
PTBXL	13671	14145	7	0.8950392223668162	0.003390407310491753	0.009492901599130871	0.23464975030089572	1.0
PTBXL	857	1078	1	0.4984516702778639	0.004044651709729067	0.01167503269816144	0.20876106044396275	1.0
PTBXL	857	1078	2	0.5574352510043034	0.0037454573309496433	0.011069659023669605	0.2957274370361367	1.0
PTBXL	857	1078	3	0.8013049909265609	0.0038996314731688767	0.011649563234490406	0.18823541661767768	1.0
PTBXL	857	1078	4	0.5961527001244924	0.003985777494431069	0.012139593714816918	0.22257286754902697	1.0
PTBXL	857	1078	5	1.6122919385335304	0.003677843732958885	0.010169431571543095	0.28004595740936195	1.0
PTBXL	857	1078	6	0.5237198961304823	0.0036370611373910213	0.01048363209221062	0.241413267648945	1.0
PTBXL	857	1078	7	0.5256023205110802	0.0035970064855332085	0.010187931796689113	0.27870991530525663	1.0
PTBXL	857	1078	8	0.6186342174420847	0.00323933568189885	0.010325591605019323	0.21395602457692584	1.0
PTBXL	857	1078	9	0.9935702751235205	0.0036490471426928097	0.011244602350560517	0.21530411314787054	1.0
PTBXL	857	1078	10	0.45161324351861354	0.003908660631843398	0.01107626380645618	0.29128990663311394	1.0
PTBXL	857	1078	11	0.7335457653802276	0.003938668782600435	0.011508051673798893	0.26058641542328903	1.0
PTBXL	5873	12340	1	0.6371469452425559	0.002471450648214596	0.009622210627361238	0.16514374836530435	1.0
PTBXL	5873	12340	2	0.5403231910234096	0.003082960859266974	0.011418923025088418	0.1864180951455321	1.0
PTBXL	5873	12340	3	0.7364427146513665	0.0028835658436708288	0.010393390142861171	0.22452357276150228	1.0
PTBXL	5873	12340	4	0.6625602048302035	0.003265525209358772	0.010952048551282003	0.24118607141849946	1.0
PTBXL	5873	12340	5	0.7146858216320444	0.0033385626044303935	0.012077568455484031	0.22719042297895156	1.0
PTBXL	5873	12340	6	0.6545612297439568	0.0027748573241987155	0.009581238272843405	0.2304566669606855	1.0
PTBXL	5873	12340	7	0.499395211972739	0.0028066777314977817	0.010997078459139867	0.22191377391783804	1.0
PTBXL	5873	12340	8	0.7062113671937944	0.003188254984403032	0.010784243790504966	0.2154890679989809	1.0
PTBXL	5873	12340	9	0.7837309361577829	0.0030780098102069484	0.01115864256860274	0.23550446413244575	1.0
PTBXL	18409	9178	1	0.38138071164529375	0.005441869615195972	0.02376835963001921	0.1995402661074776	1.0
PTBXL	18409	9178	2	0.5191336537857546	0.005389163731057951	0.024506504061669303	0.209081114292801	1.0
PTBXL	18409	9178	3	0.5697787081763344	0.005229160236968822	0.024328281957133508	0.171238966366667	1.0
PTBXL	18409	9178	4	0.45920750988083125	0.005649501752290711	0.0219310402618317	0.20648994499332876	1.0
PTBXL	18409	9178	5	0.45887190737646466	0.005774722671317238	0.023063668570288916	0.20883167644517414	1.0
PTBXL	18409	9178	6	0.7034651193780214	0.0055473426788437575	0.026128664579928698	0.16750901519466885	1.0
PTBXL	18409	9178	7	0.4963208579822184	0.005594049790948055	0.025776287332662018	0.17311251833175564	1.0
PTBXL	18409	9178	8	0.7111329533472154	0.005454654554777902	0.02435042673327829	0.18760879161214017	1.0
PTBXL	18409	9178	9	0.5101950572998142	0.005705985385893569	0.02416289505783486	0.17423472250390148	1.0
PTBXL	18897	15548	1	0.5497253839407202	0.003397230724175065	0.009152490946566172	0.273685491070492	1.0
PTBXL	18897	15548	2	0.5326953441002754	0.0025396520511005113	0.007969383319199741	0.1579720399396468	1.0
PTBXL	18897	15548	3	0.6192745548819523	0.003031413458979997	0.008476314531402209	0.23438236216786393	1.0
PTBXL	18897	15548	4	0.4796411988537491	0.0035282440230832756	0.009115008283247877	0.20898342760485802	1.0
PTBXL	18897	15548	5	0.6950258486019338	0.0031908440457094896	0.008204204437386724	0.24909182789807738	1.0
PTBXL	18897	15548	6	0.6251775280488333	0.002384615789066763	0.007949671054397122	0.13083823345810194	1.0
PTBXL	18897	15548	7	0.5730708355194645	0.003802794989699752	0.009136662760369296	0.2606787387887704	1.0
PTBXL	7772	1056	1	0.9991127496980402	0.003936335382670542	0.012062481758113754	0.2263022723553088	1.0
PTBXL	7772	1056	2	0.7487359401160633	0.004090866172867158	0.013319151801788203	0.2827547943626709	1.0
PTBXL	7772	1056	3	0.5425188983401038	0.004256179291917828	0.012357216054162536	0.21426741970302854	1.0
PTBXL	7772	1056	4	0.576769566760286	0.0034563199189509286	0.011728938858293923	0.24022950254136918	1.0
PTBXL	7772	1056	5	0.9738688870509523	0.00336332858034872	0.012103228718077869	0.31629494568252503	1.0
PTBXL	7772	1056	6	0.5703096240344506	0.003728849107642022	0.012470088236524379	0.3125003393503736	1.0
PTBXL	7772	1056	7	0.5749191588262608	0.0051127333310933415	0.013992662712953638	0.28996151720821794	1.0
PTBXL	7772	1056	8	0.8718528782671081	0.0038129287975561155	0.010823403715677402	0.350816868965139	1.0
PTBXL	7772	1056	9	0.7335223027425256	0.0035331075338841814	0.012156934226356818	0.2589105709987618	1.0
PTBXL	10861	11238	1	0.37048080969316105	0.00415574809040269	0.012975325360636466	0.28496896487578205	1.0
PTBXL	10861	11238	2	0.6611081843914604	0.004253395526982201	0.011471582819071879	0.19031949532073522	1.0
PTBXL	10861	11238	3	0.5488590581481313	0.003950200367748466	0.01145556495076008	0.12815874395202329	1.0
PTBXL	10861	11238	4	0.6276603065734969	0.00397455161357255	0.012021271936586623	0.13908788516561482	1.0
PTBXL	10861	11238	5	0.5144787873762716	0.004215784062595159	0.012365214000038535	0.1681791736171403	1.0
PTBXL	10861	11238	6	0.47491314346505353	0.0036582507753809956	0.00947807844847187	0.22502972386837772	1.0
PTBXL	10861	11238	7	0.5232063210947712	0.003881137358318999	0.011240309419605752	0.17217854642515154	1.0
PTBXL	10861	11238	8	0.4233959957848097	0.004126870225048616	0.011811283306091824	0.14664635827799855	1.0
PTBXL	13652	16182	1	0.8151236243840941	0.008457143489878484	0.0300390804713615	0.14295402271174165	1.0
PTBXL	13652	16182	2	0.47470924458463254	0.008622931863731744	0.03202657641068859	0.15105097289550445	1.0
PTBXL	13652	16182	3	0.3436077009582962	0.008397199561261651	0.032348530011958636	0.17759819445165212	1.0
PTBXL	13652	16182	4	0.6337663355225768	0.008340238109017	0.03158602758177375	0.1430908303823769	1.0
PTBXL	13652	16182	5	0.36611513190893175	0.008680340983760831	0.031159703385697242	0.16763843148107466	1.0
PTBXL	13652	16182	6	0.30728011692922946	0.008420017142984506	0.029460941521098915	0.15727739016512016	1.0
PTBXL	13652	16182	7	0.4152454135337947	0.008500678303816376	0.0319572652965845	0.1479236264519586	1.0
PTBXL	13652	16182	8	0.4263403702769798	0.008494867041139617	0.03241552500802055	0.1511353467260744	1.0
PTBXL	13652	16182	9	0.38701669763380137	0.008405422682651119	0.032567545133461016	0.11507435278192617	1.0
PTBXL	13652	16182	10	0.40732011912511584	0.008489140606034831	0.031150481046534704	0.15534253580388777	1.0
PTBXL	13652	16182	11	0.6985129437325786	0.008799218204500601	0.03084969309887964	0.15221861894182054	1.0
PTBXL	13652	16182	12	0.9297048991686402	0.008270535992642922	0.031743569819458715	0.14931287535410384	1.0
PTBXL	19636	20241	1	0.6178839844678766	0.0037879447828907983	0.0106614517818566	0.20503921079938878	1.0
PTBXL	19636	20241	2	0.7307941211624777	0.003895650989135324	0.011713458877522474	0.14039047214837935	1.0
PTBXL	19636	20241	3	0.8658980978139813	0.0038457190000105836	0.01178379531858606	0.24508843436623523	1.0
PTBXL	19636	20241	4	0.9722248914812796	0.0037037870474647292	0.010423021840415138	0.14030958481112638	1.0
PTBXL	19636	20241	5	0.450356778759471	0.0036592376601293484	0.011173074975461267	0.2386226220321915	1.0
PTBXL	19636	20241	6	0.4888575323597009	0.003870597175576198	0.012232124003106777	0.23159309976071185	1.0
PTBXL	19636	20241	7	0.5060386165705831	0.003810100140600483	0.011656359637125703	0.13501933999909885	1.0
PTBXL	19636	20241	8	0.6448364914428679	0.0033805963776025374	0.010089180496733996	0.27425935620503084	1.0
PTBXL	16474	9613	1	0.4727074808029683	0.008896573753227515	0.04986832974839324	0.17529817881724513	1.0
PTBXL	16474	9613	2	0.5022242307267576	0.00864332404279027	0.04686840930552451	0.16466728435541655	1.0
PTBXL	16474	9613	3	0.46166913913737745	0.012710033032516005	0.04945772161365977	0.1679109632853055	1.0
PTBXL	16474	9613	4	0.46677654964218923	0.007455702309398754	0.0407470193733882	0.1609571076422719	1.0
PTBXL	16474	9613	5	0.5104787852109328	0.010026021067565017	0.04140867240100301	0.22616031835981232	1.0
PTBXL	16474	9613	6	0.53521155597639	0.00897604088243327	0.046493958998932765	0.15517491332766786	1.0
PTBXL	16474	9613	7	0.5015337150104165	0.009027988225318194	0.04922646919045358	0.16722529675368283	1.0
PTBXL	16474	9613	8	0.6924650513468206	0.006973751172922773	0.03828166394751342	0.17853241092145875	1.0
PTBXL	16474	9613	9	0.5056995100964571	0.008255179696830133	0.03807365397124616	0.1701830229388932	1.0
PTBXL	16474	9613	10	0.5324217940632735	0.006981684103927127	0.03874916369684014	0.15445407427331834	1.0
PTBXL	13944	12262	1	0.5212587980725625	0.002767467913898591	0.012507460734936039	0.15985101391882323	1.0
PTBXL	13944	12262	2	0.7482157319361473	0.002560528677254551	0.012170637748973012	0.2523305215607393	1.0
PTBXL	13944	12262	3	0.7366723191565359	0.0028762977407084003	0.012959163806566146	0.27266251085327275	1.0
PTBXL	13944	12262	4	0.95587521817107	0.003219112598432894	0.016017584496169118	0.16245432682232544	1.0
PTBXL	13944	12262	5	0.5624941102878219	0.002974068402868129	0.015201672551294223	0.23675205766153473	1.0
PTBXL	13944	12262	6	0.49753389251145147	0.002386419919553712	0.010924362237445568	0.159861506381814	1.0
PTBXL	13944	12262	7	0.5569050697575573	0.0031739598068946002	0.015355540122382931	0.13797690498592705	1.0
PTBXL	13944	12262	8	0.4729736958549677	0.0030426648205078687	0.014833183013995017	0.2680425740402412	1.0
PTBXL	13944	12262	9	0.5474294685342443	0.002722462339380899	0.01267537645417365	0.22161694574714813	1.0
PTBXL	13944	12262	10	0.5560690772866074	0.0029452643272888266	0.014405149409758558	0.1598292434967184	1.0
PTBXL	13944	12262	11	0.8223530200030792	0.0029540504376333533	0.01544725449932992	0.19040846296296962	1.0
PTBXL	13944	12262	12	0.5008087975889377	0.003240726055285372	0.014967411753698255	0.2923039997803614	1.0
PTBXL	2751	16605	1	0.6196522765028187	0.003001429895527523	0.00842499363486833	0.2821881598758008	1.0
PTBXL	2751	16605	2	1.7983637611469836	0.009179027220542181	0.014965042342529931	0.013680622771863079	1.0
PTBXL	2751	16605	3	0.6986524449524333	0.002286231563187427	0.005734600842736199	0.2055312592747065	1.0
PTBXL	2751	16605	4	0.5218044670341454	0.0030259390472588236	0.010649670601551644	0.22470609459848717	1.0
PTBXL	2751	16605	5	0.38888288087010026	0.0029736667706702696	0.0075030095109428095	0.1271377440400117	1.0
PTBXL	2751	16605	6	0.5667397336964092	0.004237323800007023	0.009207776641675216	0.07718270880672795	1.0
PTBXL	2751	16605	7	0.6476306865375562	0.002844461548693003	0.007396676142891867	0.2543132669986508	1.0
PTBXL	2751	16605	8	0.6821343665270826	0.01256144430231385	0.02022719465428063	0.07980390279941625	1.0
PTBXL	2751	16605	9	1.016584067093037	0.002925429512203269	0.006676926576158059	0.30575073812714	1.0
PTBXL	21794	13167	1	0.7532844763237284	0.004808421165489069	0.012923199591357164	0.3384608619799249	1.0
PTBXL	21794	13167	2	0.7009629281055412	0.004546974875288156	0.013685208431117434	0.2990626068335345	1.0
PTBXL	21794	13167	3	0.8611296752832357	0.005877100877699075	0.015478944000476658	0.286236796616026	1.0
PTBXL	21794	13167	4	0.46176696047977045	0.005358214652151016	0.013193048529621457	0.25296591311393074	1.0
PTBXL	21794	13167	5	0.5527466891720458	0.006392686391364583	0.014665434276346563	0.20920331693173477	1.0
PTBXL	21794	13167	6	0.6144629960568034	0.005425472978658899	0.013653911977737418	0.2727836107043312	1.0
PTBXL	21794	13167	7	0.8252238157461104	0.004392182870267199	0.01279039546378264	0.2088283646181042	1.0
PTBXL	17339	3699	1	1.1160349413783837	0.005861092777975287	0.010546773219502405	0.11478700055482384	1.0
PTBXL	17339	3699	2	0.7328483374578266	0.0077497181655911684	0.014132310853075978	0.2305580468657572	1.0
PTBXL	17339	3699	3	0.6851784772014176	0.007154219717565581	0.012833613612568939	0.15690811796386997	1.0
PTBXL	17339	3699	4	0.4650383562762068	0.006924835181362861	0.013061453690404644	0.15459565416019674	1.0
PTBXL	17339	3699	5	0.8171562724371647	0.006501121271806874	0.011486492943685906	0.1848502517406898	1.0
PTBXL	17339	3699	6	0.26847451913095555	0.006704427141126472	0.010705024854703146	0.1459354232804208	1.0
