## Supplementary material for "Calibration and processing sensitivity of time-embedded three-dimensional electrocardiographic descriptors: a two-dataset benchmark": Research materials and reproducible analysis code: PTBXL_extension_beats.csv (part 2 of 2)

cohort	patient	record	beat	abs_torsion	curvature	almost_curvature	weighted_abs_torsion	valid_duration_fraction
PTBXL	17339	3699	7	0.41870140584574905	0.007844182328247785	0.013126924484063093	0.15703445110009137	1.0
PTBXL	17339	3699	8	0.46207975168172927	0.006774735049671483	0.012088005182107689	0.11952782438448548	1.0
PTBXL	17339	3699	9	0.7373688791903351	0.006710044929483728	0.011937499632083116	0.1193954764626819	1.0
PTBXL	17339	3699	10	0.6061473137030341	0.007284723115817396	0.011755516876114019	0.15452186717986482	1.0
PTBXL	17339	3699	11	0.725305240718137	0.006547549026554143	0.010996103204714336	0.15411017063688578	1.0
PTBXL	20601	11530	1	0.6359500441077822	0.005531942254040194	0.018290815481734952	0.16595782392421873	1.0
PTBXL	20601	11530	2	0.5647254168086423	0.005568860032878653	0.019738644799000504	0.19014801117382968	1.0
PTBXL	20601	11530	3	0.5579906947634593	0.005501809081723376	0.019281335647288633	0.161157914852747	1.0
PTBXL	20601	11530	4	0.538727525878628	0.0055753956015258295	0.019304419934193323	0.24834012613688575	1.0
PTBXL	20601	11530	5	0.574405311181559	0.005463805921121139	0.019028701822328378	0.21387410229745432	1.0
PTBXL	20601	11530	6	0.4148992838447547	0.005396359144351491	0.020625482542067124	0.1855782300271977	1.0
PTBXL	20601	11530	7	0.5006401579050848	0.005222323187357998	0.019750603496556458	0.19239254072048034	1.0
PTBXL	10486	15500	1	0.4993629160657498	0.00555313179066761	0.016307167131134014	0.09918092218503473	1.0
PTBXL	10486	15500	2	0.4238280111900378	0.006609792779352298	0.019746935408223778	0.06152525007966944	1.0
PTBXL	10486	15500	3	0.5754208848338093	0.005633253336625381	0.015983043935003338	0.08944516387492701	1.0
PTBXL	10486	15500	4	0.5400661607076559	0.006776136724238758	0.018050963701602533	0.1368702578959971	1.0
PTBXL	10486	15500	5	0.4937546097766131	0.005694329771315216	0.016648915989396353	0.1379278352755486	1.0
PTBXL	10486	15500	6	0.42587175854217824	0.00654336911861657	0.020347381547757216	0.0818476468923825	1.0
PTBXL	10486	15500	7	0.5100671826221655	0.005336680653936822	0.015302480318438911	0.14838542363820437	1.0
PTBXL	10486	15500	8	1.0647697174225557	0.005082749481998816	0.015113860684210615	0.09435756174857134	1.0
PTBXL	18595	9353	1	0.6052039760880599	0.005684241070631376	0.012358788903361272	0.15749280630252202	1.0
PTBXL	18595	9353	2	0.6461898353175135	0.005576087744626358	0.012459087244857546	0.16487908367617699	1.0
PTBXL	18595	9353	3	0.6978752960063189	0.005150914076047972	0.011770993778070078	0.20464533973443547	1.0
PTBXL	18595	9353	4	0.7400523507815109	0.0050002779498510685	0.011606421192359736	0.20075685674677982	1.0
PTBXL	18595	9353	5	0.5219706652067154	0.005050005520611654	0.011890480059917717	0.1635305409797584	1.0
PTBXL	18595	9353	6	0.8627151947035836	0.005076881384260912	0.011393660539553317	0.15206270679265405	1.0
PTBXL	18595	9353	7	0.821185619691882	0.0056988563468094765	0.012677732733463105	0.18278821904876846	1.0
PTBXL	18595	9353	8	0.5858841225220736	0.005171225922399906	0.01117834661628972	0.17346866805734906	1.0
PTBXL	7502	5835	1	0.5592227417229045	0.005998490846507878	0.013320102658084162	0.22207467358968952	1.0
PTBXL	7502	5835	2	0.6457385119947967	0.0059101704256603925	0.012897691340974567	0.1903832282424134	1.0
PTBXL	7502	5835	3	0.589006790920606	0.006481640931157091	0.01257784992579302	0.15851453223621564	1.0
PTBXL	7502	5835	4	0.7527959817152289	0.0061793442711695025	0.0116341824170192	0.23696246154507877	1.0
PTBXL	7502	5835	5	0.7423536564853079	0.005809932473251853	0.011374105412229855	0.25640067537939737	1.0
PTBXL	7502	5835	6	0.40794633190821183	0.006308313848940387	0.01332918887762438	0.2304345431884502	1.0
PTBXL	7502	5835	7	0.5446263150244296	0.006220196763504251	0.013189642140003842	0.2390118792496507	1.0
PTBXL	7502	5835	8	0.5467947019155545	0.005750008505713629	0.012269297615625107	0.19531339589758587	1.0
PTBXL	7502	5835	9	0.7093117926266836	0.006392503877959591	0.012266349364369373	0.2015238882889689	1.0
PTBXL	20227	3925	1	0.9468828279187537	0.005945772114389145	0.017034975838188273	0.14203729003319265	1.0
PTBXL	20227	3925	2	0.5121006459615618	0.006145049651510627	0.016614693803671483	0.11442039274263818	1.0
PTBXL	20227	3925	3	0.5309849513418796	0.006129149318045052	0.01613377882507398	0.18072987053345524	1.0
PTBXL	20227	3925	4	0.4527832049280202	0.007688559100268028	0.0206630244225464	0.10155873443979255	1.0
PTBXL	20227	3925	5	0.4510479288331001	0.006124880017210381	0.016687897884809524	0.16494568323141426	1.0
PTBXL	20227	3925	6	0.8891897264259876	0.006242434956534653	0.017122934159448638	0.17548154823798964	1.0
PTBXL	20227	3925	7	0.46014657753473026	0.0058224202185778425	0.016716211838424838	0.16982405328199374	1.0
PTBXL	20227	3925	8	0.7348465109196669	0.00609814392429208	0.016705947457967836	0.1734049569843584	1.0
PTBXL	20227	3925	9	0.5409260078808987	0.006016892405736603	0.016796797119777992	0.1232399280112918	1.0
PTBXL	20227	3925	10	0.45817987815818156	0.0060298037293966215	0.016148121878593394	0.16526625687788546	1.0
PTBXL	20227	3925	11	0.6001805016537958	0.006000989669912967	0.015246359518879433	0.1907000363446762	1.0
PTBXL	20227	3925	12	0.5182805180962478	0.007419861258948079	0.020511259824883294	0.1297510384282423	1.0
PTBXL	20227	3925	13	0.6161630105747813	0.007467182763687764	0.021310004316296174	0.14954698834506674	1.0
PTBXL	19654	2587	1	0.4874743220679899	0.014918366918593592	0.03102181005638116	0.03631607301440969	1.0
PTBXL	19654	2587	2	0.5828125877461978	0.014243966661963387	0.0275692664255224	0.03248370281044547	1.0
PTBXL	19654	2587	3	0.6093630292635127	0.005352162883603655	0.016505463041404753	0.11936401339676882	1.0
PTBXL	19654	2587	4	0.6279530070276982	0.005375863548859288	0.016609632007578583	0.1850236953397042	1.0
PTBXL	19654	2587	5	0.5598187332095154	0.011517202760565518	0.0241441495444394	0.015255534328801333	1.0
PTBXL	19654	2587	6	0.5610768555854186	0.01429932729561824	0.027421406887851163	0.008457485438877126	1.0
PTBXL	19654	2587	7	1.1693582691915574	0.010057666730091244	0.022011650419070942	0.026852768975469052	1.0
PTBXL	19654	2587	8	0.5612354820136195	0.009680179742995638	0.021914011944450185	0.021857373929419645	1.0
PTBXL	19654	2587	9	0.5568489682630032	0.013645350819005761	0.02900174980120415	0.020716671139870423	1.0
PTBXL	11737	8415	1	1.6580765097007402	0.003770133797849447	0.013363100076549447	0.3047274074717407	1.0
PTBXL	11737	8415	2	0.5966027009382463	0.0035540807744888388	0.01251807787969624	0.22976752705908063	1.0
PTBXL	11737	8415	3	0.5386730067325708	0.003728932725737777	0.011651547598425665	0.3095406456328894	1.0
PTBXL	11737	8415	4	1.0295592349048144	0.0032435729148179776	0.010605522859011337	0.21354260329180363	1.0
PTBXL	11737	8415	5	0.5047134293569662	0.0032821686431134672	0.010611872855504604	0.2287317692923769	1.0
PTBXL	11737	8415	6	0.5316806879391058	0.003442592375300646	0.012599703160258328	0.2546367590233589	1.0
PTBXL	11737	8415	7	0.6021625140812961	0.003501851773609209	0.011857011461669146	0.31340930617556095	1.0
PTBXL	11737	8415	8	0.5800131374440428	0.003797957657148416	0.012442395870008408	0.3128385428350512	1.0
PTBXL	20739	5946	1	0.6201484891915809	0.005157883100455418	0.020095115350172152	0.20912116631391334	1.0
PTBXL	20739	5946	2	0.6752021144323921	0.005302109774348068	0.022616311628218564	0.2741761503295989	1.0
PTBXL	20739	5946	3	0.5714108418080518	0.005326084873883425	0.021816972974470456	0.2303949086413262	1.0
PTBXL	20739	5946	4	0.6125091624047849	0.005345651407087459	0.020694792933963542	0.14758120890079113	1.0
PTBXL	20739	5946	5	0.48686095040744803	0.0053643236981198005	0.022992598446981715	0.23177953322724554	1.0
PTBXL	20739	5946	6	0.8202530408076427	0.005324760054443673	0.023001630631687198	0.21268154160938146	1.0
PTBXL	20739	5946	7	0.6635959265794962	0.00580845679112731	0.021189126208820904	0.22926278040087397	1.0
PTBXL	20739	5946	8	0.5629808952750369	0.005479765083531552	0.021856578353725786	0.21642972489951526	1.0
PTBXL	20739	5946	9	0.7076477610232139	0.005372965325764508	0.023349686069806596	0.19891048532923652	1.0
PTBXL	20739	5946	10	0.7303670697745395	0.005055666628203823	0.021698416680855363	0.25374804399833356	1.0
PTBXL	6988	12451	1	0.612000478364109	0.005268162369711304	0.014860607839617151	0.2816287145747493	1.0
PTBXL	6988	12451	2	0.5592800563650339	0.004421808185943519	0.012980066917276115	0.27275928796029864	1.0
PTBXL	6988	12451	3	0.5255769653796692	0.0048170547414108445	0.01670297276893871	0.2668169433018449	1.0
PTBXL	6988	12451	4	0.5516423396422466	0.004064776141767286	0.014275847700781805	0.26034989196275254	1.0
PTBXL	6988	12451	5	3.024108010301244	0.004418698863393078	0.014280613339997738	0.30098034477622315	1.0
PTBXL	6988	12451	6	0.5230126328641678	0.005027368508409067	0.014127182675049622	0.2898281439702794	1.0
PTBXL	6988	12451	7	0.6463156113688355	0.004560408275613095	0.013961175276793589	0.37222566823257985	1.0
PTBXL	6988	12451	8	0.9338318815010762	0.004529434947636381	0.013871299050026351	0.2537864241015869	1.0
