## Supplementary material for "Calibration and processing sensitivity of time-embedded three-dimensional electrocardiographic descriptors: a two-dataset benchmark": Research materials and reproducible analysis code: PTBXL_geometry_beats.csv (part 1 of 3)

cohort	record	patient	beat	variant	abs_torsion	curvature	almost_curvature	weighted_abs_torsion	valid_duration_fraction
PTBXL	7744	20954	1	baseline	0.3152690887806203	0.0018768108970515264	0.006104293267945677	0.16155516960675112	1.0
PTBXL	7744	20954	2	baseline	0.439822259497905	0.0015391669383659902	0.004126243833001022	0.10333186223433297	1.0
PTBXL	7744	20954	3	baseline	0.516435823052033	0.0016896252547406487	0.00497350944340519	0.14287013985027172	1.0
PTBXL	7744	20954	4	baseline	0.3483547527184775	0.0017460255809010935	0.004854370411600582	0.14737531444201837	1.0
PTBXL	7744	20954	5	baseline	0.31296486924855493	0.0014655269798822838	0.004478848768704076	0.12372381562740385	1.0
PTBXL	7744	20954	6	baseline	0.3732357363421059	0.0013124011044064684	0.004175409263634517	0.1314628757909536	1.0
PTBXL	7744	20954	7	baseline	0.37635883684985966	0.0017287727122602863	0.005228145437609204	0.19298056231999444	1.0
PTBXL	7744	20954	8	baseline	0.43114742896005287	0.002283289401613215	0.006660391632554812	0.1630652329212453	1.0
PTBXL	7744	20954	1	rotation90	0.3152690887806203	0.0018768108970515264	0.006730126813200957	0.16155516960675112	1.0
PTBXL	7744	20954	2	rotation90	0.439822259497905	0.0015391669383659902	0.007003976437408489	0.10333186223433297	1.0
PTBXL	7744	20954	3	rotation90	0.516435823052033	0.0016896252547406487	0.007406297890236722	0.14287013985027172	1.0
PTBXL	7744	20954	4	rotation90	0.3483547527184775	0.0017460255809010935	0.006992918016202466	0.14737531444201837	1.0
PTBXL	7744	20954	5	rotation90	0.31296486924855493	0.0014655269798822838	0.007236494773084939	0.12372381562740385	1.0
PTBXL	7744	20954	6	rotation90	0.3732357363421059	0.0013124011044064684	0.006129715970978562	0.1314628757909536	1.0
PTBXL	7744	20954	7	rotation90	0.37635883684985966	0.0017287727122602863	0.007319249278418273	0.19298056231999444	1.0
PTBXL	7744	20954	8	rotation90	0.43114742896005287	0.002283289401613215	0.008336974576593381	0.1630652329212453	1.0
PTBXL	7744	20954	1	parameter_seconds	0.3152690887806204	0.0018768108970515264	0.0011778096262248703	0.16155516960675112	1.0
PTBXL	7744	20954	2	parameter_seconds	0.4398222594979051	0.0015391669383659897	0.0012406105357902833	0.10333186223433297	1.0
PTBXL	7744	20954	3	parameter_seconds	0.516435823052033	0.0016896252547406487	0.0010731218716859914	0.14287013985027167	1.0
PTBXL	7744	20954	4	parameter_seconds	0.3483547527184775	0.0017460255809010935	0.001268940504177727	0.14737531444201837	1.0
PTBXL	7744	20954	5	parameter_seconds	0.3129648692485549	0.001465526979882284	0.0011948548356939125	0.1237238156274039	1.0
PTBXL	7744	20954	6	parameter_seconds	0.373235736342106	0.0013124011044064684	0.0009447566687334378	0.1314628757909536	1.0
PTBXL	7744	20954	7	parameter_seconds	0.37635883684985966	0.0017287727122602863	0.0013442468816959674	0.19298056231999444	1.0
PTBXL	7744	20954	8	parameter_seconds	0.4311474289600529	0.002283289401613215	0.0015412153781412625	0.16306523292124528	1.0
PTBXL	7744	20954	1	time_scale100	24.708887967254668	7.62943010287407	19.371130326319804	5.591527675029663	1.0
PTBXL	7744	20954	2	time_scale100	36.8140318227001	6.510425399343635	15.47242492557205	3.5081362355897245	1.0
PTBXL	7744	20954	3	time_scale100	41.30705932121014	6.777063224995376	15.1581834228139	4.349624880426945	1.0
PTBXL	7744	20954	4	time_scale100	29.041657254710135	6.765299667954812	13.389622727558466	4.369453369491981	1.0
PTBXL	7744	20954	5	time_scale100	25.270985929636296	5.888760756069375	16.496495137752277	4.345931199728702	1.0
PTBXL	7744	20954	6	time_scale100	31.99692830506443	5.0856336486196145	14.127554200449067	3.979251176548569	1.0
PTBXL	7744	20954	7	time_scale100	29.31967506692122	5.658617009294036	16.97652240246566	3.2455407228792943	1.0
PTBXL	7744	20954	8	time_scale100	33.56514539953936	8.343179089251082	20.855302665240828	4.45818189968992	1.0
PTBXL	377	11498	1	baseline	0.3115741076141434	0.003426319821923563	0.01239532313295379	0.08129206664894308	1.0
PTBXL	377	11498	2	baseline	0.310307803142046	0.0038806548903606874	0.016348138263801618	0.059540743770360935	1.0
PTBXL	377	11498	3	baseline	0.26654334706738453	0.003948903516285254	0.016027877273976095	0.0451923864512661	1.0
PTBXL	377	11498	4	baseline	0.32012979404521025	0.0038597900020800983	0.015655196683783255	0.0537461803261276	1.0
PTBXL	377	11498	5	baseline	0.26764352469691344	0.004006652720349571	0.015497211926729535	0.09307534663167867	1.0
PTBXL	377	11498	6	baseline	0.3252398025046967	0.0036696385462351997	0.013568361910565653	0.07336069534427796	1.0
PTBXL	377	11498	7	baseline	0.3340340417859499	0.0035337871256103308	0.013278851747054836	0.08560380557683421	1.0
PTBXL	377	11498	8	baseline	0.30545304939692436	0.0037348690595084156	0.014368579330414556	0.10319842143167396	1.0
PTBXL	377	11498	9	baseline	0.26514481524504185	0.004022648485864632	0.015942722598330742	0.0920092715426323	1.0
PTBXL	377	11498	10	baseline	0.4512278886760245	0.004115097943316843	0.016814466102442253	0.08651566511178875	1.0
PTBXL	377	11498	11	baseline	0.30001953149958654	0.003974754840092861	0.016625248944257116	0.0656790778969288	1.0
PTBXL	377	11498	12	baseline	0.31569334416782624	0.003965589183209653	0.015761707138633074	0.07060189172898795	1.0
PTBXL	377	11498	13	baseline	0.4322337635472918	0.003735173663630415	0.014713904320501339	0.08418386255490316	1.0
PTBXL	377	11498	1	rotation90	0.3115741076141434	0.003426319821923563	0.01656957671841536	0.08129206664894308	1.0
PTBXL	377	11498	2	rotation90	0.310307803142046	0.0038806548903606874	0.018926280610880135	0.059540743770360935	1.0
PTBXL	377	11498	3	rotation90	0.26654334706738453	0.003948903516285254	0.019199139101842396	0.0451923864512661	1.0
PTBXL	377	11498	4	rotation90	0.32012979404521025	0.0038597900020800983	0.0196414267943226	0.0537461803261276	1.0
PTBXL	377	11498	5	rotation90	0.26764352469691344	0.004006652720349571	0.01919302537143263	0.09307534663167867	1.0
PTBXL	377	11498	6	rotation90	0.3252398025046967	0.0036696385462351997	0.018940263814711738	0.07336069534427796	1.0
PTBXL	377	11498	7	rotation90	0.3340340417859499	0.0035337871256103308	0.01847766166342267	0.08560380557683421	1.0
PTBXL	377	11498	8	rotation90	0.30545304939692436	0.0037348690595084156	0.018928742434561985	0.10319842143167396	1.0
PTBXL	377	11498	9	rotation90	0.26514481524504185	0.004022648485864632	0.01910420310171646	0.0920092715426323	1.0
PTBXL	377	11498	10	rotation90	0.4512278886760245	0.004115097943316843	0.019393960496000652	0.08651566511178875	1.0
PTBXL	377	11498	11	rotation90	0.30001953149958654	0.003974754840092861	0.01960489993268599	0.0656790778969288	1.0
PTBXL	377	11498	12	rotation90	0.31569334416782624	0.003965589183209653	0.01920939535465168	0.07060189172898795	1.0
PTBXL	377	11498	13	rotation90	0.4322337635472918	0.003735173663630415	0.018576442028730294	0.08418386255490316	1.0
PTBXL	377	11498	1	parameter_seconds	0.31157410761414345	0.003426319821923563	0.002458333140170202	0.08129206664894306	1.0
PTBXL	377	11498	2	parameter_seconds	0.310307803142046	0.003880654890360688	0.002803179477687278	0.05954074377036093	1.0
PTBXL	377	11498	3	parameter_seconds	0.26654334706738453	0.003948903516285254	0.002959566811167462	0.045192386451266095	1.0
PTBXL	377	11498	4	parameter_seconds	0.3201297940452102	0.003859790002080099	0.0028641905453626695	0.05374618032612758	1.0
PTBXL	377	11498	5	parameter_seconds	0.26764352469691344	0.004006652720349571	0.0027558853436004845	0.09307534663167866	1.0
PTBXL	377	11498	6	parameter_seconds	0.32523980250469675	0.0036696385462351997	0.002769443841524722	0.07336069534427794	1.0
PTBXL	377	11498	7	parameter_seconds	0.33403404178594986	0.0035337871256103308	0.0027569982631085077	0.08560380557683421	1.0
PTBXL	377	11498	8	parameter_seconds	0.3054530493969243	0.0037348690595084156	0.0028038520693240824	0.10319842143167396	1.0
PTBXL	377	11498	9	parameter_seconds	0.26514481524504185	0.004022648485864632	0.0027239252004088747	0.0920092715426323	1.0
PTBXL	377	11498	10	parameter_seconds	0.4512278886760245	0.004115097943316842	0.0028908916156243827	0.08651566511178875	1.0
PTBXL	377	11498	11	parameter_seconds	0.30001953149958654	0.003974754840092862	0.002874758127612039	0.06567907789692877	1.0
PTBXL	377	11498	12	parameter_seconds	0.31569334416782624	0.003965589183209653	0.0028240908263864593	0.07060189172898798	1.0
PTBXL	377	11498	13	parameter_seconds	0.4322337635472918	0.003735173663630415	0.002622368738250446	0.08418386255490315	1.0
PTBXL	377	11498	1	time_scale100	23.702889394314276	5.948577302637897	13.392498345719261	0.5306413971784539	1.0
PTBXL	377	11498	2	time_scale100	21.139280576772	4.143370065193971	12.011803398163162	0.43441698452324523	1.0
PTBXL	377	11498	3	time_scale100	21.784919496289763	4.459975088684595	12.460408678430301	0.3581301631737087	1.0
PTBXL	377	11498	4	time_scale100	21.930502153330618	4.453909114191028	14.055044054096586	0.4261290185630486	1.0
PTBXL	377	11498	5	time_scale100	18.292173869281793	4.400407102755963	12.622461759274374	0.4902470783535652	1.0
PTBXL	377	11498	6	time_scale100	25.017681076438002	5.045393488189485	13.245526069685818	0.4885863509050467	1.0
PTBXL	377	11498	7	time_scale100	24.45362389046004	4.807355208304506	13.740106964611877	0.47818952869996184	1.0
PTBXL	377	11498	8	time_scale100	21.43101073341762	4.2706124454711505	10.928659777719536	0.49921754619678516	1.0
PTBXL	377	11498	9	time_scale100	18.534548828857194	4.470908819934508	13.29655696913883	0.7078121480571288	1.0
PTBXL	377	11498	10	time_scale100	28.486190117659117	4.151367093476979	12.313051254066014	0.6457586500196093	1.0
PTBXL	377	11498	11	time_scale100	23.152803554751287	3.9877213128506726	12.96502830864846	0.46857869765362675	1.0
PTBXL	377	11498	12	time_scale100	21.853206897558515	4.533052804137816	11.15994916648358	0.5102540707958625	1.0
PTBXL	377	11498	13	time_scale100	27.128052387694567	4.356949199793922	12.339309871674711	0.4868002950432928	1.0
PTBXL	10115	12854	1	baseline	0.2995652006654503	0.007320438613331442	0.022846116830305543	0.07655194429392892	1.0
PTBXL	10115	12854	2	baseline	0.24278428887181058	0.007097354423360907	0.021333743770225733	0.08324196272026349	1.0
PTBXL	10115	12854	3	baseline	0.32600007654524393	0.005331481922166175	0.01729174999872828	0.08987270664485994	1.0
PTBXL	10115	12854	4	baseline	0.26371959798113387	0.0073495381912972975	0.024326623410342998	0.07190311688142287	1.0
PTBXL	10115	12854	5	baseline	0.2783256707415913	0.007498806631194173	0.024254951712461545	0.08894288430362908	1.0
PTBXL	10115	12854	6	baseline	0.2084825962248858	0.006840728541517874	0.02101249189452821	0.07154336977054768	1.0
PTBXL	10115	12854	1	rotation90	0.2995652006654503	0.007320438613331442	0.031343035139309805	0.07655194429392892	1.0
PTBXL	10115	12854	2	rotation90	0.24278428887181058	0.007097354423360907	0.030722526219532583	0.08324196272026349	1.0
PTBXL	10115	12854	3	rotation90	0.32600007654524393	0.005331481922166175	0.022658831680538973	0.08987270664485994	1.0
PTBXL	10115	12854	4	rotation90	0.26371959798113387	0.0073495381912972975	0.03140195753829684	0.07190311688142287	1.0
PTBXL	10115	12854	5	rotation90	0.2783256707415913	0.007498806631194173	0.032389862049354914	0.08894288430362908	1.0
PTBXL	10115	12854	6	rotation90	0.2084825962248858	0.006840728541517874	0.031609520661787	0.07154336977054768	1.0
PTBXL	10115	12854	1	parameter_seconds	0.2995652006654503	0.007320438613331442	0.004850174562447633	0.07655194429392892	1.0
PTBXL	10115	12854	2	parameter_seconds	0.24278428887181058	0.007097354423360906	0.004794752299912493	0.08324196272026348	1.0
PTBXL	10115	12854	3	parameter_seconds	0.32600007654524393	0.005331481922166175	0.00355142435634777	0.08987270664485994	1.0
PTBXL	10115	12854	4	parameter_seconds	0.26371959798113387	0.0073495381912972975	0.004709343180924104	0.07190311688142287	1.0
PTBXL	10115	12854	5	parameter_seconds	0.2783256707415913	0.007498806631194172	0.004936687342413317	0.08894288430362908	1.0
PTBXL	10115	12854	6	parameter_seconds	0.20848259622488577	0.006840728541517874	0.0047702779780538634	0.07154336977054768	1.0
PTBXL	10115	12854	1	time_scale100	21.07793276570631	6.0926813185023985	11.331774642767888	0.6922856092592286	1.0
PTBXL	10115	12854	2	time_scale100	11.552856929702216	6.3921495594585735	13.488429496180544	0.8349631247099947	1.0
PTBXL	10115	12854	3	time_scale100	22.692498196371957	6.146775436269476	12.287501871768635	1.1253258593394007	1.0
PTBXL	10115	12854	4	time_scale100	13.194712848023652	7.830724836060055	12.359852120864348	0.7178137082938958	1.0
PTBXL	10115	12854	5	time_scale100	15.488639706689534	6.393499591305044	11.71607220486635	0.7479803043215563	1.0
PTBXL	10115	12854	6	time_scale100	11.417563032228893	7.777248112985107	14.550624129408892	0.6169041461975688	1.0
PTBXL	19333	12442	1	baseline	0.333213700642793	0.0026202847052223376	0.011678912368131443	0.08895958396884951	1.0
PTBXL	19333	12442	2	baseline	0.4854661473234378	0.003042063441280407	0.01313894337609776	0.11969379518480958	1.0
PTBXL	19333	12442	3	baseline	0.5605843764525366	0.0029630649450732636	0.012135407090674778	0.09574402112830538	1.0
PTBXL	19333	12442	4	baseline	1.5300212440992285	0.002603172086125492	0.01144902255625303	0.11725879835342763	1.0
PTBXL	19333	12442	5	baseline	0.2937232573917422	0.0031520537885049555	0.013215527087320265	0.125729853019845	1.0
PTBXL	19333	12442	6	baseline	0.2641948662410117	0.002863182440344674	0.012060722924783213	0.09354901577802172	1.0
PTBXL	19333	12442	7	baseline	0.3331179665779869	0.0030781701866980857	0.012368818036678013	0.09837000981555316	1.0
PTBXL	19333	12442	8	baseline	0.34434625882232583	0.0030067266290353936	0.013380478095952468	0.08318755321245376	1.0
PTBXL	19333	12442	9	baseline	0.3093750096121779	0.002762656163379093	0.011968576769442454	0.09342748958735703	1.0
PTBXL	19333	12442	10	baseline	0.28157117721876335	0.0031128948729693146	0.012767543704232406	0.11046601604568868	1.0
PTBXL	19333	12442	11	baseline	0.38713032436410066	0.0028843401371514117	0.012888829572376187	0.10095885422497398	1.0
PTBXL	19333	12442	1	rotation90	0.333213700642793	0.0026202847052223376	0.011298642940794688	0.08895958396884951	1.0
PTBXL	19333	12442	2	rotation90	0.4854661473234378	0.003042063441280407	0.01338128663534491	0.11969379518480958	1.0
PTBXL	19333	12442	3	rotation90	0.5605843764525366	0.0029630649450732636	0.014474426635446307	0.09574402112830538	1.0
PTBXL	19333	12442	4	rotation90	1.5300212440992285	0.002603172086125492	0.012221488269832551	0.11725879835342763	1.0
PTBXL	19333	12442	5	rotation90	0.2937232573917422	0.0031520537885049555	0.01384593013859611	0.125729853019845	1.0
PTBXL	19333	12442	6	rotation90	0.2641948662410117	0.002863182440344674	0.012883041905788435	0.09354901577802172	1.0
PTBXL	19333	12442	7	rotation90	0.3331179665779869	0.0030781701866980857	0.014455678435092257	0.09837000981555316	1.0
PTBXL	19333	12442	8	rotation90	0.34434625882232583	0.0030067266290353936	0.013442241051078687	0.08318755321245376	1.0
PTBXL	19333	12442	9	rotation90	0.3093750096121779	0.002762656163379093	0.012295067327145085	0.09342748958735703	1.0
PTBXL	19333	12442	10	rotation90	0.28157117721876335	0.0031128948729693146	0.014194527032213222	0.11046601604568868	1.0
PTBXL	19333	12442	11	rotation90	0.38713032436410066	0.0028843401371514117	0.013651002889177751	0.10095885422497398	1.0
PTBXL	19333	12442	1	parameter_seconds	0.333213700642793	0.0026202847052223376	0.0017988509003243024	0.0889595839688495	1.0
PTBXL	19333	12442	2	parameter_seconds	0.4854661473234378	0.0030420634412804074	0.002173038198815338	0.11969379518480959	1.0
PTBXL	19333	12442	3	parameter_seconds	0.5605843764525366	0.002963064945073264	0.0020570735968919516	0.09574402112830536	1.0
PTBXL	19333	12442	4	parameter_seconds	1.5300212440992291	0.002603172086125492	0.0017214170594145996	0.11725879835342762	1.0
PTBXL	19333	12442	5	parameter_seconds	0.2937232573917422	0.0031520537885049555	0.0020924001719324447	0.125729853019845	1.0
PTBXL	19333	12442	6	parameter_seconds	0.2641948662410117	0.002863182440344674	0.00202654480568288	0.09354901577802173	1.0
PTBXL	19333	12442	7	parameter_seconds	0.3331179665779869	0.0030781701866980857	0.0021571895616261786	0.09837000981555315	1.0
PTBXL	19333	12442	8	parameter_seconds	0.34434625882232583	0.003006726629035393	0.001966319829930763	0.08318755321245376	1.0
PTBXL	19333	12442	9	parameter_seconds	0.3093750096121779	0.002762656163379093	0.0019146147757050445	0.09342748958735703	1.0
PTBXL	19333	12442	10	parameter_seconds	0.28157117721876335	0.003112894872969314	0.0023076794401734983	0.11046601604568869	1.0
PTBXL	19333	12442	11	parameter_seconds	0.38713032436410066	0.0028843401371514117	0.002032688972527771	0.100958854224974	1.0
PTBXL	19333	12442	1	time_scale100	26.463915797869788	4.476087220201026	12.719578822275025	0.5444089781132758	1.0
PTBXL	19333	12442	2	time_scale100	32.6445717416297	4.33373712865154	13.166429880220084	0.6702406418592912	1.0
PTBXL	19333	12442	3	time_scale100	47.2493816540297	4.628028702989997	12.039114173729727	0.494859828920088	1.0
PTBXL	19333	12442	4	time_scale100	144.23354874286906	4.456495818619368	12.299136236387206	0.5330774113246023	1.0
PTBXL	19333	12442	5	time_scale100	21.22405846121173	5.281592413512794	13.460677084063448	0.814003919365891	1.0
PTBXL	19333	12442	6	time_scale100	17.382337611051785	4.722017892173642	12.435277609778737	0.5963479712469639	1.0
PTBXL	19333	12442	7	time_scale100	20.394697633462954	4.5468492273489485	12.104176116130255	0.4913012459002783	1.0
PTBXL	19333	12442	8	time_scale100	24.592129422653223	4.832728944221595	14.36701379728476	0.498125321918397	1.0
PTBXL	19333	12442	9	time_scale100	22.717869546431405	4.450838687435208	12.318075754785477	0.5263018505703769	1.0
PTBXL	19333	12442	10	time_scale100	21.212646604808505	5.889726528862162	16.26880259417049	0.4746483883563896	1.0
PTBXL	19333	12442	11	time_scale100	32.21238388250356	4.155150953706387	12.279841878864568	0.5650392354395988	1.0
PTBXL	15948	20398	1	baseline	0.423727043008925	0.0031426082708984958	0.011632580434021041	0.1406646372127394	1.0
PTBXL	15948	20398	2	baseline	0.36436482902595285	0.0038100619309818806	0.014993168048174152	0.14600990543793854	1.0
PTBXL	15948	20398	3	baseline	0.28992718548345814	0.0033020358931114984	0.013542784773041574	0.10691600963565155	1.0
PTBXL	15948	20398	4	baseline	0.41725230002938735	0.003235560924834403	0.012535689640519734	0.11642532240587462	1.0
PTBXL	15948	20398	5	baseline	0.37894701371036305	0.0028719740626172714	0.013495118569408202	0.06710454546766925	1.0
PTBXL	15948	20398	6	baseline	0.3580573985450253	0.00327226730619535	0.012345114578728287	0.09779201521691477	1.0
PTBXL	15948	20398	7	baseline	0.26089069838846635	0.003448373130243688	0.013944246088879696	0.09444391908563918	1.0
PTBXL	15948	20398	8	baseline	0.29054226672431405	0.003965539993663969	0.015435345305675967	0.1538405507209947	1.0
PTBXL	15948	20398	1	rotation90	0.423727043008925	0.0031426082708984958	0.012737093902826875	0.1406646372127394	1.0
PTBXL	15948	20398	2	rotation90	0.36436482902595285	0.0038100619309818806	0.015846653100518786	0.14600990543793854	1.0
PTBXL	15948	20398	3	rotation90	0.28992718548345814	0.0033020358931114984	0.013672904593190007	0.10691600963565155	1.0
PTBXL	15948	20398	4	rotation90	0.41725230002938735	0.003235560924834403	0.013172124364053758	0.11642532240587462	1.0
PTBXL	15948	20398	5	rotation90	0.37894701371036305	0.0028719740626172714	0.012187782208013385	0.06710454546766925	1.0
PTBXL	15948	20398	6	rotation90	0.3580573985450253	0.00327226730619535	0.013757827123997273	0.09779201521691477	1.0
PTBXL	15948	20398	7	rotation90	0.26089069838846635	0.003448373130243688	0.015639671779741737	0.09444391908563918	1.0
PTBXL	15948	20398	8	rotation90	0.29054226672431405	0.003965539993663969	0.01556230382341018	0.1538405507209947	1.0
PTBXL	15948	20398	1	parameter_seconds	0.423727043008925	0.0031426082708984966	0.0019043377707437734	0.14066463721273936	1.0
PTBXL	15948	20398	2	parameter_seconds	0.3643648290259528	0.0038100619309818806	0.0024929270477258092	0.14600990543793851	1.0
PTBXL	15948	20398	3	parameter_seconds	0.28992718548345814	0.0033020358931114984	0.002114058849862258	0.10691600963565152	1.0
PTBXL	15948	20398	4	parameter_seconds	0.41725230002938735	0.003235560924834403	0.002012520515428815	0.11642532240587462	1.0
PTBXL	15948	20398	5	parameter_seconds	0.37894701371036305	0.0028719740626172714	0.0019111630108856062	0.06710454546766924	1.0
PTBXL	15948	20398	6	parameter_seconds	0.35805739854502533	0.0032722673061953496	0.002092259559541295	0.09779201521691476	1.0
PTBXL	15948	20398	7	parameter_seconds	0.26089069838846635	0.003448373130243688	0.002420036635461302	0.09444391908563918	1.0
PTBXL	15948	20398	8	parameter_seconds	0.290542266724314	0.0039655399936639685	0.002370328824382059	0.1538405507209947	1.0
PTBXL	15948	20398	1	time_scale100	33.88297876169965	4.682834191269489	12.810356183828203	2.7570462408498084	1.0
PTBXL	15948	20398	2	time_scale100	24.456905730206024	4.749383363600428	14.241837160796448	2.0642048453683848	1.0
PTBXL	15948	20398	3	time_scale100	16.9873803442856	5.591285869678332	13.182045761198285	2.551686750571209	1.0
PTBXL	15948	20398	4	time_scale100	34.709014543115856	3.2406042656747123	11.090917518447906	1.488188080560821	1.0
PTBXL	15948	20398	5	time_scale100	29.70671131736489	3.516755941800504	13.021253047990875	0.6937533977815351	1.0
PTBXL	15948	20398	6	time_scale100	28.278821208931998	5.596403517851652	15.570801329306933	2.40762597444774	1.0
PTBXL	15948	20398	7	time_scale100	16.94544092387318	3.776283470804613	14.255256294984989	1.614672696217072	1.0
PTBXL	15948	20398	8	time_scale100	17.280995353917977	6.196658670157139	17.487996125651673	2.158132934695635	1.0
PTBXL	16566	11424	1	baseline	1.017176294844036	0.003938545351333402	0.009719868336452676	0.04628690083988871	1.0
PTBXL	16566	11424	2	baseline	0.38361132445534113	0.004033031496265283	0.009909300219900117	0.05338587453657936	1.0
PTBXL	16566	11424	3	baseline	0.3017355601269758	0.004300433542334046	0.010986907125217936	0.07199564399103692	1.0
PTBXL	16566	11424	4	baseline	0.3077158413895471	0.003382340779159083	0.010617103643016209	0.060089769827623644	1.0
PTBXL	16566	11424	5	baseline	0.3709738199714451	0.0039986985654843245	0.009823580981664415	0.077691737855963	1.0
PTBXL	16566	11424	6	baseline	0.34457085839705476	0.0036697615074837726	0.010460825223381091	0.06439231534599081	1.0
PTBXL	16566	11424	7	baseline	0.37006075577931236	0.004403830383396091	0.011866267895388577	0.0580746504219034	1.0
PTBXL	16566	11424	8	baseline	0.23244555837489003	0.004077645990494764	0.010843834596300155	0.045947530052786276	1.0
PTBXL	16566	11424	9	baseline	0.32583261270278546	0.0038394308440182798	0.010623002583258484	0.06169448926854203	1.0
PTBXL	16566	11424	10	baseline	0.37000530542959426	0.0034335900972774186	0.010075628063647249	0.07808186631464642	1.0
PTBXL	16566	11424	11	baseline	0.419195920714373	0.003811979099058792	0.009141005021165253	0.037606602689506205	1.0
PTBXL	16566	11424	12	baseline	0.33300641568650613	0.004046566269942649	0.009876473254302869	0.05544150016267738	1.0
PTBXL	16566	11424	13	baseline	0.29910497486090243	0.0041831178490451945	0.009813454664963611	0.07069026379055435	1.0
PTBXL	16566	11424	14	baseline	0.20412749765279298	0.003467865817438619	0.009438865682841904	0.054875329923845764	1.0
PTBXL	16566	11424	15	baseline	0.3975278468011535	0.004531412042520354	0.012111402656217995	0.05220864767915418	1.0
PTBXL	16566	11424	16	baseline	0.32883564035047835	0.004635120460375453	0.011030976906524706	0.06944698024929843	1.0
PTBXL	16566	11424	1	rotation90	1.017176294844036	0.003938545351333402	0.02278494751827501	0.04628690083988871	1.0
PTBXL	16566	11424	2	rotation90	0.38361132445534113	0.004033031496265283	0.022077207248802633	0.05338587453657936	1.0
PTBXL	16566	11424	3	rotation90	0.3017355601269758	0.004300433542334046	0.022053843494471755	0.07199564399103692	1.0
PTBXL	16566	11424	4	rotation90	0.3077158413895471	0.003382340779159083	0.02061065471253193	0.060089769827623644	1.0
PTBXL	16566	11424	5	rotation90	0.3709738199714451	0.0039986985654843245	0.02144531144042893	0.077691737855963	1.0
PTBXL	16566	11424	6	rotation90	0.34457085839705476	0.0036697615074837726	0.02128554920498197	0.06439231534599081	1.0
PTBXL	16566	11424	7	rotation90	0.37006075577931236	0.004403830383396091	0.023514806362434682	0.0580746504219034	1.0
PTBXL	16566	11424	8	rotation90	0.23244555837489003	0.004077645990494764	0.023879231744085926	0.045947530052786276	1.0
PTBXL	16566	11424	9	rotation90	0.32583261270278546	0.0038394308440182798	0.021299860415170253	0.06169448926854203	1.0
PTBXL	16566	11424	10	rotation90	0.37000530542959426	0.0034335900972774186	0.018465952682361855	0.07808186631464642	1.0
PTBXL	16566	11424	11	rotation90	0.419195920714373	0.003811979099058792	0.022296295027772934	0.037606602689506205	1.0
PTBXL	16566	11424	12	rotation90	0.33300641568650613	0.004046566269942649	0.023925620899128846	0.05544150016267738	1.0
PTBXL	16566	11424	13	rotation90	0.29910497486090243	0.0041831178490451945	0.02321328321272445	0.07069026379055435	1.0
PTBXL	16566	11424	14	rotation90	0.20412749765279298	0.003467865817438619	0.021438042440828226	0.054875329923845764	1.0
PTBXL	16566	11424	15	rotation90	0.3975278468011535	0.004531412042520354	0.022936245964423337	0.05220864767915418	1.0
PTBXL	16566	11424	16	rotation90	0.32883564035047835	0.004635120460375453	0.024889580638839136	0.06944698024929843	1.0
PTBXL	16566	11424	1	parameter_seconds	1.017176294844036	0.003938545351333402	0.0033277401350806798	0.046286900839888706	1.0
PTBXL	16566	11424	2	parameter_seconds	0.3836113244553412	0.004033031496265283	0.003364967937648946	0.05338587453657936	1.0
PTBXL	16566	11424	3	parameter_seconds	0.3017355601269757	0.004300433542334046	0.0036657567168710873	0.07199564399103692	1.0
PTBXL	16566	11424	4	parameter_seconds	0.3077158413895471	0.003382340779159083	0.002682189895098948	0.06008976982762366	1.0
PTBXL	16566	11424	5	parameter_seconds	0.37097381997144513	0.003998698565484324	0.0032480165869033873	0.07769173785596299	1.0
PTBXL	16566	11424	6	parameter_seconds	0.3445708583970548	0.0036697615074837726	0.002944046599714615	0.06439231534599081	1.0
PTBXL	16566	11424	7	parameter_seconds	0.3700607557793123	0.004403830383396091	0.0037269555225779615	0.05807465042190341	1.0
PTBXL	16566	11424	8	parameter_seconds	0.23244555837489003	0.004077645990494764	0.0033148247945957174	0.04594753005278627	1.0
PTBXL	16566	11424	9	parameter_seconds	0.3258326127027855	0.0038394308440182798	0.0032143447886870086	0.06169448926854199	1.0
PTBXL	16566	11424	10	parameter_seconds	0.37000530542959426	0.0034335900972774186	0.002745360685379328	0.07808186631464645	1.0
PTBXL	16566	11424	11	parameter_seconds	0.419195920714373	0.003811979099058791	0.003299048892071913	0.037606602689506205	1.0
PTBXL	16566	11424	12	parameter_seconds	0.33300641568650613	0.004046566269942649	0.003373598464817887	0.0554415001626774	1.0
PTBXL	16566	11424	13	parameter_seconds	0.2991049748609025	0.004183117849045195	0.0036467077913789306	0.07069026379055438	1.0
PTBXL	16566	11424	14	parameter_seconds	0.20412749765279298	0.003467865817438618	0.002810818076383721	0.054875329923845785	1.0
PTBXL	16566	11424	15	parameter_seconds	0.39752784680115344	0.004531412042520356	0.003814760021786388	0.0522086476791542	1.0
PTBXL	16566	11424	16	parameter_seconds	0.32883564035047835	0.004635120460375453	0.003955795876113522	0.06944698024929846	1.0
PTBXL	16566	11424	1	time_scale100	96.34444332865384	7.54738492137228	11.071351300192827	2.2884456279281546	1.0
PTBXL	16566	11424	2	time_scale100	26.939930857467765	5.093276817656063	8.242670374714194	1.4113571433575383	1.0
PTBXL	16566	11424	3	time_scale100	24.130874414554874	6.722538456696556	14.123595140280063	1.819973595355181	1.0
PTBXL	16566	11424	4	time_scale100	22.56212818732946	5.0336689168049356	10.042030509354909	2.24038607427663	1.0
PTBXL	16566	11424	5	time_scale100	28.993696152572866	5.177414188893349	8.019185251063325	1.1799360842777116	1.0
PTBXL	16566	11424	6	time_scale100	22.478014856095896	6.523376246769597	14.133695628957396	2.333248371311297	1.0
PTBXL	16566	11424	7	time_scale100	29.428107709156258	6.633498541262969	13.737373027988966	2.41437767689436	1.0
PTBXL	16566	11424	8	time_scale100	16.25847122285361	6.403206261098622	14.229076468341765	1.5468791909012802	1.0
PTBXL	16566	11424	9	time_scale100	23.004981471984017	6.032005465644815	11.947480258546022	2.275236224355779	1.0
PTBXL	16566	11424	10	time_scale100	28.117333810254515	5.69725218935903	14.363361624194331	2.552153327520036	1.0
PTBXL	16566	11424	11	time_scale100	32.56056434912211	5.184958357650996	8.765805131444418	2.0222700611337543	1.0
PTBXL	16566	11424	12	time_scale100	21.80178914351615	5.0838584323126295	7.032320569845154	2.8357670045088104	1.0
PTBXL	16566	11424	13	time_scale100	22.735031796647807	5.676388992677524	8.833633414974884	1.2201021572714854	1.0
PTBXL	16566	11424	14	time_scale100	15.233535360160745	4.790852182505198	7.2244327262849195	2.2318017282088958	1.0
PTBXL	16566	11424	15	time_scale100	32.99818114164961	5.553633000012691	10.789017375587305	0.6986279762497491	1.0
PTBXL	16566	11424	16	time_scale100	26.019906955806082	8.090383253900546	13.839895829447473	1.912880831330834	1.0
PTBXL	5738	5077	1	baseline	0.32600626298935226	0.00738795144211593	0.015285852878701803	0.05230912378049149	1.0
PTBXL	5738	5077	2	baseline	0.32460496829596114	0.006803090363057643	0.013884292255318786	0.04182122411685984	1.0
PTBXL	5738	5077	3	baseline	0.2357459808525604	0.007331445494462943	0.014955086561671353	0.04472125501248541	1.0
PTBXL	5738	5077	4	baseline	0.4170249171772563	0.005869220303137676	0.01227246604723827	0.03801198077610398	1.0
PTBXL	5738	5077	5	baseline	0.19668420994051025	0.006820161814658556	0.013772002469175348	0.037284326565491736	1.0
PTBXL	5738	5077	6	baseline	0.3126491749458861	0.0072283310892086875	0.015184402746053332	0.04237420562407317	1.0
PTBXL	5738	5077	7	baseline	0.43134919436210595	0.00722063842899336	0.014609446908231929	0.04651123942884747	1.0
PTBXL	5738	5077	1	rotation90	0.32600626298935226	0.00738795144211593	0.040589968280587835	0.05230912378049149	1.0
PTBXL	5738	5077	2	rotation90	0.32460496829596114	0.006803090363057643	0.036842945214555986	0.04182122411685984	1.0
PTBXL	5738	5077	3	rotation90	0.2357459808525604	0.007331445494462943	0.039684395552539775	0.04472125501248541	1.0
PTBXL	5738	5077	4	rotation90	0.4170249171772563	0.005869220303137676	0.03183362461030791	0.03801198077610398	1.0
PTBXL	5738	5077	5	rotation90	0.19668420994051025	0.006820161814658556	0.03622093555301487	0.037284326565491736	1.0
PTBXL	5738	5077	6	rotation90	0.3126491749458861	0.0072283310892086875	0.03953845433443516	0.04237420562407317	1.0
PTBXL	5738	5077	7	rotation90	0.43134919436210595	0.00722063842899336	0.037902931597227366	0.04651123942884747	1.0
PTBXL	5738	5077	1	parameter_seconds	0.3260062629893523	0.00738795144211593	0.006968490144823842	0.052309123780491504	1.0
PTBXL	5738	5077	2	parameter_seconds	0.32460496829596114	0.006803090363057645	0.006281110398911835	0.041821224116859845	1.0
PTBXL	5738	5077	3	parameter_seconds	0.2357459808525604	0.007331445494462943	0.006750438620189945	0.04472125501248541	1.0
PTBXL	5738	5077	4	parameter_seconds	0.4170249171772563	0.005869220303137676	0.005439092582604001	0.03801198077610398	1.0
PTBXL	5738	5077	5	parameter_seconds	0.19668420994051025	0.0068201618146585576	0.006213343422602418	0.03728432656549173	1.0
PTBXL	5738	5077	6	parameter_seconds	0.3126491749458861	0.0072283310892086875	0.006788299742159473	0.04237420562407317	1.0
PTBXL	5738	5077	7	parameter_seconds	0.43134919436210595	0.007220638428993361	0.006687998215249376	0.046511239428847474	1.0
PTBXL	5738	5077	1	time_scale100	25.272537934153103	6.182441709844442	13.167668890835039	0.6781058658824771	1.0
PTBXL	5738	5077	2	time_scale100	25.168393977916057	5.45024008051479	12.280920789253056	0.6430322121020252	1.0
PTBXL	5738	5077	3	time_scale100	15.78260188225398	6.502679527340596	12.014602272407215	0.7132976137553458	1.0
PTBXL	5738	5077	4	time_scale100	28.04874260406832	5.242652865738492	10.492053030353231	0.6317677114740606	1.0
PTBXL	5738	5077	5	time_scale100	11.334409339724195	6.713245032226051	11.578573069543133	0.5062981831700902	1.0
PTBXL	5738	5077	6	time_scale100	19.28585653145256	5.216248575616209	12.81117349617987	0.6016464912544494	1.0
PTBXL	5738	5077	7	time_scale100	25.34065281025937	6.045376609474986	10.471005054317073	0.6818568563018448	1.0
PTBXL	12126	4515	1	baseline	0.3062149256925651	0.005063796203205288	0.012215722118181923	0.04196232003109454	1.0
PTBXL	12126	4515	2	baseline	0.219758064156528	0.005577037235073956	0.013150172768120721	0.04001317389384745	1.0
PTBXL	12126	4515	3	baseline	0.38083267359903544	0.004985243979038961	0.011780638015721524	0.05815639813691992	1.0
PTBXL	12126	4515	4	baseline	0.4044942560862662	0.004646079712910674	0.011272538959119895	0.04984051926895517	1.0
PTBXL	12126	4515	5	baseline	0.3842542185606131	0.004910910544354759	0.012371526267120311	0.04948074021336163	1.0
PTBXL	12126	4515	6	baseline	0.3312074366890894	0.0052572895641768815	0.012819419389305788	0.050079150997069395	1.0
PTBXL	12126	4515	7	baseline	0.30590961507140313	0.004636513713481408	0.011056495078592741	0.043648772064651106	1.0
PTBXL	12126	4515	8	baseline	0.5385905894926422	0.0044287362559158995	0.010625501452483511	0.04183462649218619	1.0
PTBXL	12126	4515	9	baseline	0.34207729420723076	0.005412205569081504	0.013139688003300657	0.04793419749048872	1.0
PTBXL	12126	4515	1	rotation90	0.3062149256925651	0.005063796203205288	0.028310533008596143	0.04196232003109454	1.0
PTBXL	12126	4515	2	rotation90	0.219758064156528	0.005577037235073956	0.029752682958506863	0.04001317389384745	1.0
PTBXL	12126	4515	3	rotation90	0.38083267359903544	0.004985243979038961	0.027428981799641913	0.05815639813691992	1.0
PTBXL	12126	4515	4	rotation90	0.4044942560862662	0.004646079712910674	0.025240709161808907	0.04984051926895517	1.0
PTBXL	12126	4515	5	rotation90	0.3842542185606131	0.004910910544354759	0.028291245892466624	0.04948074021336163	1.0
PTBXL	12126	4515	6	rotation90	0.3312074366890894	0.0052572895641768815	0.02938859107335146	0.050079150997069395	1.0
PTBXL	12126	4515	7	rotation90	0.30590961507140313	0.004636513713481408	0.02565704274338817	0.043648772064651106	1.0
PTBXL	12126	4515	8	rotation90	0.5385905894926422	0.0044287362559158995	0.024506420264279655	0.04183462649218619	1.0
PTBXL	12126	4515	9	rotation90	0.34207729420723076	0.005412205569081504	0.029089740019074214	0.04793419749048872	1.0
PTBXL	12126	4515	1	parameter_seconds	0.30621492569256503	0.005063796203205288	0.004686841020302658	0.041962320031094555	1.0
PTBXL	12126	4515	2	parameter_seconds	0.219758064156528	0.005577037235073955	0.005168261882095704	0.04001317389384744	1.0
PTBXL	12126	4515	3	parameter_seconds	0.3808326735990354	0.004985243979038961	0.004567314254351023	0.058156398136919946	1.0
PTBXL	12126	4515	4	parameter_seconds	0.4044942560862662	0.004646079712910674	0.004139616776004938	0.049840519268955184	1.0
PTBXL	12126	4515	5	parameter_seconds	0.3842542185606131	0.004910910544354759	0.004479300825238268	0.049480740213361636	1.0
PTBXL	12126	4515	6	parameter_seconds	0.33120743668908936	0.005257289564176881	0.004736811708838578	0.050079150997069416	1.0
PTBXL	12126	4515	7	parameter_seconds	0.30590961507140313	0.004636513713481408	0.004237793360175116	0.04364877206465111	1.0
PTBXL	12126	4515	8	parameter_seconds	0.5385905894926422	0.0044287362559158995	0.004135209515401682	0.04183462649218619	1.0
PTBXL	12126	4515	9	parameter_seconds	0.34207729420723076	0.005412205569081504	0.00482373961021392	0.047934197490488724	1.0
PTBXL	12126	4515	1	time_scale100	21.133523459109572	5.23753970361581	8.667926562881446	0.602553516298327	1.0
PTBXL	12126	4515	2	time_scale100	14.337161135192675	4.834761327937663	11.248663577334147	0.4219032458844867	1.0
PTBXL	12126	4515	3	time_scale100	22.66074267343828	5.5646467278435665	9.416981968859423	0.6708388010473105	1.0
PTBXL	12126	4515	4	time_scale100	28.720792877875756	5.721947598749824	10.082228399528741	0.5513519268818484	1.0
PTBXL	12126	4515	5	time_scale100	26.341855013061604	5.421715045143727	9.766523734436026	0.8114332486513921	1.0
PTBXL	12126	4515	6	time_scale100	18.62992823465968	4.944917891357255	7.196043676407276	0.5887022864709653	1.0
PTBXL	12126	4515	7	time_scale100	22.946934450409124	4.960406147285265	8.648174906809437	0.5034455612780881	1.0
PTBXL	12126	4515	8	time_scale100	40.44206078023872	4.225644292325993	8.033198766120378	0.5443525900734953	1.0
PTBXL	12126	4515	9	time_scale100	23.75804679864628	6.303224061210529	9.80652841652863	0.46931488700760976	1.0
PTBXL	14244	8694	1	baseline	0.3446847337969308	0.0023747946176990325	0.009838384644353016	0.10754805548588182	1.0
PTBXL	14244	8694	2	baseline	0.2393822316001082	0.0021663240764717164	0.008845139082073183	0.12870697516575208	1.0
PTBXL	14244	8694	3	baseline	0.2740712220885595	0.002521644029446861	0.008855930034984104	0.15541446677257728	1.0
PTBXL	14244	8694	4	baseline	0.41717027627364667	0.002800276576965993	0.009939113371464053	0.1326658423923317	1.0
PTBXL	14244	8694	5	baseline	0.29556529556305494	0.002693366033239152	0.010951158474619607	0.1162219644876589	1.0
PTBXL	14244	8694	6	baseline	0.4831428393047266	0.002838198427951482	0.010001314140604971	0.14652852387158247	1.0
PTBXL	14244	8694	7	baseline	3.450844399829352	0.0027213445550730007	0.010080443571793472	0.1401750940304774	1.0
PTBXL	14244	8694	8	baseline	0.5737206092057834	0.0023065201143625284	0.009239913087464928	0.12714181344450093	1.0
PTBXL	14244	8694	9	baseline	0.4630460526819735	0.00268307885271829	0.009999914329322833	0.14684550317982942	1.0
PTBXL	14244	8694	1	rotation90	0.3446847337969308	0.0023747946176990325	0.009892905338897815	0.10754805548588182	1.0
PTBXL	14244	8694	2	rotation90	0.2393822316001082	0.0021663240764717164	0.008394623082995073	0.12870697516575208	1.0
PTBXL	14244	8694	3	rotation90	0.2740712220885595	0.002521644029446861	0.010712288857097907	0.15541446677257728	1.0
PTBXL	14244	8694	4	rotation90	0.41717027627364667	0.002800276576965993	0.011439841414264334	0.1326658423923317	1.0
PTBXL	14244	8694	5	rotation90	0.29556529556305494	0.002693366033239152	0.011161715644303198	0.1162219644876589	1.0
PTBXL	14244	8694	6	rotation90	0.4831428393047266	0.002838198427951482	0.01123800681525377	0.14652852387158247	1.0
PTBXL	14244	8694	7	rotation90	3.450844399829352	0.0027213445550730007	0.012259378769164182	0.1401750940304774	1.0
PTBXL	14244	8694	8	rotation90	0.5737206092057834	0.0023065201143625284	0.01013877286091562	0.12714181344450093	1.0
PTBXL	14244	8694	9	rotation90	0.4630460526819735	0.00268307885271829	0.011319238564817386	0.14684550317982942	1.0
PTBXL	14244	8694	1	parameter_seconds	0.3446847337969308	0.0023747946176990325	0.0015124695919062432	0.10754805548588185	1.0
PTBXL	14244	8694	2	parameter_seconds	0.2393822316001082	0.0021663240764717164	0.0012573722639914356	0.12870697516575208	1.0
PTBXL	14244	8694	3	parameter_seconds	0.27407122208855955	0.002521644029446861	0.0017219737164822376	0.15541446677257723	1.0
PTBXL	14244	8694	4	parameter_seconds	0.41717027627364667	0.0028002765769659928	0.0017213603450988376	0.13266584239233176	1.0
PTBXL	14244	8694	5	parameter_seconds	0.29556529556305494	0.002693366033239152	0.0018227149132931488	0.11622196448765894	1.0
PTBXL	14244	8694	6	parameter_seconds	0.4831428393047266	0.002838198427951482	0.0018050333739015407	0.14652852387158244	1.0
PTBXL	14244	8694	7	parameter_seconds	3.4508443998293528	0.0027213445550730007	0.0017203490116007858	0.1401750940304774	1.0
PTBXL	14244	8694	8	parameter_seconds	0.5737206092057834	0.0023065201143625284	0.0015131749308631333	0.12714181344450098	1.0
PTBXL	14244	8694	9	parameter_seconds	0.4630460526819735	0.00268307885271829	0.0016933337271465548	0.14684550317982942	1.0
PTBXL	14244	8694	1	time_scale100	28.800835245144977	3.6412250777748554	11.195169638891215	0.9493475729380348	1.0
PTBXL	14244	8694	2	time_scale100	16.45781201772546	3.6793077976421307	11.579433267787792	1.164032656466906	1.0
PTBXL	14244	8694	3	time_scale100	18.483773050877545	4.130845556982437	11.667642577808925	1.7219016953140411	1.0
PTBXL	14244	8694	4	time_scale100	29.668401244111077	5.046238458742559	12.473178118278815	1.046809699553729	1.0
PTBXL	14244	8694	5	time_scale100	20.460260464706298	4.379847787290717	11.801556489553262	1.0551633342956033	1.0
PTBXL	14244	8694	6	time_scale100	22.49715774293472	5.034940076901279	12.849917209113034	1.5952963245614276	1.0
PTBXL	14244	8694	7	time_scale100	337.10651631812084	4.228697528128514	11.765232085252393	1.2697498663939584	1.0
PTBXL	14244	8694	8	time_scale100	35.8042332461667	3.54260766490965	9.549651916831316	1.0169736472772914	1.0
PTBXL	14244	8694	9	time_scale100	31.313939253915404	4.04005474206338	12.758987871212325	1.4848301080764212	1.0
PTBXL	2963	14190	1	baseline	0.2852023864750136	0.0041095310668996625	0.013328009573221765	0.1093371836707859	1.0
PTBXL	2963	14190	2	baseline	0.36768060898227883	0.004152354242165357	0.01393201199191856	0.08783339437158118	1.0
PTBXL	2963	14190	3	baseline	0.3405114446949483	0.003771607169723515	0.01234109843405888	0.06415702684787905	1.0
PTBXL	2963	14190	4	baseline	0.31277891846309674	0.003957579998282185	0.013896924264663116	0.10855121216674571	1.0
PTBXL	2963	14190	5	baseline	0.2813791279603671	0.004002770968608016	0.013295632707705311	0.09540293024384137	1.0
PTBXL	2963	14190	6	baseline	0.34535939747286654	0.003913239203626313	0.012859198700304034	0.09303721649838166	1.0
PTBXL	2963	14190	7	baseline	0.3608343238497105	0.003888865207701282	0.013204591129924309	0.09725960625852546	1.0
PTBXL	2963	14190	8	baseline	1.3449066269559238	0.003852350422997885	0.012856567306652602	0.08859290765199931	1.0
PTBXL	2963	14190	9	baseline	0.4050723851250589	0.003991214169143887	0.01355034658032035	0.09193987146109192	1.0
PTBXL	2963	14190	10	baseline	0.3949969155414901	0.004160363905309596	0.014215989923401968	0.11658334666323496	1.0
PTBXL	2963	14190	1	rotation90	0.2852023864750136	0.0041095310668996625	0.02086784687475503	0.1093371836707859	1.0
PTBXL	2963	14190	2	rotation90	0.36768060898227883	0.004152354242165357	0.022603071099540087	0.08783339437158118	1.0
PTBXL	2963	14190	3	rotation90	0.3405114446949483	0.003771607169723515	0.019726430255979897	0.06415702684787905	1.0
PTBXL	2963	14190	4	rotation90	0.31277891846309674	0.003957579998282185	0.022164600546089906	0.10855121216674571	1.0
PTBXL	2963	14190	5	rotation90	0.2813791279603671	0.004002770968608016	0.020851874890291403	0.09540293024384137	1.0
PTBXL	2963	14190	6	rotation90	0.34535939747286654	0.003913239203626313	0.021447716924604513	0.09303721649838166	1.0
PTBXL	2963	14190	7	rotation90	0.3608343238497105	0.003888865207701282	0.0205684280178182	0.09725960625852546	1.0
PTBXL	2963	14190	8	rotation90	1.3449066269559238	0.003852350422997885	0.020809719400377884	0.08859290765199931	1.0
PTBXL	2963	14190	9	rotation90	0.4050723851250589	0.003991214169143887	0.021581574715324334	0.09193987146109192	1.0
PTBXL	2963	14190	10	rotation90	0.3949969155414901	0.004160363905309596	0.022172930451547047	0.11658334666323496	1.0
PTBXL	2963	14190	1	parameter_seconds	0.28520238647501367	0.0041095310668996625	0.0030874885774249583	0.1093371836707859	1.0
PTBXL	2963	14190	2	parameter_seconds	0.36768060898227883	0.004152354242165357	0.003321424877082057	0.08783339437158114	1.0
PTBXL	2963	14190	3	parameter_seconds	0.3405114446949482	0.003771607169723515	0.0029353089957531893	0.06415702684787905	1.0
PTBXL	2963	14190	4	parameter_seconds	0.31277891846309674	0.003957579998282185	0.0029586531722677013	0.10855121216674572	1.0
PTBXL	2963	14190	5	parameter_seconds	0.2813791279603671	0.004002770968608016	0.002956272424544935	0.09540293024384137	1.0
PTBXL	2963	14190	6	parameter_seconds	0.34535939747286654	0.003913239203626313	0.0031770966652552284	0.0930372164983817	1.0
PTBXL	2963	14190	7	parameter_seconds	0.3608343238497104	0.003888865207701282	0.002936357825461195	0.09725960625852544	1.0
PTBXL	2963	14190	8	parameter_seconds	1.3449066269559238	0.003852350422997885	0.00292064210403324	0.08859290765199931	1.0
PTBXL	2963	14190	9	parameter_seconds	0.4050723851250588	0.003991214169143886	0.0030976832930492515	0.09193987146109195	1.0
PTBXL	2963	14190	10	parameter_seconds	0.39499691554148997	0.004160363905309596	0.003366811203169896	0.11658334666323492	1.0
PTBXL	2963	14190	1	time_scale100	21.111151818131326	7.052218725515803	14.760271474700167	1.2944499901799946	1.0
PTBXL	2963	14190	2	time_scale100	30.802786246375593	5.16912542207003	12.85397400457769	1.8775001400038533	1.0
PTBXL	2963	14190	3	time_scale100	28.432247005812588	5.1937381751212	12.37273937715183	1.4872009206288805	1.0
PTBXL	2963	14190	4	time_scale100	24.38795822876778	4.908512710028773	12.148411226309152	1.0840628993023393	1.0
PTBXL	2963	14190	5	time_scale100	18.064626065533805	7.421835472518489	13.297373722557722	1.3998194337401053	1.0
PTBXL	2963	14190	6	time_scale100	26.03478468037208	4.748805794937412	13.042000761631508	1.7664400697648865	1.0
PTBXL	2963	14190	7	time_scale100	25.590294094230764	7.751170337673172	16.127197169824147	1.5476209047204847	1.0
PTBXL	2963	14190	8	time_scale100	129.6701592555975	4.493652758139871	12.347136120971534	1.1283264631228056	1.0
PTBXL	2963	14190	9	time_scale100	33.75092168377325	5.798887082835754	13.983778055646729	1.2310069686182101	1.0
PTBXL	2963	14190	10	time_scale100	27.116485889052445	4.760330252780038	14.39577061821635	1.3125254347441322	1.0
PTBXL	11359	21553	1	baseline	0.2903083942134125	0.0027577337713725605	0.01566985850567847	0.10875621104829611	1.0
PTBXL	11359	21553	2	baseline	0.24706515506549345	0.0028806819821894977	0.014457931388705013	0.15797682857097015	1.0
PTBXL	11359	21553	3	baseline	0.32211065197183764	0.0029898968792284866	0.015265610532953949	0.1317665812225457	1.0
PTBXL	11359	21553	4	baseline	0.29458645605160283	0.0026685382584351633	0.014624437341995013	0.10261878264169251	1.0
PTBXL	11359	21553	5	baseline	0.3203632763440463	0.002824649568201727	0.01652008800063563	0.13644916538378957	1.0
PTBXL	11359	21553	6	baseline	0.3161905176003366	0.002881357592578014	0.016695304514582048	0.11186745544209672	1.0
PTBXL	11359	21553	7	baseline	0.5435199990079305	0.002817330647159273	0.015354558224363848	0.11370061198308189	1.0
PTBXL	11359	21553	8	baseline	0.4947666361334786	0.0026494794394040307	0.015454067823555347	0.12928685474858828	1.0
PTBXL	11359	21553	1	rotation90	0.2903083942134125	0.0027577337713725605	0.011125842773526944	0.10875621104829611	1.0
PTBXL	11359	21553	2	rotation90	0.24706515506549345	0.0028806819821894977	0.011758758475653292	0.15797682857097015	1.0
PTBXL	11359	21553	3	rotation90	0.32211065197183764	0.0029898968792284866	0.012536133465890697	0.1317665812225457	1.0
PTBXL	11359	21553	4	rotation90	0.29458645605160283	0.0026685382584351633	0.010500083050040713	0.10261878264169251	1.0
PTBXL	11359	21553	5	rotation90	0.3203632763440463	0.002824649568201727	0.009944720780092882	0.13644916538378957	1.0
PTBXL	11359	21553	6	rotation90	0.3161905176003366	0.002881357592578014	0.010350940325707098	0.11186745544209672	1.0
PTBXL	11359	21553	7	rotation90	0.5435199990079305	0.002817330647159273	0.011138765344413293	0.11370061198308189	1.0
PTBXL	11359	21553	8	rotation90	0.4947666361334786	0.0026494794394040307	0.009954164482757946	0.12928685474858828	1.0
PTBXL	11359	21553	1	parameter_seconds	0.29030839421341254	0.0027577337713725605	0.0015881990874761355	0.10875621104829612	1.0
PTBXL	11359	21553	2	parameter_seconds	0.2470651550654935	0.0028806819821894977	0.0016756012662250748	0.1579768285709702	1.0
PTBXL	11359	21553	3	parameter_seconds	0.32211065197183764	0.0029898968792284866	0.0018944607596087918	0.1317665812225457	1.0
PTBXL	11359	21553	4	parameter_seconds	0.2945864560516029	0.0026685382584351633	0.0015946846403200046	0.1026187826416925	1.0
PTBXL	11359	21553	5	parameter_seconds	0.3203632763440463	0.0028246495682017272	0.001556021672249472	0.1364491653837896	1.0
PTBXL	11359	21553	6	parameter_seconds	0.3161905176003367	0.0028813575925780146	0.0015429190191790262	0.11186745544209672	1.0
PTBXL	11359	21553	7	parameter_seconds	0.5435199990079305	0.002817330647159273	0.0017424063553618482	0.11370061198308186	1.0
PTBXL	11359	21553	8	parameter_seconds	0.4947666361334786	0.0026494794394040307	0.001457260566204964	0.1292868547485883	1.0
PTBXL	11359	21553	1	time_scale100	21.43707932048295	3.3165002514103357	11.227877444974187	0.4986198857121765	1.0
PTBXL	11359	21553	2	time_scale100	17.644399475097348	3.4087528304084835	9.370949346293518	0.8407078452087414	1.0
PTBXL	11359	21553	3	time_scale100	25.254778855855058	3.733310496630017	10.432813550939576	0.6844256982840655	1.0
PTBXL	11359	21553	4	time_scale100	23.82900394627869	4.21500812177357	10.186164272660214	0.6122676749511515	1.0
PTBXL	11359	21553	5	time_scale100	25.208625897893462	3.1334164103514515	9.051453294807063	0.6923542043199681	1.0
PTBXL	11359	21553	6	time_scale100	24.339896573929817	3.5330999088388046	10.297064411907032	0.6401738519674793	1.0
PTBXL	11359	21553	7	time_scale100	19.809186809904975	3.5648806040268326	10.021665044638768	0.550551805336042	1.0
PTBXL	11359	21553	8	time_scale100	42.68792132364681	3.5980319302099395	10.002308295025339	0.7294957627122436	1.0
PTBXL	4254	20030	1	baseline	0.4919962815498294	0.0022031412954481434	0.012894999375907858	0.08435336281710999	1.0
PTBXL	4254	20030	2	baseline	0.30568492355934657	0.002274363196482109	0.01342995109462269	0.08697795535011801	1.0
PTBXL	4254	20030	3	baseline	0.33227109830908896	0.0022098919279693783	0.01333152266805813	0.1380018930548921	1.0
PTBXL	4254	20030	4	baseline	0.5329888751568908	0.002414039743102267	0.013226136549274008	0.13658912446489213	1.0
PTBXL	4254	20030	5	baseline	0.23178033285548272	0.0023808076708897474	0.013329377862773844	0.11966713517558392	1.0
PTBXL	4254	20030	6	baseline	0.32255391676859163	0.0023896520966224786	0.013436440746164242	0.10406706506827147	1.0
PTBXL	4254	20030	7	baseline	0.34066621451503704	0.0023632664268155882	0.013728499742531836	0.10355317407533725	1.0
PTBXL	4254	20030	8	baseline	0.36512112713001327	0.0022978486539665505	0.013308183610097299	0.1130146176986179	1.0
PTBXL	4254	20030	9	baseline	0.4095987496227965	0.0022389095814159925	0.0129028094724702	0.12450926401292287	1.0
PTBXL	4254	20030	10	baseline	0.3123268397454288	0.002374493068096902	0.013187290105330578	0.13175560443766676	1.0
PTBXL	4254	20030	1	rotation90	0.4919962815498294	0.0022031412954481434	0.0108825513886331	0.08435336281710999	1.0
PTBXL	4254	20030	2	rotation90	0.30568492355934657	0.002274363196482109	0.011034904591559135	0.08697795535011801	1.0
PTBXL	4254	20030	3	rotation90	0.33227109830908896	0.0022098919279693783	0.010402624789264453	0.1380018930548921	1.0
PTBXL	4254	20030	4	rotation90	0.5329888751568908	0.002414039743102267	0.011003563017848545	0.13658912446489213	1.0
PTBXL	4254	20030	5	rotation90	0.23178033285548272	0.0023808076708897474	0.010907386836116695	0.11966713517558392	1.0
PTBXL	4254	20030	6	rotation90	0.32255391676859163	0.0023896520966224786	0.011037965553802088	0.10406706506827147	1.0
PTBXL	4254	20030	7	rotation90	0.34066621451503704	0.0023632664268155882	0.010823146316850695	0.10355317407533725	1.0
PTBXL	4254	20030	8	rotation90	0.36512112713001327	0.0022978486539665505	0.0107865806860146	0.1130146176986179	1.0
PTBXL	4254	20030	9	rotation90	0.4095987496227965	0.0022389095814159925	0.010792365542832557	0.12450926401292287	1.0
PTBXL	4254	20030	10	rotation90	0.3123268397454288	0.002374493068096902	0.011025742886368038	0.13175560443766676	1.0
PTBXL	4254	20030	1	parameter_seconds	0.4919962815498294	0.0022031412954481434	0.0013039727531129269	0.08435336281711002	1.0
PTBXL	4254	20030	2	parameter_seconds	0.3056849235593465	0.002274363196482109	0.00137566555922016	0.08697795535011801	1.0
PTBXL	4254	20030	3	parameter_seconds	0.33227109830908896	0.0022098919279693783	0.001346272299659408	0.1380018930548921	1.0
PTBXL	4254	20030	4	parameter_seconds	0.5329888751568908	0.002414039743102267	0.0013521935612952518	0.13658912446489208	1.0
PTBXL	4254	20030	5	parameter_seconds	0.23178033285548272	0.0023808076708897474	0.0014206106294333293	0.1196671351755839	1.0
PTBXL	4254	20030	6	parameter_seconds	0.32255391676859163	0.0023896520966224786	0.0013900669168579914	0.10406706506827144	1.0
PTBXL	4254	20030	7	parameter_seconds	0.34066621451503704	0.0023632664268155882	0.0013929048121604742	0.10355317407533729	1.0
PTBXL	4254	20030	8	parameter_seconds	0.36512112713001327	0.0022978486539665505	0.0014183588103341813	0.11301461769861791	1.0
PTBXL	4254	20030	9	parameter_seconds	0.4095987496227965	0.002238909581415993	0.0013216660570841848	0.12450926401292288	1.0
PTBXL	4254	20030	10	parameter_seconds	0.31232683974542885	0.0023744930680969015	0.00134041129419347	0.1317556044376668	1.0
PTBXL	4254	20030	1	time_scale100	32.631402287748145	4.101881556238996	13.357250205712596	1.3851696491171048	1.0
PTBXL	4254	20030	2	time_scale100	19.704613169142345	4.191545991958464	15.642741856313974	1.2598522901921836	1.0
PTBXL	4254	20030	3	time_scale100	23.07351843606555	4.050268296590146	13.31196881388567	1.6478817362826939	1.0
PTBXL	4254	20030	4	time_scale100	40.57932003775049	4.186412297492608	13.577369530661205	1.917136616575847	1.0
PTBXL	4254	20030	5	time_scale100	14.515660389874924	4.223575151764563	13.573976275783384	1.8592948313661883	1.0
PTBXL	4254	20030	6	time_scale100	19.758413580857173	4.154345854471866	13.409971950238203	1.4263353120217086	1.0
PTBXL	4254	20030	7	time_scale100	23.63193356203006	4.335469797913441	14.185948807417782	1.4300760829550558	1.0
PTBXL	4254	20030	8	time_scale100	20.382148500257863	4.162911039146396	15.718829695906575	1.7615189610351742	1.0
PTBXL	4254	20030	9	time_scale100	32.35717726487619	4.025615814855247	13.076559137070223	1.6425538093848124	1.0
PTBXL	4254	20030	10	time_scale100	20.69985765529321	4.264459918500374	14.492903646588923	1.9391327817048192	1.0
PTBXL	7661	16950	1	baseline	0.25570757275127065	0.0032259065994385224	0.01599980822254279	0.08412615738626969	1.0
PTBXL	7661	16950	2	baseline	0.39263683065432925	0.003248274068459855	0.015997648137205937	0.10116464394367439	1.0
PTBXL	7661	16950	3	baseline	0.4151808141034721	0.0031714645258437975	0.014718154314612809	0.10175626427301836	1.0
PTBXL	7661	16950	4	baseline	0.39740960759328153	0.0031359327795450753	0.014396740641077916	0.09383252198544706	1.0
PTBXL	7661	16950	5	baseline	0.35901705461611166	0.0031695010004514847	0.015400522286462345	0.11436847356102162	1.0
PTBXL	7661	16950	6	baseline	0.28288588183677993	0.0032098182344100844	0.016034650365495964	0.08691301410408234	1.0
PTBXL	7661	16950	7	baseline	0.33921794437054953	0.003297732679751479	0.015082538307283368	0.0905050851053666	1.0
PTBXL	7661	16950	8	baseline	0.36387184972199815	0.0033702818241764594	0.01491748999269371	0.09255874434791224	1.0
PTBXL	7661	16950	1	rotation90	0.25570757275127065	0.0032259065994385224	0.01805588336350319	0.08412615738626969	1.0
PTBXL	7661	16950	2	rotation90	0.39263683065432925	0.003248274068459855	0.01806149533603702	0.10116464394367439	1.0
PTBXL	7661	16950	3	rotation90	0.4151808141034721	0.0031714645258437975	0.018556365748746938	0.10175626427301836	1.0
PTBXL	7661	16950	4	rotation90	0.39740960759328153	0.0031359327795450753	0.018473361759716023	0.09383252198544706	1.0
PTBXL	7661	16950	5	rotation90	0.35901705461611166	0.0031695010004514847	0.018093340567713372	0.11436847356102162	1.0
PTBXL	7661	16950	6	rotation90	0.28288588183677993	0.0032098182344100844	0.01824736713082903	0.08691301410408234	1.0
PTBXL	7661	16950	7	rotation90	0.33921794437054953	0.003297732679751479	0.01917956695387411	0.0905050851053666	1.0
PTBXL	7661	16950	8	rotation90	0.36387184972199815	0.0033702818241764594	0.019062903803159545	0.09255874434791224	1.0
PTBXL	7661	16950	1	parameter_seconds	0.2557075727512706	0.003225906599438523	0.002324455600707404	0.08412615738626969	1.0
PTBXL	7661	16950	2	parameter_seconds	0.39263683065432925	0.003248274068459855	0.0022798005729268924	0.1011646439436744	1.0
PTBXL	7661	16950	3	parameter_seconds	0.4151808141034721	0.0031714645258437975	0.0024173372543673413	0.10175626427301838	1.0
PTBXL	7661	16950	4	parameter_seconds	0.3974096075932817	0.0031359327795450753	0.002470036848622282	0.09383252198544703	1.0
PTBXL	7661	16950	5	parameter_seconds	0.35901705461611166	0.0031695010004514847	0.00232552096980686	0.1143684735610216	1.0
PTBXL	7661	16950	6	parameter_seconds	0.28288588183677993	0.003209818234410085	0.0023823025438544404	0.08691301410408234	1.0
PTBXL	7661	16950	7	parameter_seconds	0.33921794437054953	0.003297732679751479	0.0026289044398646643	0.09050508510536658	1.0
PTBXL	7661	16950	8	parameter_seconds	0.3638718497219982	0.0033702818241764594	0.002539534720702414	0.09255874434791221	1.0
PTBXL	7661	16950	1	time_scale100	17.127110714525436	5.337296948290495	15.480457229630181	1.3799923528086768	1.0
PTBXL	7661	16950	2	time_scale100	24.826201458900734	5.2427262310450455	14.92831232122764	1.7288060228190814	1.0
PTBXL	7661	16950	3	time_scale100	26.727632401054734	4.621989818610652	14.256361072400107	1.394468566233686	1.0
PTBXL	7661	16950	4	time_scale100	28.34050969730141	4.562510411944992	12.794662328693171	1.6223544376024457	1.0
PTBXL	7661	16950	5	time_scale100	24.703116424162378	4.628606999581318	14.421284879702625	1.5471783794637428	1.0
PTBXL	7661	16950	6	time_scale100	15.84151719278712	5.201172439965299	14.588980396981448	1.346694888039672	1.0
PTBXL	7661	16950	7	time_scale100	24.316835900821253	5.67141345874398	15.456948144628933	1.4426310475455302	1.0
PTBXL	7661	16950	8	time_scale100	20.911638526220976	4.829011658796837	13.774480006323808	1.3300069587660257	1.0
PTBXL	12941	6684	1	baseline	0.32352793147277076	0.002203339375403898	0.00994897728739813	0.08426209673434311	1.0
PTBXL	12941	6684	2	baseline	0.3381697270890104	0.00236371190650112	0.010590978503104495	0.13043306941195112	1.0
PTBXL	12941	6684	3	baseline	0.2608840939551946	0.0021756109898968877	0.009445888154722056	0.11762223599353124	1.0
PTBXL	12941	6684	4	baseline	0.316076342692299	0.0022752213459018593	0.009623505876825374	0.1489076573847802	1.0
PTBXL	12941	6684	5	baseline	0.22136085750554996	0.0024532276424124476	0.010284091189574858	0.10982613732277587	1.0
PTBXL	12941	6684	6	baseline	0.32955793818198376	0.002546937129997152	0.01087937691552792	0.1147809166149787	1.0
PTBXL	12941	6684	7	baseline	0.4914774418686463	0.002512914146675424	0.011942569673838365	0.12911943698601683	1.0
PTBXL	12941	6684	1	rotation90	0.32352793147277076	0.002203339375403898	0.012900701779980078	0.08426209673434311	1.0
PTBXL	12941	6684	2	rotation90	0.3381697270890104	0.00236371190650112	0.012557913920344294	0.13043306941195112	1.0
PTBXL	12941	6684	3	rotation90	0.2608840939551946	0.0021756109898968877	0.011054604009827287	0.11762223599353124	1.0
PTBXL	12941	6684	4	rotation90	0.316076342692299	0.0022752213459018593	0.011843804170426376	0.1489076573847802	1.0
PTBXL	12941	6684	5	rotation90	0.22136085750554996	0.0024532276424124476	0.01316165827862842	0.10982613732277587	1.0
PTBXL	12941	6684	6	rotation90	0.32955793818198376	0.002546937129997152	0.014009476902712995	0.1147809166149787	1.0
PTBXL	12941	6684	7	rotation90	0.4914774418686463	0.002512914146675424	0.013793641088975298	0.12911943698601683	1.0
PTBXL	12941	6684	1	parameter_seconds	0.3235279314727707	0.0022033393754038984	0.0015842249957832718	0.0842620967343431	1.0
PTBXL	12941	6684	2	parameter_seconds	0.3381697270890104	0.00236371190650112	0.0015636046025023695	0.13043306941195112	1.0
PTBXL	12941	6684	3	parameter_seconds	0.2608840939551945	0.0021756109898968877	0.0013974106148517567	0.11762223599353122	1.0
PTBXL	12941	6684	4	parameter_seconds	0.316076342692299	0.0022752213459018593	0.0015519465455534074	0.14890765738478023	1.0
PTBXL	12941	6684	5	parameter_seconds	0.22136085750554996	0.0024532276424124476	0.0017085484918725215	0.10982613732277584	1.0
PTBXL	12941	6684	6	parameter_seconds	0.32955793818198376	0.002546937129997152	0.0018036875043884537	0.11478091661497863	1.0
PTBXL	12941	6684	7	parameter_seconds	0.4914774418686463	0.002512914146675424	0.0016621717798318363	0.12911943698601683	1.0
PTBXL	12941	6684	1	time_scale100	27.82136012326477	3.7580888948425937	9.632126550762774	2.2464014195810553	1.0
PTBXL	12941	6684	2	time_scale100	17.64245395620271	4.092924896680198	10.212061081640902	2.19336350678164	1.0
PTBXL	12941	6684	3	time_scale100	20.782932192476377	4.130335024201241	8.709589331189287	1.7664425056756345	1.0
PTBXL	12941	6684	4	time_scale100	21.570451002241132	3.767362048056583	9.110612520365732	2.3565383622577007	1.0
PTBXL	12941	6684	5	time_scale100	16.386090247448863	4.256406684535743	11.864821176707856	2.415108239134238	1.0
PTBXL	12941	6684	6	time_scale100	25.10191003343641	3.9852585016941084	10.503757959771708	2.3219531853417044	1.0
PTBXL	12941	6684	7	time_scale100	39.821719828533325	4.14205777215555	11.472368466592467	2.523743709802211	1.0
PTBXL	12144	6601	1	baseline	0.2883162816934289	0.004276093769784647	0.009387699510968161	0.08774167078532279	1.0
PTBXL	12144	6601	2	baseline	0.33135845180279044	0.005269855771140294	0.011325884250866006	0.046248400817398075	1.0
PTBXL	12144	6601	3	baseline	0.20492607226055914	0.0056282219493523356	0.011954412125173218	0.07810377995094467	1.0
PTBXL	12144	6601	4	baseline	0.49962842863929524	0.004319711530616318	0.00928012190859865	0.0842765803429702	1.0
PTBXL	12144	6601	5	baseline	0.30256661565990073	0.005611368912769335	0.011927210176802712	0.08023567587699927	1.0
PTBXL	12144	6601	6	baseline	0.31175600273322723	0.004899483954692096	0.011453513878435496	0.06820266350979544	1.0
PTBXL	12144	6601	7	baseline	0.3012882638900264	0.004786602400462812	0.011353211932164577	0.08141884412205345	1.0
PTBXL	12144	6601	8	baseline	0.338698113441529	0.004624938018407212	0.009991453134031034	0.06476446904215313	1.0
PTBXL	12144	6601	9	baseline	0.26305607405880144	0.004627397610289237	0.009918604711159464	0.08285850015149918	1.0
PTBXL	12144	6601	10	baseline	0.4055754451888905	0.004819338165841258	0.010193081156966897	0.07563485878138594	1.0
PTBXL	12144	6601	1	rotation90	0.2883162816934289	0.004276093769784647	0.023192367422661113	0.08774167078532279	1.0
PTBXL	12144	6601	2	rotation90	0.33135845180279044	0.005269855771140294	0.02892955529975335	0.046248400817398075	1.0
PTBXL	12144	6601	3	rotation90	0.20492607226055914	0.0056282219493523356	0.030771860056021474	0.07810377995094467	1.0
PTBXL	12144	6601	4	rotation90	0.49962842863929524	0.004319711530616318	0.02386359654382726	0.0842765803429702	1.0
PTBXL	12144	6601	5	rotation90	0.30256661565990073	0.005611368912769335	0.03187669085267987	0.08023567587699927	1.0
PTBXL	12144	6601	6	rotation90	0.31175600273322723	0.004899483954692096	0.0275530254719479	0.06820266350979544	1.0
PTBXL	12144	6601	7	rotation90	0.3012882638900264	0.004786602400462812	0.026634686871539116	0.08141884412205345	1.0
PTBXL	12144	6601	8	rotation90	0.338698113441529	0.004624938018407212	0.025795587175973744	0.06476446904215313	1.0
PTBXL	12144	6601	9	rotation90	0.26305607405880144	0.004627397610289237	0.025484082452802453	0.08285850015149918	1.0
PTBXL	12144	6601	10	rotation90	0.4055754451888905	0.004819338165841258	0.02575832357303853	0.07563485878138594	1.0
PTBXL	12144	6601	1	parameter_seconds	0.2883162816934289	0.004276093769784647	0.0036485208079122615	0.08774167078532277	1.0
PTBXL	12144	6601	2	parameter_seconds	0.33135845180279044	0.005269855771140294	0.004664222699275567	0.046248400817398075	1.0
PTBXL	12144	6601	3	parameter_seconds	0.20492607226055917	0.0056282219493523356	0.004970162030688504	0.0781037799509447	1.0
PTBXL	12144	6601	4	parameter_seconds	0.49962842863929524	0.004319711530616318	0.003813859404536056	0.0842765803429702	1.0
PTBXL	12144	6601	5	parameter_seconds	0.3025666156599007	0.005611368912769336	0.005031908335066793	0.08023567587699923	1.0
PTBXL	12144	6601	6	parameter_seconds	0.31175600273322723	0.004899483954692095	0.004315675291556262	0.06820266350979541	1.0
PTBXL	12144	6601	7	parameter_seconds	0.30128826389002644	0.004786602400462812	0.0041567146890743156	0.08141884412205343	1.0
PTBXL	12144	6601	8	parameter_seconds	0.338698113441529	0.004624938018407212	0.00407397490723715	0.06476446904215315	1.0
PTBXL	12144	6601	9	parameter_seconds	0.2630560740588015	0.004627397610289237	0.003982721698790645	0.08285850015149919	1.0
PTBXL	12144	6601	10	parameter_seconds	0.4055754451888905	0.004819338165841258	0.004203746587259393	0.07563485878138593	1.0
PTBXL	12144	6601	1	time_scale100	20.417447979537346	5.343389880842233	9.52151328476617	0.9348857756652188	1.0
PTBXL	12144	6601	2	time_scale100	19.22963778741119	5.3166979074042136	10.585748990268344	0.9699427740393518	1.0
PTBXL	12144	6601	3	time_scale100	15.089784867810303	5.678986440012137	10.51764297111955	1.5045870103753827	1.0
PTBXL	12144	6601	4	time_scale100	42.41622172383893	4.5909173616756505	9.088616416616713	1.330952404678033	1.0
PTBXL	12144	6601	5	time_scale100	22.803480524230118	5.1884106908517555	12.925515142887843	0.8527396622706264	1.0
PTBXL	12144	6601	6	time_scale100	20.909366012570356	4.575988559076523	11.7838338031437	1.631489582314914	1.0
PTBXL	12144	6601	7	time_scale100	18.572465583471548	4.646596107387072	11.616684326268226	0.9408120460085653	1.0
PTBXL	12144	6601	8	time_scale100	28.08922910147828	4.959031888044368	10.612789032845242	0.8127717525782076	1.0
PTBXL	12144	6601	9	time_scale100	17.387532988377433	4.928577124383768	10.034972499733586	0.8098162182265466	1.0
PTBXL	12144	6601	10	time_scale100	33.06466449138755	5.109726219772951	11.498026008379384	1.4324329479737243	1.0
PTBXL	6912	19057	1	baseline	0.2981875683384294	0.002922384656438681	0.01556898947718578	0.051951713079578896	1.0
PTBXL	6912	19057	2	baseline	0.42870641776226454	0.0038224425553815495	0.018610263163784238	0.08163794555739984	1.0
PTBXL	6912	19057	3	baseline	0.26200429820119814	0.004122912631760412	0.018464624786332737	0.07226602744429028	1.0
PTBXL	6912	19057	4	baseline	0.3426315314259775	0.003394058439878398	0.016429745941337757	0.09959620965469694	1.0
PTBXL	6912	19057	5	baseline	0.3082470214668472	0.003279151683217116	0.016674336216905263	0.07793023755678052	1.0
PTBXL	6912	19057	6	baseline	0.2645011108630273	0.003874540582435394	0.01731397431321358	0.11282931767411006	1.0
PTBXL	6912	19057	7	baseline	0.37858246827935577	0.003995205953910997	0.018505885694897264	0.09042923499876374	1.0
PTBXL	6912	19057	8	baseline	0.16749441879703686	0.0031702133276310606	0.015923531112229886	0.07997168920416498	1.0
PTBXL	6912	19057	9	baseline	0.3109995890500018	0.003326244500861969	0.016985029843869934	0.06161684007487358	1.0
PTBXL	6912	19057	10	baseline	0.3480424404677961	0.0038341499564238614	0.017905937267780225	0.12262965588131361	1.0
PTBXL	6912	19057	1	rotation90	0.2981875683384294	0.002922384656438681	0.020804238868561236	0.051951713079578896	1.0
PTBXL	6912	19057	2	rotation90	0.42870641776226454	0.0038224425553815495	0.025877751739724533	0.08163794555739984	1.0
PTBXL	6912	19057	3	rotation90	0.26200429820119814	0.004122912631760412	0.028205214524209734	0.07226602744429028	1.0
PTBXL	6912	19057	4	rotation90	0.3426315314259775	0.003394058439878398	0.02287423615056275	0.09959620965469694	1.0
PTBXL	6912	19057	5	rotation90	0.3082470214668472	0.003279151683217116	0.022244338989633516	0.07793023755678052	1.0
PTBXL	6912	19057	6	rotation90	0.2645011108630273	0.003874540582435394	0.023884798529178373	0.11282931767411006	1.0
PTBXL	6912	19057	7	rotation90	0.37858246827935577	0.003995205953910997	0.028102017383842767	0.09042923499876374	1.0
PTBXL	6912	19057	8	rotation90	0.16749441879703686	0.0031702133276310606	0.02261262765941361	0.07997168920416498	1.0
PTBXL	6912	19057	9	rotation90	0.3109995890500018	0.003326244500861969	0.022255275517235537	0.06161684007487358	1.0
PTBXL	6912	19057	10	rotation90	0.3480424404677961	0.0038341499564238614	0.026218299546465748	0.12262965588131361	1.0
PTBXL	6912	19057	1	parameter_seconds	0.29818756833842947	0.002922384656438681	0.0021912065830129034	0.05195171307957891	1.0
PTBXL	6912	19057	2	parameter_seconds	0.42870641776226454	0.0038224425553815495	0.00287077466548609	0.08163794555739988	1.0
PTBXL	6912	19057	3	parameter_seconds	0.26200429820119814	0.00412291263176041	0.0032371480334338373	0.07226602744429028	1.0
PTBXL	6912	19057	4	parameter_seconds	0.3426315314259775	0.003394058439878398	0.0025266921833190332	0.09959620965469695	1.0
PTBXL	6912	19057	5	parameter_seconds	0.3082470214668471	0.003279151683217116	0.002376818201173559	0.07793023755678052	1.0
PTBXL	6912	19057	6	parameter_seconds	0.26450111086302724	0.0038745405824353947	0.0028220155281405137	0.11282931767411004	1.0
PTBXL	6912	19057	7	parameter_seconds	0.37858246827935577	0.003995205953910997	0.003081722750369606	0.09042923499876378	1.0
PTBXL	6912	19057	8	parameter_seconds	0.16749441879703686	0.0031702133276310606	0.002386094902282634	0.079971689204165	1.0
PTBXL	6912	19057	9	parameter_seconds	0.3109995890500018	0.003326244500861969	0.002393735288415097	0.06161684007487358	1.0
PTBXL	6912	19057	10	parameter_seconds	0.34804244046779603	0.0038341499564238622	0.003007754768964438	0.12262965588131362	1.0
PTBXL	6912	19057	1	time_scale100	19.681555607300094	3.887842255456107	8.039754343824972	1.4665218384855523	1.0
PTBXL	6912	19057	2	time_scale100	33.240364686290256	5.588248284128575	11.101638579426233	2.184972411918986	1.0
PTBXL	6912	19057	3	time_scale100	16.48791741052308	7.288860604682499	13.491381633882938	1.2802025135619852	1.0
PTBXL	6912	19057	4	time_scale100	26.288008050253058	6.226319608827792	12.736255542182663	1.8593549989054032	1.0
PTBXL	6912	19057	5	time_scale100	19.428796519838045	5.50605242117003	11.127556867972203	1.384097602459358	1.0
PTBXL	6912	19057	6	time_scale100	17.361765052453254	6.826675462756436	13.888113296853085	1.7025399929210014	1.0
PTBXL	6912	19057	7	time_scale100	17.480491136932958	6.730102289223218	10.920766294590026	1.2846328858598428	1.0
PTBXL	6912	19057	8	time_scale100	11.053689702242385	4.305509914564203	9.491249465935956	1.909061945872282	1.0
PTBXL	6912	19057	9	time_scale100	24.115585360650545	5.482816269324265	9.635038011888636	1.159643953650962	1.0
PTBXL	6912	19057	10	time_scale100	26.039243515617393	5.086765456633292	10.945709469235096	1.6723535148955269	1.0
PTBXL	15798	11257	1	baseline	0.3786816514331039	0.0017053941159770555	0.011672009743060267	0.1467070543167202	1.0
PTBXL	15798	11257	2	baseline	0.3725267628658836	0.0018246573605413378	0.010485585807797113	0.12548280416568153	1.0
PTBXL	15798	11257	3	baseline	0.27644138929126255	0.0015748230572661796	0.01180654474501313	0.10696811610401602	1.0
PTBXL	15798	11257	4	baseline	0.3658339858117602	0.001678853578854465	0.011342602206360386	0.16802983618075634	1.0
PTBXL	15798	11257	5	baseline	0.3113190438204822	0.0015621103082733127	0.01124399243224559	0.1243402635461759	1.0
PTBXL	15798	11257	6	baseline	0.33562028414324196	0.0017071496258587876	0.011738593222644976	0.09853785358505897	1.0
PTBXL	15798	11257	7	baseline	0.3674225584222733	0.0015783506285689168	0.011177700078669504	0.09707170328532758	1.0
PTBXL	15798	11257	8	baseline	0.29496570099543457	0.001967532731041168	0.012523015639022524	0.13787034010093988	1.0
PTBXL	15798	11257	9	baseline	0.5752723994857215	0.0018048014084605477	0.010694101330837624	0.1315766347049103	1.0
PTBXL	15798	11257	10	baseline	0.4379337776890521	0.001664106390595937	0.010950891422689554	0.15230630549303129	1.0
PTBXL	15798	11257	11	baseline	0.2761138018450238	0.0020393468797089607	0.012745465706482672	0.12858800047395602	1.0
PTBXL	15798	11257	12	baseline	0.3149650405671825	0.0017285071792089825	0.011875852893771214	0.14765461728905424	1.0
PTBXL	15798	11257	13	baseline	0.3142142312022755	0.001891247893031328	0.012401283331436648	0.12538216677618402	1.0
PTBXL	15798	11257	1	rotation90	0.3786816514331039	0.0017053941159770555	0.0114264988691741	0.1467070543167202	1.0
PTBXL	15798	11257	2	rotation90	0.3725267628658836	0.0018246573605413378	0.010087363234493588	0.12548280416568153	1.0
PTBXL	15798	11257	3	rotation90	0.27644138929126255	0.0015748230572661796	0.011168102743648938	0.10696811610401602	1.0
PTBXL	15798	11257	4	rotation90	0.3658339858117602	0.001678853578854465	0.010672539496294863	0.16802983618075634	1.0
PTBXL	15798	11257	5	rotation90	0.3113190438204822	0.0015621103082733127	0.010814923691032041	0.1243402635461759	1.0
PTBXL	15798	11257	6	rotation90	0.33562028414324196	0.0017071496258587876	0.010998734812928347	0.09853785358505897	1.0
PTBXL	15798	11257	7	rotation90	0.3674225584222733	0.0015783506285689168	0.01063320975656573	0.09707170328532758	1.0
PTBXL	15798	11257	8	rotation90	0.29496570099543457	0.001967532731041168	0.012159651056798672	0.13787034010093988	1.0
PTBXL	15798	11257	9	rotation90	0.5752723994857215	0.0018048014084605477	0.010195921901388343	0.1315766347049103	1.0
PTBXL	15798	11257	10	rotation90	0.4379337776890521	0.001664106390595937	0.01001217188681782	0.15230630549303129	1.0
PTBXL	15798	11257	11	rotation90	0.2761138018450238	0.0020393468797089607	0.01218212140499444	0.12858800047395602	1.0
PTBXL	15798	11257	12	rotation90	0.3149650405671825	0.0017285071792089825	0.01091133659416841	0.14765461728905424	1.0
PTBXL	15798	11257	13	rotation90	0.3142142312022755	0.001891247893031328	0.011465533485474032	0.12538216677618402	1.0
PTBXL	15798	11257	1	parameter_seconds	0.3786816514331039	0.0017053941159770561	0.0011425923574581345	0.1467070543167202	1.0
PTBXL	15798	11257	2	parameter_seconds	0.3725267628658836	0.0018246573605413376	0.0012672983531137037	0.12548280416568156	1.0
PTBXL	15798	11257	3	parameter_seconds	0.27644138929126255	0.0015748230572661796	0.0010819121083482982	0.10696811610401595	1.0
PTBXL	15798	11257	4	parameter_seconds	0.3658339858117602	0.001678853578854465	0.0011268923013919834	0.16802983618075631	1.0
PTBXL	15798	11257	5	parameter_seconds	0.3113190438204822	0.0015621103082733127	0.0011142788697099356	0.12434026354617592	1.0
PTBXL	15798	11257	6	parameter_seconds	0.33562028414324196	0.0017071496258587876	0.0011331846272981541	0.09853785358505897	1.0
PTBXL	15798	11257	7	parameter_seconds	0.3674225584222733	0.0015783506285689166	0.0009813968754041756	0.09707170328532759	1.0
PTBXL	15798	11257	8	parameter_seconds	0.2949657009954345	0.001967532731041168	0.0012511345884310423	0.1378703401009399	1.0
PTBXL	15798	11257	9	parameter_seconds	0.5752723994857215	0.0018048014084605475	0.0010354939789867775	0.13157663470491027	1.0
PTBXL	15798	11257	10	parameter_seconds	0.4379337776890521	0.0016641063905959367	0.0010205306046986177	0.15230630549303137	1.0
PTBXL	15798	11257	11	parameter_seconds	0.2761138018450238	0.0020393468797089602	0.0013404732535365295	0.12858800047395602	1.0
PTBXL	15798	11257	12	parameter_seconds	0.31496504056718255	0.0017285071792089825	0.0009706513174577673	0.14765461728905427	1.0
PTBXL	15798	11257	13	parameter_seconds	0.3142142312022755	0.001891247893031328	0.0011335932017798199	0.12538216677618405	1.0
PTBXL	15798	11257	1	time_scale100	23.91316569355833	4.954058446185426	14.263872986955622	5.585988354054021	1.0
PTBXL	15798	11257	2	time_scale100	26.442984546220423	5.3770911752957655	15.583689246014593	2.8021788671116545	1.0
PTBXL	15798	11257	3	time_scale100	18.694958897855177	3.781193041337477	14.073855365403304	4.0038074528169965	1.0
PTBXL	15798	11257	4	time_scale100	26.32369022953621	4.499139858348994	13.321250625840506	3.723380126779271	1.0
PTBXL	15798	11257	5	time_scale100	23.307148326470138	4.202010064959745	13.425572865320479	3.1314849457250262	1.0
PTBXL	15798	11257	6	time_scale100	19.125362762976817	4.515859602087459	12.999608777275757	3.6922629580770745	1.0
PTBXL	15798	11257	7	time_scale100	28.85978763114651	4.611707643934614	15.04711443579567	2.7421251823133588	1.0
PTBXL	15798	11257	8	time_scale100	16.40052672475801	5.059233513458583	15.245255670380223	3.8386765309797	1.0
PTBXL	15798	11257	9	time_scale100	42.42525471762017	5.587751566360106	14.542244314462817	5.85137069195382	1.0
PTBXL	15798	11257	10	time_scale100	30.274576053197027	4.842464268126867	15.10296693233136	4.152103431275813	1.0
PTBXL	15798	11257	11	time_scale100	18.150539308771755	5.609259181475117	15.582085694274289	3.3296302440997314	1.0
PTBXL	15798	11257	12	time_scale100	19.588390196887886	4.437968513725798	15.103422409993733	3.7160525031916487	1.0
PTBXL	15798	11257	13	time_scale100	19.16446064573522	5.505801192174731	16.90575722803865	3.603271306835023	1.0
PTBXL	5383	8881	1	baseline	0.33803924687643505	0.002671206562004392	0.015914148458408002	0.1320897925483164	1.0
PTBXL	5383	8881	2	baseline	0.35539601261264575	0.002124288502715771	0.012294657612587679	0.13767027676243532	1.0
PTBXL	5383	8881	3	baseline	0.2775603437021158	0.0023470774688495654	0.014352229867458806	0.13288536852482777	1.0
PTBXL	5383	8881	4	baseline	0.2843835810882729	0.002295227371913369	0.012748473198482643	0.13370832343096142	1.0
PTBXL	5383	8881	5	baseline	0.32375911852527733	0.0025992214883256495	0.014585415832760079	0.14266800345014374	1.0
PTBXL	5383	8881	6	baseline	0.28915372248109883	0.002654825269555164	0.0141758621257885	0.15548282403917474	1.0
PTBXL	5383	8881	7	baseline	0.2373300811607064	0.002568916087084345	0.016112740681875914	0.12701778921759374	1.0
PTBXL	5383	8881	8	baseline	0.2823073686165535	0.002504350284469643	0.016131878682964673	0.1301516172720415	1.0
PTBXL	5383	8881	1	rotation90	0.33803924687643505	0.002671206562004392	0.011798680172025532	0.1320897925483164	1.0
PTBXL	5383	8881	2	rotation90	0.35539601261264575	0.002124288502715771	0.00909633548036886	0.13767027676243532	1.0
PTBXL	5383	8881	3	rotation90	0.2775603437021158	0.0023470774688495654	0.009730241266011677	0.13288536852482777	1.0
PTBXL	5383	8881	4	rotation90	0.2843835810882729	0.002295227371913369	0.008711196334510223	0.13370832343096142	1.0
PTBXL	5383	8881	5	rotation90	0.32375911852527733	0.0025992214883256495	0.011351445966355952	0.14266800345014374	1.0
PTBXL	5383	8881	6	rotation90	0.28915372248109883	0.002654825269555164	0.011677507954129621	0.15548282403917474	1.0
PTBXL	5383	8881	7	rotation90	0.2373300811607064	0.002568916087084345	0.011241528438688073	0.12701778921759374	1.0
PTBXL	5383	8881	8	rotation90	0.2823073686165535	0.002504350284469643	0.010718053010881851	0.1301516172720415	1.0
PTBXL	5383	8881	1	parameter_seconds	0.33803924687643505	0.002671206562004392	0.0013572519905260165	0.13208979254831638	1.0
PTBXL	5383	8881	2	parameter_seconds	0.35539601261264575	0.0021242885027157707	0.0012368585276517476	0.13767027676243532	1.0
PTBXL	5383	8881	3	parameter_seconds	0.2775603437021158	0.0023470774688495654	0.001208664017960753	0.1328853685248278	1.0
PTBXL	5383	8881	4	parameter_seconds	0.2843835810882729	0.0022952273719133685	0.001201332756846402	0.13370832343096137	1.0
PTBXL	5383	8881	5	parameter_seconds	0.32375911852527733	0.0025992214883256495	0.0013816514144432972	0.14266800345014374	1.0
PTBXL	5383	8881	6	parameter_seconds	0.28915372248109883	0.002654825269555165	0.0014374557535209486	0.15548282403917466	1.0
PTBXL	5383	8881	7	parameter_seconds	0.2373300811607064	0.002568916087084345	0.0013262778137895872	0.12701778921759374	1.0
PTBXL	5383	8881	8	parameter_seconds	0.2823073686165535	0.002504350284469643	0.00129326974346685	0.13015161727204147	1.0
PTBXL	5383	8881	1	time_scale100	20.140331986086956	5.027460078664317	11.63957136613812	1.227856479424401	1.0
PTBXL	5383	8881	2	time_scale100	29.04694968362171	4.122873189913158	11.692355144790914	1.3964531148609485	1.0
PTBXL	5383	8881	3	time_scale100	18.071659757780225	3.9077713588823557	12.982734582889046	1.3066660216276162	1.0
PTBXL	5383	8881	4	time_scale100	19.958911454863458	5.457864115325816	11.502404247560191	1.479227437345675	1.0
PTBXL	5383	8881	5	time_scale100	22.772567510644265	4.905990522219162	12.0030756392015	1.7099494618760223	1.0
PTBXL	5383	8881	6	time_scale100	15.899574743294618	4.529323529975208	12.14479649229758	1.7528140521648974	1.0
PTBXL	5383	8881	7	time_scale100	11.998599206021112	4.380392763684787	11.88958366832669	1.12235494897957	1.0
PTBXL	5383	8881	8	time_scale100	16.543568394219584	3.807131949260058	14.20621751929581	1.0421612638530289	1.0
PTBXL	805	14400	1	baseline	0.3200582924403319	0.0037080359274326564	0.008980036939319817	0.10003885325046238	1.0
PTBXL	805	14400	2	baseline	0.5156622980066611	0.0040284716829174835	0.010340869234709532	0.0916813989394793	1.0
PTBXL	805	14400	3	baseline	0.26959369709279934	0.004042253802752198	0.009547975767721666	0.09231718783000264	1.0
PTBXL	805	14400	4	baseline	0.38189335899351967	0.002852048303283335	0.007086660038456419	0.11794344555808162	1.0
PTBXL	805	14400	5	baseline	0.2685216865528668	0.0033863266330797295	0.008687110111917052	0.11309972616035407	1.0
PTBXL	805	14400	6	baseline	0.3326655733234711	0.002612450496574345	0.006623981881900508	0.11988084136545658	1.0
PTBXL	805	14400	7	baseline	0.43624679343187583	0.003714134055137977	0.009736667599781016	0.13128233289676658	1.0
PTBXL	805	14400	8	baseline	0.2953085214248591	0.003734726877381786	0.00942824330466213	0.12860318236483045	1.0
PTBXL	805	14400	9	baseline	0.5860761076240047	0.0036891173166593897	0.009737905719624962	0.11788009504909236	1.0
PTBXL	805	14400	10	baseline	0.31861716192281253	0.0035374807776771505	0.009374597559266798	0.11358803045508577	1.0
PTBXL	805	14400	1	rotation90	0.3200582924403319	0.0037080359274326564	0.01773889090517161	0.10003885325046238	1.0
PTBXL	805	14400	2	rotation90	0.5156622980066611	0.0040284716829174835	0.018614549435895772	0.0916813989394793	1.0
PTBXL	805	14400	3	rotation90	0.26959369709279934	0.004042253802752198	0.020619505865725397	0.09231718783000264	1.0
PTBXL	805	14400	4	rotation90	0.38189335899351967	0.002852048303283335	0.013267451268584132	0.11794344555808162	1.0
PTBXL	805	14400	5	rotation90	0.2685216865528668	0.0033863266330797295	0.01732630167978311	0.11309972616035407	1.0
PTBXL	805	14400	6	rotation90	0.3326655733234711	0.002612450496574345	0.012468731067292467	0.11988084136545658	1.0
PTBXL	805	14400	7	rotation90	0.43624679343187583	0.003714134055137977	0.01730055821414815	0.13128233289676658	1.0
PTBXL	805	14400	8	rotation90	0.2953085214248591	0.003734726877381786	0.01749381475358785	0.12860318236483045	1.0
PTBXL	805	14400	9	rotation90	0.5860761076240047	0.0036891173166593897	0.01719703242874198	0.11788009504909236	1.0
PTBXL	805	14400	10	rotation90	0.31861716192281253	0.0035374807776771505	0.017518622034151273	0.11358803045508577	1.0
PTBXL	805	14400	1	parameter_seconds	0.3200582924403319	0.0037080359274326564	0.002657531321468867	0.10003885325046231	1.0
PTBXL	805	14400	2	parameter_seconds	0.515662298006661	0.0040284716829174835	0.00279572746713192	0.09168139893947932	1.0
PTBXL	805	14400	3	parameter_seconds	0.26959369709279934	0.004042253802752196	0.003072073305006471	0.09231718783000264	1.0
PTBXL	805	14400	4	parameter_seconds	0.38189335899351967	0.002852048303283335	0.00211300180018343	0.11794344555808162	1.0
PTBXL	805	14400	5	parameter_seconds	0.26852168655286685	0.0033863266330797295	0.00266655512023537	0.11309972616035409	1.0
PTBXL	805	14400	6	parameter_seconds	0.3326655733234711	0.0026124504965743455	0.0019036315360216232	0.11988084136545658	1.0
PTBXL	805	14400	7	parameter_seconds	0.4362467934318759	0.003714134055137977	0.002585000508110899	0.1312823328967666	1.0
PTBXL	805	14400	8	parameter_seconds	0.2953085214248591	0.003734726877381786	0.0025439040351823844	0.12860318236483043	1.0
PTBXL	805	14400	9	parameter_seconds	0.5860761076240049	0.0036891173166593897	0.0025670767980441526	0.11788009504909237	1.0
PTBXL	805	14400	10	parameter_seconds	0.3186171619228125	0.0035374807776771505	0.002532533248962125	0.11358803045508577	1.0
PTBXL	805	14400	1	time_scale100	21.523019373478718	7.100026364808363	9.98269239724352	1.7168901777444314	1.0
PTBXL	805	14400	2	time_scale100	30.997681195127456	7.17446109604577	10.817609882080912	1.9008895419231062	1.0
PTBXL	805	14400	3	time_scale100	16.563903240894984	6.515390490030149	10.379330243891998	1.2702274981717836	1.0
PTBXL	805	14400	4	time_scale100	29.850524121001882	6.042615373882569	9.708571268674376	1.252561560509613	1.0
PTBXL	805	14400	5	time_scale100	14.237439578938202	5.983396781257213	11.409822347153007	1.568513392771473	1.0
PTBXL	805	14400	6	time_scale100	22.050644458063235	5.644901614758964	8.888372273723089	2.1935267640094054	1.0
PTBXL	805	14400	7	time_scale100	25.671297723614003	7.170990484036777	10.982717502374713	1.788076129415914	1.0
PTBXL	805	14400	8	time_scale100	20.154127493175242	6.784046380970231	10.885102542718032	1.765229564722968	1.0
PTBXL	805	14400	9	time_scale100	45.62396617016908	6.555913072394367	9.87740900377621	1.9697072007212681	1.0
PTBXL	805	14400	10	time_scale100	19.437211374709733	6.18337590237651	9.387940470300903	1.742252012539708	1.0
PTBXL	3827	15293	1	baseline	0.3583346277691586	0.002911856831512572	0.016176095638255502	0.11480366872919896	1.0
PTBXL	3827	15293	2	baseline	0.510881968231379	0.0025812439004172048	0.017550749972672756	0.12758194944651507	1.0
PTBXL	3827	15293	3	baseline	0.23971910095570007	0.003101850637869166	0.021458178680053216	0.13917824599936424	1.0
PTBXL	3827	15293	4	baseline	0.438361840868968	0.002734186777292536	0.018307490518602518	0.14050307724008398	1.0
PTBXL	3827	15293	5	baseline	0.3157867341062648	0.0029488430499317207	0.019082223589051844	0.12097188199981976	1.0
PTBXL	3827	15293	6	baseline	0.32485636819208263	0.003003558391505395	0.020318792143819632	0.1338627860416323	1.0
PTBXL	3827	15293	7	baseline	0.25853826278903946	0.003118899814887795	0.0215533576842994	0.10453462850585407	1.0
PTBXL	3827	15293	8	baseline	0.5945983196102552	0.002431384068589282	0.017499508085822003	0.1031926539869324	1.0
PTBXL	3827	15293	9	baseline	0.2320386829770484	0.0021317935681908254	0.014076866341948206	0.1539925975250685	1.0
PTBXL	3827	15293	1	rotation90	0.3583346277691586	0.002911856831512572	0.012579031038960305	0.11480366872919896	1.0
PTBXL	3827	15293	2	rotation90	0.510881968231379	0.0025812439004172048	0.013798470563223975	0.12758194944651507	1.0
PTBXL	3827	15293	3	rotation90	0.23971910095570007	0.003101850637869166	0.01576084416787148	0.13917824599936424	1.0
PTBXL	3827	15293	4	rotation90	0.438361840868968	0.002734186777292536	0.013385370447576943	0.14050307724008398	1.0
PTBXL	3827	15293	5	rotation90	0.3157867341062648	0.0029488430499317207	0.014912858916595405	0.12097188199981976	1.0
PTBXL	3827	15293	6	rotation90	0.32485636819208263	0.003003558391505395	0.015610790348701683	0.1338627860416323	1.0
PTBXL	3827	15293	7	rotation90	0.25853826278903946	0.003118899814887795	0.016011391503770185	0.10453462850585407	1.0
PTBXL	3827	15293	8	rotation90	0.5945983196102552	0.002431384068589282	0.01348471353793347	0.1031926539869324	1.0
PTBXL	3827	15293	9	rotation90	0.2320386829770484	0.0021317935681908254	0.01102459018866745	0.1539925975250685	1.0
PTBXL	3827	15293	1	parameter_seconds	0.3583346277691586	0.0029118568315125715	0.0015217912635494156	0.11480366872919895	1.0
PTBXL	3827	15293	2	parameter_seconds	0.510881968231379	0.002581243900417205	0.001505849196763827	0.12758194944651507	1.0
PTBXL	3827	15293	3	parameter_seconds	0.23971910095570007	0.003101850637869166	0.0017473006533518243	0.1391782459993643	1.0
PTBXL	3827	15293	4	parameter_seconds	0.438361840868968	0.0027341867772925363	0.0013336081229396407	0.14050307724008398	1.0
PTBXL	3827	15293	5	parameter_seconds	0.31578673410626484	0.0029488430499317207	0.0017459368120674326	0.12097188199981977	1.0
PTBXL	3827	15293	6	parameter_seconds	0.32485636819208263	0.0030035583915053944	0.001759479187686867	0.13386278604163226	1.0
PTBXL	3827	15293	7	parameter_seconds	0.2585382627890394	0.003118899814887795	0.001710484449296797	0.10453462850585407	1.0
PTBXL	3827	15293	8	parameter_seconds	0.594598319610255	0.002431384068589282	0.0012198425117009605	0.10319265398693236	1.0
PTBXL	3827	15293	9	parameter_seconds	0.23203868297704838	0.0021317935681908254	0.0010580596432162427	0.15399259752506858	1.0
PTBXL	3827	15293	1	time_scale100	19.738663582609682	5.522416671668708	11.700780992366031	1.6979279226753905	1.0
PTBXL	3827	15293	2	time_scale100	43.05803122206745	3.7086558032614945	10.603029736772765	1.4670926053038922	1.0
PTBXL	3827	15293	3	time_scale100	16.990496228837593	4.042354057653164	11.270121925059795	1.672915637290189	1.0
PTBXL	3827	15293	4	time_scale100	37.79779705274545	4.527356514091321	12.279567946909197	1.5135068142261818	1.0
PTBXL	3827	15293	5	time_scale100	25.80176234044937	4.135729468534094	10.172023869957666	1.7969665988584	1.0
PTBXL	3827	15293	6	time_scale100	26.425357070439322	4.164536262246552	11.284767384855469	1.6526140181916285	1.0
PTBXL	3827	15293	7	time_scale100	18.448781174434444	4.9301507938144375	12.527978493231807	1.4918613893203407	1.0
PTBXL	3827	15293	8	time_scale100	51.78727485567586	3.676503386730451	9.623486405122913	1.1517855059137037	1.0
PTBXL	3827	15293	9	time_scale100	17.622915021268977	3.8867276719451462	11.033866362629695	1.6255536708940914	1.0
PTBXL	4362	5313	1	baseline	0.3379888459812478	0.003395691829417741	0.013947904174890795	0.13763852995071285	1.0
PTBXL	4362	5313	2	baseline	0.3242388864858084	0.0039070664547886345	0.01578583077814207	0.13419076658377274	1.0
PTBXL	4362	5313	3	baseline	0.2806344311615827	0.0032715917310769224	0.01413062531430611	0.12568762882324117	1.0
PTBXL	4362	5313	4	baseline	0.2826529409572687	0.003188525369273457	0.011616867695372676	0.12375646520838433	1.0
PTBXL	4362	5313	5	baseline	0.28793920602833206	0.0030017062852268368	0.012436930562306402	0.09893390967136505	1.0
PTBXL	4362	5313	6	baseline	0.32950101410022636	0.0030735232813566093	0.013310487647106795	0.12358930384181965	1.0
PTBXL	4362	5313	7	baseline	0.34643485368094173	0.003407725617151513	0.014800322375408155	0.1279834776587399	1.0
PTBXL	4362	5313	8	baseline	0.36167229136695517	0.0028587590295915057	0.011932312972423902	0.11550059304864349	1.0
PTBXL	4362	5313	9	baseline	0.2472719997067725	0.00322367811489824	0.013371715499131475	0.14328321069843955	1.0
PTBXL	4362	5313	10	baseline	0.30213495242740734	0.0030074162560548737	0.012141528697466387	0.11903256745050675	1.0
PTBXL	4362	5313	11	baseline	0.4012909591056819	0.0028877711413988535	0.013378888328717765	0.1417708463492328	1.0
PTBXL	4362	5313	1	rotation90	0.3379888459812478	0.003395691829417741	0.012310476337497142	0.13763852995071285	1.0
PTBXL	4362	5313	2	rotation90	0.3242388864858084	0.0039070664547886345	0.013268523276717197	0.13419076658377274	1.0
PTBXL	4362	5313	3	rotation90	0.2806344311615827	0.0032715917310769224	0.011634179886987084	0.12568762882324117	1.0
PTBXL	4362	5313	4	rotation90	0.2826529409572687	0.003188525369273457	0.011865766218288538	0.12375646520838433	1.0
PTBXL	4362	5313	5	rotation90	0.28793920602833206	0.0030017062852268368	0.011145117419299702	0.09893390967136505	1.0
PTBXL	4362	5313	6	rotation90	0.32950101410022636	0.0030735232813566093	0.011883832925383695	0.12358930384181965	1.0
PTBXL	4362	5313	7	rotation90	0.34643485368094173	0.003407725617151513	0.011663777705034963	0.1279834776587399	1.0
PTBXL	4362	5313	8	rotation90	0.36167229136695517	0.0028587590295915057	0.01026005288606785	0.11550059304864349	1.0
PTBXL	4362	5313	9	rotation90	0.2472719997067725	0.00322367811489824	0.012967850943525096	0.14328321069843955	1.0
PTBXL	4362	5313	10	rotation90	0.30213495242740734	0.0030074162560548737	0.01120835456820057	0.11903256745050675	1.0
PTBXL	4362	5313	11	rotation90	0.4012909591056819	0.0028877711413988535	0.011028243922488837	0.1417708463492328	1.0
PTBXL	4362	5313	1	parameter_seconds	0.33798884598124784	0.003395691829417741	0.0021569481609402474	0.13763852995071282	1.0
PTBXL	4362	5313	2	parameter_seconds	0.3242388864858084	0.0039070664547886345	0.002481890299395702	0.13419076658377277	1.0
PTBXL	4362	5313	3	parameter_seconds	0.28063443116158265	0.0032715917310769224	0.0019299455101478352	0.12568762882324117	1.0
PTBXL	4362	5313	4	parameter_seconds	0.2826529409572686	0.003188525369273457	0.00224025398751592	0.12375646520838428	1.0
PTBXL	4362	5313	5	parameter_seconds	0.28793920602833206	0.0030017062852268368	0.001936448917210783	0.09893390967136508	1.0
PTBXL	4362	5313	6	parameter_seconds	0.3295010141002264	0.0030735232813566093	0.0020634081922244374	0.12358930384181964	1.0
PTBXL	4362	5313	7	parameter_seconds	0.34643485368094173	0.003407725617151513	0.002040298252821433	0.12798347765873994	1.0
PTBXL	4362	5313	8	parameter_seconds	0.3616722913669551	0.0028587590295915057	0.00172561327586851	0.11550059304864349	1.0
PTBXL	4362	5313	9	parameter_seconds	0.2472719997067725	0.00322367811489824	0.0021389812937711353	0.14328321069843955	1.0
PTBXL	4362	5313	10	parameter_seconds	0.30213495242740734	0.003007416256054874	0.0017908527889610249	0.11903256745050673	1.0
PTBXL	4362	5313	11	parameter_seconds	0.4012909591056819	0.0028877711413988535	0.0018797795825453976	0.1417708463492328	1.0
PTBXL	4362	5313	1	time_scale100	23.321905548899164	6.561543509796416	11.630204561372318	1.3245988041546215	1.0
PTBXL	4362	5313	2	time_scale100	22.11160704901906	7.347190963968907	14.671772302411904	1.6626867502929987	1.0
PTBXL	4362	5313	3	time_scale100	20.107528449508983	5.716529179764321	13.127834882723418	1.176019530576517	1.0
PTBXL	4362	5313	4	time_scale100	21.49998287244096	7.189641212070001	12.632595499927518	1.3047159744220749	1.0
PTBXL	4362	5313	5	time_scale100	21.139381479322513	5.385803864461364	12.599627727418131	1.2856397752177018	1.0
PTBXL	4362	5313	6	time_scale100	23.622608102064362	5.611779118072322	12.645189199244323	1.2888854808353496	1.0
PTBXL	4362	5313	7	time_scale100	27.471229174635948	6.467848438368916	16.922666686083247	1.4096340468601134	1.0
PTBXL	4362	5313	8	time_scale100	24.57641444939126	6.13043429470531	12.06131600093136	1.20744643115514	1.0
PTBXL	4362	5313	9	time_scale100	16.47811791722755	5.441622723027808	12.837810273424221	1.1895331589181477	1.0
PTBXL	4362	5313	10	time_scale100	22.396094127080666	5.238748578133152	13.107333813009742	1.251328421002465	1.0
PTBXL	4362	5313	11	time_scale100	25.51327462055222	6.033860063267757	14.5987367389627	1.1722323197373268	1.0
PTBXL	115	11591	1	baseline	0.40470989054284456	0.00532734403194059	0.022546259979573782	0.14569501594632414	1.0
PTBXL	115	11591	2	baseline	0.6023069834233988	0.0047362102457874705	0.022813424194453043	0.10482092374469085	1.0
PTBXL	115	11591	3	baseline	0.3186779052545876	0.005458746680194644	0.0258422986610423	0.11575237160352186	1.0
PTBXL	115	11591	4	baseline	0.2649249223063212	0.005981970452523615	0.02590198684443826	0.13827028656970666	1.0
PTBXL	115	11591	5	baseline	0.292685477123442	0.005711904042385038	0.025099572518375524	0.12223885987114055	1.0
PTBXL	115	11591	6	baseline	0.36680515771901856	0.0054191839957320655	0.02601454587544438	0.1262218039933611	1.0
PTBXL	115	11591	7	baseline	0.2786726047476196	0.004941264768250208	0.02229538278951393	0.14383619048811966	1.0
PTBXL	115	11591	8	baseline	0.3515725233427355	0.0055764132140665845	0.023413518143843896	0.14734643666782557	1.0
PTBXL	115	11591	9	baseline	0.38802872451138104	0.005717844263538666	0.02613913152522861	0.1310989262519205	1.0
PTBXL	115	11591	10	baseline	0.40531045687335704	0.004981972829391536	0.022256466272585256	0.12328237008471402	1.0
PTBXL	115	11591	1	rotation90	0.40470989054284456	0.00532734403194059	0.025351904472217055	0.14569501594632414	1.0
PTBXL	115	11591	2	rotation90	0.6023069834233988	0.0047362102457874705	0.02403645586893587	0.10482092374469085	1.0
PTBXL	115	11591	3	rotation90	0.3186779052545876	0.005458746680194644	0.027199065305993222	0.11575237160352186	1.0
PTBXL	115	11591	4	rotation90	0.2649249223063212	0.005981970452523615	0.028436245794604496	0.13827028656970666	1.0
PTBXL	115	11591	5	rotation90	0.292685477123442	0.005711904042385038	0.02793967925244187	0.12223885987114055	1.0
PTBXL	115	11591	6	rotation90	0.36680515771901856	0.0054191839957320655	0.02743997110779041	0.1262218039933611	1.0
PTBXL	115	11591	7	rotation90	0.2786726047476196	0.004941264768250208	0.024079356076366066	0.14383619048811966	1.0
PTBXL	115	11591	8	rotation90	0.3515725233427355	0.0055764132140665845	0.02607923167046676	0.14734643666782557	1.0
PTBXL	115	11591	9	rotation90	0.38802872451138104	0.005717844263538666	0.027757488700257925	0.1310989262519205	1.0
PTBXL	115	11591	10	rotation90	0.40531045687335704	0.004981972829391536	0.023928710393688636	0.12328237008471402	1.0
PTBXL	115	11591	1	parameter_seconds	0.4047098905428445	0.00532734403194059	0.003693069137953232	0.14569501594632417	1.0
PTBXL	115	11591	2	parameter_seconds	0.6023069834233986	0.0047362102457874705	0.0033821689385388066	0.10482092374469083	1.0
PTBXL	115	11591	3	parameter_seconds	0.3186779052545876	0.005458746680194645	0.0038403108756948543	0.11575237160352186	1.0
PTBXL	115	11591	4	parameter_seconds	0.26492492230632114	0.0059819704525236155	0.004125041534278917	0.13827028656970666	1.0
PTBXL	115	11591	5	parameter_seconds	0.292685477123442	0.005711904042385038	0.004065451552898564	0.12223885987114058	1.0
PTBXL	115	11591	6	parameter_seconds	0.36680515771901845	0.0054191839957320655	0.003834961365422403	0.12622180399336114	1.0
PTBXL	115	11591	7	parameter_seconds	0.2786726047476196	0.004941264768250208	0.003458779604612936	0.1438361904881196	1.0
PTBXL	115	11591	8	parameter_seconds	0.3515725233427355	0.0055764132140665845	0.003852263082151325	0.14734643666782557	1.0
PTBXL	115	11591	9	parameter_seconds	0.38802872451138104	0.005717844263538666	0.003980245125504161	0.13109892625192052	1.0
PTBXL	115	11591	10	parameter_seconds	0.405310456873357	0.004981972829391535	0.003492849390928017	0.123282370084714	1.0
PTBXL	115	11591	1	time_scale100	31.727021426591023	6.699598333491094	12.524324550626448	0.6378182192963627	1.0
PTBXL	115	11591	2	time_scale100	52.7536075487472	4.429529524928005	9.274701175652446	0.644390867541216	1.0
PTBXL	115	11591	3	time_scale100	19.01510303406137	5.787382082339536	12.964975400349003	0.6316373252962018	1.0
PTBXL	115	11591	4	time_scale100	18.67190103882758	7.629405180773503	12.74725194187369	0.6019770773248179	1.0
PTBXL	115	11591	5	time_scale100	20.827335086819545	6.4025767577597215	11.319419068987248	0.6372815124584178	1.0
PTBXL	115	11591	6	time_scale100	25.816734363440805	5.186715757713429	13.90935040814027	0.7640277097020741	1.0
PTBXL	115	11591	7	time_scale100	16.52459256698899	5.577713052420049	14.600171372105356	0.561204716827685	1.0
PTBXL	115	11591	8	time_scale100	27.02642393005878	4.853981902721505	10.619049018342034	0.5115787407999073	1.0
PTBXL	115	11591	9	time_scale100	25.377031439149977	5.200846511683923	9.629078751641341	0.613085712380835	1.0
PTBXL	115	11591	10	time_scale100	32.71461804006342	4.598677488619064	12.11999424676977	0.5802897072764565	1.0
PTBXL	570	7793	1	baseline	0.5524335690321724	0.004875978316374998	0.017829401283552773	0.08395837599739768	1.0
PTBXL	570	7793	2	baseline	0.49589113718236905	0.003494944689924041	0.013669184222653353	0.11238737609592427	1.0
PTBXL	570	7793	3	baseline	0.3810230107173389	0.0036357119446958045	0.013959576108895033	0.09120295487715573	1.0
PTBXL	570	7793	4	baseline	0.4275251383541282	0.004797874846833959	0.018712275888572327	0.06480777342616978	1.0
PTBXL	570	7793	5	baseline	0.44996702275220785	0.0047631996940782515	0.01810122916508485	0.07224325722331439	1.0
PTBXL	570	7793	6	baseline	0.31643586626952946	0.004774573931302569	0.01844008570545897	0.07132963350886606	1.0
PTBXL	570	7793	7	baseline	0.25469157737113624	0.004994746426768606	0.019389682524211534	0.08252044686503558	1.0
PTBXL	570	7793	1	rotation90	0.5524335690321724	0.004875978316374998	0.025345299077996198	0.08395837599739768	1.0
PTBXL	570	7793	2	rotation90	0.49589113718236905	0.003494944689924041	0.01798730604282606	0.11238737609592427	1.0
PTBXL	570	7793	3	rotation90	0.3810230107173389	0.0036357119446958045	0.017789269882866422	0.09120295487715573	1.0
PTBXL	570	7793	4	rotation90	0.4275251383541282	0.004797874846833959	0.02386614772990656	0.06480777342616978	1.0
PTBXL	570	7793	5	rotation90	0.44996702275220785	0.0047631996940782515	0.024046024860128683	0.07224325722331439	1.0
PTBXL	570	7793	6	rotation90	0.31643586626952946	0.004774573931302569	0.0240022004033038	0.07132963350886606	1.0
PTBXL	570	7793	7	rotation90	0.25469157737113624	0.004994746426768606	0.024623506263052642	0.08252044686503558	1.0
PTBXL	570	7793	1	parameter_seconds	0.5524335690321726	0.004875978316374998	0.0035587896494521203	0.0839583759973977	1.0
PTBXL	570	7793	2	parameter_seconds	0.49589113718236905	0.003494944689924041	0.002578225780934754	0.1123873760959243	1.0
PTBXL	570	7793	3	parameter_seconds	0.381023010717339	0.0036357119446958053	0.0025548794118592953	0.09120295487715573	1.0
PTBXL	570	7793	4	parameter_seconds	0.4275251383541283	0.004797874846833959	0.003365806238059549	0.06480777342616978	1.0
PTBXL	570	7793	5	parameter_seconds	0.44996702275220785	0.004763199694078253	0.0034395102325617015	0.07224325722331439	1.0
PTBXL	570	7793	6	parameter_seconds	0.3164358662695296	0.004774573931302568	0.0034162807213060906	0.07132963350886605	1.0
PTBXL	570	7793	7	parameter_seconds	0.2546915773711363	0.004994746426768605	0.00349289615222695	0.08252044686503554	1.0
PTBXL	570	7793	1	time_scale100	26.496587466685696	8.134951291725809	12.43086286132331	1.257763145611813	1.0
PTBXL	570	7793	2	time_scale100	39.228673503893454	4.910267038603789	14.58528867798124	1.4557890064378871	1.0
PTBXL	570	7793	3	time_scale100	26.7621801108836	5.974263623348308	13.362743974855547	1.6027037389087555	1.0
PTBXL	570	7793	4	time_scale100	18.65075060228329	7.257909267821895	14.713546846014697	1.8362865400005928	1.0
PTBXL	570	7793	5	time_scale100	32.48301262491476	8.290216529689031	15.60194438462072	2.0170231494639537	1.0
PTBXL	570	7793	6	time_scale100	20.414430104310743	8.861408640029513	18.890284897931053	1.832643836956363	1.0
PTBXL	570	7793	7	time_scale100	15.645240159462409	6.9962513334781615	14.633952912386322	1.725649361374368	1.0
PTBXL	9863	15322	1	baseline	0.2668114029100691	0.0020257738953607437	0.011644745158764826	0.10547220049256961	1.0
PTBXL	9863	15322	2	baseline	0.2537354004200215	0.0021428180783570725	0.012287838092904197	0.13343811787437185	1.0
PTBXL	9863	15322	3	baseline	0.31167120445544944	0.0022439642026044707	0.012833258891636855	0.11956903955941169	1.0
PTBXL	9863	15322	4	baseline	0.2572494970443207	0.00199893031407174	0.011290404623948378	0.11907295468575524	1.0
PTBXL	9863	15322	5	baseline	0.3775929790862293	0.0020338138221688753	0.011381205952950037	0.09659548241662345	1.0
PTBXL	9863	15322	6	baseline	0.277264109456398	0.002289373418079713	0.013211870822541058	0.10221685383793114	1.0
PTBXL	9863	15322	7	baseline	0.2573406146070662	0.0018702708455169024	0.01045242082807663	0.11384609903239395	1.0
PTBXL	9863	15322	8	baseline	0.6047447427285932	0.0020558852206348822	0.010991029747186768	0.10842980471915731	1.0
PTBXL	9863	15322	9	baseline	0.3110544481720907	0.0022093498314678956	0.013367185304275365	0.10287569753746534	1.0
PTBXL	9863	15322	1	rotation90	0.2668114029100691	0.0020257738953607437	0.010715160141894458	0.10547220049256961	1.0
PTBXL	9863	15322	2	rotation90	0.2537354004200215	0.0021428180783570725	0.011157275592241517	0.13343811787437185	1.0
PTBXL	9863	15322	3	rotation90	0.31167120445544944	0.0022439642026044707	0.012091470483525671	0.11956903955941169	1.0
PTBXL	9863	15322	4	rotation90	0.2572494970443207	0.00199893031407174	0.010573453847157651	0.11907295468575524	1.0
PTBXL	9863	15322	5	rotation90	0.3775929790862293	0.0020338138221688753	0.01020218298003591	0.09659548241662345	1.0
PTBXL	9863	15322	6	rotation90	0.277264109456398	0.002289373418079713	0.011768839039190621	0.10221685383793114	1.0
PTBXL	9863	15322	7	rotation90	0.2573406146070662	0.0018702708455169024	0.00958017945445184	0.11384609903239395	1.0
PTBXL	9863	15322	8	rotation90	0.6047447427285932	0.0020558852206348822	0.010116935009710684	0.10842980471915731	1.0
PTBXL	9863	15322	9	rotation90	0.3110544481720907	0.0022093498314678956	0.011544035587510595	0.10287569753746534	1.0
PTBXL	9863	15322	1	parameter_seconds	0.2668114029100691	0.0020257738953607437	0.0011964360892878984	0.10547220049256961	1.0
PTBXL	9863	15322	2	parameter_seconds	0.2537354004200215	0.002142818078357073	0.0011584871410375453	0.13343811787437188	1.0
PTBXL	9863	15322	3	parameter_seconds	0.31167120445544944	0.0022439642026044707	0.001259025882520401	0.11956903955941171	1.0
PTBXL	9863	15322	4	parameter_seconds	0.2572494970443207	0.00199893031407174	0.0011111965971679373	0.11907295468575524	1.0
PTBXL	9863	15322	5	parameter_seconds	0.3775929790862293	0.0020338138221688753	0.0011556146390883232	0.0965954824166235	1.0
PTBXL	9863	15322	6	parameter_seconds	0.277264109456398	0.0022893734180797127	0.0012754597288881927	0.10221685383793118	1.0
PTBXL	9863	15322	7	parameter_seconds	0.2573406146070662	0.0018702708455169024	0.0010728459350588903	0.11384609903239393	1.0
PTBXL	9863	15322	8	parameter_seconds	0.6047447427285934	0.0020558852206348822	0.001174722625673962	0.10842980471915734	1.0
PTBXL	9863	15322	9	parameter_seconds	0.3110544481720907	0.0022093498314678956	0.0012494053954484874	0.10287569753746532	1.0
PTBXL	9863	15322	1	time_scale100	19.554794807463097	3.69141239720482	11.3559476116831	1.69869250344741	1.0
PTBXL	9863	15322	2	time_scale100	16.9456842805065	3.662453634755115	13.16169892742161	2.497242759893209	1.0
PTBXL	9863	15322	3	time_scale100	23.17077095637356	3.816346498480308	13.821478715800435	2.407359826393145	1.0
PTBXL	9863	15322	4	time_scale100	19.683100565901842	3.9951348606295958	12.074231877989037	2.4043205187536576	1.0
PTBXL	9863	15322	5	time_scale100	30.75054384408896	3.6218394596749643	11.530747278353553	1.8076735190151023	1.0
PTBXL	9863	15322	6	time_scale100	18.87755731612436	3.6830105992152173	12.035158275988863	1.6412652300272184	1.0
PTBXL	9863	15322	7	time_scale100	18.620850142995074	3.0233643544877538	11.294770866226521	1.6206666934177334	1.0
PTBXL	9863	15322	8	time_scale100	50.00050519565622	3.3201639879493103	10.693411521276989	1.6250392702242062	1.0
PTBXL	9863	15322	9	time_scale100	21.77475695335138	3.515911273897664	13.009150789903	1.882479423203331	1.0
PTBXL	10675	13629	1	baseline	0.41441427479810095	0.003860819549419754	0.013651528297287899	0.140586670865259	1.0
PTBXL	10675	13629	2	baseline	0.36234706275540135	0.0040922134132332045	0.015695402234761742	0.14715671864266827	1.0
PTBXL	10675	13629	3	baseline	0.2951280960390638	0.0033169286145419237	0.015026916308943244	0.14604018156349027	1.0
PTBXL	10675	13629	4	baseline	0.3958119692891196	0.003934063651037755	0.017439444858629177	0.12261847310646633	1.0
PTBXL	10675	13629	5	baseline	0.35439143078209845	0.0036041608353323	0.014791417632285439	0.13595195404369345	1.0
PTBXL	10675	13629	6	baseline	0.3489144351255337	0.0036284365455055176	0.015554661602584771	0.1584792608055965	1.0
PTBXL	10675	13629	7	baseline	0.29114311679731003	0.0043246571693539675	0.016961575505477694	0.12674351521755065	1.0
PTBXL	10675	13629	8	baseline	0.5230173268725974	0.004322446884407502	0.015366049897948883	0.13296883930155484	1.0
PTBXL	10675	13629	9	baseline	0.3846187372609273	0.0041462406594438336	0.015185672186080206	0.1788470733289194	1.0
PTBXL	10675	13629	10	baseline	0.3415599026516391	0.004000528126277507	0.017384486670679156	0.13146588665738473	1.0
PTBXL	10675	13629	11	baseline	0.2219217303462797	0.004230827988931875	0.017485924804682654	0.1360419312358676	1.0
PTBXL	10675	13629	12	baseline	0.2720888368555901	0.00376540553496529	0.015336928798508492	0.12779796345126684	1.0
PTBXL	10675	13629	13	baseline	0.4885319009800582	0.0046733349022705815	0.0177638736592638	0.15706317854264856	1.0
PTBXL	10675	13629	14	baseline	0.4340181253865303	0.003783429389062799	0.014568711910170819	0.15415833997977088	1.0
PTBXL	10675	13629	15	baseline	0.40535505381933684	0.003939628456657729	0.015065913110750544	0.14237131037717232	1.0
PTBXL	10675	13629	1	rotation90	0.41441427479810095	0.003860819549419754	0.014171677676129339	0.140586670865259	1.0
PTBXL	10675	13629	2	rotation90	0.36234706275540135	0.0040922134132332045	0.015118498724318318	0.14715671864266827	1.0
PTBXL	10675	13629	3	rotation90	0.2951280960390638	0.0033169286145419237	0.012818674445175022	0.14604018156349027	1.0
PTBXL	10675	13629	4	rotation90	0.3958119692891196	0.003934063651037755	0.015273504611565417	0.12261847310646633	1.0
PTBXL	10675	13629	5	rotation90	0.35439143078209845	0.0036041608353323	0.01461550939164487	0.13595195404369345	1.0
PTBXL	10675	13629	6	rotation90	0.3489144351255337	0.0036284365455055176	0.014606183495685822	0.1584792608055965	1.0
PTBXL	10675	13629	7	rotation90	0.29114311679731003	0.0043246571693539675	0.015315108415163634	0.12674351521755065	1.0
PTBXL	10675	13629	8	rotation90	0.5230173268725974	0.004322446884407502	0.014614455488425746	0.13296883930155484	1.0
PTBXL	10675	13629	9	rotation90	0.3846187372609273	0.0041462406594438336	0.013462848647404208	0.1788470733289194	1.0
PTBXL	10675	13629	10	rotation90	0.3415599026516391	0.004000528126277507	0.014567208798401165	0.13146588665738473	1.0
PTBXL	10675	13629	11	rotation90	0.2219217303462797	0.004230827988931875	0.015431360728297696	0.1360419312358676	1.0
PTBXL	10675	13629	12	rotation90	0.2720888368555901	0.00376540553496529	0.014756523626243582	0.12779796345126684	1.0
PTBXL	10675	13629	13	rotation90	0.4885319009800582	0.0046733349022705815	0.016186558581875635	0.15706317854264856	1.0
PTBXL	10675	13629	14	rotation90	0.4340181253865303	0.003783429389062799	0.014228911448765242	0.15415833997977088	1.0
PTBXL	10675	13629	15	rotation90	0.40535505381933684	0.003939628456657729	0.014340954686970915	0.14237131037717232	1.0
PTBXL	10675	13629	1	parameter_seconds	0.414414274798101	0.0038608195494197533	0.0025327563090116138	0.14058667086525897	1.0
PTBXL	10675	13629	2	parameter_seconds	0.36234706275540135	0.0040922134132332045	0.002774983612611482	0.14715671864266827	1.0
PTBXL	10675	13629	3	parameter_seconds	0.2951280960390638	0.0033169286145419237	0.0020336330969908823	0.1460401815634903	1.0
PTBXL	10675	13629	4	parameter_seconds	0.39581196928911955	0.003934063651037755	0.002350766122412094	0.12261847310646627	1.0
PTBXL	10675	13629	5	parameter_seconds	0.35439143078209845	0.0036041608353323	0.0024492299922019237	0.13595195404369345	1.0
PTBXL	10675	13629	6	parameter_seconds	0.3489144351255337	0.003628436545505517	0.002387126264258102	0.1584792608055965	1.0
PTBXL	10675	13629	7	parameter_seconds	0.29114311679731003	0.0043246571693539675	0.002700491484169845	0.12674351521755067	1.0
PTBXL	10675	13629	8	parameter_seconds	0.5230173268725975	0.004322446884407502	0.0030477849719788134	0.13296883930155484	1.0
PTBXL	10675	13629	9	parameter_seconds	0.3846187372609273	0.0041462406594438336	0.002521175420527677	0.1788470733289194	1.0
PTBXL	10675	13629	10	parameter_seconds	0.3415599026516391	0.004000528126277507	0.0024189178662670768	0.13146588665738468	1.0
PTBXL	10675	13629	11	parameter_seconds	0.2219217303462797	0.004230827988931875	0.002696804793687697	0.13604193123586764	1.0
PTBXL	10675	13629	12	parameter_seconds	0.2720888368555901	0.00376540553496529	0.0024265539678902607	0.12779796345126684	1.0
PTBXL	10675	13629	13	parameter_seconds	0.4885319009800582	0.0046733349022705815	0.0029136482625788194	0.15706317854264856	1.0
PTBXL	10675	13629	14	parameter_seconds	0.4340181253865301	0.003783429389062799	0.0023125611612749898	0.1541583399797709	1.0
PTBXL	10675	13629	15	parameter_seconds	0.40535505381933684	0.003939628456657729	0.002643632781562148	0.14237131037717235	1.0
PTBXL	10675	13629	1	time_scale100	31.512811315618215	7.628430525064821	12.99371304629263	0.4457698016363946	1.0
PTBXL	10675	13629	2	time_scale100	22.526526452396755	8.83504802162874	13.256177291576796	0.38919652279734746	1.0
PTBXL	10675	13629	3	time_scale100	18.86635903240562	6.644707942101108	11.9427767549604	0.5657931256615871	1.0
PTBXL	10675	13629	4	time_scale100	24.792601240264993	7.633332899606396	15.346788787432287	0.46438607075175964	1.0
PTBXL	10675	13629	5	time_scale100	28.29590804932279	8.803947006255175	14.44850888995717	0.7236472882857615	1.0
PTBXL	10675	13629	6	time_scale100	22.759126308752187	6.7336415385626305	13.436714774264694	0.4938112577747512	1.0
PTBXL	10675	13629	7	time_scale100	20.62430560376348	7.147407590891657	12.801076370486378	0.5957817381906982	1.0
PTBXL	10675	13629	8	time_scale100	31.326934290138887	8.075241037012603	13.431476687070761	0.5872312556510765	1.0
PTBXL	10675	13629	9	time_scale100	29.012457651036772	8.256193933649898	15.44254375529723	0.6160314453520476	1.0
PTBXL	10675	13629	10	time_scale100	24.721825570591797	7.193649008487138	15.184024751649403	0.4268810188134533	1.0
PTBXL	10675	13629	11	time_scale100	12.270377978941571	9.008450052088838	15.160549825532502	0.6753121996712812	1.0
PTBXL	10675	13629	12	time_scale100	19.432878066094602	8.299518911881933	13.544762158874104	0.5508439436991247	1.0
PTBXL	10675	13629	13	time_scale100	30.16543895811932	8.478070728605823	16.390209040263912	0.5530133523763155	1.0
PTBXL	10675	13629	14	time_scale100	33.98507038260482	6.942876344513612	13.585602329895302	0.7047606970982179	1.0
PTBXL	10675	13629	15	time_scale100	28.962092441447567	8.464721094571225	14.872716598109305	0.39502849872016593	1.0
PTBXL	8136	1376	1	baseline	0.595990829794687	0.0033142491475763388	0.010578761599048383	0.07972733989255391	1.0
PTBXL	8136	1376	2	baseline	0.304285270313206	0.0026169617682301207	0.007878953325525165	0.0751088422571526	1.0
PTBXL	8136	1376	3	baseline	0.31824781093938326	0.0039144369019733114	0.010464213671375332	0.05253909643097739	1.0
PTBXL	8136	1376	4	baseline	0.46657571148306404	0.003500223729335615	0.009638965685198174	0.09152514340628064	1.0
PTBXL	8136	1376	5	baseline	0.3052047644425856	0.0025181166226090086	0.007770123695899956	0.05685260066827466	1.0
PTBXL	8136	1376	6	baseline	0.3538599050785466	0.0028514272911168343	0.008570116640263739	0.10664950054172595	1.0
PTBXL	8136	1376	7	baseline	0.29633449526921163	0.003026354680754776	0.009579475192126452	0.08427156953512614	1.0
PTBXL	8136	1376	8	baseline	0.25334473687789527	0.0035036726003090683	0.00985461947043413	0.06333589157061523	1.0
PTBXL	8136	1376	9	baseline	0.38915500524308055	0.0031748339591991482	0.009622881422326876	0.07862707854855774	1.0
PTBXL	8136	1376	10	baseline	0.3456666132105396	0.00314652129008803	0.009948739822749277	0.08992489980347085	1.0
PTBXL	8136	1376	11	baseline	0.31653400947441146	0.0034735635611110047	0.009500290585691386	0.07729528870534623	1.0
PTBXL	8136	1376	1	rotation90	0.595990829794687	0.0033142491475763388	0.0162992992795935	0.07972733989255391	1.0
PTBXL	8136	1376	2	rotation90	0.304285270313206	0.0026169617682301207	0.015318132411640808	0.0751088422571526	1.0
PTBXL	8136	1376	3	rotation90	0.31824781093938326	0.0039144369019733114	0.019879254780333443	0.05253909643097739	1.0
PTBXL	8136	1376	4	rotation90	0.46657571148306404	0.003500223729335615	0.01840880355577936	0.09152514340628064	1.0
PTBXL	8136	1376	5	rotation90	0.3052047644425856	0.0025181166226090086	0.012603190189395543	0.05685260066827466	1.0
PTBXL	8136	1376	6	rotation90	0.3538599050785466	0.0028514272911168343	0.013097838381274091	0.10664950054172595	1.0
PTBXL	8136	1376	7	rotation90	0.29633449526921163	0.003026354680754776	0.015947549403263934	0.08427156953512614	1.0
PTBXL	8136	1376	8	rotation90	0.25334473687789527	0.0035036726003090683	0.019735222693934986	0.06333589157061523	1.0
PTBXL	8136	1376	9	rotation90	0.38915500524308055	0.0031748339591991482	0.017282303478923303	0.07862707854855774	1.0
PTBXL	8136	1376	10	rotation90	0.3456666132105396	0.00314652129008803	0.01651698073343885	0.08992489980347085	1.0
PTBXL	8136	1376	11	rotation90	0.31653400947441146	0.0034735635611110047	0.019108022067306895	0.07729528870534623	1.0
PTBXL	8136	1376	1	parameter_seconds	0.595990829794687	0.0033142491475763388	0.002571105021340127	0.07972733989255389	1.0
PTBXL	8136	1376	2	parameter_seconds	0.304285270313206	0.002616961768230121	0.0022836502275539405	0.07510884225715259	1.0
PTBXL	8136	1376	3	parameter_seconds	0.31824781093938326	0.0039144369019733114	0.0034278435256073305	0.05253909643097737	1.0
PTBXL	8136	1376	4	parameter_seconds	0.46657571148306404	0.003500223729335615	0.002930621043182759	0.09152514340628062	1.0
PTBXL	8136	1376	5	parameter_seconds	0.3052047644425856	0.0025181166226090086	0.0019820215098493507	0.05685260066827468	1.0
PTBXL	8136	1376	6	parameter_seconds	0.3538599050785466	0.002851427291116834	0.002192789248575573	0.10664950054172595	1.0
PTBXL	8136	1376	7	parameter_seconds	0.29633449526921163	0.003026354680754776	0.0024448814439617934	0.08427156953512613	1.0
PTBXL	8136	1376	8	parameter_seconds	0.25334473687789527	0.0035036726003090683	0.0030938990063620734	0.06333589157061521	1.0
PTBXL	8136	1376	9	parameter_seconds	0.38915500524308044	0.0031748339591991482	0.002595977188539094	0.07862707854855774	1.0
PTBXL	8136	1376	10	parameter_seconds	0.3456666132105396	0.0031465212900880306	0.0026145218367983193	0.0899248998034708	1.0
PTBXL	8136	1376	11	parameter_seconds	0.3165340094744114	0.0034735635611110047	0.0029611385247983314	0.07729528870534623	1.0
PTBXL	8136	1376	1	time_scale100	52.20919205236914	5.893770666142655	13.109763010097911	1.699671177022004	1.0
PTBXL	8136	1376	2	time_scale100	22.046592411351593	5.00162886474831	11.704643419735103	2.473127701580584	1.0
PTBXL	8136	1376	3	time_scale100	22.611506588855406	7.376918155376182	10.797735866250575	1.6243557986249495	1.0
PTBXL	8136	1376	4	time_scale100	33.5922960807323	9.378919867218013	13.212361559770248	3.391731377589501	1.0
PTBXL	8136	1376	5	time_scale100	24.496775949947775	6.101086518991697	12.377241830697052	1.514979287706752	1.0
PTBXL	8136	1376	6	time_scale100	28.652425954365764	7.247420576194718	14.614738384759226	3.085064637253254	1.0
PTBXL	8136	1376	7	time_scale100	20.000034349925013	5.306443826846976	8.2840403320485	1.602685559894549	1.0
PTBXL	8136	1376	8	time_scale100	14.172010722273395	4.5929065031056675	7.741490640117301	1.9678072293804723	1.0
PTBXL	8136	1376	9	time_scale100	26.754543295118218	5.6348219719128565	10.115242113253618	1.5319968615340647	1.0
PTBXL	8136	1376	10	time_scale100	21.816799233728208	5.5880788849802245	12.315309092469686	1.3081858839399945	1.0
PTBXL	8136	1376	11	time_scale100	19.11860742476433	4.977954625640782	9.930330867836457	1.561283203111199	1.0
PTBXL	6358	1901	1	baseline	0.23856952724926578	0.004158726365986871	0.015843556739440757	0.07463413413973918	1.0
PTBXL	6358	1901	2	baseline	0.21560865913750976	0.0037484810051223575	0.015445728900214091	0.07643174000964646	1.0
PTBXL	6358	1901	3	baseline	0.27562489919940664	0.003419342118110512	0.014334703792497253	0.07176841800124156	1.0
PTBXL	6358	1901	4	baseline	0.3750033012997506	0.0030726641009993227	0.012601403563816374	0.07274816795680385	1.0
PTBXL	6358	1901	5	baseline	0.23729944357438937	0.0032412548892466206	0.013952660228945476	0.06480954116476145	1.0
PTBXL	6358	1901	6	baseline	0.3680559016063219	0.00328157812488096	0.014000276040078566	0.06074322826872739	1.0
PTBXL	6358	1901	7	baseline	0.38823020259259244	0.0038774234637773616	0.014823015957030042	0.0699716446941358	1.0
PTBXL	6358	1901	8	baseline	0.30599265547674465	0.0035070130080204222	0.01491767324587701	0.08212303084278255	1.0
PTBXL	6358	1901	9	baseline	0.28488505353079535	0.0033238461360807553	0.014073958064713107	0.07295186220596028	1.0
PTBXL	6358	1901	10	baseline	0.22670439761764163	0.0032126112779248916	0.014100608594950024	0.07030957671280548	1.0
PTBXL	6358	1901	11	baseline	0.2851214978329596	0.0033054252587408762	0.013943761941328335	0.08555172869367851	1.0
PTBXL	6358	1901	1	rotation90	0.23856952724926578	0.004158726365986871	0.020882762552078733	0.07463413413973918	1.0
PTBXL	6358	1901	2	rotation90	0.21560865913750976	0.0037484810051223575	0.019480252658624055	0.07643174000964646	1.0
PTBXL	6358	1901	3	rotation90	0.27562489919940664	0.003419342118110512	0.018039045965848592	0.07176841800124156	1.0
PTBXL	6358	1901	4	rotation90	0.3750033012997506	0.0030726641009993227	0.015792489547604167	0.07274816795680385	1.0
PTBXL	6358	1901	5	rotation90	0.23729944357438937	0.0032412548892466206	0.0167321697765917	0.06480954116476145	1.0
PTBXL	6358	1901	6	rotation90	0.3680559016063219	0.00328157812488096	0.017921119029401602	0.06074322826872739	1.0
PTBXL	6358	1901	7	rotation90	0.38823020259259244	0.0038774234637773616	0.019546128529266345	0.0699716446941358	1.0
PTBXL	6358	1901	8	rotation90	0.30599265547674465	0.0035070130080204222	0.018266400943776618	0.08212303084278255	1.0
PTBXL	6358	1901	9	rotation90	0.28488505353079535	0.0033238461360807553	0.018185946757305685	0.07295186220596028	1.0
PTBXL	6358	1901	10	rotation90	0.22670439761764163	0.0032126112779248916	0.017873063142876615	0.07030957671280548	1.0
PTBXL	6358	1901	11	rotation90	0.2851214978329596	0.0033054252587408762	0.017574166048893117	0.08555172869367851	1.0
PTBXL	6358	1901	1	parameter_seconds	0.23856952724926572	0.004158726365986871	0.0030552348155654884	0.07463413413973917	1.0
PTBXL	6358	1901	2	parameter_seconds	0.21560865913750976	0.0037484810051223575	0.0027255277234963537	0.07643174000964646	1.0
PTBXL	6358	1901	3	parameter_seconds	0.2756248991994067	0.003419342118110512	0.002569351898039321	0.07176841800124158	1.0
PTBXL	6358	1901	4	parameter_seconds	0.3750033012997506	0.003072664100999323	0.0021707704767564995	0.07274816795680386	1.0
PTBXL	6358	1901	5	parameter_seconds	0.23729944357438937	0.0032412548892466206	0.0022401632537829203	0.06480954116476148	1.0
PTBXL	6358	1901	6	parameter_seconds	0.3680559016063219	0.00328157812488096	0.002418861096977134	0.0607432282687274	1.0
PTBXL	6358	1901	7	parameter_seconds	0.3882302025925925	0.0038774234637773616	0.0027896137165948306	0.06997164469413582	1.0
PTBXL	6358	1901	8	parameter_seconds	0.30599265547674465	0.003507013008020423	0.0024844043864365737	0.08212303084278252	1.0
PTBXL	6358	1901	9	parameter_seconds	0.28488505353079535	0.0033238461360807553	0.002384463277480408	0.07295186220596026	1.0
PTBXL	6358	1901	10	parameter_seconds	0.22670439761764163	0.0032126112779248916	0.0023165086447917062	0.0703095767128055	1.0
PTBXL	6358	1901	11	parameter_seconds	0.2851214978329596	0.0033054252587408762	0.0022453110504983193	0.08555172869367848	1.0
PTBXL	6358	1901	1	time_scale100	15.31586389995917	4.86802050887069	10.867484513427643	0.3806515402258814	1.0
PTBXL	6358	1901	2	time_scale100	14.083086170092377	3.6016107270292634	9.259104446017494	0.3760960303350943	1.0
PTBXL	6358	1901	3	time_scale100	19.69620546169366	3.744799034911489	11.282336423664578	0.3804082881963913	1.0
PTBXL	6358	1901	4	time_scale100	30.000673642439335	4.086623378294626	10.141688935747554	0.3647308964729832	1.0
PTBXL	6358	1901	5	time_scale100	16.940479765939774	3.6170300906224733	9.254614816609001	0.3749651887396097	1.0
PTBXL	6358	1901	6	time_scale100	29.302356696926825	3.8194723983077266	10.41812332090593	0.367928278587057	1.0
PTBXL	6358	1901	7	time_scale100	30.819361522174013	3.9523389309391956	10.665056272259282	0.399205701638174	1.0
PTBXL	6358	1901	8	time_scale100	20.16950556839763	3.812988970377123	10.410043762402388	0.4017476403073339	1.0
PTBXL	6358	1901	9	time_scale100	19.751761743437854	3.493452546767913	9.283685842694991	0.3782040383401358	1.0
PTBXL	6358	1901	10	time_scale100	14.93721327776299	2.9978247858004075	10.422329462621471	0.35319879132558296	1.0
PTBXL	6358	1901	11	time_scale100	20.79622339605015	3.6397291639691334	9.31522586645686	0.46191260777859316	1.0
PTBXL	18740	18520	1	baseline	0.2926674429209251	0.002530689291855348	0.011587354981870242	0.12178514354312504	1.0
PTBXL	18740	18520	2	baseline	0.32220089086994763	0.002768072577670063	0.013574183362590236	0.15513731219033883	1.0
PTBXL	18740	18520	3	baseline	0.3396571385966894	0.002389569169961339	0.012307124654729815	0.060731463934519725	1.0
PTBXL	18740	18520	4	baseline	0.4987468113177498	0.0024768425116289353	0.01312349802782227	0.0986368074198093	1.0
PTBXL	18740	18520	5	baseline	0.5224208243071159	0.0024606426557498826	0.01264601480747428	0.0922613987168197	1.0
PTBXL	18740	18520	6	baseline	0.3297067874058493	0.0030060492134220923	0.014929092064534702	0.14258527265378199	1.0
PTBXL	18740	18520	7	baseline	0.3583412675926484	0.0028632638442714713	0.014672671734183176	0.035893695664489134	1.0
PTBXL	18740	18520	8	baseline	0.2492508122923604	0.0027381873436765404	0.014538553713306193	0.13014553017729893	1.0
PTBXL	18740	18520	9	baseline	0.2336474756052706	0.002803288913002798	0.015240231856615877	0.057430973481838524	1.0
PTBXL	18740	18520	1	rotation90	0.2926674429209251	0.002530689291855348	0.008309560105910507	0.12178514354312504	1.0
PTBXL	18740	18520	2	rotation90	0.32220089086994763	0.002768072577670063	0.009435323214428581	0.15513731219033883	1.0
PTBXL	18740	18520	3	rotation90	0.3396571385966894	0.002389569169961339	0.008176759099468434	0.060731463934519725	1.0
PTBXL	18740	18520	4	rotation90	0.4987468113177498	0.0024768425116289353	0.008930056843986215	0.0986368074198093	1.0
PTBXL	18740	18520	5	rotation90	0.5224208243071159	0.0024606426557498826	0.008844182682548881	0.0922613987168197	1.0
PTBXL	18740	18520	6	rotation90	0.3297067874058493	0.0030060492134220923	0.009685162987985744	0.14258527265378199	1.0
PTBXL	18740	18520	7	rotation90	0.3583412675926484	0.0028632638442714713	0.00918474492552252	0.035893695664489134	1.0
PTBXL	18740	18520	8	rotation90	0.2492508122923604	0.0027381873436765404	0.009386397811433043	0.13014553017729893	1.0
PTBXL	18740	18520	9	rotation90	0.2336474756052706	0.002803288913002798	0.010052896773521206	0.057430973481838524	1.0
PTBXL	18740	18520	1	parameter_seconds	0.2926674429209251	0.002530689291855348	0.0016017712201689702	0.12178514354312509	1.0
PTBXL	18740	18520	2	parameter_seconds	0.32220089086994763	0.0027680725776700636	0.001816983720750582	0.15513731219033888	1.0
PTBXL	18740	18520	3	parameter_seconds	0.33965713859668933	0.002389569169961339	0.0014484945013429492	0.06073146393451974	1.0
PTBXL	18740	18520	4	parameter_seconds	0.4987468113177498	0.0024768425116289353	0.0015483383401352817	0.09863680741980926	1.0
PTBXL	18740	18520	5	parameter_seconds	0.5224208243071159	0.0024606426557498826	0.0016436897535470332	0.0922613987168197	1.0
PTBXL	18740	18520	6	parameter_seconds	0.32970678740584924	0.0030060492134220923	0.001774091197909527	0.14258527265378199	1.0
PTBXL	18740	18520	7	parameter_seconds	0.35834126759264845	0.0028632638442714718	0.0015403719545837996	0.03589369566448913	1.0
PTBXL	18740	18520	8	parameter_seconds	0.2492508122923604	0.00273818734367654	0.0016655394111274118	0.130145530177299	1.0
PTBXL	18740	18520	9	parameter_seconds	0.2336474756052706	0.002803288913002798	0.0018080102212039918	0.0574309734818385	1.0
PTBXL	18740	18520	1	time_scale100	23.654284937442796	5.401774645011757	14.281480130899602	2.0048901069675162	1.0
PTBXL	18740	18520	2	time_scale100	21.496150082303416	4.98251947870466	13.71888617325368	4.173476743115653	1.0
PTBXL	18740	18520	3	time_scale100	27.256460176430767	4.7862527650203495	14.2053144037408	1.2871523252238262	1.0
PTBXL	18740	18520	4	time_scale100	39.594112720421684	4.736234560238703	15.275511240189026	1.1728682684927658	1.0
PTBXL	18740	18520	5	time_scale100	43.84989827857639	5.020335055311389	14.075436452813754	3.067397407850515	1.0
PTBXL	18740	18520	6	time_scale100	21.28913457839783	5.876679901628001	12.627037132861362	3.007552707718448	1.0
PTBXL	18740	18520	7	time_scale100	23.328834237666943	5.340594579779817	14.948595443649678	0.5292437403196627	1.0
PTBXL	18740	18520	8	time_scale100	16.721788227246748	4.188587199144705	11.64942699088759	1.7861827694701458	1.0
PTBXL	18740	18520	9	time_scale100	15.101234876213955	5.368493398189778	12.187912769383333	1.1475250916621182	1.0
PTBXL	12074	7908	1	baseline	0.3251313659664312	0.003461685965597531	0.013684762031354996	0.07214433622662918	1.0
PTBXL	12074	7908	2	baseline	0.37036845558053694	0.003666078988608163	0.015951332452896975	0.0881021875062715	1.0
PTBXL	12074	7908	3	baseline	0.22586681101100484	0.0035739435492403667	0.01652765539268764	0.07491420238281093	1.0
PTBXL	12074	7908	4	baseline	0.5784487662446433	0.003033582153974669	0.014531364822102658	0.10209255804171374	1.0
PTBXL	12074	7908	5	baseline	0.31492290550223145	0.0036256430858218752	0.016019727953496793	0.081453775504872	1.0
PTBXL	12074	7908	6	baseline	0.23295369056313397	0.0035488612713722874	0.016623607074440105	0.08317599327181409	1.0
PTBXL	12074	7908	7	baseline	0.3012407919233692	0.003639782952847561	0.016498353601795662	0.08115301671954592	1.0
PTBXL	12074	7908	8	baseline	0.26413828599576167	0.00373319100587374	0.01534016640389937	0.060348662148851456	1.0
PTBXL	12074	7908	9	baseline	0.3830496438709112	0.0031063711142042707	0.013106475364015645	0.08401373864630243	1.0
PTBXL	12074	7908	10	baseline	0.2779684975737185	0.0036790444333835272	0.016846154761066573	0.08804675191896436	1.0
PTBXL	12074	7908	11	baseline	0.25120328038238204	0.003758829380172768	0.017052011509121084	0.08975662673374003	1.0
PTBXL	12074	7908	12	baseline	0.30009525429019324	0.0035166174019474607	0.01714429475116834	0.07336529315725807	1.0
PTBXL	12074	7908	1	rotation90	0.3251313659664312	0.003461685965597531	0.018162931479793563	0.07214433622662918	1.0
PTBXL	12074	7908	2	rotation90	0.37036845558053694	0.003666078988608163	0.01951115466121592	0.0881021875062715	1.0
PTBXL	12074	7908	3	rotation90	0.22586681101100484	0.0035739435492403667	0.019483014274745237	0.07491420238281093	1.0
PTBXL	12074	7908	4	rotation90	0.5784487662446433	0.003033582153974669	0.016466493805254025	0.10209255804171374	1.0
PTBXL	12074	7908	5	rotation90	0.31492290550223145	0.0036256430858218752	0.018681586988156352	0.081453775504872	1.0
PTBXL	12074	7908	6	rotation90	0.23295369056313397	0.0035488612713722874	0.01849366234341836	0.08317599327181409	1.0
PTBXL	12074	7908	7	rotation90	0.3012407919233692	0.003639782952847561	0.01936242722576328	0.08115301671954592	1.0
PTBXL	12074	7908	8	rotation90	0.26413828599576167	0.00373319100587374	0.01976052525476746	0.060348662148851456	1.0
PTBXL	12074	7908	9	rotation90	0.3830496438709112	0.0031063711142042707	0.01633258447043909	0.08401373864630243	1.0
PTBXL	12074	7908	10	rotation90	0.2779684975737185	0.0036790444333835272	0.020366310319487636	0.08804675191896436	1.0
PTBXL	12074	7908	11	rotation90	0.25120328038238204	0.003758829380172768	0.019163931028792873	0.08975662673374003	1.0
PTBXL	12074	7908	12	rotation90	0.30009525429019324	0.0035166174019474607	0.01891502269068707	0.07336529315725807	1.0
PTBXL	12074	7908	1	parameter_seconds	0.3251313659664312	0.003461685965597531	0.002653499920266451	0.07214433622662915	1.0
PTBXL	12074	7908	2	parameter_seconds	0.37036845558053694	0.0036660789886081633	0.0027277011902025945	0.08810218750627148	1.0
PTBXL	12074	7908	3	parameter_seconds	0.22586681101100484	0.0035739435492403667	0.0026376493189115245	0.07491420238281095	1.0
PTBXL	12074	7908	4	parameter_seconds	0.5784487662446433	0.0030335821539746685	0.002310557577670767	0.10209255804171376	1.0
PTBXL	12074	7908	5	parameter_seconds	0.3149229055022314	0.0036256430858218752	0.002601675856625937	0.08145377550487203	1.0
PTBXL	12074	7908	6	parameter_seconds	0.23295369056313395	0.003548861271372287	0.0024817003399618784	0.08317599327181412	1.0
PTBXL	12074	7908	7	parameter_seconds	0.3012407919233692	0.003639782952847561	0.00259139864480413	0.08115301671954592	1.0
PTBXL	12074	7908	8	parameter_seconds	0.26413828599576167	0.00373319100587374	0.0028406877277534323	0.060348662148851435	1.0
PTBXL	12074	7908	9	parameter_seconds	0.3830496438709112	0.0031063711142042716	0.002258996473594084	0.0840137386463024	1.0
PTBXL	12074	7908	10	parameter_seconds	0.2779684975737185	0.0036790444333835272	0.0027306657408186874	0.08804675191896436	1.0
PTBXL	12074	7908	11	parameter_seconds	0.25120328038238204	0.003758829380172768	0.0025859031409478602	0.08975662673374	1.0
PTBXL	12074	7908	12	parameter_seconds	0.3000952542901932	0.0035166174019474607	0.0025378957610782283	0.07336529315725805	1.0
PTBXL	12074	7908	1	time_scale100	20.17875081720309	4.527499014738232	13.27538800168668	0.6036234354227449	1.0
PTBXL	12074	7908	2	time_scale100	24.5998165569609	4.227394923952238	13.243442253649363	0.8668866323084555	1.0
PTBXL	12074	7908	3	time_scale100	19.200229501384158	4.0195893116217505	14.054521934041176	0.6291314933639107	1.0
PTBXL	12074	7908	4	time_scale100	49.45182812162138	3.814949517076481	12.186085948734759	0.9050212718787024	1.0
PTBXL	12074	7908	5	time_scale100	21.001757212839912	4.228705605572889	14.819904326181112	0.6040193560104096	1.0
PTBXL	12074	7908	6	time_scale100	15.85066300845751	4.147389420802934	14.895025239155634	0.6180839028057704	1.0
PTBXL	12074	7908	7	time_scale100	23.672885503692573	4.405457656376479	15.611752596067257	0.6436625337707081	1.0
PTBXL	12074	7908	8	time_scale100	20.020003643992652	4.635497695234883	15.793145786620103	0.5759953809033158	1.0
PTBXL	12074	7908	9	time_scale100	30.20515711335906	4.019961952299052	13.499965621239086	0.7177168314460763	1.0
PTBXL	12074	7908	10	time_scale100	18.235490867412185	4.1302224471803815	13.984206219970917	0.632599000752165	1.0
PTBXL	12074	7908	11	time_scale100	16.354493596107684	4.472371346404633	13.909852878307339	0.6584148353346481	1.0
PTBXL	12074	7908	12	time_scale100	23.520544669104034	3.911404691761881	13.620018599391798	0.6245681759509519	1.0
PTBXL	3103	2961	1	baseline	0.3760866899671738	0.004415643205023971	0.01549348889949382	0.12463087389233092	1.0
PTBXL	3103	2961	2	baseline	0.3081339650769461	0.004299149524964304	0.014011869401143202	0.13366412914993242	1.0
PTBXL	3103	2961	3	baseline	0.29802076325191323	0.0037939047470217655	0.011751038039008002	0.12505426989191967	1.0
PTBXL	3103	2961	4	baseline	0.43491527137700486	0.003480534782361702	0.01082305054821273	0.05500174064242357	1.0
PTBXL	3103	2961	5	baseline	0.3298380501093281	0.0037166281543098982	0.011430826612146032	0.11730688437425042	1.0
PTBXL	3103	2961	6	baseline	0.3389417147219636	0.00436116779498354	0.013136405069576322	0.08104282115232977	1.0
PTBXL	3103	2961	7	baseline	0.3189294814681362	0.003276789274068759	0.01062741322891714	0.07653179605685913	1.0
PTBXL	3103	2961	8	baseline	0.335231170233492	0.004119186748904372	0.014480103044803218	0.11305494912316677	1.0
PTBXL	3103	2961	9	baseline	0.3289173107318088	0.004410148953442214	0.01412817880023298	0.11875742593157189	1.0
PTBXL	3103	2961	1	rotation90	0.3760866899671738	0.004415643205023971	0.024011198629645944	0.12463087389233092	1.0
PTBXL	3103	2961	2	rotation90	0.3081339650769461	0.004299149524964304	0.024403777469203435	0.13366412914993242	1.0
PTBXL	3103	2961	3	rotation90	0.29802076325191323	0.0037939047470217655	0.020180015040515413	0.12505426989191967	1.0
PTBXL	3103	2961	4	rotation90	0.43491527137700486	0.003480534782361702	0.020482307244142017	0.05500174064242357	1.0
PTBXL	3103	2961	5	rotation90	0.3298380501093281	0.0037166281543098982	0.020462476423910216	0.11730688437425042	1.0
PTBXL	3103	2961	6	rotation90	0.3389417147219636	0.00436116779498354	0.02472992214200367	0.08104282115232977	1.0
PTBXL	3103	2961	7	rotation90	0.3189294814681362	0.003276789274068759	0.019616529801025507	0.07653179605685913	1.0
PTBXL	3103	2961	8	rotation90	0.335231170233492	0.004119186748904372	0.024808160921579493	0.11305494912316677	1.0
PTBXL	3103	2961	9	rotation90	0.3289173107318088	0.004410148953442214	0.02541274127408421	0.11875742593157189	1.0
PTBXL	3103	2961	1	parameter_seconds	0.3760866899671738	0.004415643205023971	0.00337746957902145	0.12463087389233095	1.0
PTBXL	3103	2961	2	parameter_seconds	0.30813396507694607	0.004299149524964304	0.0033800632121633012	0.13366412914993242	1.0
PTBXL	3103	2961	3	parameter_seconds	0.29802076325191323	0.003793904747021766	0.002923644605745995	0.12505426989191967	1.0
PTBXL	3103	2961	4	parameter_seconds	0.43491527137700486	0.0034805347823617027	0.00288075958494889	0.05500174064242357	1.0
PTBXL	3103	2961	5	parameter_seconds	0.32983805010932815	0.0037166281543098982	0.0029548315438796824	0.11730688437425044	1.0
PTBXL	3103	2961	6	parameter_seconds	0.3389417147219636	0.00436116779498354	0.0035788755948467635	0.08104282115232975	1.0
PTBXL	3103	2961	7	parameter_seconds	0.31892948146813616	0.003276789274068759	0.0028316542641039664	0.07653179605685913	1.0
PTBXL	3103	2961	8	parameter_seconds	0.3352311702334921	0.004119186748904372	0.0034984431532474633	0.11305494912316678	1.0
PTBXL	3103	2961	9	parameter_seconds	0.32891731073180885	0.004410148953442214	0.003569203400680519	0.1187574259315719	1.0
PTBXL	3103	2961	1	time_scale100	26.992670220473183	6.488496305613086	15.2981164319053	0.798515569912395	1.0
PTBXL	3103	2961	2	time_scale100	20.183297949889685	5.83439879662743	11.103587654643263	1.45913594986704	1.0
PTBXL	3103	2961	3	time_scale100	23.602914857092767	5.637785008393275	13.01909713049264	1.3802902458372572	1.0
PTBXL	3103	2961	4	time_scale100	34.8897100744906	5.630572201260765	12.88548091146103	1.1511766740975702	1.0
PTBXL	3103	2961	5	time_scale100	24.484417687491018	6.859677266074123	14.565388146748363	1.4683488886075435	1.0
PTBXL	3103	2961	6	time_scale100	20.82627332023608	6.468204330480268	12.239858479995029	2.040400245106535	1.0
PTBXL	3103	2961	7	time_scale100	21.586296836748833	4.430496924229422	11.836883400352583	1.3998056346880094	1.0
PTBXL	3103	2961	8	time_scale100	24.439246990377846	5.336367487858291	12.804794033084457	1.0774957496527677	1.0
PTBXL	3103	2961	9	time_scale100	21.81858458743886	5.945251952015741	15.060839239976652	1.649901586985863	1.0
PTBXL	3033	20877	1	baseline	0.3371053925481933	0.0029410001402291283	0.010044535945551457	0.06810164332751946	1.0
PTBXL	3033	20877	2	baseline	0.29135403854113207	0.003424568876471317	0.01280983182330557	0.0968596908336176	1.0
PTBXL	3033	20877	3	baseline	0.3035865539310605	0.003593524456610455	0.01317935754371112	0.07141039143117855	1.0
PTBXL	3033	20877	4	baseline	0.3998921858883635	0.003113752600170016	0.01017010503111847	0.06760913285002025	1.0
PTBXL	3033	20877	5	baseline	1.1984181255670017	0.003169509649855166	0.012235763558531615	0.09303468051361691	1.0
PTBXL	3033	20877	6	baseline	0.3192193431216134	0.0034629691179452107	0.013236540358410837	0.08317677592696626	1.0
PTBXL	3033	20877	7	baseline	0.31814745159852187	0.0028099616449921614	0.009233840226351273	0.055897485307078554	1.0
PTBXL	3033	20877	8	baseline	0.32044908732047533	0.0034321439315987937	0.011120565378974984	0.07310616994149885	1.0
PTBXL	3033	20877	9	baseline	0.22674876887879342	0.003225529519178403	0.011694770967903783	0.06177326423513712	1.0
PTBXL	3033	20877	1	rotation90	0.3371053925481933	0.0029410001402291283	0.015996363584532925	0.06810164332751946	1.0
PTBXL	3033	20877	2	rotation90	0.29135403854113207	0.003424568876471317	0.01732473474366521	0.0968596908336176	1.0
PTBXL	3033	20877	3	rotation90	0.3035865539310605	0.003593524456610455	0.018682437380903347	0.07141039143117855	1.0
PTBXL	3033	20877	4	rotation90	0.3998921858883635	0.003113752600170016	0.016712111009966824	0.06760913285002025	1.0
PTBXL	3033	20877	5	rotation90	1.1984181255670017	0.003169509649855166	0.016667316075585505	0.09303468051361691	1.0
PTBXL	3033	20877	6	rotation90	0.3192193431216134	0.0034629691179452107	0.017613414208550213	0.08317677592696626	1.0
PTBXL	3033	20877	7	rotation90	0.31814745159852187	0.0028099616449921614	0.01456029533782694	0.055897485307078554	1.0
PTBXL	3033	20877	8	rotation90	0.32044908732047533	0.0034321439315987937	0.018840919805297354	0.07310616994149885	1.0
PTBXL	3033	20877	9	rotation90	0.22674876887879342	0.003225529519178403	0.01794477681517307	0.06177326423513712	1.0
PTBXL	3033	20877	1	parameter_seconds	0.33710539254819333	0.0029410001402291296	0.0021715456313353425	0.06810164332751945	1.0
PTBXL	3033	20877	2	parameter_seconds	0.2913540385411321	0.003424568876471317	0.002506412647699487	0.09685969083361762	1.0
PTBXL	3033	20877	3	parameter_seconds	0.3035865539310605	0.003593524456610455	0.0026863989856612106	0.07141039143117855	1.0
PTBXL	3033	20877	4	parameter_seconds	0.39989218588836356	0.0031137526001700157	0.0023795232615385123	0.06760913285002026	1.0
PTBXL	3033	20877	5	parameter_seconds	1.1984181255670017	0.003169509649855166	0.0023466481436167515	0.09303468051361695	1.0
PTBXL	3033	20877	6	parameter_seconds	0.3192193431216133	0.0034629691179452107	0.0024349537641679664	0.08317677592696629	1.0
PTBXL	3033	20877	7	parameter_seconds	0.31814745159852187	0.002809961644992162	0.002125933072625665	0.05589748530707854	1.0
PTBXL	3033	20877	8	parameter_seconds	0.32044908732047533	0.0034321439315987937	0.0027298278637375396	0.07310616994149888	1.0
PTBXL	3033	20877	9	parameter_seconds	0.22674876887879342	0.003225529519178403	0.002532083000801883	0.06177326423513713	1.0
PTBXL	3033	20877	1	time_scale100	26.935290462225872	4.327955926824218	11.571312723664882	0.7752940334554517	1.0
PTBXL	3033	20877	2	time_scale100	20.467634730061782	4.3897278509787165	10.290535033230459	0.8873250962716749	1.0
PTBXL	3033	20877	3	time_scale100	23.716160788814	4.582558277087311	11.432366695124506	0.6689297047570681	1.0
PTBXL	3033	20877	4	time_scale100	33.00216541928598	4.134442350683692	9.51652589987529	0.7187185910324614	1.0
PTBXL	3033	20877	5	time_scale100	113.16573014402469	3.8310640319278444	10.924304632234639	0.7476505883418868	1.0
PTBXL	3033	20877	6	time_scale100	23.255378067211883	4.650634966575099	11.27854897135443	0.7352127564599392	1.0
PTBXL	3033	20877	7	time_scale100	24.686021595556472	4.164097612121546	8.940567603174362	0.5717344494964152	1.0
PTBXL	3033	20877	8	time_scale100	22.733981197204567	4.339443617238442	10.97087656157089	0.8079443638065752	1.0
PTBXL	3033	20877	9	time_scale100	17.167164574674057	4.253291570486877	11.436078328017835	0.6368432781356943	1.0
PTBXL	13630	11041	1	baseline	0.5323692948585006	0.0043080475153809885	0.0165750518314778	0.15073661718569628	1.0
PTBXL	13630	11041	2	baseline	0.28084317740944914	0.005383359688836895	0.02035708051345816	0.15695505064560897	1.0
PTBXL	13630	11041	3	baseline	0.33992461856576783	0.005176209713466244	0.020056510787491107	0.11976541737776436	1.0
PTBXL	13630	11041	4	baseline	0.37046044014284396	0.004688230410625771	0.020368821930966906	0.16768114967146536	1.0
PTBXL	13630	11041	5	baseline	0.38475302015811064	0.004811499444223296	0.018967111654617907	0.1399258428192265	1.0
PTBXL	13630	11041	6	baseline	0.358081357848802	0.0038307052886662057	0.01606137582389417	0.12772870544488818	1.0
PTBXL	13630	11041	7	baseline	0.5314339929277686	0.004538436042393188	0.017098323021310934	0.14495317115998535	1.0
PTBXL	13630	11041	8	baseline	0.32758000576719476	0.004579471523586181	0.019095499856713726	0.11794253539923445	1.0
PTBXL	13630	11041	9	baseline	0.3219252421671204	0.004255556129552529	0.016479433345660603	0.12085479546898559	1.0
PTBXL	13630	11041	10	baseline	0.3808937803815861	0.004509800036159333	0.0176006644181844	0.15995441057651721	1.0
PTBXL	13630	11041	11	baseline	0.255376532292364	0.004468213603456451	0.018969702467580573	0.10917268765752755	1.0
PTBXL	13630	11041	12	baseline	0.32602203390065043	0.004015791333875911	0.015170944918899846	0.11352748252562304	1.0
PTBXL	13630	11041	1	rotation90	0.5323692948585006	0.0043080475153809885	0.022482929710406056	0.15073661718569628	1.0
PTBXL	13630	11041	2	rotation90	0.28084317740944914	0.005383359688836895	0.023726397030251985	0.15695505064560897	1.0
PTBXL	13630	11041	3	rotation90	0.33992461856576783	0.005176209713466244	0.02399906632333666	0.11976541737776436	1.0
PTBXL	13630	11041	4	rotation90	0.37046044014284396	0.004688230410625771	0.023871853160388447	0.16768114967146536	1.0
PTBXL	13630	11041	5	rotation90	0.38475302015811064	0.004811499444223296	0.022217688808624014	0.1399258428192265	1.0
PTBXL	13630	11041	6	rotation90	0.358081357848802	0.0038307052886662057	0.02024365146675157	0.12772870544488818	1.0
PTBXL	13630	11041	7	rotation90	0.5314339929277686	0.004538436042393188	0.021240231915701905	0.14495317115998535	1.0
PTBXL	13630	11041	8	rotation90	0.32758000576719476	0.004579471523586181	0.02289789141543219	0.11794253539923445	1.0
PTBXL	13630	11041	9	rotation90	0.3219252421671204	0.004255556129552529	0.019052239019974656	0.12085479546898559	1.0
PTBXL	13630	11041	10	rotation90	0.3808937803815861	0.004509800036159333	0.020720792393119376	0.15995441057651721	1.0
PTBXL	13630	11041	11	rotation90	0.255376532292364	0.004468213603456451	0.022595753301909424	0.10917268765752755	1.0
PTBXL	13630	11041	12	rotation90	0.32602203390065043	0.004015791333875911	0.018540577820029807	0.11352748252562304	1.0
PTBXL	13630	11041	1	parameter_seconds	0.5323692948585006	0.0043080475153809885	0.003093288101856768	0.1507366171856963	1.0
PTBXL	13630	11041	2	parameter_seconds	0.28084317740944914	0.005383359688836895	0.0034342911737263258	0.156955050645609	1.0
PTBXL	13630	11041	3	parameter_seconds	0.33992461856576783	0.005176209713466244	0.003467700504643613	0.11976541737776437	1.0
PTBXL	13630	11041	4	parameter_seconds	0.37046044014284396	0.004688230410625771	0.003059286028143026	0.16768114967146533	1.0
PTBXL	13630	11041	5	parameter_seconds	0.3847530201581105	0.004811499444223296	0.0031132422663486072	0.13992584281922646	1.0
PTBXL	13630	11041	6	parameter_seconds	0.358081357848802	0.0038307052886662057	0.002767313482944258	0.12772870544488826	1.0
PTBXL	13630	11041	7	parameter_seconds	0.5314339929277686	0.004538436042393188	0.0030920888013369107	0.14495317115998538	1.0
PTBXL	13630	11041	8	parameter_seconds	0.32758000576719476	0.004579471523586181	0.0033022292626955596	0.11794253539923444	1.0
PTBXL	13630	11041	9	parameter_seconds	0.3219252421671204	0.004255556129552528	0.0028110039944054125	0.12085479546898563	1.0
PTBXL	13630	11041	10	parameter_seconds	0.3808937803815861	0.004509800036159333	0.0031542624254335357	0.15995441057651721	1.0
PTBXL	13630	11041	11	parameter_seconds	0.255376532292364	0.004468213603456451	0.0030077348616172847	0.10917268765752751	1.0
PTBXL	13630	11041	12	parameter_seconds	0.32602203390065043	0.004015791333875911	0.002554779966065089	0.11352748252562309	1.0
PTBXL	13630	11041	1	time_scale100	33.39263144257264	8.041354629418429	17.985232340828873	1.5581463404114595	1.0
PTBXL	13630	11041	2	time_scale100	17.194805254687967	7.156347777159048	11.940498579912264	0.9794441096347012	1.0
PTBXL	13630	11041	3	time_scale100	19.841222408417533	8.811809784398	14.348718637850164	1.8054883606104446	1.0
PTBXL	13630	11041	4	time_scale100	19.941130307361984	7.411463954724736	14.59846428147374	1.7435372243576897	1.0
PTBXL	13630	11041	5	time_scale100	23.430813622297308	7.025044896586512	17.734430790128886	1.4484194121012752	1.0
PTBXL	13630	11041	6	time_scale100	27.40222096820313	6.078842849846273	14.294541184240504	3.8114454183684576	1.0
PTBXL	13630	11041	7	time_scale100	44.617152358697865	6.406869214677386	11.318341780948254	1.6048360108888429	1.0
PTBXL	13630	11041	8	time_scale100	18.141437993204512	7.7769899349084595	14.902462910125012	1.7682609908822122	1.0
PTBXL	13630	11041	9	time_scale100	20.299395103979943	9.045097488867333	15.256083317417982	1.8629527969036848	1.0
PTBXL	13630	11041	10	time_scale100	25.861047257528146	8.440754379951253	14.090826969384366	2.288906064679924	1.0
PTBXL	13630	11041	11	time_scale100	16.46063570955557	6.667316730138868	14.556322702664323	1.2604374524412902	1.0
PTBXL	13630	11041	12	time_scale100	22.225271379250728	8.495452785128418	14.788299635224496	1.5210102176815055	1.0
PTBXL	15015	4462	1	baseline	0.2944820355853138	0.0026722723721105033	0.014067036412949553	0.14757027216864907	1.0
PTBXL	15015	4462	2	baseline	0.45608273469666116	0.002445197988455612	0.01220987803809165	0.15627084036327338	1.0
PTBXL	15015	4462	3	baseline	0.4202477851948271	0.002351130728128728	0.01286891649694239	0.12498109515433294	1.0
PTBXL	15015	4462	4	baseline	2.786276045458231	0.0024105537455477778	0.012498140068709898	0.11092784914324783	1.0
PTBXL	15015	4462	5	baseline	0.4142267933256988	0.0025481252380890416	0.013682277076388936	0.14919287854156396	1.0
PTBXL	15015	4462	6	baseline	0.6455922640781218	0.0023904677795910483	0.012652040221636055	0.1235980886937772	1.0
PTBXL	15015	4462	7	baseline	0.27178377209793203	0.002357708942368956	0.012779175216859303	0.13269655377147954	1.0
PTBXL	15015	4462	8	baseline	0.25811609319734935	0.002287150756885934	0.012844297352131844	0.09752861501704639	1.0
PTBXL	15015	4462	9	baseline	0.5791504588780468	0.002329780699317168	0.012645695732023276	0.11204714033384829	1.0
PTBXL	15015	4462	10	baseline	0.383144542440654	0.0023941807804033904	0.012725752334705957	0.10731661240944645	1.0
PTBXL	15015	4462	1	rotation90	0.2944820355853138	0.0026722723721105033	0.010630152708827025	0.14757027216864907	1.0
PTBXL	15015	4462	2	rotation90	0.45608273469666116	0.002445197988455612	0.009886539148750647	0.15627084036327338	1.0
PTBXL	15015	4462	3	rotation90	0.4202477851948271	0.002351130728128728	0.010301230988431307	0.12498109515433294	1.0
PTBXL	15015	4462	4	rotation90	2.786276045458231	0.0024105537455477778	0.009415020811704478	0.11092784914324783	1.0
PTBXL	15015	4462	5	rotation90	0.4142267933256988	0.0025481252380890416	0.00985473316417306	0.14919287854156396	1.0
PTBXL	15015	4462	6	rotation90	0.6455922640781218	0.0023904677795910483	0.010674255990555147	0.1235980886937772	1.0
PTBXL	15015	4462	7	rotation90	0.27178377209793203	0.002357708942368956	0.009654643096516702	0.13269655377147954	1.0
PTBXL	15015	4462	8	rotation90	0.25811609319734935	0.002287150756885934	0.009473538464304869	0.09752861501704639	1.0
PTBXL	15015	4462	9	rotation90	0.5791504588780468	0.002329780699317168	0.010210410123853689	0.11204714033384829	1.0
PTBXL	15015	4462	10	rotation90	0.383144542440654	0.0023941807804033904	0.009383043520422614	0.10731661240944645	1.0
PTBXL	15015	4462	1	parameter_seconds	0.2944820355853139	0.0026722723721105033	0.0015720716288891248	0.14757027216864907	1.0
PTBXL	15015	4462	2	parameter_seconds	0.45608273469666105	0.002445197988455612	0.0012509440927343865	0.1562708403632734	1.0
PTBXL	15015	4462	3	parameter_seconds	0.42024778519482703	0.002351130728128728	0.0013063709010617784	0.12498109515433291	1.0
PTBXL	15015	4462	4	parameter_seconds	2.786276045458231	0.0024105537455477778	0.0013452124101501737	0.11092784914324787	1.0
PTBXL	15015	4462	5	parameter_seconds	0.4142267933256988	0.002548125238089042	0.0014310197900517187	0.14919287854156393	1.0
PTBXL	15015	4462	6	parameter_seconds	0.6455922640781218	0.0023904677795910483	0.0013727901658184265	0.1235980886937772	1.0
PTBXL	15015	4462	7	parameter_seconds	0.2717837720979321	0.0023577089423689563	0.0012606337302877352	0.13269655377147954	1.0
PTBXL	15015	4462	8	parameter_seconds	0.2581160931973493	0.002287150756885934	0.0012686091596277424	0.09752861501704635	1.0
PTBXL	15015	4462	9	parameter_seconds	0.5791504588780468	0.002329780699317168	0.0013327099084823487	0.11204714033384824	1.0
PTBXL	15015	4462	10	parameter_seconds	0.383144542440654	0.0023941807804033904	0.0013203483470645985	0.10731661240944644	1.0
PTBXL	15015	4462	1	time_scale100	18.78928363810679	4.580811925941779	10.646961201941924	1.0691222967540592	1.0
PTBXL	15015	4462	2	time_scale100	31.674461954678055	4.934010607500937	11.438754763181915	0.9055779722294631	1.0
PTBXL	15015	4462	3	time_scale100	28.697089630258784	4.6765253396758775	14.270615935122438	0.8273069664901428	1.0
PTBXL	15015	4462	4	time_scale100	241.26192540124165	5.946020979608614	16.502319275147936	0.8288171464990298	1.0
PTBXL	15015	4462	5	time_scale100	29.524689717774294	5.084700244514911	16.712652898917778	0.9882303621826155	1.0
PTBXL	15015	4462	6	time_scale100	48.40911170419258	4.672388668945069	13.30283486823289	0.9263565134548747	1.0
PTBXL	15015	4462	7	time_scale100	16.848870767258607	4.336252318469036	12.760140652812344	0.8167653709154683	1.0
PTBXL	15015	4462	8	time_scale100	16.266002970212234	4.5769907298247565	11.103723026234944	0.8464108036428435	1.0
PTBXL	15015	4462	9	time_scale100	49.08707788260698	4.409667470227014	14.371457096459759	0.7790533546350037	1.0
PTBXL	15015	4462	10	time_scale100	30.783322978590192	4.898388901267111	14.178374432078094	0.9495755695220347	1.0
PTBXL	3215	2780	1	baseline	0.34980687648147	0.004235848881997409	0.012240861965263295	0.04690690420399043	1.0
PTBXL	3215	2780	2	baseline	0.3801591535963533	0.003411186019115513	0.009675746973592747	0.058798472268766555	1.0
PTBXL	3215	2780	3	baseline	0.34272270949614786	0.003998446000064355	0.01210455911602855	0.07433354960974338	1.0
PTBXL	3215	2780	4	baseline	0.3693110231605951	0.003843221905559592	0.010634836706959427	0.04054806040397753	1.0
PTBXL	3215	2780	5	baseline	0.426273985197276	0.004348481796963044	0.012447396980157338	0.06213007609978848	1.0
PTBXL	3215	2780	6	baseline	0.3044863842649207	0.003451688129647402	0.00995896893401813	0.03644717005964828	1.0
PTBXL	3215	2780	7	baseline	0.369365323074922	0.004048850821113838	0.011864709591535764	0.06656331043346161	1.0
PTBXL	3215	2780	8	baseline	0.35667992814239696	0.004177385390498544	0.011563475324203808	0.03715020663327672	1.0
PTBXL	3215	2780	9	baseline	0.329349010769778	0.002373707554708955	0.008907880129435861	0.08371907868910407	1.0
PTBXL	3215	2780	10	baseline	0.3808163952683483	0.004302302529100854	0.012112556666180534	0.03956519654283097	1.0
PTBXL	3215	2780	11	baseline	0.6100300717373894	0.0033051548387088457	0.00987311352713509	0.03632753493733696	1.0
PTBXL	3215	2780	12	baseline	0.3385565111783622	0.004223684640649519	0.013173960525021644	0.051790418030769475	1.0
PTBXL	3215	2780	13	baseline	0.24936179056732524	0.00409719913920571	0.01161673495178691	0.05872413536268208	1.0
PTBXL	3215	2780	14	baseline	2.039718785387014	0.004418633040761852	0.012856577523631164	0.06662169902853206	1.0
PTBXL	3215	2780	15	baseline	0.2604931536701113	0.004219404175401129	0.012203454610654245	0.030535482744098362	1.0
PTBXL	3215	2780	16	baseline	0.4274494200672584	0.0038190765626022524	0.011472678724231727	0.055605775560552906	1.0
PTBXL	3215	2780	17	baseline	0.33308275165773155	0.003656973006255578	0.010192848162175564	0.040674213309962515	1.0
PTBXL	3215	2780	18	baseline	0.7416590080737088	0.00427525878497354	0.013012501323822114	0.05662292967319643	1.0
PTBXL	3215	2780	19	baseline	0.3231732804071554	0.004184867499304089	0.011894130750171645	0.05225911040014976	1.0
PTBXL	3215	2780	1	rotation90	0.34980687648147	0.004235848881997409	0.021856966304035462	0.04690690420399043	1.0
PTBXL	3215	2780	2	rotation90	0.3801591535963533	0.003411186019115513	0.018990423716572738	0.058798472268766555	1.0
PTBXL	3215	2780	3	rotation90	0.34272270949614786	0.003998446000064355	0.02238675273093723	0.07433354960974338	1.0
PTBXL	3215	2780	4	rotation90	0.3693110231605951	0.003843221905559592	0.021020546437238375	0.04054806040397753	1.0
PTBXL	3215	2780	5	rotation90	0.426273985197276	0.004348481796963044	0.023100612663297843	0.06213007609978848	1.0
PTBXL	3215	2780	6	rotation90	0.3044863842649207	0.003451688129647402	0.018346743075838473	0.03644717005964828	1.0
PTBXL	3215	2780	7	rotation90	0.369365323074922	0.004048850821113838	0.022425733303069312	0.06656331043346161	1.0
PTBXL	3215	2780	8	rotation90	0.35667992814239696	0.004177385390498544	0.02295692319147	0.03715020663327672	1.0
PTBXL	3215	2780	9	rotation90	0.329349010769778	0.002373707554708955	0.01628013204485947	0.08371907868910407	1.0
PTBXL	3215	2780	10	rotation90	0.3808163952683483	0.004302302529100854	0.023605761617534898	0.03956519654283097	1.0
PTBXL	3215	2780	11	rotation90	0.6100300717373894	0.0033051548387088457	0.01850801706203154	0.03632753493733696	1.0
PTBXL	3215	2780	12	rotation90	0.3385565111783622	0.004223684640649519	0.023348302847137646	0.051790418030769475	1.0
PTBXL	3215	2780	13	rotation90	0.24936179056732524	0.00409719913920571	0.02355552712947503	0.05872413536268208	1.0
PTBXL	3215	2780	14	rotation90	2.039718785387014	0.004418633040761852	0.023716056335545167	0.06662169902853206	1.0
PTBXL	3215	2780	15	rotation90	0.2604931536701113	0.004219404175401129	0.02298472874132282	0.030535482744098362	1.0
PTBXL	3215	2780	16	rotation90	0.4274494200672584	0.0038190765626022524	0.020221164350949845	0.055605775560552906	1.0
PTBXL	3215	2780	17	rotation90	0.33308275165773155	0.003656973006255578	0.021110034778092302	0.040674213309962515	1.0
PTBXL	3215	2780	18	rotation90	0.7416590080737088	0.00427525878497354	0.022100540489714438	0.05662292967319643	1.0
PTBXL	3215	2780	19	rotation90	0.3231732804071554	0.004184867499304089	0.02305775858270702	0.05225911040014976	1.0
PTBXL	3215	2780	1	parameter_seconds	0.34980687648147	0.004235848881997409	0.0036126943647630462	0.046906904203990435	1.0
PTBXL	3215	2780	2	parameter_seconds	0.3801591535963533	0.003411186019115513	0.002927541051247807	0.05879847226876653	1.0
PTBXL	3215	2780	3	parameter_seconds	0.3427227094961478	0.003998446000064355	0.0034426569951237895	0.07433354960974341	1.0
PTBXL	3215	2780	4	parameter_seconds	0.369311023160595	0.003843221905559592	0.0034313509974776652	0.04054806040397752	1.0
PTBXL	3215	2780	5	parameter_seconds	0.42627398519727594	0.004348481796963044	0.0036237850203800354	0.062130076099788496	1.0
PTBXL	3215	2780	6	parameter_seconds	0.3044863842649207	0.003451688129647402	0.003003643546514555	0.036447170059648266	1.0
PTBXL	3215	2780	7	parameter_seconds	0.3693653230749219	0.004048850821113838	0.003516669880182545	0.06656331043346161	1.0
PTBXL	3215	2780	8	parameter_seconds	0.35667992814239696	0.004177385390498543	0.003691072179559833	0.03715020663327673	1.0
PTBXL	3215	2780	9	parameter_seconds	0.329349010769778	0.002373707554708955	0.0018740646429388234	0.0837190786891041	1.0
PTBXL	3215	2780	10	parameter_seconds	0.3808163952683483	0.004302302529100854	0.003784528040360381	0.039565196542830965	1.0
PTBXL	3215	2780	11	parameter_seconds	0.6100300717373894	0.0033051548387088457	0.0029304007534625347	0.03632753493733695	1.0
PTBXL	3215	2780	12	parameter_seconds	0.3385565111783622	0.004223684640649519	0.0037168513079042964	0.051790418030769475	1.0
PTBXL	3215	2780	13	parameter_seconds	0.24936179056732527	0.00409719913920571	0.003645845279267193	0.0587241353626821	1.0
PTBXL	3215	2780	14	parameter_seconds	2.039718785387014	0.004418633040761852	0.0037361775485594065	0.06662169902853209	1.0
PTBXL	3215	2780	15	parameter_seconds	0.2604931536701113	0.004219404175401129	0.003667901914535313	0.03053548274409837	1.0
PTBXL	3215	2780	16	parameter_seconds	0.4274494200672584	0.003819076562602252	0.0032705896803062306	0.05560577556055291	1.0
PTBXL	3215	2780	17	parameter_seconds	0.33308275165773155	0.003656973006255578	0.0031425792840097913	0.040674213309962494	1.0
PTBXL	3215	2780	18	parameter_seconds	0.7416590080737087	0.00427525878497354	0.0036560173025598813	0.05662292967319641	1.0
PTBXL	3215	2780	19	parameter_seconds	0.3231732804071554	0.004184867499304089	0.003620160558589034	0.0522591104001498	1.0
PTBXL	3215	2780	1	time_scale100	27.554887842599356	5.75093381315202	11.200877539722192	0.6553126926508166	1.0
PTBXL	3215	2780	2	time_scale100	30.9190633218544	4.008252642068942	10.732403490327556	1.4022320603117826	1.0
PTBXL	3215	2780	3	time_scale100	26.14925228530249	4.5278381705505195	10.396701132158423	0.748964723979997	1.0
PTBXL	3215	2780	4	time_scale100	28.75995537628199	4.230402618356822	10.152459538990009	0.437593752276857	1.0
PTBXL	3215	2780	5	time_scale100	31.7785052392715	5.0658660615385	11.087980091965239	0.799886934685259	1.0
PTBXL	3215	2780	6	time_scale100	23.2699393370995	4.758721715817462	12.589499809287979	0.5637919171535247	1.0
PTBXL	3215	2780	7	time_scale100	30.76714680922715	5.113746065133613	11.86675818204603	0.7909499278219503	1.0
PTBXL	3215	2780	8	time_scale100	24.026683182566835	4.9466268627721215	12.337945182037291	0.8268890073473737	1.0
PTBXL	3215	2780	9	time_scale100	20.65289418922358	5.060902760022204	11.652130152146013	1.7967769773470756	1.0
PTBXL	3215	2780	10	time_scale100	25.360288416380925	4.46061262376258	11.578266197680362	0.8126631341423405	1.0
PTBXL	3215	2780	11	time_scale100	49.282648429522844	4.1319204767011435	11.305803497432542	0.6967112020602889	1.0
PTBXL	3215	2780	12	time_scale100	22.73026576805917	5.06498867550116	9.930626836274529	0.4730017301746423	1.0
PTBXL	3215	2780	13	time_scale100	20.03069036686688	5.861255475709201	13.114271663177938	1.654757080588948	1.0
PTBXL	3215	2780	14	time_scale100	197.77179192986236	5.414114430332929	9.797286764478294	0.6874490928715152	1.0
PTBXL	3215	2780	15	time_scale100	19.438946211403533	5.3875461788116485	13.730029708116087	0.5557243835251361	1.0
PTBXL	3215	2780	16	time_scale100	34.69528343449482	4.643197388019342	12.026187784456509	0.7637902488169581	1.0
PTBXL	3215	2780	17	time_scale100	24.299491968792157	3.8832353363733767	10.50601051936592	0.8769503477838593	1.0
PTBXL	3215	2780	18	time_scale100	59.420981851940134	4.7835504349616595	11.349336887677492	0.5852848135576466	1.0
PTBXL	3215	2780	19	time_scale100	21.72599104758885	5.1520833787727565	11.873661362069507	0.609761699091102	1.0
PTBXL	12172	15109	1	baseline	0.3447313060795388	0.003578488868253592	0.019948512877072985	0.0897592486064602	1.0
PTBXL	12172	15109	2	baseline	0.6025170542855696	0.0030453909521560673	0.017784786472866583	0.09894867067319171	1.0
PTBXL	12172	15109	3	baseline	0.2813702892414134	0.0034505226793158004	0.01593837731391977	0.10238863650346276	1.0
PTBXL	12172	15109	4	baseline	0.2829108352904921	0.0033185139954156856	0.018345308250976966	0.09210348098469989	1.0
PTBXL	12172	15109	5	baseline	0.3828589232433352	0.0032810033170229025	0.018085507303109222	0.10426335793723004	1.0
PTBXL	12172	15109	6	baseline	0.21502784039980002	0.00321455112428597	0.01773394511164477	0.10726126598384447	1.0
PTBXL	12172	15109	1	rotation90	0.3447313060795388	0.003578488868253592	0.018727036997152918	0.0897592486064602	1.0
PTBXL	12172	15109	2	rotation90	0.6025170542855696	0.0030453909521560673	0.015942034164164894	0.09894867067319171	1.0
PTBXL	12172	15109	3	rotation90	0.2813702892414134	0.0034505226793158004	0.0169175638528193	0.10238863650346276	1.0
PTBXL	12172	15109	4	rotation90	0.2829108352904921	0.0033185139954156856	0.01718181357294302	0.09210348098469989	1.0
PTBXL	12172	15109	5	rotation90	0.3828589232433352	0.0032810033170229025	0.015302160543463896	0.10426335793723004	1.0
PTBXL	12172	15109	6	rotation90	0.21502784039980002	0.00321455112428597	0.015247208160626689	0.10726126598384447	1.0
PTBXL	12172	15109	1	parameter_seconds	0.3447313060795388	0.003578488868253592	0.0022722175862363884	0.08975924860646023	1.0
PTBXL	12172	15109	2	parameter_seconds	0.6025170542855696	0.0030453909521560673	0.0018742824617563323	0.0989486706731917	1.0
PTBXL	12172	15109	3	parameter_seconds	0.28137028924141344	0.0034505226793158	0.0022309978098886047	0.10238863650346278	1.0
PTBXL	12172	15109	4	parameter_seconds	0.2829108352904921	0.0033185139954156856	0.0020496676297791054	0.09210348098469989	1.0
PTBXL	12172	15109	5	parameter_seconds	0.38285892324333515	0.0032810033170229025	0.0020531131789090534	0.1042633579372301	1.0
PTBXL	12172	15109	6	parameter_seconds	0.2150278403998	0.00321455112428597	0.0019917259287376417	0.10726126598384446	1.0
PTBXL	12172	15109	1	time_scale100	25.69996292834133	3.0410561589401355	11.585625686749008	0.5250972224846618	1.0
PTBXL	12172	15109	2	time_scale100	34.172891555707885	2.7358080091194323	9.535928106364043	0.5223940243379422	1.0
PTBXL	12172	15109	3	time_scale100	20.181978223528958	3.669102094691563	8.484188312190815	0.7592434178748829	1.0
PTBXL	12172	15109	4	time_scale100	19.66451971640051	3.0348129960604213	10.629415798771257	0.4704243075005958	1.0
PTBXL	12172	15109	5	time_scale100	25.401376210378267	4.037825258341193	10.760967596178746	0.7230223025857623	1.0
PTBXL	12172	15109	6	time_scale100	14.039263253485208	3.2003495986743404	9.387244586418607	0.6218023665184235	1.0
PTBXL	21444	20461	1	baseline	0.2889190569598082	0.004360419852070369	0.023818791899021557	0.0992828028989441	1.0
PTBXL	21444	20461	2	baseline	0.3002760748227804	0.0041719791683173775	0.024036890561258017	0.13818227386380452	1.0
PTBXL	21444	20461	3	baseline	0.5290432505532792	0.0034896464791772217	0.017802000308399547	0.11987576579517274	1.0
PTBXL	21444	20461	4	baseline	0.310666027475566	0.0033175056756229375	0.019306715455107197	0.09138390766484623	1.0
PTBXL	21444	20461	5	baseline	0.35289991693164846	0.0033993043250489965	0.019749299762985048	0.09561259083602376	1.0
PTBXL	21444	20461	6	baseline	0.2500707670241535	0.004105205016359197	0.021885045057539562	0.08449008473278645	1.0
PTBXL	21444	20461	7	baseline	0.5607027289885236	0.00396365934757163	0.02302037516599417	0.09284639218842225	1.0
PTBXL	21444	20461	8	baseline	0.2921065269967111	0.0035696936050061104	0.019712156627356328	0.09508577298274727	1.0
PTBXL	21444	20461	9	baseline	0.3533528691686655	0.004087410450200237	0.023501294131104113	0.1072131395243084	1.0
PTBXL	21444	20461	10	baseline	0.29176549859867196	0.00412815455760377	0.02498378705926626	0.08728812860047068	1.0
PTBXL	21444	20461	11	baseline	0.437566559736954	0.003412342117415349	0.018278402642462506	0.08687616518073224	1.0
PTBXL	21444	20461	12	baseline	0.35855169172433843	0.004114512954635754	0.02198876307112723	0.09745302027218264	1.0
PTBXL	21444	20461	13	baseline	0.25532550096734	0.003230614359012171	0.018490558248220268	0.08484593537772382	1.0
PTBXL	21444	20461	1	rotation90	0.2889190569598082	0.004360419852070369	0.014639078404863287	0.0992828028989441	1.0
PTBXL	21444	20461	2	rotation90	0.3002760748227804	0.0041719791683173775	0.013365918166899462	0.13818227386380452	1.0
PTBXL	21444	20461	3	rotation90	0.5290432505532792	0.0034896464791772217	0.012261307220540132	0.11987576579517274	1.0
PTBXL	21444	20461	4	rotation90	0.310666027475566	0.0033175056756229375	0.012615721045063727	0.09138390766484623	1.0
PTBXL	21444	20461	5	rotation90	0.35289991693164846	0.0033993043250489965	0.012109160810558165	0.09561259083602376	1.0
PTBXL	21444	20461	6	rotation90	0.2500707670241535	0.004105205016359197	0.013483503776161185	0.08449008473278645	1.0
PTBXL	21444	20461	7	rotation90	0.5607027289885236	0.00396365934757163	0.013803987273105518	0.09284639218842225	1.0
PTBXL	21444	20461	8	rotation90	0.2921065269967111	0.0035696936050061104	0.01213964791728454	0.09508577298274727	1.0
PTBXL	21444	20461	9	rotation90	0.3533528691686655	0.004087410450200237	0.013937253971208789	0.1072131395243084	1.0
PTBXL	21444	20461	10	rotation90	0.29176549859867196	0.00412815455760377	0.013533367409736985	0.08728812860047068	1.0
PTBXL	21444	20461	11	rotation90	0.437566559736954	0.003412342117415349	0.011432708061989403	0.08687616518073224	1.0
PTBXL	21444	20461	12	rotation90	0.35855169172433843	0.004114512954635754	0.014837801656225176	0.09745302027218264	1.0
PTBXL	21444	20461	13	rotation90	0.25532550096734	0.003230614359012171	0.012159286709840882	0.08484593537772382	1.0
PTBXL	21444	20461	1	parameter_seconds	0.28891905695980813	0.004360419852070369	0.0021659058334782553	0.0992828028989441	1.0
PTBXL	21444	20461	2	parameter_seconds	0.3002760748227804	0.0041719791683173775	0.0021138798037460237	0.13818227386380455	1.0
PTBXL	21444	20461	3	parameter_seconds	0.5290432505532792	0.0034896464791772212	0.001866882671699093	0.11987576579517274	1.0
PTBXL	21444	20461	4	parameter_seconds	0.310666027475566	0.0033175056756229375	0.0017156043687718873	0.09138390766484623	1.0
PTBXL	21444	20461	5	parameter_seconds	0.35289991693164846	0.0033993043250489965	0.0017478607114418518	0.09561259083602379	1.0
PTBXL	21444	20461	6	parameter_seconds	0.2500707670241535	0.004105205016359197	0.0019670565938687437	0.08449008473278645	1.0
PTBXL	21444	20461	7	parameter_seconds	0.5607027289885238	0.00396365934757163	0.0019372977007743244	0.09284639218842221	1.0
PTBXL	21444	20461	8	parameter_seconds	0.2921065269967111	0.0035696936050061104	0.0017253166241072964	0.09508577298274731	1.0
PTBXL	21444	20461	9	parameter_seconds	0.3533528691686655	0.004087410450200237	0.0020532965099248155	0.10721313952430836	1.0
PTBXL	21444	20461	10	parameter_seconds	0.291765498598672	0.00412815455760377	0.0017697056497707813	0.08728812860047068	1.0
PTBXL	21444	20461	11	parameter_seconds	0.437566559736954	0.003412342117415349	0.0017775188584686636	0.0868761651807322	1.0
PTBXL	21444	20461	12	parameter_seconds	0.35855169172433843	0.004114512954635754	0.0021537540081798803	0.09745302027218268	1.0
PTBXL	21444	20461	13	parameter_seconds	0.25532550096734	0.0032306143590121704	0.0017276238746037485	0.08484593537772382	1.0
PTBXL	21444	20461	1	time_scale100	21.548595524172015	7.06458101049967	15.327164265358979	1.6009315293872246	1.0
PTBXL	21444	20461	2	time_scale100	16.055038600995232	6.332430979961421	14.511416736705044	1.153782726025845	1.0
PTBXL	21444	20461	3	time_scale100	44.270224568074696	5.130681357876367	11.344526525219353	1.228882680157622	1.0
PTBXL	21444	20461	4	time_scale100	21.97805091073369	4.905346121125467	13.08383979230568	1.0533057029223578	1.0
PTBXL	21444	20461	5	time_scale100	26.599577014407313	5.49199132960048	12.6478612263296	1.3264169954118499	1.0
PTBXL	21444	20461	6	time_scale100	18.70386598956789	7.247120275075212	15.308940058835109	1.268108072533415	1.0
PTBXL	21444	20461	7	time_scale100	48.48652930222494	6.50018238873262	15.190997634228994	1.3878119630164178	1.0
PTBXL	21444	20461	8	time_scale100	20.30262908286399	6.8000898403066845	11.888050748660179	1.408958706370455	1.0
PTBXL	21444	20461	9	time_scale100	23.27021338503233	6.240485035165394	14.826798708465015	1.5919327060885675	1.0
PTBXL	21444	20461	10	time_scale100	19.950276127846326	6.734318471764559	14.305567745965655	1.2858128709997068	1.0
PTBXL	21444	20461	11	time_scale100	35.33173565155466	5.386080681692261	12.520411726961399	1.3683733979693777	1.0
PTBXL	21444	20461	12	time_scale100	28.242146169615015	7.0265641190509305	12.986869543025405	1.5650360740911184	1.0
PTBXL	21444	20461	13	time_scale100	20.248962462958115	5.294238525110802	11.176762245189664	1.251805828248849	1.0
PTBXL	1736	19382	1	baseline	0.30570155408377125	0.0021904302312576274	0.012206357461989689	0.11168609184134198	1.0
PTBXL	1736	19382	2	baseline	0.24406017421098486	0.0024031516812611643	0.013637158460744757	0.11159375109363337	1.0
PTBXL	1736	19382	3	baseline	0.583336331228116	0.002266896381904089	0.012715010592030292	0.09342024444569827	1.0
PTBXL	1736	19382	4	baseline	0.32679719408203906	0.0024091010291099994	0.013165295785036972	0.114537822172252	1.0
PTBXL	1736	19382	5	baseline	0.20038307025684252	0.002394868519740009	0.013171537342715704	0.09817175831137503	1.0
PTBXL	1736	19382	6	baseline	0.2990185381000957	0.002723470984587239	0.015108836146367847	0.12693212093003417	1.0
PTBXL	1736	19382	7	baseline	0.2648798178122123	0.0021881600920514075	0.01174464534857888	0.0882491925341214	1.0
PTBXL	1736	19382	8	baseline	0.2839346997820123	0.002336838960402121	0.012413611751032094	0.1031017957538597	1.0
PTBXL	1736	19382	1	rotation90	0.30570155408377125	0.0021904302312576274	0.008495748639473897	0.11168609184134198	1.0
PTBXL	1736	19382	2	rotation90	0.24406017421098486	0.0024031516812611643	0.009770756069868013	0.11159375109363337	1.0
PTBXL	1736	19382	3	rotation90	0.583336331228116	0.002266896381904089	0.009177541181890717	0.09342024444569827	1.0
PTBXL	1736	19382	4	rotation90	0.32679719408203906	0.0024091010291099994	0.010686251988824518	0.114537822172252	1.0
PTBXL	1736	19382	5	rotation90	0.20038307025684252	0.002394868519740009	0.010009740018703726	0.09817175831137503	1.0
PTBXL	1736	19382	6	rotation90	0.2990185381000957	0.002723470984587239	0.010595568830697163	0.12693212093003417	1.0
PTBXL	1736	19382	7	rotation90	0.2648798178122123	0.0021881600920514075	0.009354823909204122	0.0882491925341214	1.0
PTBXL	1736	19382	8	rotation90	0.2839346997820123	0.002336838960402121	0.009895553781534639	0.1031017957538597	1.0
PTBXL	1736	19382	1	parameter_seconds	0.3057015540837713	0.0021904302312576274	0.001200060986043206	0.11168609184134198	1.0
PTBXL	1736	19382	2	parameter_seconds	0.24406017421098486	0.0024031516812611643	0.0013902513189079316	0.11159375109363341	1.0
PTBXL	1736	19382	3	parameter_seconds	0.5833363312281161	0.002266896381904089	0.0012226425243508747	0.09342024444569827	1.0
PTBXL	1736	19382	4	parameter_seconds	0.32679719408203906	0.0024091010291099994	0.0014350810681244182	0.11453782217225197	1.0
PTBXL	1736	19382	5	parameter_seconds	0.20038307025684252	0.002394868519740009	0.0013985429860606695	0.09817175831137505	1.0
PTBXL	1736	19382	6	parameter_seconds	0.2990185381000957	0.0027234709845872385	0.0015727141978560597	0.12693212093003423	1.0
PTBXL	1736	19382	7	parameter_seconds	0.2648798178122122	0.0021881600920514084	0.001307821712601826	0.08824919253412145	1.0
PTBXL	1736	19382	8	parameter_seconds	0.28393469978201236	0.002336838960402121	0.0013497156594211993	0.10310179575385972	1.0
PTBXL	1736	19382	1	time_scale100	24.639589781344917	3.4685358134955657	8.798376878813439	1.1513534927001972	1.0
PTBXL	1736	19382	2	time_scale100	15.774717415175381	3.5560606594354365	9.330889815039068	1.177153862863222	1.0
PTBXL	1736	19382	3	time_scale100	52.43043206732498	3.661800492968937	9.873282848889307	0.8909904356051593	1.0
PTBXL	1736	19382	4	time_scale100	26.594444733830805	3.4754445910271836	11.005059732894855	0.7858642809468653	1.0
PTBXL	1736	19382	5	time_scale100	14.820695569290208	3.3101544942809626	10.833966471052683	0.8439566338660957	1.0
PTBXL	1736	19382	6	time_scale100	22.14052549859706	3.9695065104751923	10.187482308577469	1.2422636129572355	1.0
PTBXL	1736	19382	7	time_scale100	21.64002594705408	3.272122182724009	9.995491765930312	0.7917286313412139	1.0
PTBXL	1736	19382	8	time_scale100	23.117671798932346	3.072202241283732	10.296661349754634	0.9600563000326315	1.0
PTBXL	4945	6695	1	baseline	0.2854959050985319	0.004412866437167335	0.010315442109532854	0.08097963201386843	1.0
PTBXL	4945	6695	2	baseline	0.27888488732081923	0.004765826757379966	0.010862831638945837	0.0726394836977868	1.0
PTBXL	4945	6695	3	baseline	0.3827555632978202	0.004627645419765844	0.010676755205201257	0.06533882335719865	1.0
PTBXL	4945	6695	4	baseline	0.2729972555735288	0.004437618116111149	0.010434788021285725	0.074857655357185	1.0
PTBXL	4945	6695	5	baseline	0.32535398059276244	0.003861089221583307	0.00877791069215462	0.0917217649873852	1.0
PTBXL	4945	6695	6	baseline	0.35060172112551496	0.0034958342628051454	0.008441323249189149	0.06276143801003707	1.0
PTBXL	4945	6695	7	baseline	0.2634669272068998	0.004489895435902938	0.010800010519118202	0.08988401176714676	1.0
PTBXL	4945	6695	8	baseline	0.2909303828968382	0.004338505967319334	0.010665853193468081	0.0848450917001057	1.0
PTBXL	4945	6695	9	baseline	0.4276032325463406	0.004497826346599659	0.01044595285214099	0.08135036619780385	1.0
PTBXL	4945	6695	1	rotation90	0.2854959050985319	0.004412866437167335	0.024261609241058024	0.08097963201386843	1.0
PTBXL	4945	6695	2	rotation90	0.27888488732081923	0.004765826757379966	0.02553247386880789	0.0726394836977868	1.0
PTBXL	4945	6695	3	rotation90	0.3827555632978202	0.004627645419765844	0.0242341067834774	0.06533882335719865	1.0
PTBXL	4945	6695	4	rotation90	0.2729972555735288	0.004437618116111149	0.024327452070053206	0.074857655357185	1.0
PTBXL	4945	6695	5	rotation90	0.32535398059276244	0.003861089221583307	0.021620496618395005	0.0917217649873852	1.0
PTBXL	4945	6695	6	rotation90	0.35060172112551496	0.0034958342628051454	0.019412059616241442	0.06276143801003707	1.0
PTBXL	4945	6695	7	rotation90	0.2634669272068998	0.004489895435902938	0.02377046906973751	0.08988401176714676	1.0
PTBXL	4945	6695	8	rotation90	0.2909303828968382	0.004338505967319334	0.024114017753065466	0.0848450917001057	1.0
PTBXL	4945	6695	9	rotation90	0.4276032325463406	0.004497826346599659	0.024666327918323017	0.08135036619780385	1.0
PTBXL	4945	6695	1	parameter_seconds	0.2854959050985319	0.004412866437167335	0.0035169500067712186	0.08097963201386844	1.0
PTBXL	4945	6695	2	parameter_seconds	0.27888488732081923	0.004765826757379967	0.0037374929048539303	0.07263948369778682	1.0
PTBXL	4945	6695	3	parameter_seconds	0.3827555632978202	0.004627645419765844	0.003569443659343996	0.06533882335719865	1.0
PTBXL	4945	6695	4	parameter_seconds	0.2729972555735287	0.004437618116111149	0.0035194476360157585	0.074857655357185	1.0
PTBXL	4945	6695	5	parameter_seconds	0.32535398059276244	0.003861089221583307	0.0030862693526754253	0.09172176498738521	1.0
PTBXL	4945	6695	6	parameter_seconds	0.35060172112551496	0.0034958342628051454	0.0028068648366492053	0.06276143801003706	1.0
PTBXL	4945	6695	7	parameter_seconds	0.2634669272068998	0.004489895435902938	0.0034860338590454966	0.08988401176714676	1.0
PTBXL	4945	6695	8	parameter_seconds	0.2909303828968382	0.004338505967319334	0.003436140435832556	0.0848450917001057	1.0
PTBXL	4945	6695	9	parameter_seconds	0.42760323254634064	0.004497826346599658	0.00354038054179731	0.08135036619780385	1.0
PTBXL	4945	6695	1	time_scale100	21.424027093540527	5.660842263554834	11.480455208498892	1.9096872686387008	1.0
PTBXL	4945	6695	2	time_scale100	20.27389505591086	7.169149052626545	14.148318602347553	0.9010675912778591	1.0
PTBXL	4945	6695	3	time_scale100	32.541352129466986	8.50881376375233	14.004285868289768	0.7389985389450132	1.0
PTBXL	4945	6695	4	time_scale100	18.578762093432267	5.352293420203921	11.679732946015244	0.795994243529446	1.0
PTBXL	4945	6695	5	time_scale100	26.114583243097258	7.126023251509922	13.091231110704015	1.5995781419059503	1.0
PTBXL	4945	6695	6	time_scale100	29.45800116608604	4.458484504783435	11.875204891778605	1.6964058204087145	1.0
PTBXL	4945	6695	7	time_scale100	18.147537288145312	6.012462182459628	12.556547535881254	1.2478373554177387	1.0
PTBXL	4945	6695	8	time_scale100	22.528760789785238	5.036013811192575	11.920699463700846	2.1408932604832653	1.0
PTBXL	4945	6695	9	time_scale100	30.057625879744815	5.688287400175725	11.687652879886215	1.9514765513296948	1.0
PTBXL	4266	8493	1	baseline	0.3070206676305018	0.0025419915345380123	0.010637759715518499	0.13420403614611226	1.0
PTBXL	4266	8493	2	baseline	0.329200400046532	0.00225087040944245	0.010475667807492475	0.1438355131090946	1.0
PTBXL	4266	8493	3	baseline	0.3394565947041701	0.002206114311965465	0.010982176179448576	0.13263734644395134	1.0
PTBXL	4266	8493	4	baseline	0.3254855251050928	0.0020874824476769895	0.01182280250853816	0.12863755105266786	1.0
PTBXL	4266	8493	5	baseline	0.33467142746536627	0.0020784885504822057	0.011244087155208117	0.11859213980359717	1.0
PTBXL	4266	8493	6	baseline	0.3409760474618855	0.0023198173759267516	0.011204221876655244	0.1596596336321079	1.0
PTBXL	4266	8493	7	baseline	0.3197697668618033	0.002076089875639955	0.01046305635271665	0.10406216136625757	1.0
PTBXL	4266	8493	8	baseline	0.7099579222072532	0.0021699427724378587	0.01148707993756807	0.1554547899902723	1.0
PTBXL	4266	8493	9	baseline	0.8173938599052302	0.0022040111245306853	0.011966294341485195	0.1237614293427177	1.0
PTBXL	4266	8493	1	rotation90	0.3070206676305018	0.0025419915345380123	0.01331821432536981	0.13420403614611226	1.0
PTBXL	4266	8493	2	rotation90	0.329200400046532	0.00225087040944245	0.009917251250407044	0.1438355131090946	1.0
PTBXL	4266	8493	3	rotation90	0.3394565947041701	0.002206114311965465	0.010466322397694891	0.13263734644395134	1.0
PTBXL	4266	8493	4	rotation90	0.3254855251050928	0.0020874824476769895	0.010076759016203465	0.12863755105266786	1.0
PTBXL	4266	8493	5	rotation90	0.33467142746536627	0.0020784885504822057	0.01053124443535067	0.11859213980359717	1.0
PTBXL	4266	8493	6	rotation90	0.3409760474618855	0.0023198173759267516	0.011522233510129926	0.1596596336321079	1.0
PTBXL	4266	8493	7	rotation90	0.3197697668618033	0.002076089875639955	0.00937559694234227	0.10406216136625757	1.0
PTBXL	4266	8493	8	rotation90	0.7099579222072532	0.0021699427724378587	0.010169559562123362	0.1554547899902723	1.0
PTBXL	4266	8493	9	rotation90	0.8173938599052302	0.0022040111245306853	0.01006360853906407	0.1237614293427177	1.0
PTBXL	4266	8493	1	parameter_seconds	0.3070206676305018	0.0025419915345380123	0.0017048067484346679	0.1342040361461123	1.0
PTBXL	4266	8493	2	parameter_seconds	0.329200400046532	0.00225087040944245	0.0012499153449365033	0.14383551310909454	1.0
PTBXL	4266	8493	3	parameter_seconds	0.33945659470417017	0.002206114311965465	0.0013017072816006465	0.1326373464439513	1.0
PTBXL	4266	8493	4	parameter_seconds	0.3254855251050928	0.0020874824476769895	0.0011817887830330785	0.12863755105266786	1.0
PTBXL	4266	8493	5	parameter_seconds	0.33467142746536627	0.0020784885504822057	0.0011976741701903155	0.11859213980359717	1.0
PTBXL	4266	8493	6	parameter_seconds	0.3409760474618855	0.002319817375926751	0.0014185829507979166	0.1596596336321079	1.0
PTBXL	4266	8493	7	parameter_seconds	0.31976976686180325	0.002076089875639955	0.0011368839526235588	0.10406216136625755	1.0
PTBXL	4266	8493	8	parameter_seconds	0.7099579222072532	0.002169942772437859	0.001279147911478666	0.15545478999027226	1.0
PTBXL	4266	8493	9	parameter_seconds	0.8173938599052303	0.002204011124530685	0.0010974187900546126	0.12376142934271774	1.0
PTBXL	4266	8493	1	time_scale100	20.923874251427957	4.682702485121916	12.116889290667762	2.544892714153119	1.0
PTBXL	4266	8493	2	time_scale100	25.803735573220568	4.508628141007786	11.641282181606408	2.220627807340096	1.0
PTBXL	4266	8493	3	time_scale100	17.55244226437334	4.002483930999268	13.380685805719121	3.0689090865358946	1.0
PTBXL	4266	8493	4	time_scale100	26.43984694713556	4.167731602588281	15.15550045589686	2.592969577814061	1.0
PTBXL	4266	8493	5	time_scale100	28.66780489497529	4.2304891314180395	12.17947222219744	2.7743972062860545	1.0
PTBXL	4266	8493	6	time_scale100	23.485526278625407	4.2033949560605866	14.046453491595484	2.52470174222338	1.0
PTBXL	4266	8493	7	time_scale100	25.129094751776353	3.758395622465103	11.246901223082535	2.01476724103907	1.0
PTBXL	4266	8493	8	time_scale100	59.09765239482333	4.241269049231378	13.634333029754421	3.36004156017136	1.0
PTBXL	4266	8493	9	time_scale100	68.2209087491072	4.016149746817862	11.978749237356753	2.578525050389026	1.0
PTBXL	157	8131	1	baseline	0.3311817675924224	0.005399095855427615	0.01778319241675202	0.11155623815021586	1.0
PTBXL	157	8131	2	baseline	0.26771295487024416	0.00477419308588504	0.01774721182031634	0.08932055065818549	1.0
PTBXL	157	8131	3	baseline	0.29375313468746944	0.003706524773843064	0.013280861178208321	0.12435675101878098	1.0
PTBXL	157	8131	4	baseline	0.5455906279242326	0.0056186097310722645	0.017522177143399258	0.10549481076042985	1.0
PTBXL	157	8131	5	baseline	0.36948613782460404	0.0052803541320331744	0.017964971233174393	0.09420380120762804	1.0
PTBXL	157	8131	6	baseline	0.33052540079643355	0.003801729669055871	0.013265786468509257	0.10992456784487159	1.0
PTBXL	157	8131	7	baseline	0.2858365051397576	0.005700135678635259	0.01862420691065682	0.12691453931861904	1.0
PTBXL	157	8131	8	baseline	0.21270563188880545	0.005620452552954146	0.01803694702066638	0.10590516669498122	1.0
PTBXL	157	8131	9	baseline	0.5823885616200342	0.003321660994219375	0.011061375328740845	0.09803059140875978	1.0
PTBXL	157	8131	1	rotation90	0.3311817675924224	0.005399095855427615	0.0275445065581862	0.11155623815021586	1.0
PTBXL	157	8131	2	rotation90	0.26771295487024416	0.00477419308588504	0.02435295325948763	0.08932055065818549	1.0
PTBXL	157	8131	3	rotation90	0.29375313468746944	0.003706524773843064	0.018015742103460405	0.12435675101878098	1.0
PTBXL	157	8131	4	rotation90	0.5455906279242326	0.0056186097310722645	0.027678999580476822	0.10549481076042985	1.0
PTBXL	157	8131	5	rotation90	0.36948613782460404	0.0052803541320331744	0.02558443960212021	0.09420380120762804	1.0
PTBXL	157	8131	6	rotation90	0.33052540079643355	0.003801729669055871	0.018791767341521555	0.10992456784487159	1.0
PTBXL	157	8131	7	rotation90	0.2858365051397576	0.005700135678635259	0.02658535744132034	0.12691453931861904	1.0
PTBXL	157	8131	8	rotation90	0.21270563188880545	0.005620452552954146	0.027787507340127825	0.10590516669498122	1.0
PTBXL	157	8131	9	rotation90	0.5823885616200342	0.003321660994219375	0.01678124139104341	0.09803059140875978	1.0
PTBXL	157	8131	1	parameter_seconds	0.3311817675924224	0.005399095855427615	0.0039056133750330784	0.11155623815021583	1.0
PTBXL	157	8131	2	parameter_seconds	0.26771295487024416	0.004774193085885039	0.0030733644932598473	0.08932055065818548	1.0
PTBXL	157	8131	3	parameter_seconds	0.29375313468746944	0.003706524773843064	0.002385434081035756	0.12435675101878094	1.0
PTBXL	157	8131	4	parameter_seconds	0.5455906279242326	0.0056186097310722645	0.004125197893611003	0.10549481076042984	1.0
PTBXL	157	8131	5	parameter_seconds	0.3694861378246041	0.005280354132033174	0.003436548405361497	0.09420380120762802	1.0
PTBXL	157	8131	6	parameter_seconds	0.33052540079643355	0.003801729669055871	0.00264142889964464	0.10992456784487158	1.0
PTBXL	157	8131	7	parameter_seconds	0.2858365051397576	0.005700135678635259	0.0038743780617329976	0.12691453931861904	1.0
PTBXL	157	8131	8	parameter_seconds	0.2127056318888055	0.005620452552954145	0.003942565995100557	0.10590516669498119	1.0
PTBXL	157	8131	9	parameter_seconds	0.582388561620034	0.003321660994219375	0.0023050138898579107	0.09803059140875983	1.0
PTBXL	157	8131	1	time_scale100	20.696563929382336	6.037614897963903	13.51747526138686	1.3011909616172308	1.0
PTBXL	157	8131	2	time_scale100	12.728561267277659	6.680445722505226	14.701955326583061	0.689373727045719	1.0
PTBXL	157	8131	3	time_scale100	18.977112197662212	5.740569180760821	14.48373380997966	0.8586570060626756	1.0
PTBXL	157	8131	4	time_scale100	15.54051185710512	7.254750750963055	14.07261345930957	1.4156578650036296	1.0
PTBXL	157	8131	5	time_scale100	19.938706661614617	6.227733767854851	13.538870135503782	0.7768958418056131	1.0
PTBXL	157	8131	6	time_scale100	24.01264068931532	5.587988326440899	10.367691107699944	0.8068807773139862	1.0
PTBXL	157	8131	7	time_scale100	11.907053189791197	6.982359002029937	12.537395664398076	1.2228015253163718	1.0
PTBXL	157	8131	8	time_scale100	9.543211290969065	7.003664421860049	11.760471507182322	1.1429443658477487	1.0
PTBXL	157	8131	9	time_scale100	49.38436215880659	5.815645988447052	10.551817855242401	0.9873495919260934	1.0
PTBXL	7882	13678	1	baseline	0.26816663874586333	0.0024551158124913697	0.01474400035046123	0.07288935831677941	1.0
PTBXL	7882	13678	2	baseline	0.3059288836364785	0.002473381096186097	0.014560097289561775	0.07891022716916861	1.0
PTBXL	7882	13678	3	baseline	0.3530296835760018	0.002494646720755092	0.014357288721692405	0.09725007423876288	1.0
PTBXL	7882	13678	4	baseline	0.402158385406608	0.002296609240966098	0.013155480764885357	0.09495397467863076	1.0
PTBXL	7882	13678	5	baseline	0.2832891890318563	0.0025484191355322687	0.015000896134006101	0.1020030472265665	1.0
PTBXL	7882	13678	6	baseline	0.3143836599535681	0.0024767782918168873	0.014419344635084395	0.08474826770369101	1.0
PTBXL	7882	13678	7	baseline	0.48851732157579864	0.0023655394616072644	0.013075094545073274	0.08835650672072584	1.0
PTBXL	7882	13678	8	baseline	0.437615491910765	0.00255081278183234	0.014712316900286402	0.1264949064079949	1.0
PTBXL	7882	13678	9	baseline	0.29918546341506963	0.002161592470166129	0.012625811275242056	0.06570018088955035	1.0
PTBXL	7882	13678	1	rotation90	0.26816663874586333	0.0024551158124913697	0.011393644827433803	0.07288935831677941	1.0
PTBXL	7882	13678	2	rotation90	0.3059288836364785	0.002473381096186097	0.01122617975159989	0.07891022716916861	1.0
PTBXL	7882	13678	3	rotation90	0.3530296835760018	0.002494646720755092	0.010929427825524838	0.09725007423876288	1.0
PTBXL	7882	13678	4	rotation90	0.402158385406608	0.002296609240966098	0.009589990292274881	0.09495397467863076	1.0
PTBXL	7882	13678	5	rotation90	0.2832891890318563	0.0025484191355322687	0.011197182299962877	0.1020030472265665	1.0
PTBXL	7882	13678	6	rotation90	0.3143836599535681	0.0024767782918168873	0.011122527077648872	0.08474826770369101	1.0
PTBXL	7882	13678	7	rotation90	0.48851732157579864	0.0023655394616072644	0.009922113003251758	0.08835650672072584	1.0
PTBXL	7882	13678	8	rotation90	0.437615491910765	0.00255081278183234	0.011162737386794096	0.1264949064079949	1.0
PTBXL	7882	13678	9	rotation90	0.29918546341506963	0.002161592470166129	0.009932059750723083	0.06570018088955035	1.0
PTBXL	7882	13678	1	parameter_seconds	0.26816663874586333	0.0024551158124913697	0.0012639489482457503	0.07288935831677941	1.0
PTBXL	7882	13678	2	parameter_seconds	0.3059288836364785	0.002473381096186097	0.0012849691682047554	0.07891022716916862	1.0
PTBXL	7882	13678	3	parameter_seconds	0.35302968357600173	0.0024946467207550916	0.0012571330697619214	0.09725007423876286	1.0
PTBXL	7882	13678	4	parameter_seconds	0.402158385406608	0.002296609240966098	0.00112575842328829	0.09495397467863077	1.0
PTBXL	7882	13678	5	parameter_seconds	0.2832891890318563	0.002548419135532269	0.0014468979886696142	0.1020030472265665	1.0
PTBXL	7882	13678	6	parameter_seconds	0.3143836599535682	0.0024767782918168873	0.001379169927491394	0.08474826770369098	1.0
PTBXL	7882	13678	7	parameter_seconds	0.48851732157579864	0.002365539461607265	0.001229374062235854	0.08835650672072583	1.0
PTBXL	7882	13678	8	parameter_seconds	0.437615491910765	0.00255081278183234	0.0014183847639595293	0.12649490640799493	1.0
PTBXL	7882	13678	9	parameter_seconds	0.29918546341506963	0.0021615924701661286	0.0011435635727591214	0.06570018088955036	1.0
PTBXL	7882	13678	1	time_scale100	17.449146406962935	4.375822317694073	14.66633476711607	2.201282998456928	1.0
PTBXL	7882	13678	2	time_scale100	24.294986591749993	4.9773695454867655	15.350352393536006	3.1679013286627717	1.0
PTBXL	7882	13678	3	time_scale100	21.08817536527696	5.035045945506121	14.154787828671461	3.310935508036912	1.0
PTBXL	7882	13678	4	time_scale100	28.036029234466575	5.108111023315057	14.46421095476376	3.9450676052906326	1.0
PTBXL	7882	13678	5	time_scale100	19.545672521092044	5.110631883293698	15.795991330272477	3.4508051004518205	1.0
PTBXL	7882	13678	6	time_scale100	19.20071810935964	5.01701790486561	15.934411078767571	3.5357804748792887	1.0
PTBXL	7882	13678	7	time_scale100	38.75493079670298	4.729547145748339	14.490556064042174	2.8564333313491423	1.0
PTBXL	7882	13678	8	time_scale100	33.63416410138545	4.855198770218527	15.850068870847526	3.574760647355519	1.0
PTBXL	7882	13678	9	time_scale100	22.463087673891284	4.697253600054123	13.2606101298475	3.930395325631158	1.0
PTBXL	14026	6544	1	baseline	0.42404690646456616	0.0036941817573523236	0.023550888939624513	0.12315450021697218	1.0
PTBXL	14026	6544	2	baseline	0.26563009886390887	0.0037453721159694904	0.02708849118030841	0.15147690965580027	1.0
PTBXL	14026	6544	3	baseline	0.3520564252593858	0.004069737394993422	0.029023548704927016	0.11647238893293074	1.0
PTBXL	14026	6544	4	baseline	0.5146290254513305	0.003236517429780361	0.021786661302514276	0.10315118825302921	1.0
PTBXL	14026	6544	5	baseline	0.2233290438863767	0.0037441455351169338	0.025206421350565444	0.14332140559846002	1.0
PTBXL	14026	6544	6	baseline	0.20550513868320391	0.003737647249130882	0.026102143296590323	0.11990482982489759	1.0
PTBXL	14026	6544	1	rotation90	0.42404690646456616	0.0036941817573523236	0.017609664622286574	0.12315450021697218	1.0
PTBXL	14026	6544	2	rotation90	0.26563009886390887	0.0037453721159694904	0.017357402719675803	0.15147690965580027	1.0
PTBXL	14026	6544	3	rotation90	0.3520564252593858	0.004069737394993422	0.019332244355624858	0.11647238893293074	1.0
PTBXL	14026	6544	4	rotation90	0.5146290254513305	0.003236517429780361	0.016741946134417422	0.10315118825302921	1.0
PTBXL	14026	6544	5	rotation90	0.2233290438863767	0.0037441455351169338	0.016603811513340463	0.14332140559846002	1.0
PTBXL	14026	6544	6	rotation90	0.20550513868320391	0.003737647249130882	0.016496764021770676	0.11990482982489759	1.0
PTBXL	14026	6544	1	parameter_seconds	0.42404690646456616	0.0036941817573523236	0.0021755833140863125	0.12315450021697215	1.0
PTBXL	14026	6544	2	parameter_seconds	0.26563009886390887	0.0037453721159694904	0.0018636171479974953	0.15147690965580024	1.0
PTBXL	14026	6544	3	parameter_seconds	0.3520564252593858	0.004069737394993423	0.0021627330675056955	0.11647238893293076	1.0
PTBXL	14026	6544	4	parameter_seconds	0.5146290254513305	0.003236517429780361	0.0018515753182211177	0.10315118825302919	1.0
PTBXL	14026	6544	5	parameter_seconds	0.2233290438863767	0.0037441455351169338	0.0019185441060573442	0.14332140559846	1.0
PTBXL	14026	6544	6	parameter_seconds	0.20550513868320391	0.003737647249130882	0.0019421793707473042	0.11990482982489763	1.0
PTBXL	14026	6544	1	time_scale100	32.90678962494933	6.435063111189768	13.92528994248931	2.2616237048047743	1.0
PTBXL	14026	6544	2	time_scale100	18.88838883187529	5.5984507381456154	13.435604265489507	1.2419559792290302	1.0
PTBXL	14026	6544	3	time_scale100	21.1982013263063	7.238044282070186	14.26903033602919	1.5020070749208163	1.0
PTBXL	14026	6544	4	time_scale100	37.29563306147541	5.386779952377871	11.34399723211477	1.057996719883968	1.0
PTBXL	14026	6544	5	time_scale100	14.163466683358159	6.005388950520856	11.996666692114855	1.6100249521158545	1.0
PTBXL	14026	6544	6	time_scale100	14.04489973925017	6.33403791183409	13.444514280384253	1.2358705162419468	1.0
PTBXL	9833	20060	1	baseline	0.3047317956496121	0.0027567425529903106	0.014510114392550733	0.1605545770873156	1.0
PTBXL	9833	20060	2	baseline	0.30347698502559134	0.0024357483450837677	0.012342806460662789	0.14347009602468863	1.0
PTBXL	9833	20060	3	baseline	0.232404589526861	0.002509537172132438	0.013146098486867232	0.1510485736442113	1.0
PTBXL	9833	20060	4	baseline	0.2263466262126073	0.0028057316589654244	0.014718699598225348	0.15963439394165593	1.0
PTBXL	9833	20060	5	baseline	0.35363836849696606	0.002401838375750149	0.01091659443771541	0.1431073970840733	1.0
PTBXL	9833	20060	6	baseline	0.47994639496319375	0.0025192414054661387	0.011639380169295822	0.1433309096115696	1.0
PTBXL	9833	20060	7	baseline	0.6574771241983528	0.002671634587138956	0.01403095905912533	0.1626918305314086	1.0
PTBXL	9833	20060	8	baseline	0.3366104385115841	0.0028027672456630128	0.014955268594611276	0.16150290220255642	1.0
PTBXL	9833	20060	9	baseline	0.22592333163686282	0.0027507509574538434	0.014189293529764327	0.16786726821976045	1.0
PTBXL	9833	20060	10	baseline	0.21215971868843395	0.002817107581546729	0.01328288366786167	0.15004141218890257	1.0
PTBXL	9833	20060	11	baseline	0.2974068636820438	0.0025626028819674697	0.012036259638159283	0.13102125274683413	1.0
PTBXL	9833	20060	12	baseline	0.3797223922486099	0.003005236531563682	0.01417255608255017	0.11254817151703227	1.0
PTBXL	9833	20060	1	rotation90	0.3047317956496121	0.0027567425529903106	0.014718607401368725	0.1605545770873156	1.0
PTBXL	9833	20060	2	rotation90	0.30347698502559134	0.0024357483450837677	0.013329613743090747	0.14347009602468863	1.0
PTBXL	9833	20060	3	rotation90	0.232404589526861	0.002509537172132438	0.01331818448563501	0.1510485736442113	1.0
PTBXL	9833	20060	4	rotation90	0.2263466262126073	0.0028057316589654244	0.015073841362400631	0.15963439394165593	1.0
PTBXL	9833	20060	5	rotation90	0.35363836849696606	0.002401838375750149	0.012788092397609047	0.1431073970840733	1.0
PTBXL	9833	20060	6	rotation90	0.47994639496319375	0.0025192414054661387	0.013424660491621837	0.1433309096115696	1.0
PTBXL	9833	20060	7	rotation90	0.6574771241983528	0.002671634587138956	0.01441995178264813	0.1626918305314086	1.0
PTBXL	9833	20060	8	rotation90	0.3366104385115841	0.0028027672456630128	0.014876477673755767	0.16150290220255642	1.0
PTBXL	9833	20060	9	rotation90	0.22592333163686282	0.0027507509574538434	0.01459241066120119	0.16786726821976045	1.0
PTBXL	9833	20060	10	rotation90	0.21215971868843395	0.002817107581546729	0.015493769209173924	0.15004141218890257	1.0
PTBXL	9833	20060	11	rotation90	0.2974068636820438	0.0025626028819674697	0.014273440152415814	0.13102125274683413	1.0
PTBXL	9833	20060	12	rotation90	0.3797223922486099	0.003005236531563682	0.016124494908275968	0.11254817151703227	1.0
PTBXL	9833	20060	1	parameter_seconds	0.3047317956496121	0.00275674255299031	0.0017550708006546314	0.1605545770873156	1.0
PTBXL	9833	20060	2	parameter_seconds	0.30347698502559134	0.0024357483450837677	0.0016113917363242299	0.1434700960246886	1.0
PTBXL	9833	20060	3	parameter_seconds	0.232404589526861	0.002509537172132438	0.001579453892228563	0.15104857364421126	1.0
PTBXL	9833	20060	4	parameter_seconds	0.2263466262126073	0.0028057316589654244	0.0016964717350959105	0.1596343939416559	1.0
PTBXL	9833	20060	5	parameter_seconds	0.35363836849696617	0.002401838375750149	0.001646075932806189	0.14310739708407327	1.0
PTBXL	9833	20060	6	parameter_seconds	0.4799463949631939	0.0025192414054661383	0.0016950025537250998	0.1433309096115696	1.0
PTBXL	9833	20060	7	parameter_seconds	0.6574771241983528	0.002671634587138956	0.0016954706498565994	0.1626918305314086	1.0
PTBXL	9833	20060	8	parameter_seconds	0.3366104385115841	0.0028027672456630123	0.0017507088911241997	0.16150290220255642	1.0
PTBXL	9833	20060	9	parameter_seconds	0.22592333163686282	0.0027507509574538434	0.0016453038550479188	0.1678672682197605	1.0
PTBXL	9833	20060	10	parameter_seconds	0.2121597186884339	0.0028171075815467284	0.0018953793629534824	0.15004141218890255	1.0
PTBXL	9833	20060	11	parameter_seconds	0.2974068636820438	0.0025626028819674697	0.001711283278991561	0.13102125274683407	1.0
PTBXL	9833	20060	12	parameter_seconds	0.37972239224861	0.003005236531563682	0.002037581354674232	0.11254817151703231	1.0
PTBXL	9833	20060	1	time_scale100	20.160118200439737	3.8195568772724404	11.264003412644923	0.904822957312254	1.0
PTBXL	9833	20060	2	time_scale100	22.815406978640585	3.6553477665350576	9.646526475466372	0.8700875216421587	1.0
PTBXL	9833	20060	3	time_scale100	15.116341416059516	3.206766438885532	8.419882722292547	0.8885359235273429	1.0
PTBXL	9833	20060	4	time_scale100	12.400550183903047	3.9358880670415033	9.988534972659197	0.8718479333216109	1.0
PTBXL	9833	20060	5	time_scale100	28.773439300748734	3.9729724067717496	9.2661213872572	0.8503125373913735	1.0
PTBXL	9833	20060	6	time_scale100	37.64008317540625	3.677348020138764	9.677056053188418	0.9346470245713351	1.0
PTBXL	9833	20060	7	time_scale100	56.109818674544954	3.4901161451934968	8.480714593890596	0.9634185930037628	1.0
PTBXL	9833	20060	8	time_scale100	24.6112435178919	3.5872172014661525	9.792673858617428	0.9445723846912938	1.0
PTBXL	9833	20060	9	time_scale100	14.181218783358826	3.5190359640893907	9.129927975355818	0.9660582346141461	1.0
PTBXL	9833	20060	10	time_scale100	12.293239440459104	3.905723252574991	9.764063191754659	1.049073600883933	1.0
PTBXL	9833	20060	11	time_scale100	19.98110924059059	4.02106100160445	10.86431082701145	0.8892064618360435	1.0
PTBXL	9833	20060	12	time_scale100	28.33040920682851	3.8887530214982804	11.42664652535513	0.7646480357211545	1.0
PTBXL	11489	11408	1	baseline	7.685334939830607	0.0032497006785787764	0.010192400078150109	0.12388511197221581	1.0
PTBXL	11489	11408	2	baseline	0.323056877079903	0.003495844257106888	0.01009656480948292	0.12895938063756934	1.0
PTBXL	11489	11408	3	baseline	0.665137863943996	0.0031145498912898803	0.012077994663988333	0.1576237698600553	1.0
PTBXL	11489	11408	4	baseline	0.2757258857716813	0.0034772417729581366	0.01288908735716425	0.15219281523273978	1.0
PTBXL	11489	11408	5	baseline	0.31915883483753876	0.003397055382267021	0.011903800168873805	0.17016208575579397	1.0
PTBXL	11489	11408	6	baseline	0.3069294870767096	0.0034803984615111683	0.01164370310646956	0.160826635455855	1.0
PTBXL	11489	11408	7	baseline	0.36941542580556563	0.003380182834093935	0.010007962381185682	0.10122208635394447	1.0
PTBXL	11489	11408	1	rotation90	7.685334939830607	0.0032497006785787764	0.017327525205904328	0.12388511197221581	1.0
PTBXL	11489	11408	2	rotation90	0.323056877079903	0.003495844257106888	0.018514254782205825	0.12895938063756934	1.0
PTBXL	11489	11408	3	rotation90	0.665137863943996	0.0031145498912898803	0.015336423395054031	0.1576237698600553	1.0
PTBXL	11489	11408	4	rotation90	0.2757258857716813	0.0034772417729581366	0.01716477114702216	0.15219281523273978	1.0
PTBXL	11489	11408	5	rotation90	0.31915883483753876	0.003397055382267021	0.01686029853900326	0.17016208575579397	1.0
PTBXL	11489	11408	6	rotation90	0.3069294870767096	0.0034803984615111683	0.017572837219043624	0.160826635455855	1.0
PTBXL	11489	11408	7	rotation90	0.36941542580556563	0.003380182834093935	0.0181812692538942	0.10122208635394447	1.0
PTBXL	11489	11408	1	parameter_seconds	7.685334939830606	0.0032497006785787764	0.0024112639037577785	0.12388511197221584	1.0
PTBXL	11489	11408	2	parameter_seconds	0.323056877079903	0.003495844257106888	0.002717214442833179	0.12895938063756934	1.0
PTBXL	11489	11408	3	parameter_seconds	0.665137863943996	0.0031145498912898803	0.002205101999250946	0.15762376986005533	1.0
PTBXL	11489	11408	4	parameter_seconds	0.27572588577168133	0.0034772417729581374	0.0024011633091751746	0.15219281523273975	1.0
PTBXL	11489	11408	5	parameter_seconds	0.31915883483753876	0.0033970553822670205	0.0024507871845471222	0.17016208575579397	1.0
PTBXL	11489	11408	6	parameter_seconds	0.3069294870767096	0.0034803984615111683	0.0024292465377356233	0.16082663545585502	1.0
PTBXL	11489	11408	7	parameter_seconds	0.36941542580556563	0.003380182834093935	0.002503536137413279	0.10122208635394447	1.0
PTBXL	11489	11408	1	time_scale100	758.5985338950255	4.07866467678104	11.1061393967692	1.3240604799927267	1.0
PTBXL	11489	11408	2	time_scale100	25.004991868135342	5.183816289114824	13.53208140381804	1.6458614214191971	1.0
PTBXL	11489	11408	3	time_scale100	59.85935227724949	3.860018081855361	9.686359922411155	1.7314691407069902	1.0
PTBXL	11489	11408	4	time_scale100	20.367697461682173	4.597922906903985	11.666417078603853	1.4521007421463508	1.0
PTBXL	11489	11408	5	time_scale100	22.499473307767992	4.314935930048746	11.252105809735356	1.3774578191149753	1.0
PTBXL	11489	11408	6	time_scale100	22.669467597673858	4.768982249527884	11.953332371098558	1.2414948806657855	1.0
PTBXL	11489	11408	7	time_scale100	22.843534103838078	5.24651916868137	12.239870934830643	1.1827380390571556	1.0
PTBXL	4149	5394	1	baseline	0.26980176593857863	0.0029671514558573184	0.011629866292312413	0.09035821309125444	1.0
PTBXL	4149	5394	2	baseline	0.3085109034190259	0.0031902611363506823	0.01409915788377656	0.0952112054398726	1.0
PTBXL	4149	5394	3	baseline	0.34975504304303723	0.0035388390110109194	0.013993801087491611	0.07363641016333708	1.0
PTBXL	4149	5394	4	baseline	0.28842363489046163	0.0035606032021179893	0.01342368514921383	0.07839485536274199	1.0
PTBXL	4149	5394	5	baseline	0.3174711975120284	0.003419707786733334	0.014140911365620023	0.108315361752968	1.0
PTBXL	4149	5394	6	baseline	0.3521361670680426	0.0031665537457836214	0.014087940805131021	0.07541540814879383	1.0
PTBXL	4149	5394	7	baseline	0.3340189598096362	0.002659679742635301	0.011390140913929344	0.0629143080854936	1.0
PTBXL	4149	5394	8	baseline	0.3721274250810831	0.0029778840552304535	0.011442592583507891	0.08289495934529674	1.0
PTBXL	4149	5394	1	rotation90	0.26980176593857863	0.0029671514558573184	0.01813272457763116	0.09035821309125444	1.0
PTBXL	4149	5394	2	rotation90	0.3085109034190259	0.0031902611363506823	0.019439266493502708	0.0952112054398726	1.0
PTBXL	4149	5394	3	rotation90	0.34975504304303723	0.0035388390110109194	0.02228054359309574	0.07363641016333708	1.0
PTBXL	4149	5394	4	rotation90	0.28842363489046163	0.0035606032021179893	0.02275247838893968	0.07839485536274199	1.0
PTBXL	4149	5394	5	rotation90	0.3174711975120284	0.003419707786733334	0.020441433550700727	0.108315361752968	1.0
PTBXL	4149	5394	6	rotation90	0.3521361670680426	0.0031665537457836214	0.01901311735262329	0.07541540814879383	1.0
PTBXL	4149	5394	7	rotation90	0.3340189598096362	0.002659679742635301	0.01600770702752815	0.0629143080854936	1.0
PTBXL	4149	5394	8	rotation90	0.3721274250810831	0.0029778840552304535	0.0181149192905764	0.08289495934529674	1.0
PTBXL	4149	5394	1	parameter_seconds	0.26980176593857863	0.002967151455857318	0.002446631277723547	0.09035821309125444	1.0
PTBXL	4149	5394	2	parameter_seconds	0.30851090341902576	0.0031902611363506827	0.0024903499757327535	0.09521120543987262	1.0
PTBXL	4149	5394	3	parameter_seconds	0.34975504304303723	0.0035388390110109194	0.0029764897610382772	0.07363641016333707	1.0
PTBXL	4149	5394	4	parameter_seconds	0.28842363489046163	0.0035606032021179884	0.00298628438598137	0.07839485536274199	1.0
PTBXL	4149	5394	5	parameter_seconds	0.3174711975120283	0.0034197077867333336	0.0027381079437721625	0.10831536175296799	1.0
PTBXL	4149	5394	6	parameter_seconds	0.3521361670680426	0.003166553745783622	0.0025334115473662515	0.07541540814879381	1.0
PTBXL	4149	5394	7	parameter_seconds	0.3340189598096362	0.0026596797426353016	0.0020639168711901663	0.06291430808549359	1.0
PTBXL	4149	5394	8	parameter_seconds	0.372127425081083	0.0029778840552304527	0.002533312238192726	0.08289495934529675	1.0
PTBXL	4149	5394	1	time_scale100	20.469747847683287	4.753978421680841	9.934480206699357	1.4139818166673983	1.0
PTBXL	4149	5394	2	time_scale100	21.78251154676108	4.260794868903409	10.811297414339412	1.3778345600925845	1.0
PTBXL	4149	5394	3	time_scale100	24.676725644402556	4.996696932728361	12.05088135361201	1.71468732368695	1.0
PTBXL	4149	5394	4	time_scale100	20.988667737769145	4.856302288430418	10.328565910646478	1.089883483164298	1.0
PTBXL	4149	5394	5	time_scale100	23.69794801898495	5.798317273089587	13.094450588148655	1.290173727709359	1.0
PTBXL	4149	5394	6	time_scale100	28.320487484542124	4.399101387833829	12.684365303429527	1.1021045245422236	1.0
PTBXL	4149	5394	7	time_scale100	28.190666914974774	4.501698890881936	12.392592953308156	1.2288932615111066	1.0
PTBXL	4149	5394	8	time_scale100	30.874734669926372	5.958141924469023	10.610471205160858	1.796661733574728	1.0
PTBXL	14938	17162	1	baseline	0.24843383292104715	0.0030010912665567476	0.010480357414614205	0.14859660555541315	1.0
PTBXL	14938	17162	2	baseline	1.5756257777429492	0.002735611559589999	0.00902030764502999	0.11109273139519843	1.0
PTBXL	14938	17162	3	baseline	0.4304189454162069	0.0027114480488535687	0.009650210242706543	0.12953537456945846	1.0
PTBXL	14938	17162	4	baseline	0.43263044222684544	0.003413338296727019	0.01189853625719935	0.111327259417751	1.0
PTBXL	14938	17162	5	baseline	0.2715557822159277	0.003420938944027467	0.0116673559991672	0.11737923454954233	1.0
PTBXL	14938	17162	6	baseline	0.22618447171282027	0.0036064477118706857	0.013019487362659244	0.10778576076771089	1.0
PTBXL	14938	17162	7	baseline	0.41402158919188803	0.002911527405211711	0.009592429417926453	0.10640022687495904	1.0
PTBXL	14938	17162	8	baseline	1.1429722013003307	0.002874948872601875	0.009754332461553791	0.13431739659984407	1.0
PTBXL	14938	17162	1	rotation90	0.24843383292104715	0.0030010912665567476	0.01409016496904163	0.14859660555541315	1.0
PTBXL	14938	17162	2	rotation90	1.5756257777429492	0.002735611559589999	0.013521826252123831	0.11109273139519843	1.0
PTBXL	14938	17162	3	rotation90	0.4304189454162069	0.0027114480488535687	0.01296295660751435	0.12953537456945846	1.0
PTBXL	14938	17162	4	rotation90	0.43263044222684544	0.003413338296727019	0.01674321432618385	0.111327259417751	1.0
PTBXL	14938	17162	5	rotation90	0.2715557822159277	0.003420938944027467	0.01679077163766678	0.11737923454954233	1.0
PTBXL	14938	17162	6	rotation90	0.22618447171282027	0.0036064477118706857	0.018001361945804217	0.10778576076771089	1.0
PTBXL	14938	17162	7	rotation90	0.41402158919188803	0.002911527405211711	0.014709803896747283	0.10640022687495904	1.0
PTBXL	14938	17162	8	rotation90	1.1429722013003307	0.002874948872601875	0.01390331623999776	0.13431739659984407	1.0
PTBXL	14938	17162	1	parameter_seconds	0.24843383292104715	0.0030010912665567476	0.0021277296518198005	0.14859660555541324	1.0
PTBXL	14938	17162	2	parameter_seconds	1.5756257777429488	0.0027356115595899995	0.002001573017287135	0.11109273139519843	1.0
PTBXL	14938	17162	3	parameter_seconds	0.4304189454162069	0.002711448048853568	0.002007113061714088	0.12953537456945846	1.0
PTBXL	14938	17162	4	parameter_seconds	0.43263044222684544	0.0034133382967270185	0.0024553916035307283	0.111327259417751	1.0
PTBXL	14938	17162	5	parameter_seconds	0.27155578221592774	0.003420938944027467	0.0024940155722438604	0.1173792345495423	1.0
PTBXL	14938	17162	6	parameter_seconds	0.22618447171282027	0.0036064477118706853	0.0026684624276318296	0.10778576076771092	1.0
PTBXL	14938	17162	7	parameter_seconds	0.41402158919188803	0.002911527405211711	0.0021781987713390565	0.10640022687495901	1.0
PTBXL	14938	17162	8	parameter_seconds	1.1429722013003307	0.0028749488726018753	0.0020982468770582	0.13431739659984407	1.0
PTBXL	14938	17162	1	time_scale100	17.83041606479109	5.056688853278848	11.234174253420132	2.3843352490621257	1.0
PTBXL	14938	17162	2	time_scale100	144.6413592560969	4.3766768009293635	10.646446761808926	2.207196969534685	1.0
PTBXL	14938	17162	3	time_scale100	36.17185325276541	4.406370199701005	10.11253656428136	2.837253753878169	1.0
PTBXL	14938	17162	4	time_scale100	37.35129133785647	4.719465683385592	12.461886175660693	2.6148710499296004	1.0
PTBXL	14938	17162	5	time_scale100	20.340330071824773	6.133370196684075	13.759689194607457	2.9584753554859406	1.0
PTBXL	14938	17162	6	time_scale100	16.363993233255705	4.8917117586606595	11.156795466373609	2.6206913023334684	1.0
PTBXL	14938	17162	7	time_scale100	34.401530738873625	4.722491354239903	10.572055028314223	2.2809051615942595	1.0
PTBXL	14938	17162	8	time_scale100	106.72961476734419	4.800172346399455	9.982709863588084	2.788503471689479	1.0
PTBXL	11500	13887	1	baseline	0.2801424230690544	0.004822385499109589	0.03165613415089119	0.0742334356079151	1.0
PTBXL	11500	13887	2	baseline	0.30361640594535144	0.005149009020285103	0.03081305452563629	0.1477931373350058	1.0
PTBXL	11500	13887	3	baseline	0.29414313143724896	0.0044165898797823115	0.02756754010940982	0.15748821132118987	1.0
PTBXL	11500	13887	4	baseline	0.30345096671842237	0.005928700279743478	0.032237425397112766	0.1444164596179057	1.0
PTBXL	11500	13887	5	baseline	0.553766803802999	0.005466734872765706	0.03242713424957762	0.17272810038836656	1.0
PTBXL	11500	13887	6	baseline	0.36824658225104356	0.0054355365956818705	0.03121364631547514	0.103295000630137	1.0
PTBXL	11500	13887	7	baseline	0.3058441774685213	0.00521614180160439	0.03173100784883022	0.13754359671474747	1.0
PTBXL	11500	13887	1	rotation90	0.2801424230690544	0.004822385499109589	0.021988016200241798	0.0742334356079151	1.0
PTBXL	11500	13887	2	rotation90	0.30361640594535144	0.005149009020285103	0.021538683565543483	0.1477931373350058	1.0
PTBXL	11500	13887	3	rotation90	0.29414313143724896	0.0044165898797823115	0.018219055694806432	0.15748821132118987	1.0
PTBXL	11500	13887	4	rotation90	0.30345096671842237	0.005928700279743478	0.023389374355003018	0.1444164596179057	1.0
PTBXL	11500	13887	5	rotation90	0.553766803802999	0.005466734872765706	0.021477005615476646	0.17272810038836656	1.0
PTBXL	11500	13887	6	rotation90	0.36824658225104356	0.0054355365956818705	0.02267007340878162	0.103295000630137	1.0
PTBXL	11500	13887	7	rotation90	0.3058441774685213	0.00521614180160439	0.023543410199302114	0.13754359671474747	1.0
PTBXL	11500	13887	1	parameter_seconds	0.2801424230690544	0.004822385499109589	0.0022470104203703473	0.0742334356079151	1.0
PTBXL	11500	13887	2	parameter_seconds	0.3036164059453514	0.005149009020285103	0.0024647117069552917	0.14779313733500585	1.0
PTBXL	11500	13887	3	parameter_seconds	0.29414313143724896	0.0044165898797823115	0.002068546228827091	0.15748821132118992	1.0
PTBXL	11500	13887	4	parameter_seconds	0.30345096671842237	0.005928700279743479	0.0027599446876002604	0.14441645961790572	1.0
PTBXL	11500	13887	5	parameter_seconds	0.5537668038029991	0.005466734872765706	0.0025469313920148152	0.17272810038836653	1.0
PTBXL	11500	13887	6	parameter_seconds	0.36824658225104356	0.005435536595681871	0.0028640379683898556	0.10329500063013702	1.0
PTBXL	11500	13887	7	parameter_seconds	0.3058441774685213	0.005216141801604389	0.002891762782132396	0.1375435967147475	1.0
PTBXL	11500	13887	1	time_scale100	10.169118422021233	3.9423936477024406	8.387420877645258	0.8989278543821847	1.0
PTBXL	11500	13887	2	time_scale100	12.434851577331628	4.255349531686669	8.315176703825406	0.8842602086407467	1.0
PTBXL	11500	13887	3	time_scale100	10.609256896956587	3.443433631538935	10.389502746703995	1.1177324824778543	1.0
PTBXL	11500	13887	4	time_scale100	10.551970617845573	4.376034636273518	7.740059957539839	1.4505188074612012	1.0
PTBXL	11500	13887	5	time_scale100	17.616924666843865	4.191478357354681	8.163564439982688	1.1117994614436821	1.0
PTBXL	11500	13887	6	time_scale100	12.364233219125424	4.0107966041651935	7.9152216886792806	0.9739873791058251	1.0
PTBXL	11500	13887	7	time_scale100	8.453341349300425	4.250099528285719	7.374479255401331	1.286718423948137	1.0
PTBXL	4618	1890	1	baseline	0.7848225792799771	0.0017385962308217552	0.012541642627765552	0.1638949299079511	1.0
PTBXL	4618	1890	2	baseline	0.4313878248746343	0.002202532180277699	0.017040770494102412	0.18337746944800867	1.0
PTBXL	4618	1890	3	baseline	1.6087824735942609	0.0024878497929664823	0.01876365003208437	0.1680827749869798	1.0
PTBXL	4618	1890	4	baseline	0.3384183896786356	0.00218716206870049	0.015820535544892152	0.1461431908418173	1.0
PTBXL	4618	1890	5	baseline	0.2759391512775853	0.0022768120638761314	0.016965555055751088	0.11947631860042952	1.0
PTBXL	4618	1890	6	baseline	0.29326763965126773	0.002128351282837385	0.015222915495148454	0.1486693639836675	1.0
PTBXL	4618	1890	7	baseline	0.40503909776284713	0.002028104566414943	0.014307923159637866	0.16908737078605632	1.0
PTBXL	4618	1890	8	baseline	0.37226713255189176	0.0020404413325195523	0.015952519794454247	0.09718849885996482	1.0
PTBXL	4618	1890	9	baseline	0.3265237458529762	0.0022169455692990447	0.016753691501751312	0.1528944982146959	1.0
PTBXL	4618	1890	10	baseline	0.28497322530193137	0.0022239006927377808	0.016015123682027132	0.19661650341949746	1.0
PTBXL	4618	1890	11	baseline	0.3239440202914644	0.002182235727483386	0.015665013206229417	0.1670283920340838	1.0
PTBXL	4618	1890	1	rotation90	0.7848225792799771	0.0017385962308217552	0.005971059732587245	0.1638949299079511	1.0
PTBXL	4618	1890	2	rotation90	0.4313878248746343	0.002202532180277699	0.008226169035052005	0.18337746944800867	1.0
PTBXL	4618	1890	3	rotation90	1.6087824735942609	0.0024878497929664823	0.007913884327129342	0.1680827749869798	1.0
PTBXL	4618	1890	4	rotation90	0.3384183896786356	0.00218716206870049	0.006538316291426426	0.1461431908418173	1.0
PTBXL	4618	1890	5	rotation90	0.2759391512775853	0.0022768120638761314	0.006945952207640789	0.11947631860042952	1.0
PTBXL	4618	1890	6	rotation90	0.29326763965126773	0.002128351282837385	0.006302614281042925	0.1486693639836675	1.0
PTBXL	4618	1890	7	rotation90	0.40503909776284713	0.002028104566414943	0.006214061217675827	0.16908737078605632	1.0
PTBXL	4618	1890	8	rotation90	0.37226713255189176	0.0020404413325195523	0.006918467611277412	0.09718849885996482	1.0
PTBXL	4618	1890	9	rotation90	0.3265237458529762	0.0022169455692990447	0.006588637767650218	0.1528944982146959	1.0
PTBXL	4618	1890	10	rotation90	0.28497322530193137	0.0022239006927377808	0.006301366020315787	0.19661650341949746	1.0
PTBXL	4618	1890	11	rotation90	0.3239440202914644	0.002182235727483386	0.0064441409055016816	0.1670283920340838	1.0
PTBXL	4618	1890	1	parameter_seconds	0.7848225792799771	0.001738596230821755	0.0009046699816341467	0.1638949299079511	1.0
PTBXL	4618	1890	2	parameter_seconds	0.43138782487463434	0.0022025321802776987	0.0013173125678419605	0.1833774694480087	1.0
PTBXL	4618	1890	3	parameter_seconds	1.6087824735942609	0.0024878497929664823	0.0014256001595724316	0.1680827749869798	1.0
PTBXL	4618	1890	4	parameter_seconds	0.3384183896786356	0.00218716206870049	0.0013129237894508993	0.1461431908418173	1.0
PTBXL	4618	1890	5	parameter_seconds	0.2759391512775853	0.0022768120638761314	0.0014139370308859595	0.11947631860042952	1.0
PTBXL	4618	1890	6	parameter_seconds	0.2932676396512678	0.002128351282837385	0.0012951088972746926	0.1486693639836675	1.0
PTBXL	4618	1890	7	parameter_seconds	0.4050390977628471	0.0020281045664149425	0.0012211091361668815	0.16908737078605635	1.0
PTBXL	4618	1890	8	parameter_seconds	0.37226713255189176	0.0020404413325195523	0.0012266083583961822	0.09718849885996483	1.0
PTBXL	4618	1890	9	parameter_seconds	0.32652374585297617	0.0022169455692990447	0.0013488777449313636	0.15289449821469595	1.0
PTBXL	4618	1890	10	parameter_seconds	0.2849732253019314	0.0022239006927377808	0.00139996629086947	0.19661650341949752	1.0
PTBXL	4618	1890	11	parameter_seconds	0.3239440202914644	0.002182235727483386	0.0013350723114429076	0.16702839203408376	1.0
PTBXL	4618	1890	1	time_scale100	67.6222998776933	4.428185666609788	12.80932811664689	3.402646399146344	1.0
PTBXL	4618	1890	2	time_scale100	25.55291657618375	3.9768802506880405	12.306916038176764	3.144495267401968	1.0
PTBXL	4618	1890	3	time_scale100	57.01837201777036	4.285813349541351	12.07431756304854	3.6128703662567827	1.0
PTBXL	4618	1890	4	time_scale100	23.50958171343153	4.4974452012547115	12.465964046008608	2.7332243948468413	1.0
PTBXL	4618	1890	5	time_scale100	16.194072362899835	4.376859608489018	13.183426957709564	2.896243690903999	1.0
PTBXL	4618	1890	6	time_scale100	14.819560202110065	4.148290499317326	11.015667393614807	2.9679500639621352	1.0
PTBXL	4618	1890	7	time_scale100	26.631371347401355	5.008534926441154	12.129231593269111	3.043368201184136	1.0
PTBXL	4618	1890	8	time_scale100	24.877712777693187	4.0746623319206625	13.132828876544735	2.0789507139553396	1.0
PTBXL	4618	1890	9	time_scale100	19.382193000897505	4.262467174798957	12.71236326107958	2.63424044138032	1.0
PTBXL	4618	1890	10	time_scale100	15.226160774065104	4.151625917749417	11.971714262624731	3.1688075692177966	1.0
PTBXL	4618	1890	11	time_scale100	19.262930271339926	4.993317000804406	12.480624063387802	2.9769375411180645	1.0
PTBXL	10519	18676	1	baseline	0.346822861747736	0.0039145798099012715	0.011912325740677144	0.12527999790621716	1.0
PTBXL	10519	18676	2	baseline	0.265680332266892	0.0037893328975258534	0.011470806708107713	0.10544315347049932	1.0
PTBXL	10519	18676	3	baseline	0.27432387662873814	0.0051721173770516255	0.016070269262354827	0.12001334552239262	1.0
PTBXL	10519	18676	4	baseline	0.21542636717900213	0.0034478116040301547	0.010447879577211302	0.13908735959095866	1.0
PTBXL	10519	18676	5	baseline	0.34047477899201556	0.0034516117056285463	0.010285345825652437	0.14503232540608138	1.0
PTBXL	10519	18676	6	baseline	0.40675517213524076	0.0038362795108609297	0.011764136550629137	0.15863092239228932	1.0
PTBXL	10519	18676	7	baseline	0.3120616197105797	0.005111319124593958	0.016170049297101478	0.09678524558671722	1.0
PTBXL	10519	18676	8	baseline	0.2912061707763094	0.004053084127071214	0.011979493150017973	0.14883063347631473	1.0
PTBXL	10519	18676	1	rotation90	0.346822861747736	0.0039145798099012715	0.0196497143198627	0.12527999790621716	1.0
PTBXL	10519	18676	2	rotation90	0.265680332266892	0.0037893328975258534	0.019075607401967697	0.10544315347049932	1.0
PTBXL	10519	18676	3	rotation90	0.27432387662873814	0.0051721173770516255	0.02599391321302504	0.12001334552239262	1.0
PTBXL	10519	18676	4	rotation90	0.21542636717900213	0.0034478116040301547	0.016964455917181712	0.13908735959095866	1.0
PTBXL	10519	18676	5	rotation90	0.34047477899201556	0.0034516117056285463	0.01671942346637282	0.14503232540608138	1.0
PTBXL	10519	18676	6	rotation90	0.40675517213524076	0.0038362795108609297	0.01874729828516688	0.15863092239228932	1.0
PTBXL	10519	18676	7	rotation90	0.3120616197105797	0.005111319124593958	0.025213611253702913	0.09678524558671722	1.0
PTBXL	10519	18676	8	rotation90	0.2912061707763094	0.004053084127071214	0.020336111949681948	0.14883063347631473	1.0
PTBXL	10519	18676	1	parameter_seconds	0.346822861747736	0.0039145798099012715	0.003149476904678766	0.12527999790621716	1.0
PTBXL	10519	18676	2	parameter_seconds	0.265680332266892	0.0037893328975258534	0.003128276437151308	0.10544315347049932	1.0
PTBXL	10519	18676	3	parameter_seconds	0.27432387662873814	0.0051721173770516255	0.004177469287660501	0.12001334552239262	1.0
PTBXL	10519	18676	4	parameter_seconds	0.21542636717900213	0.0034478116040301547	0.002783754492692853	0.13908735959095864	1.0
PTBXL	10519	18676	5	parameter_seconds	0.34047477899201556	0.0034516117056285463	0.0027540714324582345	0.14503232540608138	1.0
PTBXL	10519	18676	6	parameter_seconds	0.40675517213524076	0.0038362795108609297	0.002959450125702067	0.15863092239228932	1.0
PTBXL	10519	18676	7	parameter_seconds	0.3120616197105797	0.005111319124593958	0.004080431675507024	0.09678524558671721	1.0
PTBXL	10519	18676	8	parameter_seconds	0.2912061707763094	0.004053084127071214	0.0032416904131551834	0.1488306334763147	1.0
PTBXL	10519	18676	1	time_scale100	27.84033649005482	5.769683579629148	13.039970515915549	1.3988668248826943	1.0
PTBXL	10519	18676	2	time_scale100	20.62121116135404	5.626538287490854	12.969077409567861	1.8373585935900745	1.0
PTBXL	10519	18676	3	time_scale100	18.128746179037368	7.570677851230843	14.446102612495185	1.0720330441393162	1.0
PTBXL	10519	18676	4	time_scale100	15.858309355173075	5.322708799612812	12.339488965200132	1.1266072595914551	1.0
PTBXL	10519	18676	5	time_scale100	24.48723286209601	6.068789564259925	12.637939044515948	1.1323307945442294	1.0
PTBXL	10519	18676	6	time_scale100	33.03978336433634	6.036341190541217	13.549499854153348	1.3495049541008062	1.0
PTBXL	10519	18676	7	time_scale100	22.667575883761188	7.523201114788376	14.247069429579838	1.1605546101019142	1.0
PTBXL	10519	18676	8	time_scale100	21.30130121858719	5.400829715389204	11.100454824840176	1.0373976241173977	1.0
PTBXL	12122	5766	1	baseline	0.2911039628357788	0.002575097258674328	0.015599953968076192	0.1467243198534556	1.0
PTBXL	12122	5766	2	baseline	0.5175454679764036	0.0026675281396922198	0.015920292648165035	0.07435676579609525	1.0
PTBXL	12122	5766	3	baseline	0.33649196528139697	0.0025308466435788836	0.013955448636202563	0.05676668797523607	1.0
PTBXL	12122	5766	4	baseline	0.34285138992043007	0.0026853409116503416	0.013879961251105062	0.08241205976846652	1.0
PTBXL	12122	5766	5	baseline	0.5080887888165584	0.0028193718459674643	0.014602557430993608	0.08275364494199257	1.0
PTBXL	12122	5766	6	baseline	0.40801628945046853	0.002899702283600594	0.015205387343461484	0.09795492953683509	1.0
PTBXL	12122	5766	7	baseline	0.33215747765195086	0.0027139765939293028	0.015521574938969024	0.0666070405935944	1.0
PTBXL	12122	5766	8	baseline	0.2990881893221095	0.003166997260576351	0.017932779813311078	0.08939751837517311	1.0
PTBXL	12122	5766	9	baseline	0.3271750575537949	0.002618871191831108	0.015897972678957484	0.059866091356144034	1.0
PTBXL	12122	5766	10	baseline	0.2882974392888544	0.0027079090789469493	0.015467204467198093	0.07590799885148472	1.0
PTBXL	12122	5766	11	baseline	0.9283543646586826	0.0025321554143268345	0.015224401013330478	0.10689908357587048	1.0
PTBXL	12122	5766	1	rotation90	0.2911039628357788	0.002575097258674328	0.0114214776718476	0.1467243198534556	1.0
PTBXL	12122	5766	2	rotation90	0.5175454679764036	0.0026675281396922198	0.01196321621078659	0.07435676579609525	1.0
PTBXL	12122	5766	3	rotation90	0.33649196528139697	0.0025308466435788836	0.01170062199648668	0.05676668797523607	1.0
PTBXL	12122	5766	4	rotation90	0.34285138992043007	0.0026853409116503416	0.012512721986404783	0.08241205976846652	1.0
PTBXL	12122	5766	5	rotation90	0.5080887888165584	0.0028193718459674643	0.013103157294851802	0.08275364494199257	1.0
PTBXL	12122	5766	6	rotation90	0.40801628945046853	0.002899702283600594	0.012874974587567489	0.09795492953683509	1.0
PTBXL	12122	5766	7	rotation90	0.33215747765195086	0.0027139765939293028	0.011634034789552446	0.0666070405935944	1.0
PTBXL	12122	5766	8	rotation90	0.2990881893221095	0.003166997260576351	0.013474144171292148	0.08939751837517311	1.0
PTBXL	12122	5766	9	rotation90	0.3271750575537949	0.002618871191831108	0.012396017001240859	0.059866091356144034	1.0
PTBXL	12122	5766	10	rotation90	0.2882974392888544	0.0027079090789469493	0.011664571779593532	0.07590799885148472	1.0
PTBXL	12122	5766	11	rotation90	0.9283543646586826	0.0025321554143268345	0.011676631665751261	0.10689908357587048	1.0
PTBXL	12122	5766	1	parameter_seconds	0.2911039628357788	0.002575097258674328	0.0015219477921657653	0.14672431985345558	1.0
PTBXL	12122	5766	2	parameter_seconds	0.5175454679764037	0.0026675281396922198	0.0015715965505941703	0.07435676579609526	1.0
PTBXL	12122	5766	3	parameter_seconds	0.33649196528139697	0.0025308466435788836	0.0015691372615663525	0.05676668797523605	1.0
PTBXL	12122	5766	4	parameter_seconds	0.34285138992043	0.002685340911650342	0.001688562634531319	0.08241205976846652	1.0
PTBXL	12122	5766	5	parameter_seconds	0.5080887888165584	0.0028193718459674643	0.00176796477372847	0.08275364494199258	1.0
PTBXL	12122	5766	6	parameter_seconds	0.40801628945046864	0.002899702283600594	0.001749777640912547	0.0979549295368351	1.0
PTBXL	12122	5766	7	parameter_seconds	0.33215747765195086	0.0027139765939293028	0.0014849452423507804	0.06660704059359442	1.0
PTBXL	12122	5766	8	parameter_seconds	0.2990881893221095	0.003166997260576351	0.0017628242771447662	0.0893975183751731	1.0
PTBXL	12122	5766	9	parameter_seconds	0.3271750575537949	0.0026188711918311075	0.001456345106699701	0.05986609135614405	1.0
PTBXL	12122	5766	10	parameter_seconds	0.2882974392888544	0.002707909078946949	0.0014742471593361783	0.0759079988514847	1.0
PTBXL	12122	5766	11	parameter_seconds	0.9283543646586824	0.0025321554143268345	0.0014811987485077297	0.10689908357587048	1.0
PTBXL	12122	5766	1	time_scale100	22.845714709036493	3.6299294741992156	13.909645425293883	1.1513792888899543	1.0
PTBXL	12122	5766	2	time_scale100	45.6733284846479	4.485518848815843	14.26100262908866	0.7408085722755862	1.0
PTBXL	12122	5766	3	time_scale100	29.671323723218656	4.268092055884265	14.387374032667974	0.8318495551645745	1.0
PTBXL	12122	5766	4	time_scale100	27.96885114814728	4.503895783314675	14.328282390125647	1.187706359284876	1.0
PTBXL	12122	5766	5	time_scale100	24.981823511175413	5.663701382907832	16.276047363368583	1.872275213124068	1.0
PTBXL	12122	5766	6	time_scale100	31.698902967062562	6.879285808377212	15.064330558766294	2.0704306561782166	1.0
PTBXL	12122	5766	7	time_scale100	24.809177963438273	4.7965656785866	15.943349777390079	1.0162360126775973	1.0
PTBXL	12122	5766	8	time_scale100	22.993069155770467	4.77933019080181	13.652270102807517	1.1784543601062785	1.0
PTBXL	12122	5766	9	time_scale100	25.046562062975458	4.000274288424098	12.064228696592739	1.2226470403852219	1.0
PTBXL	12122	5766	10	time_scale100	19.97621663675113	4.604110968536385	13.723243174744507	0.8347034239605693	1.0
PTBXL	12122	5766	11	time_scale100	85.48203139536388	3.7414720861775597	14.039523009930864	0.6706487425802569	1.0
PTBXL	11139	2474	1	baseline	0.38393024147321797	0.003148906826432804	0.014603185547740183	0.12013586051607127	1.0
PTBXL	11139	2474	2	baseline	0.280947853540115	0.0031904827499125397	0.015511818447181112	0.11359872951572923	1.0
PTBXL	11139	2474	3	baseline	0.34549208920296776	0.0038865508243727275	0.01826809499017211	0.10364091328701297	1.0
PTBXL	11139	2474	4	baseline	0.3286139370821556	0.0034845618960643024	0.015677383165781315	0.11583588991248142	1.0
PTBXL	11139	2474	5	baseline	0.37730534172275776	0.0033750310024147434	0.016061729973331322	0.09509988469057427	1.0
PTBXL	11139	2474	6	baseline	0.40606852345459427	0.0035399423236448482	0.016862188625505082	0.10704144075476135	1.0
PTBXL	11139	2474	7	baseline	0.30803524903490426	0.004271056263593809	0.017988003027624357	0.09690851677575694	1.0
PTBXL	11139	2474	8	baseline	0.3531810069749318	0.0038497065614576348	0.018034008033333465	0.10544017744190269	1.0
PTBXL	11139	2474	9	baseline	0.305590880728246	0.003906371232175636	0.019518820276313728	0.09938038517034405	1.0
PTBXL	11139	2474	1	rotation90	0.38393024147321797	0.003148906826432804	0.019417034258814234	0.12013586051607127	1.0
PTBXL	11139	2474	2	rotation90	0.280947853540115	0.0031904827499125397	0.01966326322312572	0.11359872951572923	1.0
PTBXL	11139	2474	3	rotation90	0.34549208920296776	0.0038865508243727275	0.023637151581981024	0.10364091328701297	1.0
PTBXL	11139	2474	4	rotation90	0.3286139370821556	0.0034845618960643024	0.021056497927642973	0.11583588991248142	1.0
PTBXL	11139	2474	5	rotation90	0.37730534172275776	0.0033750310024147434	0.020630133874318193	0.09509988469057427	1.0
PTBXL	11139	2474	6	rotation90	0.40606852345459427	0.0035399423236448482	0.022679096978494642	0.10704144075476135	1.0
PTBXL	11139	2474	7	rotation90	0.30803524903490426	0.004271056263593809	0.025043272409680923	0.09690851677575694	1.0
PTBXL	11139	2474	8	rotation90	0.3531810069749318	0.0038497065614576348	0.02335368607232727	0.10544017744190269	1.0
PTBXL	11139	2474	9	rotation90	0.305590880728246	0.003906371232175636	0.024865288312830316	0.09938038517034405	1.0
PTBXL	11139	2474	1	parameter_seconds	0.38393024147321797	0.003148906826432804	0.0021351724283296845	0.12013586051607135	1.0
PTBXL	11139	2474	2	parameter_seconds	0.280947853540115	0.003190482749912539	0.001962185415585826	0.11359872951572923	1.0
PTBXL	11139	2474	3	parameter_seconds	0.34549208920296776	0.0038865508243727275	0.0026753576639700427	0.10364091328701298	1.0
PTBXL	11139	2474	4	parameter_seconds	0.3286139370821556	0.0034845618960643024	0.0023180008775980027	0.11583588991248146	1.0
PTBXL	11139	2474	5	parameter_seconds	0.37730534172275776	0.0033750310024147434	0.0022744185346200816	0.09509988469057429	1.0
PTBXL	11139	2474	6	parameter_seconds	0.4060685234545944	0.0035399423236448482	0.0024212522806397745	0.10704144075476135	1.0
PTBXL	11139	2474	7	parameter_seconds	0.30803524903490426	0.004271056263593809	0.002930675650315116	0.09690851677575693	1.0
PTBXL	11139	2474	8	parameter_seconds	0.35318100697493177	0.0038497065614576348	0.0025121652135274082	0.10544017744190265	1.0
PTBXL	11139	2474	9	parameter_seconds	0.3055908807282459	0.003906371232175636	0.002518777252591212	0.09938038517034399	1.0
PTBXL	11139	2474	1	time_scale100	30.61142381135537	4.959765157228335	9.851183679537263	0.7132443668669171	1.0
PTBXL	11139	2474	2	time_scale100	22.791968074785597	5.552334690723345	11.938443129544668	0.7491706652290508	1.0
PTBXL	11139	2474	3	time_scale100	27.0834672350174	6.538509543094265	13.502265431778378	0.6105372185683605	1.0
PTBXL	11139	2474	4	time_scale100	25.929908052067805	6.4731924364858004	14.020350695489782	0.8007511080422631	1.0
PTBXL	11139	2474	5	time_scale100	29.94598117054325	5.810167293802316	12.044654823142569	0.6322952269998383	1.0
PTBXL	11139	2474	6	time_scale100	33.182375200350414	5.231735958179002	10.359391546452866	0.6558784051980315	1.0
PTBXL	11139	2474	7	time_scale100	20.748862124141475	7.633586393196704	13.276175739138704	0.9220867768670531	1.0
PTBXL	11139	2474	8	time_scale100	25.66987331808516	6.028051770451704	12.435594081486691	0.6819026519866579	1.0
PTBXL	11139	2474	9	time_scale100	21.950179726697257	4.432765908103965	9.1528652705376	0.6493101795302165	1.0
PTBXL	4646	4570	1	baseline	0.36119092691167753	0.0035803423687031225	0.012908871631579432	0.11267335700398287	1.0
PTBXL	4646	4570	2	baseline	0.31351684699029037	0.00391640859970207	0.012103982302734394	0.08926217494715519	1.0
PTBXL	4646	4570	3	baseline	0.2750279356113736	0.004084354158390392	0.013048771879289404	0.10093432983062911	1.0
PTBXL	4646	4570	4	baseline	0.6346356572095322	0.003478909854612812	0.013817781521948324	0.09367148949909566	1.0
PTBXL	4646	4570	5	baseline	0.4004332797549555	0.003822776096355574	0.012415734552181715	0.10104325868424799	1.0
PTBXL	4646	4570	6	baseline	0.3663564306737694	0.00424021364063015	0.013243986321680173	0.0887299124869963	1.0
PTBXL	4646	4570	7	baseline	0.37946083548766996	0.003845951458952926	0.012620862551901216	0.1041379945061732	1.0
PTBXL	4646	4570	8	baseline	0.4296432894267539	0.004130898675764288	0.014381411273393357	0.11548470312514755	1.0
PTBXL	4646	4570	9	baseline	0.4137609277227463	0.004094066716812257	0.013627751842164935	0.11613223274564166	1.0
PTBXL	4646	4570	10	baseline	0.2900790696205003	0.003656798866506458	0.01257832800993371	0.12820898768460376	1.0
PTBXL	4646	4570	11	baseline	0.29812479527868124	0.004043438293040277	0.013356942317038123	0.12135267016548973	1.0
PTBXL	4646	4570	12	baseline	0.352330341875225	0.004389257468763584	0.014546497923084161	0.16595977523088773	1.0
PTBXL	4646	4570	13	baseline	0.476922572705967	0.00419488382482472	0.012483543437045283	0.1560672337890694	1.0
PTBXL	4646	4570	1	rotation90	0.36119092691167753	0.0035803423687031225	0.024143573406485257	0.11267335700398287	1.0
PTBXL	4646	4570	2	rotation90	0.31351684699029037	0.00391640859970207	0.020637887568475486	0.08926217494715519	1.0
PTBXL	4646	4570	3	rotation90	0.2750279356113736	0.004084354158390392	0.024236315791919868	0.10093432983062911	1.0
PTBXL	4646	4570	4	rotation90	0.6346356572095322	0.003478909854612812	0.021662014806826325	0.09367148949909566	1.0
PTBXL	4646	4570	5	rotation90	0.4004332797549555	0.003822776096355574	0.02139532428281328	0.10104325868424799	1.0
PTBXL	4646	4570	6	rotation90	0.3663564306737694	0.00424021364063015	0.026395334736008098	0.0887299124869963	1.0
PTBXL	4646	4570	7	rotation90	0.37946083548766996	0.003845951458952926	0.022712776683284547	0.1041379945061732	1.0
PTBXL	4646	4570	8	rotation90	0.4296432894267539	0.004130898675764288	0.024370039415459663	0.11548470312514755	1.0
PTBXL	4646	4570	9	rotation90	0.4137609277227463	0.004094066716812257	0.02273019857559253	0.11613223274564166	1.0
PTBXL	4646	4570	10	rotation90	0.2900790696205003	0.003656798866506458	0.021621169012962457	0.12820898768460376	1.0
PTBXL	4646	4570	11	rotation90	0.29812479527868124	0.004043438293040277	0.024176040916087795	0.12135267016548973	1.0
PTBXL	4646	4570	12	rotation90	0.352330341875225	0.004389257468763584	0.02629895174919366	0.16595977523088773	1.0
PTBXL	4646	4570	13	rotation90	0.476922572705967	0.00419488382482472	0.022828346072972728	0.1560672337890694	1.0
PTBXL	4646	4570	1	parameter_seconds	0.3611909269116776	0.0035803423687031225	0.0030183173125092376	0.11267335700398282	1.0
PTBXL	4646	4570	2	parameter_seconds	0.3135168469902903	0.00391640859970207	0.0030575281185103785	0.08926217494715519	1.0
PTBXL	4646	4570	3	parameter_seconds	0.2750279356113736	0.004084354158390392	0.0033921481186819104	0.10093432983062912	1.0
PTBXL	4646	4570	4	parameter_seconds	0.6346356572095321	0.003478909854612812	0.0028778799590972364	0.09367148949909566	1.0
PTBXL	4646	4570	5	parameter_seconds	0.4004332797549555	0.003822776096355574	0.0028441358492394524	0.10104325868424799	1.0
PTBXL	4646	4570	6	parameter_seconds	0.36635643067376933	0.00424021364063015	0.0035280072947381593	0.0887299124869963	1.0
PTBXL	4646	4570	7	parameter_seconds	0.37946083548766996	0.003845951458952926	0.0030824835656708066	0.10413799450617325	1.0
PTBXL	4646	4570	8	parameter_seconds	0.42964328942675395	0.0041308986757642874	0.003524940086206638	0.11548470312514757	1.0
PTBXL	4646	4570	9	parameter_seconds	0.41376092772274625	0.004094066716812257	0.002997462891347691	0.11613223274564168	1.0
PTBXL	4646	4570	10	parameter_seconds	0.2900790696205003	0.003656798866506458	0.00285913118013415	0.12820898768460368	1.0
PTBXL	4646	4570	11	parameter_seconds	0.29812479527868124	0.004043438293040276	0.003423264405102331	0.1213526701654897	1.0
PTBXL	4646	4570	12	parameter_seconds	0.352330341875225	0.004389257468763584	0.0035867226668760996	0.1659597752308877	1.0
PTBXL	4646	4570	13	parameter_seconds	0.476922572705967	0.00419488382482472	0.0030766139199062056	0.15606723378906937	1.0
PTBXL	4646	4570	1	time_scale100	24.903865430956497	4.664409648727484	13.322240759369802	1.7855149056079491	1.0
PTBXL	4646	4570	2	time_scale100	24.259629730561556	7.14870582549765	13.69814221123777	0.7586955701621111	1.0
PTBXL	4646	4570	3	time_scale100	17.1275731972716	5.932174930606695	12.448642119946705	1.075297548460788	1.0
PTBXL	4646	4570	4	time_scale100	54.56930420195419	5.344343178556585	18.3023037350276	0.8812154884488265	1.0
PTBXL	4646	4570	5	time_scale100	28.825660319112718	8.409384511915304	16.562647851499523	1.0529538140178092	1.0
PTBXL	4646	4570	6	time_scale100	28.147397310568522	7.0602416188245085	11.596698602772314	1.8914894959059279	1.0
PTBXL	4646	4570	7	time_scale100	28.01776130107031	5.975305730805273	12.829969181552931	0.8598443207280749	1.0
PTBXL	4646	4570	8	time_scale100	30.814452520013457	5.95523133599033	13.07759352198154	1.00225985517293	1.0
PTBXL	4646	4570	9	time_scale100	25.75608698580006	8.492736711585728	16.54760730845034	1.1646062716734007	1.0
PTBXL	4646	4570	10	time_scale100	19.906584131785905	6.3023716539163415	13.985635776821809	1.1387451212476338	1.0
PTBXL	4646	4570	11	time_scale100	18.408770097082403	5.516746549709459	9.350354638346372	1.2584473145517723	1.0
PTBXL	4646	4570	12	time_scale100	20.56721021883596	5.590417378456057	12.123156363062366	0.9007281133043222	1.0
PTBXL	4646	4570	13	time_scale100	35.011809376395924	6.889418750783969	14.152709202070437	0.9503059608848845	1.0
PTBXL	18473	11894	1	baseline	0.3554629783787669	0.002446522171684068	0.006241772642443678	0.1745852964951523	1.0
PTBXL	18473	11894	2	baseline	0.3361536574807989	0.00249906642664927	0.007136672557627053	0.09413332843632198	1.0
PTBXL	18473	11894	3	baseline	0.2853611983529207	0.002381544377912252	0.0061188989634245695	0.06376066393729127	1.0
PTBXL	18473	11894	4	baseline	0.37972542299122514	0.002947917510591217	0.007340478704747021	0.09792604886285408	1.0
PTBXL	18473	11894	5	baseline	0.23515760747315972	0.0022925262473772676	0.0063122412847267185	0.13461557223333745	1.0
PTBXL	18473	11894	6	baseline	0.4242833361948117	0.0026964377694928994	0.006641356866808178	0.13550142137579144	1.0
PTBXL	18473	11894	7	baseline	0.5158425274980091	0.0021890580823808216	0.005192423667880428	0.06952083988983328	1.0
PTBXL	18473	11894	1	rotation90	0.3554629783787669	0.002446522171684068	0.009591041200610403	0.1745852964951523	1.0
PTBXL	18473	11894	2	rotation90	0.3361536574807989	0.00249906642664927	0.009554365171805272	0.09413332843632198	1.0
PTBXL	18473	11894	3	rotation90	0.2853611983529207	0.002381544377912252	0.01021790503497746	0.06376066393729127	1.0
PTBXL	18473	11894	4	rotation90	0.37972542299122514	0.002947917510591217	0.011548905218594675	0.09792604886285408	1.0
PTBXL	18473	11894	5	rotation90	0.23515760747315972	0.0022925262473772676	0.008740489412319578	0.13461557223333745	1.0
PTBXL	18473	11894	6	rotation90	0.4242833361948117	0.0026964377694928994	0.009409391502867239	0.13550142137579144	1.0
PTBXL	18473	11894	7	rotation90	0.5158425274980091	0.0021890580823808216	0.008900539837937297	0.06952083988983328	1.0
PTBXL	18473	11894	1	parameter_seconds	0.3554629783787669	0.002446522171684068	0.0019328215760662309	0.17458529649515236	1.0
PTBXL	18473	11894	2	parameter_seconds	0.3361536574807989	0.00249906642664927	0.0019250406163840497	0.09413332843632198	1.0
PTBXL	18473	11894	3	parameter_seconds	0.2853611983529207	0.002381544377912252	0.0020188941650085305	0.06376066393729125	1.0
PTBXL	18473	11894	4	parameter_seconds	0.37972542299122514	0.002947917510591217	0.0022712154870620947	0.09792604886285411	1.0
PTBXL	18473	11894	5	parameter_seconds	0.23515760747315972	0.0022925262473772676	0.0017578154888183177	0.1346155722333375	1.0
PTBXL	18473	11894	6	parameter_seconds	0.4242833361948117	0.0026964377694928994	0.0020789726345458235	0.1355014213757914	1.0
PTBXL	18473	11894	7	parameter_seconds	0.5158425274980091	0.002189058082380821	0.0017732508470249154	0.0695208398898333	1.0
PTBXL	18473	11894	1	time_scale100	28.206095011525406	5.537721029002833	12.654032330272495	1.0267043162774032	1.0
PTBXL	18473	11894	2	time_scale100	22.62162495760298	4.532897664433883	15.233639170559561	0.9994237771176632	1.0
PTBXL	18473	11894	3	time_scale100	20.250099935472054	4.413192396541939	13.01849271465455	1.011482217256613	1.0
PTBXL	18473	11894	4	time_scale100	29.93242580722865	6.564169724680048	14.041495904491502	1.1139422159936954	1.0
PTBXL	18473	11894	5	time_scale100	16.794426856540777	4.016179081459904	11.34130226809681	0.951925002050709	1.0
PTBXL	18473	11894	6	time_scale100	33.650900205010316	5.602969496353428	14.019185251453036	1.1121827746378534	1.0
PTBXL	18473	11894	7	time_scale100	43.98974488844553	4.942718813878339	12.388406450141657	1.1443748639785198	1.0
PTBXL	5771	16197	1	baseline	0.2926021037956483	0.00332319852842327	0.017910455785151855	0.10740206381349122	1.0
PTBXL	5771	16197	2	baseline	0.24662447543892932	0.003015494986195063	0.0171190086266685	0.10128582679863572	1.0
PTBXL	5771	16197	3	baseline	0.32192035427055615	0.0032222158825886437	0.018150332001684498	0.0832706181450141	1.0
PTBXL	5771	16197	4	baseline	0.3658572751678355	0.0033025929733572286	0.018482717997908734	0.13141057802232683	1.0
PTBXL	5771	16197	5	baseline	0.28059460378221324	0.0030655849515142616	0.015157074426668036	0.09253365404357272	1.0
PTBXL	5771	16197	6	baseline	0.22666422492785934	0.003129090817142611	0.01707214046122983	0.1010631357393796	1.0
PTBXL	5771	16197	7	baseline	0.4332523269194987	0.003193483950665975	0.018165078030488106	0.10652775254252164	1.0
PTBXL	5771	16197	8	baseline	0.5094069521733133	0.0030266083770359516	0.017436380410994254	0.12398961557373836	1.0
PTBXL	5771	16197	9	baseline	0.34140181181024826	0.0027377459788370424	0.014800245053475289	0.11342134593337594	1.0
PTBXL	5771	16197	10	baseline	0.22931566500853506	0.0031744150236529996	0.01730864235283006	0.08951290619741686	1.0
PTBXL	5771	16197	1	rotation90	0.2926021037956483	0.00332319852842327	0.01368805205905789	0.10740206381349122	1.0
PTBXL	5771	16197	2	rotation90	0.24662447543892932	0.003015494986195063	0.013460834403856526	0.10128582679863572	1.0
PTBXL	5771	16197	3	rotation90	0.32192035427055615	0.0032222158825886437	0.012540235979233434	0.0832706181450141	1.0
PTBXL	5771	16197	4	rotation90	0.3658572751678355	0.0033025929733572286	0.013457371693006408	0.13141057802232683	1.0
PTBXL	5771	16197	5	rotation90	0.28059460378221324	0.0030655849515142616	0.012312046680468985	0.09253365404357272	1.0
PTBXL	5771	16197	6	rotation90	0.22666422492785934	0.003129090817142611	0.01343624936248715	0.1010631357393796	1.0
PTBXL	5771	16197	7	rotation90	0.4332523269194987	0.003193483950665975	0.012862801385501114	0.10652775254252164	1.0
PTBXL	5771	16197	8	rotation90	0.5094069521733133	0.0030266083770359516	0.011813327752802364	0.12398961557373836	1.0
PTBXL	5771	16197	9	rotation90	0.34140181181024826	0.0027377459788370424	0.011377075179139964	0.11342134593337594	1.0
PTBXL	5771	16197	10	rotation90	0.22931566500853506	0.0031744150236529996	0.013939116023546819	0.08951290619741686	1.0
PTBXL	5771	16197	1	parameter_seconds	0.29260210379564827	0.00332319852842327	0.0020436852150250606	0.10740206381349122	1.0
PTBXL	5771	16197	2	parameter_seconds	0.24662447543892932	0.003015494986195063	0.0018211852272154894	0.10128582679863575	1.0
PTBXL	5771	16197	3	parameter_seconds	0.32192035427055615	0.0032222158825886437	0.0017834186483024995	0.0832706181450141	1.0
PTBXL	5771	16197	4	parameter_seconds	0.3658572751678355	0.003302592973357229	0.002081653088420079	0.13141057802232683	1.0
PTBXL	5771	16197	5	parameter_seconds	0.2805946037822131	0.0030655849515142616	0.0017796766705504194	0.09253365404357272	1.0
PTBXL	5771	16197	6	parameter_seconds	0.22666422492785937	0.0031290908171426116	0.002022983791427976	0.10106313573937958	1.0
PTBXL	5771	16197	7	parameter_seconds	0.4332523269194988	0.003193483950665975	0.002037488622958552	0.10652775254252161	1.0
PTBXL	5771	16197	8	parameter_seconds	0.5094069521733133	0.0030266083770359516	0.0017928800552083563	0.12398961557373837	1.0
PTBXL	5771	16197	9	parameter_seconds	0.34140181181024826	0.0027377459788370424	0.001640970334453452	0.113421345933376	1.0
PTBXL	5771	16197	10	parameter_seconds	0.22931566500853506	0.003174415023653	0.001890246563411264	0.08951290619741689	1.0
PTBXL	5771	16197	1	time_scale100	19.76924932340934	4.686855621429445	13.017922209664661	0.611846261054132	1.0
PTBXL	5771	16197	2	time_scale100	18.10330354831711	4.220759005852656	10.376566700955324	0.5648586568888291	1.0
PTBXL	5771	16197	3	time_scale100	21.748243088376114	4.0735663440630585	11.688877633732009	0.6628685771016168	1.0
PTBXL	5771	16197	4	time_scale100	24.63069349897939	4.4323490355435355	11.99481483238589	0.6785098855543009	1.0
PTBXL	5771	16197	5	time_scale100	21.352078792631897	5.044553930064757	12.421612933344456	0.6800000398006917	1.0
PTBXL	5771	16197	6	time_scale100	13.89861861984241	3.8774407835816347	13.674304511245746	0.6571661106771074	1.0
PTBXL	5771	16197	7	time_scale100	34.2379030633768	3.910276364675589	15.944397286403033	0.6923334075582239	1.0
PTBXL	5771	16197	8	time_scale100	40.044907244467346	3.7311978870897997	11.976341243844042	0.7278339033647105	1.0
PTBXL	5771	16197	9	time_scale100	25.48180211895876	4.086921875375466	12.425706186472308	0.6248484203133405	1.0
PTBXL	5771	16197	10	time_scale100	14.620187618037018	3.628854642917243	13.15225169629428	0.6792204976749365	1.0
PTBXL	9115	7211	1	baseline	0.3452947362868605	0.004858411678081529	0.024491883879977194	0.17231452777128667	1.0
PTBXL	9115	7211	2	baseline	0.48320348462337726	0.004810460332537562	0.024684407021750787	0.16076452955708262	1.0
PTBXL	9115	7211	3	baseline	0.32809667815121235	0.005292253018279263	0.0271867865511721	0.1855019115165591	1.0
PTBXL	9115	7211	4	baseline	0.34253540096215934	0.005175144715923922	0.02765108607202595	0.20636206393866957	1.0
PTBXL	9115	7211	5	baseline	0.6473044087343379	0.0051590146546850015	0.027030683948539354	0.20040193884980734	1.0
PTBXL	9115	7211	6	baseline	0.36111985370292615	0.004928972238647192	0.024076092411231827	0.18141628537123614	1.0
PTBXL	9115	7211	7	baseline	0.3349921918257899	0.005102654621646424	0.026001186348332945	0.1884545636224036	1.0
PTBXL	9115	7211	8	baseline	0.5235432375901982	0.005079789949912499	0.027187097190050302	0.19616625941985139	1.0
PTBXL	9115	7211	9	baseline	0.27326386537814096	0.005223996778632222	0.027460702063658762	0.19088723325019166	1.0
PTBXL	9115	7211	10	baseline	0.40996252568432245	0.005010851739171943	0.026865275351150263	0.18668821856176446	1.0
PTBXL	9115	7211	1	rotation90	0.3452947362868605	0.004858411678081529	0.016798220738708187	0.17231452777128667	1.0
PTBXL	9115	7211	2	rotation90	0.48320348462337726	0.004810460332537562	0.016237876256557614	0.16076452955708262	1.0
PTBXL	9115	7211	3	rotation90	0.32809667815121235	0.005292253018279263	0.016715814639014375	0.1855019115165591	1.0
PTBXL	9115	7211	4	rotation90	0.34253540096215934	0.005175144715923922	0.016491095771670794	0.20636206393866957	1.0
PTBXL	9115	7211	5	rotation90	0.6473044087343379	0.0051590146546850015	0.016350383284328886	0.20040193884980734	1.0
PTBXL	9115	7211	6	rotation90	0.36111985370292615	0.004928972238647192	0.016478344473716777	0.18141628537123614	1.0
PTBXL	9115	7211	7	rotation90	0.3349921918257899	0.005102654621646424	0.0163091182076386	0.1884545636224036	1.0
PTBXL	9115	7211	8	rotation90	0.5235432375901982	0.005079789949912499	0.01643460754147422	0.19616625941985139	1.0
PTBXL	9115	7211	9	rotation90	0.27326386537814096	0.005223996778632222	0.016699816476089965	0.19088723325019166	1.0
PTBXL	9115	7211	10	rotation90	0.40996252568432245	0.005010851739171943	0.016460339959420332	0.18668821856176446	1.0
PTBXL	9115	7211	1	parameter_seconds	0.3452947362868605	0.004858411678081528	0.0029893825393837677	0.17231452777128672	1.0
PTBXL	9115	7211	2	parameter_seconds	0.48320348462337726	0.004810460332537562	0.0028849368119316615	0.16076452955708265	1.0
PTBXL	9115	7211	3	parameter_seconds	0.32809667815121235	0.005292253018279262	0.0029153696107342792	0.1855019115165592	1.0
PTBXL	9115	7211	4	parameter_seconds	0.34253540096215934	0.005175144715923922	0.0029906423278205202	0.20636206393866952	1.0
PTBXL	9115	7211	5	parameter_seconds	0.6473044087343379	0.005159014654685002	0.0028665454636353223	0.2004019388498073	1.0
PTBXL	9115	7211	6	parameter_seconds	0.36111985370292615	0.004928972238647192	0.002906969780654433	0.18141628537123605	1.0
PTBXL	9115	7211	7	parameter_seconds	0.33499219182578976	0.005102654621646424	0.0031103631642809375	0.18845456362240356	1.0
PTBXL	9115	7211	8	parameter_seconds	0.5235432375901982	0.005079789949912499	0.0028963097312052653	0.19616625941985133	1.0
PTBXL	9115	7211	9	parameter_seconds	0.27326386537814096	0.005223996778632222	0.0028571267575983592	0.19088723325019166	1.0
PTBXL	9115	7211	10	parameter_seconds	0.40996252568432245	0.005010851739171942	0.002971771277277955	0.18668821856176449	1.0
PTBXL	9115	7211	1	time_scale100	21.733644946262547	3.458552318414278	13.314443073959405	0.17082643351876478	1.0
PTBXL	9115	7211	2	time_scale100	42.20884465406303	3.26053682650402	11.716102735019254	0.15908700905035186	1.0
PTBXL	9115	7211	3	time_scale100	21.237483258930737	3.787574360479223	12.810321632193807	0.1512052060758056	1.0
PTBXL	9115	7211	4	time_scale100	25.1940429312241	3.561670396872015	12.893197251654422	0.156405427845434	1.0
PTBXL	9115	7211	5	time_scale100	54.435993873201745	3.4705639531127104	10.955796597562273	0.14643828708178938	1.0
PTBXL	9115	7211	6	time_scale100	24.900922752834486	4.288626993821655	12.927226155354347	0.18188098076571027	1.0
PTBXL	9115	7211	7	time_scale100	23.856738012137452	3.574893216716688	13.414790458188243	0.1553425852811835	1.0
PTBXL	9115	7211	8	time_scale100	42.086742311662384	3.3779308935984385	12.66006475572567	0.15039908617225373	1.0
PTBXL	9115	7211	9	time_scale100	21.084473909469132	3.7946827714415656	13.17137085184659	0.1483275120954847	1.0
PTBXL	9115	7211	10	time_scale100	23.280614240185326	3.1462095710356905	13.59712225657989	0.16162980964544568	1.0
PTBXL	3073	6270	1	baseline	0.21846049376986929	0.004434313668350557	0.029347024911765673	0.10234340134512063	1.0
PTBXL	3073	6270	2	baseline	0.2509753960827391	0.00445291022073773	0.02946251989415769	0.09572574766969413	1.0
PTBXL	3073	6270	3	baseline	0.31327800306982184	0.0037321852233033804	0.02446143662933724	0.11256853533117814	1.0
PTBXL	3073	6270	4	baseline	0.2794251108260684	0.00456603258688376	0.02867900354644627	0.11672510907386689	1.0
PTBXL	3073	6270	5	baseline	0.3105322051685917	0.004444913667375844	0.029288958589613272	0.09082455038495912	1.0
PTBXL	3073	6270	6	baseline	0.7201926116582441	0.003460409874111002	0.022804730957007375	0.10967981997470957	1.0
PTBXL	3073	6270	7	baseline	0.38170308211635673	0.0037712826289265093	0.02268830994871768	0.11399776898863742	1.0
PTBXL	3073	6270	8	baseline	0.29168534189262435	0.0036737374727720544	0.023390054663948567	0.10627515098764247	1.0
PTBXL	3073	6270	1	rotation90	0.21846049376986929	0.004434313668350557	0.017032153825013597	0.10234340134512063	1.0
PTBXL	3073	6270	2	rotation90	0.2509753960827391	0.00445291022073773	0.016926441961303305	0.09572574766969413	1.0
PTBXL	3073	6270	3	rotation90	0.31327800306982184	0.0037321852233033804	0.01352870516802054	0.11256853533117814	1.0
PTBXL	3073	6270	4	rotation90	0.2794251108260684	0.00456603258688376	0.017278834072615018	0.11672510907386689	1.0
PTBXL	3073	6270	5	rotation90	0.3105322051685917	0.004444913667375844	0.016814608478354517	0.09082455038495912	1.0
PTBXL	3073	6270	6	rotation90	0.7201926116582441	0.003460409874111002	0.013104479247567085	0.10967981997470957	1.0
PTBXL	3073	6270	7	rotation90	0.38170308211635673	0.0037712826289265093	0.014917995894466775	0.11399776898863742	1.0
PTBXL	3073	6270	8	rotation90	0.29168534189262435	0.0036737374727720544	0.013944192121261209	0.10627515098764247	1.0
PTBXL	3073	6270	1	parameter_seconds	0.21846049376986929	0.004434313668350557	0.0019732194371145048	0.10234340134512064	1.0
PTBXL	3073	6270	2	parameter_seconds	0.2509753960827391	0.004452910220737729	0.002151606226273263	0.09572574766969413	1.0
PTBXL	3073	6270	3	parameter_seconds	0.31327800306982184	0.0037321852233033804	0.0017986928579667404	0.11256853533117815	1.0
PTBXL	3073	6270	4	parameter_seconds	0.2794251108260684	0.00456603258688376	0.002301238603390224	0.11672510907386689	1.0
PTBXL	3073	6270	5	parameter_seconds	0.3105322051685917	0.004444913667375844	0.002093907435495532	0.09082455038495914	1.0
PTBXL	3073	6270	6	parameter_seconds	0.7201926116582441	0.003460409874111002	0.001581533451009137	0.10967981997470952	1.0
PTBXL	3073	6270	7	parameter_seconds	0.3817030821163569	0.00377128262892651	0.0019671229932897278	0.1139977689886374	1.0
PTBXL	3073	6270	8	parameter_seconds	0.29168534189262435	0.0036737374727720544	0.0017968971592167771	0.10627515098764245	1.0
PTBXL	3073	6270	1	time_scale100	12.01834281392719	3.3117407403531813	10.321764417361624	0.3570476584916289	1.0
PTBXL	3073	6270	2	time_scale100	14.00926332628535	3.8058907456536306	11.120251543563342	0.3821397720116985	1.0
PTBXL	3073	6270	3	time_scale100	20.089390287564793	3.379799183699339	10.732748052281027	0.45323819308161567	1.0
PTBXL	3073	6270	4	time_scale100	17.96654746227956	3.381438566310315	11.453924496045463	0.4541050149836149	1.0
PTBXL	3073	6270	5	time_scale100	19.933159067343805	3.4408787513123906	11.885527049072575	0.29471561008721187	1.0
PTBXL	3073	6270	6	time_scale100	64.40271210219538	2.9309373242003414	9.286414914162762	0.41066541367267534	1.0
PTBXL	3073	6270	7	time_scale100	28.311049911840023	4.1383559842717705	10.666690634492895	0.3925549594478783	1.0
PTBXL	3073	6270	8	time_scale100	20.203828520461006	3.443766985068761	11.69897847081256	0.38404135361752534	1.0
PTBXL	3299	1020	1	baseline	0.2488655651699686	0.005061614082160292	0.011820652148730322	0.08926835446185295	1.0
PTBXL	3299	1020	2	baseline	0.30566985143351466	0.004919305859903654	0.010559046910643811	0.08758006428080088	1.0
PTBXL	3299	1020	3	baseline	0.26717336063258706	0.004876743476731784	0.010615533700191821	0.08865743846921902	1.0
PTBXL	3299	1020	4	baseline	0.3472486550734121	0.004653000883846267	0.010531541022601927	0.07128676439962663	1.0
PTBXL	3299	1020	5	baseline	0.6829540446573789	0.004687933593640759	0.010805196278757537	0.10575419911506118	1.0
PTBXL	3299	1020	6	baseline	0.37294716010258133	0.004707310134847838	0.011252200203576267	0.07518322547275941	1.0
PTBXL	3299	1020	7	baseline	0.6439870019854897	0.004658774881498242	0.011485132099931624	0.08908264774102885	1.0
PTBXL	3299	1020	1	rotation90	0.2488655651699686	0.005061614082160292	0.024201294212399613	0.08926835446185295	1.0
PTBXL	3299	1020	2	rotation90	0.30566985143351466	0.004919305859903654	0.02665353493604722	0.08758006428080088	1.0
PTBXL	3299	1020	3	rotation90	0.26717336063258706	0.004876743476731784	0.02537552067098324	0.08865743846921902	1.0
PTBXL	3299	1020	4	rotation90	0.3472486550734121	0.004653000883846267	0.023600978381028825	0.07128676439962663	1.0
PTBXL	3299	1020	5	rotation90	0.6829540446573789	0.004687933593640759	0.023036114454590043	0.10575419911506118	1.0
PTBXL	3299	1020	6	rotation90	0.37294716010258133	0.004707310134847838	0.022775685223101555	0.07518322547275941	1.0
PTBXL	3299	1020	7	rotation90	0.6439870019854897	0.004658774881498242	0.022085488377261944	0.08908264774102885	1.0
PTBXL	3299	1020	1	parameter_seconds	0.2488655651699686	0.005061614082160292	0.004156933908064076	0.08926835446185294	1.0
PTBXL	3299	1020	2	parameter_seconds	0.3056698514335147	0.004919305859903654	0.004120547785381469	0.0875800642808009	1.0
PTBXL	3299	1020	3	parameter_seconds	0.26717336063258706	0.004876743476731784	0.003985002703363355	0.08865743846921904	1.0
PTBXL	3299	1020	4	parameter_seconds	0.3472486550734122	0.004653000883846267	0.003941627773337006	0.07128676439962663	1.0
PTBXL	3299	1020	5	parameter_seconds	0.6829540446573789	0.004687933593640759	0.0037372972903904826	0.10575419911506119	1.0
PTBXL	3299	1020	6	parameter_seconds	0.37294716010258133	0.004707310134847838	0.003638747489370707	0.07518322547275937	1.0
PTBXL	3299	1020	7	parameter_seconds	0.64398700198549	0.0046587748814982425	0.0036845541960092046	0.08908264774102886	1.0
PTBXL	3299	1020	1	time_scale100	15.53351174544509	4.438209017845602	9.36695197646333	2.059390787656737	1.0
PTBXL	3299	1020	2	time_scale100	18.348293765242634	4.4845374673615455	8.976482301356716	2.2733138913062487	1.0
PTBXL	3299	1020	3	time_scale100	17.110008966650124	4.726831544336416	9.61653728689439	2.436101386018325	1.0
PTBXL	3299	1020	4	time_scale100	18.40028096637914	6.292256620350952	12.509425306374327	1.826268449045843	1.0
PTBXL	3299	1020	5	time_scale100	25.543467386342968	6.5268865930607385	11.399375028368889	2.9418721538808534	1.0
PTBXL	3299	1020	6	time_scale100	23.611283215295636	4.933336304771999	10.200845326319147	2.179474094835909	1.0
PTBXL	3299	1020	7	time_scale100	52.50220578748168	4.763954172574995	9.555676494303757	3.0385447362744693	1.0
PTBXL	8727	7896	1	baseline	0.312846254293725	0.0045333538994137635	0.012934110826319636	0.07330581083703384	1.0
PTBXL	8727	7896	2	baseline	0.3397361227991878	0.004568476248616742	0.012907700757013394	0.056727174821120004	1.0
PTBXL	8727	7896	3	baseline	0.30519196980602054	0.004454185289573879	0.013389819688966615	0.0888536068893932	1.0
PTBXL	8727	7896	4	baseline	0.30548084215628063	0.004360430534955381	0.013440714938324489	0.06296726087460303	1.0
PTBXL	8727	7896	5	baseline	0.315488012822847	0.004511648454562966	0.013052750759136564	0.07419949108531534	1.0
PTBXL	8727	7896	6	baseline	0.41047951540030536	0.004536960989090483	0.012731624451903845	0.04977859387599949	1.0
PTBXL	8727	7896	7	baseline	0.21673465742000592	0.004430533268794911	0.01380465256672046	0.05362838047538848	1.0
PTBXL	8727	7896	8	baseline	0.35081034157511704	0.00453464793758381	0.01315438115078615	0.08026186000695237	1.0
PTBXL	8727	7896	9	baseline	0.33747942632447936	0.00451483733583192	0.013026162210644671	0.08164425331262623	1.0
PTBXL	8727	7896	10	baseline	0.500303936734496	0.00468880387992067	0.014092521568757578	0.07298641615673702	1.0
PTBXL	8727	7896	1	rotation90	0.312846254293725	0.0045333538994137635	0.02897698028025582	0.07330581083703384	1.0
PTBXL	8727	7896	2	rotation90	0.3397361227991878	0.004568476248616742	0.02835580034901848	0.056727174821120004	1.0
PTBXL	8727	7896	3	rotation90	0.30519196980602054	0.004454185289573879	0.027473959698288062	0.0888536068893932	1.0
PTBXL	8727	7896	4	rotation90	0.30548084215628063	0.004360430534955381	0.0282897766707359	0.06296726087460303	1.0
PTBXL	8727	7896	5	rotation90	0.315488012822847	0.004511648454562966	0.02935154229449351	0.07419949108531534	1.0
PTBXL	8727	7896	6	rotation90	0.41047951540030536	0.004536960989090483	0.02867225079838641	0.04977859387599949	1.0
PTBXL	8727	7896	7	rotation90	0.21673465742000592	0.004430533268794911	0.028687872720382	0.05362838047538848	1.0
PTBXL	8727	7896	8	rotation90	0.35081034157511704	0.00453464793758381	0.02794898389952751	0.08026186000695237	1.0
PTBXL	8727	7896	9	rotation90	0.33747942632447936	0.00451483733583192	0.028828482338036164	0.08164425331262623	1.0
PTBXL	8727	7896	10	rotation90	0.500303936734496	0.00468880387992067	0.02908490563583836	0.07298641615673702	1.0
PTBXL	8727	7896	1	parameter_seconds	0.312846254293725	0.004533353899413764	0.0038338424973350755	0.07330581083703383	1.0
PTBXL	8727	7896	2	parameter_seconds	0.3397361227991878	0.004568476248616742	0.003739566920770727	0.05672717482112002	1.0
PTBXL	8727	7896	3	parameter_seconds	0.30519196980602054	0.004454185289573879	0.003664995075431209	0.08885360688939326	1.0
PTBXL	8727	7896	4	parameter_seconds	0.3054808421562807	0.004360430534955381	0.0036137095646480246	0.06296726087460301	1.0
PTBXL	8727	7896	5	parameter_seconds	0.315488012822847	0.004511648454562967	0.003821255309786577	0.07419949108531533	1.0
PTBXL	8727	7896	6	parameter_seconds	0.41047951540030536	0.004536960989090483	0.003809533283293233	0.049778593875999505	1.0
PTBXL	8727	7896	7	parameter_seconds	0.21673465742000592	0.004430533268794911	0.0038206171100961944	0.05362838047538848	1.0
PTBXL	8727	7896	8	parameter_seconds	0.35081034157511704	0.00453464793758381	0.0037037762724685752	0.08026186000695235	1.0
PTBXL	8727	7896	9	parameter_seconds	0.3374794263244794	0.00451483733583192	0.003719758860524034	0.08164425331262623	1.0
PTBXL	8727	7896	10	parameter_seconds	0.500303936734496	0.00468880387992067	0.003809815285928739	0.072986416156737	1.0
PTBXL	8727	7896	1	time_scale100	22.651027535479745	5.258448269288987	8.664298278514513	0.958365139197584	1.0
PTBXL	8727	7896	2	time_scale100	19.065955502342245	5.702941244193781	11.2305872035182	0.6048604768104014	1.0
PTBXL	8727	7896	3	time_scale100	20.06968658554419	3.9015274690433843	12.688419602233873	0.825311706211617	1.0
PTBXL	8727	7896	4	time_scale100	16.788337427355827	3.977736082478643	10.232056605646747	0.7845959746460648	1.0
PTBXL	8727	7896	5	time_scale100	17.830409352468337	3.8701946016400552	7.66889467580487	0.8697873278958005	1.0
PTBXL	8727	7896	6	time_scale100	20.23454010001385	4.611109122734909	8.693495095407197	0.5423361455362606	1.0
PTBXL	8727	7896	7	time_scale100	11.005953533028064	4.4102515472935435	9.968588401935612	1.0252219872697725	1.0
PTBXL	8727	7896	8	time_scale100	23.50646500018506	6.091099099901893	9.772144814971508	0.967631448808763	1.0
PTBXL	8727	7896	9	time_scale100	17.528648912161646	5.113934811605966	10.561150955832565	0.8330869609229649	1.0
PTBXL	8727	7896	10	time_scale100	41.2095534680079	4.968947713707865	13.899170135594737	0.9224943563701827	1.0
PTBXL	6465	8179	1	baseline	1.0033393310699614	0.005021427912546967	0.018455961669317445	0.08656845981899274	1.0
PTBXL	6465	8179	2	baseline	0.35473467692059707	0.0040030495047636465	0.017552321672567584	0.13867749362388138	1.0
PTBXL	6465	8179	3	baseline	0.21048359156050248	0.00410973860424544	0.0184028243956112	0.11631544297724367	1.0
PTBXL	6465	8179	4	baseline	0.27447106099740715	0.003924284651287792	0.017693453238730464	0.10938601132681113	1.0
PTBXL	6465	8179	5	baseline	0.29359576924458874	0.004180407100964049	0.01786972682221071	0.1511755816527135	1.0
PTBXL	6465	8179	6	baseline	0.25644227786904833	0.004318006411533715	0.01882101118413487	0.13971346891235772	1.0
PTBXL	6465	8179	7	baseline	0.32161532144637267	0.004319451611922311	0.01904146653399098	0.1439609373356171	1.0
PTBXL	6465	8179	8	baseline	0.34681722560094963	0.004320944256144676	0.01850514720827552	0.12703625649991118	1.0
PTBXL	6465	8179	1	rotation90	1.0033393310699614	0.005021427912546967	0.0247154944017126	0.08656845981899274	1.0
PTBXL	6465	8179	2	rotation90	0.35473467692059707	0.0040030495047636465	0.02156488513990152	0.13867749362388138	1.0
PTBXL	6465	8179	3	rotation90	0.21048359156050248	0.00410973860424544	0.02227820460820615	0.11631544297724367	1.0
PTBXL	6465	8179	4	rotation90	0.27447106099740715	0.003924284651287792	0.022687357897460618	0.10938601132681113	1.0
PTBXL	6465	8179	5	rotation90	0.29359576924458874	0.004180407100964049	0.023162569552040317	0.1511755816527135	1.0
PTBXL	6465	8179	6	rotation90	0.25644227786904833	0.004318006411533715	0.024118146365097407	0.13971346891235772	1.0
PTBXL	6465	8179	7	rotation90	0.32161532144637267	0.004319451611922311	0.023576141379481007	0.1439609373356171	1.0
PTBXL	6465	8179	8	rotation90	0.34681722560094963	0.004320944256144676	0.024984500424413057	0.12703625649991118	1.0
PTBXL	6465	8179	1	parameter_seconds	1.0033393310699614	0.005021427912546968	0.0037886691272732663	0.08656845981899275	1.0
PTBXL	6465	8179	2	parameter_seconds	0.35473467692059707	0.0040030495047636465	0.002621614934487916	0.13867749362388135	1.0
PTBXL	6465	8179	3	parameter_seconds	0.21048359156050248	0.00410973860424544	0.0027451351382482164	0.11631544297724364	1.0
PTBXL	6465	8179	4	parameter_seconds	0.2744710609974071	0.003924284651287792	0.0027377310710465577	0.10938601132681115	1.0
PTBXL	6465	8179	5	parameter_seconds	0.29359576924458874	0.004180407100964049	0.0027127918962094166	0.15117558165271347	1.0
PTBXL	6465	8179	6	parameter_seconds	0.25644227786904833	0.004318006411533716	0.0027900665611359336	0.13971346891235772	1.0
PTBXL	6465	8179	7	parameter_seconds	0.32161532144637267	0.004319451611922311	0.0027858518295186658	0.14396093733561705	1.0
PTBXL	6465	8179	8	parameter_seconds	0.34681722560094963	0.004320944256144675	0.0030582357044949176	0.12703625649991115	1.0
PTBXL	6465	8179	1	time_scale100	79.73793315040444	8.255320707048531	10.279027427709018	0.9229073289597782	1.0
PTBXL	6465	8179	2	time_scale100	24.07003335130236	5.2852196279589	12.30559437469895	1.0261131883006354	1.0
PTBXL	6465	8179	3	time_scale100	13.210183389472897	5.769787358337677	12.70047367862519	1.1423402764772235	1.0
PTBXL	6465	8179	4	time_scale100	18.478860887815333	5.1154613870180174	9.847989884094412	1.081680163796984	1.0
PTBXL	6465	8179	5	time_scale100	20.47700847603482	4.9601372179332115	9.106268209019785	1.0941658096925735	1.0
PTBXL	6465	8179	6	time_scale100	13.424900137173205	5.860718692368303	11.957216607963577	0.9131380451254872	1.0
PTBXL	6465	8179	7	time_scale100	19.634408014615488	5.357846881292071	11.579789331504369	0.9636315862150595	1.0
PTBXL	6465	8179	8	time_scale100	22.72596861852946	5.0902478998268785	9.37266687297731	1.1368379634950962	1.0
PTBXL	11916	9715	1	baseline	0.25681033134265613	0.004002116370644137	0.00950174595876875	0.17309234943934534	1.0
PTBXL	11916	9715	2	baseline	0.3406839158005527	0.00457225759171919	0.010982470339291516	0.15450471736026178	1.0
PTBXL	11916	9715	3	baseline	0.4332522443495406	0.0043634574498328	0.010482180100165415	0.17386601152814504	1.0
PTBXL	11916	9715	4	baseline	0.385693626467266	0.004214041813003413	0.009342657911626284	0.17884249614691278	1.0
PTBXL	11916	9715	5	baseline	0.3751688417307727	0.003939102448177542	0.008579989122047587	0.17805749409711116	1.0
PTBXL	11916	9715	6	baseline	0.3565364036348765	0.0039451696356421016	0.008334959815971845	0.18456120767631465	1.0
PTBXL	11916	9715	7	baseline	0.2551124281389239	0.003956838531565489	0.008799702212153718	0.19012992255395375	1.0
PTBXL	11916	9715	8	baseline	0.3622290148238926	0.004271596274474306	0.010164163164524927	0.16106197249874035	1.0
PTBXL	11916	9715	9	baseline	0.22971696736490083	0.004749912412083276	0.01116364153490355	0.15443561753695514	1.0
PTBXL	11916	9715	10	baseline	0.2517726740664928	0.004839966978381404	0.011407409244925821	0.1993898087718593	1.0
PTBXL	11916	9715	11	baseline	0.31574244375330823	0.004589121711144083	0.010433865062437523	0.19286235591280962	1.0
PTBXL	11916	9715	12	baseline	0.3044003536232679	0.0036639767341651325	0.008064493989944703	0.18743010395615672	1.0
PTBXL	11916	9715	13	baseline	0.223701836170282	0.0037596418764961983	0.007672310392368902	0.1713237411782858	1.0
PTBXL	11916	9715	1	rotation90	0.25681033134265613	0.004002116370644137	0.021095976718463506	0.17309234943934534	1.0
PTBXL	11916	9715	2	rotation90	0.3406839158005527	0.00457225759171919	0.022471403986503775	0.15450471736026178	1.0
PTBXL	11916	9715	3	rotation90	0.4332522443495406	0.0043634574498328	0.02220491050673729	0.17386601152814504	1.0
PTBXL	11916	9715	4	rotation90	0.385693626467266	0.004214041813003413	0.021222240642796722	0.17884249614691278	1.0
PTBXL	11916	9715	5	rotation90	0.3751688417307727	0.003939102448177542	0.02019607452820323	0.17805749409711116	1.0
PTBXL	11916	9715	6	rotation90	0.3565364036348765	0.0039451696356421016	0.019689751180063657	0.18456120767631465	1.0
PTBXL	11916	9715	7	rotation90	0.2551124281389239	0.003956838531565489	0.02074087847800077	0.19012992255395375	1.0
PTBXL	11916	9715	8	rotation90	0.3622290148238926	0.004271596274474306	0.02195150717294793	0.16106197249874035	1.0
PTBXL	11916	9715	9	rotation90	0.22971696736490083	0.004749912412083276	0.0225739041633808	0.15443561753695514	1.0
PTBXL	11916	9715	10	rotation90	0.2517726740664928	0.004839966978381404	0.022316083535277115	0.1993898087718593	1.0
PTBXL	11916	9715	11	rotation90	0.31574244375330823	0.004589121711144083	0.022165375584559558	0.19286235591280962	1.0
PTBXL	11916	9715	12	rotation90	0.3044003536232679	0.0036639767341651325	0.0184545608803994	0.18743010395615672	1.0
PTBXL	11916	9715	13	rotation90	0.223701836170282	0.0037596418764961983	0.019299441885176783	0.1713237411782858	1.0
PTBXL	11916	9715	1	parameter_seconds	0.25681033134265613	0.004002116370644138	0.003061951770962142	0.17309234943934534	1.0
PTBXL	11916	9715	2	parameter_seconds	0.3406839158005528	0.00457225759171919	0.003367077418442543	0.1545047173602617	1.0
PTBXL	11916	9715	3	parameter_seconds	0.4332522443495406	0.004363457449832801	0.0032997292553481744	0.17386601152814507	1.0
PTBXL	11916	9715	4	parameter_seconds	0.385693626467266	0.004214041813003413	0.003222353872357178	0.17884249614691275	1.0
PTBXL	11916	9715	5	parameter_seconds	0.3751688417307727	0.003939102448177542	0.0031590521524857192	0.17805749409711114	1.0
PTBXL	11916	9715	6	parameter_seconds	0.35653640363487643	0.0039451696356421016	0.0029388409970115647	0.18456120767631473	1.0
PTBXL	11916	9715	7	parameter_seconds	0.2551124281389239	0.003956838531565489	0.003073390465462545	0.1901299225539537	1.0
PTBXL	11916	9715	8	parameter_seconds	0.3622290148238925	0.004271596274474305	0.0032834836205348997	0.16106197249874032	1.0
PTBXL	11916	9715	9	parameter_seconds	0.2297169673649008	0.004749912412083276	0.003480695883932902	0.15443561753695514	1.0
PTBXL	11916	9715	10	parameter_seconds	0.2517726740664928	0.004839966978381404	0.0033689276227015807	0.19938980877185922	1.0
PTBXL	11916	9715	11	parameter_seconds	0.31574244375330823	0.004589121711144082	0.003465630440196452	0.19286235591280967	1.0
PTBXL	11916	9715	12	parameter_seconds	0.3044003536232679	0.0036639767341651325	0.002809636403909349	0.1874301039561566	1.0
PTBXL	11916	9715	13	parameter_seconds	0.223701836170282	0.0037596418764961983	0.0029869964482359766	0.1713237411782858	1.0
PTBXL	11916	9715	1	time_scale100	15.264682617361476	5.206544243551858	10.140677723234138	0.7245356346930376	1.0
PTBXL	11916	9715	2	time_scale100	16.125324596244216	6.886422907192042	13.144703159453915	0.5963194747105792	1.0
PTBXL	11916	9715	3	time_scale100	12.440586928443711	5.364580811979814	8.566175373548878	0.5479806506701134	1.0
PTBXL	11916	9715	4	time_scale100	28.90726841782207	5.286880941779631	8.700530920304574	0.6479258381150004	1.0
PTBXL	11916	9715	5	time_scale100	24.230967036348968	5.675574887710168	9.66459050639805	0.7980357689014801	1.0
PTBXL	11916	9715	6	time_scale100	23.739883678894156	5.645628086244334	8.767532265169933	0.8101075948050404	1.0
PTBXL	11916	9715	7	time_scale100	15.828455761467048	5.857659637367769	10.239161105300159	0.839709230891463	1.0
PTBXL	11916	9715	8	time_scale100	24.121781129868342	5.649636272816854	8.755134443324309	0.5641335570379155	1.0
PTBXL	11916	9715	9	time_scale100	13.465028584738782	5.491897819764895	9.42296417588804	0.5393205435037959	1.0
PTBXL	11916	9715	10	time_scale100	16.24870778306615	6.050542310719013	10.510904156369032	0.4890620933781338	1.0
PTBXL	11916	9715	11	time_scale100	19.33229212005746	5.911210353323078	10.397944714063415	0.5797593978672677	1.0
PTBXL	11916	9715	12	time_scale100	23.567109373155674	5.42804325350266	9.123119070972342	0.5762115280521568	1.0
PTBXL	11916	9715	13	time_scale100	15.795636052325465	5.459279921844178	8.275680213055594	0.7447904775169402	1.0
PTBXL	3582	18551	1	baseline	0.3958288471601731	0.002399051784987237	0.010988961141036877	0.10924572847026735	1.0
PTBXL	3582	18551	2	baseline	0.2390944908986278	0.0022742437309370097	0.011054907842717987	0.09109470347104659	1.0
PTBXL	3582	18551	3	baseline	0.27014219483548846	0.0024525209134901465	0.011663027879607766	0.09576308863132721	1.0
PTBXL	3582	18551	4	baseline	0.2929073914381942	0.002503387826814995	0.012002181617885061	0.09613489207335234	1.0
PTBXL	3582	18551	5	baseline	0.2915290662903816	0.0023186106105362214	0.010790771427720213	0.08211209058044316	1.0
PTBXL	3582	18551	6	baseline	0.3388126246535665	0.0022642206961251336	0.010873211946770364	0.08577858342410227	1.0
PTBXL	3582	18551	7	baseline	0.2718473836796131	0.0025325621129589034	0.011856882295546076	0.1203256953798995	1.0
PTBXL	3582	18551	8	baseline	0.2838362181955915	0.002406566598872112	0.011236276015450242	0.10260022308160367	1.0
PTBXL	3582	18551	9	baseline	0.3361390456004299	0.0022218208919120228	0.010712485436381081	0.11487743384285658	1.0
PTBXL	3582	18551	10	baseline	0.2868563468784009	0.002317122570974792	0.011067524202769546	0.07842666302610916	1.0
PTBXL	3582	18551	11	baseline	0.8428695036246707	0.0026264294138740817	0.012309851136847473	0.07909084755587946	1.0
PTBXL	3582	18551	12	baseline	0.23699827220646297	0.002280003982810922	0.011437229108743776	0.06699432864636662	1.0
PTBXL	3582	18551	13	baseline	0.23347487294670627	0.002359597097120527	0.011828582529938684	0.06996691268531977	1.0
PTBXL	3582	18551	14	baseline	0.40400490484858037	0.0026365521772524314	0.01138135815748419	0.09667636957290027	1.0
PTBXL	3582	18551	15	baseline	0.27831293635828874	0.0023896601118401327	0.011102356954033723	0.10418103984372074	1.0
PTBXL	3582	18551	16	baseline	0.3047304846600981	0.0024297128846337713	0.01142781247764131	0.0769096239009085	1.0
PTBXL	3582	18551	1	rotation90	0.3958288471601731	0.002399051784987237	0.009575182322827162	0.10924572847026735	1.0
PTBXL	3582	18551	2	rotation90	0.2390944908986278	0.0022742437309370097	0.009466772896356463	0.09109470347104659	1.0
PTBXL	3582	18551	3	rotation90	0.27014219483548846	0.0024525209134901465	0.01036713849208015	0.09576308863132721	1.0
PTBXL	3582	18551	4	rotation90	0.2929073914381942	0.002503387826814995	0.010341685728353837	0.09613489207335234	1.0
PTBXL	3582	18551	5	rotation90	0.2915290662903816	0.0023186106105362214	0.009487722983172847	0.08211209058044316	1.0
PTBXL	3582	18551	6	rotation90	0.3388126246535665	0.0022642206961251336	0.008975690038723892	0.08577858342410227	1.0
PTBXL	3582	18551	7	rotation90	0.2718473836796131	0.0025325621129589034	0.010357126774121556	0.1203256953798995	1.0
PTBXL	3582	18551	8	rotation90	0.2838362181955915	0.002406566598872112	0.009957424494888407	0.10260022308160367	1.0
PTBXL	3582	18551	9	rotation90	0.3361390456004299	0.0022218208919120228	0.008794770337134	0.11487743384285658	1.0
PTBXL	3582	18551	10	rotation90	0.2868563468784009	0.002317122570974792	0.009933936209268794	0.07842666302610916	1.0
PTBXL	3582	18551	11	rotation90	0.8428695036246707	0.0026264294138740817	0.010562362414485521	0.07909084755587946	1.0
PTBXL	3582	18551	12	rotation90	0.23699827220646297	0.002280003982810922	0.009445719206212401	0.06699432864636662	1.0
PTBXL	3582	18551	13	rotation90	0.23347487294670627	0.002359597097120527	0.010337529266900406	0.06996691268531977	1.0
PTBXL	3582	18551	14	rotation90	0.40400490484858037	0.0026365521772524314	0.01019497366232022	0.09667636957290027	1.0
PTBXL	3582	18551	15	rotation90	0.27831293635828874	0.0023896601118401327	0.009590894155087827	0.10418103984372074	1.0
PTBXL	3582	18551	16	rotation90	0.3047304846600981	0.0024297128846337713	0.009655376467083936	0.0769096239009085	1.0
PTBXL	3582	18551	1	parameter_seconds	0.3958288471601731	0.0023990517849872364	0.0013061353668058556	0.10924572847026735	1.0
PTBXL	3582	18551	2	parameter_seconds	0.2390944908986278	0.0022742437309370097	0.0012562752941535072	0.09109470347104658	1.0
PTBXL	3582	18551	3	parameter_seconds	0.27014219483548846	0.0024525209134901465	0.0014873189232068563	0.0957630886313272	1.0
PTBXL	3582	18551	4	parameter_seconds	0.2929073914381942	0.002503387826814995	0.001397998467201	0.09613489207335232	1.0
PTBXL	3582	18551	5	parameter_seconds	0.2915290662903816	0.0023186106105362214	0.001213133512185334	0.08211209058044319	1.0
PTBXL	3582	18551	6	parameter_seconds	0.3388126246535665	0.0022642206961251336	0.0012435827157309337	0.08577858342410226	1.0
PTBXL	3582	18551	7	parameter_seconds	0.2718473836796131	0.0025325621129589034	0.0014063856825528662	0.12032569537989951	1.0
PTBXL	3582	18551	8	parameter_seconds	0.28383621819559146	0.002406566598872112	0.0013217651917119344	0.1026002230816037	1.0
PTBXL	3582	18551	9	parameter_seconds	0.33613904560042984	0.0022218208919120228	0.0012103439816299425	0.11487743384285656	1.0
PTBXL	3582	18551	10	parameter_seconds	0.2868563468784009	0.002317122570974792	0.0014062257199495844	0.0784266630261092	1.0
PTBXL	3582	18551	11	parameter_seconds	0.8428695036246707	0.0026264294138740817	0.001421785864243443	0.07909084755587945	1.0
PTBXL	3582	18551	12	parameter_seconds	0.2369982722064629	0.002280003982810922	0.0013014653876699952	0.0669943286463666	1.0
PTBXL	3582	18551	13	parameter_seconds	0.23347487294670627	0.002359597097120527	0.0014030479890696445	0.06996691268531978	1.0
PTBXL	3582	18551	14	parameter_seconds	0.4040049048485804	0.0026365521772524314	0.0015282201510692175	0.09667636957290027	1.0
PTBXL	3582	18551	15	parameter_seconds	0.27831293635828874	0.0023896601118401327	0.0014075226622168886	0.10418103984372071	1.0
PTBXL	3582	18551	16	parameter_seconds	0.3047304846600981	0.0024297128846337713	0.0014190847898263696	0.07690962390090846	1.0
PTBXL	3582	18551	1	time_scale100	23.0863367983576	7.625219846931441	20.126538185844552	4.901634286498115	1.0
PTBXL	3582	18551	2	time_scale100	15.477824201417224	6.882426717760248	19.486490722179283	4.702570574739388	1.0
PTBXL	3582	18551	3	time_scale100	21.564551358722483	6.666850315026421	17.79926474199547	4.836288286573482	1.0
PTBXL	3582	18551	4	time_scale100	16.801641031117633	6.6373174674195665	17.795443111874814	3.5126935696758466	1.0
PTBXL	3582	18551	5	time_scale100	21.44827174282199	6.837227701000644	18.730761773228014	4.360379998822704	1.0
PTBXL	3582	18551	6	time_scale100	27.73446388544887	6.668073410731766	18.39543918462554	5.676704050037779	1.0
PTBXL	3582	18551	7	time_scale100	18.415362453688385	6.438644469132847	18.173273268387522	4.241889175512099	1.0
PTBXL	3582	18551	8	time_scale100	20.857873153665437	6.549480292108833	16.93566609310462	4.904798793749816	1.0
PTBXL	3582	18551	9	time_scale100	15.112857306441136	6.271358166170005	20.35870407078173	5.820997595975409	1.0
PTBXL	3582	18551	10	time_scale100	21.700941641655106	6.536473185441911	17.470206259249252	5.035099256453412	1.0
PTBXL	3582	18551	11	time_scale100	69.60623043118943	7.189190293471213	17.865991564030697	3.942196628961637	1.0
PTBXL	3582	18551	12	time_scale100	16.852378610044074	6.344887743222711	18.56690583775641	5.217895670368072	1.0
PTBXL	3582	18551	13	time_scale100	18.422964473664376	5.975101846995874	17.548950970744933	3.58071448845386	1.0
PTBXL	3582	18551	14	time_scale100	29.03090953095742	7.9101910220511105	18.203255957966245	4.646562374769187	1.0
PTBXL	3582	18551	15	time_scale100	21.387293661855107	6.734780005106062	20.13675090651432	5.780035976938474	1.0
PTBXL	3582	18551	16	time_scale100	20.44638596935576	7.207906226989264	17.43491064677764	5.387376844997401	1.0
PTBXL	18234	1142	1	baseline	0.3079526326612249	0.00570234541188095	0.027172257805001404	0.07463429477129739	1.0
PTBXL	18234	1142	2	baseline	0.2559784900132157	0.005470461045850264	0.026016951258583235	0.06634475639292925	1.0
PTBXL	18234	1142	3	baseline	0.3005781387745542	0.006315746167247048	0.029950145652257884	0.07137723891783532	1.0
PTBXL	18234	1142	4	baseline	0.31287893073856465	0.0072433949891513045	0.03411845264455261	0.06991367294327819	1.0
PTBXL	18234	1142	5	baseline	0.2584379915992411	0.006321457859877007	0.026581050518090343	0.07108630576722769	1.0
PTBXL	18234	1142	6	baseline	0.2585702350081668	0.007713050492087533	0.030107840369028485	0.06784744135388378	1.0
PTBXL	18234	1142	7	baseline	0.2841150540415802	0.007700847315632987	0.032643344691653996	0.08206255458868485	1.0
PTBXL	18234	1142	8	baseline	0.18367202433970756	0.00735435841094974	0.03441577499385858	0.06392215870858597	1.0
PTBXL	18234	1142	9	baseline	0.28116189344305004	0.007344566722993501	0.03491260434833987	0.07809417129417659	1.0
PTBXL	18234	1142	10	baseline	0.2492049388426142	0.007349478884222278	0.03489294341877752	0.07296802145937062	1.0
PTBXL	18234	1142	1	rotation90	0.3079526326612249	0.00570234541188095	0.029193458943595384	0.07463429477129739	1.0
PTBXL	18234	1142	2	rotation90	0.2559784900132157	0.005470461045850264	0.028064917012773284	0.06634475639292925	1.0
PTBXL	18234	1142	3	rotation90	0.3005781387745542	0.006315746167247048	0.032040628733677155	0.07137723891783532	1.0
PTBXL	18234	1142	4	rotation90	0.31287893073856465	0.0072433949891513045	0.037365363750157074	0.06991367294327819	1.0
PTBXL	18234	1142	5	rotation90	0.2584379915992411	0.006321457859877007	0.03328516301657233	0.07108630576722769	1.0
PTBXL	18234	1142	6	rotation90	0.2585702350081668	0.007713050492087533	0.042573790411406236	0.06784744135388378	1.0
PTBXL	18234	1142	7	rotation90	0.2841150540415802	0.007700847315632987	0.04235548332620653	0.08206255458868485	1.0
PTBXL	18234	1142	8	rotation90	0.18367202433970756	0.00735435841094974	0.03990675108322985	0.06392215870858597	1.0
PTBXL	18234	1142	9	rotation90	0.28116189344305004	0.007344566722993501	0.038468776237880996	0.07809417129417659	1.0
PTBXL	18234	1142	10	rotation90	0.2492049388426142	0.007349478884222278	0.038293650474166066	0.07296802145937062	1.0
PTBXL	18234	1142	1	parameter_seconds	0.3079526326612249	0.00570234541188095	0.00443218180672714	0.07463429477129739	1.0
PTBXL	18234	1142	2	parameter_seconds	0.25597849001321576	0.005470461045850264	0.004282930564183344	0.06634475639292925	1.0
PTBXL	18234	1142	3	parameter_seconds	0.3005781387745542	0.006315746167247048	0.004835920325105934	0.07137723891783533	1.0
PTBXL	18234	1142	4	parameter_seconds	0.3128789307385647	0.0072433949891513045	0.005645249138126813	0.06991367294327815	1.0
PTBXL	18234	1142	5	parameter_seconds	0.2584379915992411	0.0063214578598770055	0.005022756922482265	0.07108630576722769	1.0
PTBXL	18234	1142	6	parameter_seconds	0.2585702350081668	0.007713050492087533	0.00645121147672331	0.06784744135388382	1.0
PTBXL	18234	1142	7	parameter_seconds	0.2841150540415803	0.007700847315632987	0.006359740906723261	0.08206255458868485	1.0
PTBXL	18234	1142	8	parameter_seconds	0.18367202433970753	0.007354358410949739	0.005922144791615421	0.06392215870858596	1.0
PTBXL	18234	1142	9	parameter_seconds	0.28116189344305004	0.007344566722993501	0.005721820402750473	0.07809417129417658	1.0
PTBXL	18234	1142	10	parameter_seconds	0.24920493884261413	0.007349478884222278	0.0057303329384187736	0.07296802145937062	1.0
PTBXL	18234	1142	1	time_scale100	24.82502689617852	4.551137994724209	9.573546675623406	0.5465055936937387	1.0
PTBXL	18234	1142	2	time_scale100	18.25195516523744	3.6616063105772785	7.811094679497627	0.4635025535604895	1.0
PTBXL	18234	1142	3	time_scale100	24.827695167400627	4.475883564904886	9.68493380213861	0.5361172651575142	1.0
PTBXL	18234	1142	4	time_scale100	25.961913135204902	3.8849805697210473	9.185037416212355	0.49598180906452644	1.0
PTBXL	18234	1142	5	time_scale100	17.100578152748035	4.261373782542545	9.447881916937868	0.6006995161138314	1.0
PTBXL	18234	1142	6	time_scale100	17.67520891676865	3.8411861483346987	11.835402832332145	0.5086605414264546	1.0
PTBXL	18234	1142	7	time_scale100	21.754368523691184	4.516003025544327	11.161490915489987	0.48269642720460265	1.0
PTBXL	18234	1142	8	time_scale100	12.988357477555162	4.2419014131119726	10.689974167539763	0.3911376358730898	1.0
PTBXL	18234	1142	9	time_scale100	21.084970930899	5.3857610963972125	10.891293489797505	0.4674359201596428	1.0
PTBXL	18234	1142	10	time_scale100	15.908576382828095	4.856115900571825	10.673691467049869	0.5216814550407377	1.0
PTBXL	1014	2901	1	baseline	0.41996681995869484	0.004058516855061395	0.009229958294310057	0.040587402335998626	1.0
PTBXL	1014	2901	2	baseline	0.19782919408482796	0.003785159119720103	0.009945480990908301	0.05139177916305317	1.0
PTBXL	1014	2901	3	baseline	0.40742392438316816	0.0036578370116279713	0.00967499236223231	0.05297170810928672	1.0
PTBXL	1014	2901	4	baseline	0.35992400297459337	0.004378651221469344	0.00992103026220959	0.04951941564713719	1.0
PTBXL	1014	2901	5	baseline	0.3553302410060619	0.004431606452390089	0.009938824614174772	0.055397433181209536	1.0
PTBXL	1014	2901	6	baseline	0.22007935701394016	0.003904937771225292	0.010349974976185849	0.04660374621985734	1.0
PTBXL	1014	2901	7	baseline	0.34859113566526795	0.003957617370002743	0.010899904535422741	0.06438749980833602	1.0
PTBXL	1014	2901	8	baseline	0.2184777551774858	0.004404402475162777	0.009981418915361275	0.04300565604924495	1.0
PTBXL	1014	2901	9	baseline	0.3325962602985712	0.00367597420386458	0.00941009512314716	0.07273226950515208	1.0
PTBXL	1014	2901	10	baseline	0.6294615274540822	0.003401651046071519	0.00870678186842762	0.03569230361343929	1.0
PTBXL	1014	2901	11	baseline	0.35962757384878397	0.0037855143379851093	0.008656989556386035	0.04158813242402906	1.0
PTBXL	1014	2901	12	baseline	0.39611645261982337	0.004570668626363464	0.009688686145631198	0.0608163352557686	1.0
PTBXL	1014	2901	13	baseline	0.51329647424123	0.0042557573094003966	0.010244407158291835	0.05289339308528474	1.0
PTBXL	1014	2901	1	rotation90	0.41996681995869484	0.004058516855061395	0.025494388551506722	0.040587402335998626	1.0
PTBXL	1014	2901	2	rotation90	0.19782919408482796	0.003785159119720103	0.02434911088009646	0.05139177916305317	1.0
PTBXL	1014	2901	3	rotation90	0.40742392438316816	0.0036578370116279713	0.024829251271827713	0.05297170810928672	1.0
PTBXL	1014	2901	4	rotation90	0.35992400297459337	0.004378651221469344	0.028419078119460987	0.04951941564713719	1.0
PTBXL	1014	2901	5	rotation90	0.3553302410060619	0.004431606452390089	0.029108951435065276	0.055397433181209536	1.0
PTBXL	1014	2901	6	rotation90	0.22007935701394016	0.003904937771225292	0.02700182434562472	0.04660374621985734	1.0
PTBXL	1014	2901	7	rotation90	0.34859113566526795	0.003957617370002743	0.02689128816422544	0.06438749980833602	1.0
PTBXL	1014	2901	8	rotation90	0.2184777551774858	0.004404402475162777	0.02770346321732268	0.04300565604924495	1.0
PTBXL	1014	2901	9	rotation90	0.3325962602985712	0.00367597420386458	0.02316956053469446	0.07273226950515208	1.0
PTBXL	1014	2901	10	rotation90	0.6294615274540822	0.003401651046071519	0.02201941356052498	0.03569230361343929	1.0
PTBXL	1014	2901	11	rotation90	0.35962757384878397	0.0037855143379851093	0.023280094170962905	0.04158813242402906	1.0
PTBXL	1014	2901	12	rotation90	0.39611645261982337	0.004570668626363464	0.028522837609483282	0.0608163352557686	1.0
PTBXL	1014	2901	13	rotation90	0.51329647424123	0.0042557573094003966	0.027874286046126916	0.05289339308528474	1.0
PTBXL	1014	2901	1	parameter_seconds	0.41996681995869484	0.004058516855061395	0.003739553041744197	0.04058740233599861	1.0
PTBXL	1014	2901	2	parameter_seconds	0.19782919408482796	0.003785159119720103	0.0033863083997862356	0.05139177916305316	1.0
PTBXL	1014	2901	3	parameter_seconds	0.40742392438316816	0.0036578370116279713	0.0032588700008402294	0.05297170810928673	1.0
PTBXL	1014	2901	4	parameter_seconds	0.35992400297459337	0.004378651221469344	0.004112262768620168	0.0495194156471372	1.0
PTBXL	1014	2901	5	parameter_seconds	0.3553302410060619	0.00443160645239009	0.004168980973303436	0.05539743318120955	1.0
PTBXL	1014	2901	6	parameter_seconds	0.22007935701394016	0.003904937771225292	0.003534444171600463	0.046603746219857356	1.0
PTBXL	1014	2901	7	parameter_seconds	0.34859113566526795	0.003957617370002743	0.003552713092856952	0.06438749980833605	1.0
PTBXL	1014	2901	8	parameter_seconds	0.21847775517748583	0.004404402475162777	0.004036704760642954	0.04300565604924493	1.0
PTBXL	1014	2901	9	parameter_seconds	0.33259626029857114	0.00367597420386458	0.0030506386321567944	0.07273226950515209	1.0
PTBXL	1014	2901	10	parameter_seconds	0.6294615274540822	0.0034016510460715198	0.003070211874534142	0.035692303613439294	1.0
PTBXL	1014	2901	11	parameter_seconds	0.3596275738487839	0.0037855143379851085	0.00337652824759783	0.041588132424029076	1.0
PTBXL	1014	2901	12	parameter_seconds	0.39611645261982337	0.004570668626363464	0.004149484371409281	0.06081633525576859	1.0
PTBXL	1014	2901	13	parameter_seconds	0.51329647424123	0.0042557573094003966	0.0039158797718457814	0.05289339308528473	1.0
PTBXL	1014	2901	1	time_scale100	37.699615709861995	5.055302996407346	11.133899860151699	1.0675842038889607	1.0
PTBXL	1014	2901	2	time_scale100	14.988608296208707	6.679011372506417	10.196502035697417	1.2510182930270577	1.0
PTBXL	1014	2901	3	time_scale100	29.39498237030401	4.373399261276803	8.210181847204375	1.0677190524214086	1.0
PTBXL	1014	2901	4	time_scale100	31.51045607046268	3.9779010308779297	8.66389492410564	1.2452296369494367	1.0
PTBXL	1014	2901	5	time_scale100	21.42080755754642	5.048631497603747	9.880715818410497	1.8046433131696062	1.0
PTBXL	1014	2901	6	time_scale100	19.38811644303162	5.056427821859765	8.862154542352291	1.1539839681733874	1.0
PTBXL	1014	2901	7	time_scale100	27.185165436877412	4.086475957717937	8.945319647328036	1.3735607641349596	1.0
PTBXL	1014	2901	8	time_scale100	16.445423316109103	8.655743683302614	14.569633227683493	1.1126945450601913	1.0
PTBXL	1014	2901	9	time_scale100	27.420561057741846	5.953995370400413	13.5490912605175	1.0911447660266445	1.0
PTBXL	1014	2901	10	time_scale100	57.64938810963362	4.657373497354405	9.553248730368983	1.2048659929772894	1.0
PTBXL	1014	2901	11	time_scale100	29.871991117894165	6.033993833043196	10.396914260456443	1.158666004519324	1.0
PTBXL	1014	2901	12	time_scale100	26.65785099399354	5.115152127386818	12.129511076766672	1.187982414836229	1.0
PTBXL	1014	2901	13	time_scale100	45.723000169750215	4.6973234560911825	10.370706261025692	1.6043093373415107	1.0
PTBXL	4866	20895	1	baseline	0.2808294045244679	0.0036145946773963695	0.017884233477834702	0.09316994649171252	1.0
PTBXL	4866	20895	2	baseline	0.29582594103138293	0.0037570493664115237	0.01628418009387873	0.09511752431033682	1.0
PTBXL	4866	20895	3	baseline	0.31102435583181776	0.003784652716720891	0.016878286770264074	0.06909104514470985	1.0
PTBXL	4866	20895	4	baseline	0.234451898865088	0.00347042939753369	0.0155920427613398	0.06675976787493745	1.0
PTBXL	4866	20895	5	baseline	0.6223037155461628	0.003987786579009513	0.01880236745232132	0.09818933940899702	1.0
PTBXL	4866	20895	6	baseline	0.3347213164286596	0.003792418238338901	0.01774441658100951	0.09002004600559524	1.0
PTBXL	4866	20895	7	baseline	0.2743113283478765	0.0038245700005293155	0.01724090747071522	0.10333937551713568	1.0
PTBXL	4866	20895	8	baseline	0.19357402646588218	0.003986473591989334	0.019276034658553372	0.09359403163442367	1.0
PTBXL	4866	20895	9	baseline	0.4090611998111757	0.0035161061993153695	0.016931438776028027	0.11433610003846233	1.0
PTBXL	4866	20895	10	baseline	0.47373061831138036	0.0036070079025314985	0.016071431217276198	0.1135975493627859	1.0
PTBXL	4866	20895	11	baseline	0.7299328887140474	0.003882779328933349	0.017831076123637865	0.07326436649336399	1.0
PTBXL	4866	20895	1	rotation90	0.2808294045244679	0.0036145946773963695	0.018140525657673105	0.09316994649171252	1.0
PTBXL	4866	20895	2	rotation90	0.29582594103138293	0.0037570493664115237	0.017663077848655617	0.09511752431033682	1.0
PTBXL	4866	20895	3	rotation90	0.31102435583181776	0.003784652716720891	0.018906421592277744	0.06909104514470985	1.0
PTBXL	4866	20895	4	rotation90	0.234451898865088	0.00347042939753369	0.016138118438418406	0.06675976787493745	1.0
PTBXL	4866	20895	5	rotation90	0.6223037155461628	0.003987786579009513	0.018940395669444218	0.09818933940899702	1.0
PTBXL	4866	20895	6	rotation90	0.3347213164286596	0.003792418238338901	0.01863577082956296	0.09002004600559524	1.0
PTBXL	4866	20895	7	rotation90	0.2743113283478765	0.0038245700005293155	0.019621184568274056	0.10333937551713568	1.0
PTBXL	4866	20895	8	rotation90	0.19357402646588218	0.003986473591989334	0.019512847431555996	0.09359403163442367	1.0
PTBXL	4866	20895	9	rotation90	0.4090611998111757	0.0035161061993153695	0.016733217770304853	0.11433610003846233	1.0
PTBXL	4866	20895	10	rotation90	0.47373061831138036	0.0036070079025314985	0.018396225321821804	0.1135975493627859	1.0
PTBXL	4866	20895	11	rotation90	0.7299328887140474	0.003882779328933349	0.019469927989793374	0.07326436649336399	1.0
PTBXL	4866	20895	1	parameter_seconds	0.2808294045244679	0.0036145946773963695	0.0024711891411035142	0.09316994649171254	1.0
PTBXL	4866	20895	2	parameter_seconds	0.29582594103138293	0.0037570493664115237	0.0027162084793583767	0.0951175243103368	1.0
PTBXL	4866	20895	3	parameter_seconds	0.31102435583181776	0.003784652716720891	0.002752838152254791	0.06909104514470985	1.0
PTBXL	4866	20895	4	parameter_seconds	0.234451898865088	0.00347042939753369	0.0023894577516507982	0.06675976787493745	1.0
PTBXL	4866	20895	5	parameter_seconds	0.6223037155461628	0.003987786579009513	0.0026792874155356925	0.09818933940899703	1.0
PTBXL	4866	20895	6	parameter_seconds	0.3347213164286596	0.003792418238338901	0.0027658600672782834	0.09002004600559525	1.0
PTBXL	4866	20895	7	parameter_seconds	0.2743113283478765	0.0038245700005293155	0.0027467497085899273	0.10333937551713565	1.0
PTBXL	4866	20895	8	parameter_seconds	0.19357402646588218	0.003986473591989334	0.0027719066046283636	0.09359403163442367	1.0
PTBXL	4866	20895	9	parameter_seconds	0.4090611998111757	0.0035161061993153695	0.0023034731704779975	0.11433610003846234	1.0
PTBXL	4866	20895	10	parameter_seconds	0.47373061831138047	0.0036070079025314985	0.002617836828523035	0.11359754936278586	1.0
PTBXL	4866	20895	11	parameter_seconds	0.7299328887140472	0.003882779328933349	0.002764823055768876	0.07326436649336401	1.0
PTBXL	4866	20895	1	time_scale100	20.96870917284476	3.876693330063268	9.283755905690658	1.9700422026597026	1.0
PTBXL	4866	20895	2	time_scale100	24.149013023635487	6.277144422920011	10.989615607178104	0.9771777930688995	1.0
PTBXL	4866	20895	3	time_scale100	25.385831873738283	5.596363615162917	12.64748490706529	1.8056525570257465	1.0
PTBXL	4866	20895	4	time_scale100	17.36227562244399	6.19482792304077	14.263611064260608	1.2347113318163452	1.0
PTBXL	4866	20895	5	time_scale100	51.481777509620585	5.425308681376235	11.898614680694758	1.229964398742231	1.0
PTBXL	4866	20895	6	time_scale100	24.72324150732952	5.728132040212163	11.165289852911997	1.187043086918041	1.0
PTBXL	4866	20895	7	time_scale100	20.87129565337797	5.591300295485831	11.401990891893355	1.3669593745198112	1.0
PTBXL	4866	20895	8	time_scale100	11.843104393635157	4.874245405549525	8.835586007755927	1.3915704575321999	1.0
PTBXL	4866	20895	9	time_scale100	34.50949609990432	5.125882285093359	11.697684109008481	1.2997879363423959	1.0
PTBXL	4866	20895	10	time_scale100	26.580458726852527	5.010683647479357	9.881088057005547	1.7061192546730053	1.0
PTBXL	4866	20895	11	time_scale100	62.81121725403127	4.588756928974915	11.941774768247654	1.3814235101016492	1.0
PTBXL	16952	1862	1	baseline	0.3847837306805482	0.0028660077483380086	0.011228798270239409	0.11811456485370264	1.0
PTBXL	16952	1862	2	baseline	0.3981121068197595	0.00248495325560056	0.009013846520716214	0.11618381583501408	1.0
PTBXL	16952	1862	3	baseline	0.30760942156288623	0.0030213502141602285	0.01136121975024902	0.0975502810654833	1.0
PTBXL	16952	1862	4	baseline	0.54002643678522	0.0023609941147138	0.00904713300575981	0.10125539118825955	1.0
PTBXL	16952	1862	5	baseline	0.2522481030670677	0.003699405700573225	0.013789896534560045	0.13958872128182676	1.0
PTBXL	16952	1862	6	baseline	0.38759309582790624	0.002603732981773303	0.011009876871973046	0.11618407135066755	1.0
PTBXL	16952	1862	7	baseline	0.5309993795619358	0.0026261717676776355	0.009697233660508606	0.146133077760274	1.0
PTBXL	16952	1862	8	baseline	0.3072875395257031	0.00252210350866836	0.009689072946555324	0.10575498165189268	1.0
PTBXL	16952	1862	1	rotation90	0.3847837306805482	0.0028660077483380086	0.016693427748875157	0.11811456485370264	1.0
PTBXL	16952	1862	2	rotation90	0.3981121068197595	0.00248495325560056	0.013533050582650115	0.11618381583501408	1.0
PTBXL	16952	1862	3	rotation90	0.30760942156288623	0.0030213502141602285	0.016874067229670272	0.0975502810654833	1.0
PTBXL	16952	1862	4	rotation90	0.54002643678522	0.0023609941147138	0.013691491909723942	0.10125539118825955	1.0
PTBXL	16952	1862	5	rotation90	0.2522481030670677	0.003699405700573225	0.019350644988832193	0.13958872128182676	1.0
PTBXL	16952	1862	6	rotation90	0.38759309582790624	0.002603732981773303	0.01601461758630918	0.11618407135066755	1.0
PTBXL	16952	1862	7	rotation90	0.5309993795619358	0.0026261717676776355	0.014138138385961648	0.146133077760274	1.0
PTBXL	16952	1862	8	rotation90	0.3072875395257031	0.00252210350866836	0.014055247332128163	0.10575498165189268	1.0
PTBXL	16952	1862	1	parameter_seconds	0.3847837306805482	0.002866007748338008	0.0021232086314596334	0.11811456485370263	1.0
PTBXL	16952	1862	2	parameter_seconds	0.3981121068197595	0.00248495325560056	0.00197711402372612	0.11618381583501407	1.0
PTBXL	16952	1862	3	parameter_seconds	0.3076094215628862	0.0030213502141602285	0.0023203587039556176	0.09755028106548329	1.0
PTBXL	16952	1862	4	parameter_seconds	0.5400264367852199	0.0023609941147138	0.001857929623334364	0.10125539118825953	1.0
PTBXL	16952	1862	5	parameter_seconds	0.25224810306706763	0.003699405700573225	0.0027238871791155045	0.1395887212818267	1.0
PTBXL	16952	1862	6	parameter_seconds	0.3875930958279063	0.002603732981773303	0.0020030863950181088	0.11618407135066745	1.0
PTBXL	16952	1862	7	parameter_seconds	0.5309993795619358	0.002626171767677635	0.0018176765459532948	0.146133077760274	1.0
PTBXL	16952	1862	8	parameter_seconds	0.30728753952570315	0.0025221035086683595	0.0019184871300007302	0.10575498165189262	1.0
PTBXL	16952	1862	1	time_scale100	28.51336659905514	5.621389097969285	11.630141562490197	1.4951732884713975	1.0
PTBXL	16952	1862	2	time_scale100	34.23988401468557	5.571549724211103	11.139065765526338	1.623618154881191	1.0
PTBXL	16952	1862	3	time_scale100	23.61860762325286	6.525076034764827	12.624833300546655	1.8310417093229396	1.0
PTBXL	16952	1862	4	time_scale100	38.74307819297174	4.87626734158854	11.01419308437366	1.8715718907544352	1.0
PTBXL	16952	1862	5	time_scale100	13.86944985426916	5.713363944187529	10.340031831525268	1.3463576148014391	1.0
PTBXL	16952	1862	6	time_scale100	27.86911154895703	5.800610915294452	13.776568020906566	3.321046926579268	1.0
PTBXL	16952	1862	7	time_scale100	44.916541458631	5.66919563427331	11.116915453977274	1.9830443862304235	1.0
PTBXL	16952	1862	8	time_scale100	21.27268102535576	5.147897013411778	10.744591985325743	1.757646498217611	1.0
PTBXL	2270	1990	1	baseline	0.2382902775090803	0.004711122741140578	0.027753729442882128	0.03998132592729111	1.0
PTBXL	2270	1990	2	baseline	0.21029116419548902	0.004690748779485166	0.02654628399393391	0.07784107236952424	1.0
PTBXL	2270	1990	3	baseline	0.21893380382533428	0.004634664977195052	0.027576845884288978	0.031856818601711585	1.0
PTBXL	2270	1990	4	baseline	0.21382444395581804	0.004599362142005393	0.02640655225945215	0.03822175703395991	1.0
PTBXL	2270	1990	5	baseline	0.35228940902285477	0.003833665745849128	0.020029485773555063	0.0567592666198522	1.0
PTBXL	2270	1990	6	baseline	0.29549609461348136	0.0047964472061803225	0.024971858561375994	0.05958878622247274	1.0
PTBXL	2270	1990	7	baseline	0.2967964066603986	0.004592143842782441	0.02709768933256628	0.048555085509616805	1.0
PTBXL	2270	1990	8	baseline	0.26919004258047236	0.004131432560377156	0.024062585159500067	0.05130133276658644	1.0
PTBXL	2270	1990	9	baseline	0.31774329401341594	0.004703674114620943	0.02714244152088732	0.044496632957406045	1.0
PTBXL	2270	1990	10	baseline	0.287412307396717	0.0039451605854749034	0.02247106878040562	0.03217168824416468	1.0
PTBXL	2270	1990	11	baseline	0.287141683976913	0.0049600687790992675	0.027886080780712454	0.058988330221483275	1.0
PTBXL	2270	1990	1	rotation90	0.2382902775090803	0.004711122741140578	0.020358364600606017	0.03998132592729111	1.0
PTBXL	2270	1990	2	rotation90	0.21029116419548902	0.004690748779485166	0.020744656366313043	0.07784107236952424	1.0
PTBXL	2270	1990	3	rotation90	0.21893380382533428	0.004634664977195052	0.020707231339005087	0.031856818601711585	1.0
PTBXL	2270	1990	4	rotation90	0.21382444395581804	0.004599362142005393	0.020461172206946068	0.03822175703395991	1.0
PTBXL	2270	1990	5	rotation90	0.35228940902285477	0.003833665745849128	0.016502826565254425	0.0567592666198522	1.0
PTBXL	2270	1990	6	rotation90	0.29549609461348136	0.0047964472061803225	0.019793530232836785	0.05958878622247274	1.0
PTBXL	2270	1990	7	rotation90	0.2967964066603986	0.004592143842782441	0.019979886309802325	0.048555085509616805	1.0
PTBXL	2270	1990	8	rotation90	0.26919004258047236	0.004131432560377156	0.017675701129448395	0.05130133276658644	1.0
PTBXL	2270	1990	9	rotation90	0.31774329401341594	0.004703674114620943	0.02058966614776647	0.044496632957406045	1.0
PTBXL	2270	1990	10	rotation90	0.287412307396717	0.0039451605854749034	0.01709932842551582	0.03217168824416468	1.0
PTBXL	2270	1990	11	rotation90	0.287141683976913	0.0049600687790992675	0.021400153367465397	0.058988330221483275	1.0
PTBXL	2270	1990	1	parameter_seconds	0.2382902775090803	0.004711122741140578	0.0028970558705772556	0.0399813259272911	1.0
PTBXL	2270	1990	2	parameter_seconds	0.21029116419548902	0.004690748779485166	0.0029316119610072414	0.07784107236952423	1.0
PTBXL	2270	1990	3	parameter_seconds	0.21893380382533426	0.004634664977195052	0.002889263518776651	0.0318568186017116	1.0
PTBXL	2270	1990	4	parameter_seconds	0.21382444395581798	0.004599362142005392	0.002948879274865143	0.03822175703395992	1.0
PTBXL	2270	1990	5	parameter_seconds	0.35228940902285477	0.003833665745849128	0.002475407701695511	0.0567592666198522	1.0
PTBXL	2270	1990	6	parameter_seconds	0.29549609461348136	0.0047964472061803225	0.0029648705506139946	0.05958878622247273	1.0
PTBXL	2270	1990	7	parameter_seconds	0.2967964066603986	0.004592143842782441	0.0029451658368673567	0.04855508550961682	1.0
PTBXL	2270	1990	8	parameter_seconds	0.26919004258047236	0.004131432560377156	0.0025596112091095264	0.051301332766586466	1.0
PTBXL	2270	1990	9	parameter_seconds	0.3177432940134159	0.004703674114620942	0.002981946609259964	0.044496632957406045	1.0
PTBXL	2270	1990	10	parameter_seconds	0.287412307396717	0.0039451605854749034	0.0024434415529707085	0.032171688244164685	1.0
PTBXL	2270	1990	11	parameter_seconds	0.2871416839769129	0.0049600687790992675	0.0030167579299932882	0.058988330221483275	1.0
PTBXL	2270	1990	1	time_scale100	18.718949132447392	5.646624304182025	11.421476139659278	0.9182831177728199	1.0
PTBXL	2270	1990	2	time_scale100	15.143414878425347	4.9701394696306656	10.50117520360142	1.6854149527607045	1.0
PTBXL	2270	1990	3	time_scale100	17.062662362670586	5.838765533283347	14.490598699593214	0.9335389688643417	1.0
PTBXL	2270	1990	4	time_scale100	14.35700443798192	4.461361410996739	12.587700927928596	0.7947512791396271	1.0
PTBXL	2270	1990	5	time_scale100	31.058114830371746	5.029422170098559	12.18579326617422	0.9776565243675037	1.0
PTBXL	2270	1990	6	time_scale100	20.607988871602952	5.332036291017945	14.740045724436351	1.1053122908283899	1.0
PTBXL	2270	1990	7	time_scale100	21.315646258395343	4.698640030260838	14.886433884538016	0.9672143133904129	1.0
PTBXL	2270	1990	8	time_scale100	19.025511764622728	4.284551841554714	13.346208155653569	0.984254896929862	1.0
PTBXL	2270	1990	9	time_scale100	18.56609750853441	6.245700292945783	14.993334521333056	1.1379885562517047	1.0
PTBXL	2270	1990	10	time_scale100	22.3507761202982	6.00769571853087	11.974164878269232	0.8542100097285523	1.0
PTBXL	2270	1990	11	time_scale100	22.335247895484795	5.708883944967416	13.41890286749277	0.9343752630677786	1.0
PTBXL	14170	18905	1	baseline	0.6882606737495961	0.0029914214618480556	0.009361743827664845	0.08757458142846397	1.0
PTBXL	14170	18905	2	baseline	0.36850884776783893	0.0025473998076997076	0.008146578411324608	0.09966894376184073	1.0
PTBXL	14170	18905	3	baseline	0.32893631160293696	0.002756786890694977	0.008586779178617738	0.15735798621554892	1.0
PTBXL	14170	18905	4	baseline	0.4151579567725043	0.002840558450598585	0.008742873636879863	0.14667884249008684	1.0
PTBXL	14170	18905	5	baseline	0.379900101323582	0.003089245690985308	0.010195502365472849	0.18122251435694686	1.0
PTBXL	14170	18905	6	baseline	0.3584967182534234	0.0024379393322558297	0.007770587483456623	0.1645280680226218	1.0
PTBXL	14170	18905	7	baseline	0.3554802919262815	0.0027417137128964444	0.00847068035720132	0.11906020411327745	1.0
PTBXL	14170	18905	8	baseline	0.310159538353431	0.0026692639473001644	0.00847307633249224	0.08037119656672756	1.0
PTBXL	14170	18905	9	baseline	0.2951962385731305	0.002539393824427147	0.008027156086929313	0.13314205025674716	1.0
PTBXL	14170	18905	10	baseline	0.3175965476338419	0.0022795666909939515	0.007707389043677645	0.13647807326992636	1.0
PTBXL	14170	18905	1	rotation90	0.6882606737495961	0.0029914214618480556	0.0137511684095426	0.08757458142846397	1.0
PTBXL	14170	18905	2	rotation90	0.36850884776783893	0.0025473998076997076	0.012138825409136219	0.09966894376184073	1.0
PTBXL	14170	18905	3	rotation90	0.32893631160293696	0.002756786890694977	0.011362674281306075	0.15735798621554892	1.0
PTBXL	14170	18905	4	rotation90	0.4151579567725043	0.002840558450598585	0.010978981368601894	0.14667884249008684	1.0
PTBXL	14170	18905	5	rotation90	0.379900101323582	0.003089245690985308	0.01204598950556465	0.18122251435694686	1.0
PTBXL	14170	18905	6	rotation90	0.3584967182534234	0.0024379393322558297	0.010660933536989124	0.1645280680226218	1.0
PTBXL	14170	18905	7	rotation90	0.3554802919262815	0.0027417137128964444	0.012433923041703014	0.11906020411327745	1.0
PTBXL	14170	18905	8	rotation90	0.310159538353431	0.0026692639473001644	0.01170103015794302	0.08037119656672756	1.0
PTBXL	14170	18905	9	rotation90	0.2951962385731305	0.002539393824427147	0.011053408799240824	0.13314205025674716	1.0
PTBXL	14170	18905	10	rotation90	0.3175965476338419	0.0022795666909939515	0.01001490546375064	0.13647807326992636	1.0
PTBXL	14170	18905	1	parameter_seconds	0.6882606737495963	0.0029914214618480556	0.0017709161818994373	0.08757458142846397	1.0
PTBXL	14170	18905	2	parameter_seconds	0.36850884776783893	0.0025473998076997076	0.001557679796229271	0.09966894376184075	1.0
PTBXL	14170	18905	3	parameter_seconds	0.328936311602937	0.0027567868906949776	0.0016080822702014494	0.15735798621554895	1.0
PTBXL	14170	18905	4	parameter_seconds	0.4151579567725043	0.002840558450598585	0.0017619188766058464	0.14667884249008686	1.0
PTBXL	14170	18905	5	parameter_seconds	0.379900101323582	0.003089245690985308	0.0017935642837253372	0.1812225143569469	1.0
PTBXL	14170	18905	6	parameter_seconds	0.3584967182534234	0.0024379393322558293	0.0014257350932292685	0.16452806802262177	1.0
PTBXL	14170	18905	7	parameter_seconds	0.3554802919262815	0.002741713712896444	0.00159637342098854	0.11906020411327746	1.0
PTBXL	14170	18905	8	parameter_seconds	0.310159538353431	0.0026692639473001644	0.0016748393741253943	0.08037119656672759	1.0
PTBXL	14170	18905	9	parameter_seconds	0.2951962385731305	0.002539393824427147	0.0014980016881512678	0.1331420502567472	1.0
PTBXL	14170	18905	10	parameter_seconds	0.3175965476338419	0.002279566690993951	0.0013080585181275148	0.13647807326992636	1.0
PTBXL	14170	18905	1	time_scale100	30.420746581721712	5.248474334488866	10.87290244374539	0.777653339423297	1.0
PTBXL	14170	18905	2	time_scale100	24.606373897291444	4.485192911448728	13.46958056848194	0.8897822818418134	1.0
PTBXL	14170	18905	3	time_scale100	23.12832852557944	5.029445654122602	12.900164874228697	1.2151138462687183	1.0
PTBXL	14170	18905	4	time_scale100	27.662909940147863	4.582113929621297	11.985291240860816	1.0777290849153776	1.0
PTBXL	14170	18905	5	time_scale100	22.310554472598398	5.91639034693835	13.251200531617856	1.0422417028395985	1.0
PTBXL	14170	18905	6	time_scale100	25.567143481656153	4.355259401775403	10.005088650283746	1.0764398202679144	1.0
PTBXL	14170	18905	7	time_scale100	28.243037364306467	4.812326707229007	12.306212181941897	0.8292135030826299	1.0
PTBXL	14170	18905	8	time_scale100	24.83731665718822	5.351924042086895	13.163479933744698	0.9152302297266108	1.0
PTBXL	14170	18905	9	time_scale100	19.351850996557552	4.364755801514876	11.492016437313646	0.8512175261270682	1.0
PTBXL	14170	18905	10	time_scale100	24.189635908809088	4.235119640034093	12.951071984912536	0.933905868287691	1.0
PTBXL	6227	15999	1	baseline	0.41859534344446625	0.0032346300228574235	0.014123446866259786	0.07955228153269715	1.0
PTBXL	6227	15999	2	baseline	0.27369751296190703	0.0032246993107107862	0.013296531236717674	0.09007477668969407	1.0
PTBXL	6227	15999	3	baseline	0.3572969250249496	0.0032444711558139534	0.014366528216392085	0.08594045338329459	1.0
PTBXL	6227	15999	4	baseline	0.32550474590088346	0.0033049789326972064	0.014508885922383216	0.0768269534245224	1.0
PTBXL	6227	15999	5	baseline	0.4999246101659305	0.003289081455859992	0.014044327837418892	0.08181580975621212	1.0
PTBXL	6227	15999	6	baseline	0.3049331201176683	0.0031936049457859383	0.014139915445753583	0.06389558078737463	1.0
PTBXL	6227	15999	7	baseline	0.437055044398448	0.0033730899656009158	0.01344937491711063	0.10287937258160738	1.0
PTBXL	6227	15999	8	baseline	0.2955507112387916	0.003369524768783194	0.014901550852622937	0.08064325368791479	1.0
PTBXL	6227	15999	1	rotation90	0.41859534344446625	0.0032346300228574235	0.016985221001716587	0.07955228153269715	1.0
PTBXL	6227	15999	2	rotation90	0.27369751296190703	0.0032246993107107862	0.01722036966868865	0.09007477668969407	1.0
PTBXL	6227	15999	3	rotation90	0.3572969250249496	0.0032444711558139534	0.01568087525490089	0.08594045338329459	1.0
PTBXL	6227	15999	4	rotation90	0.32550474590088346	0.0033049789326972064	0.016600566332622663	0.0768269534245224	1.0
PTBXL	6227	15999	5	rotation90	0.4999246101659305	0.003289081455859992	0.016574725713964004	0.08181580975621212	1.0
PTBXL	6227	15999	6	rotation90	0.3049331201176683	0.0031936049457859383	0.016870510513597614	0.06389558078737463	1.0
PTBXL	6227	15999	7	rotation90	0.437055044398448	0.0033730899656009158	0.017244174158301886	0.10287937258160738	1.0
PTBXL	6227	15999	8	rotation90	0.2955507112387916	0.003369524768783194	0.016451288420943802	0.08064325368791479	1.0
PTBXL	6227	15999	1	parameter_seconds	0.41859534344446625	0.0032346300228574235	0.0025166238675251615	0.07955228153269715	1.0
PTBXL	6227	15999	2	parameter_seconds	0.27369751296190703	0.0032246993107107862	0.002443646450842832	0.09007477668969409	1.0
PTBXL	6227	15999	3	parameter_seconds	0.3572969250249496	0.003244471155813954	0.002485006726253772	0.08594045338329459	1.0
PTBXL	6227	15999	4	parameter_seconds	0.3255047459008834	0.0033049789326972064	0.002551338202590443	0.07682695342452243	1.0
PTBXL	6227	15999	5	parameter_seconds	0.4999246101659305	0.003289081455859992	0.002552478132613412	0.08181580975621217	1.0
PTBXL	6227	15999	6	parameter_seconds	0.3049331201176683	0.0031936049457859375	0.002513483795087717	0.06389558078737462	1.0
PTBXL	6227	15999	7	parameter_seconds	0.437055044398448	0.0033730899656009158	0.0024908634741283697	0.1028793725816074	1.0
PTBXL	6227	15999	8	parameter_seconds	0.29555071123879156	0.003369524768783194	0.002521228850729415	0.08064325368791478	1.0
PTBXL	6227	15999	1	time_scale100	30.853719138416068	3.456956239146454	12.895142877589056	0.3251193583796311	1.0
PTBXL	6227	15999	2	time_scale100	19.04378863281153	4.2475335174900675	13.480673192329839	0.4881069438705718	1.0
PTBXL	6227	15999	3	time_scale100	23.766336883125803	3.645977920569935	11.01155029384886	0.47174180243727853	1.0
PTBXL	6227	15999	4	time_scale100	24.102363457532128	3.3556106913134442	11.423266827113839	0.3509619863809251	1.0
PTBXL	6227	15999	5	time_scale100	40.351462529141585	3.299391828662768	12.913961959789281	0.3655595911892935	1.0
PTBXL	6227	15999	6	time_scale100	21.83164178939643	3.2579827884625683	13.804457976522414	0.3387190706247812	1.0
PTBXL	6227	15999	7	time_scale100	32.8331403403275	4.48216460375368	12.772912105041236	0.4477757127987338	1.0
PTBXL	6227	15999	8	time_scale100	22.155472478654545	4.22289860850568	13.867133422178439	0.3980313843199274	1.0
PTBXL	6224	17225	1	baseline	0.5240910277583697	0.004583723658195348	0.020396510346008607	0.17461761227662126	1.0
PTBXL	6224	17225	2	baseline	0.2614882480165223	0.003156444372331601	0.020626337730512277	0.1431002420404138	1.0
PTBXL	6224	17225	3	baseline	0.3849882978998194	0.004597100143853943	0.019966092622081457	0.1610046405831213	1.0
PTBXL	6224	17225	4	baseline	0.2444895930233169	0.004447889771615056	0.02079115454864346	0.12957482207400828	1.0
PTBXL	6224	17225	5	baseline	0.3057459256856168	0.004400998671235758	0.019285871401665548	0.09458535264610717	1.0
PTBXL	6224	17225	6	baseline	0.30381296196564644	0.004979253915439028	0.01956671490423072	0.07881486354005496	1.0
PTBXL	6224	17225	7	baseline	0.32753320924774704	0.004407738807011634	0.01941126176202835	0.1572902259838014	1.0
PTBXL	6224	17225	8	baseline	0.2966287764674546	0.004704709954461636	0.020224231545091488	0.12131231296593414	1.0
PTBXL	6224	17225	9	baseline	0.259514105932135	0.004411773794359627	0.019019728632786	0.0494896232486957	1.0
PTBXL	6224	17225	10	baseline	0.32928062559162025	0.004573919338472261	0.018636932125635667	0.07013612769441492	1.0
PTBXL	6224	17225	1	rotation90	0.5240910277583697	0.004583723658195348	0.01573957906454143	0.17461761227662126	1.0
PTBXL	6224	17225	2	rotation90	0.2614882480165223	0.003156444372331601	0.008839751348755117	0.1431002420404138	1.0
PTBXL	6224	17225	3	rotation90	0.3849882978998194	0.004597100143853943	0.01562833062480075	0.1610046405831213	1.0
PTBXL	6224	17225	4	rotation90	0.2444895930233169	0.004447889771615056	0.01525589350810637	0.12957482207400828	1.0
PTBXL	6224	17225	5	rotation90	0.3057459256856168	0.004400998671235758	0.016297874259969685	0.09458535264610717	1.0
PTBXL	6224	17225	6	rotation90	0.30381296196564644	0.004979253915439028	0.01659580755592376	0.07881486354005496	1.0
PTBXL	6224	17225	7	rotation90	0.32753320924774704	0.004407738807011634	0.014951401976376736	0.1572902259838014	1.0
PTBXL	6224	17225	8	rotation90	0.2966287764674546	0.004704709954461636	0.01522489225578936	0.12131231296593414	1.0
PTBXL	6224	17225	9	rotation90	0.259514105932135	0.004411773794359627	0.016086905565262644	0.0494896232486957	1.0
PTBXL	6224	17225	10	rotation90	0.32928062559162025	0.004573919338472261	0.015336504973558608	0.07013612769441492	1.0
PTBXL	6224	17225	1	parameter_seconds	0.5240910277583695	0.004583723658195348	0.002840709575977305	0.17461761227662126	1.0
PTBXL	6224	17225	2	parameter_seconds	0.26148824801652226	0.003156444372331601	0.0014555998927013002	0.14310024204041383	1.0
PTBXL	6224	17225	3	parameter_seconds	0.3849882978998194	0.004597100143853943	0.0030386251646146523	0.16100464058312125	1.0
PTBXL	6224	17225	4	parameter_seconds	0.2444895930233169	0.004447889771615056	0.0028433674575669738	0.1295748220740083	1.0
PTBXL	6224	17225	5	parameter_seconds	0.3057459256856168	0.004400998671235758	0.0028687812845913643	0.09458535264610721	1.0
PTBXL	6224	17225	6	parameter_seconds	0.30381296196564644	0.004979253915439029	0.0034123161983780244	0.07881486354005496	1.0
PTBXL	6224	17225	7	parameter_seconds	0.3275332092477471	0.004407738807011634	0.00285016761630374	0.15729022598380143	1.0
PTBXL	6224	17225	8	parameter_seconds	0.2966287764674546	0.004704709954461636	0.0030450775917875393	0.12131231296593413	1.0
PTBXL	6224	17225	9	parameter_seconds	0.259514105932135	0.004411773794359627	0.0031177339115200987	0.04948962324869569	1.0
PTBXL	6224	17225	10	parameter_seconds	0.32928062559162025	0.004573919338472261	0.0031919316665537075	0.07013612769441491	1.0
PTBXL	6224	17225	1	time_scale100	37.36140371535324	7.552316889467649	16.046515045684277	0.596926720348193	1.0
PTBXL	6224	17225	2	time_scale100	18.032167288405724	5.242226519844131	10.738034421918506	1.3476315731454067	1.0
PTBXL	6224	17225	3	time_scale100	26.403443108917116	6.081311256079762	15.131320292673509	0.639521999699039	1.0
PTBXL	6224	17225	4	time_scale100	17.70156384155999	7.043064679611086	13.512492207445913	0.5590452618634353	1.0
PTBXL	6224	17225	5	time_scale100	20.259604210950197	6.0160530759628275	13.68601310028531	0.6242448747981308	1.0
PTBXL	6224	17225	6	time_scale100	22.723537016221844	5.998935754895996	11.413855434724898	0.7809685179994623	1.0
PTBXL	6224	17225	7	time_scale100	19.57464678105377	6.359003404849513	16.206943505896085	0.5658185687569659	1.0
PTBXL	6224	17225	8	time_scale100	19.585558991960642	7.086221338754648	15.423665117598498	0.6016024897061223	1.0
PTBXL	6224	17225	9	time_scale100	18.462249802610366	5.083270609472504	13.07468736750179	0.4340005832000248	1.0
PTBXL	6224	17225	10	time_scale100	25.51046982235161	5.201998137401623	11.078903906793112	0.8771502137442787	1.0
PTBXL	9286	14041	1	baseline	0.2719104538882102	0.0038084720571494065	0.011368968305250589	0.10535731648983133	1.0
PTBXL	9286	14041	2	baseline	0.2908066486805302	0.00506293942144424	0.016690002983760693	0.08424807418563943	1.0
PTBXL	9286	14041	3	baseline	0.27386402144948613	0.0053729561657630655	0.01732329359824199	0.09871161338289752	1.0
PTBXL	9286	14041	4	baseline	0.31166169559470513	0.005031917254485203	0.015839550226643417	0.07312822470845448	1.0
PTBXL	9286	14041	5	baseline	0.27027704237255074	0.003912252881541534	0.012215178707295802	0.09179033812012172	1.0
PTBXL	9286	14041	6	baseline	0.3629924723534911	0.0035021768841683675	0.010803469099821118	0.09599397247938593	1.0
PTBXL	9286	14041	7	baseline	0.3103441693057329	0.003708019104866785	0.011840080525068903	0.09243806876868213	1.0
PTBXL	9286	14041	8	baseline	0.29702341512553765	0.003855653689513555	0.011926685848248603	0.09510072915112017	1.0
PTBXL	9286	14041	9	baseline	0.30813262677690695	0.002967805790612089	0.01011340110219212	0.08614260274353758	1.0
PTBXL	9286	14041	10	baseline	0.3132919764203905	0.003587073618527619	0.011782304207884963	0.0748537776401658	1.0
PTBXL	9286	14041	11	baseline	0.3258562818410264	0.003226731852411309	0.01118436062627405	0.08976403932109568	1.0
PTBXL	9286	14041	12	baseline	0.32386305521608416	0.003391348151831987	0.010896001708084326	0.08462342431641028	1.0
PTBXL	9286	14041	13	baseline	0.37747200509870216	0.0032945606584844135	0.010915536796527986	0.07813442967648011	1.0
PTBXL	9286	14041	1	rotation90	0.2719104538882102	0.0038084720571494065	0.013521155703417904	0.10535731648983133	1.0
PTBXL	9286	14041	2	rotation90	0.2908066486805302	0.00506293942144424	0.0164068617047521	0.08424807418563943	1.0
PTBXL	9286	14041	3	rotation90	0.27386402144948613	0.0053729561657630655	0.01834467096499951	0.09871161338289752	1.0
PTBXL	9286	14041	4	rotation90	0.31166169559470513	0.005031917254485203	0.0187604603569219	0.07312822470845448	1.0
PTBXL	9286	14041	5	rotation90	0.27027704237255074	0.003912252881541534	0.015046585703407778	0.09179033812012172	1.0
PTBXL	9286	14041	6	rotation90	0.3629924723534911	0.0035021768841683675	0.013819018066462541	0.09599397247938593	1.0
PTBXL	9286	14041	7	rotation90	0.3103441693057329	0.003708019104866785	0.012875862060079792	0.09243806876868213	1.0
PTBXL	9286	14041	8	rotation90	0.29702341512553765	0.003855653689513555	0.013003944806152764	0.09510072915112017	1.0
PTBXL	9286	14041	9	rotation90	0.30813262677690695	0.002967805790612089	0.010677603586940632	0.08614260274353758	1.0
PTBXL	9286	14041	10	rotation90	0.3132919764203905	0.003587073618527619	0.012426435145959569	0.0748537776401658	1.0
PTBXL	9286	14041	11	rotation90	0.3258562818410264	0.003226731852411309	0.011892365530839022	0.08976403932109568	1.0
PTBXL	9286	14041	12	rotation90	0.32386305521608416	0.003391348151831987	0.011408297285627004	0.08462342431641028	1.0
PTBXL	9286	14041	13	rotation90	0.37747200509870216	0.0032945606584844135	0.011590517849970835	0.07813442967648011	1.0
PTBXL	9286	14041	1	parameter_seconds	0.2719104538882102	0.0038084720571494057	0.002189742940548381	0.10535731648983133	1.0
PTBXL	9286	14041	2	parameter_seconds	0.2908066486805302	0.005062939421444242	0.002835680762302938	0.08424807418563941	1.0
PTBXL	9286	14041	3	parameter_seconds	0.27386402144948613	0.0053729561657630655	0.003082838500087488	0.09871161338289752	1.0
PTBXL	9286	14041	4	parameter_seconds	0.31166169559470513	0.005031917254485203	0.003060583407527819	0.07312822470845445	1.0
PTBXL	9286	14041	5	parameter_seconds	0.2702770423725506	0.003912252881541534	0.0024194352886447823	0.0917903381201217	1.0
PTBXL	9286	14041	6	parameter_seconds	0.36299247235349114	0.0035021768841683675	0.0023120475287864745	0.09599397247938592	1.0
PTBXL	9286	14041	7	parameter_seconds	0.3103441693057329	0.003708019104866785	0.00217633204183192	0.09243806876868209	1.0
PTBXL	9286	14041	8	parameter_seconds	0.29702341512553765	0.003855653689513555	0.0023247800127846655	0.09510072915112021	1.0
PTBXL	9286	14041	9	parameter_seconds	0.30813262677690695	0.0029678057906120893	0.0017387203800970424	0.0861426027435376	1.0
PTBXL	9286	14041	10	parameter_seconds	0.3132919764203905	0.003587073618527619	0.0020416639587639276	0.07485377764016579	1.0
PTBXL	9286	14041	11	parameter_seconds	0.3258562818410264	0.0032267318524113087	0.0019201616165368909	0.08976403932109568	1.0
PTBXL	9286	14041	12	parameter_seconds	0.32386305521608416	0.003391348151831987	0.0019873491396114485	0.08462342431641028	1.0
PTBXL	9286	14041	13	parameter_seconds	0.37747200509870216	0.0032945606584844135	0.0018931325639734516	0.07813442967648013	1.0
PTBXL	9286	14041	1	time_scale100	15.899224877792092	7.47884134319711	14.92498226729665	3.6688623569908616	1.0
PTBXL	9286	14041	2	time_scale100	12.316047545523261	5.98526109482498	13.564115843646052	2.560324912707155	1.0
PTBXL	9286	14041	3	time_scale100	14.770257149862513	8.116597556707717	14.902679938745836	2.3106033202991565	1.0
PTBXL	9286	14041	4	time_scale100	17.633838457971915	7.947137870815185	15.640714273279306	3.211948849672438	1.0
PTBXL	9286	14041	5	time_scale100	16.645797258832985	5.687604173464222	16.783920128503944	2.76316329632075	1.0
PTBXL	9286	14041	6	time_scale100	28.827108215735112	5.833299618916291	13.367800125934778	4.432074569289714	1.0
PTBXL	9286	14041	7	time_scale100	22.90896768511443	5.816624325338734	13.418768499783086	3.4427416027157522	1.0
PTBXL	9286	14041	8	time_scale100	19.34474275041527	6.581806761948184	15.250464436227608	2.8910337493318776	1.0
PTBXL	9286	14041	9	time_scale100	19.9488347049371	6.771688885200263	16.40531904804352	3.306557299780945	1.0
PTBXL	9286	14041	10	time_scale100	24.178905348474046	7.176812613606913	16.29229865461924	3.5125605511628404	1.0
PTBXL	9286	14041	11	time_scale100	22.944224945068303	6.485642092909306	15.050953186346652	3.3444949065435994	1.0
PTBXL	9286	14041	12	time_scale100	24.25057464398715	5.724238288714971	13.647000889009185	3.5171050315820596	1.0
PTBXL	9286	14041	13	time_scale100	27.50139634074775	5.372656768945835	13.43964631385371	3.1257533120134693	1.0
PTBXL	2170	19360	1	baseline	0.26838296062306033	0.0026317433705346865	0.011966757814099001	0.13811617174033783	1.0
PTBXL	2170	19360	2	baseline	0.33951689659847895	0.00272898978120201	0.011656465294313127	0.12746468445997966	1.0
PTBXL	2170	19360	3	baseline	0.32333896683918395	0.0026027611161697018	0.01241011763775411	0.13200553182227076	1.0
PTBXL	2170	19360	4	baseline	0.16139885918041277	0.0020250331243107504	0.009580504143185571	0.0892005873537661	1.0
PTBXL	2170	19360	5	baseline	0.4164498546345315	0.0023152608212109837	0.010440868813160092	0.10361875890034929	1.0
PTBXL	2170	19360	6	baseline	0.44098226139983077	0.002014039211237925	0.009069562763794208	0.12359078441782204	1.0
PTBXL	2170	19360	7	baseline	0.23866864029062448	0.0025531633610128613	0.011741608853537144	0.13768980181400106	1.0
PTBXL	2170	19360	8	baseline	0.963875183630623	0.0020350942365907256	0.00928670729329664	0.1486346032923415	1.0
PTBXL	2170	19360	1	rotation90	0.26838296062306033	0.0026317433705346865	0.01136659193982241	0.13811617174033783	1.0
PTBXL	2170	19360	2	rotation90	0.33951689659847895	0.00272898978120201	0.012265633713563845	0.12746468445997966	1.0
PTBXL	2170	19360	3	rotation90	0.32333896683918395	0.0026027611161697018	0.011706684692187334	0.13200553182227076	1.0
PTBXL	2170	19360	4	rotation90	0.16139885918041277	0.0020250331243107504	0.008746572904787269	0.0892005873537661	1.0
PTBXL	2170	19360	5	rotation90	0.4164498546345315	0.0023152608212109837	0.009828702745213098	0.10361875890034929	1.0
PTBXL	2170	19360	6	rotation90	0.44098226139983077	0.002014039211237925	0.008792960746265758	0.12359078441782204	1.0
PTBXL	2170	19360	7	rotation90	0.23866864029062448	0.0025531633610128613	0.011079255269421804	0.13768980181400106	1.0
PTBXL	2170	19360	8	rotation90	0.963875183630623	0.0020350942365907256	0.008776126092593166	0.1486346032923415	1.0
PTBXL	2170	19360	1	parameter_seconds	0.26838296062306033	0.0026317433705346865	0.001683041340142512	0.13811617174033788	1.0
PTBXL	2170	19360	2	parameter_seconds	0.33951689659847895	0.00272898978120201	0.0017415465957024573	0.12746468445997963	1.0
PTBXL	2170	19360	3	parameter_seconds	0.3233389668391839	0.0026027611161697018	0.0016572291196368851	0.13200553182227076	1.0
PTBXL	2170	19360	4	parameter_seconds	0.16139885918041277	0.0020250331243107504	0.0011971935593366246	0.0892005873537661	1.0
PTBXL	2170	19360	5	parameter_seconds	0.4164498546345315	0.0023152608212109837	0.0014408302788003276	0.10361875890034927	1.0
PTBXL	2170	19360	6	parameter_seconds	0.4409822613998308	0.0020140392112379256	0.0013370928148873013	0.12359078441782204	1.0
PTBXL	2170	19360	7	parameter_seconds	0.23866864029062448	0.0025531633610128613	0.0016189132018039675	0.13768980181400103	1.0
PTBXL	2170	19360	8	parameter_seconds	0.9638751836306227	0.0020350942365907256	0.00112888863966472	0.14863460329234146	1.0
PTBXL	2170	19360	1	time_scale100	18.08508887512182	5.104153658793961	14.469018252162005	1.9652912800230067	1.0
PTBXL	2170	19360	2	time_scale100	25.593752704903014	4.757568621986118	13.692467823414933	1.6118486201097568	1.0
PTBXL	2170	19360	3	time_scale100	20.491048616410694	4.827277725994728	13.16754931906613	1.7906615218080932	1.0
PTBXL	2170	19360	4	time_scale100	9.61498609558999	3.5049083900920666	10.967972788649542	1.186544171136446	1.0
PTBXL	2170	19360	5	time_scale100	35.54703844137902	5.079023006957294	12.104341632021775	1.720233707416165	1.0
PTBXL	2170	19360	6	time_scale100	37.86448420283278	3.8811446272781533	10.559264767909774	1.8661387699917473	1.0
PTBXL	2170	19360	7	time_scale100	17.59147555411491	4.772805367535318	11.919882585484368	1.6478951670449264	1.0
PTBXL	2170	19360	8	time_scale100	85.51456789381659	4.3379532694331	11.684515875460807	2.2718511497818725	1.0
PTBXL	12607	2553	1	baseline	0.2727466165807498	0.0034329956207271965	0.011194372563327922	0.09054687672499238	1.0
PTBXL	12607	2553	2	baseline	0.30972429237638854	0.00319571055112353	0.011198797317631942	0.06902154848296331	1.0
PTBXL	12607	2553	3	baseline	0.3690590723397451	0.0032462955925372738	0.010563158750045253	0.08252425744837265	1.0
PTBXL	12607	2553	4	baseline	0.17851668840763038	0.0034477557488402995	0.010372227783031608	0.06779376459832101	1.0
PTBXL	12607	2553	5	baseline	0.5792013590422669	0.003093966408069334	0.008796604400382857	0.09252756644299626	1.0
PTBXL	12607	2553	6	baseline	0.384868337466705	0.002697929036890728	0.009038901134151015	0.09739834369226265	1.0
PTBXL	12607	2553	7	baseline	0.2848998493664814	0.0031815015475947133	0.011887226993701441	0.0695540584518096	1.0
PTBXL	12607	2553	8	baseline	0.33383153108925745	0.002869851804027712	0.009647257792410158	0.0887792399069441	1.0
PTBXL	12607	2553	9	baseline	0.31301812556140535	0.0031780083877336685	0.010700475599171881	0.0768146741981201	1.0
PTBXL	12607	2553	10	baseline	0.386887356017954	0.0029345384115869347	0.00882654127484229	0.09430947239733416	1.0
PTBXL	12607	2553	1	rotation90	0.2727466165807498	0.0034329956207271965	0.016831945673717482	0.09054687672499238	1.0
PTBXL	12607	2553	2	rotation90	0.30972429237638854	0.00319571055112353	0.01620876891675392	0.06902154848296331	1.0
PTBXL	12607	2553	3	rotation90	0.3690590723397451	0.0032462955925372738	0.016403815218193517	0.08252425744837265	1.0
PTBXL	12607	2553	4	rotation90	0.17851668840763038	0.0034477557488402995	0.01679198990295895	0.06779376459832101	1.0
PTBXL	12607	2553	5	rotation90	0.5792013590422669	0.003093966408069334	0.015455653330165554	0.09252756644299626	1.0
PTBXL	12607	2553	6	rotation90	0.384868337466705	0.002697929036890728	0.01286517660486597	0.09739834369226265	1.0
PTBXL	12607	2553	7	rotation90	0.2848998493664814	0.0031815015475947133	0.015720738308224028	0.0695540584518096	1.0
PTBXL	12607	2553	8	rotation90	0.33383153108925745	0.002869851804027712	0.014540263453321335	0.0887792399069441	1.0
PTBXL	12607	2553	9	rotation90	0.31301812556140535	0.0031780083877336685	0.016113384251286677	0.0768146741981201	1.0
PTBXL	12607	2553	10	rotation90	0.386887356017954	0.0029345384115869347	0.01456937606653393	0.09430947239733416	1.0
PTBXL	12607	2553	1	parameter_seconds	0.27274661658074983	0.0034329956207271965	0.002727196274155292	0.0905468767249924	1.0
PTBXL	12607	2553	2	parameter_seconds	0.30972429237638854	0.00319571055112353	0.0026660779568801387	0.06902154848296331	1.0
PTBXL	12607	2553	3	parameter_seconds	0.36905907233974516	0.003246295592537274	0.0026381734097519504	0.08252425744837265	1.0
PTBXL	12607	2553	4	parameter_seconds	0.17851668840763038	0.0034477557488402995	0.00269143050817272	0.06779376459832102	1.0
PTBXL	12607	2553	5	parameter_seconds	0.5792013590422669	0.003093966408069334	0.002505137128345309	0.09252756644299628	1.0
PTBXL	12607	2553	6	parameter_seconds	0.384868337466705	0.002697929036890728	0.0020888942979265554	0.09739834369226263	1.0
PTBXL	12607	2553	7	parameter_seconds	0.2848998493664814	0.0031815015475947137	0.0025010251442419487	0.06955405845180958	1.0
PTBXL	12607	2553	8	parameter_seconds	0.33383153108925745	0.002869851804027712	0.002335755699491297	0.08877923990694411	1.0
PTBXL	12607	2553	9	parameter_seconds	0.31301812556140535	0.003178008387733669	0.002585577765771592	0.07681467419812009	1.0
PTBXL	12607	2553	10	parameter_seconds	0.386887356017954	0.0029345384115869347	0.0023652771778237608	0.09430947239733416	1.0
PTBXL	12607	2553	1	time_scale100	20.75650264147225	5.634426454249436	15.344077977158715	1.3446557292876598	1.0
PTBXL	12607	2553	2	time_scale100	25.397956170352455	5.114107072024642	16.894361322701712	1.3520575608172183	1.0
PTBXL	12607	2553	3	time_scale100	27.20784179903668	5.169005837843683	15.165347993987819	1.5640291594929079	1.0
PTBXL	12607	2553	4	time_scale100	11.755698608193216	5.406530397996253	12.855453196386685	1.7841988812982559	1.0
PTBXL	12607	2553	5	time_scale100	51.74101695792713	6.2772047215213975	14.316673243599196	1.5014855209266917	1.0
PTBXL	12607	2553	6	time_scale100	31.736492678565924	5.260941102278907	13.007620801885924	1.5388634057478319	1.0
PTBXL	12607	2553	7	time_scale100	21.35164467947247	4.682972338679202	16.54219172697441	1.0717204608209476	1.0
PTBXL	12607	2553	8	time_scale100	26.664217731116672	4.894919549089919	12.661349435056856	1.2032161152931742	1.0
PTBXL	12607	2553	9	time_scale100	24.462043039241223	4.923015071026979	14.36155213169234	1.2139678957739337	1.0
PTBXL	12607	2553	10	time_scale100	32.465791701017565	5.407418755226922	13.620738132901906	1.397467302912965	1.0
PTBXL	11723	19518	1	baseline	0.5761052142675013	0.0025143298398315555	0.015983694382405118	0.10423223119553149	1.0
PTBXL	11723	19518	2	baseline	0.3115326035434671	0.0033167958761847315	0.02133681007043919	0.11092495561842323	1.0
PTBXL	11723	19518	3	baseline	0.41057034427169736	0.0032537196924577816	0.019624048603038548	0.12064992239985663	1.0
PTBXL	11723	19518	4	baseline	0.2280649683677083	0.0035307850120943856	0.022914781271145775	0.08927379677232967	1.0
PTBXL	11723	19518	5	baseline	0.28247473971849846	0.004086972640787426	0.024116985106030726	0.09197726464184276	1.0
PTBXL	11723	19518	6	baseline	0.8921257469153654	0.0034474882212472005	0.02298182404553986	0.0926324535917999	1.0
PTBXL	11723	19518	7	baseline	0.4967327653690201	0.0032857544758832266	0.020183925593182106	0.13194813035754901	1.0
PTBXL	11723	19518	8	baseline	0.34210172026185204	0.003495419449109446	0.02273378262796648	0.09332807725667044	1.0
PTBXL	11723	19518	9	baseline	0.1972482067174246	0.00309923797328465	0.019699484414079572	0.10343528135938865	1.0
PTBXL	11723	19518	10	baseline	0.2877350089012409	0.003381739816920323	0.02211730731761572	0.09962143200158873	1.0
PTBXL	11723	19518	11	baseline	0.32328222947922647	0.003073690152356132	0.019694544949438005	0.1034512842970225	1.0
PTBXL	11723	19518	1	rotation90	0.5761052142675013	0.0025143298398315555	0.01039536856927927	0.10423223119553149	1.0
PTBXL	11723	19518	2	rotation90	0.3115326035434671	0.0033167958761847315	0.012578201689146161	0.11092495561842323	1.0
PTBXL	11723	19518	3	rotation90	0.41057034427169736	0.0032537196924577816	0.011411115280861766	0.12064992239985663	1.0
PTBXL	11723	19518	4	rotation90	0.2280649683677083	0.0035307850120943856	0.012751894690648273	0.08927379677232967	1.0
PTBXL	11723	19518	5	rotation90	0.28247473971849846	0.004086972640787426	0.014040369699431409	0.09197726464184276	1.0
PTBXL	11723	19518	6	rotation90	0.8921257469153654	0.0034474882212472005	0.013169772595309335	0.0926324535917999	1.0
PTBXL	11723	19518	7	rotation90	0.4967327653690201	0.0032857544758832266	0.011981429694866525	0.13194813035754901	1.0
PTBXL	11723	19518	8	rotation90	0.34210172026185204	0.003495419449109446	0.013526338078987957	0.09332807725667044	1.0
PTBXL	11723	19518	9	rotation90	0.1972482067174246	0.00309923797328465	0.012049082250556448	0.10343528135938865	1.0
PTBXL	11723	19518	10	rotation90	0.2877350089012409	0.003381739816920323	0.013663669555871108	0.09962143200158873	1.0
PTBXL	11723	19518	11	rotation90	0.32328222947922647	0.003073690152356132	0.01169737382042215	0.1034512842970225	1.0
PTBXL	11723	19518	1	parameter_seconds	0.5761052142675012	0.0025143298398315555	0.001411185730829769	0.1042322311955315	1.0
PTBXL	11723	19518	2	parameter_seconds	0.3115326035434671	0.0033167958761847315	0.0016714380519010342	0.1109249556184232	1.0
PTBXL	11723	19518	3	parameter_seconds	0.41057034427169736	0.0032537196924577816	0.001637295305376417	0.12064992239985659	1.0
PTBXL	11723	19518	4	parameter_seconds	0.22806496836770832	0.0035307850120943865	0.0017728519505413821	0.08927379677232973	1.0
PTBXL	11723	19518	5	parameter_seconds	0.2824747397184984	0.004086972640787426	0.0020123658353271034	0.09197726464184278	1.0
PTBXL	11723	19518	6	parameter_seconds	0.8921257469153657	0.003447488221247201	0.001724515579953085	0.0926324535917999	1.0
PTBXL	11723	19518	7	parameter_seconds	0.49673276536902	0.0032857544758832266	0.0016459301938112334	0.13194813035754904	1.0
PTBXL	11723	19518	8	parameter_seconds	0.34210172026185204	0.003495419449109446	0.0017779786744217638	0.09332807725667042	1.0
PTBXL	11723	19518	9	parameter_seconds	0.19724820671742457	0.0030992379732846503	0.0014878145946174734	0.1034352813593886	1.0
PTBXL	11723	19518	10	parameter_seconds	0.2877350089012408	0.003381739816920323	0.0017236448592838308	0.09962143200158873	1.0
PTBXL	11723	19518	11	parameter_seconds	0.3232822294792264	0.003073690152356132	0.0014863336327875145	0.1034512842970225	1.0
PTBXL	11723	19518	1	time_scale100	39.62195895868547	3.6731259725839505	11.296752182884893	1.0819788940494726	1.0
PTBXL	11723	19518	2	time_scale100	22.969234594359005	4.077124820219737	12.850903145628546	1.453271006371885	1.0
PTBXL	11723	19518	3	time_scale100	33.08057558138565	4.268051787163614	12.159820325894291	1.355050838458985	1.0
PTBXL	11723	19518	4	time_scale100	15.20840993518871	3.968778073856159	12.621086971547657	1.4915464201495474	1.0
PTBXL	11723	19518	5	time_scale100	15.153019367337743	6.384792022065016	12.751494673663915	1.8983170673609515	1.0
PTBXL	11723	19518	6	time_scale100	81.52069325694978	4.436857741585551	14.514354867450866	1.4366712616390496	1.0
PTBXL	11723	19518	7	time_scale100	41.599283764636986	5.013012617201408	14.48499276777384	1.6483037927577873	1.0
PTBXL	11723	19518	8	time_scale100	19.64695214098571	4.469093935164177	12.60160668026964	1.6111872510459284	1.0
PTBXL	11723	19518	9	time_scale100	13.64384432459766	4.470994565499739	13.558660262061633	1.317844763014057	1.0
PTBXL	11723	19518	10	time_scale100	19.205750211519092	4.4947071943489485	12.537456532041407	1.4303761598979106	1.0
PTBXL	11723	19518	11	time_scale100	16.855058089176488	4.219387940525689	9.280020560424909	1.4581174742672012	1.0
PTBXL	3241	20550	1	baseline	0.35829965932921953	0.0014528989182874981	0.007442128113298274	0.15825976265242173	1.0
PTBXL	3241	20550	2	baseline	0.32017437480966665	0.0012241248178776472	0.0071663609175684605	0.18055403274026866	1.0
PTBXL	3241	20550	3	baseline	0.31202618740428206	0.0012419088523283974	0.006331991360269637	0.11584801968655987	1.0
PTBXL	3241	20550	4	baseline	0.2613263932416781	0.001543721852626721	0.008456494750119009	0.17793143418067767	1.0
PTBXL	3241	20550	5	baseline	0.5057668119725718	0.0014446132437070907	0.007288040978953303	0.15182759379312946	1.0
PTBXL	3241	20550	6	baseline	0.48270970416790576	0.0012966264339198694	0.007538731274190519	0.11625915278621854	1.0
PTBXL	3241	20550	7	baseline	0.32702738517032726	0.0015018524477801904	0.008573104275828884	0.15604834164599213	1.0
PTBXL	3241	20550	8	baseline	0.26790501774182196	0.001402080244166707	0.007457731670571913	0.17256266172690218	1.0
PTBXL	3241	20550	9	baseline	0.37710407857807804	0.0012951206321367666	0.007887321154912674	0.1241029505415292	1.0
PTBXL	3241	20550	1	rotation90	0.35829965932921953	0.0014528989182874981	0.007065233318517502	0.15825976265242173	1.0
PTBXL	3241	20550	2	rotation90	0.32017437480966665	0.0012241248178776472	0.005500272020134431	0.18055403274026866	1.0
PTBXL	3241	20550	3	rotation90	0.31202618740428206	0.0012419088523283974	0.005787886324343458	0.11584801968655987	1.0
PTBXL	3241	20550	4	rotation90	0.2613263932416781	0.001543721852626721	0.006751300265114398	0.17793143418067767	1.0
PTBXL	3241	20550	5	rotation90	0.5057668119725718	0.0014446132437070907	0.00732144126828147	0.15182759379312946	1.0
PTBXL	3241	20550	6	rotation90	0.48270970416790576	0.0012966264339198694	0.006457834323797709	0.11625915278621854	1.0
PTBXL	3241	20550	7	rotation90	0.32702738517032726	0.0015018524477801904	0.007136980024579604	0.15604834164599213	1.0
PTBXL	3241	20550	8	rotation90	0.26790501774182196	0.001402080244166707	0.0068102855984571555	0.17256266172690218	1.0
PTBXL	3241	20550	9	rotation90	0.37710407857807804	0.0012951206321367666	0.006677121899551118	0.1241029505415292	1.0
PTBXL	3241	20550	1	parameter_seconds	0.35829965932921953	0.0014528989182874981	0.0008941773135218792	0.1582597626524217	1.0
PTBXL	3241	20550	2	parameter_seconds	0.32017437480966665	0.0012241248178776472	0.0007751414439952119	0.1805540327402687	1.0
PTBXL	3241	20550	3	parameter_seconds	0.31202618740428206	0.0012419088523283974	0.000734512919688304	0.11584801968655994	1.0
PTBXL	3241	20550	4	parameter_seconds	0.2613263932416781	0.001543721852626721	0.0008640312193420646	0.1779314341806776	1.0
PTBXL	3241	20550	5	parameter_seconds	0.5057668119725718	0.0014446132437070907	0.0009604530345364542	0.1518275937931295	1.0
PTBXL	3241	20550	6	parameter_seconds	0.48270970416790576	0.0012966264339198692	0.0007721302504704699	0.11625915278621857	1.0
PTBXL	3241	20550	7	parameter_seconds	0.3270273851703272	0.0015018524477801904	0.0008671253899428235	0.1560483416459921	1.0
PTBXL	3241	20550	8	parameter_seconds	0.26790501774182196	0.001402080244166707	0.0008077441054890853	0.17256266172690218	1.0
PTBXL	3241	20550	9	parameter_seconds	0.37710407857807815	0.0012951206321367666	0.0007236175138384249	0.1241029505415292	1.0
PTBXL	3241	20550	1	time_scale100	28.229333868127522	3.716513956465972	11.098071264565958	5.096351596566155	1.0
PTBXL	3241	20550	2	time_scale100	24.387111507644597	3.3219302317309816	10.274590504623044	4.452293930910391	1.0
PTBXL	3241	20550	3	time_scale100	25.975490434300124	3.878398297624707	10.071428066574954	5.1739345069193075	1.0
PTBXL	3241	20550	4	time_scale100	20.286147128504542	3.9397959495903563	12.643807965638448	5.695895818431394	1.0
PTBXL	3241	20550	5	time_scale100	35.33053762434968	3.872374010098603	11.385971614566754	6.345397454709406	1.0
PTBXL	3241	20550	6	time_scale100	39.479069459644606	3.6625143299446843	12.465459032822743	4.320953304500443	1.0
PTBXL	3241	20550	7	time_scale100	26.707749256304428	3.619671828352964	12.87150389096186	5.218548380013391	1.0
PTBXL	3241	20550	8	time_scale100	17.701533726520243	3.4536551067696144	9.935470404503349	6.639639446696102	1.0
PTBXL	3241	20550	9	time_scale100	30.38211029747723	3.2748069117106895	11.538347077508744	4.214633421543905	1.0
PTBXL	9338	18444	1	baseline	0.2145944819839083	0.005006427394263413	0.02728399839096194	0.10684351730220701	1.0
PTBXL	9338	18444	2	baseline	0.34781152183373626	0.004222352515451671	0.022206359071425513	0.1196593958763202	1.0
PTBXL	9338	18444	3	baseline	0.2618928133878711	0.004830698653166647	0.025554399255413886	0.13126999335175646	1.0
PTBXL	9338	18444	4	baseline	0.32516749860401445	0.004051149458606946	0.021459679230608524	0.10474281565386978	1.0
PTBXL	9338	18444	5	baseline	0.23027725711680266	0.004483911134808758	0.02402181289974357	0.08408356949665721	1.0
PTBXL	9338	18444	6	baseline	0.4316123938194081	0.003874996085551346	0.020711292070848063	0.10233829846038205	1.0
PTBXL	9338	18444	7	baseline	0.29833865873419746	0.004153151250353722	0.0226774261473423	0.07238915865317187	1.0
PTBXL	9338	18444	8	baseline	0.2520125736629374	0.0050012243684838704	0.026830271547403167	0.1153813756825864	1.0
PTBXL	9338	18444	9	baseline	0.25125848982845733	0.004784443217799692	0.026183534230612256	0.10715103619006704	1.0
PTBXL	9338	18444	10	baseline	0.3611862834540297	0.003989914053488402	0.021204246795292637	0.10214746414456444	1.0
PTBXL	9338	18444	11	baseline	0.27553190320082965	0.004805628212028237	0.025514808255289324	0.09812943352230552	1.0
PTBXL	9338	18444	12	baseline	0.26691567171156544	0.0047586160848389954	0.025491640976081455	0.0969638755305631	1.0
PTBXL	9338	18444	13	baseline	0.2765333059069427	0.004997123735657882	0.02641188183332697	0.09209806502182208	1.0
PTBXL	9338	18444	1	rotation90	0.2145944819839083	0.005006427394263413	0.023598226081666437	0.10684351730220701	1.0
PTBXL	9338	18444	2	rotation90	0.34781152183373626	0.004222352515451671	0.019510569039593043	0.1196593958763202	1.0
PTBXL	9338	18444	3	rotation90	0.2618928133878711	0.004830698653166647	0.022452551439914543	0.13126999335175646	1.0
PTBXL	9338	18444	4	rotation90	0.32516749860401445	0.004051149458606946	0.0191781983667993	0.10474281565386978	1.0
PTBXL	9338	18444	5	rotation90	0.23027725711680266	0.004483911134808758	0.023373524817129992	0.08408356949665721	1.0
PTBXL	9338	18444	6	rotation90	0.4316123938194081	0.003874996085551346	0.01963284779066799	0.10233829846038205	1.0
PTBXL	9338	18444	7	rotation90	0.29833865873419746	0.004153151250353722	0.0200942675321328	0.07238915865317187	1.0
PTBXL	9338	18444	8	rotation90	0.2520125736629374	0.0050012243684838704	0.02278989935897964	0.1153813756825864	1.0
PTBXL	9338	18444	9	rotation90	0.25125848982845733	0.004784443217799692	0.02297261451052807	0.10715103619006704	1.0
PTBXL	9338	18444	10	rotation90	0.3611862834540297	0.003989914053488402	0.01836717541830409	0.10214746414456444	1.0
PTBXL	9338	18444	11	rotation90	0.27553190320082965	0.004805628212028237	0.022272488591911773	0.09812943352230552	1.0
PTBXL	9338	18444	12	rotation90	0.26691567171156544	0.0047586160848389954	0.023140600122105566	0.0969638755305631	1.0
PTBXL	9338	18444	13	rotation90	0.2765333059069427	0.004997123735657882	0.02473030836730687	0.09209806502182208	1.0
PTBXL	9338	18444	1	parameter_seconds	0.2145944819839083	0.005006427394263413	0.0030796354369782785	0.10684351730220705	1.0
PTBXL	9338	18444	2	parameter_seconds	0.3478115218337362	0.004222352515451671	0.0025420973426103347	0.11965939587632021	1.0
PTBXL	9338	18444	3	parameter_seconds	0.2618928133878711	0.004830698653166647	0.0028792595839850694	0.1312699933517564	1.0
PTBXL	9338	18444	4	parameter_seconds	0.3251674986040145	0.004051149458606946	0.0024979474618825547	0.10474281565386977	1.0
PTBXL	9338	18444	5	parameter_seconds	0.23027725711680266	0.004483911134808758	0.0029201273242875797	0.0840835694966572	1.0
PTBXL	9338	18444	6	parameter_seconds	0.4316123938194081	0.003874996085551346	0.0024857342848853816	0.10233829846038207	1.0
PTBXL	9338	18444	7	parameter_seconds	0.29833865873419746	0.004153151250353721	0.0026115455705988883	0.07238915865317189	1.0
PTBXL	9338	18444	8	parameter_seconds	0.2520125736629374	0.0050012243684838704	0.0029739541791222158	0.11538137568258647	1.0
PTBXL	9338	18444	9	parameter_seconds	0.25125848982845733	0.004784443217799692	0.002759554020728642	0.107151036190067	1.0
PTBXL	9338	18444	10	parameter_seconds	0.36118628345402976	0.003989914053488402	0.0024885358117123185	0.10214746414456442	1.0
PTBXL	9338	18444	11	parameter_seconds	0.27553190320082965	0.004805628212028237	0.0028449889389739113	0.09812943352230553	1.0
PTBXL	9338	18444	12	parameter_seconds	0.2669156717115655	0.004758616084838996	0.002984223496862277	0.09696387553056307	1.0
PTBXL	9338	18444	13	parameter_seconds	0.2765333059069427	0.004997123735657882	0.0031929593751630647	0.09209806502182204	1.0
PTBXL	9338	18444	1	time_scale100	12.663965863224245	4.550073170061173	10.081755065791581	0.4774345547740905	1.0
PTBXL	9338	18444	2	time_scale100	27.84040064827555	4.130786306933555	8.481209301005933	0.4445011410320419	1.0
PTBXL	9338	18444	3	time_scale100	17.846630729621126	4.463473754410894	10.697036093722588	0.4727913064783258	1.0
PTBXL	9338	18444	4	time_scale100	19.064726452803505	3.5381627870219097	11.604703143625912	0.4140107958946477	1.0
PTBXL	9338	18444	5	time_scale100	12.90261320356839	4.004878681561989	9.460263627083998	0.42595004383947627	1.0
PTBXL	9338	18444	6	time_scale100	34.83359816096565	3.370715054440778	9.464076101076525	0.5369832780368272	1.0
PTBXL	9338	18444	7	time_scale100	22.531141544119414	4.005360834044588	10.401882517110854	0.3910524010911534	1.0
PTBXL	9338	18444	8	time_scale100	16.813434107957217	4.020036334200413	11.489840708681887	0.37842051812159344	1.0
PTBXL	9338	18444	9	time_scale100	16.27187643261902	3.6123418816993786	10.665592116680301	0.38487378367963065	1.0
PTBXL	9338	18444	10	time_scale100	25.24034374548914	5.03628780041113	10.179943140585006	0.48111929962380634	1.0
PTBXL	9338	18444	11	time_scale100	18.212438061837073	3.9259309237703013	9.11873845673562	0.4001833787238583	1.0
PTBXL	9338	18444	12	time_scale100	15.429413242569714	4.221196962318442	10.002066123725866	0.5343739131549217	1.0
PTBXL	9338	18444	13	time_scale100	15.439587474400485	4.95842396088355	11.458734911796231	0.43136510854722987	1.0
PTBXL	218	13925	1	baseline	0.40950799515249503	0.004728505083590462	0.023975161379658487	0.10306687145944587	1.0
PTBXL	218	13925	2	baseline	0.29768105746875084	0.0037493875341402957	0.01877336784818761	0.11693576816791004	1.0
PTBXL	218	13925	3	baseline	0.26163385059662403	0.004237870252181516	0.022185089925558957	0.07674298546329889	1.0
PTBXL	218	13925	4	baseline	0.4230279555925698	0.003891063116269108	0.020195585359311794	0.06576540595139328	1.0
PTBXL	218	13925	5	baseline	0.2915460242525129	0.0038508740627994655	0.018626682126258256	0.11018035517603796	1.0
PTBXL	218	13925	6	baseline	0.2540923309846745	0.004567464071155872	0.024145611039222758	0.0738992402844492	1.0
PTBXL	218	13925	7	baseline	0.26509685795873844	0.003951502433384784	0.020259636843949155	0.05045164075856071	1.0
PTBXL	218	13925	8	baseline	0.3520720464544344	0.004229174076537359	0.020703690645057376	0.11814221224066869	1.0
PTBXL	218	13925	9	baseline	0.15465622201412274	0.0039415598301438	0.020479935861550905	0.07686679087060037	1.0
PTBXL	218	13925	10	baseline	0.24951710755762105	0.004566148587668056	0.02477805178272117	0.0771324843383803	1.0
PTBXL	218	13925	11	baseline	0.23189693157606217	0.0046412332320441485	0.024415081943722234	0.06988105969379413	1.0
PTBXL	218	13925	1	rotation90	0.40950799515249503	0.004728505083590462	0.02131207820920735	0.10306687145944587	1.0
PTBXL	218	13925	2	rotation90	0.29768105746875084	0.0037493875341402957	0.017493404263699563	0.11693576816791004	1.0
PTBXL	218	13925	3	rotation90	0.26163385059662403	0.004237870252181516	0.020794186488220994	0.07674298546329889	1.0
PTBXL	218	13925	4	rotation90	0.4230279555925698	0.003891063116269108	0.017963794495643184	0.06576540595139328	1.0
PTBXL	218	13925	5	rotation90	0.2915460242525129	0.0038508740627994655	0.017662238090515685	0.11018035517603796	1.0
PTBXL	218	13925	6	rotation90	0.2540923309846745	0.004567464071155872	0.02145268203535921	0.0738992402844492	1.0
PTBXL	218	13925	7	rotation90	0.26509685795873844	0.003951502433384784	0.01951123714848759	0.05045164075856071	1.0
PTBXL	218	13925	8	rotation90	0.3520720464544344	0.004229174076537359	0.02056117050291392	0.11814221224066869	1.0
PTBXL	218	13925	9	rotation90	0.15465622201412274	0.0039415598301438	0.018217872996354134	0.07686679087060037	1.0
PTBXL	218	13925	10	rotation90	0.24951710755762105	0.004566148587668056	0.02142455199190968	0.0771324843383803	1.0
PTBXL	218	13925	11	rotation90	0.23189693157606217	0.0046412332320441485	0.021768788941202464	0.06988105969379413	1.0
PTBXL	218	13925	1	parameter_seconds	0.40950799515249503	0.004728505083590463	0.0031229628308630498	0.10306687145944592	1.0
PTBXL	218	13925	2	parameter_seconds	0.2976810574687509	0.003749387534140295	0.0025935392200385496	0.11693576816791008	1.0
PTBXL	218	13925	3	parameter_seconds	0.26163385059662403	0.004237870252181516	0.0029561421131886916	0.07674298546329891	1.0
PTBXL	218	13925	4	parameter_seconds	0.4230279555925698	0.0038910631162691087	0.0026374329394409017	0.06576540595139327	1.0
PTBXL	218	13925	5	parameter_seconds	0.2915460242525129	0.0038508740627994646	0.0027575123593245056	0.11018035517603794	1.0
PTBXL	218	13925	6	parameter_seconds	0.2540923309846745	0.004567464071155873	0.0030810469169115684	0.07389924028444918	1.0
PTBXL	218	13925	7	parameter_seconds	0.2650968579587385	0.003951502433384785	0.0026903988771372943	0.05045164075856072	1.0
PTBXL	218	13925	8	parameter_seconds	0.3520720464544344	0.004229174076537359	0.002970204656511714	0.1181422122406687	1.0
PTBXL	218	13925	9	parameter_seconds	0.15465622201412274	0.0039415598301438	0.002656315851174181	0.07686679087060037	1.0
PTBXL	218	13925	10	parameter_seconds	0.24951710755762108	0.0045661485876680565	0.0029519330705072666	0.0771324843383803	1.0
PTBXL	218	13925	11	parameter_seconds	0.2318969315760622	0.004641233232044148	0.003072752278435877	0.06988105969379413	1.0
PTBXL	218	13925	1	time_scale100	16.752958309439816	5.559162048033632	9.97717915223711	0.5729762484689869	1.0
PTBXL	218	13925	2	time_scale100	15.0570363641954	4.626206063042973	11.675282957162041	0.6176010133291825	1.0
PTBXL	218	13925	3	time_scale100	18.0389036422286	4.9188807645884545	11.929204174704427	0.4139046550954423	1.0
PTBXL	218	13925	4	time_scale100	32.69709383099705	4.638593521355942	12.861385152904452	0.38454043919565456	1.0
PTBXL	218	13925	5	time_scale100	20.765149814975395	4.268166571050929	12.115705897872614	0.5303040117618616	1.0
PTBXL	218	13925	6	time_scale100	15.27221468538614	4.445312168071835	11.7552401853467	0.5129305671872398	1.0
PTBXL	218	13925	7	time_scale100	18.357741587326487	4.655602218625051	11.155262001654684	0.3140887017150628	1.0
PTBXL	218	13925	8	time_scale100	24.148059708658778	4.5124427438122146	9.374733106031035	0.7032083021671841	1.0
PTBXL	218	13925	9	time_scale100	6.564902424117828	4.698877432526589	11.622266496169036	0.4638287899914013	1.0
PTBXL	218	13925	10	time_scale100	16.164882768018117	4.55969433996861	12.746025834222564	0.4619319447776096	1.0
PTBXL	218	13925	11	time_scale100	14.078040931003493	5.023341807913562	10.932608430922604	0.4067251453306457	1.0
PTBXL	19920	12346	1	baseline	0.3580214667535372	0.002073131779111324	0.0074298704543474	0.12226303108113519	1.0
PTBXL	19920	12346	2	baseline	0.32974976569289394	0.002492381929435618	0.009086745603930886	0.11435290179559625	1.0
PTBXL	19920	12346	3	baseline	0.5029578263382183	0.0022278713193724918	0.007811699059295661	0.1253991013908371	1.0
PTBXL	19920	12346	4	baseline	0.3375618475232335	0.00277955916982494	0.00948299900599474	0.08760958840338358	1.0
PTBXL	19920	12346	5	baseline	0.3280590627862313	0.002114592716697428	0.008176225430486546	0.1111005738015141	1.0
PTBXL	19920	12346	6	baseline	0.4137014877267117	0.002067698579617103	0.007634928864032085	0.11283521533319374	1.0
PTBXL	19920	12346	7	baseline	0.3138744102321306	0.0021858310242369137	0.007071612515784289	0.12108395371139431	1.0
PTBXL	19920	12346	8	baseline	0.993664227239249	0.0018749894657377677	0.0067038651955570626	0.1066790859561577	1.0
PTBXL	19920	12346	1	rotation90	0.3580214667535372	0.002073131779111324	0.011464866708298067	0.12226303108113519	1.0
PTBXL	19920	12346	2	rotation90	0.32974976569289394	0.002492381929435618	0.013071665784986407	0.11435290179559625	1.0
PTBXL	19920	12346	3	rotation90	0.5029578263382183	0.0022278713193724918	0.011973515014525916	0.1253991013908371	1.0
PTBXL	19920	12346	4	rotation90	0.3375618475232335	0.00277955916982494	0.01571589161857506	0.08760958840338358	1.0
PTBXL	19920	12346	5	rotation90	0.3280590627862313	0.002114592716697428	0.011508732558093657	0.1111005738015141	1.0
PTBXL	19920	12346	6	rotation90	0.4137014877267117	0.002067698579617103	0.010854016867126564	0.11283521533319374	1.0
PTBXL	19920	12346	7	rotation90	0.3138744102321306	0.0021858310242369137	0.01239541318344696	0.12108395371139431	1.0
PTBXL	19920	12346	8	rotation90	0.993664227239249	0.0018749894657377677	0.010041556954469148	0.1066790859561577	1.0
PTBXL	19920	12346	1	parameter_seconds	0.35802146675353713	0.002073131779111324	0.0015299704172964642	0.12226303108113523	1.0
PTBXL	19920	12346	2	parameter_seconds	0.32974976569289394	0.002492381929435618	0.001847535260150799	0.11435290179559626	1.0
PTBXL	19920	12346	3	parameter_seconds	0.5029578263382184	0.0022278713193724918	0.0017265490541386484	0.1253991013908371	1.0
PTBXL	19920	12346	4	parameter_seconds	0.3375618475232335	0.0027795591698249397	0.0020955083882695834	0.08760958840338359	1.0
PTBXL	19920	12346	5	parameter_seconds	0.3280590627862313	0.002114592716697428	0.001596987143331245	0.1111005738015141	1.0
PTBXL	19920	12346	6	parameter_seconds	0.4137014877267117	0.0020676985796171028	0.0015215416802030887	0.1128352153331937	1.0
PTBXL	19920	12346	7	parameter_seconds	0.31387441023213053	0.0021858310242369137	0.0016448718288788237	0.12108395371139428	1.0
PTBXL	19920	12346	8	parameter_seconds	0.993664227239249	0.0018749894657377677	0.0013943403034767316	0.1066790859561577	1.0
PTBXL	19920	12346	1	time_scale100	29.248673954892382	4.076213817545378	11.320155512338893	1.8393144212951278	1.0
PTBXL	19920	12346	2	time_scale100	25.466394419899114	5.180777424850594	14.328217003407214	1.7536577233430615	1.0
PTBXL	19920	12346	3	time_scale100	38.39946332668068	4.699698057189794	12.95400766846032	2.8480012318644556	1.0
PTBXL	19920	12346	4	time_scale100	25.722957055337602	6.018605552878732	13.981802698657292	1.970887293325785	1.0
PTBXL	19920	12346	5	time_scale100	27.12484586239767	5.159584745279517	13.604299869995666	2.0436663232608265	1.0
PTBXL	19920	12346	6	time_scale100	33.327959962647704	5.1142776985412715	13.190923968424777	1.8907973273007874	1.0
PTBXL	19920	12346	7	time_scale100	25.621925605661943	4.586125619334681	11.113882094851204	1.6331630976008447	1.0
PTBXL	19920	12346	8	time_scale100	94.53947396171624	4.486926661771585	10.285162709221032	1.92373682131729	1.0
PTBXL	11113	3147	1	baseline	0.27112262518473546	0.0032388338437312853	0.010134502760229643	0.15979907867750168	1.0
PTBXL	11113	3147	2	baseline	0.2831994484178888	0.0026095301708041027	0.008941507403170587	0.1252539060920814	1.0
PTBXL	11113	3147	3	baseline	0.18446342303480387	0.0029366716525136972	0.01076986096536007	0.12591985239151052	1.0
PTBXL	11113	3147	4	baseline	0.3517413870906012	0.0030312862842312624	0.009216701767295308	0.17530035391475526	1.0
PTBXL	11113	3147	5	baseline	0.3631017362751503	0.002929010108907432	0.009777825669903761	0.14216611057742432	1.0
PTBXL	11113	3147	6	baseline	0.35113737410613216	0.002648880408238738	0.009105639605792965	0.13289431128714893	1.0
PTBXL	11113	3147	7	baseline	0.22204407419764824	0.0032115718169497738	0.011084007992413169	0.12376197113125954	1.0
PTBXL	11113	3147	8	baseline	0.29878765663087337	0.0030822561815478187	0.01001173363822791	0.17545060420945963	1.0
PTBXL	11113	3147	1	rotation90	0.27112262518473546	0.0032388338437312853	0.014532261980231245	0.15979907867750168	1.0
PTBXL	11113	3147	2	rotation90	0.2831994484178888	0.0026095301708041027	0.011490712722127506	0.1252539060920814	1.0
PTBXL	11113	3147	3	rotation90	0.18446342303480387	0.0029366716525136972	0.013520693757341468	0.12591985239151052	1.0
PTBXL	11113	3147	4	rotation90	0.3517413870906012	0.0030312862842312624	0.01439926287401143	0.17530035391475526	1.0
PTBXL	11113	3147	5	rotation90	0.3631017362751503	0.002929010108907432	0.013620533960150774	0.14216611057742432	1.0
PTBXL	11113	3147	6	rotation90	0.35113737410613216	0.002648880408238738	0.012599392663330078	0.13289431128714893	1.0
PTBXL	11113	3147	7	rotation90	0.22204407419764824	0.0032115718169497738	0.01538925503112472	0.12376197113125954	1.0
PTBXL	11113	3147	8	rotation90	0.29878765663087337	0.0030822561815478187	0.014078928106950928	0.17545060420945963	1.0
PTBXL	11113	3147	1	parameter_seconds	0.27112262518473546	0.0032388338437312853	0.002206781588419781	0.1597990786775017	1.0
PTBXL	11113	3147	2	parameter_seconds	0.2831994484178888	0.0026095301708041027	0.0018371496268478316	0.12525390609208137	1.0
PTBXL	11113	3147	3	parameter_seconds	0.18446342303480387	0.002936671652513697	0.001908356690703186	0.12591985239151052	1.0
PTBXL	11113	3147	4	parameter_seconds	0.3517413870906012	0.0030312862842312624	0.0020995049179094796	0.17530035391475524	1.0
PTBXL	11113	3147	5	parameter_seconds	0.3631017362751503	0.0029290101089074322	0.0019338496980024673	0.1421661105774243	1.0
PTBXL	11113	3147	6	parameter_seconds	0.35113737410613205	0.002648880408238738	0.0018213418093688295	0.13289431128714896	1.0
PTBXL	11113	3147	7	parameter_seconds	0.2220440741976482	0.0032115718169497738	0.002147767070171632	0.12376197113125954	1.0
PTBXL	11113	3147	8	parameter_seconds	0.29878765663087337	0.0030822561815478187	0.0021290915216981635	0.17545060420945963	1.0
PTBXL	11113	3147	1	time_scale100	20.58116319381838	5.774913523274376	11.620654256490424	0.8034822274835566	1.0
PTBXL	11113	3147	2	time_scale100	23.142953722461144	4.48739945820773	9.83137056219755	0.6061110188830908	1.0
PTBXL	11113	3147	3	time_scale100	13.222721227627837	3.7604853358752166	13.813527895328033	0.6111215165586581	1.0
PTBXL	11113	3147	4	time_scale100	26.464206040468213	5.444660889469631	11.581158014450551	0.8692299261499286	1.0
PTBXL	11113	3147	5	time_scale100	28.475674446736903	4.821671169191447	13.079577714986097	0.7608533785741447	1.0
PTBXL	11113	3147	6	time_scale100	29.36779119167237	4.027607779257813	11.996969992249692	0.727033083464295	1.0
PTBXL	11113	3147	7	time_scale100	15.372995750225027	5.061659147591895	12.95468527838383	0.6944513244735941	1.0
PTBXL	11113	3147	8	time_scale100	21.611891726672848	5.464102113968012	11.147357316783898	0.7881075133358134	1.0
PTBXL	11418	13679	1	baseline	0.40387171906175634	0.010256236171273645	0.03658769266527813	0.14361060328766162	1.0
PTBXL	11418	13679	2	baseline	0.40937491968302714	0.010812602466651377	0.035542189017391354	0.12145653998738805	1.0
PTBXL	11418	13679	3	baseline	0.3330927676698923	0.008573603857802337	0.03384471036126486	0.12645864221807918	1.0
PTBXL	11418	13679	4	baseline	0.43376946084074364	0.010092285196411185	0.03652083818804765	0.13428660259588068	1.0
PTBXL	11418	13679	5	baseline	0.3302296464096175	0.009314318147866828	0.038732410519399	0.09949488403187404	1.0
PTBXL	11418	13679	6	baseline	0.3890170075047391	0.00912225033528523	0.03107062389754406	0.08703352897118662	1.0
PTBXL	11418	13679	7	baseline	0.45725425011313736	0.0122481448881811	0.042045993979187526	0.13833266842371636	1.0
PTBXL	11418	13679	8	baseline	0.3827033994915695	0.008700073163778296	0.03703603842736956	0.12500019858613645	1.0
PTBXL	11418	13679	9	baseline	0.2963821462996295	0.009251414100093214	0.0335830525804088	0.1436475181568237	1.0
PTBXL	11418	13679	10	baseline	0.41119594207437715	0.00712695100403754	0.015503390952425734	0.16058361023931783	1.0
PTBXL	11418	13679	11	baseline	0.49071711818815295	0.009011849813530976	0.03229088667621157	0.11391525854055996	1.0
PTBXL	11418	13679	1	rotation90	0.40387171906175634	0.010256236171273645	0.019014875581912376	0.14361060328766162	1.0
PTBXL	11418	13679	2	rotation90	0.40937491968302714	0.010812602466651377	0.01964655143579643	0.12145653998738805	1.0
PTBXL	11418	13679	3	rotation90	0.3330927676698923	0.008573603857802337	0.015875967359406357	0.12645864221807918	1.0
PTBXL	11418	13679	4	rotation90	0.43376946084074364	0.010092285196411185	0.018633893869013686	0.13428660259588068	1.0
PTBXL	11418	13679	5	rotation90	0.3302296464096175	0.009314318147866828	0.017820078003737663	0.09949488403187404	1.0
PTBXL	11418	13679	6	rotation90	0.3890170075047391	0.00912225033528523	0.01763145016894377	0.08703352897118662	1.0
PTBXL	11418	13679	7	rotation90	0.45725425011313736	0.0122481448881811	0.02315264027091846	0.13833266842371636	1.0
PTBXL	11418	13679	8	rotation90	0.3827033994915695	0.008700073163778296	0.01806312766903537	0.12500019858613645	1.0
PTBXL	11418	13679	9	rotation90	0.2963821462996295	0.009251414100093214	0.017798247541802287	0.1436475181568237	1.0
PTBXL	11418	13679	10	rotation90	0.41119594207437715	0.00712695100403754	0.016828250366503542	0.16058361023931783	1.0
PTBXL	11418	13679	11	rotation90	0.49071711818815295	0.009011849813530976	0.01745490050780239	0.11391525854055996	1.0
PTBXL	11418	13679	1	parameter_seconds	0.40387171906175634	0.010256236171273646	0.006111597829871686	0.14361060328766162	1.0
PTBXL	11418	13679	2	parameter_seconds	0.40937491968302714	0.010812602466651378	0.005927846310488044	0.12145653998738802	1.0
PTBXL	11418	13679	3	parameter_seconds	0.3330927676698923	0.008573603857802337	0.004302688242075896	0.12645864221807918	1.0
PTBXL	11418	13679	4	parameter_seconds	0.43376946084074364	0.010092285196411185	0.005666377334314951	0.13428660259588066	1.0
PTBXL	11418	13679	5	parameter_seconds	0.33022964640961744	0.009314318147866828	0.00525190500422207	0.09949488403187402	1.0
PTBXL	11418	13679	6	parameter_seconds	0.3890170075047391	0.00912225033528523	0.005270515117345835	0.08703352897118663	1.0
PTBXL	11418	13679	7	parameter_seconds	0.45725425011313736	0.0122481448881811	0.007950364698985994	0.1383326684237164	1.0
PTBXL	11418	13679	8	parameter_seconds	0.38270339949156945	0.008700073163778296	0.005060364454781843	0.12500019858613648	1.0
PTBXL	11418	13679	9	parameter_seconds	0.2963821462996295	0.009251414100093214	0.005260808903916524	0.1436475181568237	1.0
PTBXL	11418	13679	10	parameter_seconds	0.41119594207437715	0.007126951004037538	0.004561807255575311	0.16058361023931778	1.0
PTBXL	11418	13679	11	parameter_seconds	0.49071711818815306	0.009011849813530976	0.00557836941177287	0.11391525854055998	1.0
PTBXL	11418	13679	1	time_scale100	9.519580046536472	12.311731463041696	14.129071470515225	1.37573411910811	1.0
PTBXL	11418	13679	2	time_scale100	13.001669492086835	10.348467114219979	14.27430650699824	1.0773052650138786	1.0
PTBXL	11418	13679	3	time_scale100	14.102231669568729	7.529455426013229	11.38679115549346	0.6429970158414965	1.0
PTBXL	11418	13679	4	time_scale100	15.943019769076706	9.987929559165197	13.812582459990004	0.5110264310630382	1.0
PTBXL	11418	13679	5	time_scale100	13.261345039579084	9.28312772600328	11.722715534459125	1.01797909148492	1.0
PTBXL	11418	13679	6	time_scale100	14.941366261043958	10.268991518949294	14.914001374562174	0.5350133411955711	1.0
PTBXL	11418	13679	7	time_scale100	7.181569233244526	10.9521934038974	11.545322695425739	0.9459690486145808	1.0
PTBXL	11418	13679	8	time_scale100	10.443879184682658	8.193489092969745	10.364639133677741	0.9938525674974096	1.0
PTBXL	11418	13679	9	time_scale100	9.277368203838625	13.487885348311647	15.516307508818587	1.6563535011342605	1.0
PTBXL	11418	13679	10	time_scale100	20.290839090105223	16.144935627681573	20.084306808666128	5.024157973051977	1.0
PTBXL	11418	13679	11	time_scale100	10.685497198494781	10.87366005511968	12.953732740390123	2.1774318709974962	1.0
PTBXL	2083	5861	1	baseline	0.24703406233202943	0.003945636914680762	0.013263115670341887	0.09428170694524357	1.0
PTBXL	2083	5861	2	baseline	0.27130779364866014	0.003767909366719986	0.013145588960063471	0.0861275023231409	1.0
PTBXL	2083	5861	3	baseline	0.3151597466115192	0.004109815031580367	0.015010116879652738	0.11679215810398987	1.0
PTBXL	2083	5861	4	baseline	0.37744656289491196	0.0033026839519689466	0.01243391900803641	0.08175021698055439	1.0
PTBXL	2083	5861	5	baseline	0.3793723372710362	0.0040118240268366455	0.013813836364096674	0.10297888616982599	1.0
PTBXL	2083	5861	6	baseline	0.22778748848053998	0.004067623390385761	0.014055065835980901	0.10574917759655242	1.0
PTBXL	2083	5861	7	baseline	0.22048472231543553	0.0031148071967201855	0.011479279222971575	0.10684949399285927	1.0
PTBXL	2083	5861	8	baseline	0.3029108181983311	0.0037520734874689475	0.015029853930479344	0.09440024769439083	1.0
PTBXL	2083	5861	9	baseline	0.39319469540079727	0.003857916986625013	0.014149098321582534	0.10339834085316185	1.0
PTBXL	2083	5861	1	rotation90	0.24703406233202943	0.003945636914680762	0.020391031599681055	0.09428170694524357	1.0
PTBXL	2083	5861	2	rotation90	0.27130779364866014	0.003767909366719986	0.019983654074836973	0.0861275023231409	1.0
PTBXL	2083	5861	3	rotation90	0.3151597466115192	0.004109815031580367	0.01937987409744772	0.11679215810398987	1.0
PTBXL	2083	5861	4	rotation90	0.37744656289491196	0.0033026839519689466	0.016273969343241462	0.08175021698055439	1.0
PTBXL	2083	5861	5	rotation90	0.3793723372710362	0.0040118240268366455	0.020207220040418767	0.10297888616982599	1.0
PTBXL	2083	5861	6	rotation90	0.22778748848053998	0.004067623390385761	0.020781423342444358	0.10574917759655242	1.0
PTBXL	2083	5861	7	rotation90	0.22048472231543553	0.0031148071967201855	0.015391887803539254	0.10684949399285927	1.0
PTBXL	2083	5861	8	rotation90	0.3029108181983311	0.0037520734874689475	0.019542913660047102	0.09440024769439083	1.0
PTBXL	2083	5861	9	rotation90	0.39319469540079727	0.003857916986625013	0.018906748327857402	0.10339834085316185	1.0
PTBXL	2083	5861	1	parameter_seconds	0.24703406233202949	0.003945636914680762	0.0029172268701634294	0.09428170694524361	1.0
PTBXL	2083	5861	2	parameter_seconds	0.27130779364866014	0.003767909366719985	0.0027929302240460516	0.0861275023231409	1.0
PTBXL	2083	5861	3	parameter_seconds	0.3151597466115192	0.004109815031580367	0.0027494643705498166	0.1167921581039899	1.0
PTBXL	2083	5861	4	parameter_seconds	0.37744656289491196	0.0033026839519689466	0.0022461994633221605	0.0817502169805544	1.0
PTBXL	2083	5861	5	parameter_seconds	0.3793723372710362	0.0040118240268366455	0.002855709136661512	0.10297888616982603	1.0
PTBXL	2083	5861	6	parameter_seconds	0.22778748848053998	0.004067623390385761	0.002886140778183011	0.10574917759655243	1.0
PTBXL	2083	5861	7	parameter_seconds	0.22048472231543553	0.0031148071967201864	0.0021609368200292446	0.10684949399285934	1.0
PTBXL	2083	5861	8	parameter_seconds	0.3029108181983311	0.0037520734874689475	0.0027461404780007525	0.09440024769439083	1.0
PTBXL	2083	5861	9	parameter_seconds	0.3931946954007973	0.003857916986625013	0.002628414325072486	0.10339834085316188	1.0
PTBXL	2083	5861	1	time_scale100	16.93070648229428	4.1715906667320395	10.56190259379569	0.580296999659086	1.0
PTBXL	2083	5861	2	time_scale100	19.801743122186156	4.433874493542986	12.60412977827953	0.5430746662909138	1.0
PTBXL	2083	5861	3	time_scale100	22.81770625035059	3.321505408991171	11.879046391024385	0.5340753442848636	1.0
PTBXL	2083	5861	4	time_scale100	29.320588256220088	4.7321223799275085	11.885128485774322	0.40994833550315946	1.0
PTBXL	2083	5861	5	time_scale100	26.888561051801975	5.363674554525869	15.297781747131989	0.6271719452225969	1.0
PTBXL	2083	5861	6	time_scale100	14.214778417550162	5.108657788402363	14.301068560533782	0.5500607554019312	1.0
PTBXL	2083	5861	7	time_scale100	14.832114244706803	4.5229908899670175	10.164287916544593	0.5400997388434232	1.0
PTBXL	2083	5861	8	time_scale100	18.51574545026762	4.46512660796093	10.946672991677342	0.5205071586728764	1.0
PTBXL	2083	5861	9	time_scale100	28.679682413375602	5.0181673887648	12.043164609780158	0.7085054246074508	1.0
PTBXL	7797	12404	1	baseline	0.38379101963446455	0.003250643190638963	0.01664134631534291	0.12896583525898378	1.0
PTBXL	7797	12404	2	baseline	0.3821477601964654	0.0030696748524241314	0.015379485792623623	0.13352354147955145	1.0
PTBXL	7797	12404	3	baseline	0.5787719969390217	0.0038759009972795925	0.019680004439221525	0.11056369486691113	1.0
PTBXL	7797	12404	4	baseline	0.29743541733823314	0.003939390006312762	0.020283759782265393	0.11811098257564141	1.0
PTBXL	7797	12404	5	baseline	0.22699543962092023	0.0037832793949809243	0.019621390780542106	0.12752942350068983	1.0
PTBXL	7797	12404	6	baseline	0.2895392963401994	0.0029641649725040834	0.014700641288849382	0.1261730103336953	1.0
PTBXL	7797	12404	7	baseline	0.3263957148941733	0.0034583590789294674	0.016835357398849598	0.09029927229009084	1.0
PTBXL	7797	12404	8	baseline	0.4068317476537411	0.004010472978120581	0.019560997199760188	0.11692391573787596	1.0
PTBXL	7797	12404	9	baseline	0.579628593548477	0.003250657894721767	0.016526596743210355	0.13172815420189365	1.0
PTBXL	7797	12404	1	rotation90	0.38379101963446455	0.003250643190638963	0.013109260687255047	0.12896583525898378	1.0
PTBXL	7797	12404	2	rotation90	0.3821477601964654	0.0030696748524241314	0.013222948754329762	0.13352354147955145	1.0
PTBXL	7797	12404	3	rotation90	0.5787719969390217	0.0038759009972795925	0.017913978466516035	0.11056369486691113	1.0
PTBXL	7797	12404	4	rotation90	0.29743541733823314	0.003939390006312762	0.017278162430892623	0.11811098257564141	1.0
PTBXL	7797	12404	5	rotation90	0.22699543962092023	0.0037832793949809243	0.016240836899676092	0.12752942350068983	1.0
PTBXL	7797	12404	6	rotation90	0.2895392963401994	0.0029641649725040834	0.012880775574774706	0.1261730103336953	1.0
PTBXL	7797	12404	7	rotation90	0.3263957148941733	0.0034583590789294674	0.015717984249643626	0.09029927229009084	1.0
PTBXL	7797	12404	8	rotation90	0.4068317476537411	0.004010472978120581	0.017975712184598855	0.11692391573787596	1.0
PTBXL	7797	12404	9	rotation90	0.579628593548477	0.003250657894721767	0.013887013113282505	0.13172815420189365	1.0
PTBXL	7797	12404	1	parameter_seconds	0.38379101963446455	0.003250643190638963	0.0018646547015162946	0.1289658352589838	1.0
PTBXL	7797	12404	2	parameter_seconds	0.3821477601964654	0.0030696748524241314	0.0018321800418242317	0.13352354147955148	1.0
PTBXL	7797	12404	3	parameter_seconds	0.5787719969390217	0.0038759009972795925	0.002399618968838245	0.11056369486691114	1.0
PTBXL	7797	12404	4	parameter_seconds	0.2974354173382331	0.003939390006312762	0.0023660266569430575	0.11811098257564137	1.0
PTBXL	7797	12404	5	parameter_seconds	0.22699543962092023	0.0037832793949809243	0.002179971862729569	0.12752942350068985	1.0
PTBXL	7797	12404	6	parameter_seconds	0.28953929634019937	0.0029641649725040834	0.0018022184859213595	0.1261730103336953	1.0
PTBXL	7797	12404	7	parameter_seconds	0.32639571489417335	0.0034583590789294683	0.0022504745950361	0.09029927229009083	1.0
PTBXL	7797	12404	8	parameter_seconds	0.4068317476537411	0.004010472978120581	0.002576528884712601	0.11692391573787594	1.0
PTBXL	7797	12404	9	parameter_seconds	0.5796285935484771	0.003250657894721766	0.0019317905272721514	0.1317281542018936	1.0
PTBXL	7797	12404	1	time_scale100	32.446943016776	4.640429437485203	12.158664040591043	0.706275507182066	1.0
PTBXL	7797	12404	2	time_scale100	33.86313571455656	3.8077014112965375	11.016168806444224	0.70011441987716	1.0
PTBXL	7797	12404	3	time_scale100	48.94094021818586	3.70070273579686	11.291002459794706	0.5699025827749475	1.0
PTBXL	7797	12404	4	time_scale100	22.977172226772375	4.050424341698951	12.20353317085891	0.7204080826205802	1.0
PTBXL	7797	12404	5	time_scale100	14.066983624487193	3.9808948648914773	11.623752867769705	0.7014628922308316	1.0
PTBXL	7797	12404	6	time_scale100	23.52018997644421	3.968319091347203	11.15880678563631	0.7396941922193226	1.0
PTBXL	7797	12404	7	time_scale100	27.718312853386504	4.242620471936265	12.611923923006541	0.4566450177375984	1.0
PTBXL	7797	12404	8	time_scale100	28.36817469529061	4.280527773106995	11.815072419659916	0.6927440410436344	1.0
PTBXL	7797	12404	9	time_scale100	50.560618539332694	3.26320369824651	10.28188095781565	0.7098868465547277	1.0
PTBXL	4900	5470	1	baseline	0.33402061141800343	0.006133870734743321	0.02198134271602541	0.07734762732199758	1.0
PTBXL	4900	5470	2	baseline	0.23955871574599724	0.005953730023972527	0.022945439802360978	0.07696432283107034	1.0
PTBXL	4900	5470	3	baseline	0.2645991424748037	0.005247697734847012	0.020859303689691248	0.06408795793579362	1.0
PTBXL	4900	5470	4	baseline	0.4131653221444408	0.005733186008538329	0.02217127785063362	0.07579191005507716	1.0
PTBXL	4900	5470	5	baseline	0.26830028297251524	0.004955521845673056	0.01760669395869538	0.05645085374158279	1.0
PTBXL	4900	5470	6	baseline	0.2893198995350665	0.005511493934230875	0.02048130178776202	0.08604524649541434	1.0
PTBXL	4900	5470	7	baseline	0.2794156381257801	0.005876802382083554	0.022239374597252958	0.08429546997582285	1.0
PTBXL	4900	5470	8	baseline	0.39636859981268213	0.0062575251249070716	0.02431212155303652	0.08511347423501062	1.0
PTBXL	4900	5470	9	baseline	0.3087704870722724	0.0061856405701631095	0.02286886714043101	0.060942710061205066	1.0
PTBXL	4900	5470	10	baseline	0.35789036082264125	0.004933579760341569	0.01815182544587047	0.1101900463267664	1.0
PTBXL	4900	5470	1	rotation90	0.33402061141800343	0.006133870734743321	0.02475392921433688	0.07734762732199758	1.0
PTBXL	4900	5470	2	rotation90	0.23955871574599724	0.005953730023972527	0.023536982495943357	0.07696432283107034	1.0
PTBXL	4900	5470	3	rotation90	0.2645991424748037	0.005247697734847012	0.02168963699189848	0.06408795793579362	1.0
PTBXL	4900	5470	4	rotation90	0.4131653221444408	0.005733186008538329	0.023081960596412012	0.07579191005507716	1.0
PTBXL	4900	5470	5	rotation90	0.26830028297251524	0.004955521845673056	0.020801454439123387	0.05645085374158279	1.0
PTBXL	4900	5470	6	rotation90	0.2893198995350665	0.005511493934230875	0.023814878477561505	0.08604524649541434	1.0
PTBXL	4900	5470	7	rotation90	0.2794156381257801	0.005876802382083554	0.02444958895925882	0.08429546997582285	1.0
PTBXL	4900	5470	8	rotation90	0.39636859981268213	0.0062575251249070716	0.02459187975192689	0.08511347423501062	1.0
PTBXL	4900	5470	9	rotation90	0.3087704870722724	0.0061856405701631095	0.0247337217633112	0.060942710061205066	1.0
PTBXL	4900	5470	10	rotation90	0.35789036082264125	0.004933579760341569	0.0192161255757033	0.1101900463267664	1.0
PTBXL	4900	5470	1	parameter_seconds	0.33402061141800343	0.006133870734743321	0.0040360202210328825	0.07734762732199758	1.0
PTBXL	4900	5470	2	parameter_seconds	0.23955871574599724	0.005953730023972525	0.0033474269505913107	0.07696432283107034	1.0
PTBXL	4900	5470	3	parameter_seconds	0.2645991424748037	0.005247697734847012	0.003209827026504473	0.06408795793579362	1.0
PTBXL	4900	5470	4	parameter_seconds	0.4131653221444408	0.005733186008538329	0.0033845954966841433	0.07579191005507718	1.0
PTBXL	4900	5470	5	parameter_seconds	0.26830028297251524	0.004955521845673056	0.0032029421921169593	0.05645085374158279	1.0
PTBXL	4900	5470	6	parameter_seconds	0.2893198995350664	0.005511493934230875	0.003397514041180355	0.0860452464954143	1.0
PTBXL	4900	5470	7	parameter_seconds	0.27941563812578	0.005876802382083554	0.003477841030189462	0.08429546997582284	1.0
PTBXL	4900	5470	8	parameter_seconds	0.39636859981268213	0.0062575251249070716	0.0035663773315220597	0.08511347423501057	1.0
PTBXL	4900	5470	9	parameter_seconds	0.30877048707227234	0.006185640570163109	0.0035651133344617	0.06094271006120505	1.0
PTBXL	4900	5470	10	parameter_seconds	0.35789036082264125	0.004933579760341568	0.0028868531440233622	0.11019004632676642	1.0
PTBXL	4900	5470	1	time_scale100	21.024023001721925	6.751491203870941	9.411785135888879	0.6466801960298529	1.0
PTBXL	4900	5470	2	time_scale100	15.006752296151397	5.193910598395425	10.139555785249204	0.7971841708742812	1.0
PTBXL	4900	5470	3	time_scale100	16.01413980938326	3.9294449396064626	9.873703426709941	0.7201189613997704	1.0
PTBXL	4900	5470	4	time_scale100	25.461825578970625	3.7390083035368633	10.927869661106158	0.5456498969435944	1.0
PTBXL	4900	5470	5	time_scale100	18.48898896153797	5.705719402310628	11.543230242669992	0.5132939860836364	1.0
PTBXL	4900	5470	6	time_scale100	20.748188420927725	5.105816105021991	10.514758475590822	0.7336821459231019	1.0
PTBXL	4900	5470	7	time_scale100	17.732998789116014	5.680754075053457	11.754938124385344	0.8110940265133666	1.0
PTBXL	4900	5470	8	time_scale100	19.18729511087541	6.189431848428929	12.774489467134277	0.7882179334571019	1.0
PTBXL	4900	5470	9	time_scale100	11.723936657870684	8.317937497525513	15.479578195697462	0.5855950499610871	1.0
PTBXL	4900	5470	10	time_scale100	25.578904566728404	9.166094045388725	16.82734869246031	1.3736836582971026	1.0
PTBXL	18888	17639	1	baseline	0.3195857432998982	0.004572427021266052	0.021757685630997656	0.11435179212427161	1.0
PTBXL	18888	17639	2	baseline	0.35912546938362133	0.0038365687661133558	0.0188183460691396	0.07508259916175566	1.0
PTBXL	18888	17639	3	baseline	0.22983106581327759	0.0037856831397974863	0.01964812391249432	0.07900446582273811	1.0
PTBXL	18888	17639	4	baseline	0.5341222781047331	0.0043283083450058645	0.021545298931173514	0.0970839693249855	1.0
PTBXL	18888	17639	5	baseline	0.2928092389295381	0.003910496357866132	0.019735534566884733	0.08296322237973303	1.0
PTBXL	18888	17639	6	baseline	0.318656170738486	0.004301098159603607	0.0203673448314019	0.12419821053749303	1.0
PTBXL	18888	17639	7	baseline	0.3640143276785483	0.004172918979408532	0.02012522624170141	0.08814896685101979	1.0
PTBXL	18888	17639	8	baseline	0.38251012688723784	0.004144771847342394	0.019623234097087414	0.11391164680833105	1.0
PTBXL	18888	17639	9	baseline	0.36625345130056247	0.0036073260527135498	0.01867324663654315	0.11447777123181392	1.0
PTBXL	18888	17639	10	baseline	0.334232189483478	0.003776923266124446	0.01911272555061313	0.1030205799218412	1.0
PTBXL	18888	17639	11	baseline	0.6011997038095243	0.0038370076886542646	0.018794264381896	0.09264084503198554	1.0
PTBXL	18888	17639	12	baseline	0.31780419300046403	0.004215070457108332	0.020655174509897224	0.08274376403196364	1.0
PTBXL	18888	17639	13	baseline	0.3546527923095851	0.004298467018702627	0.021257176857055575	0.10038770049608323	1.0
PTBXL	18888	17639	14	baseline	0.32503278896372195	0.003882779338688017	0.01949885836550865	0.10258846142504757	1.0
PTBXL	18888	17639	1	rotation90	0.3195857432998982	0.004572427021266052	0.019557148854886377	0.11435179212427161	1.0
PTBXL	18888	17639	2	rotation90	0.35912546938362133	0.0038365687661133558	0.015430253906288613	0.07508259916175566	1.0
PTBXL	18888	17639	3	rotation90	0.22983106581327759	0.0037856831397974863	0.015724889118082543	0.07900446582273811	1.0
PTBXL	18888	17639	4	rotation90	0.5341222781047331	0.0043283083450058645	0.01722929560581859	0.0970839693249855	1.0
PTBXL	18888	17639	5	rotation90	0.2928092389295381	0.003910496357866132	0.015752354718879258	0.08296322237973303	1.0
PTBXL	18888	17639	6	rotation90	0.318656170738486	0.004301098159603607	0.017029697436075006	0.12419821053749303	1.0
PTBXL	18888	17639	7	rotation90	0.3640143276785483	0.004172918979408532	0.01777613719897699	0.08814896685101979	1.0
PTBXL	18888	17639	8	rotation90	0.38251012688723784	0.004144771847342394	0.016631247422330363	0.11391164680833105	1.0
PTBXL	18888	17639	9	rotation90	0.36625345130056247	0.0036073260527135498	0.014215532545190701	0.11447777123181392	1.0
PTBXL	18888	17639	10	rotation90	0.334232189483478	0.003776923266124446	0.014983972106112253	0.1030205799218412	1.0
PTBXL	18888	17639	11	rotation90	0.6011997038095243	0.0038370076886542646	0.015472910578074824	0.09264084503198554	1.0
PTBXL	18888	17639	12	rotation90	0.31780419300046403	0.004215070457108332	0.018399307707238154	0.08274376403196364	1.0
PTBXL	18888	17639	13	rotation90	0.3546527923095851	0.004298467018702627	0.018175578310326596	0.10038770049608323	1.0
PTBXL	18888	17639	14	rotation90	0.32503278896372195	0.003882779338688017	0.015566533168461585	0.10258846142504757	1.0
PTBXL	18888	17639	1	parameter_seconds	0.3195857432998982	0.004572427021266052	0.0029438344131698805	0.11435179212427161	1.0
PTBXL	18888	17639	2	parameter_seconds	0.35912546938362133	0.0038365687661133553	0.0022420793439581746	0.07508259916175568	1.0
PTBXL	18888	17639	3	parameter_seconds	0.2298310658132776	0.0037856831397974863	0.0022698912109604666	0.07900446582273808	1.0
PTBXL	18888	17639	4	parameter_seconds	0.5341222781047331	0.0043283083450058645	0.002684159943400781	0.09708396932498548	1.0
PTBXL	18888	17639	5	parameter_seconds	0.2928092389295381	0.003910496357866132	0.0023458194398295455	0.08296322237973303	1.0
PTBXL	18888	17639	6	parameter_seconds	0.31865617073848607	0.004301098159603607	0.00264310047757634	0.12419821053749307	1.0
PTBXL	18888	17639	7	parameter_seconds	0.36401432767854824	0.004172918979408532	0.002799102331809719	0.0881489668510198	1.0
PTBXL	18888	17639	8	parameter_seconds	0.38251012688723784	0.004144771847342394	0.0026858164326352242	0.11391164680833103	1.0
PTBXL	18888	17639	9	parameter_seconds	0.36625345130056247	0.003607326052713549	0.0021992791369427793	0.11447777123181392	1.0
PTBXL	18888	17639	10	parameter_seconds	0.334232189483478	0.003776923266124446	0.0021857132148698764	0.1030205799218412	1.0
PTBXL	18888	17639	11	parameter_seconds	0.6011997038095244	0.0038370076886542646	0.0023107225047078166	0.09264084503198557	1.0
PTBXL	18888	17639	12	parameter_seconds	0.31780419300046403	0.004215070457108332	0.002814017565427176	0.08274376403196364	1.0
PTBXL	18888	17639	13	parameter_seconds	0.354652792309585	0.004298467018702627	0.0026786506683634946	0.10038770049608321	1.0
PTBXL	18888	17639	14	parameter_seconds	0.32503278896372195	0.003882779338688017	0.002404193189170311	0.10258846142504757	1.0
PTBXL	18888	17639	1	time_scale100	20.02802171130516	5.137506981101703	9.090255907455097	0.38104680715165334	1.0
PTBXL	18888	17639	2	time_scale100	24.50489888665397	4.510480993259656	11.724226026584196	0.22321595521394152	1.0
PTBXL	18888	17639	3	time_scale100	15.938716747543541	4.050439507592568	10.571721789671331	0.2317201978620372	1.0
PTBXL	18888	17639	4	time_scale100	46.77962847169302	3.690281779286971	7.762253263576932	0.2882770826542725	1.0
PTBXL	18888	17639	5	time_scale100	21.970959093907993	4.945830038311104	11.701243586029705	0.29022954403894724	1.0
PTBXL	18888	17639	6	time_scale100	20.547848635992636	4.694232055124285	9.301416291988083	0.40345866695329874	1.0
PTBXL	18888	17639	7	time_scale100	28.453524484665373	3.6111668099589025	8.501505649880503	0.26396311534759564	1.0
PTBXL	18888	17639	8	time_scale100	28.536481255358407	5.120217869503547	10.785740631567963	0.3855938462690605	1.0
PTBXL	18888	17639	9	time_scale100	26.577892083358343	3.7753366012264222	9.475847169989795	0.3437556741605826	1.0
PTBXL	18888	17639	10	time_scale100	22.089185513116185	4.059370691257931	13.243561650451408	0.3480201612269641	1.0
PTBXL	18888	17639	11	time_scale100	50.68784581402179	3.906016947330835	8.96603854406064	0.30672802804236055	1.0
PTBXL	18888	17639	12	time_scale100	21.466344858258207	4.009705321526691	8.348786335414964	0.2405292758556974	1.0
PTBXL	18888	17639	13	time_scale100	18.844913930315183	3.9969177544719825	9.266814029684129	0.29398345660910585	1.0
PTBXL	18888	17639	14	time_scale100	23.227762703163354	4.473381794827149	10.903060143408064	0.3289007231714337	1.0
PTBXL	3712	12929	1	baseline	0.29958985806420513	0.0029383572657324416	0.013646459042736175	0.19841201130761402	1.0
PTBXL	3712	12929	2	baseline	0.27527713116017855	0.002998344786156269	0.015528926514784045	0.1224866339548684	1.0
PTBXL	3712	12929	3	baseline	0.33756335406406307	0.002949496426830797	0.01439372441735523	0.16317857220316928	1.0
PTBXL	3712	12929	4	baseline	0.3287982386372139	0.0036974416034235235	0.014990057934987425	0.1239876671994754	1.0
PTBXL	3712	12929	5	baseline	0.3289370550151288	0.002905364876193544	0.013969358042388275	0.1766686793447652	1.0
PTBXL	3712	12929	6	baseline	0.2855539278532848	0.0031250016310790255	0.015788908933944242	0.15095596564848007	1.0
PTBXL	3712	12929	7	baseline	0.40061880633997876	0.003176831407401924	0.01526815704820839	0.1432801815061906	1.0
PTBXL	3712	12929	8	baseline	0.40259461612574216	0.003565689134035867	0.017051598533461488	0.1784017574607694	1.0
PTBXL	3712	12929	9	baseline	0.2715022318181229	0.003105108369834453	0.015317922935737709	0.16391596352222715	1.0
PTBXL	3712	12929	10	baseline	0.3455350377333217	0.0030429600419138647	0.01642627009358442	0.1277363014747205	1.0
PTBXL	3712	12929	11	baseline	0.3386005670826009	0.003282753559722422	0.014329965352759792	0.1763723700991521	1.0
PTBXL	3712	12929	1	rotation90	0.29958985806420513	0.0029383572657324416	0.012066194122374375	0.19841201130761402	1.0
PTBXL	3712	12929	2	rotation90	0.27527713116017855	0.002998344786156269	0.013154665275079023	0.1224866339548684	1.0
PTBXL	3712	12929	3	rotation90	0.33756335406406307	0.002949496426830797	0.011281447102072946	0.16317857220316928	1.0
PTBXL	3712	12929	4	rotation90	0.3287982386372139	0.0036974416034235235	0.015784158109513644	0.1239876671994754	1.0
PTBXL	3712	12929	5	rotation90	0.3289370550151288	0.002905364876193544	0.013253614014205712	0.1766686793447652	1.0
PTBXL	3712	12929	6	rotation90	0.2855539278532848	0.0031250016310790255	0.013373801035158533	0.15095596564848007	1.0
PTBXL	3712	12929	7	rotation90	0.40061880633997876	0.003176831407401924	0.013741513372912332	0.1432801815061906	1.0
PTBXL	3712	12929	8	rotation90	0.40259461612574216	0.003565689134035867	0.01400789191136328	0.1784017574607694	1.0
PTBXL	3712	12929	9	rotation90	0.2715022318181229	0.003105108369834453	0.01600083480411177	0.16391596352222715	1.0
PTBXL	3712	12929	10	rotation90	0.3455350377333217	0.0030429600419138647	0.015388028748189371	0.1277363014747205	1.0
PTBXL	3712	12929	11	rotation90	0.3386005670826009	0.003282753559722422	0.011603734531111845	0.1763723700991521	1.0
PTBXL	3712	12929	1	parameter_seconds	0.29958985806420513	0.0029383572657324416	0.0017332856098552691	0.19841201130761396	1.0
PTBXL	3712	12929	2	parameter_seconds	0.27527713116017855	0.002998344786156269	0.0018075088993747387	0.12248663395486839	1.0
PTBXL	3712	12929	3	parameter_seconds	0.3375633540640632	0.002949496426830797	0.0017274059954525784	0.1631785722031692	1.0
PTBXL	3712	12929	4	parameter_seconds	0.32879823863721386	0.0036974416034235235	0.0022220276211583085	0.12398766719947539	1.0
PTBXL	3712	12929	5	parameter_seconds	0.3289370550151288	0.0029053648761935436	0.001758661631968071	0.1766686793447652	1.0
PTBXL	3712	12929	6	parameter_seconds	0.2855539278532848	0.0031250016310790255	0.0017578286821207027	0.15095596564848004	1.0
PTBXL	3712	12929	7	parameter_seconds	0.40061880633997876	0.003176831407401924	0.00213827784765556	0.14328018150619062	1.0
PTBXL	3712	12929	8	parameter_seconds	0.40259461612574216	0.0035656891340358665	0.0020192075588544188	0.17840175746076942	1.0
PTBXL	3712	12929	9	parameter_seconds	0.2715022318181229	0.003105108369834453	0.002082518327003483	0.16391596352222723	1.0
PTBXL	3712	12929	10	parameter_seconds	0.3455350377333217	0.0030429600419138647	0.001976076088760578	0.12773630147472048	1.0
PTBXL	3712	12929	11	parameter_seconds	0.33860056708260083	0.003282753559722422	0.0018077686214421137	0.1763723700991521	1.0
PTBXL	3712	12929	1	time_scale100	22.87332000562534	6.065614699972944	14.735545119611249	2.1526925400165307	1.0
PTBXL	3712	12929	2	time_scale100	18.29569730737586	6.69147695253458	14.236610106341532	3.043412556800126	1.0
PTBXL	3712	12929	3	time_scale100	20.81043009485718	5.818608173480005	12.525935827629393	2.558250793020699	1.0
PTBXL	3712	12929	4	time_scale100	18.74510016294194	8.146447033488643	15.786454575782845	1.4450607789456853	1.0
PTBXL	3712	12929	5	time_scale100	25.667628220123355	5.002243589629923	13.4583278510095	1.71889801382778	1.0
PTBXL	3712	12929	6	time_scale100	18.766386807787633	5.724230676671158	12.68940038339788	2.4353479316572932	1.0
PTBXL	3712	12929	7	time_scale100	28.651636278240673	6.724743392094932	14.544233733770305	2.3352973766344527	1.0
PTBXL	3712	12929	8	time_scale100	25.98106600463825	7.088460764784041	16.137795305174752	2.5941045473779885	1.0
PTBXL	3712	12929	9	time_scale100	15.495620348007424	5.434738302915384	14.16675337930102	2.4726765712938037	1.0
PTBXL	3712	12929	10	time_scale100	25.463966360838654	6.1855757222962975	14.655977920548477	3.780287520396331	1.0
PTBXL	3712	12929	11	time_scale100	25.953792543797135	6.706268761330917	13.562784095360996	1.9985137385561211	1.0
PTBXL	16355	9239	1	baseline	0.33145049958038036	0.0034019521888173933	0.012407389047521365	0.07842402984899108	1.0
PTBXL	16355	9239	2	baseline	0.6904589706198528	0.0032499386603045207	0.012297992019079525	0.08697402328680132	1.0
PTBXL	16355	9239	3	baseline	0.26544102541285297	0.0037615651638646845	0.014222593098061405	0.0887215216245444	1.0
PTBXL	16355	9239	4	baseline	0.3166071591685249	0.0038717619540240525	0.015154955575461674	0.08767434082992606	1.0
PTBXL	16355	9239	5	baseline	0.5550175976473364	0.0029637098934260637	0.012017287215284536	0.07995441107072032	1.0
PTBXL	16355	9239	6	baseline	0.4939650306117017	0.003876970564947594	0.015725025062325128	0.07367772369218767	1.0
PTBXL	16355	9239	7	baseline	0.3642408325121453	0.003006824989946175	0.011484579394335087	0.0929812658268921	1.0
PTBXL	16355	9239	1	rotation90	0.33145049958038036	0.0034019521888173933	0.018789854831996054	0.07842402984899108	1.0
PTBXL	16355	9239	2	rotation90	0.6904589706198528	0.0032499386603045207	0.01784790377732134	0.08697402328680132	1.0
PTBXL	16355	9239	3	rotation90	0.26544102541285297	0.0037615651638646845	0.019286659317908614	0.0887215216245444	1.0
PTBXL	16355	9239	4	rotation90	0.3166071591685249	0.0038717619540240525	0.020354278556319893	0.08767434082992606	1.0
PTBXL	16355	9239	5	rotation90	0.5550175976473364	0.0029637098934260637	0.015491783209165451	0.07995441107072032	1.0
PTBXL	16355	9239	6	rotation90	0.4939650306117017	0.003876970564947594	0.02013226456088547	0.07367772369218767	1.0
PTBXL	16355	9239	7	rotation90	0.3642408325121453	0.003006824989946175	0.015947677900625706	0.0929812658268921	1.0
PTBXL	16355	9239	1	parameter_seconds	0.33145049958038036	0.0034019521888173933	0.0024451623595296104	0.07842402984899106	1.0
PTBXL	16355	9239	2	parameter_seconds	0.6904589706198531	0.0032499386603045207	0.002263318719643169	0.0869740232868013	1.0
PTBXL	16355	9239	3	parameter_seconds	0.26544102541285297	0.0037615651638646845	0.002489382329112355	0.08872152162454441	1.0
PTBXL	16355	9239	4	parameter_seconds	0.31660715916852483	0.0038717619540240525	0.002746766631881772	0.08767434082992605	1.0
PTBXL	16355	9239	5	parameter_seconds	0.5550175976473364	0.002963709893426064	0.0020459272867494453	0.07995441107072031	1.0
PTBXL	16355	9239	6	parameter_seconds	0.4939650306117017	0.003876970564947594	0.002673137631382723	0.07367772369218768	1.0
PTBXL	16355	9239	7	parameter_seconds	0.3642408325121453	0.003006824989946175	0.0021069445131154507	0.09298126582689208	1.0
PTBXL	16355	9239	1	time_scale100	26.051642419776282	4.2117830052955885	12.585906404282566	0.6535737212187093	1.0
PTBXL	16355	9239	2	time_scale100	50.851144877115416	4.1732975644015315	10.629636330792758	0.7087235704590373	1.0
PTBXL	16355	9239	3	time_scale100	18.884194283742026	4.706963560308683	14.038068746846884	0.698847282810537	1.0
PTBXL	16355	9239	4	time_scale100	23.713305366432053	4.078438709310166	12.27967322845777	0.6216401018446555	1.0
PTBXL	16355	9239	5	time_scale100	46.461610438595194	3.9830851213578398	10.705693675585167	0.583388504071958	1.0
PTBXL	16355	9239	6	time_scale100	39.27172149302887	4.176868479341648	14.042565996656098	0.5177907584561829	1.0
PTBXL	16355	9239	7	time_scale100	28.4402170281248	4.46360444405996	12.177485530346637	0.9169258985172182	1.0
PTBXL	2221	6504	1	baseline	0.3843569874733286	0.0029036906044009104	0.014498471097780683	0.11428402374928878	1.0
PTBXL	2221	6504	2	baseline	0.3055908504034803	0.00274678056252475	0.015458779767431489	0.11912086535786494	1.0
PTBXL	2221	6504	3	baseline	0.2851861438570506	0.002869245825177704	0.016567988166358908	0.07839879476489738	1.0
PTBXL	2221	6504	4	baseline	0.4049110538909579	0.0030611123860073983	0.01574995816875044	0.12676869125934956	1.0
PTBXL	2221	6504	5	baseline	0.3912558979981398	0.0023989249454416206	0.013494333902510874	0.07724677914106172	1.0
PTBXL	2221	6504	6	baseline	0.4132711913195547	0.0030058770800392948	0.017191032756370548	0.10063552453769292	1.0
PTBXL	2221	6504	7	baseline	0.7336660295414854	0.0030801761180825017	0.017051990368978323	0.12424886940490251	1.0
PTBXL	2221	6504	8	baseline	0.32129490909496344	0.003169975272286836	0.017059357630218534	0.06655652475266714	1.0
PTBXL	2221	6504	9	baseline	0.35122925360896773	0.0028560209775206204	0.015462181591845262	0.06669808690941353	1.0
PTBXL	2221	6504	10	baseline	0.37741130053912764	0.0027784107996175716	0.01531421136959397	0.10286788177055406	1.0
PTBXL	2221	6504	1	rotation90	0.3843569874733286	0.0029036906044009104	0.009986451520589107	0.11428402374928878	1.0
PTBXL	2221	6504	2	rotation90	0.3055908504034803	0.00274678056252475	0.009333667517241045	0.11912086535786494	1.0
PTBXL	2221	6504	3	rotation90	0.2851861438570506	0.002869245825177704	0.010507404754884568	0.07839879476489738	1.0
PTBXL	2221	6504	4	rotation90	0.4049110538909579	0.0030611123860073983	0.011001517478563651	0.12676869125934956	1.0
PTBXL	2221	6504	5	rotation90	0.3912558979981398	0.0023989249454416206	0.008853363923828806	0.07724677914106172	1.0
PTBXL	2221	6504	6	rotation90	0.4132711913195547	0.0030058770800392948	0.01034400450538394	0.10063552453769292	1.0
PTBXL	2221	6504	7	rotation90	0.7336660295414854	0.0030801761180825017	0.010610255782377096	0.12424886940490251	1.0
PTBXL	2221	6504	8	rotation90	0.32129490909496344	0.003169975272286836	0.011889489629363807	0.06655652475266714	1.0
PTBXL	2221	6504	9	rotation90	0.35122925360896773	0.0028560209775206204	0.010294403375597519	0.06669808690941353	1.0
PTBXL	2221	6504	10	rotation90	0.37741130053912764	0.0027784107996175716	0.009299967381751937	0.10286788177055406	1.0
PTBXL	2221	6504	1	parameter_seconds	0.3843569874733286	0.0029036906044009104	0.0015574628951759983	0.11428402374928878	1.0
PTBXL	2221	6504	2	parameter_seconds	0.3055908504034803	0.00274678056252475	0.0014622197139089969	0.11912086535786492	1.0
PTBXL	2221	6504	3	parameter_seconds	0.2851861438570506	0.002869245825177704	0.0015820525950602903	0.07839879476489735	1.0
PTBXL	2221	6504	4	parameter_seconds	0.40491105389095783	0.0030611123860073983	0.0016752318572511365	0.12676869125934945	1.0
PTBXL	2221	6504	5	parameter_seconds	0.3912558979981398	0.0023989249454416206	0.0013285880977859776	0.07724677914106169	1.0
PTBXL	2221	6504	6	parameter_seconds	0.4132711913195547	0.0030058770800392948	0.0015041848266174828	0.10063552453769295	1.0
PTBXL	2221	6504	7	parameter_seconds	0.7336660295414854	0.0030801761180825012	0.0015578316131399392	0.12424886940490257	1.0
PTBXL	2221	6504	8	parameter_seconds	0.32129490909496344	0.0031699752722868357	0.0017024122062959325	0.06655652475266713	1.0
PTBXL	2221	6504	9	parameter_seconds	0.35122925360896773	0.0028560209775206204	0.001507786964989744	0.0666980869094135	1.0
PTBXL	2221	6504	10	parameter_seconds	0.3774113005391277	0.0027784107996175716	0.0014099701990749585	0.10286788177055409	1.0
PTBXL	2221	6504	1	time_scale100	30.10892621075839	5.590521234408456	12.56485020641559	2.307828514927903	1.0
PTBXL	2221	6504	2	time_scale100	22.702350296540832	4.290661340433469	10.596608988221188	2.18051386490535	1.0
PTBXL	2221	6504	3	time_scale100	21.236705810178577	4.61466581144648	12.456277845286229	1.6799088861426974	1.0
PTBXL	2221	6504	4	time_scale100	32.24141876532314	5.002217127029757	10.541873022647435	2.3077012937400476	1.0
PTBXL	2221	6504	5	time_scale100	32.76142970718228	4.784390796841502	10.418367262996357	2.3770937376626096	1.0
PTBXL	2221	6504	6	time_scale100	34.135684167831215	4.41321887793949	12.680015504767537	1.529292924004009	1.0
PTBXL	2221	6504	7	time_scale100	62.388315451854695	4.20131766837879	11.191094282572168	1.721657383952196	1.0
PTBXL	2221	6504	8	time_scale100	22.932633645246355	5.137696705682921	12.498748100563635	3.2031165430127215	1.0
PTBXL	2221	6504	9	time_scale100	24.5823047633293	4.5300773352019155	11.950342336856146	2.205953768139562	1.0
PTBXL	2221	6504	10	time_scale100	32.726236454716805	5.738072987321478	13.667211338363973	1.9056028913427892	1.0
PTBXL	18202	9497	1	baseline	0.3513753916386348	0.002593718575943564	0.007559679637747238	0.08108624527950285	1.0
PTBXL	18202	9497	2	baseline	0.3048796029198146	0.002656467889359126	0.008508137343580122	0.1471128006260822	1.0
PTBXL	18202	9497	3	baseline	0.38441736530144793	0.002879054015561101	0.0070197895243959375	0.14826577800282825	1.0
PTBXL	18202	9497	4	baseline	0.5159037331955031	0.002658441624071925	0.006909206613343008	0.09989637632333759	1.0
PTBXL	18202	9497	5	baseline	0.4925773921209461	0.0026684200655196807	0.0073100316392902594	0.13602275471320605	1.0
PTBXL	18202	9497	6	baseline	0.41247743023468714	0.002580520797475161	0.009239962894429521	0.09156732326488523	1.0
PTBXL	18202	9497	7	baseline	0.20511354867861256	0.003034135264610638	0.008365539810203422	0.21950084953676544	1.0
PTBXL	18202	9497	8	baseline	0.46312146251954023	0.0029163276806437005	0.007833462737851049	0.19372529501524305	1.0
PTBXL	18202	9497	1	rotation90	0.3513753916386348	0.002593718575943564	0.010952167250437376	0.08108624527950285	1.0
PTBXL	18202	9497	2	rotation90	0.3048796029198146	0.002656467889359126	0.011763390548425769	0.1471128006260822	1.0
PTBXL	18202	9497	3	rotation90	0.38441736530144793	0.002879054015561101	0.01098698987943022	0.14826577800282825	1.0
PTBXL	18202	9497	4	rotation90	0.5159037331955031	0.002658441624071925	0.01155767242855556	0.09989637632333759	1.0
PTBXL	18202	9497	5	rotation90	0.4925773921209461	0.0026684200655196807	0.011443686072971077	0.13602275471320605	1.0
PTBXL	18202	9497	6	rotation90	0.41247743023468714	0.002580520797475161	0.01171605863927681	0.09156732326488523	1.0
PTBXL	18202	9497	7	rotation90	0.20511354867861256	0.003034135264610638	0.011813014301052183	0.21950084953676544	1.0
PTBXL	18202	9497	8	rotation90	0.46312146251954023	0.0029163276806437005	0.01143828873432741	0.19372529501524305	1.0
PTBXL	18202	9497	1	parameter_seconds	0.35137539163863474	0.0025937185759435646	0.0016808578877025844	0.08108624527950287	1.0
PTBXL	18202	9497	2	parameter_seconds	0.30487960291981453	0.002656467889359126	0.0016413668039520339	0.14711280062608223	1.0
PTBXL	18202	9497	3	parameter_seconds	0.3844173653014479	0.002879054015561101	0.001910848555338677	0.1482657780028282	1.0
PTBXL	18202	9497	4	parameter_seconds	0.5159037331955031	0.0026584416240719244	0.0017926820359301578	0.09989637632333762	1.0
PTBXL	18202	9497	5	parameter_seconds	0.4925773921209461	0.0026684200655196803	0.001657056022872783	0.13602275471320602	1.0
PTBXL	18202	9497	6	parameter_seconds	0.41247743023468714	0.002580520797475161	0.001697564786145408	0.09156732326488524	1.0
PTBXL	18202	9497	7	parameter_seconds	0.20511354867861256	0.003034135264610638	0.0016095186740418986	0.21950084953676538	1.0
PTBXL	18202	9497	8	parameter_seconds	0.46312146251954023	0.0029163276806437005	0.001853584813144498	0.19372529501524302	1.0
PTBXL	18202	9497	1	time_scale100	24.88250686479898	5.845685264656006	13.716700315113588	2.267277670847311	1.0
PTBXL	18202	9497	2	time_scale100	21.673046338819304	5.276419137484776	12.067087183199042	1.5018774081341524	1.0
PTBXL	18202	9497	3	time_scale100	27.455205905408064	7.160867980279671	13.104996587817393	3.2157045523739436	1.0
PTBXL	18202	9497	4	time_scale100	28.801301417846567	5.534366561867218	9.647965585370827	2.6573355807902157	1.0
PTBXL	18202	9497	5	time_scale100	32.36879957238617	5.72311843265623	11.4225395238805	1.5325383134090476	1.0
PTBXL	18202	9497	6	time_scale100	28.646526135641224	4.291111325553928	9.35780446322327	1.068545993995526	1.0
PTBXL	18202	9497	7	time_scale100	12.637547157425765	5.839198451298326	12.226864199311885	1.8649127664817542	1.0
PTBXL	18202	9497	8	time_scale100	36.627211466985685	6.004646537873297	10.926781495858737	1.8694914478291313	1.0
PTBXL	7819	12121	1	baseline	0.22632575723803094	0.006217060339603239	0.025416147672598605	0.04991625444360193	1.0
PTBXL	7819	12121	2	baseline	0.3355441676642886	0.006275150682161018	0.025355237915710635	0.07345343459875509	1.0
PTBXL	7819	12121	3	baseline	0.24845105711427723	0.006289093422884818	0.02631133443173415	0.058526111933970795	1.0
PTBXL	7819	12121	4	baseline	0.22350044428660135	0.00647327028649431	0.026421233909853133	0.06386379496531791	1.0
PTBXL	7819	12121	5	baseline	0.3042843454753482	0.005828065165307517	0.025195785214685552	0.054884732433516145	1.0
PTBXL	7819	12121	6	baseline	0.2998832845619115	0.006350163350024357	0.0269786446116112	0.07091506910941495	1.0
PTBXL	7819	12121	7	baseline	0.2973721561799399	0.006404804943293234	0.02721170452913253	0.06341000084173616	1.0
PTBXL	7819	12121	8	baseline	0.37777999645989585	0.006218387212353159	0.0247820541865233	0.05490182084226291	1.0
PTBXL	7819	12121	1	rotation90	0.22632575723803094	0.006217060339603239	0.01851854381468563	0.04991625444360193	1.0
PTBXL	7819	12121	2	rotation90	0.3355441676642886	0.006275150682161018	0.018514083678986496	0.07345343459875509	1.0
PTBXL	7819	12121	3	rotation90	0.24845105711427723	0.006289093422884818	0.019585685086191837	0.058526111933970795	1.0
PTBXL	7819	12121	4	rotation90	0.22350044428660135	0.00647327028649431	0.019021243410476892	0.06386379496531791	1.0
PTBXL	7819	12121	5	rotation90	0.3042843454753482	0.005828065165307517	0.018112131432209758	0.054884732433516145	1.0
PTBXL	7819	12121	6	rotation90	0.2998832845619115	0.006350163350024357	0.019567306696456416	0.07091506910941495	1.0
PTBXL	7819	12121	7	rotation90	0.2973721561799399	0.006404804943293234	0.020133608532029064	0.06341000084173616	1.0
PTBXL	7819	12121	8	rotation90	0.37777999645989585	0.006218387212353159	0.01844249732568449	0.05490182084226291	1.0
PTBXL	7819	12121	1	parameter_seconds	0.22632575723803097	0.006217060339603239	0.0027985926406814523	0.04991625444360194	1.0
PTBXL	7819	12121	2	parameter_seconds	0.3355441676642886	0.006275150682161018	0.0029777475648866385	0.07345343459875507	1.0
PTBXL	7819	12121	3	parameter_seconds	0.24845105711427723	0.006289093422884817	0.003056531769369821	0.05852611193397082	1.0
PTBXL	7819	12121	4	parameter_seconds	0.22350044428660132	0.00647327028649431	0.002852309518855455	0.0638637949653179	1.0
PTBXL	7819	12121	5	parameter_seconds	0.3042843454753482	0.005828065165307517	0.0027066813606145203	0.054884732433516145	1.0
PTBXL	7819	12121	6	parameter_seconds	0.2998832845619115	0.006350163350024357	0.0030525033773134928	0.07091506910941495	1.0
PTBXL	7819	12121	7	parameter_seconds	0.2973721561799399	0.006404804943293234	0.003099182736984685	0.06341000084173613	1.0
PTBXL	7819	12121	8	parameter_seconds	0.3777799964598959	0.006218387212353159	0.0028748591343958434	0.054901820842262895	1.0
PTBXL	7819	12121	1	time_scale100	16.93709973219758	6.797394669089225	13.682971499987328	0.5316665747455944	1.0
PTBXL	7819	12121	2	time_scale100	24.70955657874442	6.540235848195079	13.481961376528789	0.7460899540846122	1.0
PTBXL	7819	12121	3	time_scale100	17.906526646398707	7.178506762381278	14.145460491927114	0.616775394846669	1.0
PTBXL	7819	12121	4	time_scale100	14.508051695637445	6.150877500772963	13.043279565097396	0.5607247809292479	1.0
PTBXL	7819	12121	5	time_scale100	22.569509853694775	4.992287946503696	11.462462257596423	0.5883378768200006	1.0
PTBXL	7819	12121	6	time_scale100	19.529189107386998	6.75842043875998	13.779428634855856	0.6900491207503453	1.0
PTBXL	7819	12121	7	time_scale100	17.239186718257123	6.349349872011475	12.799425760590474	0.6671886852414138	1.0
PTBXL	7819	12121	8	time_scale100	30.09288535360891	5.003561635723842	12.123367419250203	0.5699144115545649	1.0
PTBXL	9229	9043	1	baseline	0.4580638740645899	0.005266337011147854	0.017981129904357906	0.10325142254349001	1.0
PTBXL	9229	9043	2	baseline	0.22411962280152842	0.004551021847183363	0.01573166134127082	0.11277686846765388	1.0
PTBXL	9229	9043	3	baseline	0.27328883189098735	0.004643978749172311	0.01641454149730939	0.13193284692164742	1.0
PTBXL	9229	9043	4	baseline	0.2995298222931877	0.004659089446392997	0.016940868490532	0.10824670157271682	1.0
PTBXL	9229	9043	5	baseline	0.26129404469505485	0.0045457168747748515	0.01689987231101142	0.10635219067356518	1.0
PTBXL	9229	9043	6	baseline	0.35735568117508976	0.004836122408226805	0.01754002873930432	0.10991329817274774	1.0
PTBXL	9229	9043	7	baseline	0.29297354080680144	0.0044752364563814834	0.017325069119417346	0.07557005361651865	1.0
PTBXL	9229	9043	8	baseline	0.30021650587690707	0.0046492691457677895	0.017234374527247416	0.08269477838478673	1.0
PTBXL	9229	9043	9	baseline	0.471749088343323	0.0046559210420393324	0.016815814625365254	0.11640693099000626	1.0
PTBXL	9229	9043	10	baseline	0.8608742060308542	0.004996058524993177	0.016413568197187468	0.09418714087678087	1.0
PTBXL	9229	9043	11	baseline	0.16647885914919988	0.004789689499657719	0.01621005298766233	0.11646648384089185	1.0
PTBXL	9229	9043	12	baseline	0.2498783735608183	0.005147034009898763	0.01911560533187476	0.07801480888567566	1.0
PTBXL	9229	9043	1	rotation90	0.4580638740645899	0.005266337011147854	0.028171305456615586	0.10325142254349001	1.0
PTBXL	9229	9043	2	rotation90	0.22411962280152842	0.004551021847183363	0.024130731653062513	0.11277686846765388	1.0
PTBXL	9229	9043	3	rotation90	0.27328883189098735	0.004643978749172311	0.023549646925687843	0.13193284692164742	1.0
PTBXL	9229	9043	4	rotation90	0.2995298222931877	0.004659089446392997	0.024099674171588707	0.10824670157271682	1.0
PTBXL	9229	9043	5	rotation90	0.26129404469505485	0.0045457168747748515	0.024112442798307977	0.10635219067356518	1.0
PTBXL	9229	9043	6	rotation90	0.35735568117508976	0.004836122408226805	0.024867716965650977	0.10991329817274774	1.0
PTBXL	9229	9043	7	rotation90	0.29297354080680144	0.0044752364563814834	0.023454011355405553	0.07557005361651865	1.0
PTBXL	9229	9043	8	rotation90	0.30021650587690707	0.0046492691457677895	0.0233729108670685	0.08269477838478673	1.0
PTBXL	9229	9043	9	rotation90	0.471749088343323	0.0046559210420393324	0.024231976919336134	0.11640693099000626	1.0
PTBXL	9229	9043	10	rotation90	0.8608742060308542	0.004996058524993177	0.025806935464958426	0.09418714087678087	1.0
PTBXL	9229	9043	11	rotation90	0.16647885914919988	0.004789689499657719	0.02422825060314142	0.11646648384089185	1.0
PTBXL	9229	9043	12	rotation90	0.2498783735608183	0.005147034009898763	0.027540406921021943	0.07801480888567566	1.0
PTBXL	9229	9043	1	parameter_seconds	0.45806387406458987	0.005266337011147854	0.004177835016879797	0.10325142254349001	1.0
PTBXL	9229	9043	2	parameter_seconds	0.22411962280152842	0.004551021847183363	0.0036954549518860534	0.11277686846765389	1.0
PTBXL	9229	9043	3	parameter_seconds	0.27328883189098735	0.004643978749172311	0.0037966712648164758	0.13193284692164742	1.0
PTBXL	9229	9043	4	parameter_seconds	0.2995298222931877	0.004659089446392997	0.00373705086950108	0.1082467015727168	1.0
PTBXL	9229	9043	5	parameter_seconds	0.26129404469505485	0.0045457168747748515	0.0037047953305550034	0.1063521906735652	1.0
PTBXL	9229	9043	6	parameter_seconds	0.35735568117508976	0.004836122408226805	0.003841335683372794	0.10991329817274775	1.0
PTBXL	9229	9043	7	parameter_seconds	0.29297354080680144	0.0044752364563814834	0.0034873918855330773	0.07557005361651861	1.0
PTBXL	9229	9043	8	parameter_seconds	0.30021650587690707	0.0046492691457677895	0.0034585768631059774	0.08269477838478673	1.0
PTBXL	9229	9043	9	parameter_seconds	0.471749088343323	0.004655921042039332	0.00361395210131732	0.11640693099000624	1.0
PTBXL	9229	9043	10	parameter_seconds	0.860874206030854	0.004996058524993176	0.003933363343964518	0.09418714087678082	1.0
PTBXL	9229	9043	11	parameter_seconds	0.16647885914919988	0.004789689499657719	0.0037604403579911496	0.11646648384089185	1.0
PTBXL	9229	9043	12	parameter_seconds	0.2498783735608183	0.005147034009898763	0.004067362205869724	0.07801480888567563	1.0
PTBXL	9229	9043	1	time_scale100	36.248321612005235	4.789740343299856	11.219079297074336	0.6326394620728063	1.0
PTBXL	9229	9043	2	time_scale100	15.139510151292487	4.504672306929366	11.216408712109041	0.6706874589848524	1.0
PTBXL	9229	9043	3	time_scale100	20.019844112157617	4.152348865002521	10.998572240501291	0.6273714850173336	1.0
PTBXL	9229	9043	4	time_scale100	21.8210148669053	4.75949837616448	12.621721723442862	0.5222277771058131	1.0
PTBXL	9229	9043	5	time_scale100	18.904125671089332	3.813416668278287	10.357836242836402	0.5275913826435844	1.0
PTBXL	9229	9043	6	time_scale100	28.39676708255172	3.912812987574177	10.171145348792441	0.4992393739948822	1.0
PTBXL	9229	9043	7	time_scale100	23.45066041866506	4.034909990015779	11.228663051795264	0.3814359516063564	1.0
PTBXL	9229	9043	8	time_scale100	23.42719403315116	4.582638629938678	10.622999369090659	0.42106934051896255	1.0
PTBXL	9229	9043	9	time_scale100	38.929100360921645	4.295929294583624	11.356873194997679	0.6614261791943252	1.0
PTBXL	9229	9043	10	time_scale100	77.43462400928004	5.052162234917706	9.90048461431455	0.5407111526380601	1.0
PTBXL	9229	9043	11	time_scale100	9.690508679580773	4.419712389846004	10.647790214099999	0.5590716036330804	1.0
PTBXL	9229	9043	12	time_scale100	14.792215796093034	5.158258545530119	12.901951138355217	0.3604601862675068	1.0
PTBXL	16149	15487	1	baseline	0.2877430130187709	0.005873723518541874	0.017629920608856174	0.06004902912442613	1.0
PTBXL	16149	15487	2	baseline	0.5626992161505354	0.004641838210344434	0.014063886972108731	0.06636916031317948	1.0
PTBXL	16149	15487	3	baseline	0.43811872501042876	0.004568260441155106	0.013241854854110616	0.07233628872898464	1.0
PTBXL	16149	15487	4	baseline	0.27965637579067415	0.006042970401868951	0.017402861657570923	0.07362929923587744	1.0
PTBXL	16149	15487	5	baseline	0.19994086313812365	0.0060040503318605715	0.017530910938557336	0.0632089698816976	1.0
PTBXL	16149	15487	6	baseline	0.2799899603764112	0.004620929565865253	0.013280116317453766	0.060440898273537394	1.0
PTBXL	16149	15487	7	baseline	0.19043431438122363	0.006105373703686585	0.01781095517778054	0.0640448561281653	1.0
PTBXL	16149	15487	8	baseline	0.2333541798803167	0.005080933282610281	0.014089519786285415	0.07558515356419794	1.0
PTBXL	16149	15487	1	rotation90	0.2877430130187709	0.005873723518541874	0.03794745934760195	0.06004902912442613	1.0
PTBXL	16149	15487	2	rotation90	0.5626992161505354	0.004641838210344434	0.030330546270111558	0.06636916031317948	1.0
PTBXL	16149	15487	3	rotation90	0.43811872501042876	0.004568260441155106	0.02908013194114988	0.07233628872898464	1.0
PTBXL	16149	15487	4	rotation90	0.27965637579067415	0.006042970401868951	0.03873999087549775	0.07362929923587744	1.0
PTBXL	16149	15487	5	rotation90	0.19994086313812365	0.0060040503318605715	0.03988054009073489	0.0632089698816976	1.0
PTBXL	16149	15487	6	rotation90	0.2799899603764112	0.004620929565865253	0.03060811639251792	0.060440898273537394	1.0
PTBXL	16149	15487	7	rotation90	0.19043431438122363	0.006105373703686585	0.03927133851991771	0.0640448561281653	1.0
PTBXL	16149	15487	8	rotation90	0.2333541798803167	0.005080933282610281	0.03161017342665013	0.07558515356419794	1.0
PTBXL	16149	15487	1	parameter_seconds	0.2877430130187709	0.005873723518541874	0.004799186032704965	0.06004902912442612	1.0
PTBXL	16149	15487	2	parameter_seconds	0.5626992161505355	0.004641838210344433	0.0038101885503516067	0.06636916031317946	1.0
PTBXL	16149	15487	3	parameter_seconds	0.4381187250104287	0.004568260441155106	0.0037046916155808	0.07233628872898464	1.0
PTBXL	16149	15487	4	parameter_seconds	0.27965637579067415	0.006042970401868951	0.004838165369249068	0.07362929923587744	1.0
PTBXL	16149	15487	5	parameter_seconds	0.19994086313812368	0.0060040503318605715	0.005009670366322537	0.0632089698816976	1.0
PTBXL	16149	15487	6	parameter_seconds	0.2799899603764113	0.004620929565865253	0.003882996223155173	0.0604408982735374	1.0
PTBXL	16149	15487	7	parameter_seconds	0.19043431438122363	0.0061053737036865854	0.005041286079416447	0.06404485612816528	1.0
PTBXL	16149	15487	8	parameter_seconds	0.2333541798803167	0.00508093328261028	0.004248267007608002	0.0755851535641979	1.0
PTBXL	16149	15487	1	time_scale100	19.76514292826338	6.35496043524762	13.276508544804086	1.1479514497750194	1.0
PTBXL	16149	15487	2	time_scale100	49.466235539611745	4.873715586756413	10.787894852662232	1.5264492871513458	1.0
PTBXL	16149	15487	3	time_scale100	35.295327552675246	5.366130360531247	12.436016217328902	1.2733376178874243	1.0
PTBXL	16149	15487	4	time_scale100	16.72775533149043	8.596549331346527	16.804523556111814	1.3475261161664327	1.0
PTBXL	16149	15487	5	time_scale100	12.300037864791161	5.215424110254874	12.955207576875589	1.1847679220226035	1.0
PTBXL	16149	15487	6	time_scale100	16.055982580284414	6.514893696612422	12.029968514367297	1.3016099982909604	1.0
PTBXL	16149	15487	7	time_scale100	11.47112376003444	5.630190383166209	12.944224048358791	1.1152509376582853	1.0
PTBXL	16149	15487	8	time_scale100	15.832545063848318	6.698273231247161	14.438404025253796	1.1718741268037716	1.0
PTBXL	17404	20116	1	baseline	0.27596037234448595	0.0026450954452264383	0.0166667707260676	0.11206171668157898	1.0
PTBXL	17404	20116	2	baseline	0.5508689298105723	0.0026836659608653318	0.01589004323869663	0.11508163104811912	1.0
PTBXL	17404	20116	3	baseline	0.3997158894480517	0.002618901351078528	0.012957946313805322	0.14448200386351404	1.0
PTBXL	17404	20116	4	baseline	0.31036634754592485	0.00250632275859194	0.014892549323116198	0.11156590684616836	1.0
PTBXL	17404	20116	5	baseline	0.38941536073146693	0.00241679229641685	0.01434327250470351	0.10336677207297423	1.0
PTBXL	17404	20116	6	baseline	0.3021791504758233	0.002424814456449266	0.016464759663436475	0.12128734736664974	1.0
PTBXL	17404	20116	7	baseline	0.39972384666442334	0.0020247993146298485	0.01235764161073486	0.11465046670729796	1.0
PTBXL	17404	20116	8	baseline	0.48829895356732916	0.00237517274909698	0.013237138213015148	0.1491002406946057	1.0
PTBXL	17404	20116	9	baseline	0.3827862887096928	0.0024672477964436876	0.016177109831412514	0.10689015427074562	1.0
PTBXL	17404	20116	1	rotation90	0.27596037234448595	0.0026450954452264383	0.01231449362918735	0.11206171668157898	1.0
PTBXL	17404	20116	2	rotation90	0.5508689298105723	0.0026836659608653318	0.011141760424644598	0.11508163104811912	1.0
PTBXL	17404	20116	3	rotation90	0.3997158894480517	0.002618901351078528	0.01257429729782354	0.14448200386351404	1.0
PTBXL	17404	20116	4	rotation90	0.31036634754592485	0.00250632275859194	0.012666649248336576	0.11156590684616836	1.0
PTBXL	17404	20116	5	rotation90	0.38941536073146693	0.00241679229641685	0.010868498719286626	0.10336677207297423	1.0
PTBXL	17404	20116	6	rotation90	0.3021791504758233	0.002424814456449266	0.011416585545411716	0.12128734736664974	1.0
PTBXL	17404	20116	7	rotation90	0.39972384666442334	0.0020247993146298485	0.010204516957243297	0.11465046670729796	1.0
PTBXL	17404	20116	8	rotation90	0.48829895356732916	0.00237517274909698	0.010291718449203848	0.1491002406946057	1.0
PTBXL	17404	20116	9	rotation90	0.3827862887096928	0.0024672477964436876	0.01124893494039398	0.10689015427074562	1.0
PTBXL	17404	20116	1	parameter_seconds	0.27596037234448595	0.0026450954452264383	0.001678640322602265	0.11206171668157897	1.0
PTBXL	17404	20116	2	parameter_seconds	0.5508689298105723	0.0026836659608653318	0.0016029528484757783	0.11508163104811911	1.0
PTBXL	17404	20116	3	parameter_seconds	0.3997158894480517	0.0026189013510785285	0.0016517520442757712	0.14448200386351406	1.0
PTBXL	17404	20116	4	parameter_seconds	0.31036634754592474	0.0025063227585919398	0.0016762987246121456	0.11156590684616834	1.0
PTBXL	17404	20116	5	parameter_seconds	0.38941536073146693	0.00241679229641685	0.0015734443598456578	0.10336677207297428	1.0
PTBXL	17404	20116	6	parameter_seconds	0.3021791504758233	0.0024248144564492655	0.0014428664633168527	0.12128734736664973	1.0
PTBXL	17404	20116	7	parameter_seconds	0.39972384666442334	0.0020247993146298485	0.0013095796628563093	0.11465046670729795	1.0
PTBXL	17404	20116	8	parameter_seconds	0.48829895356732916	0.00237517274909698	0.0014120220965255414	0.14910024069460565	1.0
PTBXL	17404	20116	9	parameter_seconds	0.3827862887096927	0.0024672477964436876	0.0015496270188287216	0.1068901542707456	1.0
PTBXL	17404	20116	1	time_scale100	17.935678179561073	3.145558456203322	9.852809080352918	0.6960216878285727	1.0
PTBXL	17404	20116	2	time_scale100	44.70492011528584	4.258530353981497	12.020418240254891	0.8459310037566157	1.0
PTBXL	17404	20116	3	time_scale100	27.68082124191198	4.221406451305263	12.142414588350682	1.2191115432246162	1.0
PTBXL	17404	20116	4	time_scale100	15.245499980424118	3.1944809177876903	11.15822727324123	0.8774357026728409	1.0
PTBXL	17404	20116	5	time_scale100	29.47728583389351	3.807184857093113	10.332372150552583	0.7349593932593628	1.0
PTBXL	17404	20116	6	time_scale100	19.277597606663832	3.2431511963276907	11.42697975688191	0.8134056131036667	1.0
PTBXL	17404	20116	7	time_scale100	26.912398531710856	2.941533885102565	9.494749291960499	0.9346611292878058	1.0
PTBXL	17404	20116	8	time_scale100	40.113568288331656	4.513937910986488	11.397800302162292	1.0980989547846152	1.0
PTBXL	17404	20116	9	time_scale100	24.944644728972918	3.560089470115161	10.454994257204676	0.7277773798151262	1.0
PTBXL	6337	12853	1	baseline	0.337956943816877	0.005679093953489896	0.019811517451513497	0.06902971154550791	1.0
PTBXL	6337	12853	2	baseline	0.27993121791362846	0.004863602786836458	0.016243889415235822	0.0877745856652035	1.0
PTBXL	6337	12853	3	baseline	0.3065411616122028	0.004600796598272352	0.016195488271705322	0.06017508270206934	1.0
PTBXL	6337	12853	4	baseline	0.3139866146384094	0.004720817834307373	0.016856542578538625	0.05209418523003279	1.0
PTBXL	6337	12853	5	baseline	0.2835299086951885	0.005625268066461229	0.020580891758845903	0.05998620307303199	1.0
PTBXL	6337	12853	6	baseline	0.3061992463753659	0.005099267290923151	0.017337498733802106	0.06576072847516197	1.0
PTBXL	6337	12853	7	baseline	0.3389697966586555	0.004815977265035187	0.016376432465124165	0.08142494519859811	1.0
PTBXL	6337	12853	8	baseline	0.4491324078242054	0.004453129459007442	0.015432527089604228	0.062465871900753034	1.0
PTBXL	6337	12853	1	rotation90	0.337956943816877	0.005679093953489896	0.028170106172465036	0.06902971154550791	1.0
PTBXL	6337	12853	2	rotation90	0.27993121791362846	0.004863602786836458	0.02234920802108961	0.0877745856652035	1.0
PTBXL	6337	12853	3	rotation90	0.3065411616122028	0.004600796598272352	0.02229423177470678	0.06017508270206934	1.0
PTBXL	6337	12853	4	rotation90	0.3139866146384094	0.004720817834307373	0.023068447582168288	0.05209418523003279	1.0
PTBXL	6337	12853	5	rotation90	0.2835299086951885	0.005625268066461229	0.028331319714206948	0.05998620307303199	1.0
PTBXL	6337	12853	6	rotation90	0.3061992463753659	0.005099267290923151	0.024847490744689494	0.06576072847516197	1.0
PTBXL	6337	12853	7	rotation90	0.3389697966586555	0.004815977265035187	0.02288518193656581	0.08142494519859811	1.0
PTBXL	6337	12853	8	rotation90	0.4491324078242054	0.004453129459007442	0.021240744952257036	0.062465871900753034	1.0
PTBXL	6337	12853	1	parameter_seconds	0.33795694381687696	0.005679093953489896	0.004617026676574493	0.06902971154550794	1.0
PTBXL	6337	12853	2	parameter_seconds	0.27993121791362846	0.004863602786836458	0.003955674100385249	0.08777458566520345	1.0
PTBXL	6337	12853	3	parameter_seconds	0.3065411616122028	0.0046007965982723525	0.003775506174932098	0.060175082702069345	1.0
PTBXL	6337	12853	4	parameter_seconds	0.31398661463840943	0.004720817834307372	0.0038110816418842667	0.05209418523003277	1.0
PTBXL	6337	12853	5	parameter_seconds	0.2835299086951885	0.005625268066461228	0.00453320270404408	0.05998620307303198	1.0
PTBXL	6337	12853	6	parameter_seconds	0.30619924637536594	0.00509926729092315	0.004118217925962783	0.06576072847516198	1.0
PTBXL	6337	12853	7	parameter_seconds	0.3389697966586555	0.004815977265035187	0.003958740879733109	0.08142494519859812	1.0
PTBXL	6337	12853	8	parameter_seconds	0.4491324078242054	0.004453129459007442	0.003555531459574859	0.06246587190075302	1.0
PTBXL	6337	12853	1	time_scale100	24.982828089130372	4.247861208796909	11.208493960087727	0.3771541154206872	1.0
PTBXL	6337	12853	2	time_scale100	19.35648229361812	4.237268611495153	11.602862184646979	0.5795133283464036	1.0
PTBXL	6337	12853	3	time_scale100	25.044377746006557	3.4235554780661146	10.49214755691764	0.3680153325025399	1.0
PTBXL	6337	12853	4	time_scale100	20.525746426683106	3.663445887752354	11.321162600659031	0.29318938692503566	1.0
PTBXL	6337	12853	5	time_scale100	21.81024019002766	3.8551301338335873	11.32073350004932	0.29947291338711707	1.0
PTBXL	6337	12853	6	time_scale100	21.4651672539079	4.219796093641718	11.670098034067609	0.3423452896838319	1.0
PTBXL	6337	12853	7	time_scale100	20.16959854033689	4.257413823775432	9.867994095333966	0.512472659808461	1.0
PTBXL	6337	12853	8	time_scale100	39.63584911439994	4.386335780477634	12.067107833886555	0.3813554008346433	1.0
PTBXL	11842	13781	1	baseline	0.22177122936193175	0.004729027086245597	0.019477957102218526	0.1201209495720531	1.0
PTBXL	11842	13781	2	baseline	0.24844007950410527	0.004524776510468133	0.01889446019887138	0.09853962987139032	1.0
PTBXL	11842	13781	3	baseline	0.2822619948188011	0.004527134968786807	0.018767454046971402	0.09228460529558824	1.0
PTBXL	11842	13781	4	baseline	0.2637847894780747	0.004558100136977387	0.019172936197067718	0.11328924997322982	1.0
PTBXL	11842	13781	5	baseline	0.43642041598569065	0.004708879550084961	0.01936347424198261	0.09697388102711878	1.0
PTBXL	11842	13781	6	baseline	0.3125117207430168	0.0044636840555893915	0.019255704347563747	0.11145176595921302	1.0
PTBXL	11842	13781	7	baseline	0.34416505415069526	0.00457340708401792	0.019414286516768336	0.11550787743515552	1.0
PTBXL	11842	13781	8	baseline	0.24160793595466146	0.004555842436897731	0.019487471846535858	0.11448985679920785	1.0
PTBXL	11842	13781	9	baseline	0.3329779268181211	0.00452337445070918	0.01937696699941461	0.10830107306694275	1.0
PTBXL	11842	13781	10	baseline	0.3060416958553551	0.004564942058345627	0.019226080617486194	0.15109957775934302	1.0
PTBXL	11842	13781	11	baseline	0.30120003329148	0.004598863532355575	0.019239306914155305	0.11511081588980514	1.0
PTBXL	11842	13781	1	rotation90	0.22177122936193175	0.004729027086245597	0.0208054733432252	0.1201209495720531	1.0
PTBXL	11842	13781	2	rotation90	0.24844007950410527	0.004524776510468133	0.021125555327658817	0.09853962987139032	1.0
PTBXL	11842	13781	3	rotation90	0.2822619948188011	0.004527134968786807	0.02171736382884936	0.09228460529558824	1.0
PTBXL	11842	13781	4	rotation90	0.2637847894780747	0.004558100136977387	0.0212042140116427	0.11328924997322982	1.0
PTBXL	11842	13781	5	rotation90	0.43642041598569065	0.004708879550084961	0.021332811354721582	0.09697388102711878	1.0
PTBXL	11842	13781	6	rotation90	0.3125117207430168	0.0044636840555893915	0.021178351515255118	0.11145176595921302	1.0
PTBXL	11842	13781	7	rotation90	0.34416505415069526	0.00457340708401792	0.021462646389555452	0.11550787743515552	1.0
PTBXL	11842	13781	8	rotation90	0.24160793595466146	0.004555842436897731	0.021182093628430883	0.11448985679920785	1.0
PTBXL	11842	13781	9	rotation90	0.3329779268181211	0.00452337445070918	0.02093704086908174	0.10830107306694275	1.0
PTBXL	11842	13781	10	rotation90	0.3060416958553551	0.004564942058345627	0.020597331987743304	0.15109957775934302	1.0
PTBXL	11842	13781	11	rotation90	0.30120003329148	0.004598863532355575	0.02075690044018645	0.11511081588980514	1.0
PTBXL	11842	13781	1	parameter_seconds	0.22177122936193175	0.004729027086245598	0.0026983410744806364	0.12012094957205316	1.0
PTBXL	11842	13781	2	parameter_seconds	0.24844007950410532	0.004524776510468133	0.0027036124539961803	0.09853962987139031	1.0
PTBXL	11842	13781	3	parameter_seconds	0.2822619948188011	0.004527134968786806	0.0027860747803036233	0.09228460529558827	1.0
PTBXL	11842	13781	4	parameter_seconds	0.2637847894780747	0.004558100136977387	0.002798128447800347	0.11328924997322985	1.0
PTBXL	11842	13781	5	parameter_seconds	0.43642041598569065	0.004708879550084961	0.0028603451699637152	0.09697388102711879	1.0
PTBXL	11842	13781	6	parameter_seconds	0.3125117207430168	0.0044636840555893915	0.002716365810590612	0.11145176595921302	1.0
PTBXL	11842	13781	7	parameter_seconds	0.34416505415069537	0.00457340708401792	0.002724166325876495	0.1155078774351555	1.0
PTBXL	11842	13781	8	parameter_seconds	0.24160793595466146	0.004555842436897731	0.002720428281968989	0.11448985679920781	1.0
PTBXL	11842	13781	9	parameter_seconds	0.33297792681812105	0.00452337445070918	0.0026490472192671685	0.10830107306694275	1.0
PTBXL	11842	13781	10	parameter_seconds	0.3060416958553551	0.004564942058345627	0.00269582653381917	0.15109957775934302	1.0
PTBXL	11842	13781	11	parameter_seconds	0.30120003329148	0.004598863532355575	0.002700077323195644	0.11511081588980514	1.0
PTBXL	11842	13781	1	time_scale100	13.769729866962226	6.3579188362749	14.537732335671198	0.9054934425317825	1.0
PTBXL	11842	13781	2	time_scale100	16.654575875281225	5.388687783920039	14.268307674643188	1.038023251174339	1.0
PTBXL	11842	13781	3	time_scale100	14.083242979511843	5.351752696703557	12.21371808161026	1.1568268970569155	1.0
PTBXL	11842	13781	4	time_scale100	18.106837118359124	5.24131882283068	15.689521477234091	0.8972038132879808	1.0
PTBXL	11842	13781	5	time_scale100	34.453610250736155	5.834521892461032	13.911110382917732	1.3305949047957168	1.0
PTBXL	11842	13781	6	time_scale100	21.033533773858245	5.010353939815703	12.685411831941936	1.132753272693573	1.0
PTBXL	11842	13781	7	time_scale100	23.470287545165938	5.616850078364281	12.679731576769514	1.2372097766115349	1.0
PTBXL	11842	13781	8	time_scale100	16.736921185321187	5.17271659351085	13.263283738997078	1.1007558616717286	1.0
PTBXL	11842	13781	9	time_scale100	18.296584666956235	5.252500614990024	14.012509436444901	1.0290376865473758	1.0
PTBXL	11842	13781	10	time_scale100	19.69508924706716	5.502323368216036	15.108095474691206	1.087015854232133	1.0
PTBXL	11842	13781	11	time_scale100	15.804373554412619	5.3732947431365465	12.676483401250996	0.9469978407246963	1.0
PTBXL	15841	15056	1	baseline	0.37197610472379133	0.0014435542687858014	0.009449166755690538	0.1601906002794201	1.0
PTBXL	15841	15056	2	baseline	0.38616187583997047	0.003059208999064039	0.013180632874557285	0.03552350594873693	1.0
PTBXL	15841	15056	3	baseline	0.32720356173871057	0.0028642489605326693	0.011624818713245886	0.04691889812408522	1.0
PTBXL	15841	15056	4	baseline	0.4621245137605767	0.002756542162639006	0.010991590898884178	0.03609475083071362	1.0
PTBXL	15841	15056	5	baseline	0.8371744523535736	0.004461727223981516	0.017075776628387867	0.019986440662913788	1.0
PTBXL	15841	15056	6	baseline	0.2797022910783836	0.004280409567139105	0.015583027263291445	0.0198041541380383	1.0
PTBXL	15841	15056	7	baseline	0.33754285278477236	0.004192319152763151	0.015267230746920794	0.2419528559954497	1.0
PTBXL	15841	15056	8	baseline	0.3437912565378856	0.0018047030722289786	0.009757034372136387	0.14221391710559056	1.0
PTBXL	15841	15056	9	baseline	0.34534897596172115	0.0031514859465404874	0.01298001895283058	0.13290813485992228	1.0
PTBXL	15841	15056	10	baseline	0.38532221220116725	0.00283097279495287	0.011804304794815772	0.0950957896594525	1.0
PTBXL	15841	15056	1	rotation90	0.37197610472379133	0.0014435542687858014	0.005914091789728327	0.1601906002794201	1.0
PTBXL	15841	15056	2	rotation90	0.38616187583997047	0.003059208999064039	0.009298759085312918	0.03552350594873693	1.0
PTBXL	15841	15056	3	rotation90	0.32720356173871057	0.0028642489605326693	0.008115401825314271	0.04691889812408522	1.0
PTBXL	15841	15056	4	rotation90	0.4621245137605767	0.002756542162639006	0.00793773763843146	0.03609475083071362	1.0
PTBXL	15841	15056	5	rotation90	0.8371744523535736	0.004461727223981516	0.01311280211465764	0.019986440662913788	1.0
PTBXL	15841	15056	6	rotation90	0.2797022910783836	0.004280409567139105	0.011836515446664765	0.0198041541380383	1.0
PTBXL	15841	15056	7	rotation90	0.33754285278477236	0.004192319152763151	0.011119981889763557	0.2419528559954497	1.0
PTBXL	15841	15056	8	rotation90	0.3437912565378856	0.0018047030722289786	0.006952000377261296	0.14221391710559056	1.0
PTBXL	15841	15056	9	rotation90	0.34534897596172115	0.0031514859465404874	0.009351004236880345	0.13290813485992228	1.0
PTBXL	15841	15056	10	rotation90	0.38532221220116725	0.00283097279495287	0.00854054175239905	0.0950957896594525	1.0
PTBXL	15841	15056	1	parameter_seconds	0.3719761047237912	0.0014435542687858012	0.000749119028252393	0.16019060027942011	1.0
PTBXL	15841	15056	2	parameter_seconds	0.38616187583997047	0.003059208999064039	0.001987930800269407	0.03552350594873694	1.0
PTBXL	15841	15056	3	parameter_seconds	0.32720356173871057	0.0028642489605326693	0.0018347531054963262	0.046918898124085215	1.0
PTBXL	15841	15056	4	parameter_seconds	0.4621245137605768	0.0027565421626390063	0.0017228566254237248	0.03609475083071361	1.0
PTBXL	15841	15056	5	parameter_seconds	0.8371744523535735	0.004461727223981516	0.0028433809370642118	0.019986440662913784	1.0
PTBXL	15841	15056	6	parameter_seconds	0.2797022910783836	0.004280409567139105	0.0028101176026465178	0.019804154138038304	1.0
PTBXL	15841	15056	7	parameter_seconds	0.33754285278477236	0.004192319152763151	0.0025389103263607493	0.2419528559954497	1.0
PTBXL	15841	15056	8	parameter_seconds	0.34379125653788567	0.0018047030722289786	0.0011398241055756762	0.14221391710559056	1.0
PTBXL	15841	15056	9	parameter_seconds	0.3453489759617211	0.0031514859465404874	0.0017696549012906106	0.13290813485992228	1.0
PTBXL	15841	15056	10	parameter_seconds	0.38532221220116725	0.00283097279495287	0.001780884044923753	0.0950957896594525	1.0
PTBXL	15841	15056	1	time_scale100	26.499722014725695	4.832691220380684	13.17481509034781	6.14110711529775	1.0
PTBXL	15841	15056	2	time_scale100	21.467281284325363	5.878564319523944	17.05361330902647	2.801611413119671	1.0
PTBXL	15841	15056	3	time_scale100	23.347549139126958	9.884122959317525	19.66051853116532	3.1996797317596255	1.0
PTBXL	15841	15056	4	time_scale100	24.947039786290894	8.0147518652333	18.926852148097147	2.8476498331382145	1.0
PTBXL	15841	15056	5	time_scale100	54.68092557916619	6.343976793170012	18.56405499286645	1.3245366635933529	1.0
PTBXL	15841	15056	6	time_scale100	19.032557819027765	5.790817313165657	18.426116487176508	1.2608801173211472	1.0
PTBXL	15841	15056	7	time_scale100	22.575664164149945	5.960728445434272	17.898897326016893	0.6022936581147349	1.0
PTBXL	15841	15056	8	time_scale100	24.428710738055027	6.852156242022084	17.72432375957832	6.726216632828982	1.0
PTBXL	15841	15056	9	time_scale100	22.93873270510783	6.019466133638235	15.700254380107102	3.5785640794145093	1.0
PTBXL	15841	15056	10	time_scale100	25.50458798065456	6.678827709571616	17.41243527703054	3.464852639783964	1.0
PTBXL	11490	12644	1	baseline	0.6159888094410141	0.0033455344951164173	0.015718792953352222	0.10663867883608363	1.0
PTBXL	11490	12644	2	baseline	0.2560429225968231	0.004058659492699484	0.021155156052507187	0.0801426032538184	1.0
PTBXL	11490	12644	3	baseline	0.29063289198571535	0.003615017340294691	0.018636023625884814	0.0737130661356798	1.0
PTBXL	11490	12644	4	baseline	0.3680804701478887	0.0039763390598610195	0.01969736373759244	0.08734161844932216	1.0
PTBXL	11490	12644	5	baseline	0.30584995148061345	0.004035638699395207	0.021268568686879395	0.07808114909418438	1.0
PTBXL	11490	12644	6	baseline	0.4619159071829129	0.0031277965742040276	0.01744999752152985	0.06669159142013473	1.0
PTBXL	11490	12644	7	baseline	0.40247050166526843	0.004137354766300952	0.020488360411635338	0.09044328645159919	1.0
PTBXL	11490	12644	1	rotation90	0.6159888094410141	0.0033455344951164173	0.015405596496843138	0.10663867883608363	1.0
PTBXL	11490	12644	2	rotation90	0.2560429225968231	0.004058659492699484	0.01966462686859997	0.0801426032538184	1.0
PTBXL	11490	12644	3	rotation90	0.29063289198571535	0.003615017340294691	0.017376821545772744	0.0737130661356798	1.0
PTBXL	11490	12644	4	rotation90	0.3680804701478887	0.0039763390598610195	0.01907586962081917	0.08734161844932216	1.0
PTBXL	11490	12644	5	rotation90	0.30584995148061345	0.004035638699395207	0.018639776770130505	0.07808114909418438	1.0
PTBXL	11490	12644	6	rotation90	0.4619159071829129	0.0031277965742040276	0.01595394966535192	0.06669159142013473	1.0
PTBXL	11490	12644	7	rotation90	0.40247050166526843	0.004137354766300952	0.019267435456981105	0.09044328645159919	1.0
PTBXL	11490	12644	1	parameter_seconds	0.6159888094410141	0.0033455344951164173	0.0018560922727292718	0.10663867883608362	1.0
PTBXL	11490	12644	2	parameter_seconds	0.2560429225968231	0.004058659492699484	0.002465152295257604	0.08014260325381839	1.0
PTBXL	11490	12644	3	parameter_seconds	0.29063289198571535	0.003615017340294691	0.002167611950612653	0.07371306613567981	1.0
PTBXL	11490	12644	4	parameter_seconds	0.36808047014788864	0.0039763390598610195	0.002285132185467416	0.08734161844932214	1.0
PTBXL	11490	12644	5	parameter_seconds	0.3058499514806135	0.004035638699395207	0.0023607651854517576	0.07808114909418438	1.0
PTBXL	11490	12644	6	parameter_seconds	0.4619159071829128	0.003127796574204028	0.0019066126607059938	0.06669159142013474	1.0
PTBXL	11490	12644	7	parameter_seconds	0.40247050166526843	0.004137354766300952	0.002347423147345352	0.09044328645159914	1.0
PTBXL	11490	12644	1	time_scale100	52.00495440664953	4.132383171184834	10.475073050802363	0.7008080541528015	1.0
PTBXL	11490	12644	2	time_scale100	14.080485298754382	3.870284997632119	12.406497299577524	0.5737313606346919	1.0
PTBXL	11490	12644	3	time_scale100	21.281282619245626	5.397276013133104	12.061758905781513	0.66339555115704	1.0
PTBXL	11490	12644	4	time_scale100	19.128540713187345	4.31426581937707	11.560129298155097	0.6890044788807336	1.0
PTBXL	11490	12644	5	time_scale100	20.709767513797274	4.494279426852361	10.757484989755579	0.5542498943547411	1.0
PTBXL	11490	12644	6	time_scale100	27.602612191668687	3.69567247959114	10.753909117153908	0.7968384183773157	1.0
PTBXL	11490	12644	7	time_scale100	29.87613030387504	6.1609783910925415	13.712313047242404	0.8798772161321162	1.0
PTBXL	15810	13471	1	baseline	0.2906511407051955	0.0035238594216021016	0.02380849257205055	0.13003917328807313	1.0
PTBXL	15810	13471	2	baseline	0.29965177957548217	0.002739875954787412	0.018759439886565126	0.14752288037868422	1.0
PTBXL	15810	13471	3	baseline	0.2939123722517674	0.002939886849463829	0.019791335076031705	0.13888287207463934	1.0
PTBXL	15810	13471	4	baseline	0.43272398545066887	0.0034033879703565394	0.023719724632819014	0.13936970139748184	1.0
PTBXL	15810	13471	5	baseline	0.8052325179159913	0.0034179777041254216	0.02421519896745413	0.12057935628742822	1.0
PTBXL	15810	13471	6	baseline	0.23293818083887186	0.0033355873618877998	0.024504827045963157	0.11689081205320119	1.0
PTBXL	15810	13471	7	baseline	0.2811030758445407	0.00352789871190492	0.02463958692934539	0.1351795269413699	1.0
PTBXL	15810	13471	8	baseline	0.2313340554386694	0.003440777562856529	0.024009404680232445	0.12820611598571177	1.0
PTBXL	15810	13471	1	rotation90	0.2906511407051955	0.0035238594216021016	0.019260924421157448	0.13003917328807313	1.0
PTBXL	15810	13471	2	rotation90	0.29965177957548217	0.002739875954787412	0.015241804007612245	0.14752288037868422	1.0
PTBXL	15810	13471	3	rotation90	0.2939123722517674	0.002939886849463829	0.01578730550046608	0.13888287207463934	1.0
PTBXL	15810	13471	4	rotation90	0.43272398545066887	0.0034033879703565394	0.018585995609337345	0.13936970139748184	1.0
PTBXL	15810	13471	5	rotation90	0.8052325179159913	0.0034179777041254216	0.01909359493231004	0.12057935628742822	1.0
PTBXL	15810	13471	6	rotation90	0.23293818083887186	0.0033355873618877998	0.01931578324383338	0.11689081205320119	1.0
PTBXL	15810	13471	7	rotation90	0.2811030758445407	0.00352789871190492	0.020041050973498998	0.1351795269413699	1.0
PTBXL	15810	13471	8	rotation90	0.2313340554386694	0.003440777562856529	0.01965449828657136	0.12820611598571177	1.0
PTBXL	15810	13471	1	parameter_seconds	0.2906511407051955	0.0035238594216021016	0.001977199774064051	0.13003917328807313	1.0
PTBXL	15810	13471	2	parameter_seconds	0.2996517795754821	0.002739875954787412	0.0016967987800116527	0.1475228803786842	1.0
PTBXL	15810	13471	3	parameter_seconds	0.2939123722517675	0.0029398868494638296	0.0018398060774890688	0.1388828720746393	1.0
PTBXL	15810	13471	4	parameter_seconds	0.4327239854506688	0.0034033879703565394	0.002080675970547164	0.1393697013974818	1.0
PTBXL	15810	13471	5	parameter_seconds	0.8052325179159913	0.003417977704125422	0.002004282197389484	0.12057935628742822	1.0
PTBXL	15810	13471	6	parameter_seconds	0.2329381808388718	0.0033355873618877998	0.0019739104187324	0.11689081205320119	1.0
PTBXL	15810	13471	7	parameter_seconds	0.28110307584454064	0.00352789871190492	0.002092674658948449	0.13517952694136992	1.0
PTBXL	15810	13471	8	parameter_seconds	0.2313340554386694	0.003440777562856529	0.0019619405529963177	0.1282061159857118	1.0
PTBXL	15810	13471	1	time_scale100	15.594979403588658	3.6044890594620056	12.072047731092619	0.7589293690941541	1.0
PTBXL	15810	13471	2	time_scale100	20.39708440855315	3.6402189722575637	11.447437982696144	0.84466203624338	1.0
PTBXL	15810	13471	3	time_scale100	20.733808694212783	3.9410947641473015	12.417737803176673	0.6285003802124735	1.0
PTBXL	15810	13471	4	time_scale100	18.000521399074966	3.277913794328692	12.172877086873536	0.6969812907359598	1.0
PTBXL	15810	13471	5	time_scale100	30.63148949524302	3.4446349086823367	11.497050559881261	0.6705666983682224	1.0
PTBXL	15810	13471	6	time_scale100	10.384145001843367	3.1620207587082203	11.6291362439358	0.6424434748721056	1.0
PTBXL	15810	13471	7	time_scale100	12.94356626827018	3.4224838366494934	11.606449453440653	0.6590221080725001	1.0
PTBXL	15810	13471	8	time_scale100	12.972241082933845	3.146077924391984	11.168919877634883	0.5869796635757926	1.0
PTBXL	1850	4339	1	baseline	0.26141466717429884	0.005360933234507684	0.029011719462388598	0.0803398201055719	1.0
PTBXL	1850	4339	2	baseline	0.45937391983053427	0.00580656006429663	0.02974899548546042	0.08778767707258837	1.0
PTBXL	1850	4339	3	baseline	0.33807085218558697	0.006211474868527876	0.029753218501167418	0.09631928675145544	1.0
PTBXL	1850	4339	4	baseline	0.3096465959136846	0.00503760764735914	0.026195234681156598	0.07793731925688366	1.0
PTBXL	1850	4339	5	baseline	0.2521502604786724	0.005156593160132389	0.02706873922251216	0.07041648795987815	1.0
PTBXL	1850	4339	6	baseline	0.30145188027126274	0.005201436740636543	0.02726121787808514	0.07894331596060408	1.0
PTBXL	1850	4339	7	baseline	0.3654960164011494	0.004988256774938607	0.02646418786755696	0.0722577785590351	1.0
PTBXL	1850	4339	8	baseline	0.2911231776080793	0.006025083369249225	0.03002412796574569	0.08891819823861825	1.0
PTBXL	1850	4339	9	baseline	0.34649932386301463	0.004990425565846692	0.025382648020504085	0.09750596751182695	1.0
PTBXL	1850	4339	10	baseline	0.3352946585658136	0.005641040129242988	0.029438635550252834	0.06784790223516225	1.0
PTBXL	1850	4339	11	baseline	0.28104216821915146	0.005449002937179221	0.028270566270815707	0.07608928434608471	1.0
PTBXL	1850	4339	12	baseline	0.33343711438501183	0.005996426645863314	0.03295832554532164	0.08569213113325592	1.0
PTBXL	1850	4339	1	rotation90	0.26141466717429884	0.005360933234507684	0.01857782167631848	0.0803398201055719	1.0
PTBXL	1850	4339	2	rotation90	0.45937391983053427	0.00580656006429663	0.021178897716707983	0.08778767707258837	1.0
PTBXL	1850	4339	3	rotation90	0.33807085218558697	0.006211474868527876	0.02560001209371978	0.09631928675145544	1.0
PTBXL	1850	4339	4	rotation90	0.3096465959136846	0.00503760764735914	0.02052211923784805	0.07793731925688366	1.0
PTBXL	1850	4339	5	rotation90	0.2521502604786724	0.005156593160132389	0.019645494083123313	0.07041648795987815	1.0
PTBXL	1850	4339	6	rotation90	0.30145188027126274	0.005201436740636543	0.018727967872531205	0.07894331596060408	1.0
PTBXL	1850	4339	7	rotation90	0.3654960164011494	0.004988256774938607	0.01760169182419351	0.0722577785590351	1.0
PTBXL	1850	4339	8	rotation90	0.2911231776080793	0.006025083369249225	0.02485504575475062	0.08891819823861825	1.0
PTBXL	1850	4339	9	rotation90	0.34649932386301463	0.004990425565846692	0.021252845826333484	0.09750596751182695	1.0
PTBXL	1850	4339	10	rotation90	0.3352946585658136	0.005641040129242988	0.022506170302710644	0.06784790223516225	1.0
PTBXL	1850	4339	11	rotation90	0.28104216821915146	0.005449002937179221	0.019589223867612665	0.07608928434608471	1.0
PTBXL	1850	4339	12	rotation90	0.33343711438501183	0.005996426645863314	0.02073531250663532	0.08569213113325592	1.0
PTBXL	1850	4339	1	parameter_seconds	0.26141466717429884	0.005360933234507684	0.0024331277685059947	0.08033982010557189	1.0
PTBXL	1850	4339	2	parameter_seconds	0.45937391983053427	0.00580656006429663	0.0028331984531008085	0.0877876770725884	1.0
PTBXL	1850	4339	3	parameter_seconds	0.3380708521855869	0.006211474868527876	0.003678901987592562	0.09631928675145549	1.0
PTBXL	1850	4339	4	parameter_seconds	0.3096465959136846	0.00503760764735914	0.0028245118089369656	0.07793731925688369	1.0
PTBXL	1850	4339	5	parameter_seconds	0.25215026047867245	0.005156593160132388	0.002678146495124505	0.07041648795987814	1.0
PTBXL	1850	4339	6	parameter_seconds	0.30145188027126274	0.005201436740636543	0.0026204176578510383	0.07894331596060408	1.0
PTBXL	1850	4339	7	parameter_seconds	0.3654960164011494	0.004988256774938607	0.002310938440308712	0.07225777855903512	1.0
PTBXL	1850	4339	8	parameter_seconds	0.2911231776080793	0.006025083369249225	0.003604572400072258	0.08891819823861824	1.0
PTBXL	1850	4339	9	parameter_seconds	0.34649932386301463	0.004990425565846693	0.0028772762024266104	0.09750596751182694	1.0
PTBXL	1850	4339	10	parameter_seconds	0.3352946585658136	0.005641040129242988	0.0030035440038950387	0.06784790223516225	1.0
PTBXL	1850	4339	11	parameter_seconds	0.28104216821915146	0.005449002937179221	0.002674986202022699	0.07608928434608467	1.0
PTBXL	1850	4339	12	parameter_seconds	0.33343711438501183	0.005996426645863314	0.0028786471121010305	0.08569213113325591	1.0
PTBXL	1850	4339	1	time_scale100	17.87983765115002	3.3376572969752507	9.148222594214465	0.26089543996397174	1.0
PTBXL	1850	4339	2	time_scale100	33.94758681148108	4.4941545557758555	10.36766495282345	0.24158105585447975	1.0
PTBXL	1850	4339	3	time_scale100	21.439413980378188	4.167428882273326	10.108436125927222	0.22489745844707007	1.0
PTBXL	1850	4339	4	time_scale100	22.03299457405044	3.8427611149940546	10.552867777458726	0.2197584433451627	1.0
PTBXL	1850	4339	5	time_scale100	17.41102806040248	4.12084901886694	9.967123425863276	0.21873743474565405	1.0
PTBXL	1850	4339	6	time_scale100	22.334296482563456	3.910216117446008	11.293327860912582	0.25137896265486237	1.0
PTBXL	1850	4339	7	time_scale100	28.834773255107212	3.5325472903950725	10.215638308811936	0.2517241416489488	1.0
PTBXL	1850	4339	8	time_scale100	18.288659391943764	3.8634893995538167	7.855783511576083	0.21999182478435375	1.0
PTBXL	1850	4339	9	time_scale100	26.302218353688893	3.0747712093286435	10.43277287360342	0.20038556101739743	1.0
PTBXL	1850	4339	10	time_scale100	23.004583685197577	4.438696511439321	11.841485392670764	0.2020368898310835	1.0
PTBXL	1850	4339	11	time_scale100	17.15256821958843	5.406470627929539	11.80579241856427	0.22464643201562223	1.0
PTBXL	1850	4339	12	time_scale100	24.636367772831676	3.4786157225644816	10.632826898080753	0.2853334917246186	1.0
PTBXL	19661	21236	1	baseline	0.4854488682521482	0.0033221416413381005	0.009860800368854155	0.11253048770533881	1.0
PTBXL	19661	21236	2	baseline	0.5289822528142417	0.003237129965465113	0.008824040740012399	0.11541579698239977	1.0
PTBXL	19661	21236	3	baseline	0.8127745874490995	0.0033983450122654453	0.010303531766172389	0.0735256002183182	1.0
PTBXL	19661	21236	4	baseline	0.3587054919153899	0.003870193187731269	0.010463961306114378	0.1412659110743563	1.0
PTBXL	19661	21236	5	baseline	0.388823552601456	0.0035214558885731076	0.009354384705760515	0.08179800694810156	1.0
PTBXL	19661	21236	6	baseline	0.40648806406595833	0.0036668434540020355	0.010607320437907908	0.09014476512360271	1.0
PTBXL	19661	21236	7	baseline	0.3398797037582285	0.003467390283793535	0.009521826746289314	0.09467455689380937	1.0
PTBXL	19661	21236	1	rotation90	0.4854488682521482	0.0033221416413381005	0.020385692766191944	0.11253048770533881	1.0
PTBXL	19661	21236	2	rotation90	0.5289822528142417	0.003237129965465113	0.018755018526566296	0.11541579698239977	1.0
PTBXL	19661	21236	3	rotation90	0.8127745874490995	0.0033983450122654453	0.02027589921335286	0.0735256002183182	1.0
PTBXL	19661	21236	4	rotation90	0.3587054919153899	0.003870193187731269	0.02113654738293222	0.1412659110743563	1.0
PTBXL	19661	21236	5	rotation90	0.388823552601456	0.0035214558885731076	0.02261276898942998	0.08179800694810156	1.0
PTBXL	19661	21236	6	rotation90	0.40648806406595833	0.0036668434540020355	0.021484006461781297	0.09014476512360271	1.0
PTBXL	19661	21236	7	rotation90	0.3398797037582285	0.003467390283793535	0.020534888364886584	0.09467455689380937	1.0
PTBXL	19661	21236	1	parameter_seconds	0.4854488682521482	0.0033221416413381	0.0027828423133054573	0.1125304877053388	1.0
PTBXL	19661	21236	2	parameter_seconds	0.5289822528142417	0.003237129965465113	0.002451944962614157	0.11541579698239982	1.0
PTBXL	19661	21236	3	parameter_seconds	0.8127745874490994	0.0033983450122654453	0.0026743138274066005	0.07352560021831818	1.0
PTBXL	19661	21236	4	parameter_seconds	0.3587054919153899	0.003870193187731269	0.003116766886250279	0.14126591107435632	1.0
PTBXL	19661	21236	5	parameter_seconds	0.38882355260145596	0.0035214558885731076	0.002953685114999469	0.08179800694810153	1.0
PTBXL	19661	21236	6	parameter_seconds	0.40648806406595833	0.0036668434540020355	0.0028902339496520973	0.09014476512360266	1.0
PTBXL	19661	21236	7	parameter_seconds	0.3398797037582285	0.003467390283793534	0.002859502293378165	0.09467455689380931	1.0
PTBXL	19661	21236	1	time_scale100	41.309045776861595	3.6674749473190826	13.90247262355706	0.5610443858748618	1.0
PTBXL	19661	21236	2	time_scale100	35.71156744095113	4.786315070287918	12.111164827990393	0.5500014657170957	1.0
PTBXL	19661	21236	3	time_scale100	34.92070291554977	4.748628555423585	16.32528802735514	0.5537316671365065	1.0
PTBXL	19661	21236	4	time_scale100	22.939682223014618	5.6248480142877035	15.400932710580072	0.5194411178336447	1.0
PTBXL	19661	21236	5	time_scale100	26.942495899868863	4.300681215957113	13.202713025417454	0.503159034882558	1.0
PTBXL	19661	21236	6	time_scale100	29.54975184431568	4.236148396706354	12.596449036984724	0.6097842161012869	1.0
PTBXL	19661	21236	7	time_scale100	21.35915210376937	4.314488697513187	13.246338841885763	0.6366841109068272	1.0
PTBXL	569	2936	1	baseline	0.1999687155193155	0.006953741190867552	0.01932997604163888	0.030448576465015784	1.0
PTBXL	569	2936	2	baseline	0.21831704016780096	0.006166352665964942	0.018936653077692694	0.03216434842502022	1.0
PTBXL	569	2936	3	baseline	0.31096430969649513	0.0060553375551056915	0.01888298500228436	0.0414404550039714	1.0
PTBXL	569	2936	4	baseline	0.3637294200194073	0.0064269761280872405	0.018605058922759307	0.028474641823219	1.0
PTBXL	569	2936	5	baseline	0.29157486297130514	0.00650139283088587	0.01878885645563891	0.031319373622598436	1.0
PTBXL	569	2936	6	baseline	0.25052481446923763	0.006488434012013874	0.018290170784500244	0.029098922407860533	1.0
PTBXL	569	2936	7	baseline	0.29227047730844136	0.006480232719038343	0.01879206479799483	0.03760085355815378	1.0
PTBXL	569	2936	8	baseline	0.30281528448937045	0.006553257283882211	0.019780411356625904	0.03144496043730345	1.0
PTBXL	569	2936	9	baseline	0.27556642939713744	0.006736171952998983	0.019232034543942886	0.03422742822808726	1.0
PTBXL	569	2936	10	baseline	0.26326145172039755	0.006034880880650714	0.01971039218490626	0.042748879153204244	1.0
PTBXL	569	2936	11	baseline	0.49931387145015615	0.006484564196644251	0.018126782445658105	0.04031794976151959	1.0
PTBXL	569	2936	12	baseline	0.2238477679181512	0.006333945763159903	0.018234207301779746	0.036277471140562664	1.0
PTBXL	569	2936	13	baseline	0.2129231328926166	0.006399474200171042	0.01997440883533057	0.035613236478802046	1.0
PTBXL	569	2936	14	baseline	0.23637341611551502	0.0066968849322537665	0.018999299920237453	0.029054977792216958	1.0
PTBXL	569	2936	1	rotation90	0.1999687155193155	0.006953741190867552	0.03762053827019571	0.030448576465015784	1.0
PTBXL	569	2936	2	rotation90	0.21831704016780096	0.006166352665964942	0.034920107670601316	0.03216434842502022	1.0
PTBXL	569	2936	3	rotation90	0.31096430969649513	0.0060553375551056915	0.03529220260975193	0.0414404550039714	1.0
PTBXL	569	2936	4	rotation90	0.3637294200194073	0.0064269761280872405	0.036387890833503474	0.028474641823219	1.0
PTBXL	569	2936	5	rotation90	0.29157486297130514	0.00650139283088587	0.037696828581299385	0.031319373622598436	1.0
PTBXL	569	2936	6	rotation90	0.25052481446923763	0.006488434012013874	0.037112913109918724	0.029098922407860533	1.0
PTBXL	569	2936	7	rotation90	0.29227047730844136	0.006480232719038343	0.03673985927106822	0.03760085355815378	1.0
PTBXL	569	2936	8	rotation90	0.30281528448937045	0.006553257283882211	0.03608372896488913	0.03144496043730345	1.0
PTBXL	569	2936	9	rotation90	0.27556642939713744	0.006736171952998983	0.03812210206817247	0.03422742822808726	1.0
PTBXL	569	2936	10	rotation90	0.26326145172039755	0.006034880880650714	0.03476826383780682	0.042748879153204244	1.0
PTBXL	569	2936	11	rotation90	0.49931387145015615	0.006484564196644251	0.03724040149087347	0.04031794976151959	1.0
PTBXL	569	2936	12	rotation90	0.2238477679181512	0.006333945763159903	0.036754501150898115	0.036277471140562664	1.0
PTBXL	569	2936	13	rotation90	0.2129231328926166	0.006399474200171042	0.035917723731650655	0.035613236478802046	1.0
PTBXL	569	2936	14	rotation90	0.23637341611551502	0.0066968849322537665	0.037035609878812804	0.029054977792216958	1.0
PTBXL	569	2936	1	parameter_seconds	0.19996871551931547	0.006953741190867552	0.006173187002125963	0.03044857646501578	1.0
PTBXL	569	2936	2	parameter_seconds	0.21831704016780099	0.006166352665964942	0.005234605968921256	0.03216434842502022	1.0
PTBXL	569	2936	3	parameter_seconds	0.31096430969649513	0.00605533755510569	0.00518631431573468	0.041440455003971415	1.0
PTBXL	569	2936	4	parameter_seconds	0.3637294200194073	0.0064269761280872405	0.005533819422050371	0.028474641823218995	1.0
PTBXL	569	2936	5	parameter_seconds	0.29157486297130514	0.0065013928308858705	0.005699721668388156	0.03131937362259844	1.0
PTBXL	569	2936	6	parameter_seconds	0.25052481446923763	0.006488434012013874	0.005675618955130247	0.02909892240786054	1.0
PTBXL	569	2936	7	parameter_seconds	0.2922704773084414	0.006480232719038343	0.005776951311774352	0.03760085355815378	1.0
PTBXL	569	2936	8	parameter_seconds	0.30281528448937045	0.006553257283882213	0.005694740543775538	0.031444960437303444	1.0
PTBXL	569	2936	9	parameter_seconds	0.27556642939713744	0.006736171952998983	0.006030731200553889	0.03422742822808727	1.0
PTBXL	569	2936	10	parameter_seconds	0.26326145172039755	0.006034880880650714	0.005162099713985734	0.042748879153204224	1.0
PTBXL	569	2936	11	parameter_seconds	0.49931387145015615	0.006484564196644251	0.005740120338091892	0.04031794976151959	1.0
PTBXL	569	2936	12	parameter_seconds	0.22384776791815125	0.006333945763159903	0.005447126306339993	0.036277471140562664	1.0
PTBXL	569	2936	13	parameter_seconds	0.2129231328926166	0.006399474200171042	0.005608661379355949	0.03561323647880204	1.0
PTBXL	569	2936	14	parameter_seconds	0.23637341611551502	0.0066968849322537665	0.005888869655652666	0.02905497779221697	1.0
PTBXL	569	2936	1	time_scale100	10.167576361717417	4.422666832365071	14.262149738072607	0.4033177865757623	1.0
PTBXL	569	2936	2	time_scale100	14.344523043444203	3.7122496509949183	11.016704293775776	0.32365383351434446	1.0
PTBXL	569	2936	3	time_scale100	9.078008795457553	3.976296785209134	11.205088162122715	0.3303012241004734	1.0
PTBXL	569	2936	4	time_scale100	27.172697729529833	4.496252004002603	12.47563984070465	0.25621635347494554	1.0
PTBXL	569	2936	5	time_scale100	16.60090658686215	4.652763022204287	13.262479411079674	0.48177794708986227	1.0
PTBXL	569	2936	6	time_scale100	12.380438392483939	4.562443425100054	10.428675169825846	0.3740869212424434	1.0
PTBXL	569	2936	7	time_scale100	10.84690440533522	3.2755558206184197	8.814511422231774	0.3669596848235855	1.0
PTBXL	569	2936	8	time_scale100	11.477985855388136	4.518614796078972	10.927335181345525	0.33226167458918476	1.0
PTBXL	569	2936	9	time_scale100	13.619373193647935	3.471636736170262	8.603412307408963	0.4049018104712031	1.0
PTBXL	569	2936	10	time_scale100	13.307054612149326	4.54155027003926	12.47089438820933	0.36100956212181595	1.0
PTBXL	569	2936	11	time_scale100	10.77879239484313	4.789377528873226	9.566431660329885	0.30027441352337575	1.0
PTBXL	569	2936	12	time_scale100	11.73168538826469	4.359362285813705	10.727928688790954	0.29206197531999334	1.0
PTBXL	569	2936	13	time_scale100	11.736843521018978	4.097090039909883	11.388608054270144	0.37154650940454825	1.0
PTBXL	569	2936	14	time_scale100	12.732548470206789	3.9041432131160825	10.001564035718635	0.48855323831551684	1.0
PTBXL	8504	13937	1	baseline	0.3843377395228721	0.0030580691118665105	0.01741479304725485	0.10690591450310205	1.0
PTBXL	8504	13937	2	baseline	0.30842329689511566	0.00307635611363323	0.018277141344122547	0.13641663047368108	1.0
PTBXL	8504	13937	3	baseline	0.2678215481127499	0.003009867772147868	0.018303470102180766	0.11757991222572765	1.0
PTBXL	8504	13937	4	baseline	0.4452235691960491	0.003184657285736001	0.01801439238595938	0.12553836792601722	1.0
PTBXL	8504	13937	5	baseline	0.3252009602065985	0.003189021510947834	0.017483548620505857	0.1466936049451379	1.0
PTBXL	8504	13937	6	baseline	0.23001437899579427	0.003120421864886149	0.017926659009916805	0.11262978734418322	1.0
PTBXL	8504	13937	7	baseline	0.21124033100722178	0.0032130515426949543	0.018347643325016816	0.11768752248668726	1.0
PTBXL	8504	13937	8	baseline	0.3928268008090736	0.0030898149936064868	0.017808485624012167	0.1277335064759168	1.0
PTBXL	8504	13937	9	baseline	0.2016845266946782	0.003159771030935632	0.017439604873690343	0.12435200941700893	1.0
PTBXL	8504	13937	1	rotation90	0.3843377395228721	0.0030580691118665105	0.015131934849801068	0.10690591450310205	1.0
PTBXL	8504	13937	2	rotation90	0.30842329689511566	0.00307635611363323	0.015822896021084467	0.13641663047368108	1.0
PTBXL	8504	13937	3	rotation90	0.2678215481127499	0.003009867772147868	0.015666540211115153	0.11757991222572765	1.0
PTBXL	8504	13937	4	rotation90	0.4452235691960491	0.003184657285736001	0.015447158911337952	0.12553836792601722	1.0
PTBXL	8504	13937	5	rotation90	0.3252009602065985	0.003189021510947834	0.015338488258506935	0.1466936049451379	1.0
PTBXL	8504	13937	6	rotation90	0.23001437899579427	0.003120421864886149	0.015950223610891462	0.11262978734418322	1.0
PTBXL	8504	13937	7	rotation90	0.21124033100722178	0.0032130515426949543	0.01645624094415576	0.11768752248668726	1.0
PTBXL	8504	13937	8	rotation90	0.3928268008090736	0.0030898149936064868	0.01607269205817543	0.1277335064759168	1.0
PTBXL	8504	13937	9	rotation90	0.2016845266946782	0.003159771030935632	0.01584584388474447	0.12435200941700893	1.0
PTBXL	8504	13937	1	parameter_seconds	0.3843377395228721	0.0030580691118665118	0.0018327711614957065	0.10690591450310204	1.0
PTBXL	8504	13937	2	parameter_seconds	0.3084232968951156	0.00307635611363323	0.0019761959550681184	0.13641663047368108	1.0
PTBXL	8504	13937	3	parameter_seconds	0.2678215481127499	0.0030098677721478676	0.0018943446398049647	0.11757991222572761	1.0
PTBXL	8504	13937	4	parameter_seconds	0.4452235691960491	0.003184657285736001	0.0018998026153086716	0.12553836792601725	1.0
PTBXL	8504	13937	5	parameter_seconds	0.3252009602065985	0.003189021510947834	0.001786813158709016	0.14669360494513792	1.0
PTBXL	8504	13937	6	parameter_seconds	0.23001437899579422	0.003120421864886149	0.0017841722914225763	0.11262978734418329	1.0
PTBXL	8504	13937	7	parameter_seconds	0.21124033100722173	0.0032130515426949543	0.0019133891334879392	0.11768752248668729	1.0
PTBXL	8504	13937	8	parameter_seconds	0.3928268008090736	0.0030898149936064868	0.0018431074037921645	0.12773350647591683	1.0
PTBXL	8504	13937	9	parameter_seconds	0.2016845266946782	0.003159771030935632	0.0018389245976783498	0.12435200941700895	1.0
PTBXL	8504	13937	1	time_scale100	22.802215993883998	5.950859891558802	18.946063659913683	1.8386606932752305	1.0
PTBXL	8504	13937	2	time_scale100	18.93796262640297	5.263984461188788	19.72260824448621	2.067179812026754	1.0
PTBXL	8504	13937	3	time_scale100	14.801232638066413	4.637360883486615	19.25028446841557	1.8361872105966324	1.0
PTBXL	8504	13937	4	time_scale100	29.477163220305393	5.154111700808718	18.46901047985076	1.6051441034237919	1.0
PTBXL	8504	13937	5	time_scale100	19.40390173863217	5.181550908969128	18.630750139409155	1.7764502733234577	1.0
PTBXL	8504	13937	6	time_scale100	15.491792752701269	4.797587395290555	17.39038634404448	1.8898464138091982	1.0
PTBXL	8504	13937	7	time_scale100	14.895126510868241	4.823497901824046	17.252180548119846	1.443668432253585	1.0
PTBXL	8504	13937	8	time_scale100	30.250276171154855	4.643409716863567	18.71803160728738	1.6098861333618355	1.0
PTBXL	8504	13937	9	time_scale100	11.52765824669398	5.204430997407209	17.578169602916113	2.2620192408581743	1.0
PTBXL	4676	5178	1	baseline	0.30764053838000294	0.005115713109846474	0.02632228948648642	0.08590925932382144	1.0
PTBXL	4676	5178	2	baseline	0.37631707151129884	0.003981601630906128	0.019725300104849647	0.09611260155954884	1.0
PTBXL	4676	5178	3	baseline	0.272107194346215	0.005216409633965153	0.02670564262660612	0.07948304325305537	1.0
PTBXL	4676	5178	4	baseline	0.3060524614072592	0.005158163211514833	0.025564373524131122	0.10963522572794757	1.0
PTBXL	4676	5178	5	baseline	0.28340115773359353	0.005308459267703287	0.025702498534649645	0.11399542629952475	1.0
PTBXL	4676	5178	6	baseline	0.2915008387427209	0.005337504367139068	0.02650562541081042	0.08691386638883034	1.0
PTBXL	4676	5178	1	rotation90	0.30764053838000294	0.005115713109846474	0.024946901902731484	0.08590925932382144	1.0
PTBXL	4676	5178	2	rotation90	0.37631707151129884	0.003981601630906128	0.019283210948890957	0.09611260155954884	1.0
PTBXL	4676	5178	3	rotation90	0.272107194346215	0.005216409633965153	0.024978097953445022	0.07948304325305537	1.0
PTBXL	4676	5178	4	rotation90	0.3060524614072592	0.005158163211514833	0.024703974127801842	0.10963522572794757	1.0
PTBXL	4676	5178	5	rotation90	0.28340115773359353	0.005308459267703287	0.025133734988295336	0.11399542629952475	1.0
PTBXL	4676	5178	6	rotation90	0.2915008387427209	0.005337504367139068	0.02536807583543032	0.08691386638883034	1.0
PTBXL	4676	5178	1	parameter_seconds	0.30764053838000294	0.005115713109846476	0.0037620267763724888	0.08590925932382146	1.0
PTBXL	4676	5178	2	parameter_seconds	0.37631707151129873	0.003981601630906127	0.0029753517796255037	0.09611260155954884	1.0
PTBXL	4676	5178	3	parameter_seconds	0.272107194346215	0.005216409633965152	0.0037990785381763004	0.07948304325305536	1.0
PTBXL	4676	5178	4	parameter_seconds	0.30605246140725917	0.005158163211514833	0.0038234580838357006	0.10963522572794758	1.0
PTBXL	4676	5178	5	parameter_seconds	0.28340115773359353	0.005308459267703287	0.0038951659679169687	0.11399542629952475	1.0
PTBXL	4676	5178	6	parameter_seconds	0.2915008387427209	0.005337504367139068	0.003951931141077829	0.08691386638883032	1.0
PTBXL	4676	5178	1	time_scale100	18.56335410642537	3.0096727913671018	11.848413092843408	0.13148570976760768	1.0
PTBXL	4676	5178	2	time_scale100	28.62493589465214	3.6777943525254977	13.527573932586614	0.13408026092052244	1.0
PTBXL	4676	5178	3	time_scale100	15.56288319944174	3.0707450305111084	13.188737638097905	0.12124385255645881	1.0
PTBXL	4676	5178	4	time_scale100	17.76679584134985	2.9066321367610968	12.034276831658499	0.14991185713451022	1.0
PTBXL	4676	5178	5	time_scale100	14.628440172330986	3.3701259147636526	14.105924667322729	0.17277103705056246	1.0
PTBXL	4676	5178	6	time_scale100	18.32384263237889	3.792213189189278	12.698152711559048	0.13753432689783038	1.0
PTBXL	20671	17523	1	baseline	0.3487456128239403	0.002216484004561749	0.006245430856203545	0.10845157691226237	1.0
PTBXL	20671	17523	2	baseline	1.6073737633620757	0.0025643858539286064	0.0076216571688182775	0.0995653050192511	1.0
PTBXL	20671	17523	3	baseline	0.3038592267175385	0.0021165055145065076	0.006329172835312311	0.12060896618432507	1.0
PTBXL	20671	17523	4	baseline	0.25771749753955286	0.00271187144064482	0.008236419936009431	0.1481592251648661	1.0
PTBXL	20671	17523	5	baseline	0.46866584640583464	0.002626690310351995	0.007832034519614143	0.15869533450632217	1.0
PTBXL	20671	17523	6	baseline	0.2903167332573056	0.00266469182531133	0.007753123105538242	0.10549115429921789	1.0
PTBXL	20671	17523	7	baseline	0.40641538520566656	0.002068615572393066	0.005542335806185029	0.12357675807192815	1.0
PTBXL	20671	17523	8	baseline	0.38991232938185294	0.002635188023079387	0.007906240453703452	0.10355700762656382	1.0
PTBXL	20671	17523	9	baseline	0.33451782299542926	0.00254890191821668	0.007564837151559604	0.1184851328856565	1.0
PTBXL	20671	17523	1	rotation90	0.3487456128239403	0.002216484004561749	0.012750809133218242	0.10845157691226237	1.0
PTBXL	20671	17523	2	rotation90	1.6073737633620757	0.0025643858539286064	0.014946895368234332	0.0995653050192511	1.0
PTBXL	20671	17523	3	rotation90	0.3038592267175385	0.0021165055145065076	0.012050995322768236	0.12060896618432507	1.0
PTBXL	20671	17523	4	rotation90	0.25771749753955286	0.00271187144064482	0.015501158766280672	0.1481592251648661	1.0
PTBXL	20671	17523	5	rotation90	0.46866584640583464	0.002626690310351995	0.01458635904471665	0.15869533450632217	1.0
PTBXL	20671	17523	6	rotation90	0.2903167332573056	0.00266469182531133	0.015051376174123025	0.10549115429921789	1.0
PTBXL	20671	17523	7	rotation90	0.40641538520566656	0.002068615572393066	0.011649984436609834	0.12357675807192815	1.0
PTBXL	20671	17523	8	rotation90	0.38991232938185294	0.002635188023079387	0.015570368903740065	0.10355700762656382	1.0
PTBXL	20671	17523	9	rotation90	0.33451782299542926	0.00254890191821668	0.014929433437944888	0.1184851328856565	1.0
PTBXL	20671	17523	1	parameter_seconds	0.34874561282394034	0.002216484004561749	0.0017682113753184998	0.10845157691226236	1.0
PTBXL	20671	17523	2	parameter_seconds	1.607373763362076	0.0025643858539286064	0.002083072088604766	0.09956530501925108	1.0
PTBXL	20671	17523	3	parameter_seconds	0.3038592267175385	0.0021165055145065076	0.001711594651332083	0.12060896618432515	1.0
PTBXL	20671	17523	4	parameter_seconds	0.25771749753955286	0.00271187144064482	0.0021528753882275784	0.14815922516486607	1.0
PTBXL	20671	17523	5	parameter_seconds	0.46866584640583453	0.002626690310351995	0.0020806365046070123	0.15869533450632217	1.0
PTBXL	20671	17523	6	parameter_seconds	0.2903167332573056	0.00266469182531133	0.0021301507445003697	0.10549115429921786	1.0
PTBXL	20671	17523	7	parameter_seconds	0.40641538520566656	0.002068615572393066	0.0016538209663632304	0.12357675807192818	1.0
PTBXL	20671	17523	8	parameter_seconds	0.389912329381853	0.002635188023079387	0.0021899867812596916	0.10355700762656382	1.0
PTBXL	20671	17523	9	parameter_seconds	0.3345178229954293	0.00254890191821668	0.0019887554555495968	0.11848513288565646	1.0
PTBXL	20671	17523	1	time_scale100	27.83216789998121	6.118251877076822	12.140848457957325	2.2727601899873635	1.0
PTBXL	20671	17523	2	time_scale100	151.90167996822885	5.295024051575439	10.96362810230341	2.0839353787784134	1.0
PTBXL	20671	17523	3	time_scale100	24.605968185070083	4.940692890834919	11.030148017778581	2.197786994630974	1.0
PTBXL	20671	17523	4	time_scale100	19.163597016777697	5.080738209739633	11.089084579179337	1.615086448177725	1.0
PTBXL	20671	17523	5	time_scale100	36.11343876188376	4.620342766808182	11.253328642924087	1.5303794582691796	1.0
PTBXL	20671	17523	6	time_scale100	22.434804848106275	5.654868994028464	11.360334534284707	1.3601313999736375	1.0
PTBXL	20671	17523	7	time_scale100	34.53563757005208	5.2861629115963495	10.355225110712865	2.3546769744199603	1.0
PTBXL	20671	17523	8	time_scale100	28.90095607614704	4.9383898504780905	11.096877607310152	1.7005847120961204	1.0
PTBXL	20671	17523	9	time_scale100	23.940801123892285	4.676132358220039	11.002565418386144	1.6425701588091768	1.0
PTBXL	928	4709	1	baseline	0.23962900234334797	0.005315516977605883	0.023771246767255227	0.07561779685748019	1.0
PTBXL	928	4709	2	baseline	0.27392281546441194	0.004652188684680944	0.02090884145650419	0.07420312830048707	1.0
PTBXL	928	4709	3	baseline	0.8623436365344863	0.004315976855753531	0.020129127914887582	0.07335892397413735	1.0
PTBXL	928	4709	4	baseline	0.31331008036876185	0.00524166190188255	0.025160119216018444	0.07252451070214302	1.0
PTBXL	928	4709	5	baseline	0.307331166356525	0.004869049736493351	0.020995127797621943	0.07681224557021052	1.0
PTBXL	928	4709	6	baseline	0.6040286201371394	0.004630643428969548	0.020543551732114754	0.0760965010455223	1.0
PTBXL	928	4709	7	baseline	0.2984896209350113	0.00463265975999871	0.02181750983073867	0.07414051225043032	1.0
PTBXL	928	4709	8	baseline	0.30546941901978963	0.005157299281054689	0.02588884058029953	0.07176522836953872	1.0
PTBXL	928	4709	9	baseline	0.2714603454987986	0.004553687597202352	0.02082051759138469	0.08110962114074872	1.0
PTBXL	928	4709	10	baseline	0.28279163226823456	0.004725596009908896	0.020880926092963582	0.08045129673492707	1.0
PTBXL	928	4709	1	rotation90	0.23962900234334797	0.005315516977605883	0.02456974229256762	0.07561779685748019	1.0
PTBXL	928	4709	2	rotation90	0.27392281546441194	0.004652188684680944	0.021166859474835164	0.07420312830048707	1.0
PTBXL	928	4709	3	rotation90	0.8623436365344863	0.004315976855753531	0.018976339993192138	0.07335892397413735	1.0
PTBXL	928	4709	4	rotation90	0.31331008036876185	0.00524166190188255	0.02234329421465936	0.07252451070214302	1.0
PTBXL	928	4709	5	rotation90	0.307331166356525	0.004869049736493351	0.020601429222732344	0.07681224557021052	1.0
PTBXL	928	4709	6	rotation90	0.6040286201371394	0.004630643428969548	0.020965351098786122	0.0760965010455223	1.0
PTBXL	928	4709	7	rotation90	0.2984896209350113	0.00463265975999871	0.02013423382953793	0.07414051225043032	1.0
PTBXL	928	4709	8	rotation90	0.30546941901978963	0.005157299281054689	0.02262247545267565	0.07176522836953872	1.0
PTBXL	928	4709	9	rotation90	0.2714603454987986	0.004553687597202352	0.01979999535987965	0.08110962114074872	1.0
PTBXL	928	4709	10	rotation90	0.28279163226823456	0.004725596009908896	0.021514874784764042	0.08045129673492707	1.0
PTBXL	928	4709	1	parameter_seconds	0.2396290023433479	0.005315516977605883	0.003762991859165836	0.07561779685748023	1.0
PTBXL	928	4709	2	parameter_seconds	0.27392281546441194	0.004652188684680944	0.003318007873984992	0.07420312830048709	1.0
PTBXL	928	4709	3	parameter_seconds	0.8623436365344861	0.004315976855753531	0.00288706023284923	0.07335892397413735	1.0
PTBXL	928	4709	4	parameter_seconds	0.31331008036876185	0.0052416619018825494	0.003392463906062316	0.07252451070214301	1.0
PTBXL	928	4709	5	parameter_seconds	0.307331166356525	0.004869049736493351	0.0032340628128345477	0.07681224557021053	1.0
PTBXL	928	4709	6	parameter_seconds	0.6040286201371394	0.004630643428969548	0.0031490683567362465	0.07609650104552229	1.0
PTBXL	928	4709	7	parameter_seconds	0.29848962093501125	0.00463265975999871	0.003114606939982413	0.07414051225043033	1.0
PTBXL	928	4709	8	parameter_seconds	0.30546941901978963	0.00515729928105469	0.003305778954292101	0.07176522836953873	1.0
PTBXL	928	4709	9	parameter_seconds	0.2714603454987986	0.004553687597202352	0.0029614155235924075	0.08110962114074871	1.0
PTBXL	928	4709	10	parameter_seconds	0.28279163226823456	0.004725596009908896	0.003289692887399262	0.08045129673492707	1.0
PTBXL	928	4709	1	time_scale100	18.37978035932564	3.8752692267009397	11.256698661559579	0.7031960265765649	1.0
PTBXL	928	4709	2	time_scale100	15.728888384243117	3.6372014017676135	11.591794821543175	0.6023501541528583	1.0
PTBXL	928	4709	3	time_scale100	78.45394272878954	3.523952789672734	9.671180878608014	0.611141082714518	1.0
PTBXL	928	4709	4	time_scale100	20.213453535700054	4.166578270597532	10.150719589609176	0.6637617392728508	1.0
PTBXL	928	4709	5	time_scale100	22.89162672204098	4.577672152290835	10.999277936720347	0.6982626354301266	1.0
PTBXL	928	4709	6	time_scale100	55.05445920850488	3.913214748645969	9.909174605126415	0.6936689218402227	1.0
PTBXL	928	4709	7	time_scale100	23.446451192139268	3.704883885196021	11.559250055543654	0.5404303483642817	1.0
PTBXL	928	4709	8	time_scale100	20.399492005181287	3.436345357694483	12.400457948587588	0.528167776228311	1.0
PTBXL	928	4709	9	time_scale100	18.486407141450016	3.3735059073579134	11.254118404561758	0.6272055064141601	1.0
PTBXL	928	4709	10	time_scale100	22.880637698884783	3.9378146222123265	12.051394328283143	0.7956734222248675	1.0
PTBXL	1757	16264	1	baseline	0.2616688566860664	0.0029827219722130256	0.014874664356425676	0.08056680449941155	1.0
PTBXL	1757	16264	2	baseline	0.26771501125182456	0.0031687267495083904	0.016071182977794325	0.07730089685683679	1.0
PTBXL	1757	16264	3	baseline	0.18539258897113275	0.003273756995160009	0.01661184926711973	0.0580632219584125	1.0
PTBXL	1757	16264	4	baseline	0.3535728556619311	0.002964030934563162	0.014585319896656464	0.09203335593063608	1.0
PTBXL	1757	16264	5	baseline	0.3172091118898366	0.002725351268360814	0.013001674285497394	0.06709192697377643	1.0
PTBXL	1757	16264	6	baseline	0.29741991138507823	0.002562011561879854	0.012494229180427403	0.06465715741743526	1.0
PTBXL	1757	16264	7	baseline	0.3987493069012739	0.0025488905702767055	0.012564289432889442	0.07273753278641912	1.0
PTBXL	1757	16264	8	baseline	0.3188276577059594	0.0030055095054805866	0.015030232431427239	0.05227863606741266	1.0
PTBXL	1757	16264	1	rotation90	0.2616688566860664	0.0029827219722130256	0.014098358737043092	0.08056680449941155	1.0
PTBXL	1757	16264	2	rotation90	0.26771501125182456	0.0031687267495083904	0.014979225401312832	0.07730089685683679	1.0
PTBXL	1757	16264	3	rotation90	0.18539258897113275	0.003273756995160009	0.015832677793633173	0.0580632219584125	1.0
PTBXL	1757	16264	4	rotation90	0.3535728556619311	0.002964030934563162	0.013309661997136334	0.09203335593063608	1.0
PTBXL	1757	16264	5	rotation90	0.3172091118898366	0.002725351268360814	0.012393682044564532	0.06709192697377643	1.0
PTBXL	1757	16264	6	rotation90	0.29741991138507823	0.002562011561879854	0.012457634785387322	0.06465715741743526	1.0
PTBXL	1757	16264	7	rotation90	0.3987493069012739	0.0025488905702767055	0.011841456438280787	0.07273753278641912	1.0
PTBXL	1757	16264	8	rotation90	0.3188276577059594	0.0030055095054805866	0.01427791646068734	0.05227863606741266	1.0
PTBXL	1757	16264	1	parameter_seconds	0.2616688566860664	0.0029827219722130256	0.002049014992692962	0.08056680449941148	1.0
PTBXL	1757	16264	2	parameter_seconds	0.2677150112518246	0.0031687267495083904	0.002144245346028006	0.0773008968568368	1.0
PTBXL	1757	16264	3	parameter_seconds	0.18539258897113275	0.003273756995160009	0.0022650555647525496	0.05806322195841249	1.0
PTBXL	1757	16264	4	parameter_seconds	0.3535728556619311	0.0029640309345631624	0.0020211768123114377	0.09203335593063608	1.0
PTBXL	1757	16264	5	parameter_seconds	0.3172091118898366	0.002725351268360814	0.0018749675502810136	0.06709192697377643	1.0
PTBXL	1757	16264	6	parameter_seconds	0.29741991138507823	0.0025620115618798537	0.0018041215883006995	0.06465715741743526	1.0
PTBXL	1757	16264	7	parameter_seconds	0.3987493069012739	0.0025488905702767055	0.0017524349337991866	0.07273753278641909	1.0
PTBXL	1757	16264	8	parameter_seconds	0.3188276577059594	0.003005509505480586	0.0021104280243195565	0.052278636067412655	1.0
PTBXL	1757	16264	1	time_scale100	19.745185289402496	4.495865488127086	12.47450092781518	2.411813457885572	1.0
PTBXL	1757	16264	2	time_scale100	20.455492798622263	4.747356005784864	13.077394042775154	2.694495820834811	1.0
PTBXL	1757	16264	3	time_scale100	9.071111008919342	4.618581087455687	14.014915872557916	2.3266956272953734	1.0
PTBXL	1757	16264	4	time_scale100	27.986646640178794	4.2685523308407705	12.007262550947628	2.5444134520231034	1.0
PTBXL	1757	16264	5	time_scale100	22.69697456173409	4.551040429417037	11.368189885828416	1.911694542133214	1.0
PTBXL	1757	16264	6	time_scale100	23.65544927315514	4.17337673605582	10.262685639484614	2.29466543336962	1.0
PTBXL	1757	16264	7	time_scale100	35.519007484468545	3.8409302054668157	11.11889467329704	2.7549799086975764	1.0
PTBXL	1757	16264	8	time_scale100	27.238807239990173	4.7179235653948846	12.274859871421146	2.098918278846106	1.0
PTBXL	6131	19964	1	baseline	0.2569322802135011	0.0036234682755584835	0.012814476385010569	0.06912347813465192	1.0
PTBXL	6131	19964	2	baseline	0.2865308834535413	0.003547604516482483	0.012972046394862994	0.06584717140979131	1.0
PTBXL	6131	19964	3	baseline	0.4722745950653799	0.0036586632090485722	0.011798491651018156	0.09113616592751772	1.0
PTBXL	6131	19964	4	baseline	0.2479889041990351	0.0038867289345843278	0.01202674597961974	0.11591028504007572	1.0
PTBXL	6131	19964	5	baseline	0.29799670182808075	0.0041176683456248	0.013718653600004288	0.07853892503348564	1.0
PTBXL	6131	19964	6	baseline	0.24536201930773882	0.0037849150324048815	0.012907628291436647	0.0833703635016746	1.0
PTBXL	6131	19964	7	baseline	0.4232427913011923	0.0036774846595077145	0.011358956875249014	0.12229666146593393	1.0
PTBXL	6131	19964	8	baseline	0.3076562929524693	0.003990960390993311	0.01340228874383553	0.10948707728747624	1.0
PTBXL	6131	19964	9	baseline	0.4047234753614733	0.003949366808558178	0.013948562384621905	0.06876332263879767	1.0
PTBXL	6131	19964	10	baseline	0.35612951006190596	0.0036519673752984363	0.01180778028517767	0.11270280573084884	1.0
PTBXL	6131	19964	11	baseline	0.31638680517835177	0.0034396804708768684	0.010471483322626726	0.0930030125448934	1.0
PTBXL	6131	19964	1	rotation90	0.2569322802135011	0.0036234682755584835	0.014219188622479785	0.06912347813465192	1.0
PTBXL	6131	19964	2	rotation90	0.2865308834535413	0.003547604516482483	0.014486094896080562	0.06584717140979131	1.0
PTBXL	6131	19964	3	rotation90	0.4722745950653799	0.0036586632090485722	0.013408307792066526	0.09113616592751772	1.0
PTBXL	6131	19964	4	rotation90	0.2479889041990351	0.0038867289345843278	0.014822333979163401	0.11591028504007572	1.0
PTBXL	6131	19964	5	rotation90	0.29799670182808075	0.0041176683456248	0.015524866608614577	0.07853892503348564	1.0
PTBXL	6131	19964	6	rotation90	0.24536201930773882	0.0037849150324048815	0.015416017516060953	0.0833703635016746	1.0
PTBXL	6131	19964	7	rotation90	0.4232427913011923	0.0036774846595077145	0.013533652541675786	0.12229666146593393	1.0
PTBXL	6131	19964	8	rotation90	0.3076562929524693	0.003990960390993311	0.01603788238111942	0.10948707728747624	1.0
PTBXL	6131	19964	9	rotation90	0.4047234753614733	0.003949366808558178	0.016058316226876	0.06876332263879767	1.0
PTBXL	6131	19964	10	rotation90	0.35612951006190596	0.0036519673752984363	0.01474286873645791	0.11270280573084884	1.0
PTBXL	6131	19964	11	rotation90	0.31638680517835177	0.0034396804708768684	0.013369652261483208	0.0930030125448934	1.0
PTBXL	6131	19964	1	parameter_seconds	0.2569322802135011	0.0036234682755584835	0.002191677715345274	0.06912347813465189	1.0
PTBXL	6131	19964	2	parameter_seconds	0.2865308834535413	0.0035476045164824837	0.002286725430705072	0.0658471714097913	1.0
PTBXL	6131	19964	3	parameter_seconds	0.4722745950653799	0.0036586632090485722	0.0020864620557537413	0.09113616592751773	1.0
PTBXL	6131	19964	4	parameter_seconds	0.2479889041990351	0.0038867289345843278	0.002483934390536215	0.1159102850400757	1.0
PTBXL	6131	19964	5	parameter_seconds	0.29799670182808075	0.0041176683456248	0.0025132353078708824	0.07853892503348563	1.0
PTBXL	6131	19964	6	parameter_seconds	0.24536201930773888	0.0037849150324048815	0.0024300901178068387	0.0833703635016746	1.0
PTBXL	6131	19964	7	parameter_seconds	0.4232427913011923	0.0036774846595077145	0.0022456525106207673	0.12229666146593395	1.0
PTBXL	6131	19964	8	parameter_seconds	0.3076562929524693	0.0039909603909933115	0.0024460763285582845	0.10948707728747627	1.0
PTBXL	6131	19964	9	parameter_seconds	0.40472347536147324	0.003949366808558178	0.0025436247734765627	0.06876332263879767	1.0
PTBXL	6131	19964	10	parameter_seconds	0.35612951006190596	0.003651967375298438	0.0023802342637624994	0.11270280573084886	1.0
PTBXL	6131	19964	11	parameter_seconds	0.31638680517835177	0.0034396804708768684	0.002192623119520738	0.09300301254489342	1.0
PTBXL	6131	19964	1	time_scale100	17.510828423845584	4.3492969997834035	11.836070159110474	0.5942164283289849	1.0
PTBXL	6131	19964	2	time_scale100	18.117236801329046	3.936398347789011	11.798233357615317	0.640975737481977	1.0
PTBXL	6131	19964	3	time_scale100	41.801039823287454	5.71071751023201	13.480315981433959	0.7957930555245016	1.0
PTBXL	6131	19964	4	time_scale100	16.07276785281691	6.949955430383875	13.667390702641017	0.9401384726789422	1.0
PTBXL	6131	19964	5	time_scale100	23.911943957753003	5.871471274817715	13.562866354844635	0.7834655081079157	1.0
PTBXL	6131	19964	6	time_scale100	16.092388189156626	4.441190072192597	11.475945336288229	1.0418503762418507	1.0
PTBXL	6131	19964	7	time_scale100	30.52746068184105	5.5843132293102	13.330652915124327	1.07326520695846	1.0
PTBXL	6131	19964	8	time_scale100	23.11347131983476	5.235973567313835	13.880393582172193	1.1492751201025428	1.0
PTBXL	6131	19964	9	time_scale100	26.33451025432594	4.711171619755813	11.753206831174097	0.7379002503905504	1.0
PTBXL	6131	19964	10	time_scale100	25.467254163887972	5.5631586872926695	12.872037298020716	1.5302011404192926	1.0
PTBXL	6131	19964	11	time_scale100	24.201071318630717	6.534331967372746	13.949384363198515	1.9294135069644276	1.0
PTBXL	1571	11710	1	baseline	0.35144339948885106	0.0022049442941302544	0.01023306797696543	0.09211080594319342	1.0
PTBXL	1571	11710	2	baseline	0.44570525901914704	0.0022472765902152064	0.01021585895639268	0.08999615125936938	1.0
PTBXL	1571	11710	3	baseline	0.32338557454883804	0.0026714234279366054	0.01232792819483991	0.13741318848294864	1.0
PTBXL	1571	11710	4	baseline	0.4282724973232396	0.0024936166293783625	0.011617924927381973	0.09924968786077033	1.0
PTBXL	1571	11710	5	baseline	0.3127609939440958	0.0020484999238070526	0.008581335386228472	0.0803814725948346	1.0
PTBXL	1571	11710	6	baseline	0.317459436541729	0.0022764608349903916	0.010988093729540285	0.11200041355620327	1.0
PTBXL	1571	11710	7	baseline	0.5950061332753851	0.002144163991302705	0.010598909591924223	0.11315735069239846	1.0
PTBXL	1571	11710	8	baseline	0.3272843262005178	0.002112656823283223	0.009752690445675847	0.129921750599114	1.0
PTBXL	1571	11710	9	baseline	0.2303710275941021	0.0024723758617605585	0.011382779910201958	0.11094698163251612	1.0
PTBXL	1571	11710	10	baseline	0.49021511291332936	0.0021406609909640157	0.010595922783979323	0.09303596416253135	1.0
PTBXL	1571	11710	1	rotation90	0.35144339948885106	0.0022049442941302544	0.011453151202443035	0.09211080594319342	1.0
PTBXL	1571	11710	2	rotation90	0.44570525901914704	0.0022472765902152064	0.012585505491221232	0.08999615125936938	1.0
PTBXL	1571	11710	3	rotation90	0.32338557454883804	0.0026714234279366054	0.013635021962189955	0.13741318848294864	1.0
PTBXL	1571	11710	4	rotation90	0.4282724973232396	0.0024936166293783625	0.013306689313209238	0.09924968786077033	1.0
PTBXL	1571	11710	5	rotation90	0.3127609939440958	0.0020484999238070526	0.01034399834432237	0.0803814725948346	1.0
PTBXL	1571	11710	6	rotation90	0.317459436541729	0.0022764608349903916	0.012963874039722156	0.11200041355620327	1.0
PTBXL	1571	11710	7	rotation90	0.5950061332753851	0.002144163991302705	0.01204695563514373	0.11315735069239846	1.0
PTBXL	1571	11710	8	rotation90	0.3272843262005178	0.002112656823283223	0.010878681163202215	0.129921750599114	1.0
PTBXL	1571	11710	9	rotation90	0.2303710275941021	0.0024723758617605585	0.013065836495097134	0.11094698163251612	1.0
PTBXL	1571	11710	10	rotation90	0.49021511291332936	0.0021406609909640157	0.011566112330448167	0.09303596416253135	1.0
PTBXL	1571	11710	1	parameter_seconds	0.35144339948885106	0.0022049442941302544	0.0014097373315471614	0.0921108059431934	1.0
PTBXL	1571	11710	2	parameter_seconds	0.44570525901914704	0.0022472765902152064	0.001480111266936416	0.08999615125936936	1.0
PTBXL	1571	11710	3	parameter_seconds	0.3233855745488381	0.0026714234279366054	0.0017626773268034498	0.13741318848294867	1.0
PTBXL	1571	11710	4	parameter_seconds	0.4282724973232396	0.0024936166293783625	0.00163883995685948	0.09924968786077032	1.0
PTBXL	1571	11710	5	parameter_seconds	0.31276099394409584	0.0020484999238070526	0.0013040474129927912	0.08038147259483466	1.0
PTBXL	1571	11710	6	parameter_seconds	0.317459436541729	0.002276460834990391	0.001602200487998804	0.11200041355620324	1.0
PTBXL	1571	11710	7	parameter_seconds	0.5950061332753851	0.002144163991302705	0.00151827408452796	0.11315735069239848	1.0
PTBXL	1571	11710	8	parameter_seconds	0.3272843262005178	0.002112656823283223	0.0013721891132343438	0.129921750599114	1.0
PTBXL	1571	11710	9	parameter_seconds	0.2303710275941021	0.002472375861760558	0.0016438991597632659	0.11094698163251614	1.0
PTBXL	1571	11710	10	parameter_seconds	0.49021511291332936	0.0021406609909640157	0.0014717360703406384	0.0930359641625313	1.0
PTBXL	1571	11710	1	time_scale100	24.478242592804765	4.647009615897562	14.70293306662354	1.0500189292616564	1.0
PTBXL	1571	11710	2	time_scale100	31.495676291594435	4.140368949954585	12.538236285406144	1.1190988444497103	1.0
PTBXL	1571	11710	3	time_scale100	26.24915010003495	4.224222327982504	15.591566960038762	1.3475409102837423	1.0
PTBXL	1571	11710	4	time_scale100	28.01149461630876	4.439507376768732	18.213889754499004	1.2556643594359962	1.0
PTBXL	1571	11710	5	time_scale100	25.174699286108662	5.046055302802734	11.303604132346909	1.1805198092555007	1.0
PTBXL	1571	11710	6	time_scale100	23.459506766641997	4.761532054992699	16.4931770022536	1.4232008955314885	1.0
PTBXL	1571	11710	7	time_scale100	50.30904583362173	4.18346177934946	15.551028168752898	1.5966849941182333	1.0
PTBXL	1571	11710	8	time_scale100	25.591586753842783	4.341593231623016	17.607210091977187	1.4214080879930933	1.0
PTBXL	1571	11710	9	time_scale100	16.733183547367375	4.232528104374575	16.092694304529207	1.4966419766094556	1.0
PTBXL	1571	11710	10	time_scale100	39.26499021833765	3.976362275028327	13.120013620226255	1.1185833166867338	1.0
PTBXL	1186	651	1	baseline	0.3501653556678434	0.0035295180667879555	0.01435576082635582	0.07956356260087982	1.0
PTBXL	1186	651	2	baseline	0.33759447478029586	0.0033909238351518146	0.014564059504033361	0.07189902046249452	1.0
PTBXL	1186	651	3	baseline	0.41426875140574254	0.0030982176138403695	0.014301228495403783	0.09073891318901112	1.0
PTBXL	1186	651	4	baseline	0.25219889145321694	0.0028972510629601458	0.013520477771291456	0.09666886899047594	1.0
PTBXL	1186	651	5	baseline	0.2746283568740792	0.003706052461814997	0.015542330628740067	0.08705663251132277	1.0
PTBXL	1186	651	6	baseline	0.3847832886683103	0.0027760046082864896	0.012287025319418715	0.10458087517828948	1.0
PTBXL	1186	651	7	baseline	0.277707028485862	0.002523843552019655	0.012690433436478724	0.07472589451728896	1.0
PTBXL	1186	651	1	rotation90	0.3501653556678434	0.0035295180667879555	0.019482754533493612	0.07956356260087982	1.0
PTBXL	1186	651	2	rotation90	0.33759447478029586	0.0033909238351518146	0.019404574777371158	0.07189902046249452	1.0
PTBXL	1186	651	3	rotation90	0.41426875140574254	0.0030982176138403695	0.017567095225140213	0.09073891318901112	1.0
PTBXL	1186	651	4	rotation90	0.25219889145321694	0.0028972510629601458	0.01583119084214524	0.09666886899047594	1.0
PTBXL	1186	651	5	rotation90	0.2746283568740792	0.003706052461814997	0.020110480470754408	0.08705663251132277	1.0
PTBXL	1186	651	6	rotation90	0.3847832886683103	0.0027760046082864896	0.015368097695475792	0.10458087517828948	1.0
PTBXL	1186	651	7	rotation90	0.277707028485862	0.002523843552019655	0.014761150704936813	0.07472589451728896	1.0
PTBXL	1186	651	1	parameter_seconds	0.3501653556678434	0.003529518066787955	0.0027403421074821133	0.07956356260087981	1.0
PTBXL	1186	651	2	parameter_seconds	0.3375944747802958	0.0033909238351518137	0.002726889780869542	0.0718990204624946	1.0
PTBXL	1186	651	3	parameter_seconds	0.4142687514057425	0.00309821761384037	0.0023366965699921126	0.09073891318901112	1.0
PTBXL	1186	651	4	parameter_seconds	0.252198891453217	0.0028972510629601458	0.0021859257616827737	0.09666886899047594	1.0
PTBXL	1186	651	5	parameter_seconds	0.2746283568740792	0.003706052461814997	0.0028651383655899838	0.08705663251132277	1.0
PTBXL	1186	651	6	parameter_seconds	0.38478328866831024	0.0027760046082864896	0.002035544893895998	0.10458087517828948	1.0
PTBXL	1186	651	7	parameter_seconds	0.277707028485862	0.002523843552019655	0.00183742011647039	0.07472589451728896	1.0
PTBXL	1186	651	1	time_scale100	28.195097393291846	5.317241175960524	11.886854864449697	1.6547516735293706	1.0
PTBXL	1186	651	2	time_scale100	21.821963165811056	4.966102553104905	12.198414057569877	1.637109991231581	1.0
PTBXL	1186	651	3	time_scale100	27.757256198634014	3.4216806315965798	10.640328820066562	1.2106745896343536	1.0
PTBXL	1186	651	4	time_scale100	17.563049904822783	6.001689083888195	13.663078564788178	2.0417245341037376	1.0
PTBXL	1186	651	5	time_scale100	19.378436705201594	5.550225903477392	13.088034280424777	1.8158977722344414	1.0
PTBXL	1186	651	6	time_scale100	32.93044928277918	4.418279792078547	11.187362796654732	2.3608483487820053	1.0
PTBXL	1186	651	7	time_scale100	19.323524088735994	3.628565788897003	9.88736251922217	1.2919977516565004	1.0
PTBXL	20079	19732	1	baseline	0.7734343340538112	0.002147843692159039	0.01269900510776849	0.0736339665009545	1.0
PTBXL	20079	19732	2	baseline	0.34070507244117876	0.002679362400353951	0.015902300061431982	0.12652892158710258	1.0
PTBXL	20079	19732	3	baseline	0.2684722614758123	0.00257842755663714	0.015314785374234979	0.10077731519271653	1.0
PTBXL	20079	19732	4	baseline	0.39164708110905044	0.002733052299488339	0.01699567482652322	0.07219681575127204	1.0
PTBXL	20079	19732	5	baseline	0.31448711334449053	0.0027448215055474977	0.016408508516698388	0.057130161963742564	1.0
PTBXL	20079	19732	6	baseline	0.6530215544363738	0.002283365783490475	0.013536086169438065	0.07781965129868011	1.0
PTBXL	20079	19732	7	baseline	0.3227283054991084	0.0026967854814483514	0.016276924781771847	0.07656698081884272	1.0
PTBXL	20079	19732	8	baseline	0.4210375228091315	0.0026102549824165893	0.015336657558329764	0.09382598797007399	1.0
PTBXL	20079	19732	9	baseline	0.3943006016282525	0.0026522538619427826	0.016849505124977782	0.04351256733793138	1.0
PTBXL	20079	19732	10	baseline	0.2590013449246943	0.0022899201873608725	0.014214579077505687	0.05597887247006034	1.0
PTBXL	20079	19732	11	baseline	0.1904476261184193	0.002997006068042755	0.017145399771352186	0.0485610056925676	1.0
PTBXL	20079	19732	12	baseline	0.4495352487949161	0.0024668497022232406	0.0156343479129289	0.08979982651580258	1.0
PTBXL	20079	19732	1	rotation90	0.7734343340538112	0.002147843692159039	0.004202442316650212	0.0736339665009545	1.0
PTBXL	20079	19732	2	rotation90	0.34070507244117876	0.002679362400353951	0.0052638958518891445	0.12652892158710258	1.0
PTBXL	20079	19732	3	rotation90	0.2684722614758123	0.00257842755663714	0.005559712193054952	0.10077731519271653	1.0
PTBXL	20079	19732	4	rotation90	0.39164708110905044	0.002733052299488339	0.005438815979814868	0.07219681575127204	1.0
PTBXL	20079	19732	5	rotation90	0.31448711334449053	0.0027448215055474977	0.004736973849955693	0.057130161963742564	1.0
PTBXL	20079	19732	6	rotation90	0.6530215544363738	0.002283365783490475	0.003937471068942559	0.07781965129868011	1.0
PTBXL	20079	19732	7	rotation90	0.3227283054991084	0.0026967854814483514	0.005409570706620343	0.07656698081884272	1.0
PTBXL	20079	19732	8	rotation90	0.4210375228091315	0.0026102549824165893	0.005346686673292815	0.09382598797007399	1.0
PTBXL	20079	19732	9	rotation90	0.3943006016282525	0.0026522538619427826	0.004541952532518462	0.04351256733793138	1.0
PTBXL	20079	19732	10	rotation90	0.2590013449246943	0.0022899201873608725	0.004218490463133667	0.05597887247006034	1.0
PTBXL	20079	19732	11	rotation90	0.1904476261184193	0.002997006068042755	0.005178428246762161	0.0485610056925676	1.0
PTBXL	20079	19732	12	rotation90	0.4495352487949161	0.0024668497022232406	0.004607454939134508	0.08979982651580258	1.0
PTBXL	20079	19732	1	parameter_seconds	0.7734343340538112	0.0021478436921590393	0.0006112460263996328	0.07363396650095448	1.0
PTBXL	20079	19732	2	parameter_seconds	0.3407050724411788	0.002679362400353951	0.0007825326639317743	0.12652892158710255	1.0
PTBXL	20079	19732	3	parameter_seconds	0.2684722614758123	0.0025784275566371403	0.0009700259956064996	0.1007773151927165	1.0
PTBXL	20079	19732	4	parameter_seconds	0.39164708110905044	0.0027330522994883388	0.0009041076413052587	0.072196815751272	1.0
PTBXL	20079	19732	5	parameter_seconds	0.31448711334449053	0.0027448215055474977	0.0006568958550393075	0.05713016196374256	1.0
PTBXL	20079	19732	6	parameter_seconds	0.6530215544363739	0.002283365783490475	0.0006527426687595322	0.07781965129868011	1.0
PTBXL	20079	19732	7	parameter_seconds	0.32272830549910847	0.002696785481448352	0.0007957847293319177	0.07656698081884271	1.0
PTBXL	20079	19732	8	parameter_seconds	0.42103752280913137	0.0026102549824165893	0.0009098160186754757	0.093825987970074	1.0
PTBXL	20079	19732	9	parameter_seconds	0.3943006016282525	0.0026522538619427826	0.0006003728209353011	0.043512567337931386	1.0
PTBXL	20079	19732	10	parameter_seconds	0.25900134492469434	0.0022899201873608725	0.0007024179202425655	0.05597887247006034	1.0
PTBXL	20079	19732	11	parameter_seconds	0.19044762611841928	0.002997006068042755	0.0007530016173131333	0.04856100569256759	1.0
PTBXL	20079	19732	12	parameter_seconds	0.4495352487949161	0.002466849702223241	0.0007004625667881512	0.08979982651580254	1.0
PTBXL	20079	19732	1	time_scale100	68.3441525676906	6.007898706226265	11.173580649952747	3.6216007592756796	1.0
PTBXL	20079	19732	2	time_scale100	26.314426038112224	6.040025447000726	13.427391494511216	4.873245923994462	1.0
PTBXL	20079	19732	3	time_scale100	19.02632380776174	5.9487930711157055	13.879740354365959	3.7012278609372644	1.0
PTBXL	20079	19732	4	time_scale100	29.998793377925942	6.463455113772955	14.209437853881875	2.7268615303652437	1.0
PTBXL	20079	19732	5	time_scale100	18.810726461893836	7.137787529897918	12.553270432756598	3.5370494414534903	1.0
PTBXL	20079	19732	6	time_scale100	38.683689966420424	5.310917761994013	12.304169750429264	3.3224010672174664	1.0
PTBXL	20079	19732	7	time_scale100	22.23877765472805	6.011693542516906	13.951095691521536	2.5888805185347175	1.0
PTBXL	20079	19732	8	time_scale100	29.908555386611248	6.2484902800811435	13.508322501368752	3.264202681785033	1.0
PTBXL	20079	19732	9	time_scale100	30.05087434780867	5.374886350661009	14.274435739576173	2.1952695902844037	1.0
PTBXL	20079	19732	10	time_scale100	18.8243042564411	5.233825479102925	10.952515011649362	2.591738686987988	1.0
PTBXL	20079	19732	11	time_scale100	12.782625279236589	5.8696904223237985	13.50588429736701	1.877709261926651	1.0
PTBXL	20079	19732	12	time_scale100	37.15485169444086	5.1045203594586575	12.410957621283227	3.2815198601972226	1.0
PTBXL	4226	20424	1	baseline	0.29955265606591397	0.002364827250939719	0.008999911829792836	0.1690538029476563	1.0
PTBXL	4226	20424	2	baseline	0.3338462275051142	0.002449886883474736	0.008610104749791368	0.17293435935734877	1.0
PTBXL	4226	20424	3	baseline	0.3552653395707971	0.0025701185164953666	0.008967799946619117	0.11115912594062688	1.0
PTBXL	4226	20424	4	baseline	0.2732186472391383	0.0022638641133332377	0.008179247682777292	0.13645476132931902	1.0
PTBXL	4226	20424	5	baseline	0.5265440308410612	0.002468440055458635	0.009031562527295206	0.07851566907782963	1.0
PTBXL	4226	20424	6	baseline	0.3941631997898828	0.0021036545944189164	0.008673729512993974	0.0956360917835793	1.0
PTBXL	4226	20424	7	baseline	0.2851514214919601	0.002084112611383052	0.008909601745701025	0.08607145601044439	1.0
PTBXL	4226	20424	8	baseline	0.34801337255661446	0.0021837018846943414	0.00912185925221845	0.13725870919777303	1.0
PTBXL	4226	20424	9	baseline	0.5229931282580551	0.0020531536536084957	0.00797160157928359	0.15968285904402965	1.0
PTBXL	4226	20424	10	baseline	0.3730903012302628	0.002395280284445835	0.008267728339370449	0.1754156563729637	1.0
PTBXL	4226	20424	11	baseline	0.3878040727597691	0.0025470123914927336	0.008414761736737615	0.14857027538926662	1.0
PTBXL	4226	20424	12	baseline	0.24722338479959433	0.0020712588353596424	0.007853485558949455	0.13510315431697212	1.0
PTBXL	4226	20424	1	rotation90	0.29955265606591397	0.002364827250939719	0.011256245621651667	0.1690538029476563	1.0
PTBXL	4226	20424	2	rotation90	0.3338462275051142	0.002449886883474736	0.011108836367088334	0.17293435935734877	1.0
PTBXL	4226	20424	3	rotation90	0.3552653395707971	0.0025701185164953666	0.012213175473572634	0.11115912594062688	1.0
PTBXL	4226	20424	4	rotation90	0.2732186472391383	0.0022638641133332377	0.011588850487690792	0.13645476132931902	1.0
PTBXL	4226	20424	5	rotation90	0.5265440308410612	0.002468440055458635	0.01076713398541905	0.07851566907782963	1.0
PTBXL	4226	20424	6	rotation90	0.3941631997898828	0.0021036545944189164	0.01044450070863342	0.0956360917835793	1.0
PTBXL	4226	20424	7	rotation90	0.2851514214919601	0.002084112611383052	0.009843350260170646	0.08607145601044439	1.0
PTBXL	4226	20424	8	rotation90	0.34801337255661446	0.0021837018846943414	0.00994961379882665	0.13725870919777303	1.0
PTBXL	4226	20424	9	rotation90	0.5229931282580551	0.0020531536536084957	0.009785365729000933	0.15968285904402965	1.0
PTBXL	4226	20424	10	rotation90	0.3730903012302628	0.002395280284445835	0.011159832804003568	0.1754156563729637	1.0
PTBXL	4226	20424	11	rotation90	0.3878040727597691	0.0025470123914927336	0.01121756402089344	0.14857027538926662	1.0
PTBXL	4226	20424	12	rotation90	0.24722338479959433	0.0020712588353596424	0.010624760602291323	0.13510315431697212	1.0
PTBXL	4226	20424	1	parameter_seconds	0.29955265606591397	0.002364827250939719	0.0016318160206064995	0.16905380294765635	1.0
PTBXL	4226	20424	2	parameter_seconds	0.3338462275051143	0.002449886883474736	0.0015756158859629357	0.17293435935734874	1.0
PTBXL	4226	20424	3	parameter_seconds	0.3552653395707971	0.0025701185164953666	0.0018008297349030003	0.11115912594062691	1.0
PTBXL	4226	20424	4	parameter_seconds	0.2732186472391383	0.0022638641133332377	0.0017198528036989403	0.13645476132931905	1.0
PTBXL	4226	20424	5	parameter_seconds	0.5265440308410612	0.0024684400554586356	0.0014405092357721414	0.07851566907782963	1.0
PTBXL	4226	20424	6	parameter_seconds	0.3941631997898828	0.0021036545944189164	0.001370813740935381	0.09563609178357929	1.0
PTBXL	4226	20424	7	parameter_seconds	0.2851514214919601	0.002084112611383052	0.0013405037250412742	0.08607145601044436	1.0
PTBXL	4226	20424	8	parameter_seconds	0.3480133725566145	0.002183701884694341	0.0013985399367793928	0.13725870919777308	1.0
PTBXL	4226	20424	9	parameter_seconds	0.522993128258055	0.002053153653608496	0.0013980603721576435	0.1596828590440296	1.0
PTBXL	4226	20424	10	parameter_seconds	0.3730903012302629	0.0023952802844458346	0.0016179476425404705	0.17541565637296366	1.0
PTBXL	4226	20424	11	parameter_seconds	0.387804072759769	0.0025470123914927336	0.001509421164317313	0.14857027538926662	1.0
PTBXL	4226	20424	12	parameter_seconds	0.24722338479959433	0.0020712588353596424	0.0014307342755337355	0.1351031543169721	1.0
PTBXL	4226	20424	1	time_scale100	20.464390177588765	5.657546744011496	13.355302740208899	2.776533934957606	1.0
PTBXL	4226	20424	2	time_scale100	24.967357548424477	5.163697000106299	12.924937457505978	2.6742483102177053	1.0
PTBXL	4226	20424	3	time_scale100	25.52151657002977	6.548516957407645	13.81557289706839	3.2605080576529266	1.0
PTBXL	4226	20424	4	time_scale100	19.105483480535717	4.6710104877754	12.028095284056533	2.95379178505554	1.0
PTBXL	4226	20424	5	time_scale100	41.574749251468546	6.878209814907813	13.868970148275581	2.7265296093222253	1.0
PTBXL	4226	20424	6	time_scale100	30.192757438039717	5.013013566510949	12.669499320250814	2.131997430049292	1.0
PTBXL	4226	20424	7	time_scale100	23.011305599058144	4.999787687579458	15.603312150558894	2.3008026004375086	1.0
PTBXL	4226	20424	8	time_scale100	23.55409785238236	4.565384418517954	13.423951430415691	2.1988044555038035	1.0
PTBXL	4226	20424	9	time_scale100	44.340994757861225	4.333447719451014	12.285329109742682	2.96164736068992	1.0
PTBXL	4226	20424	10	time_scale100	30.362431915468267	6.587263796980271	13.602698573745515	3.4269902358923443	1.0
PTBXL	4226	20424	11	time_scale100	31.724975111701234	6.9103507383546665	13.73440761928236	3.0134547308352575	1.0
PTBXL	4226	20424	12	time_scale100	17.298382748606468	5.710349146291463	12.653402853183923	4.238489245039734	1.0
PTBXL	20684	13573	1	baseline	0.24492898836339425	0.002890523798353178	0.015007791422184513	0.08871740871075011	1.0
PTBXL	20684	13573	2	baseline	0.5588322789011795	0.0039108521893583496	0.015546825180789155	0.11430413236447705	1.0
PTBXL	20684	13573	3	baseline	0.45219875133174997	0.0029689549880197058	0.013862929062006785	0.12055143147730983	1.0
PTBXL	20684	13573	4	baseline	0.3199236917358532	0.002935240530447639	0.014755394073745487	0.10645887154875108	1.0
PTBXL	20684	13573	5	baseline	0.24945113927251356	0.0036227724174103825	0.017614882574122078	0.1293814104987473	1.0
PTBXL	20684	13573	6	baseline	0.36221548743282705	0.003228469630022437	0.013943587195969102	0.11510916093481484	1.0
PTBXL	20684	13573	7	baseline	0.5777240661732489	0.002870498599450683	0.014673931813665312	0.0961481073344008	1.0
PTBXL	20684	13573	8	baseline	0.3810963817776992	0.0030710057470393704	0.015607846688723014	0.07796098305513996	1.0
PTBXL	20684	13573	1	rotation90	0.24492898836339425	0.002890523798353178	0.012513905966847249	0.08871740871075011	1.0
PTBXL	20684	13573	2	rotation90	0.5588322789011795	0.0039108521893583496	0.016334952345069268	0.11430413236447705	1.0
PTBXL	20684	13573	3	rotation90	0.45219875133174997	0.0029689549880197058	0.0133374259015829	0.12055143147730983	1.0
PTBXL	20684	13573	4	rotation90	0.3199236917358532	0.002935240530447639	0.012383464735824759	0.10645887154875108	1.0
PTBXL	20684	13573	5	rotation90	0.24945113927251356	0.0036227724174103825	0.016152178377570735	0.1293814104987473	1.0
PTBXL	20684	13573	6	rotation90	0.36221548743282705	0.003228469630022437	0.013663414142119612	0.11510916093481484	1.0
PTBXL	20684	13573	7	rotation90	0.5777240661732489	0.002870498599450683	0.012731760138284193	0.0961481073344008	1.0
PTBXL	20684	13573	8	rotation90	0.3810963817776992	0.0030710057470393704	0.013409107266105552	0.07796098305513996	1.0
PTBXL	20684	13573	1	parameter_seconds	0.24492898836339427	0.002890523798353178	0.001912946393521401	0.08871740871075011	1.0
PTBXL	20684	13573	2	parameter_seconds	0.5588322789011795	0.003910852189358349	0.002515716992219558	0.11430413236447703	1.0
PTBXL	20684	13573	3	parameter_seconds	0.45219875133174997	0.0029689549880197058	0.0019503476537841371	0.1205514314773098	1.0
PTBXL	20684	13573	4	parameter_seconds	0.3199236917358532	0.002935240530447639	0.0019237972401788225	0.10645887154875111	1.0
PTBXL	20684	13573	5	parameter_seconds	0.24945113927251356	0.0036227724174103825	0.0024862817118262823	0.1293814104987473	1.0
PTBXL	20684	13573	6	parameter_seconds	0.36221548743282717	0.003228469630022437	0.002159808988161436	0.11510916093481485	1.0
PTBXL	20684	13573	7	parameter_seconds	0.5777240661732489	0.0028704985994506826	0.0019267996207267728	0.09614810733440085	1.0
PTBXL	20684	13573	8	parameter_seconds	0.3810963817776992	0.0030710057470393704	0.002019578543469067	0.07796098305513996	1.0
PTBXL	20684	13573	1	time_scale100	20.169068983976825	4.299754599801325	11.161613495413341	2.2912561724797817	1.0
PTBXL	20684	13573	2	time_scale100	40.64888767036905	5.978459651578605	13.282465481134942	1.2950740824527	1.0
PTBXL	20684	13573	3	time_scale100	34.76319033835682	4.384261356213118	10.83609943625964	1.6352453662869262	1.0
PTBXL	20684	13573	4	time_scale100	26.332908510783916	5.044479315495415	11.630411917032898	2.131292626977928	1.0
PTBXL	20684	13573	5	time_scale100	15.844092906350598	4.434956159614461	13.271217744789693	2.791251411106891	1.0
PTBXL	20684	13573	6	time_scale100	25.460679356622492	4.038314697475204	11.959989110856224	0.9384395238260023	1.0
PTBXL	20684	13573	7	time_scale100	51.89822635494303	4.692832982003434	11.672183643949113	1.77477606881544	1.0
PTBXL	20684	13573	8	time_scale100	31.7477529535335	4.999157335196818	10.558886787018194	1.5312690305944734	1.0
PTBXL	6251	10300	1	baseline	0.31366106119838677	0.004690784202042776	0.01636579231506311	0.18381667099556642	1.0
PTBXL	6251	10300	2	baseline	0.3960190354422697	0.0045073830813852685	0.016293929610750907	0.17183582972539282	1.0
PTBXL	6251	10300	3	baseline	0.2530309208195643	0.005509591982045188	0.0158854175927938	0.09603070142317784	1.0
PTBXL	6251	10300	4	baseline	0.2588698181423156	0.004404391328390198	0.014356372059779554	0.18454005436326068	1.0
PTBXL	6251	10300	5	baseline	0.24552281137597254	0.004811190879825074	0.017207373238358296	0.17767304815838147	1.0
PTBXL	6251	10300	6	baseline	0.3703346449272235	0.0038507598719285906	0.013636947256675427	0.1653080027486979	1.0
PTBXL	6251	10300	7	baseline	0.5058618224103939	0.005566647314175852	0.014303286712293637	0.17246442500494602	1.0
PTBXL	6251	10300	8	baseline	0.28845623121767777	0.004177056262680694	0.01499407406299331	0.15708726385012878	1.0
PTBXL	6251	10300	9	baseline	0.2643900031667295	0.004508101744689407	0.01628361549579116	0.16813687412747613	1.0
PTBXL	6251	10300	10	baseline	0.42868308796231064	0.004813964908636745	0.016090694641312644	0.12765811206196948	1.0
PTBXL	6251	10300	11	baseline	0.30772149583236935	0.00409963099620723	0.013985460657131476	0.11486124298711087	1.0
PTBXL	6251	10300	12	baseline	0.4504612962978372	0.0037382055621597745	0.013981286529780701	0.1568479097134123	1.0
PTBXL	6251	10300	13	baseline	0.24459898246419576	0.0046701920963398	0.016342273131549838	0.17860052879069913	1.0
PTBXL	6251	10300	14	baseline	0.28243072277317777	0.004423019053307409	0.014030798124009902	0.15883416709498943	1.0
PTBXL	6251	10300	15	baseline	0.29378764830036685	0.004598979010486302	0.014368829289573665	0.12571749670371082	1.0
PTBXL	6251	10300	16	baseline	0.4540941618178784	0.004380410667166017	0.01607197145293562	0.1775799819841726	1.0
PTBXL	6251	10300	1	rotation90	0.31366106119838677	0.004690784202042776	0.014645630746902139	0.18381667099556642	1.0
PTBXL	6251	10300	2	rotation90	0.3960190354422697	0.0045073830813852685	0.013882010432730199	0.17183582972539282	1.0
PTBXL	6251	10300	3	rotation90	0.2530309208195643	0.005509591982045188	0.017993412115473326	0.09603070142317784	1.0
PTBXL	6251	10300	4	rotation90	0.2588698181423156	0.004404391328390198	0.014550871956343385	0.18454005436326068	1.0
PTBXL	6251	10300	5	rotation90	0.24552281137597254	0.004811190879825074	0.014695418645505018	0.17767304815838147	1.0
PTBXL	6251	10300	6	rotation90	0.3703346449272235	0.0038507598719285906	0.011966357808380523	0.1653080027486979	1.0
PTBXL	6251	10300	7	rotation90	0.5058618224103939	0.005566647314175852	0.01808087091575396	0.17246442500494602	1.0
PTBXL	6251	10300	8	rotation90	0.28845623121767777	0.004177056262680694	0.013502163717710422	0.15708726385012878	1.0
PTBXL	6251	10300	9	rotation90	0.2643900031667295	0.004508101744689407	0.013506916581405055	0.16813687412747613	1.0
PTBXL	6251	10300	10	rotation90	0.42868308796231064	0.004813964908636745	0.016672531224668437	0.12765811206196948	1.0
PTBXL	6251	10300	11	rotation90	0.30772149583236935	0.00409963099620723	0.014691206646538576	0.11486124298711087	1.0
PTBXL	6251	10300	12	rotation90	0.4504612962978372	0.0037382055621597745	0.011733567782530235	0.1568479097134123	1.0
PTBXL	6251	10300	13	rotation90	0.24459898246419576	0.0046701920963398	0.014365600988453487	0.17860052879069913	1.0
PTBXL	6251	10300	14	rotation90	0.28243072277317777	0.004423019053307409	0.014435440580584415	0.15883416709498943	1.0
PTBXL	6251	10300	15	rotation90	0.29378764830036685	0.004598979010486302	0.015739417358466956	0.12571749670371082	1.0
PTBXL	6251	10300	16	rotation90	0.4540941618178784	0.004380410667166017	0.014021496844664307	0.1775799819841726	1.0
PTBXL	6251	10300	1	parameter_seconds	0.31366106119838677	0.004690784202042776	0.002543420204383617	0.18381667099556642	1.0
PTBXL	6251	10300	2	parameter_seconds	0.3960190354422697	0.0045073830813852685	0.002497578954665946	0.1718358297253928	1.0
PTBXL	6251	10300	3	parameter_seconds	0.2530309208195643	0.005509591982045188	0.003832310061021969	0.0960307014231778	1.0
PTBXL	6251	10300	4	parameter_seconds	0.2588698181423156	0.004404391328390198	0.002706188750260221	0.18454005436326074	1.0
PTBXL	6251	10300	5	parameter_seconds	0.24552281137597254	0.004811190879825074	0.0027649390709205833	0.17767304815838142	1.0
PTBXL	6251	10300	6	parameter_seconds	0.3703346449272235	0.003850759871928591	0.0022486443164473364	0.1653080027486979	1.0
PTBXL	6251	10300	7	parameter_seconds	0.505861822410394	0.005566647314175852	0.004369291926874234	0.1724644250049459	1.0
PTBXL	6251	10300	8	parameter_seconds	0.2884562312176777	0.004177056262680694	0.0023911168869090687	0.15708726385012878	1.0
PTBXL	6251	10300	9	parameter_seconds	0.2643900031667295	0.004508101744689406	0.002480363621088986	0.16813687412747616	1.0
PTBXL	6251	10300	10	parameter_seconds	0.4286830879623106	0.004813964908636745	0.003117538213318221	0.12765811206196942	1.0
PTBXL	6251	10300	11	parameter_seconds	0.30772149583236935	0.00409963099620723	0.0026874942146493134	0.11486124298711084	1.0
PTBXL	6251	10300	12	parameter_seconds	0.4504612962978372	0.0037382055621597745	0.0018667995256805084	0.15684790971341234	1.0
PTBXL	6251	10300	13	parameter_seconds	0.24459898246419573	0.0046701920963398	0.0024171342297490774	0.17860052879069913	1.0
PTBXL	6251	10300	14	parameter_seconds	0.28243072277317777	0.004423019053307409	0.0031398513850311406	0.1588341670949895	1.0
PTBXL	6251	10300	15	parameter_seconds	0.2937876483003669	0.0045989790104863015	0.0028962509587341437	0.12571749670371082	1.0
PTBXL	6251	10300	16	parameter_seconds	0.4540941618178784	0.004380410667166017	0.0026079406112286783	0.17757998198417263	1.0
PTBXL	6251	10300	1	time_scale100	20.946626181915168	5.533146039783755	12.812698807426534	1.0262813683276293	1.0
PTBXL	6251	10300	2	time_scale100	23.459493005670215	6.597049623470502	10.873327260749353	0.9349544839747433	1.0
PTBXL	6251	10300	3	time_scale100	8.652999602123217	12.196990284442643	15.474437659389318	1.0809857062977692	1.0
PTBXL	6251	10300	4	time_scale100	14.670614222142278	6.452760311372741	10.653048091512908	1.0938216861165522	1.0
PTBXL	6251	10300	5	time_scale100	13.497107919964686	9.009736864618871	13.306580103996886	1.0566394586993533	1.0
PTBXL	6251	10300	6	time_scale100	22.59317181054108	7.814294246226791	12.04375543043301	1.0037015303426473	1.0
PTBXL	6251	10300	7	time_scale100	39.54381340464596	11.294309030582466	15.017128011833956	1.0386299454816108	1.0
PTBXL	6251	10300	8	time_scale100	16.23475704515143	5.924567286143223	11.163166676599143	1.0795151254034894	1.0
PTBXL	6251	10300	9	time_scale100	17.94636147303938	5.9456939853036	12.739845772648568	0.920883212446972	1.0
PTBXL	6251	10300	10	time_scale100	24.2513226113029	8.418772935115056	12.15629078140601	0.9020879306622862	1.0
PTBXL	6251	10300	11	time_scale100	18.838741933417946	6.796858371395019	13.10771609658814	1.7336464557823896	1.0
PTBXL	6251	10300	12	time_scale100	37.97463838162456	6.651055704270297	11.530097748325332	1.3489140709251812	1.0
PTBXL	6251	10300	13	time_scale100	16.209813090119038	7.083375662293559	11.667875913363037	1.2153442741770224	1.0
PTBXL	6251	10300	14	time_scale100	19.61441795909738	8.547143359150795	12.269929439205898	1.4753846459844016	1.0
PTBXL	6251	10300	15	time_scale100	19.46618644939536	8.499100964784722	15.026923819443557	1.27209613936121	1.0
PTBXL	6251	10300	16	time_scale100	34.33716500076744	6.059059110012034	11.173018287291061	0.9531524606442167	1.0
PTBXL	12828	16405	1	baseline	0.40451475130120124	0.0030938610071121098	0.01319106362077703	0.12193541460391412	1.0
PTBXL	12828	16405	2	baseline	0.22916035700331994	0.002988654355567143	0.01355685086157291	0.1431932554445078	1.0
PTBXL	12828	16405	3	baseline	0.3295070333563899	0.0033486958535265334	0.013687428447775452	0.1451044181887128	1.0
PTBXL	12828	16405	4	baseline	0.5251940948028057	0.0024825406505715386	0.011671317515915812	0.09768409842322935	1.0
PTBXL	12828	16405	5	baseline	0.1925108961333241	0.0028792943070176944	0.012336778701413025	0.12011373724360912	1.0
PTBXL	12828	16405	6	baseline	0.23713293578348985	0.0028325888002907933	0.013013544746117784	0.1112406209906604	1.0
PTBXL	12828	16405	7	baseline	0.2303664186132967	0.0030045947580198324	0.012834207042752155	0.13947192069929595	1.0
PTBXL	12828	16405	8	baseline	0.3710887144584087	0.0034308276754695826	0.01496997286572863	0.14099811944961124	1.0
PTBXL	12828	16405	9	baseline	0.2672931829284827	0.002838300625592283	0.012450892224096309	0.14273145467471	1.0
PTBXL	12828	16405	1	rotation90	0.40451475130120124	0.0030938610071121098	0.014240099461540085	0.12193541460391412	1.0
PTBXL	12828	16405	2	rotation90	0.22916035700331994	0.002988654355567143	0.011960843838275713	0.1431932554445078	1.0
PTBXL	12828	16405	3	rotation90	0.3295070333563899	0.0033486958535265334	0.014843674991909995	0.1451044181887128	1.0
PTBXL	12828	16405	4	rotation90	0.5251940948028057	0.0024825406505715386	0.010298443594016759	0.09768409842322935	1.0
PTBXL	12828	16405	5	rotation90	0.1925108961333241	0.0028792943070176944	0.012858058823683592	0.12011373724360912	1.0
PTBXL	12828	16405	6	rotation90	0.23713293578348985	0.0028325888002907933	0.012467540961350367	0.1112406209906604	1.0
PTBXL	12828	16405	7	rotation90	0.2303664186132967	0.0030045947580198324	0.012712149763025307	0.13947192069929595	1.0
PTBXL	12828	16405	8	rotation90	0.3710887144584087	0.0034308276754695826	0.014921019862703768	0.14099811944961124	1.0
PTBXL	12828	16405	9	rotation90	0.2672931829284827	0.002838300625592283	0.011866754539757409	0.14273145467471	1.0
PTBXL	12828	16405	1	parameter_seconds	0.4045147513012012	0.0030938610071121098	0.0023301445808217715	0.12193541460391412	1.0
PTBXL	12828	16405	2	parameter_seconds	0.22916035700331994	0.002988654355567143	0.0019863171957480476	0.1431932554445078	1.0
PTBXL	12828	16405	3	parameter_seconds	0.32950703335639	0.003348695853526533	0.0024435511873145397	0.14510441818871284	1.0
PTBXL	12828	16405	4	parameter_seconds	0.5251940948028057	0.0024825406505715386	0.0017294412475393603	0.09768409842322927	1.0
PTBXL	12828	16405	5	parameter_seconds	0.1925108961333241	0.0028792943070176944	0.0020793701721326203	0.12011373724360917	1.0
PTBXL	12828	16405	6	parameter_seconds	0.23713293578348985	0.0028325888002907933	0.001974966293882173	0.11124062099066043	1.0
PTBXL	12828	16405	7	parameter_seconds	0.2303664186132967	0.003004594758019832	0.0021190953040793764	0.13947192069929587	1.0
PTBXL	12828	16405	8	parameter_seconds	0.3710887144584087	0.0034308276754695835	0.002389399890786764	0.14099811944961127	1.0
PTBXL	12828	16405	9	parameter_seconds	0.2672931829284827	0.002838300625592283	0.0020071258234708516	0.14273145467471005	1.0
PTBXL	12828	16405	1	time_scale100	30.999289162199798	4.564140535447689	9.738941891904904	1.1890034065912416	1.0
PTBXL	12828	16405	2	time_scale100	17.086684299011644	4.477596203931405	13.623459808516074	1.2701690606184757	1.0
PTBXL	12828	16405	3	time_scale100	23.089036870121422	5.019934290173331	12.293619974999011	1.693644387326929	1.0
PTBXL	12828	16405	4	time_scale100	46.238136964747625	4.147262362737518	9.889185092246057	1.204167375707495	1.0
PTBXL	12828	16405	5	time_scale100	11.447385098578984	4.1739079719376795	11.49006182494096	1.3941437937962373	1.0
PTBXL	12828	16405	6	time_scale100	17.356066912359278	4.203672210872637	10.785511239540035	1.659652022613074	1.0
PTBXL	12828	16405	7	time_scale100	15.623845601614484	4.349833227242082	11.84562450318693	1.5495936518127396	1.0
PTBXL	12828	16405	8	time_scale100	21.39905367298727	5.377995807821273	11.223856129925572	1.2156624795484123	1.0
PTBXL	12828	16405	9	time_scale100	21.36557637351034	4.634194888777363	12.815661951038429	1.2922217087288366	1.0
PTBXL	1458	8150	1	baseline	0.4554820939374255	0.0042870783625989645	0.014901254592772866	0.09627520184272907	1.0
PTBXL	1458	8150	2	baseline	0.3361362730998011	0.00420671669790798	0.014070136698165734	0.09497927124837795	1.0
PTBXL	1458	8150	3	baseline	0.4317720669196212	0.003939531551899086	0.010358972464196075	0.06322907665013996	1.0
PTBXL	1458	8150	4	baseline	0.29682655128693475	0.004802232732239863	0.01340444663946207	0.08647133645078224	1.0
PTBXL	1458	8150	5	baseline	0.30617471580045347	0.004403887175305053	0.014521617712009773	0.10796230674742596	1.0
PTBXL	1458	8150	6	baseline	0.4551418332375319	0.004329954274220332	0.014760251265785227	0.09635297840592974	1.0
PTBXL	1458	8150	7	baseline	0.6659550842476446	0.004822957289460366	0.012985449458898887	0.0882038270413049	1.0
PTBXL	1458	8150	8	baseline	0.31704606132765156	0.004639920511043758	0.013843004343525613	0.09578443014755111	1.0
PTBXL	1458	8150	9	baseline	0.2766170874378502	0.004387681550790096	0.015201794599266094	0.10074121720812051	1.0
PTBXL	1458	8150	1	rotation90	0.4554820939374255	0.0042870783625989645	0.02796645882922696	0.09627520184272907	1.0
PTBXL	1458	8150	2	rotation90	0.3361362730998011	0.00420671669790798	0.02716084450087986	0.09497927124837795	1.0
PTBXL	1458	8150	3	rotation90	0.4317720669196212	0.003939531551899086	0.025383837419924598	0.06322907665013996	1.0
PTBXL	1458	8150	4	rotation90	0.29682655128693475	0.004802232732239863	0.03114226751177047	0.08647133645078224	1.0
PTBXL	1458	8150	5	rotation90	0.30617471580045347	0.004403887175305053	0.028398451277821198	0.10796230674742596	1.0
PTBXL	1458	8150	6	rotation90	0.4551418332375319	0.004329954274220332	0.02784608485481587	0.09635297840592974	1.0
PTBXL	1458	8150	7	rotation90	0.6659550842476446	0.004822957289460366	0.03132621247046859	0.0882038270413049	1.0
PTBXL	1458	8150	8	rotation90	0.31704606132765156	0.004639920511043758	0.03052543038631334	0.09578443014755111	1.0
PTBXL	1458	8150	9	rotation90	0.2766170874378502	0.004387681550790096	0.028989589983285827	0.10074121720812051	1.0
PTBXL	1458	8150	1	parameter_seconds	0.4554820939374255	0.0042870783625989645	0.0034621024286091563	0.09627520184272909	1.0
PTBXL	1458	8150	2	parameter_seconds	0.3361362730998012	0.00420671669790798	0.003370282558338073	0.09497927124837797	1.0
PTBXL	1458	8150	3	parameter_seconds	0.4317720669196212	0.003939531551899086	0.003401929863715378	0.06322907665013998	1.0
PTBXL	1458	8150	4	parameter_seconds	0.29682655128693475	0.004802232732239863	0.004202171013952063	0.08647133645078224	1.0
PTBXL	1458	8150	5	parameter_seconds	0.30617471580045347	0.004403887175305053	0.003551516890580431	0.10796230674742599	1.0
PTBXL	1458	8150	6	parameter_seconds	0.4551418332375319	0.004329954274220332	0.0034720011341016475	0.09635297840592973	1.0
PTBXL	1458	8150	7	parameter_seconds	0.6659550842476446	0.0048229572894603655	0.004186197827808504	0.08820382704130492	1.0
PTBXL	1458	8150	8	parameter_seconds	0.31704606132765156	0.004639920511043757	0.00391182283624769	0.09578443014755113	1.0
PTBXL	1458	8150	9	parameter_seconds	0.2766170874378502	0.004387681550790095	0.0035252742699711736	0.10074121720812053	1.0
PTBXL	1458	8150	1	time_scale100	30.116908900487676	5.229946825812525	10.482900344947641	1.5533387748501193	1.0
PTBXL	1458	8150	2	time_scale100	23.848129049526086	5.562356102473267	11.102753008129305	1.6516712593021055	1.0
PTBXL	1458	8150	3	time_scale100	30.502200570954617	5.975064333434321	9.527814644265456	1.3825488241908344	1.0
PTBXL	1458	8150	4	time_scale100	19.550399318345224	4.673713907543794	8.611353049507647	1.5111544239367796	1.0
PTBXL	1458	8150	5	time_scale100	19.743189795931418	4.916689425056232	9.876335827256286	1.506256490556871	1.0
PTBXL	1458	8150	6	time_scale100	36.36122886249909	5.198292136768552	10.067589537322476	1.5873175252656504	1.0
PTBXL	1458	8150	7	time_scale100	58.117163988843835	4.368694374172558	7.535994928283723	1.548384698189204	1.0
PTBXL	1458	8150	8	time_scale100	17.406782819062784	4.733177683948637	8.247855676801269	1.6554591268007643	1.0
PTBXL	1458	8150	9	time_scale100	17.7408443050123	6.1651275532864265	11.510625487548172	1.514506327958107	1.0
PTBXL	765	3194	1	baseline	0.31554526706063174	0.004726571230099354	0.016152574299517018	0.08097501752890816	1.0
PTBXL	765	3194	2	baseline	0.2747526562568867	0.004392357255949282	0.015841855432675866	0.08497855925751711	1.0
PTBXL	765	3194	3	baseline	0.2851839684005283	0.004459861343991903	0.016603319838405194	0.06485622178229855	1.0
PTBXL	765	3194	4	baseline	0.30439151915981705	0.00451361107322516	0.015505392085939913	0.0864559233125842	1.0
PTBXL	765	3194	5	baseline	0.29399051369593476	0.004013486187326276	0.013605107513330696	0.11551290749347119	1.0
PTBXL	765	3194	6	baseline	0.26194692123735125	0.004719045488013156	0.016411967865887816	0.07549460951982906	1.0
PTBXL	765	3194	1	rotation90	0.31554526706063174	0.004726571230099354	0.024125920359263243	0.08097501752890816	1.0
PTBXL	765	3194	2	rotation90	0.2747526562568867	0.004392357255949282	0.022312806200708607	0.08497855925751711	1.0
PTBXL	765	3194	3	rotation90	0.2851839684005283	0.004459861343991903	0.02352401689268063	0.06485622178229855	1.0
PTBXL	765	3194	4	rotation90	0.30439151915981705	0.00451361107322516	0.02406812756420241	0.0864559233125842	1.0
PTBXL	765	3194	5	rotation90	0.29399051369593476	0.004013486187326276	0.021064659041445638	0.11551290749347119	1.0
PTBXL	765	3194	6	rotation90	0.26194692123735125	0.004719045488013156	0.023159741333027277	0.07549460951982906	1.0
PTBXL	765	3194	1	parameter_seconds	0.31554526706063174	0.004726571230099355	0.0032584612085075466	0.08097501752890818	1.0
PTBXL	765	3194	2	parameter_seconds	0.27475265625688666	0.004392357255949282	0.002959577738682134	0.08497855925751714	1.0
PTBXL	765	3194	3	parameter_seconds	0.28518396840052834	0.004459861343991903	0.0030769843919917004	0.06485622178229856	1.0
PTBXL	765	3194	4	parameter_seconds	0.30439151915981705	0.00451361107322516	0.0032591828177026536	0.08645592331258421	1.0
PTBXL	765	3194	5	parameter_seconds	0.29399051369593476	0.004013486187326276	0.002932875050260913	0.1155129074934712	1.0
PTBXL	765	3194	6	parameter_seconds	0.26194692123735136	0.004719045488013156	0.0032543396601264173	0.07549460951982906	1.0
PTBXL	765	3194	1	time_scale100	19.04361868284894	6.547593817035204	10.229403904544515	0.7701388616513807	1.0
PTBXL	765	3194	2	time_scale100	14.936273626437814	7.053820771384968	10.813020321977792	0.7562530784878267	1.0
PTBXL	765	3194	3	time_scale100	17.9127052925616	5.498469515227358	8.811173959355227	0.5900219018269732	1.0
PTBXL	765	3194	4	time_scale100	18.954639565043518	6.541903578094119	11.151827810906934	0.681914780718049	1.0
PTBXL	765	3194	5	time_scale100	14.596152446767093	5.723663468764314	8.366466538073093	0.9863495208203065	1.0
PTBXL	765	3194	6	time_scale100	15.794567979239215	5.726193863202298	8.81459940683227	0.64372177839826	1.0
PTBXL	11616	10369	1	baseline	0.3341870848644569	0.004461402072969331	0.02503870260656956	0.07584319779040763	1.0
PTBXL	11616	10369	2	baseline	0.3025529581219379	0.003491516578332166	0.023760635906348297	0.046113347205637985	1.0
PTBXL	11616	10369	3	baseline	0.7754434583671366	0.004111352877853046	0.027973903068117655	0.038672540175195835	1.0
PTBXL	11616	10369	4	baseline	0.2552013697205395	0.00404954327967789	0.02818664522797973	0.04189501212300139	1.0
PTBXL	11616	10369	5	baseline	0.24735251724384535	0.003756639732775082	0.02123755021026552	0.07333008150841643	1.0
PTBXL	11616	10369	6	baseline	0.27280476584914215	0.0041831350677313086	0.026280171666423536	0.06224290116809748	1.0
PTBXL	11616	10369	7	baseline	0.3531595325847026	0.003989718094728434	0.02832089430945021	0.048592909367617926	1.0
PTBXL	11616	10369	8	baseline	0.2953770509728849	0.004097831852082928	0.028150798992325636	0.03500221663692913	1.0
PTBXL	11616	10369	9	baseline	0.2591281994327037	0.003781830339161834	0.02279916303402185	0.07079791129090905	1.0
PTBXL	11616	10369	10	baseline	0.2583626342093322	0.00435684734604992	0.02663014548471644	0.06377712145358526	1.0
PTBXL	11616	10369	11	baseline	0.4256438755713585	0.003645870683879335	0.025070264498817163	0.0389694686034809	1.0
PTBXL	11616	10369	1	rotation90	0.3341870848644569	0.004461402072969331	0.02185455192406704	0.07584319779040763	1.0
PTBXL	11616	10369	2	rotation90	0.3025529581219379	0.003491516578332166	0.01877849514616623	0.046113347205637985	1.0
PTBXL	11616	10369	3	rotation90	0.7754434583671366	0.004111352877853046	0.021533518531998364	0.038672540175195835	1.0
PTBXL	11616	10369	4	rotation90	0.2552013697205395	0.00404954327967789	0.02156260989075617	0.04189501212300139	1.0
PTBXL	11616	10369	5	rotation90	0.24735251724384535	0.003756639732775082	0.01817813128802289	0.07333008150841643	1.0
PTBXL	11616	10369	6	rotation90	0.27280476584914215	0.0041831350677313086	0.021865241759101352	0.06224290116809748	1.0
PTBXL	11616	10369	7	rotation90	0.3531595325847026	0.003989718094728434	0.022149802904725163	0.048592909367617926	1.0
PTBXL	11616	10369	8	rotation90	0.2953770509728849	0.004097831852082928	0.021837123402764596	0.03500221663692913	1.0
PTBXL	11616	10369	9	rotation90	0.2591281994327037	0.003781830339161834	0.018908570764145018	0.07079791129090905	1.0
PTBXL	11616	10369	10	rotation90	0.2583626342093322	0.00435684734604992	0.021976203758303055	0.06377712145358526	1.0
PTBXL	11616	10369	11	rotation90	0.4256438755713585	0.003645870683879335	0.019100712781241386	0.0389694686034809	1.0
PTBXL	11616	10369	1	parameter_seconds	0.3341870848644569	0.004461402072969331	0.0023910464202476396	0.07584319779040764	1.0
PTBXL	11616	10369	2	parameter_seconds	0.30255295812193794	0.003491516578332166	0.0019756648786253446	0.04611334720563802	1.0
PTBXL	11616	10369	3	parameter_seconds	0.7754434583671366	0.004111352877853046	0.0023291945045820547	0.03867254017519583	1.0
PTBXL	11616	10369	4	parameter_seconds	0.2552013697205395	0.004049543279677889	0.0024130497361882523	0.04189501212300139	1.0
PTBXL	11616	10369	5	parameter_seconds	0.2473525172438453	0.003756639732775082	0.002040156491012387	0.07333008150841643	1.0
PTBXL	11616	10369	6	parameter_seconds	0.2728047658491422	0.0041831350677313086	0.0023496181952668027	0.0622429011680975	1.0
PTBXL	11616	10369	7	parameter_seconds	0.35315953258470256	0.003989718094728434	0.002334308105714658	0.048592909367617926	1.0
PTBXL	11616	10369	8	parameter_seconds	0.2953770509728849	0.004097831852082928	0.002362424741932936	0.03500221663692912	1.0
PTBXL	11616	10369	9	parameter_seconds	0.25912819943270377	0.0037818303391618344	0.0020931934139656796	0.07079791129090905	1.0
PTBXL	11616	10369	10	parameter_seconds	0.2583626342093322	0.00435684734604992	0.0023279200344076705	0.06377712145358527	1.0
PTBXL	11616	10369	11	parameter_seconds	0.4256438755713586	0.003645870683879335	0.001993623444412353	0.0389694686034809	1.0
PTBXL	11616	10369	1	time_scale100	19.88065369460163	4.226828094173451	8.226230671097099	0.6953741266984566	1.0
PTBXL	11616	10369	2	time_scale100	20.016096190335738	4.473967164744409	8.087422182000802	1.0258646558400855	1.0
PTBXL	11616	10369	3	time_scale100	69.85935268314722	4.534658470972407	8.668209738742995	0.9225873373922221	1.0
PTBXL	11616	10369	4	time_scale100	16.735276123714147	8.357443150765217	13.193365344408264	1.1558472194737814	1.0
PTBXL	11616	10369	5	time_scale100	18.56361629386808	4.3115817210250835	7.8998737928324285	0.5667929956324538	1.0
PTBXL	11616	10369	6	time_scale100	16.90246798837405	4.381699274803746	11.081283057103963	0.6935532652362179	1.0
PTBXL	11616	10369	7	time_scale100	20.167177155676658	4.23279099401995	11.062877870591088	1.2844124576210258	1.0
PTBXL	11616	10369	8	time_scale100	21.200977340240748	4.08134952193463	9.05570917748808	0.9286804665074426	1.0
PTBXL	11616	10369	9	time_scale100	15.962228890614048	4.872802202030926	9.659273516935512	0.6266197941994034	1.0
PTBXL	11616	10369	10	time_scale100	18.09754086762245	4.488930528216147	9.096842251663638	0.629444754220682	1.0
PTBXL	11616	10369	11	time_scale100	21.252022289634727	3.996160882176104	10.401734976454245	0.8890664563057129	1.0
PTBXL	7946	377	1	baseline	0.39681351949890903	0.004985011767811733	0.019625469113711616	0.0576458124979985	1.0
PTBXL	7946	377	2	baseline	0.3379497341416962	0.0052446564676031995	0.019732530578342466	0.08002756583208365	1.0
PTBXL	7946	377	3	baseline	0.34267281981011244	0.00528984742290297	0.022551883047235047	0.06359984615839567	1.0
PTBXL	7946	377	4	baseline	0.25706571866055905	0.004887281259520534	0.021565477157055417	0.06208628827357609	1.0
PTBXL	7946	377	5	baseline	0.49527637489819853	0.004687454492186977	0.018656506773021633	0.07056143737498241	1.0
PTBXL	7946	377	6	baseline	0.22660635239590843	0.005335359703302869	0.022260771604675853	0.0572877776449926	1.0
PTBXL	7946	377	7	baseline	0.30364646351300334	0.004934119990487101	0.02128479086241078	0.07241798321264406	1.0
PTBXL	7946	377	8	baseline	0.2846722218245288	0.005348557407638055	0.021800451994100897	0.07793656068864234	1.0
PTBXL	7946	377	9	baseline	0.28635720558846006	0.004430088691216601	0.018010979148897495	0.06785743286160682	1.0
PTBXL	7946	377	10	baseline	0.32535945398905486	0.005081368581810268	0.021608660058089965	0.09574600584474861	1.0
PTBXL	7946	377	11	baseline	0.2823031943384719	0.005073811183498548	0.02114961835996742	0.08463437658612243	1.0
PTBXL	7946	377	12	baseline	0.22966503199195656	0.005116837448399281	0.021328537620239906	0.057976246497087595	1.0
PTBXL	7946	377	13	baseline	0.40688808236129304	0.005241423019898031	0.020851534099657044	0.06908342746268997	1.0
PTBXL	7946	377	1	rotation90	0.39681351949890903	0.004985011767811733	0.020429378833592714	0.0576458124979985	1.0
PTBXL	7946	377	2	rotation90	0.3379497341416962	0.0052446564676031995	0.021140792623844093	0.08002756583208365	1.0
PTBXL	7946	377	3	rotation90	0.34267281981011244	0.00528984742290297	0.020673857779645324	0.06359984615839567	1.0
PTBXL	7946	377	4	rotation90	0.25706571866055905	0.004887281259520534	0.020426224159782194	0.06208628827357609	1.0
PTBXL	7946	377	5	rotation90	0.49527637489819853	0.004687454492186977	0.019567104622989214	0.07056143737498241	1.0
PTBXL	7946	377	6	rotation90	0.22660635239590843	0.005335359703302869	0.02203609688066625	0.0572877776449926	1.0
PTBXL	7946	377	7	rotation90	0.30364646351300334	0.004934119990487101	0.02025990732029338	0.07241798321264406	1.0
PTBXL	7946	377	8	rotation90	0.2846722218245288	0.005348557407638055	0.021742071170624655	0.07793656068864234	1.0
PTBXL	7946	377	9	rotation90	0.28635720558846006	0.004430088691216601	0.018202115865641178	0.06785743286160682	1.0
PTBXL	7946	377	10	rotation90	0.32535945398905486	0.005081368581810268	0.020994313110212638	0.09574600584474861	1.0
PTBXL	7946	377	11	rotation90	0.2823031943384719	0.005073811183498548	0.02132309339996477	0.08463437658612243	1.0
PTBXL	7946	377	12	rotation90	0.22966503199195656	0.005116837448399281	0.02207063546405366	0.057976246497087595	1.0
PTBXL	7946	377	13	rotation90	0.40688808236129304	0.005241423019898031	0.02118221449660394	0.06908342746268997	1.0
PTBXL	7946	377	1	parameter_seconds	0.39681351949890903	0.004985011767811733	0.003566873856979523	0.05764581249799852	1.0
PTBXL	7946	377	2	parameter_seconds	0.33794973414169627	0.0052446564676031995	0.0038273252395992466	0.08002756583208366	1.0
PTBXL	7946	377	3	parameter_seconds	0.34267281981011244	0.00528984742290297	0.003706545992999018	0.06359984615839569	1.0
PTBXL	7946	377	4	parameter_seconds	0.25706571866055905	0.004887281259520534	0.003347659899632433	0.062086288273576096	1.0
PTBXL	7946	377	5	parameter_seconds	0.49527637489819853	0.004687454492186976	0.0033837652858142407	0.07056143737498238	1.0
PTBXL	7946	377	6	parameter_seconds	0.22660635239590843	0.005335359703302869	0.003582744459233541	0.057287777644992606	1.0
PTBXL	7946	377	7	parameter_seconds	0.30364646351300334	0.004934119990487101	0.0033515830239108616	0.07241798321264407	1.0
PTBXL	7946	377	8	parameter_seconds	0.2846722218245288	0.005348557407638055	0.003802343922757057	0.07793656068864235	1.0
PTBXL	7946	377	9	parameter_seconds	0.28635720558846006	0.004430088691216601	0.0030595079186994875	0.06785743286160681	1.0
PTBXL	7946	377	10	parameter_seconds	0.32535945398905486	0.0050813685818102685	0.003497033737787394	0.09574600584474864	1.0
PTBXL	7946	377	11	parameter_seconds	0.28230319433847184	0.005073811183498548	0.003421172101895754	0.08463437658612244	1.0
PTBXL	7946	377	12	parameter_seconds	0.22966503199195656	0.005116837448399281	0.0036796477185829356	0.05797624649708761	1.0
PTBXL	7946	377	13	parameter_seconds	0.4068880823612931	0.005241423019898031	0.0038000893830339457	0.06908342746268996	1.0
PTBXL	7946	377	1	time_scale100	18.388225076135644	5.661649939441105	11.706785356818246	0.9436419966183064	1.0
PTBXL	7946	377	2	time_scale100	19.23682138308345	7.425977247318227	12.571036481527063	1.3885630893456842	1.0
PTBXL	7946	377	3	time_scale100	21.63489484080754	6.527067085532224	14.528914651856683	1.2546287874521833	1.0
PTBXL	7946	377	4	time_scale100	16.065005183290353	6.261337127093662	15.034510801879001	1.1440032044123396	1.0
PTBXL	7946	377	5	time_scale100	19.54551386973917	5.8047695497397225	11.143863321985508	1.0036423392220266	1.0
PTBXL	7946	377	6	time_scale100	14.393295208489118	6.873537090063513	13.586270264968169	0.9337949475591535	1.0
PTBXL	7946	377	7	time_scale100	13.431368757373615	5.346912240547531	13.126191654479097	1.3729983588956192	1.0
PTBXL	7946	377	8	time_scale100	15.316710574598156	6.953309608076191	13.027413729738992	1.4881817782082392	1.0
PTBXL	7946	377	9	time_scale100	18.313367199534376	5.945214470290568	10.39981569881645	1.1928888494573704	1.0
PTBXL	7946	377	10	time_scale100	18.199794719119964	5.56377066208361	13.133590185486776	1.4063984703742203	1.0
PTBXL	7946	377	11	time_scale100	14.118068663791771	6.160685664196862	12.094419064387864	1.0915061391104193	1.0
PTBXL	7946	377	12	time_scale100	10.357295886062145	6.440095244517652	12.79917784520071	1.3899945309469002	1.0
PTBXL	7946	377	13	time_scale100	22.731820022250016	6.178840741665022	12.095250871797838	1.3676042999777938	1.0
PTBXL	11834	4988	1	baseline	0.38676093787314164	0.0033011637281178275	0.007805019417712044	0.06027230801036161	1.0
PTBXL	11834	4988	2	baseline	0.27661425213398394	0.0024862373208821083	0.005981469094484969	0.047936754317042855	1.0
PTBXL	11834	4988	3	baseline	0.4461453045268772	0.003786544126409718	0.009369630492124864	0.05819145162784265	1.0
PTBXL	11834	4988	4	baseline	0.3078360687605666	0.00348555396720048	0.008073624933866392	0.06200028925733559	1.0
PTBXL	11834	4988	5	baseline	0.3984600678082772	0.0029564313941900225	0.0075085049918220395	0.0483971819650791	1.0
PTBXL	11834	4988	6	baseline	0.2561503738945411	0.00328019400775319	0.00796973372454515	0.0481264627680665	1.0
PTBXL	11834	4988	7	baseline	0.4564931494066689	0.0034131590942208492	0.008227073067876399	0.047591982370285384	1.0
PTBXL	11834	4988	1	rotation90	0.38676093787314164	0.0033011637281178275	0.020412966206569714	0.06027230801036161	1.0
PTBXL	11834	4988	2	rotation90	0.27661425213398394	0.0024862373208821083	0.015057526594682022	0.047936754317042855	1.0
PTBXL	11834	4988	3	rotation90	0.4461453045268772	0.003786544126409718	0.022318911339577405	0.05819145162784265	1.0
PTBXL	11834	4988	4	rotation90	0.3078360687605666	0.00348555396720048	0.02170510470172383	0.06200028925733559	1.0
PTBXL	11834	4988	5	rotation90	0.3984600678082772	0.0029564313941900225	0.01810909370992714	0.0483971819650791	1.0
PTBXL	11834	4988	6	rotation90	0.2561503738945411	0.00328019400775319	0.0210469964232041	0.0481264627680665	1.0
PTBXL	11834	4988	7	rotation90	0.4564931494066689	0.0034131590942208492	0.021712788911780554	0.047591982370285384	1.0
PTBXL	11834	4988	1	parameter_seconds	0.38676093787314164	0.0033011637281178284	0.002987696959704525	0.06027230801036162	1.0
PTBXL	11834	4988	2	parameter_seconds	0.2766142521339839	0.0024862373208821083	0.002248510146806665	0.04793675431704285	1.0
PTBXL	11834	4988	3	parameter_seconds	0.4461453045268771	0.0037865441264097184	0.003241726322815711	0.058191451627842644	1.0
PTBXL	11834	4988	4	parameter_seconds	0.3078360687605666	0.00348555396720048	0.0031736058487052844	0.06200028925733561	1.0
PTBXL	11834	4988	5	parameter_seconds	0.3984600678082773	0.0029564313941900225	0.0026494465723706684	0.048397181965079104	1.0
PTBXL	11834	4988	6	parameter_seconds	0.2561503738945411	0.0032801940077531897	0.0030084144255070207	0.048126462768066515	1.0
PTBXL	11834	4988	7	parameter_seconds	0.456493149406669	0.0034131590942208492	0.003117912271289552	0.047591982370285384	1.0
PTBXL	11834	4988	1	time_scale100	28.407646282595795	6.025877917450305	8.89779266170686	2.6017740369123725	1.0
PTBXL	11834	4988	2	time_scale100	22.973417495871267	5.003629393978337	8.489939337083014	1.8115477831027507	1.0
PTBXL	11834	4988	3	time_scale100	24.5922812878025	6.9351918461201585	10.612500465270067	1.862622881774949	1.0
PTBXL	11834	4988	4	time_scale100	21.36892215184287	6.638165412315523	9.668880541010132	3.7776518797011804	1.0
PTBXL	11834	4988	5	time_scale100	30.86338324902641	5.172109501983994	8.93565636422054	1.8457956689154387	1.0
PTBXL	11834	4988	6	time_scale100	16.407229432358154	5.355808088232115	7.585131089940151	2.013714346824425	1.0
PTBXL	11834	4988	7	time_scale100	33.484118304662815	6.285251652705534	8.15718123694934	2.130397150975096	1.0
PTBXL	8680	7343	1	baseline	0.28075114502734627	0.006677731922278585	0.014064649053190947	0.020051537425265477	1.0
PTBXL	8680	7343	2	baseline	0.3727404857163999	0.0068887406540508135	0.015032021465388136	0.03106232621571793	1.0
PTBXL	8680	7343	3	baseline	0.3250495692390605	0.006914641331559322	0.01445277026739559	0.03714370550632085	1.0
PTBXL	8680	7343	4	baseline	0.3070780008255379	0.0066765834535177935	0.014768493264618559	0.018819907880873562	1.0
PTBXL	8680	7343	5	baseline	0.49920956982589015	0.00607309887412929	0.013196343667984639	0.02564231063666855	1.0
PTBXL	8680	7343	6	baseline	0.4693979921951251	0.006801283518065348	0.014602020976457254	0.027445502095663776	1.0
PTBXL	8680	7343	7	baseline	0.23211023917667897	0.006775625355439115	0.014546044902166702	0.016343984662525977	1.0
PTBXL	8680	7343	8	baseline	0.2651857286012695	0.006063473359502597	0.013109424918051041	0.021977022005636955	1.0
PTBXL	8680	7343	1	rotation90	0.28075114502734627	0.006677731922278585	0.044563639609676485	0.020051537425265477	1.0
PTBXL	8680	7343	2	rotation90	0.3727404857163999	0.0068887406540508135	0.046809866739768544	0.03106232621571793	1.0
PTBXL	8680	7343	3	rotation90	0.3250495692390605	0.006914641331559322	0.0457640891775941	0.03714370550632085	1.0
PTBXL	8680	7343	4	rotation90	0.3070780008255379	0.0066765834535177935	0.04570347735404749	0.018819907880873562	1.0
PTBXL	8680	7343	5	rotation90	0.49920956982589015	0.00607309887412929	0.03998441539880334	0.02564231063666855	1.0
PTBXL	8680	7343	6	rotation90	0.4693979921951251	0.006801283518065348	0.04446335714069355	0.027445502095663776	1.0
PTBXL	8680	7343	7	rotation90	0.23211023917667897	0.006775625355439115	0.045367593861451054	0.016343984662525977	1.0
PTBXL	8680	7343	8	rotation90	0.2651857286012695	0.006063473359502597	0.040997415951782225	0.021977022005636955	1.0
PTBXL	8680	7343	1	parameter_seconds	0.28075114502734627	0.006677731922278585	0.006250908497084106	0.020051537425265484	1.0
PTBXL	8680	7343	2	parameter_seconds	0.3727404857163999	0.0068887406540508135	0.00633107084557549	0.031062326215717924	1.0
PTBXL	8680	7343	3	parameter_seconds	0.3250495692390604	0.006914641331559322	0.006212716773852832	0.037143705506320845	1.0
PTBXL	8680	7343	4	parameter_seconds	0.3070780008255378	0.006676583453517794	0.0062540885592818245	0.018819907880873565	1.0
PTBXL	8680	7343	5	parameter_seconds	0.4992095698258901	0.0060730988741292905	0.005665976052397155	0.025642310636668546	1.0
PTBXL	8680	7343	6	parameter_seconds	0.4693979921951251	0.0068012835180653475	0.0063640554494982324	0.027445502095663772	1.0
PTBXL	8680	7343	7	parameter_seconds	0.23211023917667903	0.006775625355439116	0.006401637446797248	0.016343984662525967	1.0
PTBXL	8680	7343	8	parameter_seconds	0.2651857286012695	0.006063473359502597	0.005729315380830659	0.02197702200563695	1.0
PTBXL	8680	7343	1	time_scale100	16.797842680148285	4.255362079626765	9.354897004722691	0.5503033175677242	1.0
PTBXL	8680	7343	2	time_scale100	22.299381843374025	4.097818380958469	9.317361067008369	0.4336590185475068	1.0
PTBXL	8680	7343	3	time_scale100	18.575304820154198	5.232967458281984	9.797916982845003	0.5166948106699253	1.0
PTBXL	8680	7343	4	time_scale100	15.852943356782822	3.7858901893203822	9.833641687702384	0.5290665486513387	1.0
PTBXL	8680	7343	5	time_scale100	40.45654600786783	3.4973245550356324	7.862211972834173	0.6620704703259662	1.0
PTBXL	8680	7343	6	time_scale100	31.45832415604139	5.993133530139956	10.884838294978906	0.6018552733041085	1.0
PTBXL	8680	7343	7	time_scale100	13.231779049768127	3.7272573597523793	8.412689464771276	0.4546985294802344	1.0
PTBXL	8680	7343	8	time_scale100	16.76051652772921	3.3395075680925603	8.8338569861406	0.5377353642179956	1.0
PTBXL	14004	3798	1	baseline	0.33797829286496095	0.0036843962532564292	0.016394797052777303	0.06500294398278904	1.0
PTBXL	14004	3798	2	baseline	0.35996193722061914	0.003831265518395011	0.019306923793197994	0.11374497691370333	1.0
PTBXL	14004	3798	3	baseline	1.1706910096097831	0.003549717728660439	0.01906024588241967	0.07933956377469231	1.0
PTBXL	14004	3798	4	baseline	0.38175797228839736	0.004272294366785608	0.021554711266541127	0.10069415154644223	1.0
PTBXL	14004	3798	5	baseline	0.26580871606804896	0.003674382574162293	0.017127769339584046	0.10663929124004813	1.0
PTBXL	14004	3798	6	baseline	0.352361409570368	0.004351547387111031	0.02009748861991394	0.07956172048977478	1.0
PTBXL	14004	3798	7	baseline	0.28774742570961026	0.0037935900009243807	0.020127139954771178	0.07952589571560814	1.0
PTBXL	14004	3798	8	baseline	0.2880638101390831	0.0039027246269282547	0.019846003709930695	0.0859529610946268	1.0
PTBXL	14004	3798	9	baseline	0.4553230443330725	0.003567647865755044	0.018129964246252267	0.0895158315052363	1.0
PTBXL	14004	3798	10	baseline	0.35549281210055306	0.004764436239693502	0.02063970902493272	0.09021922036663904	1.0
PTBXL	14004	3798	1	rotation90	0.33797829286496095	0.0036843962532564292	0.02411732925641731	0.06500294398278904	1.0
PTBXL	14004	3798	2	rotation90	0.35996193722061914	0.003831265518395011	0.027006143367052822	0.11374497691370333	1.0
PTBXL	14004	3798	3	rotation90	1.1706910096097831	0.003549717728660439	0.025733673192370462	0.07933956377469231	1.0
PTBXL	14004	3798	4	rotation90	0.38175797228839736	0.004272294366785608	0.027747716731797867	0.10069415154644223	1.0
PTBXL	14004	3798	5	rotation90	0.26580871606804896	0.003674382574162293	0.02466338657748349	0.10663929124004813	1.0
PTBXL	14004	3798	6	rotation90	0.352361409570368	0.004351547387111031	0.029909150415180764	0.07956172048977478	1.0
PTBXL	14004	3798	7	rotation90	0.28774742570961026	0.0037935900009243807	0.02643372557663506	0.07952589571560814	1.0
PTBXL	14004	3798	8	rotation90	0.2880638101390831	0.0039027246269282547	0.02654831756879942	0.0859529610946268	1.0
PTBXL	14004	3798	9	rotation90	0.4553230443330725	0.003567647865755044	0.023569476930987727	0.0895158315052363	1.0
PTBXL	14004	3798	10	rotation90	0.35549281210055306	0.004764436239693502	0.03090481215702627	0.09021922036663904	1.0
PTBXL	14004	3798	1	parameter_seconds	0.33797829286496095	0.0036843962532564292	0.002924906764704661	0.06500294398278901	1.0
PTBXL	14004	3798	2	parameter_seconds	0.3599619372206192	0.003831265518395011	0.0030267782721796785	0.11374497691370335	1.0
PTBXL	14004	3798	3	parameter_seconds	1.1706910096097831	0.0035497177286604397	0.0026912902183667945	0.07933956377469231	1.0
PTBXL	14004	3798	4	parameter_seconds	0.38175797228839736	0.004272294366785608	0.0032404889418457287	0.10069415154644223	1.0
PTBXL	14004	3798	5	parameter_seconds	0.26580871606804896	0.003674382574162293	0.002867250899177339	0.10663929124004815	1.0
PTBXL	14004	3798	6	parameter_seconds	0.35236140957036793	0.004351547387111031	0.0033527600586273566	0.07956172048977475	1.0
PTBXL	14004	3798	7	parameter_seconds	0.28774742570961026	0.0037935900009243807	0.002903350908208128	0.07952589571560814	1.0
PTBXL	14004	3798	8	parameter_seconds	0.2880638101390831	0.0039027246269282556	0.0028994119908976224	0.08595296109462679	1.0
PTBXL	14004	3798	9	parameter_seconds	0.4553230443330725	0.0035676478657550442	0.002558046283289901	0.0895158315052363	1.0
PTBXL	14004	3798	10	parameter_seconds	0.35549281210055306	0.004764436239693501	0.0038068122261896765	0.09021922036663904	1.0
PTBXL	14004	3798	1	time_scale100	20.987988263931328	5.876565219454064	11.043767243845814	0.5670109403943155	1.0
PTBXL	14004	3798	2	time_scale100	13.913836254323435	2.842565135466296	6.420730983591562	1.4827932874492682	1.0
PTBXL	14004	3798	3	time_scale100	98.77893324806169	4.479341109178517	8.360321577857036	1.4274197104653419	1.0
PTBXL	14004	3798	4	time_scale100	20.839854716489516	3.901543672417681	9.074971721219981	0.7339832192933358	1.0
PTBXL	14004	3798	5	time_scale100	16.22997366805312	4.840463110497174	9.938112306308987	0.5860057919474163	1.0
PTBXL	14004	3798	6	time_scale100	21.374854276756526	5.1101723153659515	8.675856002722131	0.8954460344017012	1.0
PTBXL	14004	3798	7	time_scale100	18.601547064147717	6.966370024273776	9.92217772955767	1.5106957749880412	1.0
PTBXL	14004	3798	8	time_scale100	17.42772757500366	3.4045814555519147	5.25464568759483	0.9057758592951775	1.0
PTBXL	14004	3798	9	time_scale100	33.07042600966799	4.512772120766231	9.25484006341731	0.5758720593681144	1.0
PTBXL	14004	3798	10	time_scale100	16.138315535548237	5.696366653014053	9.280430349655148	0.7562527326487959	1.0
PTBXL	7213	19966	1	baseline	0.22226689594070412	0.0038131222030535015	0.013308258086601668	0.10354003222265877	1.0
PTBXL	7213	19966	2	baseline	0.24561164074617617	0.0028210710526088037	0.011054706189176722	0.07909141896150336	1.0
PTBXL	7213	19966	3	baseline	0.4262094720066346	0.0033063696764412693	0.011913700337481108	0.09747478584931787	1.0
PTBXL	7213	19966	4	baseline	0.26223863150200677	0.003070165450732845	0.012098040493620824	0.09827238000557784	1.0
PTBXL	7213	19966	5	baseline	0.36297354888897554	0.004334765808873039	0.015288563781204972	0.12195952566613849	1.0
PTBXL	7213	19966	6	baseline	0.45124544299905334	0.004373104379477625	0.014985535800091692	0.17478855128251217	1.0
PTBXL	7213	19966	7	baseline	0.26807576714558534	0.003969341506638043	0.013462146914086686	0.12367032503437111	1.0
PTBXL	7213	19966	8	baseline	0.26219247854764555	0.004263514822708922	0.014600599069133717	0.12646313042082588	1.0
PTBXL	7213	19966	1	rotation90	0.22226689594070412	0.0038131222030535015	0.01582844044455575	0.10354003222265877	1.0
PTBXL	7213	19966	2	rotation90	0.24561164074617617	0.0028210710526088037	0.014986536334590258	0.07909141896150336	1.0
PTBXL	7213	19966	3	rotation90	0.4262094720066346	0.0033063696764412693	0.015423511986844331	0.09747478584931787	1.0
PTBXL	7213	19966	4	rotation90	0.26223863150200677	0.003070165450732845	0.015361601484577542	0.09827238000557784	1.0
PTBXL	7213	19966	5	rotation90	0.36297354888897554	0.004334765808873039	0.0175384235246382	0.12195952566613849	1.0
PTBXL	7213	19966	6	rotation90	0.45124544299905334	0.004373104379477625	0.01643993502399302	0.17478855128251217	1.0
PTBXL	7213	19966	7	rotation90	0.26807576714558534	0.003969341506638043	0.016308775227904717	0.12367032503437111	1.0
PTBXL	7213	19966	8	rotation90	0.26219247854764555	0.004263514822708922	0.01572919661247638	0.12646313042082588	1.0
PTBXL	7213	19966	1	parameter_seconds	0.22226689594070412	0.0038131222030535015	0.002137890118822402	0.10354003222265877	1.0
PTBXL	7213	19966	2	parameter_seconds	0.24561164074617614	0.0028210710526088037	0.0019112087913803857	0.07909141896150336	1.0
PTBXL	7213	19966	3	parameter_seconds	0.4262094720066346	0.0033063696764412693	0.002056156725911663	0.09747478584931786	1.0
PTBXL	7213	19966	4	parameter_seconds	0.26223863150200677	0.0030701654507328457	0.0019928554304672725	0.09827238000557781	1.0
PTBXL	7213	19966	5	parameter_seconds	0.36297354888897554	0.004334765808873039	0.002357202520757404	0.1219595256661385	1.0
PTBXL	7213	19966	6	parameter_seconds	0.4512454429990534	0.004373104379477625	0.002255437372171833	0.17478855128251217	1.0
PTBXL	7213	19966	7	parameter_seconds	0.26807576714558534	0.003969341506638042	0.0021855471041076656	0.1236703250343711	1.0
PTBXL	7213	19966	8	parameter_seconds	0.26219247854764555	0.004263514822708922	0.0019302852606892127	0.12646313042082583	1.0
PTBXL	7213	19966	1	time_scale100	13.92550511730547	10.207434339702012	16.21454940504063	2.2761952057407315	1.0
PTBXL	7213	19966	2	time_scale100	18.7486599724578	6.3894786936085195	10.212076253480976	2.5119898669377663	1.0
PTBXL	7213	19966	3	time_scale100	28.14723258899259	7.4848351772586	12.44684307708562	2.258303584054713	1.0
PTBXL	7213	19966	4	time_scale100	19.629718123383626	7.673937455690773	15.324746605642025	2.769513924172855	1.0
PTBXL	7213	19966	5	time_scale100	19.359111446827857	11.427630258665523	19.5122781708987	2.0550799149423122	1.0
PTBXL	7213	19966	6	time_scale100	21.02963550328103	10.48245922656137	19.487446138497432	2.850273510357349	1.0
PTBXL	7213	19966	7	time_scale100	18.083337355754463	9.542482859746586	14.926441963488264	2.5275635834431074	1.0
PTBXL	7213	19966	8	time_scale100	12.553230245612527	11.301923601829548	19.939171984365853	2.5882357918940824	1.0
PTBXL	4448	14291	1	baseline	0.3132048634694456	0.0016974045612612525	0.006305863186380485	0.08750729661931529	1.0
PTBXL	4448	14291	2	baseline	0.4451416731090769	0.0012536779786761823	0.0056931455255953434	0.08415438689016425	1.0
PTBXL	4448	14291	3	baseline	0.38673050079387633	0.0015820036992297121	0.006675096459006998	0.07516554214552404	1.0
PTBXL	4448	14291	4	baseline	0.3196093474399928	0.0015325859853462572	0.006661790156629711	0.12309484933078839	1.0
PTBXL	4448	14291	5	baseline	0.22849136410043902	0.00158302703755535	0.006659481281998862	0.06641897613469656	1.0
PTBXL	4448	14291	6	baseline	0.37683536658081324	0.0015882307355838843	0.006367445780563719	0.0986577557568763	1.0
PTBXL	4448	14291	7	baseline	0.2667220618585387	0.0015247259908902084	0.0069015448200442486	0.08339908518405355	1.0
PTBXL	4448	14291	8	baseline	0.3731389770225407	0.001333405271215811	0.006056373030042637	0.11673149177150206	1.0
PTBXL	4448	14291	9	baseline	0.42047471982910484	0.001387232167591944	0.006166486875828546	0.12067035917527298	1.0
PTBXL	4448	14291	10	baseline	0.3055860498330199	0.0012638085004405921	0.005626048322411061	0.11203793854554828	1.0
PTBXL	4448	14291	11	baseline	0.3036185197986318	0.0015994979764913525	0.006651498580269735	0.11262877612489894	1.0
PTBXL	4448	14291	12	baseline	0.2983995822031426	0.0014762838649897507	0.006466000200672894	0.10312824507051967	1.0
PTBXL	4448	14291	13	baseline	0.2831071162042647	0.0014933483666273045	0.006499896676374478	0.09492038587454017	1.0
PTBXL	4448	14291	1	rotation90	0.3132048634694456	0.0016974045612612525	0.007059281152730865	0.08750729661931529	1.0
PTBXL	4448	14291	2	rotation90	0.4451416731090769	0.0012536779786761823	0.0054392908975287296	0.08415438689016425	1.0
PTBXL	4448	14291	3	rotation90	0.38673050079387633	0.0015820036992297121	0.006701409749083111	0.07516554214552404	1.0
PTBXL	4448	14291	4	rotation90	0.3196093474399928	0.0015325859853462572	0.005980306722922589	0.12309484933078839	1.0
PTBXL	4448	14291	5	rotation90	0.22849136410043902	0.00158302703755535	0.005821719849740177	0.06641897613469656	1.0
PTBXL	4448	14291	6	rotation90	0.37683536658081324	0.0015882307355838843	0.007202159004045516	0.0986577557568763	1.0
PTBXL	4448	14291	7	rotation90	0.2667220618585387	0.0015247259908902084	0.006675515069632771	0.08339908518405355	1.0
PTBXL	4448	14291	8	rotation90	0.3731389770225407	0.001333405271215811	0.005762846999489615	0.11673149177150206	1.0
PTBXL	4448	14291	9	rotation90	0.42047471982910484	0.001387232167591944	0.005434060329120267	0.12067035917527298	1.0
PTBXL	4448	14291	10	rotation90	0.3055860498330199	0.0012638085004405921	0.004669153290066335	0.11203793854554828	1.0
PTBXL	4448	14291	11	rotation90	0.3036185197986318	0.0015994979764913525	0.006814509710376915	0.11262877612489894	1.0
PTBXL	4448	14291	12	rotation90	0.2983995822031426	0.0014762838649897507	0.006867224151815162	0.10312824507051967	1.0
PTBXL	4448	14291	13	rotation90	0.2831071162042647	0.0014933483666273045	0.0061776102382854825	0.09492038587454017	1.0
PTBXL	4448	14291	1	parameter_seconds	0.3132048634694456	0.0016974045612612525	0.0012301051205221487	0.08750729661931532	1.0
PTBXL	4448	14291	2	parameter_seconds	0.44514167310907693	0.0012536779786761823	0.0009046286225423304	0.08415438689016423	1.0
PTBXL	4448	14291	3	parameter_seconds	0.38673050079387633	0.0015820036992297121	0.0011764115724522092	0.07516554214552401	1.0
PTBXL	4448	14291	4	parameter_seconds	0.3196093474399928	0.001532585985346257	0.0010271889195407646	0.12309484933078838	1.0
PTBXL	4448	14291	5	parameter_seconds	0.22849136410043902	0.00158302703755535	0.0011829835268116298	0.06641897613469655	1.0
PTBXL	4448	14291	6	parameter_seconds	0.37683536658081324	0.0015882307355838843	0.001181832998455584	0.09865775575687635	1.0
PTBXL	4448	14291	7	parameter_seconds	0.2667220618585387	0.0015247259908902086	0.0010972586528193793	0.08339908518405356	1.0
PTBXL	4448	14291	8	parameter_seconds	0.3731389770225407	0.001333405271215811	0.0009744398606554791	0.11673149177150206	1.0
PTBXL	4448	14291	9	parameter_seconds	0.42047471982910484	0.0013872321675919444	0.0009894654471806407	0.12067035917527306	1.0
PTBXL	4448	14291	10	parameter_seconds	0.3055860498330199	0.0012638085004405926	0.0008368402245316535	0.11203793854554828	1.0
PTBXL	4448	14291	11	parameter_seconds	0.30361851979863186	0.0015994979764913525	0.0011812001944584071	0.11262877612489895	1.0
PTBXL	4448	14291	12	parameter_seconds	0.2983995822031426	0.0014762838649897507	0.0010612241842864268	0.10312824507051965	1.0
PTBXL	4448	14291	13	parameter_seconds	0.2831071162042647	0.0014933483666273045	0.0010435452174808492	0.09492038587454014	1.0
PTBXL	4448	14291	1	time_scale100	20.873411158474486	4.9267042795483995	13.256910653620945	5.6332088615809885	1.0
PTBXL	4448	14291	2	time_scale100	37.07170905060616	4.004960456063861	14.306181331861053	2.7449496086107685	1.0
PTBXL	4448	14291	3	time_scale100	31.53552742840855	5.053029241841431	16.150965722978363	2.2511734259640943	1.0
PTBXL	4448	14291	4	time_scale100	25.949037916644862	5.514542180632772	17.179093015409194	6.260288233228296	1.0
PTBXL	4448	14291	5	time_scale100	15.705593106034792	4.588906091560765	13.679835530178838	1.877429937128689	1.0
PTBXL	4448	14291	6	time_scale100	27.909917521810982	5.337178489309441	12.843144612970336	2.757779054838314	1.0
PTBXL	4448	14291	7	time_scale100	22.08798822451205	4.745279606190354	17.010613931605352	3.919135726545814	1.0
PTBXL	4448	14291	8	time_scale100	29.93968013865416	4.539242838640658	15.546880831801923	3.3855876925029684	1.0
PTBXL	4448	14291	9	time_scale100	35.64507900628682	4.420448333705705	15.187425572167383	4.935219085309406	1.0
PTBXL	4448	14291	10	time_scale100	26.70725773212871	4.21997942415198	13.061311301197225	3.17317380852835	1.0
PTBXL	4448	14291	11	time_scale100	24.618564691236642	4.966295019038873	14.115138205445374	3.8923780793697813	1.0
PTBXL	4448	14291	12	time_scale100	22.46962835530793	4.876136088140091	16.06615945122802	4.7232099770386125	1.0
PTBXL	4448	14291	13	time_scale100	21.84209521856403	4.832936649142667	14.756145300393683	3.1433780785839414	1.0
PTBXL	16674	13554	1	baseline	0.3229931191673535	0.0030977929904835843	0.015146768377736661	0.13341437300401954	1.0
PTBXL	16674	13554	2	baseline	0.4025745964867527	0.003497109314292963	0.018904582776906386	0.10549960335655247	1.0
PTBXL	16674	13554	3	baseline	0.3401250969394778	0.002899881981225607	0.0155276066693787	0.13699106806758446	1.0
PTBXL	16674	13554	4	baseline	0.2575962299451284	0.0030196882009940525	0.015199503617470649	0.1296614781300879	1.0
PTBXL	16674	13554	5	baseline	0.35542222960692854	0.003402449758255886	0.017112135246023865	0.12413904778104908	1.0
PTBXL	16674	13554	6	baseline	0.3642814673419284	0.0035538457630630315	0.016809921561925532	0.14862670446328122	1.0
PTBXL	16674	13554	7	baseline	0.24464911396052053	0.0037251672869652954	0.018467907794916708	0.1472633664429063	1.0
PTBXL	16674	13554	8	baseline	0.32437672182844	0.002857737928744758	0.015329718801363372	0.11808342678767932	1.0
PTBXL	16674	13554	9	baseline	1.3912860563143041	0.0028446228953902765	0.01582339252737759	0.13517154262405548	1.0
PTBXL	16674	13554	1	rotation90	0.3229931191673535	0.0030977929904835843	0.011856658788270661	0.13341437300401954	1.0
PTBXL	16674	13554	2	rotation90	0.4025745964867527	0.003497109314292963	0.011328728108652444	0.10549960335655247	1.0
PTBXL	16674	13554	3	rotation90	0.3401250969394778	0.002899881981225607	0.008215672750363322	0.13699106806758446	1.0
PTBXL	16674	13554	4	rotation90	0.2575962299451284	0.0030196882009940525	0.010551735510924618	0.1296614781300879	1.0
PTBXL	16674	13554	5	rotation90	0.35542222960692854	0.003402449758255886	0.013364516895083396	0.12413904778104908	1.0
PTBXL	16674	13554	6	rotation90	0.3642814673419284	0.0035538457630630315	0.011502989469796427	0.14862670446328122	1.0
PTBXL	16674	13554	7	rotation90	0.24464911396052053	0.0037251672869652954	0.012463315529279538	0.1472633664429063	1.0
PTBXL	16674	13554	8	rotation90	0.32437672182844	0.002857737928744758	0.008774382864043324	0.11808342678767932	1.0
PTBXL	16674	13554	9	rotation90	1.3912860563143041	0.0028446228953902765	0.007672347207331429	0.13517154262405548	1.0
PTBXL	16674	13554	1	parameter_seconds	0.3229931191673535	0.0030977929904835843	0.0018509489713360216	0.13341437300401957	1.0
PTBXL	16674	13554	2	parameter_seconds	0.40257459648675264	0.003497109314292963	0.0017553974769378793	0.10549960335655244	1.0
PTBXL	16674	13554	3	parameter_seconds	0.3401250969394778	0.002899881981225607	0.0014247935652103032	0.13699106806758443	1.0
PTBXL	16674	13554	4	parameter_seconds	0.2575962299451283	0.0030196882009940525	0.0016379122594049895	0.1296614781300879	1.0
PTBXL	16674	13554	5	parameter_seconds	0.35542222960692854	0.003402449758255886	0.0019397137663593339	0.12413904778104909	1.0
PTBXL	16674	13554	6	parameter_seconds	0.3642814673419284	0.0035538457630630315	0.002032778851813262	0.1486267044632812	1.0
PTBXL	16674	13554	7	parameter_seconds	0.24464911396052053	0.003725167286965296	0.0020492789004322737	0.14726336644290627	1.0
PTBXL	16674	13554	8	parameter_seconds	0.32437672182843996	0.002857737928744758	0.0015731056790205368	0.11808342678767932	1.0
PTBXL	16674	13554	9	parameter_seconds	1.3912860563143041	0.0028446228953902765	0.0014492316313524046	0.13517154262405542	1.0
PTBXL	16674	13554	1	time_scale100	22.22923650293475	3.932009697016013	11.686144118305078	1.2062718333071887	1.0
PTBXL	16674	13554	2	time_scale100	27.80082356578724	4.916249865874751	13.196194809635463	1.2390787473846556	1.0
PTBXL	16674	13554	3	time_scale100	19.712606239950894	4.6893426335750075	11.337526438632839	1.6691543285000634	1.0
PTBXL	16674	13554	4	time_scale100	18.377622326378255	4.212657592134492	12.346937733608396	1.0320804706025126	1.0
PTBXL	16674	13554	5	time_scale100	24.20272651131973	4.265470465080483	12.534465097970154	1.2857896192856455	1.0
PTBXL	16674	13554	6	time_scale100	25.2309713218536	5.133013839386741	13.403758865058082	1.6519278514974503	1.0
PTBXL	16674	13554	7	time_scale100	14.165727027983518	4.636933766227747	13.177224166704239	1.6759948804160127	1.0
PTBXL	16674	13554	8	time_scale100	24.222847952248866	4.67146990366676	12.749816281821365	1.5663796517054867	1.0
PTBXL	16674	13554	9	time_scale100	131.70388168188967	4.036385863464978	13.206646401987806	1.4397956462237798	1.0
PTBXL	1498	17124	1	baseline	0.4564576017592417	0.004876417788929663	0.018136502897958734	0.13752466803057575	1.0
PTBXL	1498	17124	2	baseline	0.3408266338498634	0.00468273151995509	0.019400007875507955	0.10029986951692388	1.0
PTBXL	1498	17124	3	baseline	0.3120560513784015	0.004649141055670888	0.016510953349591254	0.13014234146246606	1.0
PTBXL	1498	17124	4	baseline	0.3894671250151006	0.004372883745072122	0.016809700444961915	0.17265189941923215	1.0
PTBXL	1498	17124	5	baseline	0.30419414064885036	0.004390425728501019	0.01450063639698588	0.1142439560633635	1.0
PTBXL	1498	17124	6	baseline	0.33086303269814604	0.004147940203461436	0.016391602065818887	0.1176103178650936	1.0
PTBXL	1498	17124	7	baseline	0.3746817316811149	0.00422910116849262	0.01516584511448753	0.13383709857777737	1.0
PTBXL	1498	17124	8	baseline	0.4928385634634814	0.004614933698989574	0.01613459985469064	0.11621145811775999	1.0
PTBXL	1498	17124	1	rotation90	0.4564576017592417	0.004876417788929663	0.019776227956638002	0.13752466803057575	1.0
PTBXL	1498	17124	2	rotation90	0.3408266338498634	0.00468273151995509	0.020643613546257877	0.10029986951692388	1.0
PTBXL	1498	17124	3	rotation90	0.3120560513784015	0.004649141055670888	0.019045584517495003	0.13014234146246606	1.0
PTBXL	1498	17124	4	rotation90	0.3894671250151006	0.004372883745072122	0.01756825554729122	0.17265189941923215	1.0
PTBXL	1498	17124	5	rotation90	0.30419414064885036	0.004390425728501019	0.018751817108457667	0.1142439560633635	1.0
PTBXL	1498	17124	6	rotation90	0.33086303269814604	0.004147940203461436	0.01768096416314264	0.1176103178650936	1.0
PTBXL	1498	17124	7	rotation90	0.3746817316811149	0.00422910116849262	0.017684372714144938	0.13383709857777737	1.0
PTBXL	1498	17124	8	rotation90	0.4928385634634814	0.004614933698989574	0.019473166159389734	0.11621145811775999	1.0
PTBXL	1498	17124	1	parameter_seconds	0.4564576017592417	0.004876417788929663	0.0032149979464659198	0.13752466803057586	1.0
PTBXL	1498	17124	2	parameter_seconds	0.3408266338498634	0.00468273151995509	0.0031509053985552147	0.10029986951692386	1.0
PTBXL	1498	17124	3	parameter_seconds	0.3120560513784015	0.004649141055670888	0.003062042244384852	0.13014234146246603	1.0
PTBXL	1498	17124	4	parameter_seconds	0.3894671250151006	0.004372883745072124	0.0028213567827864517	0.17265189941923206	1.0
PTBXL	1498	17124	5	parameter_seconds	0.30419414064885036	0.004390425728501019	0.0031397828798275227	0.11424395606336347	1.0
PTBXL	1498	17124	6	parameter_seconds	0.33086303269814593	0.004147940203461435	0.002634266196838738	0.11761031786509359	1.0
PTBXL	1498	17124	7	parameter_seconds	0.3746817316811149	0.00422910116849262	0.0029177943273708588	0.13383709857777737	1.0
PTBXL	1498	17124	8	parameter_seconds	0.4928385634634814	0.004614933698989574	0.0031262357723469713	0.11621145811775996	1.0
PTBXL	1498	17124	1	time_scale100	36.21394081454472	5.202105115413775	12.967419178907276	1.1907356389957353	1.0
PTBXL	1498	17124	2	time_scale100	23.29761305390358	5.494222109814456	13.082378757161049	0.898024474585838	1.0
PTBXL	1498	17124	3	time_scale100	20.42369653263984	7.65033371107636	12.245626448305492	1.159417895572089	1.0
PTBXL	1498	17124	4	time_scale100	23.956947947180673	5.390932467316169	12.754463488280729	1.20362097217085	1.0
PTBXL	1498	17124	5	time_scale100	22.230408068841832	6.279659381965767	12.371953485555846	1.1276459232457752	1.0
PTBXL	1498	17124	6	time_scale100	15.53250139199866	5.562470787770037	16.29369923728989	1.2194129158443052	1.0
PTBXL	1498	17124	7	time_scale100	23.00611804672273	7.061259967949433	14.42293219605786	1.4899669503690403	1.0
PTBXL	1498	17124	8	time_scale100	42.97034140858873	6.005214776519344	11.4283754621801	1.0059831591365231	1.0
PTBXL	5605	20469	1	baseline	0.2195636490391234	0.004545982964120089	0.017017102769822393	0.13169296568603847	1.0
PTBXL	5605	20469	2	baseline	0.3500466181215492	0.00438603486882996	0.017124537206241543	0.1471803867812507	1.0
PTBXL	5605	20469	3	baseline	0.31086308922040884	0.003767050334607127	0.014754949828112578	0.1337866580645724	1.0
PTBXL	5605	20469	4	baseline	0.2446675914563516	0.004175138190997232	0.016737009630100372	0.11741287023900637	1.0
PTBXL	5605	20469	5	baseline	0.2438957647784619	0.004404457369433642	0.01845567600675575	0.12606972484599543	1.0
PTBXL	5605	20469	6	baseline	0.2901015986182817	0.004215393984627333	0.016221125326783957	0.13449349921111103	1.0
PTBXL	5605	20469	7	baseline	0.2903454236541765	0.004457376576875161	0.017217928103780953	0.13645045610800613	1.0
PTBXL	5605	20469	8	baseline	0.34111173263863365	0.004088200170303884	0.016563721003488942	0.12719497775855387	1.0
PTBXL	5605	20469	1	rotation90	0.2195636490391234	0.004545982964120089	0.02460706444583927	0.13169296568603847	1.0
PTBXL	5605	20469	2	rotation90	0.3500466181215492	0.00438603486882996	0.022342346294654456	0.1471803867812507	1.0
PTBXL	5605	20469	3	rotation90	0.31086308922040884	0.003767050334607127	0.0203311839810437	0.1337866580645724	1.0
PTBXL	5605	20469	4	rotation90	0.2446675914563516	0.004175138190997232	0.023057701930072106	0.11741287023900637	1.0
PTBXL	5605	20469	5	rotation90	0.2438957647784619	0.004404457369433642	0.023443694239455883	0.12606972484599543	1.0
PTBXL	5605	20469	6	rotation90	0.2901015986182817	0.004215393984627333	0.02368756472797268	0.13449349921111103	1.0
PTBXL	5605	20469	7	rotation90	0.2903454236541765	0.004457376576875161	0.023008522515061004	0.13645045610800613	1.0
PTBXL	5605	20469	8	rotation90	0.34111173263863365	0.004088200170303884	0.022196324042898532	0.12719497775855387	1.0
PTBXL	5605	20469	1	parameter_seconds	0.21956364903912337	0.004545982964120091	0.003348245266654474	0.1316929656860385	1.0
PTBXL	5605	20469	2	parameter_seconds	0.35004661812154914	0.00438603486882996	0.0031222770961450894	0.14718038678125073	1.0
PTBXL	5605	20469	3	parameter_seconds	0.31086308922040884	0.003767050334607127	0.002811049433897191	0.13378665806457243	1.0
PTBXL	5605	20469	4	parameter_seconds	0.2446675914563516	0.004175138190997232	0.003073527291230022	0.11741287023900639	1.0
PTBXL	5605	20469	5	parameter_seconds	0.2438957647784619	0.004404457369433642	0.003246052677900884	0.12606972484599546	1.0
PTBXL	5605	20469	6	parameter_seconds	0.2901015986182816	0.004215393984627333	0.003219158488690675	0.13449349921111103	1.0
PTBXL	5605	20469	7	parameter_seconds	0.2903454236541765	0.004457376576875161	0.0032932927458533576	0.1364504561080061	1.0
PTBXL	5605	20469	8	parameter_seconds	0.34111173263863365	0.004088200170303884	0.0029914845844525814	0.1271949777585539	1.0
PTBXL	5605	20469	1	time_scale100	12.80135065431612	4.917622953343671	11.056063654298189	0.7111633448168467	1.0
PTBXL	5605	20469	2	time_scale100	21.72575890540423	5.143365254423561	9.270090263165407	0.5848879345273044	1.0
PTBXL	5605	20469	3	time_scale100	21.614123899734953	4.736798722067213	9.812600296472564	0.6872720678599682	1.0
PTBXL	5605	20469	4	time_scale100	16.525396345940845	4.814633873990384	9.633728955190287	0.6424338652415787	1.0
PTBXL	5605	20469	5	time_scale100	16.20346295687138	5.213233648220179	12.363674361049389	0.5683325654038018	1.0
PTBXL	5605	20469	6	time_scale100	19.602420347906165	4.607728566408475	10.929708421824941	0.7264940768844537	1.0
PTBXL	5605	20469	7	time_scale100	20.381411488745126	5.4947767185356975	11.172393000289949	0.7772167946725049	1.0
PTBXL	5605	20469	8	time_scale100	21.428948208953567	3.810325327434645	10.46850983315089	0.5952571420257406	1.0
PTBXL	1870	10747	1	baseline	0.39401710942560936	0.003005187287697891	0.014120817894996538	0.17979081336142064	1.0
PTBXL	1870	10747	2	baseline	0.2506998667647829	0.0030563685303478722	0.014288728850430085	0.16651852904169143	1.0
PTBXL	1870	10747	3	baseline	0.4085568542694153	0.0031678722123054596	0.0157801494827384	0.18112103869037913	1.0
PTBXL	1870	10747	4	baseline	0.2561141759906867	0.0030841787462696202	0.015430200860634588	0.18647782132717625	1.0
PTBXL	1870	10747	5	baseline	0.2327017147584473	0.002982367946624749	0.014715641264072757	0.1746718975680033	1.0
PTBXL	1870	10747	6	baseline	0.33636245753680594	0.002869865642806729	0.014190016860118818	0.16017871063605513	1.0
PTBXL	1870	10747	7	baseline	0.3203163699490469	0.003047336046123374	0.01433779936390024	0.16799284308710508	1.0
PTBXL	1870	10747	8	baseline	0.241235051304533	0.0029709209111429087	0.013982719885992857	0.18799873841169615	1.0
PTBXL	1870	10747	9	baseline	0.3294190698273025	0.002999996094329626	0.015334702531412558	0.18639554738863004	1.0
PTBXL	1870	10747	10	baseline	0.18770500663656783	0.0029831577107723244	0.01459135232041952	0.18169321257135862	1.0
PTBXL	1870	10747	1	rotation90	0.39401710942560936	0.003005187287697891	0.015323926663521023	0.17979081336142064	1.0
PTBXL	1870	10747	2	rotation90	0.2506998667647829	0.0030563685303478722	0.015267193392452727	0.16651852904169143	1.0
PTBXL	1870	10747	3	rotation90	0.4085568542694153	0.0031678722123054596	0.013993997923091377	0.18112103869037913	1.0
PTBXL	1870	10747	4	rotation90	0.2561141759906867	0.0030841787462696202	0.014393965162189111	0.18647782132717625	1.0
PTBXL	1870	10747	5	rotation90	0.2327017147584473	0.002982367946624749	0.014531834990012541	0.1746718975680033	1.0
PTBXL	1870	10747	6	rotation90	0.33636245753680594	0.002869865642806729	0.01459878110714979	0.16017871063605513	1.0
PTBXL	1870	10747	7	rotation90	0.3203163699490469	0.003047336046123374	0.015768670592803735	0.16799284308710508	1.0
PTBXL	1870	10747	8	rotation90	0.241235051304533	0.0029709209111429087	0.013866404452439569	0.18799873841169615	1.0
PTBXL	1870	10747	9	rotation90	0.3294190698273025	0.002999996094329626	0.014679274520604765	0.18639554738863004	1.0
PTBXL	1870	10747	10	rotation90	0.18770500663656783	0.0029831577107723244	0.014702052429821262	0.18169321257135862	1.0
PTBXL	1870	10747	1	parameter_seconds	0.39401710942560936	0.0030051872876978914	0.002032815273881486	0.1797908133614206	1.0
PTBXL	1870	10747	2	parameter_seconds	0.25069986676478284	0.0030563685303478722	0.00208941065795733	0.16651852904169145	1.0
PTBXL	1870	10747	3	parameter_seconds	0.4085568542694154	0.003167872212305459	0.0019072671359395483	0.1811210386903791	1.0
PTBXL	1870	10747	4	parameter_seconds	0.2561141759906867	0.0030841787462696207	0.001959956661767597	0.18647782132717627	1.0
PTBXL	1870	10747	5	parameter_seconds	0.2327017147584473	0.002982367946624749	0.0020456370233586318	0.17467189756800333	1.0
PTBXL	1870	10747	6	parameter_seconds	0.33636245753680594	0.0028698656428067294	0.0019771206433023595	0.1601787106360551	1.0
PTBXL	1870	10747	7	parameter_seconds	0.32031636994904694	0.0030473360461233745	0.0020703597833960754	0.1679928430871051	1.0
PTBXL	1870	10747	8	parameter_seconds	0.24123505130453304	0.0029709209111429082	0.001828178666488065	0.18799873841169615	1.0
PTBXL	1870	10747	9	parameter_seconds	0.3294190698273025	0.002999996094329626	0.0018109551622564138	0.18639554738863	1.0
PTBXL	1870	10747	10	parameter_seconds	0.18770500663656783	0.0029831577107723244	0.0019750043685383334	0.18169321257135868	1.0
PTBXL	1870	10747	1	time_scale100	28.730742468287808	3.9028189788416294	11.368782141625433	0.6839669988172004	1.0
PTBXL	1870	10747	2	time_scale100	15.622746030982237	3.659093040242359	11.794060861390518	0.6608471455624735	1.0
PTBXL	1870	10747	3	time_scale100	23.46426121798084	4.100955110922926	14.20878112235793	0.6958580765789256	1.0
PTBXL	1870	10747	4	time_scale100	16.062385772595455	3.8211294998140772	11.534819955944863	0.6827135737650809	1.0
PTBXL	1870	10747	5	time_scale100	14.123804321136094	3.8812055029016426	12.925170811096487	0.7171062132447373	1.0
PTBXL	1870	10747	6	time_scale100	21.46782586917231	3.8495087442878178	12.984252488621937	0.7977591761932444	1.0
PTBXL	1870	10747	7	time_scale100	23.1670278896224	3.7694770879212345	12.216727539426103	0.6868371925265798	1.0
PTBXL	1870	10747	8	time_scale100	17.05416494909362	3.7811923269374264	11.584133304335033	0.6819310791754006	1.0
PTBXL	1870	10747	9	time_scale100	21.89193836244776	3.6865354009611573	11.782624127139199	0.6658013783235797	1.0
PTBXL	1870	10747	10	time_scale100	10.143504234470386	3.6452761370520097	11.302574651147642	0.6695225213624697	1.0
PTBXL	11336	14055	1	baseline	0.2632170478047479	0.0018217345536155275	0.006857391761038666	0.10259596509024284	1.0
PTBXL	11336	14055	2	baseline	0.3227607513879583	0.001801009726113078	0.006502073292668283	0.13261437079198457	1.0
PTBXL	11336	14055	3	baseline	0.3377406990230227	0.0018523729909572188	0.006685680752969485	0.13125618214303514	1.0
PTBXL	11336	14055	4	baseline	0.2637432785695434	0.0022234457224126545	0.007835136353047303	0.12036780740071674	1.0
PTBXL	11336	14055	5	baseline	0.2682195727140076	0.0023607442545962327	0.007590247296830878	0.16426523017190794	1.0
PTBXL	11336	14055	6	baseline	0.36032010913127815	0.0022900652740482875	0.007815455466536496	0.13450715626225737	1.0
PTBXL	11336	14055	7	baseline	0.6353783134434323	0.0018332663070636135	0.007131554554375007	0.13763064977214093	1.0
PTBXL	11336	14055	8	baseline	0.3019856382494094	0.0020791618554630124	0.007341761748464017	0.12640327945941562	1.0
PTBXL	11336	14055	9	baseline	0.492294424230702	0.0021924346025586	0.007781917767965687	0.12033438351631122	1.0
PTBXL	11336	14055	1	rotation90	0.2632170478047479	0.0018217345536155275	0.014070001058327387	0.10259596509024284	1.0
PTBXL	11336	14055	2	rotation90	0.3227607513879583	0.001801009726113078	0.013261981247569448	0.13261437079198457	1.0
PTBXL	11336	14055	3	rotation90	0.3377406990230227	0.0018523729909572188	0.013940645059691085	0.13125618214303514	1.0
PTBXL	11336	14055	4	rotation90	0.2637432785695434	0.0022234457224126545	0.016107042019341114	0.12036780740071674	1.0
PTBXL	11336	14055	5	rotation90	0.2682195727140076	0.0023607442545962327	0.01682547404294534	0.16426523017190794	1.0
PTBXL	11336	14055	6	rotation90	0.36032010913127815	0.0022900652740482875	0.01617664947341921	0.13450715626225737	1.0
PTBXL	11336	14055	7	rotation90	0.6353783134434323	0.0018332663070636135	0.015263050876762748	0.13763064977214093	1.0
PTBXL	11336	14055	8	rotation90	0.3019856382494094	0.0020791618554630124	0.015371118202151259	0.12640327945941562	1.0
PTBXL	11336	14055	9	rotation90	0.492294424230702	0.0021924346025586	0.016419987993970153	0.12033438351631122	1.0
PTBXL	11336	14055	1	parameter_seconds	0.2632170478047479	0.0018217345536155275	0.00122545501107687	0.10259596509024284	1.0
PTBXL	11336	14055	2	parameter_seconds	0.3227607513879583	0.001801009726113078	0.0011893102832122408	0.1326143707919846	1.0
PTBXL	11336	14055	3	parameter_seconds	0.3377406990230227	0.001852372990957219	0.001323157212223706	0.13125618214303517	1.0
PTBXL	11336	14055	4	parameter_seconds	0.2637432785695433	0.0022234457224126545	0.001605779702046116	0.12036780740071673	1.0
PTBXL	11336	14055	5	parameter_seconds	0.2682195727140076	0.0023607442545962327	0.0017690436675468328	0.16426523017190794	1.0
PTBXL	11336	14055	6	parameter_seconds	0.36032010913127815	0.002290065274048288	0.0016357314181495704	0.13450715626225743	1.0
PTBXL	11336	14055	7	parameter_seconds	0.6353783134434323	0.0018332663070636135	0.0014169653397539644	0.13763064977214093	1.0
PTBXL	11336	14055	8	parameter_seconds	0.3019856382494093	0.002079161855463012	0.0015128684082779018	0.12640327945941568	1.0
PTBXL	11336	14055	9	parameter_seconds	0.492294424230702	0.0021924346025586003	0.0015049364465030835	0.12033438351631119	1.0
PTBXL	11336	14055	1	time_scale100	19.836542016281335	4.601489299430804	11.675688471134876	2.601290562426349	1.0
PTBXL	11336	14055	2	time_scale100	23.94620592203951	4.862865378610204	12.225273594723852	3.0437627550219766	1.0
PTBXL	11336	14055	3	time_scale100	22.470177540053268	4.702403135858923	10.689123004070437	3.316259841137119	1.0
PTBXL	11336	14055	4	time_scale100	17.250518647224926	4.485785738148343	13.026612378715125	2.0686593690542048	1.0
PTBXL	11336	14055	5	time_scale100	18.1827463784072	5.400707123616539	11.49864173299057	3.6979350445253503	1.0
PTBXL	11336	14055	6	time_scale100	17.712060829681917	6.396212155462785	13.543978302824918	3.8197596336992503	1.0
PTBXL	11336	14055	7	time_scale100	42.836905315506634	4.789134772139117	12.114127573842008	2.8397672021173794	1.0
PTBXL	11336	14055	8	time_scale100	19.99281403811884	4.75595338241703	10.843423552874203	3.067326029898386	1.0
PTBXL	11336	14055	9	time_scale100	37.174598551063106	5.4763362225699215	11.158941602985449	2.526922272689713	1.0
PTBXL	5806	13082	1	baseline	0.30398378636521894	0.004663315082012482	0.023061419323732797	0.06831345852353855	1.0
PTBXL	5806	13082	2	baseline	0.3285816090850364	0.005176445076494279	0.023542783246609734	0.1252047474595671	1.0
PTBXL	5806	13082	3	baseline	0.2520961910804102	0.00477726471129537	0.022258759684988656	0.12183380076027236	1.0
PTBXL	5806	13082	4	baseline	0.4159549523589014	0.004764828190237289	0.023534325668877164	0.09849416951360242	1.0
PTBXL	5806	13082	5	baseline	0.40050885192538743	0.004770360086231993	0.023422851753149034	0.10773017787890662	1.0
PTBXL	5806	13082	6	baseline	0.2674460843122746	0.004828812137505554	0.02336342270587272	0.07363112134516053	1.0
PTBXL	5806	13082	7	baseline	0.2927788240881563	0.004796306737710098	0.023908138905051866	0.11222524601402706	1.0
PTBXL	5806	13082	8	baseline	0.302027386044877	0.004940997078810142	0.023261830402875095	0.13169786948673246	1.0
PTBXL	5806	13082	9	baseline	0.3549280592124654	0.004869348556492785	0.022537130272077918	0.08073357335399321	1.0
PTBXL	5806	13082	10	baseline	0.24346678674047997	0.005106892214871861	0.023383361282622164	0.1369820879860885	1.0
PTBXL	5806	13082	11	baseline	0.3058471093227326	0.00490221457028617	0.02338676482301888	0.08975988674150207	1.0
PTBXL	5806	13082	12	baseline	0.3942177157172856	0.0049746144483664165	0.022613850836136627	0.12790965067089616	1.0
PTBXL	5806	13082	1	rotation90	0.30398378636521894	0.004663315082012482	0.02162444801674915	0.06831345852353855	1.0
PTBXL	5806	13082	2	rotation90	0.3285816090850364	0.005176445076494279	0.021454386942657624	0.1252047474595671	1.0
PTBXL	5806	13082	3	rotation90	0.2520961910804102	0.00477726471129537	0.02096843975793241	0.12183380076027236	1.0
PTBXL	5806	13082	4	rotation90	0.4159549523589014	0.004764828190237289	0.021050915918013783	0.09849416951360242	1.0
PTBXL	5806	13082	5	rotation90	0.40050885192538743	0.004770360086231993	0.021487853483788726	0.10773017787890662	1.0
PTBXL	5806	13082	6	rotation90	0.2674460843122746	0.004828812137505554	0.022855401607029327	0.07363112134516053	1.0
PTBXL	5806	13082	7	rotation90	0.2927788240881563	0.004796306737710098	0.020657370096409996	0.11222524601402706	1.0
PTBXL	5806	13082	8	rotation90	0.302027386044877	0.004940997078810142	0.0217400809323773	0.13169786948673246	1.0
PTBXL	5806	13082	9	rotation90	0.3549280592124654	0.004869348556492785	0.022274721126204856	0.08073357335399321	1.0
PTBXL	5806	13082	10	rotation90	0.24346678674047997	0.005106892214871861	0.021992015138611057	0.1369820879860885	1.0
PTBXL	5806	13082	11	rotation90	0.3058471093227326	0.00490221457028617	0.02075802591172956	0.08975988674150207	1.0
PTBXL	5806	13082	12	rotation90	0.3942177157172856	0.0049746144483664165	0.022626459224947843	0.12790965067089616	1.0
PTBXL	5806	13082	1	parameter_seconds	0.30398378636521894	0.004663315082012482	0.003307070466374956	0.06831345852353854	1.0
PTBXL	5806	13082	2	parameter_seconds	0.3285816090850364	0.005176445076494279	0.003258008792932095	0.1252047474595671	1.0
PTBXL	5806	13082	3	parameter_seconds	0.25209619108041026	0.00477726471129537	0.0031548150387627474	0.12183380076027231	1.0
PTBXL	5806	13082	4	parameter_seconds	0.4159549523589014	0.004764828190237288	0.0032859624879137636	0.09849416951360242	1.0
PTBXL	5806	13082	5	parameter_seconds	0.40050885192538743	0.004770360086231992	0.0031511135553937736	0.10773017787890664	1.0
PTBXL	5806	13082	6	parameter_seconds	0.2674460843122746	0.004828812137505554	0.0033504512442481325	0.0736311213451605	1.0
PTBXL	5806	13082	7	parameter_seconds	0.29277882408815625	0.004796306737710098	0.0031694855229316594	0.11222524601402707	1.0
PTBXL	5806	13082	8	parameter_seconds	0.3020273860448771	0.004940997078810142	0.0031530985608637756	0.13169786948673246	1.0
PTBXL	5806	13082	9	parameter_seconds	0.3549280592124654	0.004869348556492785	0.0035970769704820773	0.0807335733539932	1.0
PTBXL	5806	13082	10	parameter_seconds	0.24346678674047997	0.005106892214871862	0.0033267011661650054	0.13698208798608852	1.0
PTBXL	5806	13082	11	parameter_seconds	0.3058471093227326	0.00490221457028617	0.0031591588711024745	0.08975988674150208	1.0
PTBXL	5806	13082	12	parameter_seconds	0.3942177157172856	0.004974614448366417	0.0034318860825389478	0.12790965067089613	1.0
PTBXL	5806	13082	1	time_scale100	21.404868966855293	5.7704282997847125	11.114570643283415	0.8337483548650593	1.0
PTBXL	5806	13082	2	time_scale100	23.43226236947081	5.738375595267618	8.529921032193906	0.8772210900243804	1.0
PTBXL	5806	13082	3	time_scale100	15.279585397804507	6.6442454192479925	11.989114483429223	1.381509899470246	1.0
PTBXL	5806	13082	4	time_scale100	28.784175853875393	6.758407962385456	12.944370680084848	1.3874418203096248	1.0
PTBXL	5806	13082	5	time_scale100	27.96448649091661	8.047074791435504	12.896033120306969	1.357828618419232	1.0
PTBXL	5806	13082	6	time_scale100	18.801375796010994	6.253305855140761	11.796706760136415	1.3262610882794	1.0
PTBXL	5806	13082	7	time_scale100	22.170324902721443	5.115916167943868	12.400206491614641	1.2051213545592976	1.0
PTBXL	5806	13082	8	time_scale100	21.659066068369324	5.394742619266634	11.056032905170799	1.1544454307477	1.0
PTBXL	5806	13082	9	time_scale100	26.116783234426393	6.408062334780073	10.66354501327264	1.1209659864789938	1.0
PTBXL	5806	13082	10	time_scale100	15.681081806272294	6.870766077728187	11.520383083561146	1.283776032021411	1.0
PTBXL	5806	13082	11	time_scale100	21.646824409932936	6.797134446688425	11.745564083854521	0.8965737608437393	1.0
PTBXL	5806	13082	12	time_scale100	19.44867563151997	6.471799957273871	10.362005752450004	1.1290061688530386	1.0
PTBXL	5395	8276	1	baseline	0.28581060459653884	0.00442409632792772	0.020933661091727205	0.16098437821806102	1.0
PTBXL	5395	8276	2	baseline	0.3669194765046232	0.004943941454184166	0.02176147082225883	0.15497050288550593	1.0
PTBXL	5395	8276	3	baseline	0.270377569020208	0.005112927576267869	0.02352170508574571	0.12248588715391635	1.0
PTBXL	5395	8276	4	baseline	0.40977368497704564	0.004607864865347677	0.021891576640330496	0.14827607566376327	1.0
PTBXL	5395	8276	5	baseline	0.300543199869361	0.004709882977081862	0.021341795006220646	0.13674636906204612	1.0
PTBXL	5395	8276	6	baseline	0.3012470346041677	0.004420222324580129	0.019808261314487097	0.18636919519745612	1.0
PTBXL	5395	8276	7	baseline	0.34852023119044045	0.005432580101163713	0.024353433770089104	0.14850017776501215	1.0
PTBXL	5395	8276	8	baseline	0.2256545559555992	0.004392971913796486	0.020309783818417592	0.15370535618575554	1.0
PTBXL	5395	8276	9	baseline	0.23807738692034222	0.005224584734294081	0.021684201343934534	0.17749482236776992	1.0
PTBXL	5395	8276	1	rotation90	0.28581060459653884	0.00442409632792772	0.021515284281351497	0.16098437821806102	1.0
PTBXL	5395	8276	2	rotation90	0.3669194765046232	0.004943941454184166	0.024432603463387395	0.15497050288550593	1.0
PTBXL	5395	8276	3	rotation90	0.270377569020208	0.005112927576267869	0.024279046299026507	0.12248588715391635	1.0
PTBXL	5395	8276	4	rotation90	0.40977368497704564	0.004607864865347677	0.021081873024398415	0.14827607566376327	1.0
PTBXL	5395	8276	5	rotation90	0.300543199869361	0.004709882977081862	0.022301120593645384	0.13674636906204612	1.0
PTBXL	5395	8276	6	rotation90	0.3012470346041677	0.004420222324580129	0.023109266771368264	0.18636919519745612	1.0
PTBXL	5395	8276	7	rotation90	0.34852023119044045	0.005432580101163713	0.024471055308303857	0.14850017776501215	1.0
PTBXL	5395	8276	8	rotation90	0.2256545559555992	0.004392971913796486	0.02183253535448471	0.15370535618575554	1.0
PTBXL	5395	8276	9	rotation90	0.23807738692034222	0.005224584734294081	0.025456458763684943	0.17749482236776992	1.0
PTBXL	5395	8276	1	parameter_seconds	0.28581060459653884	0.004424096327927721	0.002692905503847578	0.16098437821806102	1.0
PTBXL	5395	8276	2	parameter_seconds	0.3669194765046232	0.004943941454184167	0.003151810311077083	0.15497050288550593	1.0
PTBXL	5395	8276	3	parameter_seconds	0.270377569020208	0.00511292757626787	0.0033279206296096004	0.12248588715391637	1.0
PTBXL	5395	8276	4	parameter_seconds	0.4097736849770456	0.004607864865347677	0.0028875654567015255	0.14827607566376327	1.0
PTBXL	5395	8276	5	parameter_seconds	0.30054319986936107	0.004709882977081862	0.0028940545499800286	0.13674636906204615	1.0
PTBXL	5395	8276	6	parameter_seconds	0.3012470346041677	0.004420222324580129	0.0029549394931277957	0.18636919519745612	1.0
PTBXL	5395	8276	7	parameter_seconds	0.34852023119044045	0.005432580101163714	0.003197584266667794	0.14850017776501206	1.0
PTBXL	5395	8276	8	parameter_seconds	0.2256545559555992	0.004392971913796486	0.0028716560884087597	0.15370535618575554	1.0
PTBXL	5395	8276	9	parameter_seconds	0.2380773869203423	0.00522458473429408	0.0034496300648572007	0.17749482236776992	1.0
PTBXL	5395	8276	1	time_scale100	19.54124285267345	4.059511100324048	10.198802085200235	0.2074285480921922	1.0
PTBXL	5395	8276	2	time_scale100	25.672895655676367	3.8072228806388257	11.384560437353457	0.25543315726967936	1.0
PTBXL	5395	8276	3	time_scale100	17.595247080039936	3.5431043455741187	13.533647977249817	0.20359963785908144	1.0
PTBXL	5395	8276	4	time_scale100	27.707002008524217	4.415625158156075	13.599434406595527	0.22225807095325814	1.0
PTBXL	5395	8276	5	time_scale100	21.060001456968877	3.9272461288427807	10.570311149990209	0.2251138063602169	1.0
PTBXL	5395	8276	6	time_scale100	21.713206010045162	3.7741643582146946	11.649449189536847	0.23644102800649586	1.0
PTBXL	5395	8276	7	time_scale100	19.04535543581092	5.072143319892971	11.853119979604244	0.22684304106664052	1.0
PTBXL	5395	8276	8	time_scale100	11.560687322904146	3.8781734092590145	10.585243177977198	0.25457318352218283	1.0
PTBXL	5395	8276	9	time_scale100	12.287553757088602	6.529176781837642	13.457852856784251	0.2450514025923621	1.0
PTBXL	21036	19600	1	baseline	0.19193882717232175	0.00314363438044863	0.02040606838367247	0.07959207001343035	1.0
PTBXL	21036	19600	2	baseline	0.2593332372769963	0.003122257741152703	0.019543875290507426	0.06644037410873956	1.0
PTBXL	21036	19600	3	baseline	0.2941888716397864	0.0031349899978128253	0.01918966454598537	0.06936367534962153	1.0
PTBXL	21036	19600	4	baseline	0.3432610629308849	0.0031795462294863693	0.018225158394926534	0.06636039751822576	1.0
PTBXL	21036	19600	5	baseline	0.214238449796217	0.0032002407529498657	0.01722161542748953	0.06515562602480236	1.0
PTBXL	21036	19600	6	baseline	0.2818909591163787	0.0030351044306297695	0.01777826616756177	0.07635927328650813	1.0
PTBXL	21036	19600	7	baseline	0.5808904259942813	0.0030873378776477395	0.019463375925760924	0.06372426505290825	1.0
PTBXL	21036	19600	8	baseline	0.18167746173609778	0.00313251373816213	0.020183205194229805	0.0620377525272546	1.0
PTBXL	21036	19600	9	baseline	0.20110523915622783	0.003220156402041166	0.020123883143136317	0.08130280910271322	1.0
PTBXL	21036	19600	1	rotation90	0.19193882717232175	0.00314363438044863	0.013592114529452639	0.07959207001343035	1.0
PTBXL	21036	19600	2	rotation90	0.2593332372769963	0.003122257741152703	0.013454345466423125	0.06644037410873956	1.0
PTBXL	21036	19600	3	rotation90	0.2941888716397864	0.0031349899978128253	0.013472624080343932	0.06936367534962153	1.0
PTBXL	21036	19600	4	rotation90	0.3432610629308849	0.0031795462294863693	0.013651201651485548	0.06636039751822576	1.0
PTBXL	21036	19600	5	rotation90	0.214238449796217	0.0032002407529498657	0.012967709116882399	0.06515562602480236	1.0
PTBXL	21036	19600	6	rotation90	0.2818909591163787	0.0030351044306297695	0.012525912571713416	0.07635927328650813	1.0
PTBXL	21036	19600	7	rotation90	0.5808904259942813	0.0030873378776477395	0.0129430250835642	0.06372426505290825	1.0
PTBXL	21036	19600	8	rotation90	0.18167746173609778	0.00313251373816213	0.013365867310037494	0.0620377525272546	1.0
PTBXL	21036	19600	9	rotation90	0.20110523915622783	0.003220156402041166	0.013358620399102154	0.08130280910271322	1.0
PTBXL	21036	19600	1	parameter_seconds	0.19193882717232172	0.0031436343804486303	0.0017364746408919621	0.07959207001343037	1.0
PTBXL	21036	19600	2	parameter_seconds	0.2593332372769963	0.0031222577411527033	0.001767390150847448	0.06644037410873957	1.0
PTBXL	21036	19600	3	parameter_seconds	0.29418887163978635	0.0031349899978128253	0.0017703399443778813	0.06936367534962151	1.0
PTBXL	21036	19600	4	parameter_seconds	0.3432610629308849	0.0031795462294863693	0.0018614874121024023	0.06636039751822574	1.0
PTBXL	21036	19600	5	parameter_seconds	0.214238449796217	0.0032002407529498652	0.0019264220172932043	0.06515562602480235	1.0
PTBXL	21036	19600	6	parameter_seconds	0.2818909591163787	0.0030351044306297695	0.0017330667065894197	0.07635927328650814	1.0
PTBXL	21036	19600	7	parameter_seconds	0.5808904259942815	0.00308733787764774	0.0017053684752958156	0.06372426505290826	1.0
PTBXL	21036	19600	8	parameter_seconds	0.1816774617360978	0.00313251373816213	0.001676662407247361	0.062037752527254596	1.0
PTBXL	21036	19600	9	parameter_seconds	0.20110523915622783	0.0032201564020411665	0.0017835309486787499	0.08130280910271323	1.0
PTBXL	21036	19600	1	time_scale100	13.38760115273987	4.71562175908096	14.93313093402021	2.7006136133215355	1.0
PTBXL	21036	19600	2	time_scale100	15.83077192510835	4.601153186199396	14.827000661250686	2.5252851728354595	1.0
PTBXL	21036	19600	3	time_scale100	23.972939470331642	4.941325776392498	15.595513396352558	2.7602869974073005	1.0
PTBXL	21036	19600	4	time_scale100	25.884293406216383	5.149457080674754	16.31914325054008	2.550024312289688	1.0
PTBXL	21036	19600	5	time_scale100	15.751448077430302	4.847404379562939	17.684832913828014	1.8230696303564793	1.0
PTBXL	21036	19600	6	time_scale100	21.200879580192534	5.292936676594075	16.362268263096865	4.06913308258199	1.0
PTBXL	21036	19600	7	time_scale100	49.25368074455895	4.8317420021614526	16.05929335939697	2.379116716442765	1.0
PTBXL	21036	19600	8	time_scale100	12.401506965217036	4.760215784362658	14.89187281574469	2.473305048897794	1.0
PTBXL	21036	19600	9	time_scale100	15.28630823351624	4.798326515998946	13.84136111958101	2.7902407613065474	1.0
PTBXL	3009	3399	1	baseline	0.28266934990452025	0.0036182391208358284	0.01613720990233187	0.09459745525615675	1.0
PTBXL	3009	3399	2	baseline	0.2858963165276181	0.0037755618445467097	0.016810564548240873	0.1297208026424806	1.0
PTBXL	3009	3399	3	baseline	0.5335291525522352	0.0033410276624262786	0.01235656583559039	0.11074240969415872	1.0
PTBXL	3009	3399	4	baseline	0.33004042806248546	0.003738731013336428	0.015434464526569224	0.10496546156983562	1.0
PTBXL	3009	3399	5	baseline	0.36253603153831065	0.003718806620735432	0.01604508024066175	0.1211954984807052	1.0
PTBXL	3009	3399	6	baseline	0.22534431241255898	0.003556493446780911	0.01604404781959289	0.11808918728665486	1.0
PTBXL	3009	3399	7	baseline	0.41623174963552007	0.004150690709415925	0.015589552364275637	0.10636778717001147	1.0
PTBXL	3009	3399	8	baseline	0.21300795708868442	0.003412560429768122	0.015221023109373467	0.09267305459612206	1.0
PTBXL	3009	3399	9	baseline	0.33139808326655384	0.0036409541714952456	0.015136116465415787	0.09826090604214793	1.0
PTBXL	3009	3399	10	baseline	0.46983195140410755	0.0032616648756887395	0.012198139843453847	0.11166272910871483	1.0
PTBXL	3009	3399	11	baseline	0.4503088288130168	0.0036480105747693937	0.01645617792728861	0.10328509857446772	1.0
PTBXL	3009	3399	12	baseline	0.31215393127094154	0.003715846424135998	0.01678043364138323	0.13202712266487332	1.0
PTBXL	3009	3399	1	rotation90	0.28266934990452025	0.0036182391208358284	0.01656234753388147	0.09459745525615675	1.0
PTBXL	3009	3399	2	rotation90	0.2858963165276181	0.0037755618445467097	0.017679455780581412	0.1297208026424806	1.0
PTBXL	3009	3399	3	rotation90	0.5335291525522352	0.0033410276624262786	0.015308976131427001	0.11074240969415872	1.0
PTBXL	3009	3399	4	rotation90	0.33004042806248546	0.003738731013336428	0.01892832296943094	0.10496546156983562	1.0
PTBXL	3009	3399	5	rotation90	0.36253603153831065	0.003718806620735432	0.01700413165632736	0.1211954984807052	1.0
PTBXL	3009	3399	6	rotation90	0.22534431241255898	0.003556493446780911	0.016043664653658286	0.11808918728665486	1.0
PTBXL	3009	3399	7	rotation90	0.41623174963552007	0.004150690709415925	0.01906975342878614	0.10636778717001147	1.0
PTBXL	3009	3399	8	rotation90	0.21300795708868442	0.003412560429768122	0.015763361863113643	0.09267305459612206	1.0
PTBXL	3009	3399	9	rotation90	0.33139808326655384	0.0036409541714952456	0.017707996118021208	0.09826090604214793	1.0
PTBXL	3009	3399	10	rotation90	0.46983195140410755	0.0032616648756887395	0.015523936906074386	0.11166272910871483	1.0
PTBXL	3009	3399	11	rotation90	0.4503088288130168	0.0036480105747693937	0.017961844701540088	0.10328509857446772	1.0
PTBXL	3009	3399	12	rotation90	0.31215393127094154	0.003715846424135998	0.01762462533805386	0.13202712266487332	1.0
PTBXL	3009	3399	1	parameter_seconds	0.28266934990452025	0.0036182391208358284	0.002575883639335435	0.09459745525615679	1.0
PTBXL	3009	3399	2	parameter_seconds	0.2858963165276181	0.0037755618445467097	0.0025170716021112403	0.12972080264248056	1.0
PTBXL	3009	3399	3	parameter_seconds	0.5335291525522353	0.0033410276624262786	0.0023996829054920284	0.11074240969415876	1.0
PTBXL	3009	3399	4	parameter_seconds	0.33004042806248546	0.003738731013336428	0.0028226608840723503	0.10496546156983559	1.0
PTBXL	3009	3399	5	parameter_seconds	0.36253603153831065	0.003718806620735432	0.002727458263945665	0.12119549848070518	1.0
PTBXL	3009	3399	6	parameter_seconds	0.22534431241255898	0.003556493446780911	0.002384541431041496	0.11808918728665485	1.0
PTBXL	3009	3399	7	parameter_seconds	0.41623174963552007	0.004150690709415925	0.0032077862271964477	0.10636778717001145	1.0
PTBXL	3009	3399	8	parameter_seconds	0.21300795708868442	0.003412560429768121	0.0022654388808369063	0.09267305459612206	1.0
PTBXL	3009	3399	9	parameter_seconds	0.3313980832665538	0.0036409541714952447	0.002617644515171358	0.098260906042148	1.0
PTBXL	3009	3399	10	parameter_seconds	0.46983195140410755	0.0032616648756887395	0.0023877589247272286	0.11166272910871484	1.0
PTBXL	3009	3399	11	parameter_seconds	0.45030882881301676	0.0036480105747693937	0.0026026216016788485	0.10328509857446772	1.0
PTBXL	3009	3399	12	parameter_seconds	0.3121539312709415	0.003715846424135998	0.0025490068826678537	0.1320271226648733	1.0
PTBXL	3009	3399	1	time_scale100	17.104799090094193	5.939284778654453	16.662953864833828	0.885828298082608	1.0
PTBXL	3009	3399	2	time_scale100	16.922544040143226	5.248311223591119	11.01507461736352	0.9532603289179331	1.0
PTBXL	3009	3399	3	time_scale100	44.629671460911936	5.748555407261462	10.469398285246905	0.8185712486421659	1.0
PTBXL	3009	3399	4	time_scale100	23.750771763553622	4.74818733378829	9.763633902363512	0.751037225732576	1.0
PTBXL	3009	3399	5	time_scale100	24.890375572347807	4.786291877449841	13.342954452111297	1.0670020599755032	1.0
PTBXL	3009	3399	6	time_scale100	11.279283871563276	4.993142780333404	14.337479357424458	1.2386098519080682	1.0
PTBXL	3009	3399	7	time_scale100	32.66061727202404	5.544552792805719	11.870821015034005	0.6696868991492406	1.0
PTBXL	3009	3399	8	time_scale100	13.835578634278171	4.561188175201698	12.591470299405682	0.7878151157112571	1.0
PTBXL	3009	3399	9	time_scale100	24.35527912811296	4.975403028958713	12.575868258742167	0.8204571115690665	1.0
PTBXL	3009	3399	10	time_scale100	35.64904758850553	5.770947503398817	13.254142675470279	0.878533882736364	1.0
PTBXL	3009	3399	11	time_scale100	31.823395687324055	4.83083441193824	8.040269103024901	0.9266576470662536	1.0
PTBXL	3009	3399	12	time_scale100	22.011010189525987	4.962109119906522	13.946901656190096	1.203594901928756	1.0
PTBXL	15421	16734	1	baseline	0.28385538656336196	0.0025417224908949915	0.008685678571114724	0.12478253683404847	1.0
PTBXL	15421	16734	2	baseline	0.24197885566007013	0.0018658786092283065	0.007167393597273364	0.09271605084962535	1.0
PTBXL	15421	16734	3	baseline	0.38616448050493213	0.0021570688972670626	0.008076145354927941	0.08560375302161298	1.0
PTBXL	15421	16734	4	baseline	0.285279960265829	0.0023096012018094855	0.008080010732646315	0.10342619064223837	1.0
PTBXL	15421	16734	5	baseline	0.3026674205682884	0.0021184283080672222	0.007871988352323757	0.11319934010562825	1.0
PTBXL	15421	16734	6	baseline	0.5770671914257162	0.0021595107414726787	0.008229138321773655	0.14575063381673414	1.0
PTBXL	15421	16734	7	baseline	0.34271315128959945	0.002183504878919862	0.007970271025828554	0.16516976288329352	1.0
PTBXL	15421	16734	1	rotation90	0.28385538656336196	0.0025417224908949915	0.01499070437902126	0.12478253683404847	1.0
PTBXL	15421	16734	2	rotation90	0.24197885566007013	0.0018658786092283065	0.011515523249582217	0.09271605084962535	1.0
PTBXL	15421	16734	3	rotation90	0.38616448050493213	0.0021570688972670626	0.013203826947823944	0.08560375302161298	1.0
PTBXL	15421	16734	4	rotation90	0.285279960265829	0.0023096012018094855	0.0130526239679472	0.10342619064223837	1.0
PTBXL	15421	16734	5	rotation90	0.3026674205682884	0.0021184283080672222	0.012174939950661639	0.11319934010562825	1.0
PTBXL	15421	16734	6	rotation90	0.5770671914257162	0.0021595107414726787	0.011795139748993516	0.14575063381673414	1.0
PTBXL	15421	16734	7	rotation90	0.34271315128959945	0.002183504878919862	0.01255116384316654	0.16516976288329352	1.0
PTBXL	15421	16734	1	parameter_seconds	0.28385538656336196	0.0025417224908949915	0.0019983853208476758	0.12478253683404845	1.0
PTBXL	15421	16734	2	parameter_seconds	0.2419788556600701	0.0018658786092283065	0.0014843089505070046	0.09271605084962531	1.0
PTBXL	15421	16734	3	parameter_seconds	0.38616448050493213	0.0021570688972670626	0.0017488889788510528	0.08560375302161297	1.0
PTBXL	15421	16734	4	parameter_seconds	0.285279960265829	0.0023096012018094855	0.0018084459857628193	0.1034261906422384	1.0
PTBXL	15421	16734	5	parameter_seconds	0.3026674205682884	0.0021184283080672227	0.0016626988357650325	0.11319934010562827	1.0
PTBXL	15421	16734	6	parameter_seconds	0.5770671914257162	0.0021595107414726783	0.0015468391947780283	0.14575063381673417	1.0
PTBXL	15421	16734	7	parameter_seconds	0.34271315128959945	0.002183504878919862	0.0016343254625345606	0.1651697628832935	1.0
PTBXL	15421	16734	1	time_scale100	21.761426065899496	5.642323876557703	12.821859339992235	3.2008426900728484	1.0
PTBXL	15421	16734	2	time_scale100	16.205510046687536	3.94960638774393	9.873530572793673	2.796749058899765	1.0
PTBXL	15421	16734	3	time_scale100	31.082674475030867	4.0299617180649445	11.937670938256492	2.4667091531141576	1.0
PTBXL	15421	16734	4	time_scale100	23.298249479394613	5.116520721592694	11.666524649423753	3.7730538335354105	1.0
PTBXL	15421	16734	5	time_scale100	22.871764254724617	4.701608668287003	11.560867670525107	4.705539865416784	1.0
PTBXL	15421	16734	6	time_scale100	40.41344056874345	4.493250747747859	12.89981715799274	2.8228403243825255	1.0
PTBXL	15421	16734	7	time_scale100	27.244529593664527	4.80087971736725	12.45494023641549	2.0194664837692895	1.0
PTBXL	3522	1845	1	baseline	1.4585724337961217	0.003473035527395705	0.012972753639681613	0.05308425975848135	1.0
PTBXL	3522	1845	2	baseline	0.35129196958867875	0.0032729406553919935	0.013108776161794723	0.07875480311581652	1.0
PTBXL	3522	1845	3	baseline	0.22371448265036284	0.0034495486430431454	0.014261329562876575	0.10941067043301335	1.0
PTBXL	3522	1845	4	baseline	0.2513476892173667	0.0038309686160279115	0.015549140668425106	0.08085977370351231	1.0
PTBXL	3522	1845	5	baseline	0.21044280211655725	0.0033306049588257367	0.01302236170424787	0.03548837140395337	1.0
PTBXL	3522	1845	6	baseline	0.3974222633737798	0.003766437039595433	0.01540172910540637	0.07714522870573712	1.0
PTBXL	3522	1845	7	baseline	0.28367252725820796	0.0034498505090093112	0.014161176176514427	0.1272808990978217	1.0
PTBXL	3522	1845	1	rotation90	1.4585724337961217	0.003473035527395705	0.017915265349277523	0.05308425975848135	1.0
PTBXL	3522	1845	2	rotation90	0.35129196958867875	0.0032729406553919935	0.016332171937470014	0.07875480311581652	1.0
PTBXL	3522	1845	3	rotation90	0.22371448265036284	0.0034495486430431454	0.016822035458248154	0.10941067043301335	1.0
PTBXL	3522	1845	4	rotation90	0.2513476892173667	0.0038309686160279115	0.01877083578474125	0.08085977370351231	1.0
PTBXL	3522	1845	5	rotation90	0.21044280211655725	0.0033306049588257367	0.017398062373871825	0.03548837140395337	1.0
PTBXL	3522	1845	6	rotation90	0.3974222633737798	0.003766437039595433	0.01889430005683509	0.07714522870573712	1.0
PTBXL	3522	1845	7	rotation90	0.28367252725820796	0.0034498505090093112	0.01610125312714394	0.1272808990978217	1.0
PTBXL	3522	1845	1	parameter_seconds	1.4585724337961217	0.003473035527395705	0.0028858081306257976	0.05308425975848138	1.0
PTBXL	3522	1845	2	parameter_seconds	0.35129196958867875	0.0032729406553919935	0.0025179079075155876	0.07875480311581648	1.0
PTBXL	3522	1845	3	parameter_seconds	0.2237144826503628	0.0034495486430431454	0.002623247635326097	0.1094106704330134	1.0
PTBXL	3522	1845	4	parameter_seconds	0.25134768921736667	0.0038309686160279115	0.003006520569618376	0.08085977370351233	1.0
PTBXL	3522	1845	5	parameter_seconds	0.2104428021165572	0.0033306049588257376	0.002762912375292978	0.035488371403953375	1.0
PTBXL	3522	1845	6	parameter_seconds	0.3974222633737797	0.003766437039595433	0.002979530212244645	0.07714522870573709	1.0
PTBXL	3522	1845	7	parameter_seconds	0.28367252725820796	0.003449850509009312	0.002500776703528209	0.12728089909782175	1.0
PTBXL	3522	1845	1	time_scale100	142.42935174563476	4.692004138711952	11.545666357125892	1.9038774046919649	1.0
PTBXL	3522	1845	2	time_scale100	28.269886995052538	4.940373825428021	13.087174892787118	2.124732530871427	1.0
PTBXL	3522	1845	3	time_scale100	16.364986239305527	4.998921546908024	12.045451094765061	1.8681759588187057	1.0
PTBXL	3522	1845	4	time_scale100	19.833648218327028	5.084005633272153	11.344322505499667	2.509319639511281	1.0
PTBXL	3522	1845	5	time_scale100	16.7811605785973	4.523700287398479	11.89847592680717	1.8678325688187085	1.0
PTBXL	3522	1845	6	time_scale100	31.637190771636536	5.043423723015442	14.097817235396409	2.1666627865249226	1.0
PTBXL	3522	1845	7	time_scale100	21.355432507918177	5.259215096956865	13.933364605321598	2.2059020340441995	1.0
PTBXL	10822	1384	1	baseline	0.38017465295347935	0.006127216797290631	0.03438668928280047	0.08856626190733163	1.0
PTBXL	10822	1384	2	baseline	0.2810100364798586	0.005545791051714854	0.03474866967562597	0.03667963797012604	1.0
PTBXL	10822	1384	3	baseline	0.4871313023378774	0.006055474707407217	0.03324330829640234	0.08093056967712875	1.0
PTBXL	10822	1384	4	baseline	0.3220096465077491	0.005887794605604343	0.03302094565785517	0.0822524277600503	1.0
PTBXL	10822	1384	5	baseline	0.2907462636808921	0.0057960252257100425	0.03428390201652909	0.061985669066334785	1.0
PTBXL	10822	1384	6	baseline	0.247143113400266	0.005858537371613516	0.033955324446116215	0.07843433874249103	1.0
PTBXL	10822	1384	7	baseline	0.27521114725080476	0.005028986740565191	0.026487285712205464	0.09211700007046393	1.0
PTBXL	10822	1384	8	baseline	0.2910608189236893	0.005791551812586364	0.03422385724149318	0.06827977147202535	1.0
PTBXL	10822	1384	1	rotation90	0.38017465295347935	0.006127216797290631	0.026307659534880092	0.08856626190733163	1.0
PTBXL	10822	1384	2	rotation90	0.2810100364798586	0.005545791051714854	0.025742484518299122	0.03667963797012604	1.0
PTBXL	10822	1384	3	rotation90	0.4871313023378774	0.006055474707407217	0.027163358335396535	0.08093056967712875	1.0
PTBXL	10822	1384	4	rotation90	0.3220096465077491	0.005887794605604343	0.026816892657736006	0.0822524277600503	1.0
PTBXL	10822	1384	5	rotation90	0.2907462636808921	0.0057960252257100425	0.026280397367508142	0.061985669066334785	1.0
PTBXL	10822	1384	6	rotation90	0.247143113400266	0.005858537371613516	0.02650785444977024	0.07843433874249103	1.0
PTBXL	10822	1384	7	rotation90	0.27521114725080476	0.005028986740565191	0.022282541694902833	0.09211700007046393	1.0
PTBXL	10822	1384	8	rotation90	0.2910608189236893	0.005791551812586364	0.02651722264429222	0.06827977147202535	1.0
PTBXL	10822	1384	1	parameter_seconds	0.38017465295347935	0.00612721679729063	0.003304092464860158	0.0885662619073316	1.0
PTBXL	10822	1384	2	parameter_seconds	0.28101003647985856	0.005545791051714854	0.0029652536068039796	0.03667963797012604	1.0
PTBXL	10822	1384	3	parameter_seconds	0.48713130233787744	0.006055474707407215	0.0033622324528241663	0.08093056967712878	1.0
PTBXL	10822	1384	4	parameter_seconds	0.3220096465077491	0.005887794605604343	0.003196724338832738	0.08225242776005029	1.0
PTBXL	10822	1384	5	parameter_seconds	0.2907462636808921	0.0057960252257100425	0.003343884452693532	0.061985669066334785	1.0
PTBXL	10822	1384	6	parameter_seconds	0.247143113400266	0.005858537371613516	0.003490890533508947	0.07843433874249107	1.0
PTBXL	10822	1384	7	parameter_seconds	0.27521114725080476	0.005028986740565191	0.00281633957932482	0.09211700007046396	1.0
PTBXL	10822	1384	8	parameter_seconds	0.29106081892368935	0.005791551812586364	0.0032255584379710074	0.06827977147202532	1.0
PTBXL	10822	1384	1	time_scale100	17.749771843261936	4.321594634312573	9.612270360529049	0.6410641855908381	1.0
PTBXL	10822	1384	2	time_scale100	12.876472736859828	6.521676206634597	11.522938081442849	0.5147428700896072	1.0
PTBXL	10822	1384	3	time_scale100	21.559243658620364	4.612076966468706	10.186250363360255	0.6212266681083565	1.0
PTBXL	10822	1384	4	time_scale100	9.019192665382544	3.8520374230996244	9.275241507919588	0.5069261971331286	1.0
PTBXL	10822	1384	5	time_scale100	13.404945521750934	5.2495078644211555	10.272624880120917	0.47112489348269715	1.0
PTBXL	10822	1384	6	time_scale100	9.468395356627578	4.489425104229766	10.372453730287868	0.5896723036135375	1.0
PTBXL	10822	1384	7	time_scale100	15.41549332790197	5.293334648038835	9.524181207400519	0.6301004581087536	1.0
PTBXL	10822	1384	8	time_scale100	10.388525846679164	4.486307601969011	9.258929258455485	0.6459373125362686	1.0
PTBXL	17805	4183	1	baseline	0.2670095230933335	0.0030983866598497324	0.014343265806209149	0.08020336731539458	1.0
PTBXL	17805	4183	2	baseline	0.22599460865463303	0.003538428516805493	0.014631332528632125	0.0905882819224631	1.0
PTBXL	17805	4183	3	baseline	0.25549249715906475	0.0034871775806400943	0.015164448450659606	0.06296321387286151	1.0
PTBXL	17805	4183	4	baseline	0.3068662762157865	0.0033633000728176417	0.015193592960471456	0.07205731510693283	1.0
PTBXL	17805	4183	5	baseline	0.24246177784290773	0.003300204179615725	0.01429664840830242	0.09495438609018055	1.0
PTBXL	17805	4183	6	baseline	0.3077460730390918	0.003626447096737362	0.014398460153213423	0.07067941465899256	1.0
PTBXL	17805	4183	7	baseline	0.36806225523424013	0.003523418927707611	0.014581729187291241	0.08068911653983282	1.0
PTBXL	17805	4183	8	baseline	0.5187042414306199	0.003704019010700167	0.016627129944738604	0.0827490163230104	1.0
PTBXL	17805	4183	1	rotation90	0.2670095230933335	0.0030983866598497324	0.02303380389656629	0.08020336731539458	1.0
PTBXL	17805	4183	2	rotation90	0.22599460865463303	0.003538428516805493	0.024082570475838772	0.0905882819224631	1.0
PTBXL	17805	4183	3	rotation90	0.25549249715906475	0.0034871775806400943	0.024181877755365566	0.06296321387286151	1.0
PTBXL	17805	4183	4	rotation90	0.3068662762157865	0.0033633000728176417	0.024262606319969036	0.07205731510693283	1.0
PTBXL	17805	4183	5	rotation90	0.24246177784290773	0.003300204179615725	0.023299948790012535	0.09495438609018055	1.0
PTBXL	17805	4183	6	rotation90	0.3077460730390918	0.003626447096737362	0.02364720475525104	0.07067941465899256	1.0
PTBXL	17805	4183	7	rotation90	0.36806225523424013	0.003523418927707611	0.02397817738817392	0.08068911653983282	1.0
PTBXL	17805	4183	8	rotation90	0.5187042414306199	0.003704019010700167	0.026355151250467078	0.0827490163230104	1.0
PTBXL	17805	4183	1	parameter_seconds	0.26700952309333353	0.0030983866598497324	0.002595082818063418	0.0802033673153946	1.0
PTBXL	17805	4183	2	parameter_seconds	0.22599460865463303	0.003538428516805493	0.0029768560994206197	0.0905882819224631	1.0
PTBXL	17805	4183	3	parameter_seconds	0.25549249715906486	0.0034871775806400943	0.0029144405071310415	0.0629632138728615	1.0
PTBXL	17805	4183	4	parameter_seconds	0.3068662762157865	0.0033633000728176417	0.0028325665758272404	0.07205731510693286	1.0
PTBXL	17805	4183	5	parameter_seconds	0.24246177784290773	0.003300204179615725	0.0027790542995099433	0.09495438609018055	1.0
PTBXL	17805	4183	6	parameter_seconds	0.3077460730390918	0.003626447096737362	0.002904980821424906	0.07067941465899256	1.0
PTBXL	17805	4183	7	parameter_seconds	0.36806225523424013	0.003523418927707611	0.00287581264422039	0.08068911653983282	1.0
PTBXL	17805	4183	8	parameter_seconds	0.5187042414306199	0.003704019010700167	0.003151684164548862	0.08274901632301043	1.0
PTBXL	17805	4183	1	time_scale100	20.810247209888555	3.508640401195023	10.260993105473784	1.7324631803594566	1.0
PTBXL	17805	4183	2	time_scale100	17.593331225080785	6.965618014463384	12.535272731843486	1.2307552298199012	1.0
PTBXL	17805	4183	3	time_scale100	16.721688133036935	5.717689945882498	12.244718176389455	1.47318561008308	1.0
PTBXL	17805	4183	4	time_scale100	18.69447260975686	5.367883345258976	10.577029771217488	1.4330207557671768	1.0
PTBXL	17805	4183	5	time_scale100	18.475094973278896	4.51584066965913	10.024578771502389	1.4108920040868964	1.0
PTBXL	17805	4183	6	time_scale100	22.63875292361862	6.7718833725372996	11.402356084242356	0.8976676442900242	1.0
PTBXL	17805	4183	7	time_scale100	30.42788310859819	6.129019699967327	13.106193652233024	1.322484032124348	1.0
PTBXL	17805	4183	8	time_scale100	45.267265912047066	4.193276754901802	10.205076671939901	1.6907375571837748	1.0
PTBXL	1655	7559	1	baseline	1.2862647602582402	0.0028477164430633656	0.01636948898839107	0.12306155433145703	1.0
PTBXL	1655	7559	2	baseline	0.5179463294620034	0.0031392025740826744	0.01807137945271625	0.15799713170515667	1.0
PTBXL	1655	7559	3	baseline	0.23010664223304694	0.002887591755615391	0.017605245869421273	0.1483979334997468	1.0
PTBXL	1655	7559	4	baseline	0.24536577545750013	0.002673258013988896	0.01601600407165889	0.1493616686808717	1.0
PTBXL	1655	7559	5	baseline	0.3209136614166807	0.0024397119969925382	0.013406380809987711	0.1315236001451379	1.0
PTBXL	1655	7559	6	baseline	1.3137871579094107	0.0032464298824498913	0.017848022075947264	0.17440218625320872	1.0
PTBXL	1655	7559	7	baseline	0.43659439144956474	0.003030584528062468	0.01791169224125848	0.16517410576127411	1.0
PTBXL	1655	7559	8	baseline	0.24061420903950967	0.0025844317497694664	0.01403698988771634	0.13971658664035674	1.0
PTBXL	1655	7559	1	rotation90	1.2862647602582402	0.0028477164430633656	0.011129962912255171	0.12306155433145703	1.0
PTBXL	1655	7559	2	rotation90	0.5179463294620034	0.0031392025740826744	0.010796155316812888	0.15799713170515667	1.0
PTBXL	1655	7559	3	rotation90	0.23010664223304694	0.002887591755615391	0.01054190726027204	0.1483979334997468	1.0
PTBXL	1655	7559	4	rotation90	0.24536577545750013	0.002673258013988896	0.01038357509611365	0.1493616686808717	1.0
PTBXL	1655	7559	5	rotation90	0.3209136614166807	0.0024397119969925382	0.009215168800874675	0.1315236001451379	1.0
PTBXL	1655	7559	6	rotation90	1.3137871579094107	0.0032464298824498913	0.011325130887468	0.17440218625320872	1.0
PTBXL	1655	7559	7	rotation90	0.43659439144956474	0.003030584528062468	0.010538989565019655	0.16517410576127411	1.0
PTBXL	1655	7559	8	rotation90	0.24061420903950967	0.0025844317497694664	0.009362949844459484	0.13971658664035674	1.0
PTBXL	1655	7559	1	parameter_seconds	1.2862647602582402	0.002847716443063365	0.0017895196746613583	0.12306155433145703	1.0
PTBXL	1655	7559	2	parameter_seconds	0.5179463294620035	0.0031392025740826744	0.0018596713008649508	0.15799713170515667	1.0
PTBXL	1655	7559	3	parameter_seconds	0.230106642233047	0.0028875917556153916	0.0016769741534844865	0.14839793349974686	1.0
PTBXL	1655	7559	4	parameter_seconds	0.24536577545750013	0.002673258013988896	0.0016586515467027553	0.1493616686808716	1.0
PTBXL	1655	7559	5	parameter_seconds	0.3209136614166808	0.0024397119969925382	0.0015633278910414969	0.1315236001451379	1.0
PTBXL	1655	7559	6	parameter_seconds	1.31378715790941	0.0032464298824498913	0.0021932883769504243	0.1744021862532087	1.0
PTBXL	1655	7559	7	parameter_seconds	0.43659439144956474	0.0030305845280624677	0.001824425903502822	0.16517410576127414	1.0
PTBXL	1655	7559	8	parameter_seconds	0.24061420903950967	0.0025844317497694664	0.0016607519426769981	0.1397165866403568	1.0
PTBXL	1655	7559	1	time_scale100	105.44245014908833	3.23636550252478	11.178534250556046	1.013237183465282	1.0
PTBXL	1655	7559	2	time_scale100	39.94541534370101	3.391721851202043	13.1485470204954	1.0828384278940282	1.0
PTBXL	1655	7559	3	time_scale100	12.990540891483576	3.0787755554629053	11.413397329147687	0.9641621530789036	1.0
PTBXL	1655	7559	4	time_scale100	15.966064878450121	3.4547922193709995	13.053459618672886	1.2038804123644093	1.0
PTBXL	1655	7559	5	time_scale100	19.8362511333448	3.4899362839022734	11.006060138657379	1.1965132476860856	1.0
PTBXL	1655	7559	6	time_scale100	121.27020736952767	3.302200805069512	12.820631976208222	0.8049538380757155	1.0
PTBXL	1655	7559	7	time_scale100	32.064881328170344	3.340038591980381	12.943219862972754	0.9891999098974635	1.0
PTBXL	1655	7559	8	time_scale100	15.603548892536114	3.550484214283125	11.628173615563597	0.9975397001415273	1.0
PTBXL	14620	4953	1	baseline	0.2525293287459618	0.0027738463756206443	0.010894595112104487	0.13503336339673402	1.0
PTBXL	14620	4953	2	baseline	0.3553818168473477	0.002420355731763459	0.010747362878180735	0.1189114186610594	1.0
PTBXL	14620	4953	3	baseline	0.28264733929595226	0.0025039773023972063	0.011586171855085977	0.1392434560990946	1.0
PTBXL	14620	4953	4	baseline	0.7572148920431503	0.002523033474717606	0.011523155273775154	0.11619156496700998	1.0
PTBXL	14620	4953	5	baseline	0.3098868327920061	0.0026772556361416024	0.012095894645303527	0.09825641657711767	1.0
PTBXL	14620	4953	6	baseline	0.2511214369401393	0.002365608181180395	0.010475618095473335	0.1340785676132685	1.0
PTBXL	14620	4953	7	baseline	0.3159784345348533	0.002313946370717156	0.009835476806679002	0.12509526684327466	1.0
PTBXL	14620	4953	8	baseline	0.23491436721046	0.0022479345103032927	0.00926027091146156	0.13635209029281084	1.0
PTBXL	14620	4953	9	baseline	0.26565210234698744	0.0020532787329660893	0.008613543798639295	0.13862747813523016	1.0
PTBXL	14620	4953	10	baseline	0.7587541313013053	0.0020626122297542613	0.00972004031508233	0.133159207579587	1.0
PTBXL	14620	4953	11	baseline	0.3014498966829508	0.002441195562799918	0.010454042738810237	0.12146671099674562	1.0
PTBXL	14620	4953	1	rotation90	0.2525293287459618	0.0027738463756206443	0.015108752801177782	0.13503336339673402	1.0
PTBXL	14620	4953	2	rotation90	0.3553818168473477	0.002420355731763459	0.012293673085029157	0.1189114186610594	1.0
PTBXL	14620	4953	3	rotation90	0.28264733929595226	0.0025039773023972063	0.011962707911610108	0.1392434560990946	1.0
PTBXL	14620	4953	4	rotation90	0.7572148920431503	0.002523033474717606	0.012611319050244452	0.11619156496700998	1.0
PTBXL	14620	4953	5	rotation90	0.3098868327920061	0.0026772556361416024	0.0136441526098822	0.09825641657711767	1.0
PTBXL	14620	4953	6	rotation90	0.2511214369401393	0.002365608181180395	0.0118444774103994	0.1340785676132685	1.0
PTBXL	14620	4953	7	rotation90	0.3159784345348533	0.002313946370717156	0.011714885449198546	0.12509526684327466	1.0
PTBXL	14620	4953	8	rotation90	0.23491436721046	0.0022479345103032927	0.011848437151819068	0.13635209029281084	1.0
PTBXL	14620	4953	9	rotation90	0.26565210234698744	0.0020532787329660893	0.010945709815239619	0.13862747813523016	1.0
PTBXL	14620	4953	10	rotation90	0.7587541313013053	0.0020626122297542613	0.01035772595867798	0.133159207579587	1.0
PTBXL	14620	4953	11	rotation90	0.3014498966829508	0.002441195562799918	0.012061607210274623	0.12146671099674562	1.0
PTBXL	14620	4953	1	parameter_seconds	0.2525293287459618	0.0027738463756206443	0.001877964995170404	0.135033363396734	1.0
PTBXL	14620	4953	2	parameter_seconds	0.35538181684734776	0.002420355731763459	0.0015862317833786669	0.11891141866105938	1.0
PTBXL	14620	4953	3	parameter_seconds	0.28264733929595226	0.0025039773023972063	0.0015656495255577758	0.13924345609909464	1.0
PTBXL	14620	4953	4	parameter_seconds	0.7572148920431502	0.0025230334747176064	0.0015865289727704877	0.11619156496701	1.0
PTBXL	14620	4953	5	parameter_seconds	0.3098868327920061	0.002677255636141603	0.0017549003863467955	0.09825641657711767	1.0
PTBXL	14620	4953	6	parameter_seconds	0.2511214369401393	0.002365608181180395	0.0015173127583051312	0.1340785676132685	1.0
PTBXL	14620	4953	7	parameter_seconds	0.31597843453485336	0.002313946370717156	0.0015517936656276202	0.12509526684327468	1.0
PTBXL	14620	4953	8	parameter_seconds	0.23491436721046005	0.0022479345103032923	0.0015027627659132913	0.1363520902928108	1.0
PTBXL	14620	4953	9	parameter_seconds	0.26565210234698744	0.0020532787329660893	0.001404687851529602	0.1386274781352301	1.0
PTBXL	14620	4953	10	parameter_seconds	0.7587541313013053	0.0020626122297542617	0.0012852117051783479	0.13315920757958694	1.0
PTBXL	14620	4953	11	parameter_seconds	0.3014498966829508	0.002441195562799918	0.0015151225206425207	0.12146671099674565	1.0
PTBXL	14620	4953	1	time_scale100	14.226460171065597	6.335873012678277	12.06411522764418	2.292154486814392	1.0
PTBXL	14620	4953	2	time_scale100	28.573360577071504	5.98671102269292	12.763403287094595	2.642247318761913	1.0
PTBXL	14620	4953	3	time_scale100	19.986680087798405	6.3218916569252555	14.083525120733714	2.4612327008406316	1.0
PTBXL	14620	4953	4	time_scale100	62.694952196125236	6.883653817028953	12.99035509470697	3.388133692865051	1.0
PTBXL	14620	4953	5	time_scale100	20.864550606976234	6.330067172281295	12.964159772545672	2.48016196658222	1.0
PTBXL	14620	4953	6	time_scale100	18.419768721377185	5.678088707868387	12.005631919475872	2.791217908107426	1.0
PTBXL	14620	4953	7	time_scale100	24.52332211400219	5.379262158266118	12.427263350750197	2.628343826491803	1.0
PTBXL	14620	4953	8	time_scale100	17.30439651467631	5.464131141280417	10.773975774868575	3.0964270838550565	1.0
PTBXL	14620	4953	9	time_scale100	19.490154125206697	4.792505808499	11.514459666097375	2.6290620666506945	1.0
PTBXL	14620	4953	10	time_scale100	70.75429249522287	5.3636871380821285	12.584717224332058	3.2010257906438215	1.0
PTBXL	14620	4953	11	time_scale100	24.087395116559	5.140531453139391	10.96241361003068	2.0846596720154897	1.0
PTBXL	18612	20214	1	baseline	0.29603108281799584	0.004306751993293887	0.0117471126953114	0.062012239036280156	1.0
PTBXL	18612	20214	2	baseline	0.41703985402265864	0.0039064685756391646	0.009500309164224003	0.07379705892763289	1.0
PTBXL	18612	20214	3	baseline	0.21701992321442032	0.004253083326448697	0.011099844106942657	0.08321118084952119	1.0
PTBXL	18612	20214	4	baseline	0.21069482992500344	0.004245021560412336	0.011885667012295553	0.062507436072617	1.0
PTBXL	18612	20214	5	baseline	0.41266657221765524	0.004326465083052726	0.011484945898960066	0.05823009661987237	1.0
PTBXL	18612	20214	6	baseline	0.2919587642728843	0.004422919178485154	0.01020261152164154	0.0547799307454146	1.0
PTBXL	18612	20214	7	baseline	0.240796380707618	0.004438395968333433	0.010779728423242561	0.07037452075778879	1.0
PTBXL	18612	20214	8	baseline	0.25013204677904893	0.0037666193369598746	0.010093094035791185	0.08140886957168439	1.0
PTBXL	18612	20214	9	baseline	0.3369046254435618	0.004551503560745815	0.012243830889985008	0.06763693783068284	1.0
PTBXL	18612	20214	10	baseline	0.8347582717609093	0.0045558203265489575	0.012115382023190138	0.07590223977114868	1.0
PTBXL	18612	20214	11	baseline	0.468424319558932	0.00342494450297943	0.009362432359281546	0.0638962463713833	1.0
PTBXL	18612	20214	1	rotation90	0.29603108281799584	0.004306751993293887	0.02359423204825895	0.062012239036280156	1.0
PTBXL	18612	20214	2	rotation90	0.41703985402265864	0.0039064685756391646	0.02186061084974273	0.07379705892763289	1.0
PTBXL	18612	20214	3	rotation90	0.21701992321442032	0.004253083326448697	0.023119955111942554	0.08321118084952119	1.0
PTBXL	18612	20214	4	rotation90	0.21069482992500344	0.004245021560412336	0.023036570084982142	0.062507436072617	1.0
PTBXL	18612	20214	5	rotation90	0.41266657221765524	0.004326465083052726	0.023980919549573442	0.05823009661987237	1.0
PTBXL	18612	20214	6	rotation90	0.2919587642728843	0.004422919178485154	0.024712630345153034	0.0547799307454146	1.0
PTBXL	18612	20214	7	rotation90	0.240796380707618	0.004438395968333433	0.024985067045547208	0.07037452075778879	1.0
PTBXL	18612	20214	8	rotation90	0.25013204677904893	0.0037666193369598746	0.020251300671053685	0.08140886957168439	1.0
PTBXL	18612	20214	9	rotation90	0.3369046254435618	0.004551503560745815	0.025412900022787555	0.06763693783068284	1.0
PTBXL	18612	20214	10	rotation90	0.8347582717609093	0.0045558203265489575	0.02403271496324716	0.07590223977114868	1.0
PTBXL	18612	20214	11	rotation90	0.468424319558932	0.00342494450297943	0.01855239708898781	0.0638962463713833	1.0
PTBXL	18612	20214	1	parameter_seconds	0.29603108281799584	0.004306751993293887	0.003644755698522832	0.062012239036280156	1.0
PTBXL	18612	20214	2	parameter_seconds	0.41703985402265864	0.0039064685756391646	0.003384781747643605	0.07379705892763289	1.0
PTBXL	18612	20214	3	parameter_seconds	0.21701992321442032	0.0042530833264486975	0.0035575451903451234	0.08321118084952119	1.0
PTBXL	18612	20214	4	parameter_seconds	0.21069482992500344	0.004245021560412336	0.003590028471617253	0.06250743607261701	1.0
PTBXL	18612	20214	5	parameter_seconds	0.41266657221765524	0.004326465083052724	0.0037435872328184126	0.058230096619872385	1.0
PTBXL	18612	20214	6	parameter_seconds	0.2919587642728843	0.004422919178485154	0.003842223610363065	0.05477993074541461	1.0
PTBXL	18612	20214	7	parameter_seconds	0.24079638070761794	0.004438395968333432	0.0037567185199786145	0.07037452075778876	1.0
PTBXL	18612	20214	8	parameter_seconds	0.25013204677904893	0.0037666193369598746	0.0031216783040479584	0.0814088695716844	1.0
PTBXL	18612	20214	9	parameter_seconds	0.3369046254435618	0.004551503560745815	0.0038310574763650474	0.06763693783068284	1.0
PTBXL	18612	20214	10	parameter_seconds	0.8347582717609093	0.0045558203265489575	0.0037665713767112566	0.07590223977114868	1.0
PTBXL	18612	20214	11	parameter_seconds	0.4684243195589319	0.00342494450297943	0.0028553821911966415	0.06389624637138332	1.0
PTBXL	18612	20214	1	time_scale100	22.657517081302828	4.841836675924193	9.86455948831755	1.6893249534874482	1.0
PTBXL	18612	20214	2	time_scale100	32.951222471129434	4.904753874045061	9.119693847864141	1.9626039660858474	1.0
PTBXL	18612	20214	3	time_scale100	12.661341081046036	4.370396166156449	7.272772409966082	1.6984471758694484	1.0
PTBXL	18612	20214	4	time_scale100	14.320378169355527	5.1715381419877	9.788757539942997	1.5583168628801405	1.0
PTBXL	18612	20214	5	time_scale100	34.419365121738416	5.432536084301836	10.284901733865368	1.3748996480456914	1.0
PTBXL	18612	20214	6	time_scale100	23.986735836331817	4.796933267059384	8.735250874967296	2.173450727750366	1.0
PTBXL	18612	20214	7	time_scale100	17.650363100407642	5.243281175716212	7.499310142832838	1.8163295454646433	1.0
PTBXL	18612	20214	8	time_scale100	19.40770799894426	6.727137748269392	10.170670266240968	1.4892820521722199	1.0
PTBXL	18612	20214	9	time_scale100	25.082515863204456	4.736316395193435	6.775534154444136	1.5349223420566238	1.0
PTBXL	18612	20214	10	time_scale100	75.42406517021816	7.762480219458302	10.65973321432793	1.6393742390355257	1.0
PTBXL	18612	20214	11	time_scale100	40.621048449759975	4.602899357214948	9.689702063837322	1.374652823044577	1.0
PTBXL	514	12005	1	baseline	0.4936427495263352	0.0034875985798447887	0.016444562245009797	0.1623501241491485	1.0
PTBXL	514	12005	2	baseline	0.23076345947305957	0.0035822769668737487	0.017231152206682185	0.13207723654592968	1.0
PTBXL	514	12005	3	baseline	0.40472296127780594	0.0034420769338355047	0.01584863212884784	0.16396487779846328	1.0
PTBXL	514	12005	4	baseline	0.6179126358880975	0.0028079574374554315	0.012882439032851275	0.10595911573301582	1.0
PTBXL	514	12005	5	baseline	0.37236288231211206	0.0031348930094035675	0.01630367919034988	0.14829117601004213	1.0
PTBXL	514	12005	6	baseline	0.519569831666991	0.0034176539975007236	0.016817182779070836	0.125410881681196	1.0
PTBXL	514	12005	7	baseline	0.39415550393923376	0.0027928630571572494	0.01360919865608569	0.1502410373200656	1.0
PTBXL	514	12005	8	baseline	0.44859610784195714	0.0033777593947855386	0.014873484821624601	0.12804164869516324	1.0
PTBXL	514	12005	9	baseline	0.3442543573801054	0.003313624268622223	0.015762690149981214	0.17070081832898987	1.0
PTBXL	514	12005	10	baseline	0.35593232664330043	0.003717627041056386	0.017755232281641938	0.13488109819157185	1.0
PTBXL	514	12005	1	rotation90	0.4936427495263352	0.0034875985798447887	0.010671807514593522	0.1623501241491485	1.0
PTBXL	514	12005	2	rotation90	0.23076345947305957	0.0035822769668737487	0.010834253925540296	0.13207723654592968	1.0
PTBXL	514	12005	3	rotation90	0.40472296127780594	0.0034420769338355047	0.00968007063584627	0.16396487779846328	1.0
PTBXL	514	12005	4	rotation90	0.6179126358880975	0.0028079574374554315	0.008683550768499613	0.10595911573301582	1.0
PTBXL	514	12005	5	rotation90	0.37236288231211206	0.0031348930094035675	0.009425415343021002	0.14829117601004213	1.0
PTBXL	514	12005	6	rotation90	0.519569831666991	0.0034176539975007236	0.010220339687427523	0.125410881681196	1.0
PTBXL	514	12005	7	rotation90	0.39415550393923376	0.0027928630571572494	0.0070133715668186	0.1502410373200656	1.0
PTBXL	514	12005	8	rotation90	0.44859610784195714	0.0033777593947855386	0.010656860802096053	0.12804164869516324	1.0
PTBXL	514	12005	9	rotation90	0.3442543573801054	0.003313624268622223	0.00951781213096243	0.17070081832898987	1.0
PTBXL	514	12005	10	rotation90	0.35593232664330043	0.003717627041056386	0.011512246382142568	0.13488109819157185	1.0
PTBXL	514	12005	1	parameter_seconds	0.4936427495263352	0.003487598579844789	0.0022425341725710625	0.16235012414914857	1.0
PTBXL	514	12005	2	parameter_seconds	0.23076345947305962	0.003582276966873748	0.00240987488398768	0.1320772365459297	1.0
PTBXL	514	12005	3	parameter_seconds	0.40472296127780605	0.0034420769338355047	0.002220425007225568	0.1639648777984632	1.0
PTBXL	514	12005	4	parameter_seconds	0.6179126358880975	0.0028079574374554315	0.0019635556395379487	0.10595911573301582	1.0
PTBXL	514	12005	5	parameter_seconds	0.37236288231211206	0.0031348930094035675	0.0019325292610322905	0.14829117601004216	1.0
PTBXL	514	12005	6	parameter_seconds	0.519569831666991	0.003417653997500724	0.0022054572199202665	0.12541088168119593	1.0
PTBXL	514	12005	7	parameter_seconds	0.39415550393923376	0.0027928630571572494	0.0016399409354355746	0.1502410373200656	1.0
PTBXL	514	12005	8	parameter_seconds	0.44859610784195725	0.0033777593947855386	0.002257156631867351	0.12804164869516327	1.0
PTBXL	514	12005	9	parameter_seconds	0.3442543573801054	0.003313624268622223	0.0021055782540822963	0.17070081832898984	1.0
PTBXL	514	12005	10	parameter_seconds	0.3559323266433004	0.0037176270410563864	0.0024994794586370665	0.13488109819157187	1.0
PTBXL	514	12005	1	time_scale100	38.36458321916236	5.425984581407734	11.687871374546386	1.2610468228896163	1.0
PTBXL	514	12005	2	time_scale100	16.305177572895932	6.269353428589743	14.22652525068385	1.4057542887522518	1.0
PTBXL	514	12005	3	time_scale100	30.781543291531225	6.115836931099343	14.491354952930472	1.2248334656502422	1.0
PTBXL	514	12005	4	time_scale100	54.108294632741476	5.810081325448604	13.792651718969339	0.9157585256644277	1.0
PTBXL	514	12005	5	time_scale100	28.03096520188123	5.298165632008106	13.413968599517549	0.9715223005572814	1.0
PTBXL	514	12005	6	time_scale100	42.847601591705505	5.959841616822459	12.74479807919063	1.0052769137111728	1.0
PTBXL	514	12005	7	time_scale100	26.202529600251637	6.354207812145165	14.90448266323619	3.1705288389338238	1.0
PTBXL	514	12005	8	time_scale100	32.49466164986353	5.7348893022147465	14.217577353448531	1.1956597566192	1.0
PTBXL	514	12005	9	time_scale100	23.666510673538173	6.456903398348673	14.537635483857613	1.3850276883894659	1.0
PTBXL	514	12005	10	time_scale100	22.692483832381743	7.015186781369414	13.332239978876816	1.47018437977747	1.0
PTBXL	21004	20912	1	baseline	3.1363728391049457	0.002628441172028936	0.015145245588638258	0.08086388946366319	1.0
PTBXL	21004	20912	2	baseline	0.4640700569530881	0.0024457475799235387	0.012925262019518572	0.08622361826533344	1.0
PTBXL	21004	20912	3	baseline	0.24585438445063906	0.0027344472931503617	0.015816168906638214	0.061670847585223086	1.0
PTBXL	21004	20912	4	baseline	0.28526410459912993	0.003118427962301189	0.019030702200794624	0.11309841897208138	1.0
PTBXL	21004	20912	5	baseline	0.2852006598638246	0.0033104648957088725	0.01767851515481429	0.12889566598865368	1.0
PTBXL	21004	20912	6	baseline	0.2302314770493865	0.00298383445660422	0.014389037564294316	0.11633840715155218	1.0
PTBXL	21004	20912	7	baseline	0.21795477051506953	0.0030918097588271643	0.01842422781630131	0.10134290863915599	1.0
PTBXL	21004	20912	8	baseline	0.3460852383744738	0.0025502516925036125	0.01461668557819293	0.1151796519148939	1.0
PTBXL	21004	20912	1	rotation90	3.1363728391049457	0.002628441172028936	0.009587839789939517	0.08086388946366319	1.0
PTBXL	21004	20912	2	rotation90	0.4640700569530881	0.0024457475799235387	0.008993702486965093	0.08622361826533344	1.0
PTBXL	21004	20912	3	rotation90	0.24585438445063906	0.0027344472931503617	0.010256416208327481	0.061670847585223086	1.0
PTBXL	21004	20912	4	rotation90	0.28526410459912993	0.003118427962301189	0.011940378761365538	0.11309841897208138	1.0
PTBXL	21004	20912	5	rotation90	0.2852006598638246	0.0033104648957088725	0.012273955005065352	0.12889566598865368	1.0
PTBXL	21004	20912	6	rotation90	0.2302314770493865	0.00298383445660422	0.011806476767040958	0.11633840715155218	1.0
PTBXL	21004	20912	7	rotation90	0.21795477051506953	0.0030918097588271643	0.012753395185769166	0.10134290863915599	1.0
PTBXL	21004	20912	8	rotation90	0.3460852383744738	0.0025502516925036125	0.009398147161983582	0.1151796519148939	1.0
PTBXL	21004	20912	1	parameter_seconds	3.1363728391049457	0.0026284411720289363	0.0013751546032733863	0.08086388946366316	1.0
PTBXL	21004	20912	2	parameter_seconds	0.46407005695308823	0.0024457475799235396	0.001353326344406274	0.08622361826533345	1.0
PTBXL	21004	20912	3	parameter_seconds	0.24585438445063906	0.0027344472931503617	0.0015316040519994963	0.061670847585223065	1.0
PTBXL	21004	20912	4	parameter_seconds	0.28526410459912993	0.003118427962301189	0.0016331743293652161	0.11309841897208141	1.0
PTBXL	21004	20912	5	parameter_seconds	0.2852006598638246	0.0033104648957088725	0.0018103325722073989	0.12889566598865368	1.0
PTBXL	21004	20912	6	parameter_seconds	0.23023147704938654	0.00298383445660422	0.0018302620188027586	0.11633840715155214	1.0
PTBXL	21004	20912	7	parameter_seconds	0.21795477051506953	0.0030918097588271643	0.0016286653801062187	0.10134290863915599	1.0
PTBXL	21004	20912	8	parameter_seconds	0.3460852383744738	0.0025502516925036125	0.001349796218546995	0.11517965191489389	1.0
PTBXL	21004	20912	1	time_scale100	307.62622082981426	3.5793947985800867	9.26243171401477	0.9845588760698655	1.0
PTBXL	21004	20912	2	time_scale100	33.931735715406006	3.7739311421077733	9.114732645565583	1.3940654507718513	1.0
PTBXL	21004	20912	3	time_scale100	15.330425826290261	4.225252588752006	10.173374485611191	0.6538977065959862	1.0
PTBXL	21004	20912	4	time_scale100	20.14261581977325	3.942489561549463	9.339142888636783	1.5983821292893752	1.0
PTBXL	21004	20912	5	time_scale100	21.742244993237918	3.7968265947076727	9.361456153775018	2.585050554107143	1.0
PTBXL	21004	20912	6	time_scale100	15.991985890892591	3.9802208402929202	7.054339983983912	2.414813486417723	1.0
PTBXL	21004	20912	7	time_scale100	15.58343326048293	3.42498976035992	8.888612144355486	2.1112631780040485	1.0
PTBXL	21004	20912	8	time_scale100	25.99922312756768	3.4598714802146797	8.200917401712307	1.2347895440498222	1.0
PTBXL	4758	6204	1	baseline	0.3863022468185329	0.005976464966826664	0.014110868813582169	0.10152822044968081	1.0
PTBXL	4758	6204	2	baseline	0.38752224367463217	0.004578439325771326	0.010843730690423815	0.06392635020430777	1.0
PTBXL	4758	6204	3	baseline	0.2539290790848716	0.00511875292276238	0.01226155456844538	0.0513414503975474	1.0
PTBXL	4758	6204	4	baseline	0.3809140007500447	0.005653112628631607	0.012953191603706974	0.05849747690317646	1.0
PTBXL	4758	6204	5	baseline	0.251251935077529	0.0048630427181223426	0.010075850034891351	0.08362453108385602	1.0
PTBXL	4758	6204	6	baseline	0.33646651269683997	0.00439789458815165	0.010913718396628894	0.09552471551794588	1.0
PTBXL	4758	6204	7	baseline	1.5680250757957084	0.006148257822745181	0.01472465329484595	0.09821983508993241	1.0
PTBXL	4758	6204	8	baseline	0.43821483799687017	0.004947753285472073	0.011619107276380181	0.08830679478583657	1.0
PTBXL	4758	6204	1	rotation90	0.3863022468185329	0.005976464966826664	0.03312799395982314	0.10152822044968081	1.0
PTBXL	4758	6204	2	rotation90	0.38752224367463217	0.004578439325771326	0.02710275205800041	0.06392635020430777	1.0
PTBXL	4758	6204	3	rotation90	0.2539290790848716	0.00511875292276238	0.029658941937045824	0.0513414503975474	1.0
PTBXL	4758	6204	4	rotation90	0.3809140007500447	0.005653112628631607	0.033047411686349525	0.05849747690317646	1.0
PTBXL	4758	6204	5	rotation90	0.251251935077529	0.0048630427181223426	0.027914036388249453	0.08362453108385602	1.0
PTBXL	4758	6204	6	rotation90	0.33646651269683997	0.00439789458815165	0.02714343922451081	0.09552471551794588	1.0
PTBXL	4758	6204	7	rotation90	1.5680250757957084	0.006148257822745181	0.03386485212634825	0.09821983508993241	1.0
PTBXL	4758	6204	8	rotation90	0.43821483799687017	0.004947753285472073	0.027779580986040265	0.08830679478583657	1.0
PTBXL	4758	6204	1	parameter_seconds	0.3863022468185329	0.005976464966826664	0.004764411899686489	0.1015282204496808	1.0
PTBXL	4758	6204	2	parameter_seconds	0.38752224367463217	0.004578439325771326	0.0037337814360033955	0.06392635020430774	1.0
PTBXL	4758	6204	3	parameter_seconds	0.25392907908487167	0.00511875292276238	0.004287777453706598	0.05134145039754741	1.0
PTBXL	4758	6204	4	parameter_seconds	0.3809140007500447	0.005653112628631607	0.004368363707625747	0.05849747690317646	1.0
PTBXL	4758	6204	5	parameter_seconds	0.251251935077529	0.0048630427181223426	0.003994451443728696	0.08362453108385605	1.0
PTBXL	4758	6204	6	parameter_seconds	0.3364665126968399	0.00439789458815165	0.003514026015605504	0.09552471551794586	1.0
PTBXL	4758	6204	7	parameter_seconds	1.5680250757957086	0.006148257822745181	0.004661053161231421	0.09821983508993237	1.0
PTBXL	4758	6204	8	parameter_seconds	0.43821483799687017	0.004947753285472073	0.0038722148399890034	0.08830679478583656	1.0
PTBXL	4758	6204	1	time_scale100	19.39514283365379	9.04175110614785	13.185581547175747	1.4661798809170994	1.0
PTBXL	4758	6204	2	time_scale100	16.296158712363248	9.65692193410741	16.571298885280644	1.958810269436449	1.0
PTBXL	4758	6204	3	time_scale100	14.970052912697707	10.09585225513195	15.754251452783214	1.1030731489074106	1.0
PTBXL	4758	6204	4	time_scale100	25.481652070031167	8.105935191524066	12.853639460970673	1.2999751611211139	1.0
PTBXL	4758	6204	5	time_scale100	17.839383474015808	10.31397187654619	12.665936197203074	1.9728128076199405	1.0
PTBXL	4758	6204	6	time_scale100	17.58602992555569	6.081200963464888	13.45600283060319	1.7258767311846575	1.0
PTBXL	4758	6204	7	time_scale100	144.03234064243597	9.919993799202047	14.377588996845992	1.6294811568580156	1.0
PTBXL	4758	6204	8	time_scale100	29.02458601729314	7.903052316340686	14.752571835759484	2.292447479983839	1.0
PTBXL	11644	15762	1	baseline	0.2625628444058235	0.00287556355237423	0.013688557323373787	0.0793197384842566	1.0
PTBXL	11644	15762	2	baseline	0.344790427986848	0.0028735214835697125	0.013571920721593909	0.06851283876739195	1.0
PTBXL	11644	15762	3	baseline	0.5497817691548624	0.0024136615147478183	0.011959960423082753	0.08899567632557406	1.0
PTBXL	11644	15762	4	baseline	0.2832261068117226	0.0028469059465351682	0.01453849068749188	0.08055627304148234	1.0
PTBXL	11644	15762	5	baseline	0.4213856476308964	0.0027196132939874304	0.013900954369293235	0.11009204295042534	1.0
PTBXL	11644	15762	6	baseline	0.20365279625616256	0.002956411932075747	0.015703068703187658	0.09581764299232222	1.0
PTBXL	11644	15762	7	baseline	0.36338528025356365	0.002588631749439214	0.01328935004318604	0.0965107819594986	1.0
PTBXL	11644	15762	8	baseline	0.2826763019701808	0.002504336385253434	0.01218035870592393	0.07658411367525852	1.0
PTBXL	11644	15762	9	baseline	0.2884708046742731	0.00238540671497541	0.012276294893261671	0.05009773993929867	1.0
PTBXL	11644	15762	10	baseline	0.1768850596432081	0.0030197090958753434	0.015415812284716193	0.09132558937748789	1.0
PTBXL	11644	15762	11	baseline	0.31707348050485745	0.003024710692880968	0.01609277997118719	0.09174979862631352	1.0
PTBXL	11644	15762	1	rotation90	0.2625628444058235	0.00287556355237423	0.01540700077184417	0.0793197384842566	1.0
PTBXL	11644	15762	2	rotation90	0.344790427986848	0.0028735214835697125	0.015378880162439651	0.06851283876739195	1.0
PTBXL	11644	15762	3	rotation90	0.5497817691548624	0.0024136615147478183	0.012562418676132324	0.08899567632557406	1.0
PTBXL	11644	15762	4	rotation90	0.2832261068117226	0.0028469059465351682	0.015482095555878806	0.08055627304148234	1.0
PTBXL	11644	15762	5	rotation90	0.4213856476308964	0.0027196132939874304	0.013875997789984822	0.11009204295042534	1.0
PTBXL	11644	15762	6	rotation90	0.20365279625616256	0.002956411932075747	0.015183001413321342	0.09581764299232222	1.0
PTBXL	11644	15762	7	rotation90	0.36338528025356365	0.002588631749439214	0.013457873720989876	0.0965107819594986	1.0
PTBXL	11644	15762	8	rotation90	0.2826763019701808	0.002504336385253434	0.013398036907231722	0.07658411367525852	1.0
PTBXL	11644	15762	9	rotation90	0.2884708046742731	0.00238540671497541	0.013379563808149706	0.05009773993929867	1.0
PTBXL	11644	15762	10	rotation90	0.1768850596432081	0.0030197090958753434	0.01556818659783126	0.09132558937748789	1.0
PTBXL	11644	15762	11	rotation90	0.31707348050485745	0.003024710692880968	0.015669099580821223	0.09174979862631352	1.0
PTBXL	11644	15762	1	parameter_seconds	0.26256284440582345	0.00287556355237423	0.0021338453530494214	0.07931973848425661	1.0
PTBXL	11644	15762	2	parameter_seconds	0.344790427986848	0.002873521483569713	0.0021044077924801344	0.06851283876739195	1.0
PTBXL	11644	15762	3	parameter_seconds	0.5497817691548624	0.0024136615147478183	0.0016634602863212266	0.08899567632557408	1.0
PTBXL	11644	15762	4	parameter_seconds	0.2832261068117226	0.0028469059465351687	0.002055238605214897	0.08055627304148234	1.0
PTBXL	11644	15762	5	parameter_seconds	0.42138564763089653	0.002719613293987431	0.0018786236227019977	0.11009204295042535	1.0
PTBXL	11644	15762	6	parameter_seconds	0.20365279625616253	0.002956411932075747	0.0020220570401039703	0.0958176429923222	1.0
PTBXL	11644	15762	7	parameter_seconds	0.3633852802535637	0.002588631749439214	0.0017473543593856885	0.0965107819594986	1.0
PTBXL	11644	15762	8	parameter_seconds	0.2826763019701808	0.002504336385253434	0.0017849254222132528	0.07658411367525851	1.0
PTBXL	11644	15762	9	parameter_seconds	0.2884708046742731	0.00238540671497541	0.0017581228208801679	0.05009773993929868	1.0
PTBXL	11644	15762	10	parameter_seconds	0.1768850596432081	0.003019709095875343	0.0020811356699871448	0.09132558937748789	1.0
PTBXL	11644	15762	11	parameter_seconds	0.3170734805048575	0.003024710692880968	0.001998594047179812	0.09174979862631354	1.0
PTBXL	11644	15762	1	time_scale100	21.574370641104377	3.9726262317605836	11.802134942526623	1.049348004576065	1.0
PTBXL	11644	15762	2	time_scale100	22.981581029435407	3.564324430394588	11.866877474248206	1.155334645574874	1.0
PTBXL	11644	15762	3	time_scale100	35.16253256909149	3.476987995320411	10.879234386660674	2.090457042867691	1.0
PTBXL	11644	15762	4	time_scale100	21.022666614347493	3.990858001538564	11.773529479986513	1.8637062643394238	1.0
PTBXL	11644	15762	5	time_scale100	36.10307557708786	3.2403943110354003	9.824684908254165	1.834485063989785	1.0
PTBXL	11644	15762	6	time_scale100	14.216442777772466	3.838823055169126	10.728112388517028	1.540047376371759	1.0
PTBXL	11644	15762	7	time_scale100	29.209776735985447	3.5298155928557637	9.4988286778605	1.3884906516631073	1.0
PTBXL	11644	15762	8	time_scale100	23.771979298658266	4.098342175496796	10.441127006234293	1.2693842372324635	1.0
PTBXL	11644	15762	9	time_scale100	18.426044777356353	2.7872952899554138	9.867055635251361	1.254917313563649	1.0
PTBXL	11644	15762	10	time_scale100	12.796811158105916	4.211026057060867	12.227049057410472	1.9428538066009722	1.0
PTBXL	11644	15762	11	time_scale100	21.216439478402833	4.138374699223506	10.348078344383172	1.6801469980975097	1.0
PTBXL	17420	16325	1	baseline	0.31691031048137414	0.004479784690306762	0.01816103330096535	0.08313430986735806	1.0
PTBXL	17420	16325	2	baseline	0.2195140561222753	0.004295384225591905	0.016465846281583207	0.096567219127098	1.0
PTBXL	17420	16325	3	baseline	0.24784855954114998	0.004800296404309467	0.01639009327432425	0.07354575334955174	1.0
PTBXL	17420	16325	4	baseline	0.31346134535444425	0.00444913517869641	0.016899045266545933	0.08509114392360717	1.0
PTBXL	17420	16325	5	baseline	0.27746072575137765	0.004410300316868044	0.017738705722152706	0.08811922904307289	1.0
PTBXL	17420	16325	6	baseline	0.502968321128056	0.00372152831190499	0.01448120094564426	0.13545260955834748	1.0
PTBXL	17420	16325	7	baseline	0.369731174068423	0.00430877578418173	0.01711233481807799	0.06752043167401818	1.0
PTBXL	17420	16325	8	baseline	0.45861110659228765	0.00352609707471465	0.013388168500976934	0.12024043946768835	1.0
PTBXL	17420	16325	1	rotation90	0.31691031048137414	0.004479784690306762	0.027251711339353495	0.08313430986735806	1.0
PTBXL	17420	16325	2	rotation90	0.2195140561222753	0.004295384225591905	0.028585157392093295	0.096567219127098	1.0
PTBXL	17420	16325	3	rotation90	0.24784855954114998	0.004800296404309467	0.03203676686551669	0.07354575334955174	1.0
PTBXL	17420	16325	4	rotation90	0.31346134535444425	0.00444913517869641	0.02822879178902439	0.08509114392360717	1.0
PTBXL	17420	16325	5	rotation90	0.27746072575137765	0.004410300316868044	0.02734941027954613	0.08811922904307289	1.0
PTBXL	17420	16325	6	rotation90	0.502968321128056	0.00372152831190499	0.02146571782654423	0.13545260955834748	1.0
PTBXL	17420	16325	7	rotation90	0.369731174068423	0.00430877578418173	0.026145667329152633	0.06752043167401818	1.0
PTBXL	17420	16325	8	rotation90	0.45861110659228765	0.00352609707471465	0.020534249715127392	0.12024043946768835	1.0
PTBXL	17420	16325	1	parameter_seconds	0.3169103104813742	0.004479784690306762	0.003491870787680694	0.08313430986735804	1.0
PTBXL	17420	16325	2	parameter_seconds	0.2195140561222753	0.004295384225591905	0.0034804330688213867	0.09656721912709795	1.0
PTBXL	17420	16325	3	parameter_seconds	0.24784855954114998	0.004800296404309467	0.003928507813654044	0.07354575334955175	1.0
PTBXL	17420	16325	4	parameter_seconds	0.3134613453544442	0.00444913517869641	0.003571742865302601	0.08509114392360716	1.0
PTBXL	17420	16325	5	parameter_seconds	0.2774607257513776	0.004410300316868044	0.0034895080410491074	0.0881192290430729	1.0
PTBXL	17420	16325	6	parameter_seconds	0.5029683211280561	0.0037215283119049897	0.002908634109632436	0.13545260955834745	1.0
PTBXL	17420	16325	7	parameter_seconds	0.369731174068423	0.00430877578418173	0.0034205171535436852	0.06752043167401817	1.0
PTBXL	17420	16325	8	parameter_seconds	0.4586111065922877	0.00352609707471465	0.0027847605668344317	0.12024043946768834	1.0
PTBXL	17420	16325	1	time_scale100	20.278984130149627	7.0375921797663015	14.38850303354384	2.5611230207549522	1.0
PTBXL	17420	16325	2	time_scale100	16.521707626727604	5.729140753049031	8.291578854143912	2.10300960780071	1.0
PTBXL	17420	16325	3	time_scale100	15.026331470656341	7.180256234701512	11.986025799667903	1.562670855624543	1.0
PTBXL	17420	16325	4	time_scale100	22.175806522030747	7.168176031132491	11.494503345926443	2.2385054973771856	1.0
PTBXL	17420	16325	5	time_scale100	13.761882725726053	7.051722709919347	13.406610078386649	2.9047017577527736	1.0
PTBXL	17420	16325	6	time_scale100	23.224667510575138	6.3654893825275884	13.522872000567057	1.8838591210123832	1.0
PTBXL	17420	16325	7	time_scale100	25.839716452189744	7.572427444354002	13.98647650014934	1.364578916833797	1.0
PTBXL	17420	16325	8	time_scale100	37.67909388016143	5.954664881921052	11.38701485895087	2.0365873440607896	1.0
PTBXL	4820	10499	1	baseline	0.2944304207525401	0.002800531249080061	0.012441729744890861	0.0945996460849236	1.0
PTBXL	4820	10499	2	baseline	0.30834697489447666	0.0029664541548348054	0.012771309224121057	0.171331365313869	1.0
PTBXL	4820	10499	3	baseline	0.4440568836996329	0.0024047533408382764	0.010271737149574847	0.15633350365545542	1.0
PTBXL	4820	10499	4	baseline	0.35616714423084367	0.0027236336972810177	0.010941520765973961	0.10495431137921689	1.0
PTBXL	4820	10499	5	baseline	0.32825750290165817	0.0026947622309330577	0.012940097543700443	0.13661706491095896	1.0
PTBXL	4820	10499	6	baseline	0.4463082897755088	0.0027138843311452624	0.010388226935075524	0.11295209486152685	1.0
PTBXL	4820	10499	7	baseline	0.2782083403700137	0.002855933491342567	0.011789396737672774	0.10088666806022115	1.0
PTBXL	4820	10499	1	rotation90	0.2944304207525401	0.002800531249080061	0.014277741133928084	0.0945996460849236	1.0
PTBXL	4820	10499	2	rotation90	0.30834697489447666	0.0029664541548348054	0.014123485282656155	0.171331365313869	1.0
PTBXL	4820	10499	3	rotation90	0.4440568836996329	0.0024047533408382764	0.01110581226182521	0.15633350365545542	1.0
PTBXL	4820	10499	4	rotation90	0.35616714423084367	0.0027236336972810177	0.01345478531046042	0.10495431137921689	1.0
PTBXL	4820	10499	5	rotation90	0.32825750290165817	0.0026947622309330577	0.012646047024434583	0.13661706491095896	1.0
PTBXL	4820	10499	6	rotation90	0.4463082897755088	0.0027138843311452624	0.012877293731870553	0.11295209486152685	1.0
PTBXL	4820	10499	7	rotation90	0.2782083403700137	0.002855933491342567	0.0125343788259828	0.10088666806022115	1.0
PTBXL	4820	10499	1	parameter_seconds	0.29443042075254017	0.0028005312490800615	0.001924467499174556	0.09459964608492362	1.0
PTBXL	4820	10499	2	parameter_seconds	0.30834697489447666	0.0029664541548348054	0.002006964371910736	0.17133136531386897	1.0
PTBXL	4820	10499	3	parameter_seconds	0.4440568836996329	0.0024047533408382764	0.0016635105891547723	0.15633350365545545	1.0
PTBXL	4820	10499	4	parameter_seconds	0.35616714423084367	0.0027236336972810177	0.0019607518125700314	0.10495431137921689	1.0
PTBXL	4820	10499	5	parameter_seconds	0.3282575029016582	0.0026947622309330577	0.001864627403703377	0.13661706491095899	1.0
PTBXL	4820	10499	6	parameter_seconds	0.4463082897755088	0.002713884331145263	0.001797398041782764	0.11295209486152685	1.0
PTBXL	4820	10499	7	parameter_seconds	0.2782083403700137	0.002855933491342567	0.0017713395533142113	0.10088666806022116	1.0
PTBXL	4820	10499	1	time_scale100	21.031496066156112	4.599232862406825	14.46711393378006	1.026110130846254	1.0
PTBXL	4820	10499	2	time_scale100	18.27628630593329	4.697891510063836	13.842750663938727	1.352185126392915	1.0
PTBXL	4820	10499	3	time_scale100	31.99387855106809	4.8746901147033626	14.43654729903012	1.6371015488670522	1.0
PTBXL	4820	10499	4	time_scale100	21.706252140794692	4.5929594014366355	12.203112801252793	1.6380153006781972	1.0
PTBXL	4820	10499	5	time_scale100	24.946017150776914	4.553958171582438	14.91726957958621	0.9173340476680036	1.0
PTBXL	4820	10499	6	time_scale100	38.09099696006818	5.043626549456902	14.366475333351396	1.4945839914285615	1.0
PTBXL	4820	10499	7	time_scale100	19.301200419050804	6.244620103657976	11.986223453868513	1.3317378532424458	1.0
PTBXL	5830	4565	1	baseline	0.25157164020157063	0.004706062118368014	0.03064940502745278	0.10106092285663829	1.0
PTBXL	5830	4565	2	baseline	0.30453351836900716	0.005122510610616612	0.03136062114702053	0.1106023880980596	1.0
PTBXL	5830	4565	3	baseline	0.29542158825050174	0.004881079690474625	0.02975985107480154	0.11178933003978092	1.0
PTBXL	5830	4565	4	baseline	0.35440556331710815	0.0044657353931797485	0.028972907584733594	0.10731325075654605	1.0
PTBXL	5830	4565	5	baseline	0.243152915767394	0.0041502757733783355	0.02748529607889373	0.10820649097052719	1.0
PTBXL	5830	4565	6	baseline	0.29108193677723637	0.004431405926520955	0.029380366185251108	0.11547213216020458	1.0
PTBXL	5830	4565	7	baseline	0.29006189217450695	0.004493298994264764	0.03037423275633949	0.10232209714374134	1.0
PTBXL	5830	4565	8	baseline	0.3634172331173175	0.004760392502575625	0.03261744483093554	0.10758385299706608	1.0
PTBXL	5830	4565	9	baseline	0.3136373952840095	0.004467437943618381	0.02937904520335251	0.10699206978748128	1.0
PTBXL	5830	4565	10	baseline	0.35748060089594835	0.004812195518414453	0.030011985860852658	0.11026879069564917	1.0
PTBXL	5830	4565	1	rotation90	0.25157164020157063	0.004706062118368014	0.01659874957667004	0.10106092285663829	1.0
PTBXL	5830	4565	2	rotation90	0.30453351836900716	0.005122510610616612	0.017230459416226213	0.1106023880980596	1.0
PTBXL	5830	4565	3	rotation90	0.29542158825050174	0.004881079690474625	0.017133743307332583	0.11178933003978092	1.0
PTBXL	5830	4565	4	rotation90	0.35440556331710815	0.0044657353931797485	0.01723891653968203	0.10731325075654605	1.0
PTBXL	5830	4565	5	rotation90	0.243152915767394	0.0041502757733783355	0.016713364183458916	0.10820649097052719	1.0
PTBXL	5830	4565	6	rotation90	0.29108193677723637	0.004431405926520955	0.016447270760106776	0.11547213216020458	1.0
PTBXL	5830	4565	7	rotation90	0.29006189217450695	0.004493298994264764	0.016296672031898243	0.10232209714374134	1.0
PTBXL	5830	4565	8	rotation90	0.3634172331173175	0.004760392502575625	0.01722974338908273	0.10758385299706608	1.0
PTBXL	5830	4565	9	rotation90	0.3136373952840095	0.004467437943618381	0.01665891333689059	0.10699206978748128	1.0
PTBXL	5830	4565	10	rotation90	0.35748060089594835	0.004812195518414453	0.018127492895214693	0.11026879069564917	1.0
PTBXL	5830	4565	1	parameter_seconds	0.25157164020157063	0.004706062118368014	0.0019370159120590013	0.10106092285663829	1.0
PTBXL	5830	4565	2	parameter_seconds	0.30453351836900716	0.005122510610616611	0.0020465417976629225	0.11060238809805961	1.0
PTBXL	5830	4565	3	parameter_seconds	0.29542158825050174	0.004881079690474625	0.0020380373959832596	0.1117893300397809	1.0
PTBXL	5830	4565	4	parameter_seconds	0.35440556331710815	0.0044657353931797485	0.0020126206681691555	0.10731325075654606	1.0
PTBXL	5830	4565	5	parameter_seconds	0.243152915767394	0.0041502757733783355	0.0019640570468803277	0.10820649097052717	1.0
PTBXL	5830	4565	6	parameter_seconds	0.29108193677723637	0.004431405926520955	0.0018681774516912783	0.11547213216020456	1.0
PTBXL	5830	4565	7	parameter_seconds	0.29006189217450695	0.004493298994264763	0.0017533111443462231	0.10232209714374137	1.0
PTBXL	5830	4565	8	parameter_seconds	0.36341723311731744	0.004760392502575625	0.0019695737262120485	0.10758385299706609	1.0
PTBXL	5830	4565	9	parameter_seconds	0.3136373952840096	0.004467437943618381	0.0019264790899399984	0.10699206978748127	1.0
PTBXL	5830	4565	10	parameter_seconds	0.35748060089594835	0.004812195518414453	0.0020743201121593818	0.11026879069564915	1.0
PTBXL	5830	4565	1	time_scale100	13.043970036014349	4.916213830971164	10.062124274306893	0.5408444427189956	1.0
PTBXL	5830	4565	2	time_scale100	15.001792742667957	5.890858286662116	11.357830665705395	0.5354294710658195	1.0
PTBXL	5830	4565	3	time_scale100	16.388393347681014	5.466948312299606	11.422645025710176	0.6023000126441587	1.0
PTBXL	5830	4565	4	time_scale100	16.132629306158982	5.349209724560627	12.07831263758903	0.4621552841726753	1.0
PTBXL	5830	4565	5	time_scale100	14.042843326112399	3.8965736173880225	10.410522380561227	0.4528370273350707	1.0
PTBXL	5830	4565	6	time_scale100	15.710199738046656	4.2826860017323805	10.221281921793398	0.7099310403594267	1.0
PTBXL	5830	4565	7	time_scale100	14.28788171660473	4.318016442609869	10.198078425826552	0.5646827154260787	1.0
PTBXL	5830	4565	8	time_scale100	16.437376631058235	5.238367821256325	11.821248952034109	0.5390571534168719	1.0
PTBXL	5830	4565	9	time_scale100	17.836019166084988	4.7037439637799885	11.137098496551241	0.5676286408190911	1.0
PTBXL	5830	4565	10	time_scale100	17.856833785443186	4.897211188913834	10.139069505576144	0.4930159469164063	1.0
PTBXL	7812	6111	1	baseline	0.33206229884309535	0.004933501621478041	0.012780879138503379	0.07202069207502584	1.0
PTBXL	7812	6111	2	baseline	0.2607971391986298	0.005019655238176744	0.013316500193494316	0.08951125191906589	1.0
PTBXL	7812	6111	3	baseline	0.26231130532138697	0.005037259972523263	0.01281793552914786	0.08451664674627908	1.0
PTBXL	7812	6111	4	baseline	0.3434523209800766	0.004925131461971922	0.012932171541792246	0.08672582195562731	1.0
PTBXL	7812	6111	5	baseline	0.3066620373909989	0.004151594075172858	0.010619284020727385	0.07032082692698059	1.0
PTBXL	7812	6111	6	baseline	0.2815978355665866	0.00490835732732314	0.011746429251974775	0.06344435627692295	1.0
PTBXL	7812	6111	7	baseline	0.3368482222173608	0.0052804984895070935	0.013068651045632297	0.06885337020312149	1.0
PTBXL	7812	6111	8	baseline	0.3203879913988965	0.004056627908142702	0.010397173637126847	0.07062860498083962	1.0
PTBXL	7812	6111	9	baseline	0.2746217588170689	0.003943599583077099	0.01049719349192548	0.08359933267730538	1.0
PTBXL	7812	6111	1	rotation90	0.33206229884309535	0.004933501621478041	0.03201216309962949	0.07202069207502584	1.0
PTBXL	7812	6111	2	rotation90	0.2607971391986298	0.005019655238176744	0.03164573734117168	0.08951125191906589	1.0
PTBXL	7812	6111	3	rotation90	0.26231130532138697	0.005037259972523263	0.032688420714142206	0.08451664674627908	1.0
PTBXL	7812	6111	4	rotation90	0.3434523209800766	0.004925131461971922	0.030344434035030825	0.08672582195562731	1.0
PTBXL	7812	6111	5	rotation90	0.3066620373909989	0.004151594075172858	0.02562203421060882	0.07032082692698059	1.0
PTBXL	7812	6111	6	rotation90	0.2815978355665866	0.00490835732732314	0.031295861051967	0.06344435627692295	1.0
PTBXL	7812	6111	7	rotation90	0.3368482222173608	0.0052804984895070935	0.03299298934469075	0.06885337020312149	1.0
PTBXL	7812	6111	8	rotation90	0.3203879913988965	0.004056627908142702	0.026548948951225847	0.07062860498083962	1.0
PTBXL	7812	6111	9	rotation90	0.2746217588170689	0.003943599583077099	0.02555007168894755	0.08359933267730538	1.0
PTBXL	7812	6111	1	parameter_seconds	0.3320622988430954	0.004933501621478041	0.004324298767589122	0.07202069207502584	1.0
PTBXL	7812	6111	2	parameter_seconds	0.2607971391986298	0.005019655238176744	0.004505596233933987	0.08951125191906589	1.0
PTBXL	7812	6111	3	parameter_seconds	0.26231130532138697	0.005037259972523263	0.004460066191423109	0.08451664674627905	1.0
PTBXL	7812	6111	4	parameter_seconds	0.3434523209800766	0.004925131461971922	0.004119396595595907	0.0867258219556273	1.0
PTBXL	7812	6111	5	parameter_seconds	0.3066620373909989	0.004151594075172858	0.003594020734710355	0.07032082692698063	1.0
PTBXL	7812	6111	6	parameter_seconds	0.2815978355665866	0.004908357327323139	0.0042753886639247144	0.06344435627692298	1.0
PTBXL	7812	6111	7	parameter_seconds	0.33684822221736077	0.0052804984895070935	0.0045222752160067985	0.06885337020312148	1.0
PTBXL	7812	6111	8	parameter_seconds	0.3203879913988965	0.004056627908142702	0.003559999644364119	0.0706286049808396	1.0
PTBXL	7812	6111	9	parameter_seconds	0.2746217588170689	0.003943599583077099	0.0033995547776439895	0.08359933267730535	1.0
PTBXL	7812	6111	1	time_scale100	21.386537898365805	4.534935902049767	12.464727239172252	0.4264531397730041	1.0
PTBXL	7812	6111	2	time_scale100	15.814647313691514	4.4982316905954605	11.475655827780994	0.4506458647995852	1.0
PTBXL	7812	6111	3	time_scale100	18.861944042248076	4.097787971123635	8.880087612022063	0.40149129183406224	1.0
PTBXL	7812	6111	4	time_scale100	22.45562752014131	4.561902159054451	10.113034825776019	0.3544936125009963	1.0
PTBXL	7812	6111	5	time_scale100	22.507435704055304	5.298889097605798	10.035861813994977	0.46686821155916064	1.0
PTBXL	7812	6111	6	time_scale100	16.70726158660769	4.598902226289105	10.429456198990923	0.4906894608325573	1.0
PTBXL	7812	6111	7	time_scale100	22.096342869756622	4.962251448317699	9.87168526204176	0.3231041932404479	1.0
PTBXL	7812	6111	8	time_scale100	22.9133129751015	3.3931715489666607	8.615869299523588	0.3419636940341224	1.0
PTBXL	7812	6111	9	time_scale100	20.254803335396936	3.7309946984700417	9.446135798244073	0.453029942253274	1.0
PTBXL	1100	1942	1	baseline	0.2591779533808333	0.005210153578849676	0.03266305541470799	0.058500843401939506	1.0
PTBXL	1100	1942	2	baseline	0.30227556040606524	0.0048818840339213965	0.02666607650744119	0.11268249459186712	1.0
PTBXL	1100	1942	3	baseline	0.403112797980224	0.005165384596174818	0.028804261763054957	0.10153927534412356	1.0
PTBXL	1100	1942	4	baseline	0.4329879073454535	0.004695287475614172	0.026373800935088253	0.08375010339698777	1.0
PTBXL	1100	1942	5	baseline	0.27329791362145467	0.005029940294989792	0.030036528712402935	0.06638649461552625	1.0
PTBXL	1100	1942	6	baseline	0.3217637002442284	0.005304057870850237	0.031475488876069914	0.06640416868681127	1.0
PTBXL	1100	1942	7	baseline	0.2975705166820627	0.005660535017627067	0.03248346560275639	0.0960236917676379	1.0
PTBXL	1100	1942	8	baseline	0.35200115419551714	0.0053311143432418955	0.030360931591204694	0.08525809643182712	1.0
PTBXL	1100	1942	9	baseline	0.31665558776695435	0.005682780889765392	0.029783075526217312	0.07320122427507489	1.0
PTBXL	1100	1942	10	baseline	0.2767139402700714	0.005494578660483197	0.033021802263074905	0.047272236427313416	1.0
PTBXL	1100	1942	11	baseline	0.2782119774299412	0.005089302088601157	0.029419632158143697	0.10480094383677549	1.0
PTBXL	1100	1942	1	rotation90	0.2591779533808333	0.005210153578849676	0.021279284105830076	0.058500843401939506	1.0
PTBXL	1100	1942	2	rotation90	0.30227556040606524	0.0048818840339213965	0.018689116968682314	0.11268249459186712	1.0
PTBXL	1100	1942	3	rotation90	0.403112797980224	0.005165384596174818	0.02088863360243887	0.10153927534412356	1.0
PTBXL	1100	1942	4	rotation90	0.4329879073454535	0.004695287475614172	0.018779051706669356	0.08375010339698777	1.0
PTBXL	1100	1942	5	rotation90	0.27329791362145467	0.005029940294989792	0.020674597571863636	0.06638649461552625	1.0
PTBXL	1100	1942	6	rotation90	0.3217637002442284	0.005304057870850237	0.02099553702907094	0.06640416868681127	1.0
PTBXL	1100	1942	7	rotation90	0.2975705166820627	0.005660535017627067	0.02127383486176547	0.0960236917676379	1.0
PTBXL	1100	1942	8	rotation90	0.35200115419551714	0.0053311143432418955	0.02048258022900147	0.08525809643182712	1.0
PTBXL	1100	1942	9	rotation90	0.31665558776695435	0.005682780889765392	0.022156632358084995	0.07320122427507489	1.0
PTBXL	1100	1942	10	rotation90	0.2767139402700714	0.005494578660483197	0.022620454775815743	0.047272236427313416	1.0
PTBXL	1100	1942	11	rotation90	0.2782119774299412	0.005089302088601157	0.020515087131185605	0.10480094383677549	1.0
PTBXL	1100	1942	1	parameter_seconds	0.2591779533808333	0.005210153578849676	0.0030764056510751295	0.0585008434019395	1.0
PTBXL	1100	1942	2	parameter_seconds	0.30227556040606524	0.0048818840339213965	0.0028178537110214066	0.1126824945918671	1.0
PTBXL	1100	1942	3	parameter_seconds	0.40311279798022404	0.005165384596174818	0.0030358313565473057	0.10153927534412353	1.0
PTBXL	1100	1942	4	parameter_seconds	0.43298790734545345	0.004695287475614173	0.0026500408492839164	0.08375010339698777	1.0
PTBXL	1100	1942	5	parameter_seconds	0.2732979136214546	0.005029940294989792	0.002872154055625222	0.06638649461552626	1.0
PTBXL	1100	1942	6	parameter_seconds	0.3217637002442284	0.005304057870850237	0.0030151104195224516	0.06640416868681127	1.0
PTBXL	1100	1942	7	parameter_seconds	0.29757051668206275	0.005660535017627066	0.002963065083828853	0.0960236917676379	1.0
PTBXL	1100	1942	8	parameter_seconds	0.3520011541955171	0.0053311143432418955	0.002952768689319864	0.08525809643182715	1.0
PTBXL	1100	1942	9	parameter_seconds	0.3166555877669544	0.005682780889765392	0.0035642296274508247	0.07320122427507493	1.0
PTBXL	1100	1942	10	parameter_seconds	0.2767139402700714	0.005494578660483197	0.003152018168147051	0.04727223642731342	1.0
PTBXL	1100	1942	11	parameter_seconds	0.2782119774299412	0.005089302088601157	0.0029803050591115424	0.10480094383677549	1.0
PTBXL	1100	1942	1	time_scale100	15.332130717706386	5.94478063645226	13.533232198616433	0.7217921736454889	1.0
PTBXL	1100	1942	2	time_scale100	20.335658263745596	6.351898429610962	14.080448236448664	0.6966121231427006	1.0
PTBXL	1100	1942	3	time_scale100	27.40976807027225	5.910186468932615	11.2035271381054	0.5462492820619338	1.0
PTBXL	1100	1942	4	time_scale100	30.53508423992214	8.028312753964705	13.24377459934166	0.9108690537206762	1.0
PTBXL	1100	1942	5	time_scale100	20.616761433691636	5.50241934659339	12.19265562759593	0.7241740614640841	1.0
PTBXL	1100	1942	6	time_scale100	18.029042256732772	5.743654499110085	10.388184638587127	0.7560134751502429	1.0
PTBXL	1100	1942	7	time_scale100	21.09875241504676	5.40631341699935	11.759270361703644	0.6785280139685927	1.0
PTBXL	1100	1942	8	time_scale100	19.547086424021032	6.117423589470974	11.848523298948985	0.5171422866473736	1.0
PTBXL	1100	1942	9	time_scale100	19.486372476622943	6.88620647813936	13.350565348137298	0.8087547602864309	1.0
PTBXL	1100	1942	10	time_scale100	16.670695725537136	5.904350273904931	12.69216689011613	0.7895434668743875	1.0
PTBXL	1100	1942	11	time_scale100	20.334749802627687	7.562136827087934	14.381872968380558	1.0812605206373131	1.0
PTBXL	8774	10725	1	baseline	0.3207053093611375	0.0036698871921950135	0.011355628816792357	0.04460678137576652	1.0
PTBXL	8774	10725	2	baseline	0.5232150983755824	0.0035987448323586348	0.011244206830095723	0.054855004693127915	1.0
PTBXL	8774	10725	3	baseline	0.36228698439620355	0.0035890155567897654	0.011157323419031534	0.0714070032340456	1.0
PTBXL	8774	10725	4	baseline	0.43714205292707253	0.0035535464097551286	0.010390868772998031	0.0703386320900489	1.0
PTBXL	8774	10725	5	baseline	0.2396216501944967	0.0034143019518767504	0.010222947878079302	0.07589174734514681	1.0
PTBXL	8774	10725	6	baseline	0.16774869667042766	0.0035062820865614324	0.011456871772885244	0.04444846802592895	1.0
PTBXL	8774	10725	7	baseline	0.4523478884428454	0.0029775664749578648	0.008768453981319336	0.09008657829265523	1.0
PTBXL	8774	10725	8	baseline	0.29386114101906197	0.0033593706633521796	0.010824719905716255	0.06265045828364857	1.0
PTBXL	8774	10725	9	baseline	0.2157165742909043	0.0036556966225953368	0.010208585868719297	0.06286167045271177	1.0
PTBXL	8774	10725	10	baseline	0.3060074780881288	0.003478013878255676	0.011356889382406473	0.04055151332440167	1.0
PTBXL	8774	10725	1	rotation90	0.3207053093611375	0.0036698871921950135	0.018538783529243905	0.04460678137576652	1.0
PTBXL	8774	10725	2	rotation90	0.5232150983755824	0.0035987448323586348	0.018470953934909023	0.054855004693127915	1.0
PTBXL	8774	10725	3	rotation90	0.36228698439620355	0.0035890155567897654	0.018305586046835826	0.0714070032340456	1.0
PTBXL	8774	10725	4	rotation90	0.43714205292707253	0.0035535464097551286	0.017424798482538473	0.0703386320900489	1.0
PTBXL	8774	10725	5	rotation90	0.2396216501944967	0.0034143019518767504	0.016918364390516125	0.07589174734514681	1.0
PTBXL	8774	10725	6	rotation90	0.16774869667042766	0.0035062820865614324	0.018579670141877266	0.04444846802592895	1.0
PTBXL	8774	10725	7	rotation90	0.4523478884428454	0.0029775664749578648	0.014839494165093874	0.09008657829265523	1.0
PTBXL	8774	10725	8	rotation90	0.29386114101906197	0.0033593706633521796	0.017847076106202953	0.06265045828364857	1.0
PTBXL	8774	10725	9	rotation90	0.2157165742909043	0.0036556966225953368	0.01767980598794016	0.06286167045271177	1.0
PTBXL	8774	10725	10	rotation90	0.3060074780881288	0.003478013878255676	0.017998863385583513	0.04055151332440167	1.0
PTBXL	8774	10725	1	parameter_seconds	0.3207053093611375	0.0036698871921950144	0.00303907863519677	0.04460678137576652	1.0
PTBXL	8774	10725	2	parameter_seconds	0.5232150983755824	0.0035987448323586348	0.002951076740961895	0.054855004693127915	1.0
PTBXL	8774	10725	3	parameter_seconds	0.3622869843962035	0.0035890155567897654	0.0029457976010431428	0.0714070032340456	1.0
PTBXL	8774	10725	4	parameter_seconds	0.43714205292707253	0.003553546409755128	0.00293443402530077	0.07033863209004891	1.0
PTBXL	8774	10725	5	parameter_seconds	0.2396216501944967	0.0034143019518767504	0.0028547474434237664	0.07589174734514677	1.0
PTBXL	8774	10725	6	parameter_seconds	0.16774869667042766	0.0035062820865614324	0.002947606572597417	0.044448468025928944	1.0
PTBXL	8774	10725	7	parameter_seconds	0.4523478884428454	0.0029775664749578648	0.0025111372590446114	0.09008657829265525	1.0
PTBXL	8774	10725	8	parameter_seconds	0.29386114101906197	0.0033593706633521796	0.002799856493089411	0.06265045828364856	1.0
PTBXL	8774	10725	9	parameter_seconds	0.21571657429090432	0.0036556966225953363	0.0030771517650795385	0.06286167045271178	1.0
PTBXL	8774	10725	10	parameter_seconds	0.3060074780881288	0.003478013878255676	0.002934961780294934	0.04055151332440167	1.0
PTBXL	8774	10725	1	time_scale100	26.54435275712466	5.717966958005405	11.787910409455577	0.944257124796352	1.0
PTBXL	8774	10725	2	time_scale100	31.25989547634899	5.338405635084661	10.090997946074204	0.8842863253886497	1.0
PTBXL	8774	10725	3	time_scale100	25.642145005715957	5.326042868043572	10.860397785179092	1.4728294327918898	1.0
PTBXL	8774	10725	4	time_scale100	35.20838933866044	4.888714126596828	11.610566230408542	1.371551342777675	1.0
PTBXL	8774	10725	5	time_scale100	16.90401082562674	4.787091720234513	12.071090721244413	1.570748865162874	1.0
PTBXL	8774	10725	6	time_scale100	12.627813977244584	4.769504439366772	10.863873972385335	0.8759554132702628	1.0
PTBXL	8774	10725	7	time_scale100	39.20398364454927	4.6787332475158285	11.603650407539478	1.5948158960115237	1.0
PTBXL	8774	10725	8	time_scale100	21.166653206339557	4.475293294181553	10.368048257716525	0.9343965031487204	1.0
PTBXL	8774	10725	9	time_scale100	14.294817971845925	5.700804443234632	11.779285089221853	1.312582429670535	1.0
PTBXL	8774	10725	10	time_scale100	25.791584067938583	4.3925500031742	9.476528149334268	0.7676185156084422	1.0
PTBXL	14021	20776	1	baseline	0.7482480734027633	0.003501586253347605	0.015861610697893942	0.09221880741141995	1.0
PTBXL	14021	20776	2	baseline	0.38158272999073417	0.00399622789216952	0.016759239392246553	0.08552157632937428	1.0
PTBXL	14021	20776	3	baseline	0.1846897691281714	0.0036121138336535482	0.013437614639399636	0.09247128341811321	1.0
PTBXL	14021	20776	4	baseline	0.33603138959333134	0.004112311257865764	0.016958652041972416	0.07822818634713509	1.0
PTBXL	14021	20776	5	baseline	1.1270624437069323	0.00415926707147183	0.015361396025981335	0.07245881814403256	1.0
PTBXL	14021	20776	6	baseline	0.6393007417706962	0.003321026752316029	0.013135877812788533	0.09358605501695054	1.0
PTBXL	14021	20776	7	baseline	0.4487235960317533	0.004021860321875325	0.01651675737270494	0.0824150462791678	1.0
PTBXL	14021	20776	8	baseline	0.38673122816829336	0.003886658649454814	0.013496138716804098	0.08377163171494563	1.0
PTBXL	14021	20776	9	baseline	0.6270769325846665	0.004696566121279187	0.01773871288225687	0.10196225742759298	1.0
PTBXL	14021	20776	10	baseline	0.16620746735735598	0.0034177338483389703	0.013931328406878628	0.057754086074496246	1.0
PTBXL	14021	20776	1	rotation90	0.7482480734027633	0.003501586253347605	0.014974463664999629	0.09221880741141995	1.0
PTBXL	14021	20776	2	rotation90	0.38158272999073417	0.00399622789216952	0.016874438573698178	0.08552157632937428	1.0
PTBXL	14021	20776	3	rotation90	0.1846897691281714	0.0036121138336535482	0.014464063791878113	0.09247128341811321	1.0
PTBXL	14021	20776	4	rotation90	0.33603138959333134	0.004112311257865764	0.01612923509161952	0.07822818634713509	1.0
PTBXL	14021	20776	5	rotation90	1.1270624437069323	0.00415926707147183	0.019697835910323595	0.07245881814403256	1.0
PTBXL	14021	20776	6	rotation90	0.6393007417706962	0.003321026752316029	0.013754468994998258	0.09358605501695054	1.0
PTBXL	14021	20776	7	rotation90	0.4487235960317533	0.004021860321875325	0.01683605531907405	0.0824150462791678	1.0
PTBXL	14021	20776	8	rotation90	0.38673122816829336	0.003886658649454814	0.01718869967296533	0.08377163171494563	1.0
PTBXL	14021	20776	9	rotation90	0.6270769325846665	0.004696566121279187	0.01845421535287308	0.10196225742759298	1.0
PTBXL	14021	20776	10	rotation90	0.16620746735735598	0.0034177338483389703	0.014075320523280305	0.057754086074496246	1.0
PTBXL	14021	20776	1	parameter_seconds	0.7482480734027634	0.003501586253347606	0.0021375727215708776	0.09221880741141991	1.0
PTBXL	14021	20776	2	parameter_seconds	0.38158272999073417	0.00399622789216952	0.00261956017372245	0.08552157632937428	1.0
PTBXL	14021	20776	3	parameter_seconds	0.1846897691281714	0.0036121138336535482	0.0023156041273515913	0.09247128341811324	1.0
PTBXL	14021	20776	4	parameter_seconds	0.33603138959333134	0.004112311257865763	0.00260876145247277	0.07822818634713509	1.0
PTBXL	14021	20776	5	parameter_seconds	1.127062443706932	0.00415926707147183	0.002975056877419188	0.07245881814403257	1.0
PTBXL	14021	20776	6	parameter_seconds	0.6393007417706962	0.003321026752316029	0.0021549931275227224	0.09358605501695057	1.0
PTBXL	14021	20776	7	parameter_seconds	0.4487235960317533	0.004021860321875325	0.002700127152254703	0.08241504627916782	1.0
PTBXL	14021	20776	8	parameter_seconds	0.3867312281682934	0.003886658649454814	0.0022998862863660052	0.0837716317149456	1.0
PTBXL	14021	20776	9	parameter_seconds	0.6270769325846666	0.004696566121279187	0.0025668683090831644	0.10196225742759296	1.0
PTBXL	14021	20776	10	parameter_seconds	0.16620746735735598	0.0034177338483389703	0.0021135812462992733	0.057754086074496246	1.0
PTBXL	14021	20776	1	time_scale100	52.55809284426323	5.349533126556837	14.221509010851705	0.6602535681523539	1.0
PTBXL	14021	20776	2	time_scale100	30.58033301750399	5.161059999586067	12.725074909329168	0.4962308534103445	1.0
PTBXL	14021	20776	3	time_scale100	9.626654222732308	5.696424340928533	13.683319469783148	0.5462544650519792	1.0
PTBXL	14021	20776	4	time_scale100	23.586600798003843	6.485879759122845	14.77911539167389	0.406055008837443	1.0
PTBXL	14021	20776	5	time_scale100	66.19998666478477	5.615028307188776	13.855789233369231	0.7017900797942713	1.0
PTBXL	14021	20776	6	time_scale100	53.72670420181044	5.456843499482263	15.797827899644586	0.5482567971020696	1.0
PTBXL	14021	20776	7	time_scale100	24.803396819856715	5.5125589392802565	12.220387770556474	0.482889315268925	1.0
PTBXL	14021	20776	8	time_scale100	29.12558694947088	8.080626524375317	13.549831122049659	0.8415110492091902	1.0
PTBXL	14021	20776	9	time_scale100	42.537133509328314	8.6235475587304	14.544901289809626	0.5950214783741542	1.0
PTBXL	14021	20776	10	time_scale100	9.44945600074426	6.605347993054799	17.095564687163794	0.6801068632732249	1.0
PTBXL	694	4203	1	baseline	0.4722094734657914	0.004460539336976217	0.019722797713052572	0.06902084704327421	1.0
PTBXL	694	4203	2	baseline	0.3755806024179953	0.00443778933015132	0.01985048138858702	0.041808336065047635	1.0
PTBXL	694	4203	3	baseline	0.31475667646833444	0.004484654253473772	0.020114232905980422	0.047373224672844924	1.0
PTBXL	694	4203	4	baseline	0.38304322770100396	0.004432465967715274	0.02043399352401902	0.06430550065857242	1.0
PTBXL	694	4203	5	baseline	0.2878009814233232	0.004416868475898161	0.019903738039830792	0.06829649927878813	1.0
PTBXL	694	4203	6	baseline	0.2955672856263961	0.004576117387752146	0.019454962021730228	0.0287790500491583	1.0
PTBXL	694	4203	7	baseline	0.5847090010962074	0.004584805574614953	0.01934119056955285	0.048325284790945944	1.0
PTBXL	694	4203	8	baseline	0.3176695379511778	0.004502541210182218	0.019850719490129332	0.0616200497109314	1.0
PTBXL	694	4203	9	baseline	0.31395818502783257	0.004571286569935599	0.020456020660048296	0.05949432208852432	1.0
PTBXL	694	4203	10	baseline	0.26119779034072155	0.004481264682419666	0.02039181627782652	0.04095216828621772	1.0
PTBXL	694	4203	1	rotation90	0.4722094734657914	0.004460539336976217	0.025952071966376705	0.06902084704327421	1.0
PTBXL	694	4203	2	rotation90	0.3755806024179953	0.00443778933015132	0.025644793127117496	0.041808336065047635	1.0
PTBXL	694	4203	3	rotation90	0.31475667646833444	0.004484654253473772	0.025660504460958918	0.047373224672844924	1.0
PTBXL	694	4203	4	rotation90	0.38304322770100396	0.004432465967715274	0.02480406193679404	0.06430550065857242	1.0
PTBXL	694	4203	5	rotation90	0.2878009814233232	0.004416868475898161	0.02476643749344925	0.06829649927878813	1.0
PTBXL	694	4203	6	rotation90	0.2955672856263961	0.004576117387752146	0.026776796380922955	0.0287790500491583	1.0
PTBXL	694	4203	7	rotation90	0.5847090010962074	0.004584805574614953	0.02767859306456489	0.048325284790945944	1.0
PTBXL	694	4203	8	rotation90	0.3176695379511778	0.004502541210182218	0.02601561830557961	0.0616200497109314	1.0
PTBXL	694	4203	9	rotation90	0.31395818502783257	0.004571286569935599	0.026681688578086258	0.05949432208852432	1.0
PTBXL	694	4203	10	rotation90	0.26119779034072155	0.004481264682419666	0.02606628705003266	0.04095216828621772	1.0
PTBXL	694	4203	1	parameter_seconds	0.4722094734657914	0.004460539336976217	0.003606141173260778	0.06902084704327426	1.0
PTBXL	694	4203	2	parameter_seconds	0.3755806024179954	0.00443778933015132	0.0033721202334064905	0.041808336065047635	1.0
PTBXL	694	4203	3	parameter_seconds	0.3147566764683344	0.004484654253473772	0.0033907265674040584	0.04737322467284491	1.0
PTBXL	694	4203	4	parameter_seconds	0.383043227701004	0.004432465967715274	0.00328049171196397	0.0643055006585724	1.0
PTBXL	694	4203	5	parameter_seconds	0.2878009814233232	0.004416868475898161	0.003456901368724212	0.06829649927878813	1.0
PTBXL	694	4203	6	parameter_seconds	0.2955672856263961	0.004576117387752146	0.0036188518663296068	0.02877905004915829	1.0
PTBXL	694	4203	7	parameter_seconds	0.5847090010962074	0.004584805574614953	0.0037350048694024494	0.04832528479094595	1.0
PTBXL	694	4203	8	parameter_seconds	0.31766953795117775	0.0045025412101822185	0.0034782504414153192	0.06162004971093138	1.0
PTBXL	694	4203	9	parameter_seconds	0.31395818502783257	0.004571286569935599	0.0035294934013851147	0.059494322088524315	1.0
PTBXL	694	4203	10	parameter_seconds	0.26119779034072155	0.004481264682419666	0.003480976490976621	0.04095216828621772	1.0
PTBXL	694	4203	1	time_scale100	38.65974885114255	4.498754670016085	10.240350160749069	0.7781694978288473	1.0
PTBXL	694	4203	2	time_scale100	30.36596418019219	5.704125825222822	11.817374461910505	0.6314774206476078	1.0
PTBXL	694	4203	3	time_scale100	19.856220378730765	4.943427215544473	9.884305757772228	0.48766930596193	1.0
PTBXL	694	4203	4	time_scale100	17.22494073888284	5.247554319167106	11.236056022058694	0.6490781561152161	1.0
PTBXL	694	4203	5	time_scale100	18.79940695332984	4.595594437248211	9.244490241258418	0.8207330312328475	1.0
PTBXL	694	4203	6	time_scale100	24.668820215582492	5.122895151534958	9.388276043949139	0.41512712162334087	1.0
PTBXL	694	4203	7	time_scale100	50.97316752368018	4.986401210865938	10.847637983390774	0.7165863506801089	1.0
PTBXL	694	4203	8	time_scale100	17.86147795492847	6.198926677739351	12.82440347412721	0.8836688277926512	1.0
PTBXL	694	4203	9	time_scale100	21.60890576167513	4.841574646348565	9.989557608341547	0.6446572869572648	1.0
PTBXL	694	4203	10	time_scale100	17.027836236826968	4.919594542858009	9.063665327990027	0.4529351282347743	1.0
PTBXL	17617	3703	1	baseline	0.4166277719309893	0.00328290757086676	0.009951738804137559	0.1603503127884971	1.0
PTBXL	17617	3703	2	baseline	0.19098210266722282	0.0034105552109122464	0.010744272615338007	0.12029333022928772	1.0
PTBXL	17617	3703	3	baseline	0.3151743425877035	0.003238191689902496	0.009708732700178	0.12824368912272185	1.0
PTBXL	17617	3703	4	baseline	0.44224808585356556	0.0033304831742406215	0.01019687423784067	0.09954689098047999	1.0
PTBXL	17617	3703	5	baseline	0.44628169489415037	0.0034276707273719733	0.010944164109634107	0.11030869116996429	1.0
PTBXL	17617	3703	6	baseline	0.30363631486018083	0.003185579201287489	0.010240101716846181	0.11272127411583442	1.0
PTBXL	17617	3703	7	baseline	0.3829246020931581	0.003227888783114549	0.010205984781072095	0.14923286736186034	1.0
PTBXL	17617	3703	8	baseline	0.3123214182388401	0.0036699329355783863	0.011289855431621039	0.12767839127756841	1.0
PTBXL	17617	3703	9	baseline	0.32790328916027794	0.0032842313197128897	0.00970220910552216	0.14599799090130489	1.0
PTBXL	17617	3703	1	rotation90	0.4166277719309893	0.00328290757086676	0.014923574572121227	0.1603503127884971	1.0
PTBXL	17617	3703	2	rotation90	0.19098210266722282	0.0034105552109122464	0.01625105188415125	0.12029333022928772	1.0
PTBXL	17617	3703	3	rotation90	0.3151743425877035	0.003238191689902496	0.014686108850945689	0.12824368912272185	1.0
PTBXL	17617	3703	4	rotation90	0.44224808585356556	0.0033304831742406215	0.016729956197697838	0.09954689098047999	1.0
PTBXL	17617	3703	5	rotation90	0.44628169489415037	0.0034276707273719733	0.01728685276198917	0.11030869116996429	1.0
PTBXL	17617	3703	6	rotation90	0.30363631486018083	0.003185579201287489	0.016086289535676302	0.11272127411583442	1.0
PTBXL	17617	3703	7	rotation90	0.3829246020931581	0.003227888783114549	0.015250289297850758	0.14923286736186034	1.0
PTBXL	17617	3703	8	rotation90	0.3123214182388401	0.0036699329355783863	0.017556120899813336	0.12767839127756841	1.0
PTBXL	17617	3703	9	rotation90	0.32790328916027794	0.0032842313197128897	0.014653571884280093	0.14599799090130489	1.0
PTBXL	17617	3703	1	parameter_seconds	0.4166277719309893	0.00328290757086676	0.002553546237972986	0.16035031278849712	1.0
PTBXL	17617	3703	2	parameter_seconds	0.19098210266722282	0.0034105552109122464	0.0026235780454167495	0.12029333022928772	1.0
PTBXL	17617	3703	3	parameter_seconds	0.3151743425877035	0.003238191689902496	0.002542049339417712	0.12824368912272185	1.0
PTBXL	17617	3703	4	parameter_seconds	0.44224808585356556	0.003330483174240622	0.002899584085397593	0.09954689098047996	1.0
PTBXL	17617	3703	5	parameter_seconds	0.44628169489415037	0.003427670727371973	0.002850390135164876	0.11030869116996432	1.0
PTBXL	17617	3703	6	parameter_seconds	0.3036363148601808	0.003185579201287489	0.002578811247742264	0.11272127411583445	1.0
PTBXL	17617	3703	7	parameter_seconds	0.3829246020931581	0.003227888783114548	0.00254590347134541	0.14923286736186026	1.0
PTBXL	17617	3703	8	parameter_seconds	0.3123214182388401	0.0036699329355783863	0.0028804766914070643	0.1276783912775684	1.0
PTBXL	17617	3703	9	parameter_seconds	0.32790328916027794	0.0032842313197128897	0.0025973878414274703	0.14599799090130486	1.0
PTBXL	17617	3703	1	time_scale100	32.16558642037765	5.46943998715286	11.311300504220936	1.633266127928748	1.0
PTBXL	17617	3703	2	time_scale100	9.79265594893588	4.567223156225206	9.850999072606982	1.7362235886196875	1.0
PTBXL	17617	3703	3	time_scale100	22.562500577730532	5.58961452068198	13.030148025806321	1.5050948028831836	1.0
PTBXL	17617	3703	4	time_scale100	34.593165542537406	4.435107476707545	10.440492388578479	2.158665991519859	1.0
PTBXL	17617	3703	5	time_scale100	37.41936541757287	4.552002818486011	12.60022562816681	1.8564985542651349	1.0
PTBXL	17617	3703	6	time_scale100	22.362891226513895	3.686712681927099	10.424424663868963	1.8182393235685907	1.0
PTBXL	17617	3703	7	time_scale100	28.717152184733088	4.662376428849672	11.90328015100226	1.443735380274453	1.0
PTBXL	17617	3703	8	time_scale100	20.613000731421455	5.041101069991037	11.742371353812668	1.9440958047746149	1.0
PTBXL	17617	3703	9	time_scale100	26.374027709480234	4.7425560569087155	11.176000652673201	1.5952453181020994	1.0
PTBXL	17655	4503	1	baseline	0.296149322215855	0.003285869524165574	0.014508391671285176	0.07270691964752489	1.0
PTBXL	17655	4503	2	baseline	0.32832746871734747	0.0028893962614892957	0.012525312507963777	0.077191974806495	1.0
PTBXL	17655	4503	3	baseline	0.31286648839178993	0.002623800355348377	0.010606445699553494	0.0827288707665192	1.0
PTBXL	17655	4503	4	baseline	0.33502083677862476	0.0025293282518057594	0.010200300644935005	0.04791376821383188	1.0
PTBXL	17655	4503	5	baseline	0.28619802932821875	0.0026526967785678274	0.009196713891170253	0.07374211791697553	1.0
PTBXL	17655	4503	6	baseline	0.2929115413405963	0.0032107352903143907	0.010906957302871684	0.08334509837431048	1.0
PTBXL	17655	4503	7	baseline	0.4526570327227597	0.0035922769182694	0.012029368441734365	0.06473892076112317	1.0
PTBXL	17655	4503	8	baseline	0.35184860436334003	0.0028024615279965345	0.009573904323100766	0.06802872478706547	1.0
PTBXL	17655	4503	9	baseline	0.1664205173257967	0.0032257330761662167	0.011466443856806736	0.05216266216104918	1.0
PTBXL	17655	4503	1	rotation90	0.296149322215855	0.003285869524165574	0.020317187738176878	0.07270691964752489	1.0
PTBXL	17655	4503	2	rotation90	0.32832746871734747	0.0028893962614892957	0.018062428743718502	0.077191974806495	1.0
PTBXL	17655	4503	3	rotation90	0.31286648839178993	0.002623800355348377	0.01589618318661108	0.0827288707665192	1.0
PTBXL	17655	4503	4	rotation90	0.33502083677862476	0.0025293282518057594	0.015494146808991487	0.04791376821383188	1.0
PTBXL	17655	4503	5	rotation90	0.28619802932821875	0.0026526967785678274	0.015756376930839325	0.07374211791697553	1.0
PTBXL	17655	4503	6	rotation90	0.2929115413405963	0.0032107352903143907	0.01910865583656551	0.08334509837431048	1.0
PTBXL	17655	4503	7	rotation90	0.4526570327227597	0.0035922769182694	0.022950218991644192	0.06473892076112317	1.0
PTBXL	17655	4503	8	rotation90	0.35184860436334003	0.0028024615279965345	0.01674916138800582	0.06802872478706547	1.0
PTBXL	17655	4503	9	rotation90	0.1664205173257967	0.0032257330761662167	0.02062190923576409	0.05216266216104918	1.0
PTBXL	17655	4503	1	parameter_seconds	0.296149322215855	0.0032858695241655736	0.00251526858215157	0.0727069196475249	1.0
PTBXL	17655	4503	2	parameter_seconds	0.3283274687173475	0.0028893962614892957	0.00229366039964824	0.07719197480649502	1.0
PTBXL	17655	4503	3	parameter_seconds	0.31286648839178993	0.002623800355348377	0.002069906289839161	0.08272887076651916	1.0
PTBXL	17655	4503	4	parameter_seconds	0.33502083677862476	0.002529328251805759	0.0019436247868248305	0.04791376821383189	1.0
PTBXL	17655	4503	5	parameter_seconds	0.28619802932821875	0.0026526967785678274	0.0021626872580136226	0.07374211791697552	1.0
PTBXL	17655	4503	6	parameter_seconds	0.2929115413405963	0.0032107352903143907	0.002638920731669794	0.08334509837431046	1.0
PTBXL	17655	4503	7	parameter_seconds	0.4526570327227597	0.0035922769182694	0.0030263689405008926	0.06473892076112317	1.0
PTBXL	17655	4503	8	parameter_seconds	0.35184860436334014	0.0028024615279965345	0.0023045969589244415	0.06802872478706547	1.0
PTBXL	17655	4503	9	parameter_seconds	0.16642051732579669	0.0032257330761662163	0.0027530620326010062	0.05216266216104918	1.0
PTBXL	17655	4503	1	time_scale100	20.564575243638476	3.530831531329438	8.495295180445275	0.62260436032616	1.0
PTBXL	17655	4503	2	time_scale100	25.01209152098785	3.734666236345047	8.626508233083898	0.6799261774620279	1.0
PTBXL	17655	4503	3	time_scale100	23.103052515918748	3.7500180586252165	7.5922370268879655	0.8978562852077615	1.0
PTBXL	17655	4503	4	time_scale100	26.92339879343019	3.9136341053753685	8.33547202001519	0.6769459757815721	1.0
PTBXL	17655	4503	5	time_scale100	22.823858678558725	4.368705214796579	9.361669608899177	1.3136288591031327	1.0
PTBXL	17655	4503	6	time_scale100	20.49407918519969	4.335582243100437	9.425653264673608	1.511421101463525	1.0
PTBXL	17655	4503	7	time_scale100	33.77350846827189	3.819928581373061	7.597734419418424	1.1816825813217369	1.0
PTBXL	17655	4503	8	time_scale100	29.112406717852387	3.832382452202844	7.592847165643952	0.9897226067523408	1.0
PTBXL	17655	4503	9	time_scale100	13.399593401122786	4.047209775111247	9.238936135576322	0.7783044852668722	1.0
PTBXL	4016	3457	1	baseline	0.3111440310782999	0.002099389436979442	0.02045824451264228	0.09791682559797095	1.0
PTBXL	4016	3457	2	baseline	0.24962666071211206	0.002013207572416848	0.018921650163120765	0.08774925070885868	1.0
PTBXL	4016	3457	3	baseline	0.45320118202320875	0.002081414165843201	0.01909725822197715	0.13135007541315483	1.0
PTBXL	4016	3457	4	baseline	0.24103465165898694	0.00202894356348751	0.020491516633505822	0.11473405040773907	1.0
PTBXL	4016	3457	5	baseline	0.27765553056929604	0.002115109708771626	0.020409166730719106	0.09834317218492185	1.0
PTBXL	4016	3457	6	baseline	0.27116943811541533	0.002263659040431823	0.020353378000401483	0.10644221613668663	1.0
PTBXL	4016	3457	7	baseline	0.32300933523020064	0.0022480382175253596	0.02126555433869287	0.08295341828933804	1.0
PTBXL	4016	3457	8	baseline	0.31225245515362776	0.00208993539366249	0.02045963656491764	0.08535526787478494	1.0
PTBXL	4016	3457	9	baseline	0.35489950988188845	0.0020516979701941654	0.020338396764162464	0.08574221713285192	1.0
PTBXL	4016	3457	1	rotation90	0.3111440310782999	0.002099389436979442	0.009342041900702406	0.09791682559797095	1.0
PTBXL	4016	3457	2	rotation90	0.24962666071211206	0.002013207572416848	0.009300013793439192	0.08774925070885868	1.0
PTBXL	4016	3457	3	rotation90	0.45320118202320875	0.002081414165843201	0.009175542572371758	0.13135007541315483	1.0
PTBXL	4016	3457	4	rotation90	0.24103465165898694	0.00202894356348751	0.009203283030404342	0.11473405040773907	1.0
PTBXL	4016	3457	5	rotation90	0.27765553056929604	0.002115109708771626	0.009345169611945883	0.09834317218492185	1.0
PTBXL	4016	3457	6	rotation90	0.27116943811541533	0.002263659040431823	0.010012025965833634	0.10644221613668663	1.0
PTBXL	4016	3457	7	rotation90	0.32300933523020064	0.0022480382175253596	0.009993730440944312	0.08295341828933804	1.0
PTBXL	4016	3457	8	rotation90	0.31225245515362776	0.00208993539366249	0.009380264759274337	0.08535526787478494	1.0
PTBXL	4016	3457	9	rotation90	0.35489950988188845	0.0020516979701941654	0.009121193349922004	0.08574221713285192	1.0
PTBXL	4016	3457	1	parameter_seconds	0.3111440310782999	0.002099389436979442	0.0012333184739114992	0.09791682559797095	1.0
PTBXL	4016	3457	2	parameter_seconds	0.24962666071211198	0.002013207572416848	0.0011269529208559283	0.08774925070885865	1.0
PTBXL	4016	3457	3	parameter_seconds	0.45320118202320886	0.002081414165843201	0.0012025579419545163	0.13135007541315483	1.0
PTBXL	4016	3457	4	parameter_seconds	0.24103465165898694	0.00202894356348751	0.0011278327400978706	0.11473405040773911	1.0
PTBXL	4016	3457	5	parameter_seconds	0.277655530569296	0.0021151097087716265	0.001179169623085804	0.09834317218492182	1.0
PTBXL	4016	3457	6	parameter_seconds	0.27116943811541533	0.002263659040431823	0.0014124808966342346	0.1064422161366866	1.0
PTBXL	4016	3457	7	parameter_seconds	0.32300933523020064	0.0022480382175253596	0.0013016821920767017	0.08295341828933804	1.0
PTBXL	4016	3457	8	parameter_seconds	0.3122524551536277	0.0020899353936624896	0.0011716174521642282	0.0853552678747849	1.0
PTBXL	4016	3457	9	parameter_seconds	0.35489950988188845	0.0020516979701941654	0.0011014925173225328	0.08574221713285195	1.0
PTBXL	4016	3457	1	time_scale100	15.437336101302064	4.0848682267421115	13.807774939966837	2.7791896729298053	1.0
PTBXL	4016	3457	2	time_scale100	14.637449701298966	3.879504602508629	14.091423402509347	2.219593419346	1.0
PTBXL	4016	3457	3	time_scale100	32.20160817521536	4.202810821863683	14.267595568102006	2.6464124907853024	1.0
PTBXL	4016	3457	4	time_scale100	11.823156309993648	3.7842918246953854	13.792282529053358	3.3008421574418634	1.0
PTBXL	4016	3457	5	time_scale100	17.539269384268913	3.9993423120075806	13.82544286025961	2.7317822008756423	1.0
PTBXL	4016	3457	6	time_scale100	14.299312662702254	4.205858375064852	14.683924184319036	2.4211778829980153	1.0
PTBXL	4016	3457	7	time_scale100	16.0240526934943	3.972631560258836	14.555399357244681	2.7300126743406232	1.0
PTBXL	4016	3457	8	time_scale100	15.198690669414496	3.9054482302898545	14.36378860256112	2.4738357307301007	1.0
PTBXL	4016	3457	9	time_scale100	17.766219092352117	3.928479494611214	13.4283211589612	2.5809489434842825	1.0
PTBXL	20950	9934	1	baseline	0.37936129586133366	0.0023279992753788095	0.021411854146334595	0.12129152211355626	1.0
PTBXL	20950	9934	2	baseline	0.33077941322967264	0.0022172486863159544	0.016356981071790892	0.13688902926220436	1.0
PTBXL	20950	9934	3	baseline	0.3647604455316793	0.002487934601831904	0.020110713190179024	0.1379261351589578	1.0
PTBXL	20950	9934	4	baseline	0.3915064036770652	0.002193223560569782	0.01897092414791912	0.11833400035806682	1.0
PTBXL	20950	9934	5	baseline	0.2929834188208942	0.0023916524455375155	0.02131706063773468	0.13704416400247785	1.0
PTBXL	20950	9934	6	baseline	0.30673849968023825	0.0023561386982493687	0.02099229959512051	0.12886022783447243	1.0
PTBXL	20950	9934	7	baseline	0.2118577396688658	0.0022130301970693534	0.017591210377225313	0.10157849196953044	1.0
PTBXL	20950	9934	8	baseline	0.38897812769732143	0.0018960249362045538	0.016005744085766313	0.10368870665573422	1.0
PTBXL	20950	9934	1	rotation90	0.37936129586133366	0.0023279992753788095	0.01142253289547362	0.12129152211355626	1.0
PTBXL	20950	9934	2	rotation90	0.33077941322967264	0.0022172486863159544	0.009654195525071576	0.13688902926220436	1.0
PTBXL	20950	9934	3	rotation90	0.3647604455316793	0.002487934601831904	0.013107569846679584	0.1379261351589578	1.0
PTBXL	20950	9934	4	rotation90	0.3915064036770652	0.002193223560569782	0.010695335955984745	0.11833400035806682	1.0
PTBXL	20950	9934	5	rotation90	0.2929834188208942	0.0023916524455375155	0.011138224789751764	0.13704416400247785	1.0
PTBXL	20950	9934	6	rotation90	0.30673849968023825	0.0023561386982493687	0.012555025322791643	0.12886022783447243	1.0
PTBXL	20950	9934	7	rotation90	0.2118577396688658	0.0022130301970693534	0.010781250282052823	0.10157849196953044	1.0
PTBXL	20950	9934	8	rotation90	0.38897812769732143	0.0018960249362045538	0.008683836630608763	0.10368870665573422	1.0
PTBXL	20950	9934	1	parameter_seconds	0.37936129586133366	0.00232799927537881	0.0010835612841697743	0.12129152211355622	1.0
PTBXL	20950	9934	2	parameter_seconds	0.33077941322967264	0.0022172486863159544	0.0011007337867701761	0.1368890292622044	1.0
PTBXL	20950	9934	3	parameter_seconds	0.36476044553167936	0.002487934601831904	0.0014415065078140616	0.1379261351589577	1.0
PTBXL	20950	9934	4	parameter_seconds	0.39150640367706524	0.002193223560569782	0.000998338987969478	0.11833400035806682	1.0
PTBXL	20950	9934	5	parameter_seconds	0.2929834188208942	0.0023916524455375155	0.001047610385492261	0.1370441640024778	1.0
PTBXL	20950	9934	6	parameter_seconds	0.3067384996802383	0.0023561386982493687	0.0012900644192785935	0.12886022783447243	1.0
PTBXL	20950	9934	7	parameter_seconds	0.2118577396688658	0.0022130301970693534	0.0011097755130778642	0.1015784919695304	1.0
PTBXL	20950	9934	8	parameter_seconds	0.38897812769732143	0.0018960249362045538	0.0008865117672539823	0.10368870665573422	1.0
PTBXL	20950	9934	1	time_scale100	22.092392985897103	3.996067763481744	14.340480316684738	1.383664559259876	1.0
PTBXL	20950	9934	2	time_scale100	21.461965511837704	4.975531428770243	11.462883934341587	1.7042439530482223	1.0
PTBXL	20950	9934	3	time_scale100	17.096580510260015	3.734312807254834	10.431740914035625	1.3340031667858483	1.0
PTBXL	20950	9934	4	time_scale100	24.220259254559824	4.506938990379674	11.377192344798894	1.588351870451841	1.0
PTBXL	20950	9934	5	time_scale100	16.55180498147297	3.500178153435238	10.91043873824007	1.818169699535871	1.0
PTBXL	20950	9934	6	time_scale100	16.63437240670402	4.595549191121602	12.760796188607666	1.7915290884636876	1.0
PTBXL	20950	9934	7	time_scale100	12.357518155218846	3.9214516260073626	11.371372348271954	1.5683631555742161	1.0
PTBXL	20950	9934	8	time_scale100	28.607598884216955	4.230914092924897	12.481617383169617	1.4759874851747004	1.0
PTBXL	20356	21092	1	baseline	0.2042550982451846	0.005177628319635612	0.018831824674553233	0.07327460058714193	1.0
PTBXL	20356	21092	2	baseline	0.9029535101583128	0.00523613347692063	0.019468253098563867	0.07307032636854247	1.0
PTBXL	20356	21092	3	baseline	0.3786438473669857	0.005095857976318673	0.018804895651343797	0.06349804714949257	1.0
PTBXL	20356	21092	4	baseline	0.301739205311411	0.005015455453115588	0.017725523674060953	0.06634702519857547	1.0
PTBXL	20356	21092	5	baseline	0.25566919002424154	0.005206987915643367	0.01889250923790762	0.056994013858965	1.0
PTBXL	20356	21092	6	baseline	0.2888666137437048	0.005070208421198815	0.018111998304876798	0.06694748307259422	1.0
PTBXL	20356	21092	7	baseline	0.2935119535590523	0.005016555736839371	0.0181925309700455	0.060197278675630454	1.0
PTBXL	20356	21092	8	baseline	0.4667766714931829	0.004867178037351765	0.017165651692158727	0.06132066251160182	1.0
PTBXL	20356	21092	9	baseline	0.30634883562771303	0.00526218123366511	0.019233032897524104	0.06390332205986429	1.0
PTBXL	20356	21092	10	baseline	0.23695365613047506	0.005017594364875893	0.01886275961959869	0.056264807472812955	1.0
PTBXL	20356	21092	11	baseline	0.29808885490260456	0.005014491408463144	0.018077070010751217	0.09629846853730281	1.0
PTBXL	20356	21092	1	rotation90	0.2042550982451846	0.005177628319635612	0.030416086066365904	0.07327460058714193	1.0
PTBXL	20356	21092	2	rotation90	0.9029535101583128	0.00523613347692063	0.02960211052037914	0.07307032636854247	1.0
PTBXL	20356	21092	3	rotation90	0.3786438473669857	0.005095857976318673	0.028734331057977902	0.06349804714949257	1.0
PTBXL	20356	21092	4	rotation90	0.301739205311411	0.005015455453115588	0.0286916393601439	0.06634702519857547	1.0
PTBXL	20356	21092	5	rotation90	0.25566919002424154	0.005206987915643367	0.03058428921459591	0.056994013858965	1.0
PTBXL	20356	21092	6	rotation90	0.2888666137437048	0.005070208421198815	0.02907837127945492	0.06694748307259422	1.0
PTBXL	20356	21092	7	rotation90	0.2935119535590523	0.005016555736839371	0.028849401155677704	0.060197278675630454	1.0
PTBXL	20356	21092	8	rotation90	0.4667766714931829	0.004867178037351765	0.0275638987404404	0.06132066251160182	1.0
PTBXL	20356	21092	9	rotation90	0.30634883562771303	0.00526218123366511	0.030489552233509284	0.06390332205986429	1.0
PTBXL	20356	21092	10	rotation90	0.23695365613047506	0.005017594364875893	0.028962004221934703	0.056264807472812955	1.0
PTBXL	20356	21092	11	rotation90	0.29808885490260456	0.005014491408463144	0.02809484482899821	0.09629846853730281	1.0
PTBXL	20356	21092	1	parameter_seconds	0.2042550982451846	0.005177628319635611	0.004411220116625448	0.07327460058714194	1.0
PTBXL	20356	21092	2	parameter_seconds	0.9029535101583128	0.00523613347692063	0.0042783133005405444	0.07307032636854245	1.0
PTBXL	20356	21092	3	parameter_seconds	0.3786438473669857	0.005095857976318673	0.004244669656185573	0.06349804714949257	1.0
PTBXL	20356	21092	4	parameter_seconds	0.301739205311411	0.005015455453115588	0.004157381671336732	0.06634702519857547	1.0
PTBXL	20356	21092	5	parameter_seconds	0.25566919002424154	0.005206987915643368	0.004316172165667783	0.05699401385896498	1.0
PTBXL	20356	21092	6	parameter_seconds	0.2888666137437048	0.005070208421198815	0.004241183208732348	0.06694748307259421	1.0
PTBXL	20356	21092	7	parameter_seconds	0.29351195355905235	0.005016555736839371	0.004186249819389859	0.06019727867563046	1.0
PTBXL	20356	21092	8	parameter_seconds	0.46677667149318286	0.004867178037351765	0.004091410973418783	0.061320662511601814	1.0
PTBXL	20356	21092	9	parameter_seconds	0.30634883562771303	0.00526218123366511	0.00437378923816007	0.06390332205986428	1.0
PTBXL	20356	21092	10	parameter_seconds	0.23695365613047506	0.005017594364875893	0.004156014500697952	0.05626480747281294	1.0
PTBXL	20356	21092	11	parameter_seconds	0.29808885490260456	0.005014491408463144	0.004075096995974344	0.09629846853730277	1.0
PTBXL	20356	21092	1	time_scale100	13.808692887703367	5.470996919112085	9.62081184537437	2.60346165353158	1.0
PTBXL	20356	21092	2	time_scale100	83.57691183760285	6.245170473792874	10.17026735826626	1.9260487744963173	1.0
PTBXL	20356	21092	3	time_scale100	29.426579092530975	7.519694564438171	11.210347468727448	2.2226055384638346	1.0
PTBXL	20356	21092	4	time_scale100	19.88787517374617	7.543028243939612	12.900322859696924	2.000436612020329	1.0
PTBXL	20356	21092	5	time_scale100	12.704840608087096	7.000975090543767	10.120670195570785	1.8570558258911016	1.0
PTBXL	20356	21092	6	time_scale100	22.89772248781189	5.935865971634024	11.650916756890135	2.778246909880105	1.0
PTBXL	20356	21092	7	time_scale100	19.310662108420733	5.271739813339598	9.045432367923128	2.3641303418413275	1.0
PTBXL	20356	21092	8	time_scale100	41.472111790733194	5.027716097434141	9.712039785373548	2.124821900375502	1.0
PTBXL	20356	21092	9	time_scale100	21.00118990545038	6.622266429576933	10.621665988560888	2.3418682661609864	1.0
PTBXL	20356	21092	10	time_scale100	14.59077793916111	5.383754555505481	10.08354904916913	1.5032717128837525	1.0
PTBXL	20356	21092	11	time_scale100	20.140907669183903	5.699939629697731	9.932636550387517	2.5399525752381105	1.0
PTBXL	16239	904	1	baseline	0.24516964148655992	0.00434443742284582	0.01237364109525702	0.06897976409411073	1.0
PTBXL	16239	904	2	baseline	0.30518199198778356	0.0028211283246012933	0.013122939182598315	0.13895848316986514	1.0
PTBXL	16239	904	3	baseline	0.5407815896206045	0.003741247870164246	0.010038331560960624	0.16235927990494506	1.0
PTBXL	16239	904	4	baseline	0.48616783385234724	0.004858847005263334	0.012657931300611163	0.13670261681108872	1.0
PTBXL	16239	904	5	baseline	0.2921700366786824	0.004329572999187013	0.010402846124723537	0.16481545145691173	1.0
PTBXL	16239	904	6	baseline	0.28127301459615306	0.004870393611625026	0.013909593108154457	0.21653896686585297	1.0
PTBXL	16239	904	7	baseline	1.0544672080433242	0.004117433957777181	0.009098829630629635	0.1308264400897679	1.0
PTBXL	16239	904	8	baseline	0.27754025424274714	0.00433925649393714	0.012167168611250672	0.16034900102126104	1.0
PTBXL	16239	904	9	baseline	0.4127930970775879	0.004647407837190969	0.014529556962117919	0.10348966612532812	1.0
PTBXL	16239	904	1	rotation90	0.24516964148655992	0.00434443742284582	0.021096813504515314	0.06897976409411073	1.0
PTBXL	16239	904	2	rotation90	0.30518199198778356	0.0028211283246012933	0.012336275465929735	0.13895848316986514	1.0
PTBXL	16239	904	3	rotation90	0.5407815896206045	0.003741247870164246	0.016214273806014104	0.16235927990494506	1.0
PTBXL	16239	904	4	rotation90	0.48616783385234724	0.004858847005263334	0.022870994488302255	0.13670261681108872	1.0
PTBXL	16239	904	5	rotation90	0.2921700366786824	0.004329572999187013	0.019102228735102266	0.16481545145691173	1.0
PTBXL	16239	904	6	rotation90	0.28127301459615306	0.004870393611625026	0.016904466412515886	0.21653896686585297	1.0
PTBXL	16239	904	7	rotation90	1.0544672080433242	0.004117433957777181	0.0214079850659009	0.1308264400897679	1.0
PTBXL	16239	904	8	rotation90	0.27754025424274714	0.00433925649393714	0.020677456360746773	0.16034900102126104	1.0
PTBXL	16239	904	9	rotation90	0.4127930970775879	0.004647407837190969	0.01857943101293002	0.10348966612532812	1.0
PTBXL	16239	904	1	parameter_seconds	0.24516964148655992	0.00434443742284582	0.003074661522265447	0.06897976409411073	1.0
PTBXL	16239	904	2	parameter_seconds	0.30518199198778356	0.0028211283246012933	0.0019127962383647936	0.13895848316986512	1.0
PTBXL	16239	904	3	parameter_seconds	0.5407815896206045	0.003741247870164246	0.002578504512905345	0.1623592799049451	1.0
PTBXL	16239	904	4	parameter_seconds	0.48616783385234724	0.004858847005263335	0.0031941013471630995	0.13670261681108875	1.0
PTBXL	16239	904	5	parameter_seconds	0.2921700366786824	0.004329572999187011	0.0028667836758273528	0.16481545145691173	1.0
PTBXL	16239	904	6	parameter_seconds	0.28127301459615306	0.004870393611625026	0.0024682305630354057	0.21653896686585297	1.0
PTBXL	16239	904	7	parameter_seconds	1.0544672080433242	0.004117433957777181	0.003384661034279311	0.13082644008976788	1.0
PTBXL	16239	904	8	parameter_seconds	0.27754025424274714	0.00433925649393714	0.0030915053949176693	0.16034900102126107	1.0
PTBXL	16239	904	9	parameter_seconds	0.4127930970775879	0.004647407837190969	0.0027370526527570197	0.10348966612532809	1.0
PTBXL	16239	904	1	time_scale100	16.03701584212468	7.4992897442261155	16.550679286234086	0.8778947770298936	1.0
PTBXL	16239	904	2	time_scale100	16.73183971359404	6.213441274108513	16.636439054173955	4.825893959339464	1.0
PTBXL	16239	904	3	time_scale100	42.48805343243533	4.461495075572418	13.394805183311737	0.8581718120450123	1.0
PTBXL	16239	904	4	time_scale100	13.63042943585282	7.967423645418231	17.525826874756593	0.40163502378949123	1.0
PTBXL	16239	904	5	time_scale100	21.53051361172457	7.897191308444396	15.588015605485564	0.5934076120477778	1.0
PTBXL	16239	904	6	time_scale100	18.07447602420617	7.924093310390869	13.860810499942607	0.793600055135497	1.0
PTBXL	16239	904	7	time_scale100	37.27544566609376	5.892270129473047	12.77272406058196	0.5709796744677187	1.0
PTBXL	16239	904	8	time_scale100	18.770882553230873	5.186024949515413	15.39377316704238	0.5576803608884571	1.0
PTBXL	16239	904	9	time_scale100	24.406485570414983	5.326054819724944	9.993765294517374	0.46621029539072467	1.0
PTBXL	1172	4228	1	baseline	0.30015584531400435	0.006946286122930815	0.013536145316170969	0.03609193453595405	1.0
PTBXL	1172	4228	2	baseline	0.26320512421680997	0.007127068605583647	0.013872278611881924	0.04761262959398257	1.0
PTBXL	1172	4228	3	baseline	0.23576674345338205	0.007074738649499075	0.014227728848754945	0.043476224352973866	1.0
PTBXL	1172	4228	4	baseline	0.3052663808478774	0.006746747026871965	0.013713654294971355	0.04007230909894508	1.0
PTBXL	1172	4228	5	baseline	0.3201042819186681	0.00652154098317828	0.01274767970650575	0.031139958126958283	1.0
PTBXL	1172	4228	6	baseline	0.3243749819697066	0.0070842363049971055	0.01386746582193217	0.04224810628054201	1.0
PTBXL	1172	4228	7	baseline	0.3229281998988588	0.007090757034409578	0.013894591209249607	0.046380652649664636	1.0
PTBXL	1172	4228	8	baseline	0.35391873312084804	0.006862292339856082	0.013427804928228145	0.04420548968038002	1.0
PTBXL	1172	4228	9	baseline	0.3211845994927428	0.006743800634310881	0.012999877568881248	0.056763271768389904	1.0
PTBXL	1172	4228	1	rotation90	0.30015584531400435	0.006946286122930815	0.04798816140528908	0.03609193453595405	1.0
PTBXL	1172	4228	2	rotation90	0.26320512421680997	0.007127068605583647	0.04812760728091341	0.04761262959398257	1.0
PTBXL	1172	4228	3	rotation90	0.23576674345338205	0.007074738649499075	0.04621592498788462	0.043476224352973866	1.0
PTBXL	1172	4228	4	rotation90	0.3052663808478774	0.006746747026871965	0.046060104838973645	0.04007230909894508	1.0
PTBXL	1172	4228	5	rotation90	0.3201042819186681	0.00652154098317828	0.046877912334539605	0.031139958126958283	1.0
PTBXL	1172	4228	6	rotation90	0.3243749819697066	0.0070842363049971055	0.048520781578555196	0.04224810628054201	1.0
PTBXL	1172	4228	7	rotation90	0.3229281998988588	0.007090757034409578	0.046485792217554285	0.046380652649664636	1.0
PTBXL	1172	4228	8	rotation90	0.35391873312084804	0.006862292339856082	0.045956751593316345	0.04420548968038002	1.0
PTBXL	1172	4228	9	rotation90	0.3211845994927428	0.006743800634310881	0.047508921284652436	0.056763271768389904	1.0
PTBXL	1172	4228	1	parameter_seconds	0.30015584531400435	0.006946286122930816	0.006342688521302506	0.03609193453595406	1.0
PTBXL	1172	4228	2	parameter_seconds	0.2632051242168099	0.007127068605583647	0.006556910962308303	0.04761262959398257	1.0
PTBXL	1172	4228	3	parameter_seconds	0.23576674345338205	0.007074738649499075	0.006541038576270129	0.04347622435297387	1.0
PTBXL	1172	4228	4	parameter_seconds	0.3052663808478774	0.006746747026871965	0.006268293930754635	0.04007230909894508	1.0
PTBXL	1172	4228	5	parameter_seconds	0.3201042819186681	0.00652154098317828	0.006183472567094232	0.031139958126958283	1.0
PTBXL	1172	4228	6	parameter_seconds	0.32437498196970654	0.0070842363049971055	0.006540176131965145	0.042248106280542	1.0
PTBXL	1172	4228	7	parameter_seconds	0.3229281998988588	0.007090757034409578	0.00656936612321697	0.046380652649664636	1.0
PTBXL	1172	4228	8	parameter_seconds	0.35391873312084804	0.006862292339856082	0.006289974288876242	0.044205489680380024	1.0
PTBXL	1172	4228	9	parameter_seconds	0.3211845994927428	0.006743800634310882	0.006240623501624938	0.0567632717683899	1.0
PTBXL	1172	4228	1	time_scale100	14.473225173553915	6.227741090065623	8.70858171345336	0.7162458618910902	1.0
PTBXL	1172	4228	2	time_scale100	16.866662118768065	4.033191030940364	6.854228028086386	0.5872976797717128	1.0
PTBXL	1172	4228	3	time_scale100	14.570717694051261	5.256306748540416	9.025714960086457	0.7975774170222646	1.0
PTBXL	1172	4228	4	time_scale100	20.262441895404898	4.354827544016812	7.244609823587313	1.2941865725875024	1.0
PTBXL	1172	4228	5	time_scale100	20.049557848441168	3.99522854367555	6.819818113231786	0.6359295998557185	1.0
PTBXL	1172	4228	6	time_scale100	13.048868807233523	4.749287142449234	7.254389617012332	0.6118152501457496	1.0
PTBXL	1172	4228	7	time_scale100	23.078531742832332	4.240858026262729	7.029751305327475	0.576911640248555	1.0
PTBXL	1172	4228	8	time_scale100	22.011528189229573	4.055839105588647	7.471895549006554	0.9330015624212505	1.0
PTBXL	1172	4228	9	time_scale100	15.125999930664012	4.736731647246422	6.742230746659067	0.7310976422920299	1.0
PTBXL	18132	2940	1	baseline	0.3926261928340732	0.0031966268514660202	0.014657408491813104	0.17089860865766057	1.0
PTBXL	18132	2940	2	baseline	0.2676950576623516	0.0036889655323398096	0.017574727673742005	0.1675783965735304	1.0
PTBXL	18132	2940	3	baseline	0.38106163507640484	0.0038465216840568293	0.020756361672496504	0.16766047873436576	1.0
PTBXL	18132	2940	4	baseline	0.2510970004009482	0.0035268772190110544	0.019297450696816387	0.15655131639904604	1.0
PTBXL	18132	2940	5	baseline	0.2555760512488507	0.003793996715045367	0.018919929518656613	0.17802769317196224	1.0
PTBXL	18132	2940	6	baseline	0.25418100773686686	0.0034955838272435705	0.016711321921735495	0.15776922256525427	1.0
PTBXL	18132	2940	7	baseline	0.35887922373013786	0.003196469020321226	0.015909801373059418	0.15521573865566762	1.0
PTBXL	18132	2940	8	baseline	0.30300286817637834	0.003469983946491232	0.018266800516230537	0.17911645838742746	1.0
PTBXL	18132	2940	9	baseline	0.3977027476091358	0.0035119366145740494	0.018117155881526667	0.17207577274520378	1.0
PTBXL	18132	2940	10	baseline	0.2649642798530262	0.003608139826409862	0.01805839335294526	0.1617599998926938	1.0
PTBXL	18132	2940	11	baseline	0.4306074601665388	0.0033232580185721177	0.01446485180485991	0.18546042129785706	1.0
PTBXL	18132	2940	1	rotation90	0.3926261928340732	0.0031966268514660202	0.010934558852344081	0.17089860865766057	1.0
PTBXL	18132	2940	2	rotation90	0.2676950576623516	0.0036889655323398096	0.01239608944647006	0.1675783965735304	1.0
PTBXL	18132	2940	3	rotation90	0.38106163507640484	0.0038465216840568293	0.013342364138779544	0.16766047873436576	1.0
PTBXL	18132	2940	4	rotation90	0.2510970004009482	0.0035268772190110544	0.01194732765746355	0.15655131639904604	1.0
PTBXL	18132	2940	5	rotation90	0.2555760512488507	0.003793996715045367	0.012614632547533741	0.17802769317196224	1.0
PTBXL	18132	2940	6	rotation90	0.25418100773686686	0.0034955838272435705	0.012872393607538307	0.15776922256525427	1.0
PTBXL	18132	2940	7	rotation90	0.35887922373013786	0.003196469020321226	0.011225620415620871	0.15521573865566762	1.0
PTBXL	18132	2940	8	rotation90	0.30300286817637834	0.003469983946491232	0.011233181473830803	0.17911645838742746	1.0
PTBXL	18132	2940	9	rotation90	0.3977027476091358	0.0035119366145740494	0.010955480767208042	0.17207577274520378	1.0
PTBXL	18132	2940	10	rotation90	0.2649642798530262	0.003608139826409862	0.011719844366299942	0.1617599998926938	1.0
PTBXL	18132	2940	11	rotation90	0.4306074601665388	0.0033232580185721177	0.011424570875560017	0.18546042129785706	1.0
PTBXL	18132	2940	1	parameter_seconds	0.3926261928340732	0.0031966268514660202	0.0017392356061732641	0.17089860865766063	1.0
PTBXL	18132	2940	2	parameter_seconds	0.26769505766235163	0.0036889655323398096	0.0020010082243093912	0.16757839657353046	1.0
PTBXL	18132	2940	3	parameter_seconds	0.3810616350764048	0.0038465216840568293	0.002049610292720822	0.16766047873436585	1.0
PTBXL	18132	2940	4	parameter_seconds	0.2510970004009482	0.0035268772190110544	0.001862098738111002	0.15655131639904613	1.0
PTBXL	18132	2940	5	parameter_seconds	0.2555760512488507	0.003793996715045367	0.0020558181620947084	0.17802769317196224	1.0
PTBXL	18132	2940	6	parameter_seconds	0.2541810077368668	0.0034955838272435705	0.0018939550471019902	0.15776922256525427	1.0
PTBXL	18132	2940	7	parameter_seconds	0.3588792237301378	0.003196469020321226	0.0019311661341677759	0.1552157386556676	1.0
PTBXL	18132	2940	8	parameter_seconds	0.30300286817637834	0.003469983946491232	0.0017256956610648708	0.1791164583874274	1.0
PTBXL	18132	2940	9	parameter_seconds	0.3977027476091358	0.0035119366145740494	0.002000774511346804	0.17207577274520372	1.0
PTBXL	18132	2940	10	parameter_seconds	0.2649642798530262	0.003608139826409862	0.001769494718079223	0.16175999989269382	1.0
PTBXL	18132	2940	11	parameter_seconds	0.4306074601665388	0.0033232580185721177	0.0017496083565203889	0.18546042129785703	1.0
PTBXL	18132	2940	1	time_scale100	30.626938632099627	7.123064453700005	16.272879235381946	0.7381393622945955	1.0
PTBXL	18132	2940	2	time_scale100	16.437445868483394	6.567358729659687	14.319742617844263	0.5693790909736284	1.0
PTBXL	18132	2940	3	time_scale100	27.814635136655532	5.475233167154778	13.273602151099382	0.5898887222699941	1.0
PTBXL	18132	2940	4	time_scale100	16.6639727320668	5.546847424781494	14.590340623842868	0.6002061070868747	1.0
PTBXL	18132	2940	5	time_scale100	16.185169778938644	4.832243930165638	13.169913883479852	0.8700068605980031	1.0
PTBXL	18132	2940	6	time_scale100	15.558785014594504	5.085461730699327	14.247575308731216	0.5610676184700801	1.0
PTBXL	18132	2940	7	time_scale100	22.993566897594818	6.171798545332124	14.49747398976509	0.5901505118726276	1.0
PTBXL	18132	2940	8	time_scale100	22.107018347286456	5.1664632520135765	12.9580705754425	0.6039148775886763	1.0
PTBXL	18132	2940	9	time_scale100	25.17021824989266	5.915615656117188	12.626788543511143	0.8409401368636551	1.0
PTBXL	18132	2940	10	time_scale100	18.890203634578235	7.119217198197927	14.136957138622039	0.6255560260831603	1.0
PTBXL	18132	2940	11	time_scale100	33.71498978771285	5.6655731998579055	12.192344394581001	0.7015636343935553	1.0
PTBXL	13238	8701	1	baseline	0.38320797556057073	0.002804713759046121	0.009476666566585731	0.13948632745492168	1.0
PTBXL	13238	8701	2	baseline	0.6354156341630315	0.0023417612164319144	0.008292414424509937	0.1141103949224284	1.0
PTBXL	13238	8701	3	baseline	0.29551628101011596	0.0025713023750599064	0.008524205708567278	0.1342009527972998	1.0
PTBXL	13238	8701	4	baseline	0.39377116258111644	0.0023439946328519573	0.008608810814703438	0.10493590181696132	1.0
PTBXL	13238	8701	5	baseline	0.3310807639443354	0.0031405939096475445	0.010525338453535954	0.14757041611086708	1.0
PTBXL	13238	8701	6	baseline	0.4136785363750749	0.002501244460589355	0.008480908024891697	0.11590099070400937	1.0
PTBXL	13238	8701	7	baseline	0.82385322868555	0.002516135306471609	0.008910542382137164	0.12512095068766443	1.0
PTBXL	13238	8701	8	baseline	0.35531018056299823	0.0027808102334039827	0.009028131510724883	0.1331214198429054	1.0
PTBXL	13238	8701	9	baseline	0.3399926674280941	0.0025191293149070104	0.00877154799127079	0.1468406451511935	1.0
PTBXL	13238	8701	10	baseline	3.0179212792223393	0.0025442916044333577	0.008474787105081533	0.11295075552797337	1.0
PTBXL	13238	8701	11	baseline	0.3821940739551049	0.002325190034941122	0.008110513333225532	0.1476976734624334	1.0
PTBXL	13238	8701	12	baseline	0.9473339500735276	0.002510884862023124	0.008836083715001414	0.09873850984005877	1.0
PTBXL	13238	8701	13	baseline	0.3594334394508482	0.0024615906202562613	0.008850778604120495	0.11642578850703793	1.0
PTBXL	13238	8701	14	baseline	0.32852090618811924	0.0026314275976474124	0.008991935505550273	0.11573721866834756	1.0
PTBXL	13238	8701	15	baseline	0.2359905582038156	0.0027444850651421908	0.010183486472738845	0.1149290531635753	1.0
PTBXL	13238	8701	16	baseline	0.28301638883313096	0.002480418430890828	0.009499039749989535	0.1496491703231253	1.0
PTBXL	13238	8701	17	baseline	0.35138424296904064	0.002553152261685427	0.008528231195832821	0.11699897669608823	1.0
PTBXL	13238	8701	1	rotation90	0.38320797556057073	0.002804713759046121	0.014189943911163697	0.13948632745492168	1.0
PTBXL	13238	8701	2	rotation90	0.6354156341630315	0.0023417612164319144	0.011093767975083848	0.1141103949224284	1.0
PTBXL	13238	8701	3	rotation90	0.29551628101011596	0.0025713023750599064	0.012638543205020728	0.1342009527972998	1.0
PTBXL	13238	8701	4	rotation90	0.39377116258111644	0.0023439946328519573	0.012694103281066967	0.10493590181696132	1.0
PTBXL	13238	8701	5	rotation90	0.3310807639443354	0.0031405939096475445	0.01520369883571207	0.14757041611086708	1.0
PTBXL	13238	8701	6	rotation90	0.4136785363750749	0.002501244460589355	0.012579795859579669	0.11590099070400937	1.0
PTBXL	13238	8701	7	rotation90	0.82385322868555	0.002516135306471609	0.013607436504660808	0.12512095068766443	1.0
PTBXL	13238	8701	8	rotation90	0.35531018056299823	0.0027808102334039827	0.013062386477407404	0.1331214198429054	1.0
PTBXL	13238	8701	9	rotation90	0.3399926674280941	0.0025191293149070104	0.011983377993432746	0.1468406451511935	1.0
PTBXL	13238	8701	10	rotation90	3.0179212792223393	0.0025442916044333577	0.01384482698078583	0.11295075552797337	1.0
PTBXL	13238	8701	11	rotation90	0.3821940739551049	0.002325190034941122	0.012374636099744542	0.1476976734624334	1.0
PTBXL	13238	8701	12	rotation90	0.9473339500735276	0.002510884862023124	0.013005116542858965	0.09873850984005877	1.0
PTBXL	13238	8701	13	rotation90	0.3594334394508482	0.0024615906202562613	0.013233312368622241	0.11642578850703793	1.0
PTBXL	13238	8701	14	rotation90	0.32852090618811924	0.0026314275976474124	0.01432857004306703	0.11573721866834756	1.0
PTBXL	13238	8701	15	rotation90	0.2359905582038156	0.0027444850651421908	0.01437534384622915	0.1149290531635753	1.0
PTBXL	13238	8701	16	rotation90	0.28301638883313096	0.002480418430890828	0.013425470570294369	0.1496491703231253	1.0
PTBXL	13238	8701	17	rotation90	0.35138424296904064	0.002553152261685427	0.013168899717448916	0.11699897669608823	1.0
PTBXL	13238	8701	1	parameter_seconds	0.3832079755605707	0.002804713759046121	0.002039399803116236	0.13948632745492165	1.0
PTBXL	13238	8701	2	parameter_seconds	0.6354156341630316	0.0023417612164319144	0.0015440905394744917	0.11411039492242836	1.0
PTBXL	13238	8701	3	parameter_seconds	0.29551628101011596	0.0025713023750599064	0.0019080683749836274	0.13420095279729974	1.0
PTBXL	13238	8701	4	parameter_seconds	0.39377116258111644	0.0023439946328519573	0.001772433994666242	0.10493590181696133	1.0
PTBXL	13238	8701	5	parameter_seconds	0.3310807639443354	0.0031405939096475445	0.0022497946331194486	0.1475704161108671	1.0
PTBXL	13238	8701	6	parameter_seconds	0.4136785363750749	0.0025012444605893554	0.00193678902787347	0.11590099070400939	1.0
PTBXL	13238	8701	7	parameter_seconds	0.8238532286855501	0.002516135306471609	0.0018915756755470937	0.1251209506876644	1.0
PTBXL	13238	8701	8	parameter_seconds	0.3553101805629983	0.0027808102334039827	0.0020518767185316576	0.13312141984290538	1.0
PTBXL	13238	8701	9	parameter_seconds	0.3399926674280941	0.0025191293149070104	0.0017530009078621216	0.14684064515119344	1.0
PTBXL	13238	8701	10	parameter_seconds	3.0179212792223393	0.0025442916044333577	0.0019214314402352306	0.11295075552797336	1.0
PTBXL	13238	8701	11	parameter_seconds	0.3821940739551048	0.0023251900349411225	0.0018172950017928539	0.14769767346243345	1.0
PTBXL	13238	8701	12	parameter_seconds	0.9473339500735276	0.0025108848620231236	0.0017747874393479889	0.09873850984005879	1.0
PTBXL	13238	8701	13	parameter_seconds	0.3594334394508482	0.0024615906202562613	0.00182846064694921	0.11642578850703787	1.0
PTBXL	13238	8701	14	parameter_seconds	0.32852090618811924	0.002631427597647413	0.0020560345423195803	0.11573721866834756	1.0
PTBXL	13238	8701	15	parameter_seconds	0.2359905582038156	0.0027444850651421908	0.0020279159470513635	0.11492905316357536	1.0
PTBXL	13238	8701	16	parameter_seconds	0.28301638883313096	0.002480418430890828	0.0017849478345719613	0.1496491703231253	1.0
PTBXL	13238	8701	17	parameter_seconds	0.3513842429690406	0.002553152261685427	0.0018749671077403544	0.11699897669608822	1.0
PTBXL	13238	8701	1	time_scale100	27.059002086752205	6.717402681739018	13.855063528705486	1.7524893529104568	1.0
PTBXL	13238	8701	2	time_scale100	56.081640087496105	6.573856207738564	13.618037696537051	1.9715955051977905	1.0
PTBXL	13238	8701	3	time_scale100	23.823349099399575	5.929258183366397	15.611944666484355	1.9359780736059184	1.0
PTBXL	13238	8701	4	time_scale100	31.092372224680382	5.081929918838784	14.826893612272446	1.7867115890160115	1.0
PTBXL	13238	8701	5	time_scale100	26.26262196127405	6.649689211168706	12.807849615939247	2.0495838620766857	1.0
PTBXL	13238	8701	6	time_scale100	35.11569037451495	5.388324422523172	13.923197294965913	1.7811318566203145	1.0
PTBXL	13238	8701	7	time_scale100	69.91097857456657	5.087874449855932	13.36917846147195	2.7972780107263855	1.0
PTBXL	13238	8701	8	time_scale100	26.446561720353294	7.049405169834811	13.600457224446055	1.6206586529566887	1.0
PTBXL	13238	8701	9	time_scale100	27.241145284333204	5.625028984529559	14.985774406262822	1.9148344443647383	1.0
PTBXL	13238	8701	10	time_scale100	288.3646815765832	5.287004234234476	11.038076444921222	2.8946132230900834	1.0
PTBXL	13238	8701	11	time_scale100	30.132284650830332	4.174424040989002	10.793950704050005	1.8531903314435845	1.0
PTBXL	13238	8701	12	time_scale100	87.98696263089	4.694580973290978	11.480192390661195	1.529122070785828	1.0
PTBXL	13238	8701	13	time_scale100	30.526134827083784	6.3044767193375915	14.06727069320404	2.3206668666561767	1.0
PTBXL	13238	8701	14	time_scale100	26.512923838342562	5.028008902903239	13.006691032263273	2.327734325403825	1.0
PTBXL	13238	8701	15	time_scale100	16.686387354037297	5.516502398343356	12.747688494841872	1.5688004549015415	1.0
PTBXL	13238	8701	16	time_scale100	14.853127891893402	4.310644976245003	11.351160548408538	2.181852741578325	1.0
PTBXL	13238	8701	17	time_scale100	29.05842098308371	4.636782788578813	12.537931943734637	1.7072859236876252	1.0
PTBXL	17297	13134	1	baseline	0.28822877863195706	0.0019228062672057434	0.005114153399831833	0.07702106744413134	1.0
PTBXL	17297	13134	2	baseline	0.28782331492366764	0.0026244740445718275	0.006955917257656232	0.17284448363222146	1.0
PTBXL	17297	13134	3	baseline	0.27415979220634473	0.002346629283774467	0.005876715940158002	0.13932650164787905	1.0
PTBXL	17297	13134	4	baseline	0.4873374263040599	0.0026840410918025337	0.0071183977094632905	0.15315898407509265	1.0
PTBXL	17297	13134	5	baseline	0.4411095750652362	0.002745822407853226	0.0067518742359121	0.11767908084859985	1.0
PTBXL	17297	13134	6	baseline	0.3155759193648335	0.00247519607753778	0.007004850780020208	0.17597812658883072	1.0
PTBXL	17297	13134	7	baseline	0.6685364772403656	0.0021605037516411185	0.005375615943075172	0.11377088780286508	1.0
PTBXL	17297	13134	8	baseline	0.2553794512580973	0.002438696452388492	0.007450866910007869	0.09847896027802898	1.0
PTBXL	17297	13134	1	rotation90	0.28822877863195706	0.0019228062672057434	0.013901379893633353	0.07702106744413134	1.0
PTBXL	17297	13134	2	rotation90	0.28782331492366764	0.0026244740445718275	0.019080098940516297	0.17284448363222146	1.0
PTBXL	17297	13134	3	rotation90	0.27415979220634473	0.002346629283774467	0.01656066365510021	0.13932650164787905	1.0
PTBXL	17297	13134	4	rotation90	0.4873374263040599	0.0026840410918025337	0.01852035475188475	0.15315898407509265	1.0
PTBXL	17297	13134	5	rotation90	0.4411095750652362	0.002745822407853226	0.01927458375404716	0.11767908084859985	1.0
PTBXL	17297	13134	6	rotation90	0.3155759193648335	0.00247519607753778	0.017797153318016685	0.17597812658883072	1.0
PTBXL	17297	13134	7	rotation90	0.6685364772403656	0.0021605037516411185	0.015249874148830138	0.11377088780286508	1.0
PTBXL	17297	13134	8	rotation90	0.2553794512580973	0.002438696452388492	0.017999107187224802	0.09847896027802898	1.0
PTBXL	17297	13134	1	parameter_seconds	0.28822877863195706	0.0019228062672057434	0.0015582490378007927	0.07702106744413133	1.0
PTBXL	17297	13134	2	parameter_seconds	0.28782331492366764	0.0026244740445718275	0.002132592309516698	0.17284448363222146	1.0
PTBXL	17297	13134	3	parameter_seconds	0.27415979220634473	0.0023466292837744664	0.0019827248282345217	0.13932650164787905	1.0
PTBXL	17297	13134	4	parameter_seconds	0.4873374263040599	0.002684041091802534	0.002120113483168194	0.15315898407509274	1.0
PTBXL	17297	13134	5	parameter_seconds	0.44110957506523624	0.002745822407853226	0.002456218055977353	0.11767908084859989	1.0
PTBXL	17297	13134	6	parameter_seconds	0.3155759193648335	0.00247519607753778	0.001934242407899179	0.17597812658883064	1.0
PTBXL	17297	13134	7	parameter_seconds	0.6685364772403656	0.002160503751641118	0.0018355388922189728	0.11377088780286511	1.0
PTBXL	17297	13134	8	parameter_seconds	0.2553794512580974	0.002438696452388492	0.001986907309357189	0.098478960278029	1.0
PTBXL	17297	13134	1	time_scale100	20.781327580395683	5.142257455699033	9.701578728221698	1.5363500718542165	1.0
PTBXL	17297	13134	2	time_scale100	19.09547112624291	5.081037121446468	9.627005251893946	1.9145756288733455	1.0
PTBXL	17297	13134	3	time_scale100	20.027462057489437	5.299382916870427	9.007478758727135	2.4603242279572695	1.0
PTBXL	17297	13134	4	time_scale100	40.06089439035398	5.907640712761518	9.954613596186476	2.7258696039275963	1.0
PTBXL	17297	13134	5	time_scale100	24.150354309425033	5.425642120218679	10.132225167600822	2.24158920309982	1.0
PTBXL	17297	13134	6	time_scale100	22.29029915685587	5.36561064040727	10.270748644642854	1.7686020923218808	1.0
PTBXL	17297	13134	7	time_scale100	55.316071095373886	5.420506529608992	9.079027784394972	2.030435990145678	1.0
PTBXL	17297	13134	8	time_scale100	13.416313010886261	5.6430764920957195	10.86541901827245	1.9779397546648279	1.0
PTBXL	478	6312	1	baseline	0.34330570086277135	0.005182904509968057	0.026350848127263002	0.1561032418020049	1.0
PTBXL	478	6312	2	baseline	0.2931198670669754	0.0052043803190820175	0.026726497582302968	0.13446177683256488	1.0
PTBXL	478	6312	3	baseline	0.313921358840645	0.005348408209999206	0.027791138790783328	0.1422519755120284	1.0
PTBXL	478	6312	4	baseline	0.2965865427611999	0.0055564166728652485	0.028502363198883798	0.1598173917960359	1.0
PTBXL	478	6312	5	baseline	0.43690306646430344	0.005323093674189611	0.02762987753345716	0.14811963723021132	1.0
PTBXL	478	6312	6	baseline	0.35795417610241853	0.004930115895254771	0.025262141421998587	0.14293119473182078	1.0
PTBXL	478	6312	7	baseline	0.3345238022178684	0.004651469599590763	0.025505398993594032	0.14756868320159558	1.0
PTBXL	478	6312	8	baseline	0.28565299595017835	0.00478270811684666	0.025268933189928254	0.14688792314918664	1.0
PTBXL	478	6312	1	rotation90	0.34330570086277135	0.005182904509968057	0.016589104718794906	0.1561032418020049	1.0
PTBXL	478	6312	2	rotation90	0.2931198670669754	0.0052043803190820175	0.01641556927507381	0.13446177683256488	1.0
PTBXL	478	6312	3	rotation90	0.313921358840645	0.005348408209999206	0.017566562163542798	0.1422519755120284	1.0
PTBXL	478	6312	4	rotation90	0.2965865427611999	0.0055564166728652485	0.018571949717901833	0.1598173917960359	1.0
PTBXL	478	6312	5	rotation90	0.43690306646430344	0.005323093674189611	0.01770494745615063	0.14811963723021132	1.0
PTBXL	478	6312	6	rotation90	0.35795417610241853	0.004930115895254771	0.016561606696695493	0.14293119473182078	1.0
PTBXL	478	6312	7	rotation90	0.3345238022178684	0.004651469599590763	0.014250990857576322	0.14756868320159558	1.0
PTBXL	478	6312	8	rotation90	0.28565299595017835	0.00478270811684666	0.014433917566983813	0.14688792314918664	1.0
PTBXL	478	6312	1	parameter_seconds	0.34330570086277135	0.005182904509968057	0.003081314468162771	0.15610324180200494	1.0
PTBXL	478	6312	2	parameter_seconds	0.2931198670669754	0.0052043803190820175	0.002825061302410174	0.13446177683256486	1.0
PTBXL	478	6312	3	parameter_seconds	0.313921358840645	0.005348408209999206	0.0029969509942624002	0.1422519755120284	1.0
PTBXL	478	6312	4	parameter_seconds	0.29658654276119983	0.0055564166728652485	0.003129771680886999	0.1598173917960359	1.0
PTBXL	478	6312	5	parameter_seconds	0.43690306646430344	0.005323093674189611	0.0030500606504945877	0.1481196372302113	1.0
PTBXL	478	6312	6	parameter_seconds	0.35795417610241853	0.004930115895254772	0.0028603158811926267	0.14293119473182075	1.0
PTBXL	478	6312	7	parameter_seconds	0.3345238022178684	0.004651469599590763	0.002186450631559094	0.14756868320159558	1.0
PTBXL	478	6312	8	parameter_seconds	0.28565299595017835	0.00478270811684666	0.0023842375153894885	0.14688792314918667	1.0
PTBXL	478	6312	1	time_scale100	24.14913584694162	5.226092597493455	14.01157283844255	0.7551859260196635	1.0
PTBXL	478	6312	2	time_scale100	19.991057616844618	5.112478420835567	13.769185803094414	0.8199659054261353	1.0
PTBXL	478	6312	3	time_scale100	19.696545455119548	5.174415820872279	13.131743241049854	0.766689470082314	1.0
PTBXL	478	6312	4	time_scale100	18.443197559593255	5.6961888646567855	14.419559220219835	0.6500164763496903	1.0
PTBXL	478	6312	5	time_scale100	33.4914710645265	5.356437661342503	15.950708628402259	0.7039275396198896	1.0
PTBXL	478	6312	6	time_scale100	23.36288803671053	4.9285243813311315	13.32464635020268	0.9165569322773408	1.0
PTBXL	478	6312	7	time_scale100	24.953601628537886	5.034828327785016	16.376309687533503	0.8920664625798455	1.0
PTBXL	478	6312	8	time_scale100	19.189879739895545	5.803687654482951	15.274010932322643	0.834416961099489	1.0
PTBXL	11474	13400	1	baseline	0.35959680141075834	0.001971898325676841	0.017903919959929963	0.15777971232732274	1.0
PTBXL	11474	13400	2	baseline	0.3566823504229812	0.0020488097857920655	0.018611042771329817	0.07597313135937493	1.0
PTBXL	11474	13400	3	baseline	0.361337382602722	0.0020337583266166236	0.017924991319465317	0.1308949503565984	1.0
PTBXL	11474	13400	4	baseline	0.38659174489773496	0.0019361747966317555	0.019243184647409827	0.12313343554148595	1.0
PTBXL	11474	13400	5	baseline	0.25314508081304365	0.0019254705345622108	0.018554436650367132	0.10887059415648474	1.0
PTBXL	11474	13400	6	baseline	0.31716936500423637	0.0019003768724243125	0.018461041419641652	0.12130730460215006	1.0
PTBXL	11474	13400	7	baseline	0.4301378922169574	0.0019773331298986283	0.01804150128182026	0.13444908232854677	1.0
PTBXL	11474	13400	8	baseline	0.30160762119879514	0.0017520918252373605	0.015053924338603725	0.11221402055888016	1.0
PTBXL	11474	13400	9	baseline	0.7515857065080259	0.0019860681315745582	0.01927367746623471	0.12104732800615689	1.0
PTBXL	11474	13400	10	baseline	0.3827915072912369	0.0019956286905213412	0.01923163363968063	0.14606392194280893	1.0
PTBXL	11474	13400	11	baseline	0.6686254239234575	0.0018949919197051896	0.01871296586513543	0.12563067400820968	1.0
PTBXL	11474	13400	1	rotation90	0.35959680141075834	0.001971898325676841	0.011970058836909837	0.15777971232732274	1.0
PTBXL	11474	13400	2	rotation90	0.3566823504229812	0.0020488097857920655	0.012160624592192653	0.07597313135937493	1.0
PTBXL	11474	13400	3	rotation90	0.361337382602722	0.0020337583266166236	0.011478635118403907	0.1308949503565984	1.0
PTBXL	11474	13400	4	rotation90	0.38659174489773496	0.0019361747966317555	0.012578070613833819	0.12313343554148595	1.0
PTBXL	11474	13400	5	rotation90	0.25314508081304365	0.0019254705345622108	0.012615996683923669	0.10887059415648474	1.0
PTBXL	11474	13400	6	rotation90	0.31716936500423637	0.0019003768724243125	0.01228503121693078	0.12130730460215006	1.0
PTBXL	11474	13400	7	rotation90	0.4301378922169574	0.0019773331298986283	0.011713780759074475	0.13444908232854677	1.0
PTBXL	11474	13400	8	rotation90	0.30160762119879514	0.0017520918252373605	0.009366838711503012	0.11221402055888016	1.0
PTBXL	11474	13400	9	rotation90	0.7515857065080259	0.0019860681315745582	0.012668643924997412	0.12104732800615689	1.0
PTBXL	11474	13400	10	rotation90	0.3827915072912369	0.0019956286905213412	0.012757631186959878	0.14606392194280893	1.0
PTBXL	11474	13400	11	rotation90	0.6686254239234575	0.0018949919197051896	0.012470429803941268	0.12563067400820968	1.0
PTBXL	11474	13400	1	parameter_seconds	0.35959680141075834	0.001971898325676841	0.0010577648312095587	0.15777971232732274	1.0
PTBXL	11474	13400	2	parameter_seconds	0.3566823504229812	0.0020488097857920655	0.001037002974282618	0.07597313135937489	1.0
PTBXL	11474	13400	3	parameter_seconds	0.361337382602722	0.0020337583266166236	0.0011306067545779584	0.1308949503565984	1.0
PTBXL	11474	13400	4	parameter_seconds	0.386591744897735	0.0019361747966317555	0.0010406575631040865	0.12313343554148592	1.0
PTBXL	11474	13400	5	parameter_seconds	0.25314508081304365	0.0019254705345622108	0.0010056380352632308	0.10887059415648473	1.0
PTBXL	11474	13400	6	parameter_seconds	0.31716936500423637	0.0019003768724243123	0.0009359552580138577	0.12130730460215003	1.0
PTBXL	11474	13400	7	parameter_seconds	0.4301378922169574	0.0019773331298986283	0.0010176547172997324	0.13444908232854672	1.0
PTBXL	11474	13400	8	parameter_seconds	0.30160762119879514	0.0017520918252373608	0.0008779034432209615	0.11221402055888015	1.0
PTBXL	11474	13400	9	parameter_seconds	0.7515857065080259	0.0019860681315745582	0.001042881440504808	0.12104732800615692	1.0
PTBXL	11474	13400	10	parameter_seconds	0.3827915072912369	0.0019956286905213417	0.0010837490190826302	0.14606392194280896	1.0
PTBXL	11474	13400	11	parameter_seconds	0.6686254239234576	0.0018949919197051896	0.0010528784414461391	0.12563067400820968	1.0
PTBXL	11474	13400	1	time_scale100	23.227495504408445	4.119311931823236	11.68620337542229	3.27629171820783	1.0
PTBXL	11474	13400	2	time_scale100	26.078900075545242	3.50462429159821	12.423532452028052	1.8124649996068543	1.0
PTBXL	11474	13400	3	time_scale100	22.93188779365371	3.636179637275782	10.586523826681576	2.3143902469073403	1.0
PTBXL	11474	13400	4	time_scale100	27.783858831435232	2.927992010959245	10.73506386212888	2.3448752387142866	1.0
PTBXL	11474	13400	5	time_scale100	14.759106056053533	3.447366850111473	10.880753091150346	2.097320626064496	1.0
PTBXL	11474	13400	6	time_scale100	17.822994129708587	3.0906136322654327	11.651851331718476	2.083982615638024	1.0
PTBXL	11474	13400	7	time_scale100	30.058201332871217	3.804544166118173	11.892723042177387	2.0954595545310566	1.0
PTBXL	11474	13400	8	time_scale100	22.73567669361397	3.657729667858898	11.957277973478664	2.9725790914263963	1.0
PTBXL	11474	13400	9	time_scale100	27.925873959201585	3.2688689990720126	10.868453273969712	2.3680256561317523	1.0
PTBXL	11474	13400	10	time_scale100	26.071032618865296	3.4904500101476272	10.852380586204273	2.7969449209420834	1.0
PTBXL	11474	13400	11	time_scale100	51.6227959832383	3.7570717273982517	11.120147370311761	2.6072512066361564	1.0
PTBXL	12480	5042	1	baseline	0.22928907509115748	0.0023359971567283922	0.014228432363543068	0.09668409448308538	1.0
PTBXL	12480	5042	2	baseline	0.3041090992513798	0.0022323601132162086	0.014040178465892223	0.08072640257274294	1.0
PTBXL	12480	5042	3	baseline	0.2407783486588339	0.0024088099783800393	0.014981545644905874	0.08160408008703805	1.0
PTBXL	12480	5042	4	baseline	0.5859288776305513	0.0024421477219483097	0.015478698715514357	0.09978024424579997	1.0
PTBXL	12480	5042	5	baseline	0.31298868493538406	0.002322632943489335	0.014187611103294289	0.12252604715046118	1.0
PTBXL	12480	5042	6	baseline	0.2608181317749684	0.002160255516078162	0.013335607939281834	0.06445627877744883	1.0
PTBXL	12480	5042	7	baseline	0.2196350109626	0.0021082091682217215	0.012919760913431605	0.07001066955565223	1.0
PTBXL	12480	5042	8	baseline	0.3432701053635731	0.002239899550555601	0.014397119102824268	0.08534172041936303	1.0
PTBXL	12480	5042	9	baseline	3.2340676241006343	0.0022832947033237577	0.013801155176401307	0.10634445219518536	1.0
PTBXL	12480	5042	1	rotation90	0.22928907509115748	0.0023359971567283922	0.009551685406694016	0.09668409448308538	1.0
PTBXL	12480	5042	2	rotation90	0.3041090992513798	0.0022323601132162086	0.009007426045689096	0.08072640257274294	1.0
PTBXL	12480	5042	3	rotation90	0.2407783486588339	0.0024088099783800393	0.009216485727055182	0.08160408008703805	1.0
PTBXL	12480	5042	4	rotation90	0.5859288776305513	0.0024421477219483097	0.010968128792202285	0.09978024424579997	1.0
PTBXL	12480	5042	5	rotation90	0.31298868493538406	0.002322632943489335	0.0098831287491226	0.12252604715046118	1.0
PTBXL	12480	5042	6	rotation90	0.2608181317749684	0.002160255516078162	0.008895369138905866	0.06445627877744883	1.0
PTBXL	12480	5042	7	rotation90	0.2196350109626	0.0021082091682217215	0.008514009857306803	0.07001066955565223	1.0
PTBXL	12480	5042	8	rotation90	0.3432701053635731	0.002239899550555601	0.009338153705656256	0.08534172041936303	1.0
PTBXL	12480	5042	9	rotation90	3.2340676241006343	0.0022832947033237577	0.010012352998482181	0.10634445219518536	1.0
PTBXL	12480	5042	1	parameter_seconds	0.22928907509115748	0.0023359971567283922	0.0012258789823400697	0.09668409448308536	1.0
PTBXL	12480	5042	2	parameter_seconds	0.3041090992513798	0.0022323601132162086	0.0012008868139843432	0.08072640257274294	1.0
PTBXL	12480	5042	3	parameter_seconds	0.2407783486588339	0.0024088099783800398	0.0012134980905446847	0.08160408008703807	1.0
PTBXL	12480	5042	4	parameter_seconds	0.5859288776305513	0.0024421477219483097	0.0013803388265394127	0.09978024424579998	1.0
PTBXL	12480	5042	5	parameter_seconds	0.31298868493538406	0.002322632943489335	0.001264431940303588	0.1225260471504612	1.0
PTBXL	12480	5042	6	parameter_seconds	0.2608181317749684	0.002160255516078162	0.0011223605302762714	0.0644562787774488	1.0
PTBXL	12480	5042	7	parameter_seconds	0.21963501096260005	0.0021082091682217215	0.0011845452222604823	0.07001066955565222	1.0
PTBXL	12480	5042	8	parameter_seconds	0.3432701053635731	0.002239899550555601	0.0011859540565635855	0.08534172041936301	1.0
PTBXL	12480	5042	9	parameter_seconds	3.234067624100634	0.0022832947033237577	0.00133335724693118	0.10634445219518536	1.0
PTBXL	12480	5042	1	time_scale100	18.698497217473328	4.547840873451119	10.768006588106823	1.7704549670536665	1.0
PTBXL	12480	5042	2	time_scale100	26.051279088062753	3.6467319498206066	10.76477505146848	1.1466984614900684	1.0
PTBXL	12480	5042	3	time_scale100	15.44250086478213	4.147516746169752	10.89765599134098	1.16974361838237	1.0
PTBXL	12480	5042	4	time_scale100	51.92300885173376	4.0680499687346865	11.005007070043115	1.784708021583717	1.0
PTBXL	12480	5042	5	time_scale100	24.265375684513153	3.927640866407571	10.368649765240301	2.0563330140647844	1.0
PTBXL	12480	5042	6	time_scale100	20.607715173088565	3.924300990169917	10.077968676255093	1.2177199889100379	1.0
PTBXL	12480	5042	7	time_scale100	17.882402874477755	3.9781197290685015	10.58129037811746	1.299842542722723	1.0
PTBXL	12480	5042	8	time_scale100	28.582057767864733	3.4599288869839007	11.98374141819482	1.3216582908438979	1.0
PTBXL	12480	5042	9	time_scale100	317.92586436719205	4.132677152279782	12.86662196347903	2.0102594610557967	1.0
PTBXL	12677	5341	1	baseline	0.3430237711855153	0.0032173576307607523	0.01249296860077819	0.0786159511591176	1.0
PTBXL	12677	5341	2	baseline	0.2971550078091244	0.0037604229239637074	0.013202148735608283	0.06512431432932185	1.0
PTBXL	12677	5341	3	baseline	0.22233377309718483	0.003836849228597013	0.0128003033586411	0.06823051748041221	1.0
PTBXL	12677	5341	4	baseline	0.2772469640767879	0.004176406379211541	0.013023310241439727	0.07701289477696409	1.0
PTBXL	12677	5341	5	baseline	0.1631007318566945	0.0038185472238735294	0.012439963781306023	0.07317212920044422	1.0
PTBXL	12677	5341	6	baseline	0.37299615049726015	0.003652208066810043	0.014863889605616135	0.09297806503657001	1.0
PTBXL	12677	5341	7	baseline	0.3157662800279234	0.0036459784394574798	0.01460410864560296	0.0714208176453913	1.0
PTBXL	12677	5341	8	baseline	0.30779957348060893	0.0036857498015653244	0.014806336294747181	0.07693345395433374	1.0
PTBXL	12677	5341	1	rotation90	0.3430237711855153	0.0032173576307607523	0.018876702347295778	0.0786159511591176	1.0
PTBXL	12677	5341	2	rotation90	0.2971550078091244	0.0037604229239637074	0.021921860291718186	0.06512431432932185	1.0
PTBXL	12677	5341	3	rotation90	0.22233377309718483	0.003836849228597013	0.02290652155280761	0.06823051748041221	1.0
PTBXL	12677	5341	4	rotation90	0.2772469640767879	0.004176406379211541	0.024730383329973706	0.07701289477696409	1.0
PTBXL	12677	5341	5	rotation90	0.1631007318566945	0.0038185472238735294	0.02353160708910318	0.07317212920044422	1.0
PTBXL	12677	5341	6	rotation90	0.37299615049726015	0.003652208066810043	0.02248322964456376	0.09297806503657001	1.0
PTBXL	12677	5341	7	rotation90	0.3157662800279234	0.0036459784394574798	0.021291009814998454	0.0714208176453913	1.0
PTBXL	12677	5341	8	rotation90	0.30779957348060893	0.0036857498015653244	0.021435944768537454	0.07693345395433374	1.0
PTBXL	12677	5341	1	parameter_seconds	0.3430237711855153	0.0032173576307607523	0.0024789260760974038	0.07861595115911761	1.0
PTBXL	12677	5341	2	parameter_seconds	0.2971550078091244	0.0037604229239637074	0.0030764583481369978	0.06512431432932186	1.0
PTBXL	12677	5341	3	parameter_seconds	0.22233377309718483	0.003836849228597013	0.0032831195423766997	0.06823051748041224	1.0
PTBXL	12677	5341	4	parameter_seconds	0.2772469640767879	0.00417640637921154	0.0036075938184822504	0.0770128947769641	1.0
PTBXL	12677	5341	5	parameter_seconds	0.1631007318566945	0.0038185472238735294	0.003228937849678399	0.07317212920044418	1.0
PTBXL	12677	5341	6	parameter_seconds	0.37299615049726015	0.003652208066810043	0.0029957743235952522	0.09297806503656997	1.0
PTBXL	12677	5341	7	parameter_seconds	0.3157662800279234	0.0036459784394574798	0.0028506709287049506	0.0714208176453913	1.0
PTBXL	12677	5341	8	parameter_seconds	0.307799573480609	0.0036857498015653244	0.00281487212767981	0.07693345395433372	1.0
PTBXL	12677	5341	1	time_scale100	29.233205654401402	3.4996942173870864	10.226859803322263	0.427504600977836	1.0
PTBXL	12677	5341	2	time_scale100	24.06328429971939	3.307895390003418	10.673089993200934	0.42572557034107134	1.0
PTBXL	12677	5341	3	time_scale100	17.30776457886602	3.8989431588097303	12.551251670657733	0.3783027684654174	1.0
PTBXL	12677	5341	4	time_scale100	20.0603844177676	4.585353971206786	13.611739221077249	0.49054524885601514	1.0
PTBXL	12677	5341	5	time_scale100	10.52554651670608	3.38202220400699	11.72599806148957	0.3988321088956677	1.0
PTBXL	12677	5341	6	time_scale100	26.422247022198906	3.571292672826564	15.522394291359273	0.4788582450965672	1.0
PTBXL	12677	5341	7	time_scale100	24.415221560166668	3.6217433402298638	11.467851868176227	0.4271884229189306	1.0
PTBXL	12677	5341	8	time_scale100	22.161753024897557	3.82778565394277	10.639122380799899	0.3830080847282912	1.0
PTBXL	17575	10617	1	baseline	0.41774918228112745	0.0028597894016247627	0.012903463471231362	0.13023074161215206	1.0
PTBXL	17575	10617	2	baseline	0.34292082288222314	0.0028461608431393144	0.012047186167643612	0.14121204554649805	1.0
PTBXL	17575	10617	3	baseline	0.31376817998438944	0.0034187129552761403	0.014428468082825356	0.09798171053488987	1.0
PTBXL	17575	10617	4	baseline	0.47601085040738045	0.003209610705285242	0.014686219880177598	0.13406529340941367	1.0
PTBXL	17575	10617	5	baseline	0.2830629237130143	0.0032925056237812127	0.015397701051804337	0.08568712992536835	1.0
PTBXL	17575	10617	6	baseline	0.3876180243254829	0.0033014549901956626	0.014887740556674559	0.0849528317959586	1.0
PTBXL	17575	10617	7	baseline	0.24398830127826512	0.003017911536731696	0.0133544397848555	0.13571704225055042	1.0
PTBXL	17575	10617	8	baseline	0.4810635090044529	0.0030768284411692762	0.01398328439316776	0.09001110530144031	1.0
PTBXL	17575	10617	9	baseline	0.24356706456579294	0.003134357422380314	0.015340074817946652	0.06370423935913244	1.0
PTBXL	17575	10617	1	rotation90	0.41774918228112745	0.0028597894016247627	0.012204124486965237	0.13023074161215206	1.0
PTBXL	17575	10617	2	rotation90	0.34292082288222314	0.0028461608431393144	0.012389470692882596	0.14121204554649805	1.0
PTBXL	17575	10617	3	rotation90	0.31376817998438944	0.0034187129552761403	0.015489940387115354	0.09798171053488987	1.0
PTBXL	17575	10617	4	rotation90	0.47601085040738045	0.003209610705285242	0.015170173772485487	0.13406529340941367	1.0
PTBXL	17575	10617	5	rotation90	0.2830629237130143	0.0032925056237812127	0.015179215529509389	0.08568712992536835	1.0
PTBXL	17575	10617	6	rotation90	0.3876180243254829	0.0033014549901956626	0.015419877286565065	0.0849528317959586	1.0
PTBXL	17575	10617	7	rotation90	0.24398830127826512	0.003017911536731696	0.013375462097799183	0.13571704225055042	1.0
PTBXL	17575	10617	8	rotation90	0.4810635090044529	0.0030768284411692762	0.015597014248110528	0.09001110530144031	1.0
PTBXL	17575	10617	9	rotation90	0.24356706456579294	0.003134357422380314	0.014553403544720194	0.06370423935913244	1.0
PTBXL	17575	10617	1	parameter_seconds	0.41774918228112745	0.0028597894016247627	0.0018747449395108686	0.1302307416121521	1.0
PTBXL	17575	10617	2	parameter_seconds	0.34292082288222325	0.0028461608431393144	0.0019191722712069259	0.14121204554649805	1.0
PTBXL	17575	10617	3	parameter_seconds	0.31376817998438944	0.0034187129552761403	0.0023908864681154956	0.09798171053488988	1.0
PTBXL	17575	10617	4	parameter_seconds	0.4760108504073804	0.003209610705285242	0.002186823820601107	0.13406529340941362	1.0
PTBXL	17575	10617	5	parameter_seconds	0.2830629237130143	0.003292505623781213	0.0023437691867482274	0.08568712992536837	1.0
PTBXL	17575	10617	6	parameter_seconds	0.38761802432548287	0.0033014549901956626	0.002469982371019405	0.08495283179595858	1.0
PTBXL	17575	10617	7	parameter_seconds	0.24398830127826512	0.0030179115367316954	0.0021065927415476605	0.13571704225055045	1.0
PTBXL	17575	10617	8	parameter_seconds	0.4810635090044529	0.0030768284411692762	0.002237672256836907	0.09001110530144031	1.0
PTBXL	17575	10617	9	parameter_seconds	0.24356706456579294	0.003134357422380314	0.0021401019643397744	0.06370423935913243	1.0
PTBXL	17575	10617	1	time_scale100	30.04802871445729	4.566903744327782	12.46078174410906	0.8140474985763503	1.0
PTBXL	17575	10617	2	time_scale100	25.50020900343678	5.219475805598772	11.806772400901087	0.8555957604201045	1.0
PTBXL	17575	10617	3	time_scale100	20.292050239418373	5.410426845053707	12.289701909696332	0.7990741634072719	1.0
PTBXL	17575	10617	4	time_scale100	34.17454330787238	4.785561269312131	13.589663173942053	0.8640430631807217	1.0
PTBXL	17575	10617	5	time_scale100	20.008223140240236	4.45192748000389	13.567953002105446	0.7123853646807037	1.0
PTBXL	17575	10617	6	time_scale100	23.50344600214906	4.011210297744119	12.89118311475633	0.568096002109954	1.0
PTBXL	17575	10617	7	time_scale100	14.818117717425654	4.704845529682295	14.98202504866081	0.8711276997888326	1.0
PTBXL	17575	10617	8	time_scale100	33.632153861638955	3.6324661482885774	14.003926837564611	0.9437976789832613	1.0
PTBXL	17575	10617	9	time_scale100	16.8184283664404	4.594868253925387	14.327423046096058	0.47894734715857906	1.0
PTBXL	5914	15439	1	baseline	0.29114254913574183	0.0036699727853679483	0.01621771861411599	0.09741047937414618	1.0
PTBXL	5914	15439	2	baseline	0.2663997114914508	0.004275418099960841	0.019561337759403236	0.10980181927202445	1.0
PTBXL	5914	15439	3	baseline	0.3788608942207499	0.003738749132515236	0.017136082077167523	0.08375309237373817	1.0
PTBXL	5914	15439	4	baseline	1.2538310591470183	0.0034284727486502825	0.015526815553476599	0.08513238813287956	1.0
PTBXL	5914	15439	5	baseline	0.2960226781917732	0.004159249631935392	0.017908471554592513	0.06976197397296847	1.0
PTBXL	5914	15439	6	baseline	0.3149672530972013	0.0034138510048698583	0.015707104242053658	0.06271339815991649	1.0
PTBXL	5914	15439	7	baseline	0.27230947919656784	0.004354178230613047	0.0196781284356657	0.0955358466351458	1.0
PTBXL	5914	15439	8	baseline	0.20685331193140533	0.0037340239779407028	0.016755705438701533	0.09304008801534074	1.0
PTBXL	5914	15439	9	baseline	0.41129834581308694	0.0038145818550726976	0.01681887044123826	0.09282465675676795	1.0
PTBXL	5914	15439	1	rotation90	0.29114254913574183	0.0036699727853679483	0.016487174615300138	0.09741047937414618	1.0
PTBXL	5914	15439	2	rotation90	0.2663997114914508	0.004275418099960841	0.019717100817397675	0.10980181927202445	1.0
PTBXL	5914	15439	3	rotation90	0.3788608942207499	0.003738749132515236	0.017906488159943702	0.08375309237373817	1.0
PTBXL	5914	15439	4	rotation90	1.2538310591470183	0.0034284727486502825	0.016404509789556983	0.08513238813287956	1.0
PTBXL	5914	15439	5	rotation90	0.2960226781917732	0.004159249631935392	0.01983090839701645	0.06976197397296847	1.0
PTBXL	5914	15439	6	rotation90	0.3149672530972013	0.0034138510048698583	0.016062868403608287	0.06271339815991649	1.0
PTBXL	5914	15439	7	rotation90	0.27230947919656784	0.004354178230613047	0.02001680600110211	0.0955358466351458	1.0
PTBXL	5914	15439	8	rotation90	0.20685331193140533	0.0037340239779407028	0.017463919377381638	0.09304008801534074	1.0
PTBXL	5914	15439	9	rotation90	0.41129834581308694	0.0038145818550726976	0.01765072099916614	0.09282465675676795	1.0
PTBXL	5914	15439	1	parameter_seconds	0.2911425491357419	0.0036699727853679483	0.0024729971571607052	0.09741047937414622	1.0
PTBXL	5914	15439	2	parameter_seconds	0.26639971149145075	0.004275418099960841	0.0027157292288622647	0.10980181927202444	1.0
PTBXL	5914	15439	3	parameter_seconds	0.3788608942207499	0.003738749132515236	0.002487832717535374	0.08375309237373817	1.0
PTBXL	5914	15439	4	parameter_seconds	1.2538310591470179	0.0034284727486502825	0.0022488398170960803	0.08513238813287954	1.0
PTBXL	5914	15439	5	parameter_seconds	0.2960226781917732	0.004159249631935392	0.002755577732576977	0.0697619739729685	1.0
PTBXL	5914	15439	6	parameter_seconds	0.3149672530972013	0.003413851004869858	0.0022391392249304755	0.0627133981599165	1.0
PTBXL	5914	15439	7	parameter_seconds	0.27230947919656784	0.004354178230613047	0.0027831055386300274	0.09553584663514583	1.0
PTBXL	5914	15439	8	parameter_seconds	0.20685331193140533	0.0037340239779407036	0.0024023338809580595	0.09304008801534074	1.0
PTBXL	5914	15439	9	parameter_seconds	0.41129834581308694	0.0038145818550726967	0.00237271062711264	0.09282465675676795	1.0
PTBXL	5914	15439	1	time_scale100	19.727309590341726	4.868440013712433	10.470856541908825	0.5653232475489179	1.0
PTBXL	5914	15439	2	time_scale100	19.127465706549653	3.575709070401315	8.669592514976955	0.8066029449823886	1.0
PTBXL	5914	15439	3	time_scale100	28.366423343318086	3.5987108108952195	11.101100915613136	0.6072894932442445	1.0
PTBXL	5914	15439	4	time_scale100	116.24760014823163	3.8141717118404848	9.353593653323868	0.6107469656042068	1.0
PTBXL	5914	15439	5	time_scale100	20.679256550418454	4.033956647338183	9.366683672637865	0.41145903146285584	1.0
PTBXL	5914	15439	6	time_scale100	24.681809709068567	3.195161286008901	9.403269355183738	0.42823445257227605	1.0
PTBXL	5914	15439	7	time_scale100	17.419293717798155	3.8284482594234217	9.751424227351919	0.7748195879871957	1.0
PTBXL	5914	15439	8	time_scale100	13.873887041644867	3.6303070514740616	9.924403660393494	0.8175599669903637	1.0
PTBXL	5914	15439	9	time_scale100	22.993257228066884	3.9073745337334236	8.347143156941627	0.6643817833483343	1.0
PTBXL	17910	9579	1	baseline	0.24367467689353117	0.004887354948262316	0.012558756168060896	0.15489226682714213	1.0
PTBXL	17910	9579	2	baseline	0.2791460366434677	0.003640033215353522	0.010368678800252584	0.09142349728645799	1.0
PTBXL	17910	9579	3	baseline	0.3107605803187327	0.0040706929118317515	0.01235376904896957	0.14956489840149845	1.0
PTBXL	17910	9579	4	baseline	0.3110986174064313	0.0037338163358026475	0.011766532394928548	0.16427761159983928	1.0
PTBXL	17910	9579	5	baseline	0.33164434122755077	0.004136335340637304	0.011858163217780006	0.12025785091628434	1.0
PTBXL	17910	9579	6	baseline	0.5869993109842492	0.004126503541908798	0.009814284094268069	0.07552737903094849	1.0
PTBXL	17910	9579	7	baseline	0.3306352076545156	0.004599166898153241	0.012915352020059188	0.08572329310889965	1.0
PTBXL	17910	9579	8	baseline	0.33109003848948326	0.004028811105153322	0.011570721696798788	0.12604857247398782	1.0
PTBXL	17910	9579	9	baseline	0.3689286073532161	0.004023702818264012	0.011468751597123858	0.10974401380936262	1.0
PTBXL	17910	9579	1	rotation90	0.24367467689353117	0.004887354948262316	0.021488496336117983	0.15489226682714213	1.0
PTBXL	17910	9579	2	rotation90	0.2791460366434677	0.003640033215353522	0.015547453601378625	0.09142349728645799	1.0
PTBXL	17910	9579	3	rotation90	0.3107605803187327	0.0040706929118317515	0.016211766380146493	0.14956489840149845	1.0
PTBXL	17910	9579	4	rotation90	0.3110986174064313	0.0037338163358026475	0.015604966885317638	0.16427761159983928	1.0
PTBXL	17910	9579	5	rotation90	0.33164434122755077	0.004136335340637304	0.017608114853877966	0.12025785091628434	1.0
PTBXL	17910	9579	6	rotation90	0.5869993109842492	0.004126503541908798	0.020504324242444385	0.07552737903094849	1.0
PTBXL	17910	9579	7	rotation90	0.3306352076545156	0.004599166898153241	0.021335862078057634	0.08572329310889965	1.0
PTBXL	17910	9579	8	rotation90	0.33109003848948326	0.004028811105153322	0.01686803905513975	0.12604857247398782	1.0
PTBXL	17910	9579	9	rotation90	0.3689286073532161	0.004023702818264012	0.016148040896707457	0.10974401380936262	1.0
PTBXL	17910	9579	1	parameter_seconds	0.24367467689353112	0.004887354948262317	0.0036883750432400377	0.1548922668271421	1.0
PTBXL	17910	9579	2	parameter_seconds	0.2791460366434677	0.003640033215353522	0.002581144224560085	0.09142349728645806	1.0
PTBXL	17910	9579	3	parameter_seconds	0.3107605803187327	0.004070692911831751	0.0027241018770057337	0.14956489840149845	1.0
PTBXL	17910	9579	4	parameter_seconds	0.3110986174064313	0.0037338163358026475	0.00255180039133274	0.16427761159983922	1.0
PTBXL	17910	9579	5	parameter_seconds	0.33164434122755077	0.004136335340637304	0.0029224706650243636	0.12025785091628437	1.0
PTBXL	17910	9579	6	parameter_seconds	0.5869993109842493	0.0041265035419087975	0.0033093272943769863	0.07552737903094853	1.0
PTBXL	17910	9579	7	parameter_seconds	0.33063520765451554	0.004599166898153241	0.003382958953272949	0.08572329310889967	1.0
PTBXL	17910	9579	8	parameter_seconds	0.33109003848948326	0.004028811105153322	0.0026863835837986788	0.12604857247398782	1.0
PTBXL	17910	9579	9	parameter_seconds	0.3689286073532161	0.004023702818264011	0.0027645043994336807	0.10974401380936262	1.0
PTBXL	17910	9579	1	time_scale100	14.501119558830878	5.776476931566705	10.190657131081185	2.0196595532753787	1.0
PTBXL	17910	9579	2	time_scale100	19.60299911137676	4.256027532750251	9.778784765958475	1.5109036962141402	1.0
PTBXL	17910	9579	3	time_scale100	22.91531570354499	5.009313416540428	10.575266846078899	2.3009470624312445	1.0
PTBXL	17910	9579	4	time_scale100	16.547472559595835	4.626732570884891	10.90239054252553	2.546344926616797	1.0
PTBXL	17910	9579	5	time_scale100	21.64310470195504	6.058795314627198	11.778624449500072	1.9971503628995617	1.0
PTBXL	17910	9579	6	time_scale100	19.150529698283336	5.3121545158817876	11.74251148657488	1.3802622686124693	1.0
PTBXL	17910	9579	7	time_scale100	20.62776101788822	5.17829765732365	10.668968090738371	1.2084790561733103	1.0
PTBXL	17910	9579	8	time_scale100	23.71849165067937	6.774332164677921	13.250150608340622	2.067694003803406	1.0
PTBXL	17910	9579	9	time_scale100	27.31303958763155	6.381550156055826	11.261228109371354	1.6922594375080133	1.0
PTBXL	17176	17697	1	baseline	2.01121860795828	0.002593065231024266	0.009193984978085953	0.10153080571816252	1.0
PTBXL	17176	17697	2	baseline	0.2300296622949028	0.0027776503097125625	0.008326986505161253	0.12703421184653466	1.0
PTBXL	17176	17697	3	baseline	0.34306533328082894	0.0026327782248961465	0.009047475054194922	0.14275805100792685	1.0
PTBXL	17176	17697	4	baseline	0.37463788065915365	0.0028777073270648016	0.010133478538217111	0.1185234976038821	1.0
PTBXL	17176	17697	5	baseline	0.37677183180061874	0.002812844264298319	0.009625493266694466	0.07901324894866905	1.0
PTBXL	17176	17697	6	baseline	0.42734305890990465	0.002676985795916276	0.00905406781826583	0.12702174609609898	1.0
PTBXL	17176	17697	7	baseline	0.2580551487973293	0.00270412776112417	0.009531471536372226	0.11726902851198173	1.0
PTBXL	17176	17697	8	baseline	0.29989565999695417	0.0027457170664549287	0.00893031089799007	0.14953341410898352	1.0
PTBXL	17176	17697	9	baseline	0.34140123943411904	0.0029800888301206815	0.009439788941782646	0.1110385350690953	1.0
PTBXL	17176	17697	10	baseline	0.17453337678243283	0.0028031267634584466	0.008358439059798118	0.11699247303994635	1.0
PTBXL	17176	17697	11	baseline	0.4660457698650255	0.0029299214235233304	0.01033229432317471	0.15961490160780573	1.0
PTBXL	17176	17697	1	rotation90	2.01121860795828	0.002593065231024266	0.012342878140565634	0.10153080571816252	1.0
PTBXL	17176	17697	2	rotation90	0.2300296622949028	0.0027776503097125625	0.012486802839187149	0.12703421184653466	1.0
PTBXL	17176	17697	3	rotation90	0.34306533328082894	0.0026327782248961465	0.012038884840331516	0.14275805100792685	1.0
PTBXL	17176	17697	4	rotation90	0.37463788065915365	0.0028777073270648016	0.013293914136438392	0.1185234976038821	1.0
PTBXL	17176	17697	5	rotation90	0.37677183180061874	0.002812844264298319	0.013455322186567847	0.07901324894866905	1.0
PTBXL	17176	17697	6	rotation90	0.42734305890990465	0.002676985795916276	0.011908526395058617	0.12702174609609898	1.0
PTBXL	17176	17697	7	rotation90	0.2580551487973293	0.00270412776112417	0.012628684309420516	0.11726902851198173	1.0
PTBXL	17176	17697	8	rotation90	0.29989565999695417	0.0027457170664549287	0.012474608125380312	0.14953341410898352	1.0
PTBXL	17176	17697	9	rotation90	0.34140123943411904	0.0029800888301206815	0.014289434063191822	0.1110385350690953	1.0
PTBXL	17176	17697	10	rotation90	0.17453337678243283	0.0028031267634584466	0.013720770051776606	0.11699247303994635	1.0
PTBXL	17176	17697	11	rotation90	0.4660457698650255	0.0029299214235233304	0.014027861891175003	0.15961490160780573	1.0
PTBXL	17176	17697	1	parameter_seconds	2.01121860795828	0.002593065231024266	0.0018959752872118566	0.10153080571816252	1.0
PTBXL	17176	17697	2	parameter_seconds	0.2300296622949028	0.0027776503097125625	0.0019808654879157847	0.1270342118465347	1.0
PTBXL	17176	17697	3	parameter_seconds	0.34306533328082894	0.002632778224896147	0.0018951599309893785	0.14275805100792688	1.0
PTBXL	17176	17697	4	parameter_seconds	0.37463788065915365	0.0028777073270648008	0.002151435543844492	0.11852349760388212	1.0
PTBXL	17176	17697	5	parameter_seconds	0.37677183180061874	0.0028128442642983194	0.0020968352017374575	0.07901324894866904	1.0
PTBXL	17176	17697	6	parameter_seconds	0.42734305890990465	0.0026769857959162762	0.001963934432648275	0.12702174609609898	1.0
PTBXL	17176	17697	7	parameter_seconds	0.2580551487973294	0.00270412776112417	0.002021223633114546	0.11726902851198176	1.0
PTBXL	17176	17697	8	parameter_seconds	0.29989565999695417	0.0027457170664549287	0.001998804537787229	0.14953341410898352	1.0
PTBXL	17176	17697	9	parameter_seconds	0.341401239434119	0.0029800888301206815	0.002282240699120963	0.11103853506909526	1.0
PTBXL	17176	17697	10	parameter_seconds	0.17453337678243283	0.002803126763458446	0.002145202598247861	0.11699247303994638	1.0
PTBXL	17176	17697	11	parameter_seconds	0.4660457698650255	0.0029299214235233304	0.0020689406809678906	0.15961490160780575	1.0
PTBXL	17176	17697	1	time_scale100	189.22526030889958	4.110728743447456	12.792061768136683	0.6511275246549635	1.0
PTBXL	17176	17697	2	time_scale100	18.41951575092406	4.994723683999645	12.239538128091967	0.7533825028086426	1.0
PTBXL	17176	17697	3	time_scale100	24.13471694389551	4.241493562951431	12.323769840849751	0.6545745329434182	1.0
PTBXL	17176	17697	4	time_scale100	28.99782445520472	4.538848041187855	12.029634558600815	0.6809582138248597	1.0
PTBXL	17176	17697	5	time_scale100	28.155278594463	4.410922229501786	14.803771098921391	0.6365844050434483	1.0
PTBXL	17176	17697	6	time_scale100	38.036303223850574	4.378767711091266	12.957991652970758	0.7990566125031371	1.0
PTBXL	17176	17697	7	time_scale100	19.61623300136969	4.306195102788615	13.65693835886074	0.9358083040249535	1.0
PTBXL	17176	17697	8	time_scale100	19.368839704329268	4.895846467993375	13.170852477463416	0.9689513451841364	1.0
PTBXL	17176	17697	9	time_scale100	22.441753355991835	4.413639638656952	13.695538084206632	0.7853445270540743	1.0
PTBXL	17176	17697	10	time_scale100	12.437510320141014	4.257637673368904	11.630698535635412	0.6748378972931305	1.0
PTBXL	17176	17697	11	time_scale100	33.56926243680746	4.310233599276859	12.566138025491345	0.7463037452220485	1.0
PTBXL	2381	19457	1	baseline	0.38625112661735095	0.004798695670567066	0.02022449227580762	0.16143870633233812	1.0
PTBXL	2381	19457	2	baseline	0.6848775880110735	0.005514238214921692	0.024562846942494245	0.13031467277638734	1.0
PTBXL	2381	19457	3	baseline	0.30111926524840515	0.004908590330014778	0.022007282296060453	0.17703071603574944	1.0
PTBXL	2381	19457	4	baseline	0.40381612737869765	0.003858680255754742	0.017316087797652206	0.1622462406314509	1.0
PTBXL	2381	19457	5	baseline	0.34048677316114784	0.004227857649036979	0.015367779097691395	0.12663832696454924	1.0
PTBXL	2381	19457	6	baseline	0.517566588749768	0.004492692258797433	0.015373545764679886	0.14211705609117498	1.0
PTBXL	2381	19457	7	baseline	0.2893562957624575	0.004566072424507814	0.018529078130479642	0.13162698000747797	1.0
PTBXL	2381	19457	8	baseline	0.3205187292490087	0.004877681678632761	0.02092789342402553	0.14521825109858436	1.0
PTBXL	2381	19457	9	baseline	0.23668131825973915	0.004784808788209712	0.021571083721501905	0.1350914094482242	1.0
PTBXL	2381	19457	1	rotation90	0.38625112661735095	0.004798695670567066	0.016320874099780742	0.16143870633233812	1.0
PTBXL	2381	19457	2	rotation90	0.6848775880110735	0.005514238214921692	0.01627539750520128	0.13031467277638734	1.0
PTBXL	2381	19457	3	rotation90	0.30111926524840515	0.004908590330014778	0.015340241590691634	0.17703071603574944	1.0
PTBXL	2381	19457	4	rotation90	0.40381612737869765	0.003858680255754742	0.012766120583894352	0.1622462406314509	1.0
PTBXL	2381	19457	5	rotation90	0.34048677316114784	0.004227857649036979	0.015769929598606378	0.12663832696454924	1.0
PTBXL	2381	19457	6	rotation90	0.517566588749768	0.004492692258797433	0.016480754622119894	0.14211705609117498	1.0
PTBXL	2381	19457	7	rotation90	0.2893562957624575	0.004566072424507814	0.016117067565402092	0.13162698000747797	1.0
PTBXL	2381	19457	8	rotation90	0.3205187292490087	0.004877681678632761	0.01630309894833041	0.14521825109858436	1.0
PTBXL	2381	19457	9	rotation90	0.23668131825973915	0.004784808788209712	0.015874298265016077	0.1350914094482242	1.0
PTBXL	2381	19457	1	parameter_seconds	0.3862511266173509	0.004798695670567064	0.003001795824668698	0.16143870633233823	1.0
PTBXL	2381	19457	2	parameter_seconds	0.6848775880110733	0.005514238214921692	0.002705710957223108	0.13031467277638734	1.0
PTBXL	2381	19457	3	parameter_seconds	0.30111926524840515	0.004908590330014778	0.0028824567672358784	0.17703071603574944	1.0
PTBXL	2381	19457	4	parameter_seconds	0.40381612737869765	0.003858680255754742	0.0023618610606753097	0.16224624063145088	1.0
PTBXL	2381	19457	5	parameter_seconds	0.34048677316114784	0.004227857649036979	0.0029257352999923244	0.12663832696454927	1.0
PTBXL	2381	19457	6	parameter_seconds	0.517566588749768	0.0044926922587974335	0.0030161929600284	0.14211705609117503	1.0
PTBXL	2381	19457	7	parameter_seconds	0.2893562957624575	0.004566072424507814	0.002847116868229403	0.13162698000747797	1.0
PTBXL	2381	19457	8	parameter_seconds	0.32051872924900865	0.004877681678632761	0.0029316248049460728	0.14521825109858438	1.0
PTBXL	2381	19457	9	parameter_seconds	0.23668131825973915	0.004784808788209712	0.002984361184921129	0.13509140944822423	1.0
PTBXL	2381	19457	1	time_scale100	28.770167467505	4.029866161459593	10.894704217548407	0.27278231350501664	1.0
PTBXL	2381	19457	2	time_scale100	36.68928715591638	5.581294515296766	9.136090891877702	0.23558304469719316	1.0
PTBXL	2381	19457	3	time_scale100	21.69850335171617	4.277509187985071	10.934771713419714	0.28123852893843654	1.0
PTBXL	2381	19457	4	time_scale100	27.66005771787597	4.278634026904919	13.413147202301417	0.28521893259000775	1.0
PTBXL	2381	19457	5	time_scale100	22.564631432528486	4.843675666941893	11.299060908694681	0.32846575177652104	1.0
PTBXL	2381	19457	6	time_scale100	43.453149117782445	5.344277431545876	12.93485930725612	0.3051887506634774	1.0
PTBXL	2381	19457	7	time_scale100	21.03676342945503	4.687275226809809	13.115009051309363	0.23575589139671305	1.0
PTBXL	2381	19457	8	time_scale100	22.05105347533421	4.500636284066262	13.96188406343911	0.24428649160688154	1.0
PTBXL	2381	19457	9	time_scale100	14.943715718512479	4.1353424152796165	11.788276812815331	0.2381154993465614	1.0
PTBXL	3342	3016	1	baseline	0.3679046981992555	0.006358369430223113	0.018849301156717537	0.0704360523123713	1.0
PTBXL	3342	3016	2	baseline	0.4627549847655643	0.00627253089853588	0.01837402937921058	0.0976408628310697	1.0
PTBXL	3342	3016	3	baseline	0.45809782850123215	0.0065602134999883386	0.01754164214633179	0.07738093058217986	1.0
PTBXL	3342	3016	4	baseline	0.27715694037804467	0.006724633195115729	0.019063610310671237	0.106296938915108	1.0
PTBXL	3342	3016	5	baseline	0.3493410006535438	0.006605665134481941	0.018718780401502124	0.1005050923526525	1.0
PTBXL	3342	3016	6	baseline	0.3378453984240115	0.006619511002739996	0.018274341981397647	0.09297286848275595	1.0
PTBXL	3342	3016	7	baseline	0.3038130897465503	0.006359118905179782	0.01847490620964162	0.08035493012085414	1.0
PTBXL	3342	3016	8	baseline	0.2567322494865539	0.006441260623940589	0.018318491371401853	0.0888777725193339	1.0
PTBXL	3342	3016	9	baseline	0.27219647554849646	0.0065654161361358215	0.018057050234171586	0.07155044777249708	1.0
PTBXL	3342	3016	10	baseline	0.25118915628581356	0.006738038207838074	0.01807161859566109	0.06633358455413882	1.0
PTBXL	3342	3016	11	baseline	0.24871076189880945	0.006466373325592152	0.018442685056244044	0.09501145047289376	1.0
PTBXL	3342	3016	12	baseline	0.3296560388585128	0.006395089816145188	0.019681605782210308	0.0943995964663523	1.0
PTBXL	3342	3016	13	baseline	0.4744400313476948	0.006582875942776517	0.018438452784615318	0.07015452559444652	1.0
PTBXL	3342	3016	1	rotation90	0.3679046981992555	0.006358369430223113	0.03170769635653961	0.0704360523123713	1.0
PTBXL	3342	3016	2	rotation90	0.4627549847655643	0.00627253089853588	0.03302293231487158	0.0976408628310697	1.0
PTBXL	3342	3016	3	rotation90	0.45809782850123215	0.0065602134999883386	0.034047688692327556	0.07738093058217986	1.0
PTBXL	3342	3016	4	rotation90	0.27715694037804467	0.006724633195115729	0.03280265635791886	0.106296938915108	1.0
PTBXL	3342	3016	5	rotation90	0.3493410006535438	0.006605665134481941	0.03340554711855967	0.1005050923526525	1.0
PTBXL	3342	3016	6	rotation90	0.3378453984240115	0.006619511002739996	0.03502193781229461	0.09297286848275595	1.0
PTBXL	3342	3016	7	rotation90	0.3038130897465503	0.006359118905179782	0.03318880813671708	0.08035493012085414	1.0
PTBXL	3342	3016	8	rotation90	0.2567322494865539	0.006441260623940589	0.03282975445509004	0.0888777725193339	1.0
PTBXL	3342	3016	9	rotation90	0.27219647554849646	0.0065654161361358215	0.03340721485270484	0.07155044777249708	1.0
PTBXL	3342	3016	10	rotation90	0.25118915628581356	0.006738038207838074	0.03466492155563114	0.06633358455413882	1.0
PTBXL	3342	3016	11	rotation90	0.24871076189880945	0.006466373325592152	0.03155125083624754	0.09501145047289376	1.0
PTBXL	3342	3016	12	rotation90	0.3296560388585128	0.006395089816145188	0.03234900213084858	0.0943995964663523	1.0
PTBXL	3342	3016	13	rotation90	0.4744400313476948	0.006582875942776517	0.03362070442996661	0.07015452559444652	1.0
PTBXL	3342	3016	1	parameter_seconds	0.3679046981992555	0.006358369430223113	0.005082005550066169	0.0704360523123713	1.0
PTBXL	3342	3016	2	parameter_seconds	0.4627549847655643	0.0062725308985358795	0.005098604461642509	0.09764086283106967	1.0
PTBXL	3342	3016	3	parameter_seconds	0.4580978285012321	0.006560213499988337	0.005378789422093274	0.07738093058217985	1.0
PTBXL	3342	3016	4	parameter_seconds	0.27715694037804467	0.00672463319511573	0.005101633310111024	0.10629693891510797	1.0
PTBXL	3342	3016	5	parameter_seconds	0.3493410006535438	0.006605665134481941	0.005161412075816332	0.10050509235265251	1.0
PTBXL	3342	3016	6	parameter_seconds	0.3378453984240114	0.006619511002739996	0.005405912896228153	0.0929728684827559	1.0
PTBXL	3342	3016	7	parameter_seconds	0.3038130897465503	0.006359118905179782	0.005087817174321339	0.08035493012085411	1.0
PTBXL	3342	3016	8	parameter_seconds	0.2567322494865539	0.006441260623940588	0.004969449478994028	0.08887777251933392	1.0
PTBXL	3342	3016	9	parameter_seconds	0.27219647554849646	0.0065654161361358215	0.00536940546823301	0.07155044777249704	1.0
PTBXL	3342	3016	10	parameter_seconds	0.2511891562858136	0.006738038207838074	0.005351589796232279	0.06633358455413882	1.0
PTBXL	3342	3016	11	parameter_seconds	0.24871076189880945	0.006466373325592152	0.005110225985705265	0.09501145047289382	1.0
PTBXL	3342	3016	12	parameter_seconds	0.3296560388585128	0.006395089816145188	0.004776565101301387	0.0943995964663523	1.0
PTBXL	3342	3016	13	parameter_seconds	0.47444003134769475	0.006582875942776518	0.005361617367110185	0.07015452559444652	1.0
PTBXL	3342	3016	1	time_scale100	30.405317682006547	5.596198092950666	11.355493819696674	0.32569339051099366	1.0
PTBXL	3342	3016	2	time_scale100	37.61949657463654	4.084682103044151	11.215400647112645	0.47138876515702005	1.0
PTBXL	3342	3016	3	time_scale100	32.27948285946528	6.43719364019424	12.455366065601929	0.4210395701399568	1.0
PTBXL	3342	3016	4	time_scale100	17.806601679266173	4.861914596837971	11.475037204777214	0.44465607188838757	1.0
PTBXL	3342	3016	5	time_scale100	24.73289305570015	4.749397409286369	10.363421405224601	0.5361585242312352	1.0
PTBXL	3342	3016	6	time_scale100	25.09503992852601	4.007157534651552	7.967233014996925	0.5424587225849101	1.0
PTBXL	3342	3016	7	time_scale100	20.994299272351107	5.374779161969735	14.497240282889713	0.3984660908068919	1.0
PTBXL	3342	3016	8	time_scale100	18.183514049364902	5.495072798792119	7.90745440061854	0.4937283025593895	1.0
PTBXL	3342	3016	9	time_scale100	20.94610510670903	6.011582573236294	10.0148376994872	0.3779844192925162	1.0
PTBXL	3342	3016	10	time_scale100	16.571804167929553	6.688610289123096	10.891797476859237	0.3785116412309293	1.0
PTBXL	3342	3016	11	time_scale100	18.083442240517723	9.20438093633326	15.696557298632962	0.4411701528302399	1.0
PTBXL	3342	3016	12	time_scale100	24.14816417470254	9.52697986948192	16.847459954924407	0.5249491164934543	1.0
PTBXL	3342	3016	13	time_scale100	37.38112037233512	8.149437033217092	10.979484865309269	0.4501393465491785	1.0
PTBXL	1175	5275	1	baseline	0.26657841527084525	0.004505980833975544	0.016811881005395872	0.1199531187961806	1.0
PTBXL	1175	5275	2	baseline	0.2926340540049866	0.004422513516588485	0.01769036510553138	0.1240079957456751	1.0
PTBXL	1175	5275	3	baseline	0.32334314625009375	0.004541162874764117	0.016847370318697694	0.12100216557921867	1.0
PTBXL	1175	5275	4	baseline	0.23413496923086446	0.00458400189666957	0.018161023151988056	0.09095556308955728	1.0
PTBXL	1175	5275	5	baseline	0.36114162727279936	0.004652116210901282	0.01812134507636847	0.08855250347277659	1.0
PTBXL	1175	5275	6	baseline	0.24040667791296524	0.004616064203148797	0.018228652855041775	0.11343690486812529	1.0
PTBXL	1175	5275	7	baseline	0.2152438023920168	0.00474032557030236	0.01732947063911131	0.08993314420737826	1.0
PTBXL	1175	5275	8	baseline	0.2767192046667953	0.004583069651852587	0.018024895316065416	0.11475281422387043	1.0
PTBXL	1175	5275	9	baseline	0.2656961152988388	0.004827956234741543	0.018373430061542868	0.1258085310956003	1.0
PTBXL	1175	5275	1	rotation90	0.26657841527084525	0.004505980833975544	0.023220587274606047	0.1199531187961806	1.0
PTBXL	1175	5275	2	rotation90	0.2926340540049866	0.004422513516588485	0.02314208140170978	0.1240079957456751	1.0
PTBXL	1175	5275	3	rotation90	0.32334314625009375	0.004541162874764117	0.023688949279027302	0.12100216557921867	1.0
PTBXL	1175	5275	4	rotation90	0.23413496923086446	0.00458400189666957	0.024045232407731355	0.09095556308955728	1.0
PTBXL	1175	5275	5	rotation90	0.36114162727279936	0.004652116210901282	0.02467888305782533	0.08855250347277659	1.0
PTBXL	1175	5275	6	rotation90	0.24040667791296524	0.004616064203148797	0.024256812177039053	0.11343690486812529	1.0
PTBXL	1175	5275	7	rotation90	0.2152438023920168	0.00474032557030236	0.025649060780817287	0.08993314420737826	1.0
PTBXL	1175	5275	8	rotation90	0.2767192046667953	0.004583069651852587	0.02371779462815013	0.11475281422387043	1.0
PTBXL	1175	5275	9	rotation90	0.2656961152988388	0.004827956234741543	0.024300668492988994	0.1258085310956003	1.0
PTBXL	1175	5275	1	parameter_seconds	0.26657841527084525	0.004505980833975545	0.0033998827978817836	0.11995311879618063	1.0
PTBXL	1175	5275	2	parameter_seconds	0.2926340540049866	0.004422513516588485	0.0033990026740280356	0.12400799574567513	1.0
PTBXL	1175	5275	3	parameter_seconds	0.32334314625009375	0.004541162874764117	0.0034256422328593963	0.12100216557921867	1.0
PTBXL	1175	5275	4	parameter_seconds	0.23413496923086446	0.00458400189666957	0.0035562461840327724	0.09095556308955734	1.0
PTBXL	1175	5275	5	parameter_seconds	0.36114162727279936	0.004652116210901282	0.003508689629586406	0.0885525034727766	1.0
PTBXL	1175	5275	6	parameter_seconds	0.24040667791296524	0.004616064203148797	0.0035037978216635726	0.11343690486812529	1.0
PTBXL	1175	5275	7	parameter_seconds	0.2152438023920168	0.00474032557030236	0.0037175894425270964	0.08993314420737829	1.0
PTBXL	1175	5275	8	parameter_seconds	0.2767192046667953	0.004583069651852587	0.003502521783187158	0.11475281422387044	1.0
PTBXL	1175	5275	9	parameter_seconds	0.2656961152988388	0.0048279562347415435	0.0036062000778805275	0.12580853109560036	1.0
PTBXL	1175	5275	1	time_scale100	16.96451517739338	3.6666556645812114	10.523277264383648	0.6084059603460514	1.0
PTBXL	1175	5275	2	time_scale100	21.972991846198223	2.9092599981439347	12.155247127525387	0.5270393809671841	1.0
PTBXL	1175	5275	3	time_scale100	19.754443414328932	3.630186124147731	11.406712723643976	0.9656298008880825	1.0
PTBXL	1175	5275	4	time_scale100	16.958221015044728	4.097703150469707	11.934123881735212	1.1253821368593668	1.0
PTBXL	1175	5275	5	time_scale100	25.90612713941353	3.5579501662551007	12.340014855661838	0.9540358582069799	1.0
PTBXL	1175	5275	6	time_scale100	15.366168024244125	3.654899139328186	12.363313586000137	1.0736109145917185	1.0
PTBXL	1175	5275	7	time_scale100	13.858345705590095	3.8058161871555267	10.870239347482967	0.4735712337742038	1.0
PTBXL	1175	5275	8	time_scale100	18.123940570029827	3.4226032209671136	11.931991721383636	0.6540559427287763	1.0
PTBXL	1175	5275	9	time_scale100	15.683838769165423	3.4082400407398223	12.168261661450964	0.8951447010165471	1.0
PTBXL	13248	11496	1	baseline	0.34579523603070367	0.0023335769761495297	0.011101688455687887	0.10695665795285711	1.0
PTBXL	13248	11496	2	baseline	0.2571086560705492	0.002685728771199246	0.013091439355083815	0.11191395859818265	1.0
PTBXL	13248	11496	3	baseline	0.4171766200324707	0.002773175765486095	0.0132794647896231	0.09923801384071661	1.0
PTBXL	13248	11496	4	baseline	0.3294278000810221	0.0026986048629846545	0.013788562103843686	0.10085440633741999	1.0
PTBXL	13248	11496	5	baseline	0.37375694962686273	0.002793365922573872	0.012851320370109316	0.16194647629679443	1.0
PTBXL	13248	11496	6	baseline	0.21864828851068885	0.0029743953333817076	0.013803836730794342	0.11524890009547241	1.0
PTBXL	13248	11496	7	baseline	0.32427915447677086	0.003049116387067212	0.013038978002857873	0.11028099354013174	1.0
PTBXL	13248	11496	8	baseline	0.2615300094472456	0.002865350051255591	0.013739804588356282	0.10553789522252718	1.0
PTBXL	13248	11496	9	baseline	0.33995267266590695	0.0028292153673637635	0.013557578137943022	0.128173757281298	1.0
PTBXL	13248	11496	10	baseline	0.3528903292793747	0.0028619831065951826	0.012774361395588997	0.14948298215506367	1.0
PTBXL	13248	11496	11	baseline	0.2986680097923409	0.002891766121890686	0.013510774869454442	0.1622321789118603	1.0
PTBXL	13248	11496	1	rotation90	0.34579523603070367	0.0023335769761495297	0.010589601496676313	0.10695665795285711	1.0
PTBXL	13248	11496	2	rotation90	0.2571086560705492	0.002685728771199246	0.012508647473703494	0.11191395859818265	1.0
PTBXL	13248	11496	3	rotation90	0.4171766200324707	0.002773175765486095	0.011815030089631586	0.09923801384071661	1.0
PTBXL	13248	11496	4	rotation90	0.3294278000810221	0.0026986048629846545	0.012335647011185676	0.10085440633741999	1.0
PTBXL	13248	11496	5	rotation90	0.37375694962686273	0.002793365922573872	0.012512742858003323	0.16194647629679443	1.0
PTBXL	13248	11496	6	rotation90	0.21864828851068885	0.0029743953333817076	0.013975262861552333	0.11524890009547241	1.0
PTBXL	13248	11496	7	rotation90	0.32427915447677086	0.003049116387067212	0.012876309744846959	0.11028099354013174	1.0
PTBXL	13248	11496	8	rotation90	0.2615300094472456	0.002865350051255591	0.012742134351251724	0.10553789522252718	1.0
PTBXL	13248	11496	9	rotation90	0.33995267266590695	0.0028292153673637635	0.012850599754911401	0.128173757281298	1.0
PTBXL	13248	11496	10	rotation90	0.3528903292793747	0.0028619831065951826	0.012087377955714351	0.14948298215506367	1.0
PTBXL	13248	11496	11	rotation90	0.2986680097923409	0.002891766121890686	0.012505425568087746	0.1622321789118603	1.0
PTBXL	13248	11496	1	parameter_seconds	0.34579523603070367	0.0023335769761495292	0.0015080424291972834	0.10695665795285712	1.0
PTBXL	13248	11496	2	parameter_seconds	0.2571086560705492	0.002685728771199246	0.001749785681463523	0.11191395859818261	1.0
PTBXL	13248	11496	3	parameter_seconds	0.4171766200324707	0.0027731757654860948	0.0015307505840642605	0.09923801384071665	1.0
PTBXL	13248	11496	4	parameter_seconds	0.32942780008102207	0.0026986048629846545	0.0016507414491459425	0.10085440633742002	1.0
PTBXL	13248	11496	5	parameter_seconds	0.37375694962686273	0.002793365922573872	0.0017090598782979788	0.16194647629679443	1.0
PTBXL	13248	11496	6	parameter_seconds	0.21864828851068882	0.002974395333381708	0.0019135155063097155	0.11524890009547235	1.0
PTBXL	13248	11496	7	parameter_seconds	0.32427915447677086	0.003049116387067212	0.001994682871045885	0.11028099354013174	1.0
PTBXL	13248	11496	8	parameter_seconds	0.2615300094472456	0.002865350051255591	0.0017189278649172913	0.10553789522252714	1.0
PTBXL	13248	11496	9	parameter_seconds	0.33995267266590706	0.002829215367363763	0.0016121265063272644	0.12817375728129798	1.0
PTBXL	13248	11496	10	parameter_seconds	0.3528903292793747	0.0028619831065951826	0.001650325215596227	0.14948298215506375	1.0
PTBXL	13248	11496	11	parameter_seconds	0.2986680097923409	0.002891766121890686	0.0016679432648896804	0.1622321789118603	1.0
PTBXL	13248	11496	1	time_scale100	28.6999649749181	5.178030053782151	13.894625426766105	2.8965661878209548	1.0
PTBXL	13248	11496	2	time_scale100	18.699157480006985	5.735347818849251	15.666451988532772	2.7618530623893642	1.0
PTBXL	13248	11496	3	time_scale100	33.04692226626355	6.5030791744217575	15.722415062870738	3.1335765556623687	1.0
PTBXL	13248	11496	4	time_scale100	21.47829320086192	5.9611310952335765	14.909411067881031	2.71745254148455	1.0
PTBXL	13248	11496	5	time_scale100	28.878165634878762	5.3441431322998865	15.54629282832307	2.2058775963949864	1.0
PTBXL	13248	11496	6	time_scale100	15.133712185960377	6.139614221341886	12.529704439544737	4.129380001621158	1.0
PTBXL	13248	11496	7	time_scale100	18.101867635790406	7.526432991937697	17.340655452320775	3.4703300440362406	1.0
PTBXL	13248	11496	8	time_scale100	17.74299573574086	5.504984145633953	16.17915556233588	3.277988825902035	1.0
PTBXL	13248	11496	9	time_scale100	20.37896682937354	5.826687377949973	12.963097621161104	2.5338235544786447	1.0
PTBXL	13248	11496	10	time_scale100	22.38365585649373	6.152628957753718	16.814149680352347	2.320698645746358	1.0
PTBXL	13248	11496	11	time_scale100	20.33193529798862	6.207810841361315	16.937444231080306	2.933828216803386	1.0
PTBXL	18295	19830	1	baseline	0.4473037615615053	0.0030481677250556237	0.025212706530969	0.06973119942460579	1.0
PTBXL	18295	19830	2	baseline	0.23523232288016224	0.0025799042997013966	0.020619568790878107	0.12469007734588128	1.0
PTBXL	18295	19830	3	baseline	0.4144102115878619	0.002541655182857935	0.020293159389165965	0.13180869221361763	1.0
PTBXL	18295	19830	4	baseline	0.30347486653414496	0.0034302229000238754	0.02610376291067101	0.09181246074285165	1.0
PTBXL	18295	19830	5	baseline	0.2375948512762656	0.003351516261341449	0.02418730320176449	0.11621851500231027	1.0
PTBXL	18295	19830	6	baseline	0.24863096354081363	0.0023856857197996524	0.019141670314635355	0.11983395713410776	1.0
PTBXL	18295	19830	7	baseline	0.3038965611204969	0.0027189102358114656	0.02345903624247053	0.0911608539276691	1.0
PTBXL	18295	19830	8	baseline	0.342587723262723	0.002925104776440333	0.023726497445953905	0.10630256479708326	1.0
PTBXL	18295	19830	9	baseline	0.27848680919564983	0.0028937130848264705	0.02304817634683086	0.07155677773475834	1.0
PTBXL	18295	19830	10	baseline	0.3151205018587853	0.002909911885028371	0.023091299706151282	0.1417344798194368	1.0
PTBXL	18295	19830	11	baseline	0.2782682294813536	0.0030316077192126	0.021982212407226254	0.1259887533028095	1.0
PTBXL	18295	19830	12	baseline	0.32333864197729884	0.0029039495090519727	0.022918751964582963	0.14343995556443045	1.0
PTBXL	18295	19830	13	baseline	0.2967925075100425	0.0026885350058746716	0.020349261056659122	0.15572994238082313	1.0
PTBXL	18295	19830	14	baseline	0.6237301028713501	0.00262179675430863	0.020287719130008694	0.11030988492183263	1.0
PTBXL	18295	19830	15	baseline	0.29383532576166244	0.0025894029971059024	0.021978001005214385	0.1151765700920489	1.0
PTBXL	18295	19830	1	rotation90	0.4473037615615053	0.0030481677250556237	0.007880820650848663	0.06973119942460579	1.0
PTBXL	18295	19830	2	rotation90	0.23523232288016224	0.0025799042997013966	0.00682557354124328	0.12469007734588128	1.0
PTBXL	18295	19830	3	rotation90	0.4144102115878619	0.002541655182857935	0.006229999916473927	0.13180869221361763	1.0
PTBXL	18295	19830	4	rotation90	0.30347486653414496	0.0034302229000238754	0.009105008797902764	0.09181246074285165	1.0
PTBXL	18295	19830	5	rotation90	0.2375948512762656	0.003351516261341449	0.008947096660114248	0.11621851500231027	1.0
PTBXL	18295	19830	6	rotation90	0.24863096354081363	0.0023856857197996524	0.006276053521041753	0.11983395713410776	1.0
PTBXL	18295	19830	7	rotation90	0.3038965611204969	0.0027189102358114656	0.006810976156840278	0.0911608539276691	1.0
PTBXL	18295	19830	8	rotation90	0.342587723262723	0.002925104776440333	0.007817546629691474	0.10630256479708326	1.0
PTBXL	18295	19830	9	rotation90	0.27848680919564983	0.0028937130848264705	0.007714812952419354	0.07155677773475834	1.0
PTBXL	18295	19830	10	rotation90	0.3151205018587853	0.002909911885028371	0.007984652685512468	0.1417344798194368	1.0
PTBXL	18295	19830	11	rotation90	0.2782682294813536	0.0030316077192126	0.007880229770455587	0.1259887533028095	1.0
PTBXL	18295	19830	12	rotation90	0.32333864197729884	0.0029039495090519727	0.007778546395980893	0.14343995556443045	1.0
PTBXL	18295	19830	13	rotation90	0.2967925075100425	0.0026885350058746716	0.007125253197226342	0.15572994238082313	1.0
PTBXL	18295	19830	14	rotation90	0.6237301028713501	0.00262179675430863	0.006460209240506075	0.11030988492183263	1.0
PTBXL	18295	19830	15	rotation90	0.29383532576166244	0.0025894029971059024	0.007026156521541621	0.1151765700920489	1.0
PTBXL	18295	19830	1	parameter_seconds	0.44730376156150536	0.0030481677250556232	0.0011862264789769341	0.0697311994246058	1.0
PTBXL	18295	19830	2	parameter_seconds	0.23523232288016224	0.0025799042997013966	0.001254788617952379	0.12469007734588126	1.0
PTBXL	18295	19830	3	parameter_seconds	0.41441021158786195	0.002541655182857935	0.0011299322666388132	0.1318086922136176	1.0
PTBXL	18295	19830	4	parameter_seconds	0.30347486653414496	0.0034302229000238754	0.0014757991758932321	0.0918124607428516	1.0
PTBXL	18295	19830	5	parameter_seconds	0.23759485127626565	0.003351516261341449	0.0015739259374239368	0.11621851500231023	1.0
PTBXL	18295	19830	6	parameter_seconds	0.24863096354081363	0.0023856857197996524	0.0011073649108916208	0.11983395713410772	1.0
PTBXL	18295	19830	7	parameter_seconds	0.3038965611204969	0.0027189102358114656	0.001129969330895688	0.09116085392766914	1.0
PTBXL	18295	19830	8	parameter_seconds	0.342587723262723	0.0029251047764403335	0.0012693110831911013	0.10630256479708325	1.0
PTBXL	18295	19830	9	parameter_seconds	0.27848680919564983	0.0028937130848264705	0.0012692216951338826	0.07155677773475835	1.0
PTBXL	18295	19830	10	parameter_seconds	0.3151205018587853	0.0029099118850283716	0.00131447306033243	0.1417344798194368	1.0
PTBXL	18295	19830	11	parameter_seconds	0.27826822948135355	0.0030316077192125996	0.0014084234836923796	0.1259887533028095	1.0
PTBXL	18295	19830	12	parameter_seconds	0.3233386419772989	0.0029039495090519727	0.0014513951719984637	0.14343995556443048	1.0
PTBXL	18295	19830	13	parameter_seconds	0.2967925075100425	0.0026885350058746716	0.0013615673031295854	0.1557299423808232	1.0
PTBXL	18295	19830	14	parameter_seconds	0.6237301028713501	0.00262179675430863	0.001218771964686745	0.11030988492183262	1.0
PTBXL	18295	19830	15	parameter_seconds	0.2938353257616625	0.0025894029971059024	0.0011100031603021455	0.11517657009204893	1.0
PTBXL	18295	19830	1	time_scale100	33.9569138529854	3.623577924207936	10.743765414829527	0.7011847633541237	1.0
PTBXL	18295	19830	2	time_scale100	16.380175124508813	3.2629335035154354	10.686747933713415	0.880573855084734	1.0
PTBXL	18295	19830	3	time_scale100	34.65497162048978	3.8144401381296396	9.523693739551806	1.1614181326466644	1.0
PTBXL	18295	19830	4	time_scale100	19.29315503282547	5.3028406503755035	11.399330298408003	1.000045461180422	1.0
PTBXL	18295	19830	5	time_scale100	14.867677046972037	5.031811518741371	10.625786769600936	0.5835949210505376	1.0
PTBXL	18295	19830	6	time_scale100	19.84845405364936	3.418671839555652	10.008669512660637	1.0560112923946194	1.0
PTBXL	18295	19830	7	time_scale100	20.67109265018458	3.8228165487962746	9.296759417558077	0.8672341098643314	1.0
PTBXL	18295	19830	8	time_scale100	20.856373035511165	3.5552095768628798	11.216388652538662	0.7458417613639134	1.0
PTBXL	18295	19830	9	time_scale100	17.595394781239122	4.219846097913305	10.684171756037193	0.6497459759587406	1.0
PTBXL	18295	19830	10	time_scale100	22.449241758771652	3.460096837771191	9.764989652996759	0.5925528863888958	1.0
PTBXL	18295	19830	11	time_scale100	18.254339245999553	4.158564129531054	10.460611823216905	0.5362625406367308	1.0
PTBXL	18295	19830	12	time_scale100	18.396701882237306	4.009962435049408	10.427124361951119	0.5766230163483724	1.0
PTBXL	18295	19830	13	time_scale100	21.05323035587099	3.750732013219893	11.017593870478155	0.7017022563206651	1.0
PTBXL	18295	19830	14	time_scale100	48.99274131603949	4.016758164348385	12.058876056186627	1.00258728218066	1.0
PTBXL	18295	19830	15	time_scale100	20.504039595537694	3.3336041140850847	9.84014021007788	0.7609067187957079	1.0
PTBXL	15899	10512	1	baseline	0.3183099008595878	0.0058056265006747295	0.024674061389425763	0.09857083676274729	1.0
PTBXL	15899	10512	2	baseline	0.34137911756519523	0.005707582488462479	0.023485417229300583	0.07923431806311333	1.0
PTBXL	15899	10512	3	baseline	0.19441338034013883	0.005676544033990451	0.022961086770697522	0.07939274186852786	1.0
PTBXL	15899	10512	4	baseline	0.29404762961467373	0.0057036116133095454	0.024072726876827856	0.08481402005500706	1.0
PTBXL	15899	10512	5	baseline	0.25870057254720896	0.005870720215579689	0.02418692969060616	0.10207579662691484	1.0
PTBXL	15899	10512	6	baseline	0.2602036593245572	0.005688079834519805	0.024522796891668794	0.0788350898144549	1.0
PTBXL	15899	10512	7	baseline	0.28115605005758987	0.005691777182618438	0.024084638544079103	0.08158299808705385	1.0
PTBXL	15899	10512	1	rotation90	0.3183099008595878	0.0058056265006747295	0.03180917844740343	0.09857083676274729	1.0
PTBXL	15899	10512	2	rotation90	0.34137911756519523	0.005707582488462479	0.03260433098962653	0.07923431806311333	1.0
PTBXL	15899	10512	3	rotation90	0.19441338034013883	0.005676544033990451	0.031217723834817912	0.07939274186852786	1.0
PTBXL	15899	10512	4	rotation90	0.29404762961467373	0.0057036116133095454	0.031239118315424495	0.08481402005500706	1.0
PTBXL	15899	10512	5	rotation90	0.25870057254720896	0.005870720215579689	0.03175640312065379	0.10207579662691484	1.0
PTBXL	15899	10512	6	rotation90	0.2602036593245572	0.005688079834519805	0.03104297850638613	0.0788350898144549	1.0
PTBXL	15899	10512	7	rotation90	0.28115605005758987	0.005691777182618438	0.03190829734285474	0.08158299808705385	1.0
PTBXL	15899	10512	1	parameter_seconds	0.3183099008595878	0.0058056265006747295	0.004139476225220249	0.0985708367627473	1.0
PTBXL	15899	10512	2	parameter_seconds	0.34137911756519523	0.005707582488462479	0.004195207518252932	0.07923431806311333	1.0
PTBXL	15899	10512	3	parameter_seconds	0.19441338034013883	0.005676544033990449	0.004150095412239497	0.07939274186852786	1.0
PTBXL	15899	10512	4	parameter_seconds	0.2940476296146738	0.0057036116133095454	0.0039966515436357765	0.08481402005500707	1.0
PTBXL	15899	10512	5	parameter_seconds	0.2587005725472089	0.005870720215579691	0.004053538775393908	0.10207579662691485	1.0
PTBXL	15899	10512	6	parameter_seconds	0.26020365932455713	0.005688079834519805	0.0039277886670213945	0.07883508981445492	1.0
PTBXL	15899	10512	7	parameter_seconds	0.28115605005758987	0.005691777182618437	0.004102241797817209	0.08158299808705385	1.0
PTBXL	15899	10512	1	time_scale100	16.170795701840603	8.00222150892637	12.299548340396742	0.795933782911799	1.0
PTBXL	15899	10512	2	time_scale100	16.3521650181497	5.541536025295492	9.38944506738902	0.7738698714324955	1.0
PTBXL	15899	10512	3	time_scale100	11.923138221337586	6.620083607015559	14.087957547850623	1.0256348829190602	1.0
PTBXL	15899	10512	4	time_scale100	15.873705127651347	6.002771069803271	12.744369120115875	0.9431291377100922	1.0
PTBXL	15899	10512	5	time_scale100	16.65643696112685	6.481869780296535	11.755338142549128	0.8651432659946634	1.0
PTBXL	15899	10512	6	time_scale100	11.65364334067983	6.5349076756580375	13.835674804856955	0.6759153770833681	1.0
PTBXL	15899	10512	7	time_scale100	19.404063674256424	6.297629486465467	10.893089704632501	0.8751257629987638	1.0
PTBXL	1745	21332	1	baseline	0.324452070142365	0.0031304066695887213	0.010127179050056473	0.1351586064286521	1.0
PTBXL	1745	21332	2	baseline	0.2397383519162697	0.003227623352819593	0.008171038154978627	0.12090424127813892	1.0
PTBXL	1745	21332	3	baseline	0.3408953281407942	0.003121922535625201	0.007632312750812097	0.12726039860062016	1.0
PTBXL	1745	21332	4	baseline	0.45998307420299944	0.0035139866770061284	0.009294637228081224	0.14473021079155277	1.0
PTBXL	1745	21332	5	baseline	0.37521238328901957	0.002722825469605706	0.008135272590724002	0.13860736081873556	1.0
PTBXL	1745	21332	6	baseline	0.32802307347011717	0.0031754604808160677	0.01001666431651177	0.13198783030423197	1.0
PTBXL	1745	21332	7	baseline	0.19779208694959388	0.003084808419215488	0.009088588313423311	0.12091071470942091	1.0
PTBXL	1745	21332	8	baseline	0.26085639677627703	0.002957342727102801	0.007591937372240201	0.10208859736029809	1.0
PTBXL	1745	21332	9	baseline	0.4189386047016788	0.003359500724685372	0.008624144798841679	0.123836218455537	1.0
PTBXL	1745	21332	1	rotation90	0.324452070142365	0.0031304066695887213	0.01859614408506637	0.1351586064286521	1.0
PTBXL	1745	21332	2	rotation90	0.2397383519162697	0.003227623352819593	0.019654692164611725	0.12090424127813892	1.0
PTBXL	1745	21332	3	rotation90	0.3408953281407942	0.003121922535625201	0.01868279859771438	0.12726039860062016	1.0
PTBXL	1745	21332	4	rotation90	0.45998307420299944	0.0035139866770061284	0.021614667727973443	0.14473021079155277	1.0
PTBXL	1745	21332	5	rotation90	0.37521238328901957	0.002722825469605706	0.016200786624828	0.13860736081873556	1.0
PTBXL	1745	21332	6	rotation90	0.32802307347011717	0.0031754604808160677	0.019135861519884154	0.13198783030423197	1.0
PTBXL	1745	21332	7	rotation90	0.19779208694959388	0.003084808419215488	0.017770626338835124	0.12091071470942091	1.0
PTBXL	1745	21332	8	rotation90	0.26085639677627703	0.002957342727102801	0.01916936691869236	0.10208859736029809	1.0
PTBXL	1745	21332	9	rotation90	0.4189386047016788	0.003359500724685372	0.020651566877192485	0.123836218455537	1.0
PTBXL	1745	21332	1	parameter_seconds	0.324452070142365	0.003130406669588721	0.0023982828046550347	0.13515860642865213	1.0
PTBXL	1745	21332	2	parameter_seconds	0.2397383519162697	0.003227623352819594	0.00263567633880653	0.12090424127813894	1.0
PTBXL	1745	21332	3	parameter_seconds	0.3408953281407942	0.003121922535625201	0.0026310379750271004	0.12726039860062013	1.0
PTBXL	1745	21332	4	parameter_seconds	0.45998307420299944	0.0035139866770061284	0.0029462681888975553	0.14473021079155277	1.0
PTBXL	1745	21332	5	parameter_seconds	0.37521238328901957	0.002722825469605706	0.002252660264070474	0.1386073608187356	1.0
PTBXL	1745	21332	6	parameter_seconds	0.32802307347011717	0.003175460480816068	0.0023756825383843905	0.13198783030423203	1.0
PTBXL	1745	21332	7	parameter_seconds	0.19779208694959388	0.0030848084192154875	0.002296111386251524	0.12091071470942091	1.0
PTBXL	1745	21332	8	parameter_seconds	0.26085639677627703	0.002957342727102801	0.002419571151024498	0.10208859736029811	1.0
PTBXL	1745	21332	9	parameter_seconds	0.4189386047016788	0.003359500724685372	0.0028111394469930175	0.123836218455537	1.0
PTBXL	1745	21332	1	time_scale100	23.960101367335525	4.764517434413418	12.246871120938605	0.9075142638821739	1.0
PTBXL	1745	21332	2	time_scale100	15.69561289933419	5.227698243418028	12.792230278601421	1.3402184299619695	1.0
PTBXL	1745	21332	3	time_scale100	27.601811980009106	6.257381892828414	13.788092530937458	1.399783404831957	1.0
PTBXL	1745	21332	4	time_scale100	26.74832307930585	4.371646817638161	13.129663469779592	1.2154846399788233	1.0
PTBXL	1745	21332	5	time_scale100	33.264120096963175	4.617639523095683	12.809421024169005	1.0413501591488556	1.0
PTBXL	1745	21332	6	time_scale100	26.071880150259865	4.739696491282715	12.260784057852069	0.9808483978546377	1.0
PTBXL	1745	21332	7	time_scale100	14.70104060422424	4.858020391700026	12.636332248057792	1.0836649634777011	1.0
PTBXL	1745	21332	8	time_scale100	17.71285847254932	4.9437570928053045	13.21740841896352	1.5537832184732527	1.0
PTBXL	1745	21332	9	time_scale100	27.144062459254982	4.927198632687989	13.107334299062943	1.3057661684466018	1.0
PTBXL	4719	18268	1	baseline	0.3583641897907679	0.002461144594526109	0.011992021196473525	0.14895894127263837	1.0
PTBXL	4719	18268	2	baseline	0.35148545491624866	0.0024257727576820335	0.012365017774867664	0.2166827325167418	1.0
PTBXL	4719	18268	3	baseline	0.43051340631949075	0.002360398061596713	0.011893077734971728	0.17654208696125173	1.0
PTBXL	4719	18268	4	baseline	0.45282274534220557	0.0021009494972683085	0.010829893352824473	0.16521907898172503	1.0
PTBXL	4719	18268	5	baseline	1.5431395411189626	0.0021621051935159278	0.011920808354130936	0.16225057384254457	1.0
PTBXL	4719	18268	6	baseline	0.355710189975464	0.002326537704495465	0.011172358300308044	0.13822029152328866	1.0
PTBXL	4719	18268	7	baseline	0.30374823645564103	0.0021534133742585784	0.010606451140497472	0.16199274649155151	1.0
PTBXL	4719	18268	8	baseline	0.3036662166652106	0.002583162333438987	0.0129073009974318	0.17107148729334082	1.0
PTBXL	4719	18268	9	baseline	0.7290488973912954	0.002248157494360876	0.011537601147497351	0.14401740740121138	1.0
PTBXL	4719	18268	10	baseline	0.3793244150267628	0.002190571597854733	0.011809010848750271	0.1351456927405492	1.0
PTBXL	4719	18268	1	rotation90	0.3583641897907679	0.002461144594526109	0.008667422822426354	0.14895894127263837	1.0
PTBXL	4719	18268	2	rotation90	0.35148545491624866	0.0024257727576820335	0.007923508820333372	0.2166827325167418	1.0
PTBXL	4719	18268	3	rotation90	0.43051340631949075	0.002360398061596713	0.007624799725849865	0.17654208696125173	1.0
PTBXL	4719	18268	4	rotation90	0.45282274534220557	0.0021009494972683085	0.006936653888171313	0.16521907898172503	1.0
PTBXL	4719	18268	5	rotation90	1.5431395411189626	0.0021621051935159278	0.006909918510507991	0.16225057384254457	1.0
PTBXL	4719	18268	6	rotation90	0.355710189975464	0.002326537704495465	0.00795707354855424	0.13822029152328866	1.0
PTBXL	4719	18268	7	rotation90	0.30374823645564103	0.0021534133742585784	0.007421499725476967	0.16199274649155151	1.0
PTBXL	4719	18268	8	rotation90	0.3036662166652106	0.002583162333438987	0.00870804050987662	0.17107148729334082	1.0
PTBXL	4719	18268	9	rotation90	0.7290488973912954	0.002248157494360876	0.006781405801424359	0.14401740740121138	1.0
PTBXL	4719	18268	10	rotation90	0.3793244150267628	0.002190571597854733	0.0067844305108851356	0.1351456927405492	1.0
PTBXL	4719	18268	1	parameter_seconds	0.3583641897907679	0.002461144594526109	0.0015239647481106284	0.14895894127263837	1.0
PTBXL	4719	18268	2	parameter_seconds	0.3514854549162486	0.0024257727576820335	0.0013441473450701458	0.21668273251674178	1.0
PTBXL	4719	18268	3	parameter_seconds	0.43051340631949075	0.0023603980615967126	0.0014044909142346587	0.1765420869612517	1.0
PTBXL	4719	18268	4	parameter_seconds	0.45282274534220546	0.0021009494972683085	0.0012811848143419087	0.16521907898172505	1.0
PTBXL	4719	18268	5	parameter_seconds	1.5431395411189626	0.0021621051935159273	0.001255380176126588	0.16225057384254465	1.0
PTBXL	4719	18268	6	parameter_seconds	0.355710189975464	0.002326537704495465	0.0014263946320398418	0.13822029152328863	1.0
PTBXL	4719	18268	7	parameter_seconds	0.30374823645564103	0.0021534133742585784	0.0013729761136358838	0.1619927464915515	1.0
PTBXL	4719	18268	8	parameter_seconds	0.3036662166652106	0.0025831623334389873	0.0014478856052034404	0.1710714872933408	1.0
PTBXL	4719	18268	9	parameter_seconds	0.7290488973912953	0.002248157494360876	0.0011757540661530368	0.14401740740121138	1.0
PTBXL	4719	18268	10	parameter_seconds	0.3793244150267628	0.002190571597854733	0.001164939492871616	0.1351456927405492	1.0
PTBXL	4719	18268	1	time_scale100	26.337951922294994	4.454020298813284	14.068704310976008	1.0961437035070776	1.0
PTBXL	4719	18268	2	time_scale100	27.581912246168432	5.883813958324632	15.992648030784741	1.1707648248724556	1.0
PTBXL	4719	18268	3	time_scale100	34.96354748455291	4.552747220950925	12.809290489280443	0.9874702247475415	1.0
PTBXL	4719	18268	4	time_scale100	37.44411980845247	4.116638204309986	13.383725902829099	1.0670758300019565	1.0
PTBXL	4719	18268	5	time_scale100	145.30364066344478	4.12344164365561	12.493713030276332	0.9610866356892049	1.0
PTBXL	4719	18268	6	time_scale100	24.111940610483597	5.832121997948178	14.164441827617274	1.113366620003574	1.0
PTBXL	4719	18268	7	time_scale100	24.330862593624786	5.263942209224003	12.59103136182197	1.201022090390581	1.0
PTBXL	4719	18268	8	time_scale100	20.702821742162055	5.42073189435892	12.775473211627972	0.998668762162034	1.0
PTBXL	4719	18268	9	time_scale100	65.09960460342889	4.658702508168054	12.661374234898874	0.9108759002614736	1.0
PTBXL	4719	18268	10	time_scale100	30.56390431906184	4.320412266150969	12.130593991793447	0.860974724191331	1.0
PTBXL	7822	20727	1	baseline	0.21007178566249352	0.005238091246872994	0.02480296013206856	0.08804572924179106	1.0
PTBXL	7822	20727	2	baseline	0.30720434698111004	0.004356887828902578	0.020139920969342993	0.08700145422280899	1.0
PTBXL	7822	20727	3	baseline	0.2976252449921873	0.0048461741797503465	0.022964743699869963	0.08866066814538363	1.0
PTBXL	7822	20727	4	baseline	0.2792671512263858	0.004785457659993525	0.023381398157674035	0.07970298784972578	1.0
PTBXL	7822	20727	5	baseline	0.42739454090737933	0.005174697240617722	0.024136744502442936	0.08143109619280312	1.0
PTBXL	7822	20727	6	baseline	0.322986737369851	0.005222843321359762	0.02527726318967749	0.0862941931933988	1.0
PTBXL	7822	20727	1	rotation90	0.21007178566249352	0.005238091246872994	0.02283858194335419	0.08804572924179106	1.0
PTBXL	7822	20727	2	rotation90	0.30720434698111004	0.004356887828902578	0.019540997255992607	0.08700145422280899	1.0
PTBXL	7822	20727	3	rotation90	0.2976252449921873	0.0048461741797503465	0.02165661469664686	0.08866066814538363	1.0
PTBXL	7822	20727	4	rotation90	0.2792671512263858	0.004785457659993525	0.021551469143448215	0.07970298784972578	1.0
PTBXL	7822	20727	5	rotation90	0.42739454090737933	0.005174697240617722	0.022888227017640875	0.08143109619280312	1.0
PTBXL	7822	20727	6	rotation90	0.322986737369851	0.005222843321359762	0.022907435283771645	0.0862941931933988	1.0
PTBXL	7822	20727	1	parameter_seconds	0.2100717856624935	0.005238091246872993	0.0035310352735464607	0.08804572924179105	1.0
PTBXL	7822	20727	2	parameter_seconds	0.30720434698111004	0.004356887828902578	0.0029713837658001036	0.08700145422280892	1.0
PTBXL	7822	20727	3	parameter_seconds	0.29762524499218734	0.0048461741797503465	0.0033288280055466693	0.08866066814538363	1.0
PTBXL	7822	20727	4	parameter_seconds	0.2792671512263858	0.004785457659993524	0.0032645131374770403	0.07970298784972582	1.0
PTBXL	7822	20727	5	parameter_seconds	0.42739454090737933	0.005174697240617721	0.0033692352003764836	0.0814310961928031	1.0
PTBXL	7822	20727	6	parameter_seconds	0.32298673736985095	0.005222843321359762	0.003582735644289029	0.08629419319339879	1.0
PTBXL	7822	20727	1	time_scale100	11.240073718379746	3.1590768078623586	7.794918162849257	0.19534982179958227	1.0
PTBXL	7822	20727	2	time_scale100	22.10531507856708	3.3185660389944824	7.246002468754203	0.177790330841753	1.0
PTBXL	7822	20727	3	time_scale100	19.63085254469054	3.054182279358592	7.480151236088292	0.18825470655172222	1.0
PTBXL	7822	20727	4	time_scale100	17.627286727520417	2.7384706137938695	7.544231653262845	0.19529782871749396	1.0
PTBXL	7822	20727	5	time_scale100	27.576322291189065	3.056352291829543	7.202886047211266	0.18168904516064907	1.0
PTBXL	7822	20727	6	time_scale100	23.004518107613325	3.2726931679196403	8.126043117534103	0.17630841646834072	1.0
PTBXL	162	9780	1	baseline	0.2854973685875873	0.004042849879519665	0.03405775011944951	0.09268362229622053	1.0
PTBXL	162	9780	2	baseline	0.4085538013478812	0.0037465051977212415	0.029925293599235292	0.09936649589876574	1.0
PTBXL	162	9780	3	baseline	0.2506322551331534	0.004135745988699557	0.03394327261554843	0.07329544935214445	1.0
PTBXL	162	9780	4	baseline	0.7149054194424017	0.004064625248678622	0.03411870109708984	0.09245034196268073	1.0
PTBXL	162	9780	5	baseline	0.3040293015603189	0.003760780271260273	0.030705076434765225	0.08647682705717613	1.0
PTBXL	162	9780	6	baseline	0.20873270639982602	0.004348443462458335	0.033829247176377766	0.09450120335546654	1.0
PTBXL	162	9780	7	baseline	0.2181342125323275	0.0035053987757369485	0.029192142175240122	0.09407119047410176	1.0
PTBXL	162	9780	8	baseline	0.264838871908096	0.004115116859492689	0.03488545154009656	0.0921672886610653	1.0
PTBXL	162	9780	9	baseline	0.600099873722875	0.0040075769620692625	0.034177889353754994	0.07950025662857532	1.0
PTBXL	162	9780	1	rotation90	0.2854973685875873	0.004042849879519665	0.018261531944136555	0.09268362229622053	1.0
PTBXL	162	9780	2	rotation90	0.4085538013478812	0.0037465051977212415	0.016537885617224694	0.09936649589876574	1.0
PTBXL	162	9780	3	rotation90	0.2506322551331534	0.004135745988699557	0.018503865224275665	0.07329544935214445	1.0
PTBXL	162	9780	4	rotation90	0.7149054194424017	0.004064625248678622	0.018228554942684192	0.09245034196268073	1.0
PTBXL	162	9780	5	rotation90	0.3040293015603189	0.003760780271260273	0.016507744725705084	0.08647682705717613	1.0
PTBXL	162	9780	6	rotation90	0.20873270639982602	0.004348443462458335	0.01885742990472091	0.09450120335546654	1.0
PTBXL	162	9780	7	rotation90	0.2181342125323275	0.0035053987757369485	0.01565945521916303	0.09407119047410176	1.0
PTBXL	162	9780	8	rotation90	0.264838871908096	0.004115116859492689	0.018466968235742554	0.0921672886610653	1.0
PTBXL	162	9780	9	rotation90	0.600099873722875	0.0040075769620692625	0.01804730756107755	0.07950025662857532	1.0
PTBXL	162	9780	1	parameter_seconds	0.2854973685875873	0.004042849879519665	0.0018421428674850067	0.09268362229622056	1.0
PTBXL	162	9780	2	parameter_seconds	0.4085538013478812	0.0037465051977212415	0.0016933487017973747	0.09936649589876574	1.0
PTBXL	162	9780	3	parameter_seconds	0.2506322551331534	0.004135745988699557	0.0017883177227476874	0.07329544935214444	1.0
PTBXL	162	9780	4	parameter_seconds	0.7149054194424019	0.004064625248678622	0.0018945821647868167	0.09245034196268072	1.0
PTBXL	162	9780	5	parameter_seconds	0.3040293015603189	0.003760780271260274	0.0017887487850958416	0.08647682705717613	1.0
PTBXL	162	9780	6	parameter_seconds	0.2087327063998261	0.004348443462458335	0.00197894494418536	0.09450120335546651	1.0
PTBXL	162	9780	7	parameter_seconds	0.21813421253232756	0.003505398775736948	0.0015445599973054505	0.09407119047410174	1.0
PTBXL	162	9780	8	parameter_seconds	0.264838871908096	0.004115116859492689	0.0018150217746905164	0.09216728866106526	1.0
PTBXL	162	9780	9	parameter_seconds	0.600099873722875	0.0040075769620692625	0.0017479091804216665	0.07950025662857534	1.0
PTBXL	162	9780	1	time_scale100	15.778879149803354	3.5526695975492597	8.091138221699106	0.3342203596940658	1.0
PTBXL	162	9780	2	time_scale100	24.259664489818718	4.174222682726577	8.30940288641501	0.4163878245084018	1.0
PTBXL	162	9780	3	time_scale100	12.506866613333266	4.247571227049758	9.173210371321737	0.304702237619016	1.0
PTBXL	162	9780	4	time_scale100	58.2513467929646	4.127914760428814	9.074153726237014	0.4146010796200913	1.0
PTBXL	162	9780	5	time_scale100	21.354621601920748	3.799552602212985	8.664030508048072	0.32635585916620347	1.0
PTBXL	162	9780	6	time_scale100	10.736937451218422	5.069854496958265	9.110807647667585	0.39261556942433623	1.0
PTBXL	162	9780	7	time_scale100	11.54871824962953	3.5446100676616217	9.495381950339253	0.40729101510189064	1.0
PTBXL	162	9780	8	time_scale100	11.2162166041709	3.578525530548687	8.851632642973831	0.3579630348409199	1.0
PTBXL	162	9780	9	time_scale100	44.762096935325424	3.8154055570339476	8.788509276445554	0.31644623945134814	1.0
PTBXL	19507	16049	1	baseline	0.4073910548446035	0.00260548906304587	0.010665189841538384	0.20831878652934033	1.0
PTBXL	19507	16049	2	baseline	0.3538855579628089	0.0023943312605541594	0.00944031756249259	0.2062000233245497	1.0
PTBXL	19507	16049	3	baseline	0.4647812469537913	0.0026474413602611594	0.011664465833306995	0.20081285506849145	1.0
PTBXL	19507	16049	4	baseline	0.467577599711723	0.0028516787164980387	0.010366763476342687	0.1495972902346154	1.0
PTBXL	19507	16049	5	baseline	0.4626738227737458	0.0031754141101872743	0.01298621249018132	0.16479803770010712	1.0
PTBXL	19507	16049	6	baseline	0.42993463337983334	0.002316533068029594	0.010183407078892306	0.16016462378751276	1.0
PTBXL	19507	16049	7	baseline	0.3661738500297791	0.0028826381867293463	0.011820696126094045	0.17546093063302926	1.0
PTBXL	19507	16049	8	baseline	0.2459421656654216	0.0027505943131590394	0.011534647264165357	0.15176502813233836	1.0
PTBXL	19507	16049	9	baseline	0.457652953329748	0.0021786800072401695	0.009170185624591754	0.16155951479394942	1.0
PTBXL	19507	16049	10	baseline	0.3036642474213442	0.0023454102339520457	0.009361238390107043	0.22106312386400082	1.0
PTBXL	19507	16049	11	baseline	0.3456323572528803	0.003017106334572551	0.011114094784197667	0.17540614376058156	1.0
PTBXL	19507	16049	12	baseline	1.2925063297510868	0.002440851294012709	0.008588596810939937	0.16272863965393497	1.0
PTBXL	19507	16049	13	baseline	0.33818438148648744	0.0026090750655420056	0.01197888070561767	0.13536596143653962	1.0
PTBXL	19507	16049	14	baseline	0.3122140280985973	0.0028720595491187966	0.01224958924208573	0.17596275235286737	1.0
PTBXL	19507	16049	1	rotation90	0.4073910548446035	0.00260548906304587	0.009639419887155064	0.20831878652934033	1.0
PTBXL	19507	16049	2	rotation90	0.3538855579628089	0.0023943312605541594	0.00922818868974054	0.2062000233245497	1.0
PTBXL	19507	16049	3	rotation90	0.4647812469537913	0.0026474413602611594	0.007905907334317196	0.20081285506849145	1.0
PTBXL	19507	16049	4	rotation90	0.467577599711723	0.0028516787164980387	0.00941314894818399	0.1495972902346154	1.0
PTBXL	19507	16049	5	rotation90	0.4626738227737458	0.0031754141101872743	0.009304519249435981	0.16479803770010712	1.0
PTBXL	19507	16049	6	rotation90	0.42993463337983334	0.002316533068029594	0.008168206302514169	0.16016462378751276	1.0
PTBXL	19507	16049	7	rotation90	0.3661738500297791	0.0028826381867293463	0.00956501058139913	0.17546093063302926	1.0
PTBXL	19507	16049	8	rotation90	0.2459421656654216	0.0027505943131590394	0.01015646168038667	0.15176502813233836	1.0
PTBXL	19507	16049	9	rotation90	0.457652953329748	0.0021786800072401695	0.0075403430074578864	0.16155951479394942	1.0
PTBXL	19507	16049	10	rotation90	0.3036642474213442	0.0023454102339520457	0.008726190783834305	0.22106312386400082	1.0
PTBXL	19507	16049	11	rotation90	0.3456323572528803	0.003017106334572551	0.010679311298005702	0.17540614376058156	1.0
PTBXL	19507	16049	12	rotation90	1.2925063297510868	0.002440851294012709	0.009142401005604173	0.16272863965393497	1.0
PTBXL	19507	16049	13	rotation90	0.33818438148648744	0.0026090750655420056	0.009556576058722042	0.13536596143653962	1.0
PTBXL	19507	16049	14	rotation90	0.3122140280985973	0.0028720595491187966	0.009540679760118529	0.17596275235286737	1.0
PTBXL	19507	16049	1	parameter_seconds	0.4073910548446035	0.00260548906304587	0.0016307130615115222	0.2083187865293403	1.0
PTBXL	19507	16049	2	parameter_seconds	0.35388555796280885	0.0023943312605541594	0.0014659797215290002	0.20620002332454965	1.0
PTBXL	19507	16049	3	parameter_seconds	0.4647812469537913	0.0026474413602611594	0.0013398354273602697	0.20081285506849145	1.0
PTBXL	19507	16049	4	parameter_seconds	0.467577599711723	0.0028516787164980387	0.0017322428653845934	0.14959729023461543	1.0
PTBXL	19507	16049	5	parameter_seconds	0.4626738227737458	0.0031754141101872743	0.0017926986216224967	0.16479803770010715	1.0
PTBXL	19507	16049	6	parameter_seconds	0.42993463337983334	0.002316533068029594	0.001244949507597684	0.16016462378751273	1.0
PTBXL	19507	16049	7	parameter_seconds	0.3661738500297791	0.0028826381867293463	0.0017121872414983593	0.17546093063302923	1.0
PTBXL	19507	16049	8	parameter_seconds	0.2459421656654216	0.0027505943131590394	0.0016797730930535638	0.15176502813233833	1.0
PTBXL	19507	16049	9	parameter_seconds	0.4576529533297481	0.0021786800072401695	0.0013203505276749104	0.16155951479394945	1.0
PTBXL	19507	16049	10	parameter_seconds	0.3036642474213442	0.0023454102339520457	0.0014571846580700015	0.22106312386400084	1.0
PTBXL	19507	16049	11	parameter_seconds	0.34563235725288033	0.003017106334572551	0.0021090558200089647	0.17540614376058158	1.0
PTBXL	19507	16049	12	parameter_seconds	1.2925063297510866	0.002440851294012709	0.0017099580297703732	0.162728639653935	1.0
PTBXL	19507	16049	13	parameter_seconds	0.33818438148648744	0.0026090750655420056	0.0015954610038662138	0.13536596143653964	1.0
PTBXL	19507	16049	14	parameter_seconds	0.3122140280985973	0.0028720595491187966	0.001647877697145501	0.17596275235286735	1.0
PTBXL	19507	16049	1	time_scale100	26.15276351940465	5.232493325345585	12.640661293265223	1.020334195991125	1.0
PTBXL	19507	16049	2	time_scale100	28.146643572655435	5.65209554584127	12.43215001191807	0.7925434666589969	1.0
PTBXL	19507	16049	3	time_scale100	35.022389061041174	5.671090973844978	17.547821502957326	0.5890851605693754	1.0
PTBXL	19507	16049	4	time_scale100	31.32977199831897	6.697703845201969	13.910879620425707	0.8976798805610297	1.0
PTBXL	19507	16049	5	time_scale100	35.034375693102206	5.7157762070551374	12.644578649964927	0.6763667238308254	1.0
PTBXL	19507	16049	6	time_scale100	33.72970146417957	4.726136466149653	12.329054335899366	0.767117581429596	1.0
PTBXL	19507	16049	7	time_scale100	28.440083273623177	4.5640786576707635	12.619093849590886	0.9466462123916102	1.0
PTBXL	19507	16049	8	time_scale100	18.032685749122088	5.40859366808959	10.644796234030967	0.9300608934876619	1.0
PTBXL	19507	16049	9	time_scale100	34.4563671728832	4.225727640871818	10.86820910767346	1.0078330838525154	1.0
PTBXL	19507	16049	10	time_scale100	23.86623030303374	5.115123210418704	11.643435360770583	0.9222671936242653	1.0
PTBXL	19507	16049	11	time_scale100	27.21369772267827	5.473054542901526	12.120717861343891	0.6526508780772408	1.0
PTBXL	19507	16049	12	time_scale100	110.21233916446383	6.877314197828752	13.094557944346509	0.6816886369836652	1.0
PTBXL	19507	16049	13	time_scale100	25.334509483781986	3.501743119035023	11.513110108227309	0.6011362854671842	1.0
PTBXL	19507	16049	14	time_scale100	22.094746277640148	5.142309983352967	12.74094805413605	0.7164666819764168	1.0
PTBXL	4951	6726	1	baseline	0.3597950715661268	0.004369477727717522	0.01289746374203923	0.12775506928301072	1.0
PTBXL	4951	6726	2	baseline	0.43970829783206306	0.004184416464698303	0.012549264067899933	0.10731890091031783	1.0
PTBXL	4951	6726	3	baseline	0.5468592346211766	0.0043688298804508766	0.012814746307148819	0.11358929149780798	1.0
PTBXL	4951	6726	4	baseline	0.4318956542742038	0.004016484409609938	0.011085692632431596	0.09880601072881548	1.0
PTBXL	4951	6726	5	baseline	0.2460325650899014	0.004614106727096055	0.013502352895990421	0.12456803200567677	1.0
PTBXL	4951	6726	6	baseline	0.30489443626096324	0.004751009804143475	0.013906890748515555	0.10135627432065462	1.0
PTBXL	4951	6726	7	baseline	0.4791287288316141	0.0043269580583486286	0.011914580765679647	0.11433074677049307	1.0
PTBXL	4951	6726	8	baseline	0.35374558205091017	0.004588745458956638	0.013117732827769546	0.10972270479549107	1.0
PTBXL	4951	6726	9	baseline	0.2855797631824856	0.0052354166928604414	0.015137011221576726	0.09448649737742346	1.0
PTBXL	4951	6726	10	baseline	0.36722990532974153	0.003965048253876084	0.011785892374696547	0.11224165959409947	1.0
PTBXL	4951	6726	1	rotation90	0.3597950715661268	0.004369477727717522	0.024479904768446806	0.12775506928301072	1.0
PTBXL	4951	6726	2	rotation90	0.43970829783206306	0.004184416464698303	0.0252854734749624	0.10731890091031783	1.0
PTBXL	4951	6726	3	rotation90	0.5468592346211766	0.0043688298804508766	0.024178260444661044	0.11358929149780798	1.0
PTBXL	4951	6726	4	rotation90	0.4318956542742038	0.004016484409609938	0.022874354309007656	0.09880601072881548	1.0
PTBXL	4951	6726	5	rotation90	0.2460325650899014	0.004614106727096055	0.025453065268816317	0.12456803200567677	1.0
PTBXL	4951	6726	6	rotation90	0.30489443626096324	0.004751009804143475	0.026614449356916224	0.10135627432065462	1.0
PTBXL	4951	6726	7	rotation90	0.4791287288316141	0.0043269580583486286	0.024794131976394438	0.11433074677049307	1.0
PTBXL	4951	6726	8	rotation90	0.35374558205091017	0.004588745458956638	0.024252734549079058	0.10972270479549107	1.0
PTBXL	4951	6726	9	rotation90	0.2855797631824856	0.0052354166928604414	0.030042020827063195	0.09448649737742346	1.0
PTBXL	4951	6726	10	rotation90	0.36722990532974153	0.003965048253876084	0.02126161535836457	0.11224165959409947	1.0
PTBXL	4951	6726	1	parameter_seconds	0.3597950715661268	0.004369477727717522	0.0033476453963037717	0.12775506928301072	1.0
PTBXL	4951	6726	2	parameter_seconds	0.43970829783206317	0.004184416464698303	0.0034712231764768057	0.1073189009103178	1.0
PTBXL	4951	6726	3	parameter_seconds	0.5468592346211766	0.0043688298804508766	0.003512322571828949	0.11358929149780797	1.0
PTBXL	4951	6726	4	parameter_seconds	0.4318956542742038	0.004016484409609937	0.003322520948682304	0.09880601072881551	1.0
PTBXL	4951	6726	5	parameter_seconds	0.2460325650899014	0.004614106727096055	0.00361376243979973	0.12456803200567679	1.0
PTBXL	4951	6726	6	parameter_seconds	0.3048944362609632	0.0047510098041434745	0.003678261001791788	0.10135627432065467	1.0
PTBXL	4951	6726	7	parameter_seconds	0.479128728831614	0.004326958058348629	0.0035758034165623734	0.1143307467704931	1.0
PTBXL	4951	6726	8	parameter_seconds	0.35374558205091017	0.004588745458956637	0.0036375170099993783	0.10972270479549107	1.0
PTBXL	4951	6726	9	parameter_seconds	0.2855797631824856	0.0052354166928604414	0.004251762266770322	0.09448649737742343	1.0
PTBXL	4951	6726	10	parameter_seconds	0.36722990532974153	0.003965048253876084	0.0029010234488331507	0.11224165959409947	1.0
PTBXL	4951	6726	1	time_scale100	25.928812994132628	5.354694993597469	11.126293537403138	0.34081868162728296	1.0
PTBXL	4951	6726	2	time_scale100	35.95461358166961	3.8552269137566655	11.113310081497762	0.2903263202916449	1.0
PTBXL	4951	6726	3	time_scale100	37.84863223691507	4.47091297208068	9.6870539896134	0.30217932579212825	1.0
PTBXL	4951	6726	4	time_scale100	33.25945771958669	5.296657099400346	11.252848343695751	0.28395606578917143	1.0
PTBXL	4951	6726	5	time_scale100	18.401230845573146	6.5388949613649485	13.775065914257564	0.31206549723099763	1.0
PTBXL	4951	6726	6	time_scale100	21.231034123618027	4.840539192175448	12.572372364136278	0.29204850831129403	1.0
PTBXL	4951	6726	7	time_scale100	41.89145309399351	4.378565317514621	11.242228595415797	0.2752006602390232	1.0
PTBXL	4951	6726	8	time_scale100	24.94782238490002	6.344430200599134	11.057808513649656	0.3140657603039572	1.0
PTBXL	4951	6726	9	time_scale100	18.489693880192863	4.632431396799648	11.30324990673195	0.30455338138513965	1.0
PTBXL	4951	6726	10	time_scale100	31.901641894182394	5.5610787920294475	13.32659068364418	0.27526802695488317	1.0
PTBXL	9765	11027	1	baseline	0.5580639332229996	0.001317216975430876	0.008618512670968794	0.08699626741527201	1.0
PTBXL	9765	11027	2	baseline	0.3121746723635141	0.0013404277362824176	0.008188931017709436	0.07518284097492745	1.0
PTBXL	9765	11027	3	baseline	0.2875360644238993	0.001264361347300057	0.00809176119345329	0.09120459688259822	1.0
PTBXL	9765	11027	4	baseline	0.2967637114649651	0.0015874361626717016	0.010437411280507472	0.09961100820957572	1.0
PTBXL	9765	11027	5	baseline	0.37594915930846606	0.001616100833055857	0.009986679712101591	0.08258985367184513	1.0
PTBXL	9765	11027	6	baseline	0.6964216673120268	0.001255479082428474	0.007658338734185697	0.06599445623071247	1.0
PTBXL	9765	11027	7	baseline	0.9196444263650044	0.001477509484383606	0.00913711631597285	0.09380637007863789	1.0
PTBXL	9765	11027	8	baseline	0.3530803470671421	0.0014428117167596991	0.010255466854697099	0.08239363821644276	1.0
PTBXL	9765	11027	9	baseline	0.38023215801504096	0.001532134683577275	0.009407226383185724	0.13977453300296308	1.0
PTBXL	9765	11027	10	baseline	0.3351195497885686	0.0015863319985892819	0.00958977210439604	0.13567697295618592	1.0
PTBXL	9765	11027	11	baseline	1.0886340710159264	0.001433433934581939	0.009674280626263533	0.057317147064555485	1.0
PTBXL	9765	11027	12	baseline	0.7430659856671868	0.0013477466679766453	0.009177297251538276	0.08954819970555654	1.0
PTBXL	9765	11027	13	baseline	0.30057522489333843	0.0017232595079066325	0.010922518138465665	0.11270374164754765	1.0
PTBXL	9765	11027	1	rotation90	0.5580639332229996	0.001317216975430876	0.002802463202413302	0.08699626741527201	1.0
PTBXL	9765	11027	2	rotation90	0.3121746723635141	0.0013404277362824176	0.003050061353646905	0.07518284097492745	1.0
PTBXL	9765	11027	3	rotation90	0.2875360644238993	0.001264361347300057	0.0026698132362150714	0.09120459688259822	1.0
PTBXL	9765	11027	4	rotation90	0.2967637114649651	0.0015874361626717016	0.0031277093006072117	0.09961100820957572	1.0
PTBXL	9765	11027	5	rotation90	0.37594915930846606	0.001616100833055857	0.0032704194201904333	0.08258985367184513	1.0
PTBXL	9765	11027	6	rotation90	0.6964216673120268	0.001255479082428474	0.0028285482026338825	0.06599445623071247	1.0
PTBXL	9765	11027	7	rotation90	0.9196444263650044	0.001477509484383606	0.003420709699808967	0.09380637007863789	1.0
PTBXL	9765	11027	8	rotation90	0.3530803470671421	0.0014428117167596991	0.0032365654401190214	0.08239363821644276	1.0
PTBXL	9765	11027	9	rotation90	0.38023215801504096	0.001532134683577275	0.003105872555923141	0.13977453300296308	1.0
PTBXL	9765	11027	10	rotation90	0.3351195497885686	0.0015863319985892819	0.003454001173074216	0.13567697295618592	1.0
PTBXL	9765	11027	11	rotation90	1.0886340710159264	0.001433433934581939	0.0030640919660570084	0.057317147064555485	1.0
PTBXL	9765	11027	12	rotation90	0.7430659856671868	0.0013477466679766453	0.00280524591558594	0.08954819970555654	1.0
PTBXL	9765	11027	13	rotation90	0.30057522489333843	0.0017232595079066325	0.0036162081310644064	0.11270374164754765	1.0
PTBXL	9765	11027	1	parameter_seconds	0.5580639332229996	0.001317216975430876	0.0004267746772932692	0.08699626741527204	1.0
PTBXL	9765	11027	2	parameter_seconds	0.3121746723635141	0.0013404277362824178	0.0004026788716796167	0.07518284097492746	1.0
PTBXL	9765	11027	3	parameter_seconds	0.2875360644238993	0.001264361347300057	0.00038562815145139277	0.09120459688259822	1.0
PTBXL	9765	11027	4	parameter_seconds	0.2967637114649651	0.0015874361626717016	0.0004554619339178778	0.09961100820957573	1.0
PTBXL	9765	11027	5	parameter_seconds	0.375949159308466	0.0016161008330558575	0.0005195607074125801	0.08258985367184513	1.0
PTBXL	9765	11027	6	parameter_seconds	0.6964216673120268	0.0012554790824284743	0.0004016733348472278	0.0659944562307125	1.0
PTBXL	9765	11027	7	parameter_seconds	0.9196444263650044	0.001477509484383606	0.0005127653324173983	0.0938063700786379	1.0
PTBXL	9765	11027	8	parameter_seconds	0.3530803470671421	0.0014428117167596991	0.00041227956121517144	0.08239363821644273	1.0
PTBXL	9765	11027	9	parameter_seconds	0.380232158015041	0.001532134683577275	0.0005521249676141415	0.13977453300296308	1.0
PTBXL	9765	11027	10	parameter_seconds	0.3351195497885686	0.0015863319985892823	0.0005656794715001304	0.1356769729561859	1.0
PTBXL	9765	11027	11	parameter_seconds	1.0886340710159264	0.001433433934581939	0.0004256053310793165	0.05731714706455549	1.0
PTBXL	9765	11027	12	parameter_seconds	0.7430659856671868	0.0013477466679766453	0.0003884363835886356	0.0895481997055565	1.0
PTBXL	9765	11027	13	parameter_seconds	0.3005752248933385	0.0017232595079066325	0.0005589163034412102	0.11270374164754764	1.0
PTBXL	9765	11027	1	time_scale100	52.93835346062327	4.520921351895902	13.021016661311302	5.802188239599484	1.0
PTBXL	9765	11027	2	time_scale100	27.9478845748462	4.360879961461165	14.067760579208288	5.16829497209233	1.0
PTBXL	9765	11027	3	time_scale100	24.24341385572331	4.426236826292046	12.445524543832711	6.680104367467408	1.0
PTBXL	9765	11027	4	time_scale100	25.33239344887126	4.206920979989699	13.574119438611552	5.068215043657956	1.0
PTBXL	9765	11027	5	time_scale100	29.057314564816043	4.777072276660196	12.946214667036235	3.5575487745137746	1.0
PTBXL	9765	11027	6	time_scale100	45.66899840122459	4.784088807039966	12.37197091376373	4.8459500540998555	1.0
PTBXL	9765	11027	7	time_scale100	88.1041481074597	4.855932272477216	12.149659672494272	4.680705708721384	1.0
PTBXL	9765	11027	8	time_scale100	22.520736084832464	4.110560299632074	12.219044008780696	4.459024021286445	1.0
PTBXL	9765	11027	9	time_scale100	32.900922963106794	4.449660416392427	13.521389754863224	4.383515126849081	1.0
PTBXL	9765	11027	10	time_scale100	28.51072910242618	5.143881372160302	13.032874379573796	5.474385434174192	1.0
PTBXL	9765	11027	11	time_scale100	105.2492289398718	4.021518352667853	12.788229259214173	3.50187420289247	1.0
PTBXL	9765	11027	12	time_scale100	71.37909063161362	4.085251775024817	11.781600306032812	6.594736463986408	1.0
PTBXL	9765	11027	13	time_scale100	25.20024945279113	4.90215966843808	13.374777418949241	4.328523759781651	1.0
PTBXL	16407	3049	1	baseline	0.3394551684175746	0.0025352702925757202	0.0061213300047938835	0.19127507094465282	1.0
PTBXL	16407	3049	2	baseline	0.368022127257423	0.002703596100369762	0.006668180462398428	0.045652373426166855	1.0
PTBXL	16407	3049	3	baseline	0.24806136536968204	0.0029408884763105947	0.008074121751525675	0.17762351149977132	1.0
PTBXL	16407	3049	4	baseline	0.41629595329801244	0.002989583164717071	0.008299376270383232	0.22310079293842186	1.0
PTBXL	16407	3049	5	baseline	0.28368971438990437	0.0027998537325913276	0.007232208453066264	0.24390418704806877	1.0
PTBXL	16407	3049	6	baseline	0.3859110526488012	0.0028231762967732836	0.007055636140445829	0.18621356074920714	1.0
PTBXL	16407	3049	7	baseline	0.36001644753438256	0.002479829465200671	0.006300185985030739	0.13625586445671967	1.0
PTBXL	16407	3049	8	baseline	0.404477649102016	0.0032506098786349185	0.00923884161058281	0.1680494466725663	1.0
PTBXL	16407	3049	1	rotation90	0.3394551684175746	0.0025352702925757202	0.010986535570992086	0.19127507094465282	1.0
PTBXL	16407	3049	2	rotation90	0.368022127257423	0.002703596100369762	0.013092621069257123	0.045652373426166855	1.0
PTBXL	16407	3049	3	rotation90	0.24806136536968204	0.0029408884763105947	0.01342436935966524	0.17762351149977132	1.0
PTBXL	16407	3049	4	rotation90	0.41629595329801244	0.002989583164717071	0.013088447614999405	0.22310079293842186	1.0
PTBXL	16407	3049	5	rotation90	0.28368971438990437	0.0027998537325913276	0.012083302824124516	0.24390418704806877	1.0
PTBXL	16407	3049	6	rotation90	0.3859110526488012	0.0028231762967732836	0.011719716347320705	0.18621356074920714	1.0
PTBXL	16407	3049	7	rotation90	0.36001644753438256	0.002479829465200671	0.011285586029801632	0.13625586445671967	1.0
PTBXL	16407	3049	8	rotation90	0.404477649102016	0.0032506098786349185	0.013529285026707754	0.1680494466725663	1.0
PTBXL	16407	3049	1	parameter_seconds	0.3394551684175746	0.002535270292575721	0.0018092995219196604	0.19127507094465282	1.0
PTBXL	16407	3049	2	parameter_seconds	0.368022127257423	0.002703596100369762	0.0022879662726296985	0.04565237342616687	1.0
PTBXL	16407	3049	3	parameter_seconds	0.24806136536968204	0.0029408884763105943	0.0021860620442931264	0.17762351149977124	1.0
PTBXL	16407	3049	4	parameter_seconds	0.41629595329801244	0.002989583164717071	0.002109946091286244	0.22310079293842183	1.0
PTBXL	16407	3049	5	parameter_seconds	0.2836897143899044	0.0027998537325913276	0.002029816610956117	0.2439041870480688	1.0
PTBXL	16407	3049	6	parameter_seconds	0.3859110526488013	0.0028231762967732836	0.002035884633300616	0.18621356074920717	1.0
PTBXL	16407	3049	7	parameter_seconds	0.36001644753438256	0.002479829465200671	0.0018727707776717859	0.13625586445671964	1.0
PTBXL	16407	3049	8	parameter_seconds	0.404477649102016	0.003250609878634919	0.0021113881871854764	0.16804944667256627	1.0
PTBXL	16407	3049	1	time_scale100	24.68447801618139	6.152423306163861	14.776155043517866	1.0379773481790606	1.0
PTBXL	16407	3049	2	time_scale100	27.68395925531854	7.15497221539943	17.54486558819387	1.356381909618534	1.0
PTBXL	16407	3049	3	time_scale100	17.250214565136	6.832839494513871	16.38929411277366	0.9594646942440502	1.0
PTBXL	16407	3049	4	time_scale100	28.90689522689351	6.862755392310441	18.27843240159357	1.02950810565337	1.0
PTBXL	16407	3049	5	time_scale100	21.91731205437317	7.3722926425054265	14.34356401797865	1.0042338776818125	1.0
PTBXL	16407	3049	6	time_scale100	29.285993242469292	7.920922154515287	15.52801103564627	1.0379829491191628	1.0
PTBXL	16407	3049	7	time_scale100	29.30013810551645	6.473630328979218	14.092506135426122	1.2267692033767046	1.0
PTBXL	16407	3049	8	time_scale100	27.21390314856206	7.647854057014632	18.931000900264834	0.8343204717300446	1.0
PTBXL	12407	14659	1	baseline	0.2885539926259403	0.002725313544996466	0.010083657082180451	0.1521147332809757	1.0
PTBXL	12407	14659	2	baseline	0.32281169796567727	0.003002488805250475	0.010928261335619064	0.11235842663683779	1.0
PTBXL	12407	14659	3	baseline	0.3411640371311024	0.003189295980496913	0.011576235011336049	0.12562420197942817	1.0
PTBXL	12407	14659	4	baseline	0.22391937242106844	0.002940703211736056	0.011450614879605612	0.12330784135131047	1.0
PTBXL	12407	14659	5	baseline	0.293840146537137	0.0029429568779244814	0.011518548618153292	0.14710472707802488	1.0
PTBXL	12407	14659	6	baseline	0.30667750702726504	0.002895246720688457	0.01141621533040954	0.1447777894934462	1.0
PTBXL	12407	14659	7	baseline	0.7983675322721671	0.002720815473142252	0.011010847924702007	0.12598217271869394	1.0
PTBXL	12407	14659	8	baseline	0.348501271359678	0.0025436044205102266	0.010141731552939976	0.13967517638197607	1.0
PTBXL	12407	14659	9	baseline	0.22206379305861232	0.002755375923194586	0.009493798412878465	0.1701957539507219	1.0
PTBXL	12407	14659	1	rotation90	0.2885539926259403	0.002725313544996466	0.009525454693263064	0.1521147332809757	1.0
PTBXL	12407	14659	2	rotation90	0.32281169796567727	0.003002488805250475	0.011765592888345297	0.11235842663683779	1.0
PTBXL	12407	14659	3	rotation90	0.3411640371311024	0.003189295980496913	0.012293446160168923	0.12562420197942817	1.0
PTBXL	12407	14659	4	rotation90	0.22391937242106844	0.002940703211736056	0.010978490810425791	0.12330784135131047	1.0
PTBXL	12407	14659	5	rotation90	0.293840146537137	0.0029429568779244814	0.010853757102238078	0.14710472707802488	1.0
PTBXL	12407	14659	6	rotation90	0.30667750702726504	0.002895246720688457	0.010836060327320051	0.1447777894934462	1.0
PTBXL	12407	14659	7	rotation90	0.7983675322721671	0.002720815473142252	0.010635559823781036	0.12598217271869394	1.0
PTBXL	12407	14659	8	rotation90	0.348501271359678	0.0025436044205102266	0.009429723608386934	0.13967517638197607	1.0
PTBXL	12407	14659	9	rotation90	0.22206379305861232	0.002755375923194586	0.01175221098952343	0.1701957539507219	1.0
PTBXL	12407	14659	1	parameter_seconds	0.28855399262594017	0.0027253135449964655	0.0014476265054103557	0.1521147332809757	1.0
PTBXL	12407	14659	2	parameter_seconds	0.32281169796567727	0.003002488805250475	0.0017594461583406887	0.11235842663683776	1.0
PTBXL	12407	14659	3	parameter_seconds	0.3411640371311024	0.003189295980496913	0.002017041143741901	0.12562420197942814	1.0
PTBXL	12407	14659	4	parameter_seconds	0.2239193724210684	0.002940703211736056	0.0017553278258579548	0.12330784135131054	1.0
PTBXL	12407	14659	5	parameter_seconds	0.293840146537137	0.0029429568779244814	0.0018435121581818438	0.14710472707802483	1.0
PTBXL	12407	14659	6	parameter_seconds	0.30667750702726504	0.002895246720688457	0.0017489122184370872	0.14477778949344625	1.0
PTBXL	12407	14659	7	parameter_seconds	0.7983675322721667	0.0027208154731422516	0.0016726778573355465	0.12598217271869394	1.0
PTBXL	12407	14659	8	parameter_seconds	0.348501271359678	0.002543604420510226	0.0015260175401940047	0.13967517638197607	1.0
PTBXL	12407	14659	9	parameter_seconds	0.22206379305861235	0.002755375923194586	0.0017725933193290214	0.17019575395072198	1.0
PTBXL	12407	14659	1	time_scale100	21.40168483640886	6.3376484984472174	13.059292705486119	0.7329643334374326	1.0
PTBXL	12407	14659	2	time_scale100	19.882785862006575	5.078788474568691	11.902646826049718	0.6991154744895909	1.0
PTBXL	12407	14659	3	time_scale100	25.171038944921232	5.0728970606061985	13.136166658813753	0.6971129871422399	1.0
PTBXL	12407	14659	4	time_scale100	15.117968955297217	3.933171533226035	15.414238578570377	0.8411303836809069	1.0
PTBXL	12407	14659	5	time_scale100	22.62287032775692	4.787661298969588	14.90666101589721	0.7391062226797366	1.0
PTBXL	12407	14659	6	time_scale100	20.207837481002173	4.583221531007546	15.264706187151042	0.7489199033511295	1.0
PTBXL	12407	14659	7	time_scale100	68.07439536644388	3.9468706388571393	15.231521695322085	0.8310029056030639	1.0
PTBXL	12407	14659	8	time_scale100	25.26486721986572	4.827805333298549	14.083360003989748	0.7401754903301595	1.0
PTBXL	12407	14659	9	time_scale100	15.487205545498893	5.3520003280896695	14.570660749634982	0.8753072371770272	1.0
PTBXL	861	1432	1	baseline	0.4324152359961536	0.003713180426931917	0.013044085403960456	0.14497205789660905	1.0
PTBXL	861	1432	2	baseline	0.3336595095956785	0.003918083647181458	0.013268544991724644	0.10981615243110597	1.0
PTBXL	861	1432	3	baseline	0.30996418105627044	0.004301423072626947	0.013410829806434304	0.15073333673243908	1.0
PTBXL	861	1432	4	baseline	0.3602052812037975	0.0041807942163650785	0.014301148085140325	0.10263677004284644	1.0
PTBXL	861	1432	5	baseline	0.41027623172781263	0.0042873713763401265	0.0153698593159	0.11557149283864032	1.0
PTBXL	861	1432	6	baseline	0.31273906065466306	0.004259518592338044	0.014812514165592606	0.11493426623621861	1.0
PTBXL	861	1432	7	baseline	0.23371717631846886	0.00423460609140638	0.01374276238027602	0.12424312510437455	1.0
PTBXL	861	1432	8	baseline	0.3913850064730505	0.004329615074452023	0.013761057411943264	0.12270466058399611	1.0
PTBXL	861	1432	1	rotation90	0.4324152359961536	0.003713180426931917	0.018446313883696854	0.14497205789660905	1.0
PTBXL	861	1432	2	rotation90	0.3336595095956785	0.003918083647181458	0.020696505371860012	0.10981615243110597	1.0
PTBXL	861	1432	3	rotation90	0.30996418105627044	0.004301423072626947	0.020191132739113188	0.15073333673243908	1.0
PTBXL	861	1432	4	rotation90	0.3602052812037975	0.0041807942163650785	0.022312773296351947	0.10263677004284644	1.0
PTBXL	861	1432	5	rotation90	0.41027623172781263	0.0042873713763401265	0.022882395503243867	0.11557149283864032	1.0
PTBXL	861	1432	6	rotation90	0.31273906065466306	0.004259518592338044	0.0216887366483879	0.11493426623621861	1.0
PTBXL	861	1432	7	rotation90	0.23371717631846886	0.00423460609140638	0.022326840120903163	0.12424312510437455	1.0
PTBXL	861	1432	8	rotation90	0.3913850064730505	0.004329615074452023	0.022209373518621674	0.12270466058399611	1.0
PTBXL	861	1432	1	parameter_seconds	0.4324152359961535	0.003713180426931917	0.0025843926339521772	0.14497205789660905	1.0
PTBXL	861	1432	2	parameter_seconds	0.3336595095956785	0.003918083647181459	0.0029445568394971017	0.10981615243110603	1.0
PTBXL	861	1432	3	parameter_seconds	0.3099641810562705	0.004301423072626947	0.002948809672622153	0.15073333673243905	1.0
PTBXL	861	1432	4	parameter_seconds	0.36020528120379747	0.0041807942163650785	0.0031171840340820374	0.10263677004284644	1.0
PTBXL	861	1432	5	parameter_seconds	0.41027623172781263	0.0042873713763401265	0.0031576415510935385	0.11557149283864032	1.0
PTBXL	861	1432	6	parameter_seconds	0.312739060654663	0.004259518592338044	0.003109778616139864	0.11493426623621855	1.0
PTBXL	861	1432	7	parameter_seconds	0.23371717631846886	0.004234606091406379	0.0031599128573555715	0.12424312510437455	1.0
PTBXL	861	1432	8	parameter_seconds	0.3913850064730505	0.004329615074452023	0.00326164507022754	0.12270466058399608	1.0
PTBXL	861	1432	1	time_scale100	34.294542028191096	4.815415810678183	11.534343132163892	0.4819736187619032	1.0
PTBXL	861	1432	2	time_scale100	24.1492980238061	4.054881828813557	8.494400558280216	0.5237867100504067	1.0
PTBXL	861	1432	3	time_scale100	21.28379948155981	5.163840916597197	9.925419750938909	0.5638616981939656	1.0
PTBXL	861	1432	4	time_scale100	24.42115857540925	5.911402501801418	12.497919937423335	0.6389864090925849	1.0
PTBXL	861	1432	5	time_scale100	31.967727340146627	5.469938057595913	12.063465453863309	0.5181569073317965	1.0
PTBXL	861	1432	6	time_scale100	16.666680367348246	5.5827059126645455	14.02089260128034	0.5574945895094866	1.0
PTBXL	861	1432	7	time_scale100	15.924390385046781	5.523294423080683	10.93919840904768	0.5482570876996884	1.0
PTBXL	861	1432	8	time_scale100	27.48576950713812	4.766300566744836	13.604419357063833	0.6288316789515827	1.0
PTBXL	6796	19527	1	baseline	0.4104906776072471	0.004042843466852749	0.022604138445195526	0.1091181352357104	1.0
PTBXL	6796	19527	2	baseline	0.2682902918893151	0.003819549607623922	0.020360028793241513	0.1548685001955231	1.0
PTBXL	6796	19527	3	baseline	0.3062135161457475	0.003711133638858057	0.0217315538882644	0.13056596462885894	1.0
PTBXL	6796	19527	4	baseline	0.24711701218636986	0.003922091889560629	0.023426262716206483	0.13729377235716836	1.0
PTBXL	6796	19527	5	baseline	0.3085525194389895	0.0037079038010640413	0.020480289545815843	0.1429839419977435	1.0
PTBXL	6796	19527	6	baseline	0.31434621072324215	0.004072943919478779	0.02472147167914579	0.11734392795883644	1.0
PTBXL	6796	19527	7	baseline	0.38427219887628217	0.003733618173696206	0.021449488741405866	0.13514219564688426	1.0
PTBXL	6796	19527	8	baseline	0.7096713095301607	0.003164063265627341	0.01744297134510654	0.12424054887854809	1.0
PTBXL	6796	19527	1	rotation90	0.4104906776072471	0.004042843466852749	0.01593705621176642	0.1091181352357104	1.0
PTBXL	6796	19527	2	rotation90	0.2682902918893151	0.003819549607623922	0.017157085729105737	0.1548685001955231	1.0
PTBXL	6796	19527	3	rotation90	0.3062135161457475	0.003711133638858057	0.01636565950523604	0.13056596462885894	1.0
PTBXL	6796	19527	4	rotation90	0.24711701218636986	0.003922091889560629	0.016423095276879664	0.13729377235716836	1.0
PTBXL	6796	19527	5	rotation90	0.3085525194389895	0.0037079038010640413	0.01393704205972741	0.1429839419977435	1.0
PTBXL	6796	19527	6	rotation90	0.31434621072324215	0.004072943919478779	0.016481303034390642	0.11734392795883644	1.0
PTBXL	6796	19527	7	rotation90	0.38427219887628217	0.003733618173696206	0.014184881813880878	0.13514219564688426	1.0
PTBXL	6796	19527	8	rotation90	0.7096713095301607	0.003164063265627341	0.012877056567138329	0.12424054887854809	1.0
PTBXL	6796	19527	1	parameter_seconds	0.4104906776072471	0.004042843466852749	0.0020801602478958086	0.1091181352357104	1.0
PTBXL	6796	19527	2	parameter_seconds	0.2682902918893151	0.003819549607623922	0.002264713610374754	0.15486850019552312	1.0
PTBXL	6796	19527	3	parameter_seconds	0.3062135161457475	0.003711133638858057	0.002004082711442124	0.1305659646288589	1.0
PTBXL	6796	19527	4	parameter_seconds	0.24711701218636992	0.00392209188956063	0.0020469359782390104	0.13729377235716836	1.0
PTBXL	6796	19527	5	parameter_seconds	0.30855251943898954	0.0037079038010640413	0.001990895192759244	0.14298394199774347	1.0
PTBXL	6796	19527	6	parameter_seconds	0.3143462107232422	0.004072943919478779	0.0020558536076758535	0.11734392795883643	1.0
PTBXL	6796	19527	7	parameter_seconds	0.38427219887628217	0.003733618173696206	0.0019500659873313716	0.13514219564688423	1.0
PTBXL	6796	19527	8	parameter_seconds	0.7096713095301609	0.0031640632656273412	0.001649938483165072	0.12424054887854809	1.0
PTBXL	6796	19527	1	time_scale100	30.650353621107836	5.092288434478324	11.548602954681934	1.3921092059496158	1.0
PTBXL	6796	19527	2	time_scale100	17.522771985571264	3.894191956609477	14.614123865344354	1.8561952833146709	1.0
PTBXL	6796	19527	3	time_scale100	21.444492366765207	3.024692065260791	13.14273254483909	2.4031659389482316	1.0
PTBXL	6796	19527	4	time_scale100	18.19106422034054	3.0180734776971936	13.640604721935812	1.3479929358192073	1.0
PTBXL	6796	19527	5	time_scale100	18.74835973083069	4.234273840298714	11.582867156377901	1.2821374698233385	1.0
PTBXL	6796	19527	6	time_scale100	18.04226996660043	4.460984396816532	10.955109030779008	1.3830834646161598	1.0
PTBXL	6796	19527	7	time_scale100	22.851618045733797	5.175257963854346	12.105195123438886	1.2900019574346442	1.0
PTBXL	6796	19527	8	time_scale100	55.48449426657835	4.475618182977437	10.373376800323728	2.217324991384506	1.0
PTBXL	3892	13309	1	baseline	1.4132965208508739	0.0028658868502580348	0.013827561557636025	0.10146549040913347	1.0
PTBXL	3892	13309	2	baseline	0.21899910333464456	0.0029347941484373754	0.014316520543658787	0.13507483309424534	1.0
PTBXL	3892	13309	3	baseline	0.32252266374673383	0.0029730604840179737	0.014634125629314827	0.11554057354579744	1.0
PTBXL	3892	13309	4	baseline	0.3023339504630355	0.002742046078522248	0.012863502560629582	0.1067923138754921	1.0
PTBXL	3892	13309	5	baseline	0.4146990564562178	0.0027615120391939474	0.013113735018138374	0.11778189854830069	1.0
PTBXL	3892	13309	6	baseline	0.25341027655339077	0.002990735475043753	0.01456907460790791	0.11945516022383999	1.0
PTBXL	3892	13309	7	baseline	0.348895860911239	0.0031761852208744322	0.014387087751583875	0.11733140037911037	1.0
PTBXL	3892	13309	8	baseline	0.2895013224621093	0.003140246829559991	0.013712184186961896	0.09711825403685763	1.0
PTBXL	3892	13309	9	baseline	0.32677537763281295	0.003063284618311876	0.01477650814014199	0.11921872825891623	1.0
PTBXL	3892	13309	10	baseline	0.3203327036058909	0.002950946165676662	0.014041588026902061	0.12324853720217505	1.0
PTBXL	3892	13309	11	baseline	0.7236292182592617	0.002792690577392154	0.01308808356806412	0.13083990023924694	1.0
PTBXL	3892	13309	12	baseline	0.304087885480843	0.0031069259354081667	0.014187239079017647	0.06515630300596377	1.0
PTBXL	3892	13309	1	rotation90	1.4132965208508739	0.0028658868502580348	0.012711424490738988	0.10146549040913347	1.0
PTBXL	3892	13309	2	rotation90	0.21899910333464456	0.0029347941484373754	0.011801099674385918	0.13507483309424534	1.0
PTBXL	3892	13309	3	rotation90	0.32252266374673383	0.0029730604840179737	0.012304420069526655	0.11554057354579744	1.0
PTBXL	3892	13309	4	rotation90	0.3023339504630355	0.002742046078522248	0.011961553631014182	0.1067923138754921	1.0
PTBXL	3892	13309	5	rotation90	0.4146990564562178	0.0027615120391939474	0.011131219108022379	0.11778189854830069	1.0
PTBXL	3892	13309	6	rotation90	0.25341027655339077	0.002990735475043753	0.012389182782831111	0.11945516022383999	1.0
PTBXL	3892	13309	7	rotation90	0.348895860911239	0.0031761852208744322	0.013321725372174537	0.11733140037911037	1.0
PTBXL	3892	13309	8	rotation90	0.2895013224621093	0.003140246829559991	0.013856674930198168	0.09711825403685763	1.0
PTBXL	3892	13309	9	rotation90	0.32677537763281295	0.003063284618311876	0.012892998994219949	0.11921872825891623	1.0
PTBXL	3892	13309	10	rotation90	0.3203327036058909	0.002950946165676662	0.011938859855905268	0.12324853720217505	1.0
PTBXL	3892	13309	11	rotation90	0.7236292182592617	0.002792690577392154	0.011617298526772589	0.13083990023924694	1.0
PTBXL	3892	13309	12	rotation90	0.304087885480843	0.0031069259354081667	0.0139352429070039	0.06515630300596377	1.0
PTBXL	3892	13309	1	parameter_seconds	1.4132965208508739	0.0028658868502580343	0.002038226083131702	0.10146549040913344	1.0
PTBXL	3892	13309	2	parameter_seconds	0.2189991033346446	0.0029347941484373762	0.001913056956923397	0.13507483309424528	1.0
PTBXL	3892	13309	3	parameter_seconds	0.3225226637467339	0.0029730604840179737	0.001912030783426473	0.11554057354579746	1.0
PTBXL	3892	13309	4	parameter_seconds	0.3023339504630355	0.002742046078522248	0.0018818035598727931	0.1067923138754921	1.0
PTBXL	3892	13309	5	parameter_seconds	0.4146990564562178	0.002761512039193947	0.0017042687891197067	0.11778189854830068	1.0
PTBXL	3892	13309	6	parameter_seconds	0.25341027655339077	0.002990735475043753	0.0019477761734137517	0.11945516022384003	1.0
PTBXL	3892	13309	7	parameter_seconds	0.348895860911239	0.0031761852208744322	0.0021355302201971544	0.1173314003791104	1.0
PTBXL	3892	13309	8	parameter_seconds	0.2895013224621093	0.0031402468295599908	0.0021965465405105813	0.09711825403685763	1.0
PTBXL	3892	13309	9	parameter_seconds	0.32677537763281295	0.003063284618311876	0.001995153363926247	0.11921872825891626	1.0
PTBXL	3892	13309	10	parameter_seconds	0.3203327036058909	0.002950946165676662	0.001945715675515603	0.12324853720217512	1.0
PTBXL	3892	13309	11	parameter_seconds	0.7236292182592616	0.002792690577392154	0.001854933355240676	0.13083990023924694	1.0
PTBXL	3892	13309	12	parameter_seconds	0.30408788548084303	0.0031069259354081667	0.0022313554424763997	0.06515630300596373	1.0
PTBXL	3892	13309	1	time_scale100	133.76383366240188	3.5546427673544914	10.904407248656213	0.5598657944885388	1.0
PTBXL	3892	13309	2	time_scale100	14.747609126576501	3.9978175411983656	10.902988037532701	0.6419365166429454	1.0
PTBXL	3892	13309	3	time_scale100	23.383963598712675	3.469883459390143	9.727081104474927	0.5303737735976339	1.0
PTBXL	3892	13309	4	time_scale100	23.270519939447556	3.5453579102044737	10.192829366061412	0.5009295664207568	1.0
PTBXL	3892	13309	5	time_scale100	31.769230330642245	3.706118577105795	9.092663103687068	0.5593372240260988	1.0
PTBXL	3892	13309	6	time_scale100	19.64944847006716	3.5765847089089684	9.576069505351489	0.5402314726448242	1.0
PTBXL	3892	13309	7	time_scale100	27.76484158203009	4.314084720535207	9.727729361929253	0.7277325420955258	1.0
PTBXL	3892	13309	8	time_scale100	23.717081690148206	4.157183417862104	9.943426662604868	0.5789101832067298	1.0
PTBXL	3892	13309	9	time_scale100	24.878540979348095	3.8105019180080135	11.500872429259939	0.5375788802695204	1.0
PTBXL	3892	13309	10	time_scale100	22.934954690452837	3.819859953815556	9.048408654898848	0.6514756356495236	1.0
PTBXL	3892	13309	11	time_scale100	62.947532973878694	3.7482207679843356	9.293355617721048	0.6735849643181853	1.0
PTBXL	3892	13309	12	time_scale100	25.047172982787373	3.6419675632741138	9.15409452669498	0.4327764490483567	1.0
PTBXL	5299	18521	1	baseline	0.34085263969635515	0.0030110311188814294	0.007137624629680188	0.04980970107075214	1.0
PTBXL	5299	18521	2	baseline	0.35967069749335123	0.0027223049873905773	0.006553633471828377	0.04726117345023537	1.0
PTBXL	5299	18521	3	baseline	0.5064239716772664	0.002792109551426574	0.0071757889771007265	0.06571786429985131	1.0
PTBXL	5299	18521	4	baseline	0.6306159676356209	0.003107332595817062	0.008016214009595167	0.08869598253726482	1.0
PTBXL	5299	18521	5	baseline	0.4095640726493171	0.0031126959737454406	0.008446823516447344	0.109704135553993	1.0
PTBXL	5299	18521	6	baseline	0.34921539758403064	0.003308100336394317	0.008783429555933349	0.0704208990961559	1.0
PTBXL	5299	18521	7	baseline	0.3083462608657789	0.0030558278617504077	0.007859703541349305	0.06468981685212218	1.0
PTBXL	5299	18521	8	baseline	0.19616534737757704	0.0028388513046449728	0.007271023482374041	0.04645433674492283	1.0
PTBXL	5299	18521	9	baseline	0.38649477314729075	0.003123391737591386	0.008473169857183292	0.053271654907490126	1.0
PTBXL	5299	18521	10	baseline	0.3003867978881767	0.0027573156783437074	0.007541975944089917	0.0937314796580883	1.0
PTBXL	5299	18521	11	baseline	0.5949985465731334	0.0030011771517686895	0.0074234673629589056	0.08145361672813284	1.0
PTBXL	5299	18521	1	rotation90	0.34085263969635515	0.0030110311188814294	0.016471005554614837	0.04980970107075214	1.0
PTBXL	5299	18521	2	rotation90	0.35967069749335123	0.0027223049873905773	0.016914896730995596	0.04726117345023537	1.0
PTBXL	5299	18521	3	rotation90	0.5064239716772664	0.002792109551426574	0.017286806748288558	0.06571786429985131	1.0
PTBXL	5299	18521	4	rotation90	0.6306159676356209	0.003107332595817062	0.01839026429060876	0.08869598253726482	1.0
PTBXL	5299	18521	5	rotation90	0.4095640726493171	0.0031126959737454406	0.019041242920339582	0.109704135553993	1.0
PTBXL	5299	18521	6	rotation90	0.34921539758403064	0.003308100336394317	0.01949665806979185	0.0704208990961559	1.0
PTBXL	5299	18521	7	rotation90	0.3083462608657789	0.0030558278617504077	0.01777861441808822	0.06468981685212218	1.0
PTBXL	5299	18521	8	rotation90	0.19616534737757704	0.0028388513046449728	0.018120630030153562	0.04645433674492283	1.0
PTBXL	5299	18521	9	rotation90	0.38649477314729075	0.003123391737591386	0.020455412923603197	0.053271654907490126	1.0
PTBXL	5299	18521	10	rotation90	0.3003867978881767	0.0027573156783437074	0.01602914889257821	0.0937314796580883	1.0
PTBXL	5299	18521	11	rotation90	0.5949985465731334	0.0030011771517686895	0.016121567650580988	0.08145361672813284	1.0
PTBXL	5299	18521	1	parameter_seconds	0.34085263969635515	0.00301103111888143	0.0025409624213083327	0.049809701070752145	1.0
PTBXL	5299	18521	2	parameter_seconds	0.35967069749335123	0.002722304987390577	0.0023389956963049685	0.047261173450235366	1.0
PTBXL	5299	18521	3	parameter_seconds	0.5064239716772665	0.0027921095514265738	0.0023157031532536373	0.0657178642998513	1.0
PTBXL	5299	18521	4	parameter_seconds	0.630615967635621	0.003107332595817062	0.0024557959381431224	0.08869598253726484	1.0
PTBXL	5299	18521	5	parameter_seconds	0.409564072649317	0.003112695973745441	0.0026593832277019276	0.10970413555399304	1.0
PTBXL	5299	18521	6	parameter_seconds	0.34921539758403064	0.0033081003363943165	0.0026750301126655563	0.0704208990961559	1.0
PTBXL	5299	18521	7	parameter_seconds	0.30834626086577893	0.0030558278617504077	0.0025291638185684214	0.06468981685212219	1.0
PTBXL	5299	18521	8	parameter_seconds	0.19616534737757704	0.0028388513046449728	0.002425964972756972	0.04645433674492284	1.0
PTBXL	5299	18521	9	parameter_seconds	0.38649477314729075	0.003123391737591386	0.002767722427724554	0.05327165490749012	1.0
PTBXL	5299	18521	10	parameter_seconds	0.3003867978881767	0.0027573156783437074	0.002196593137322537	0.09373147965808826	1.0
PTBXL	5299	18521	11	parameter_seconds	0.5949985465731333	0.0030011771517686895	0.0025096658254163255	0.08145361672813281	1.0
PTBXL	5299	18521	1	time_scale100	24.680033223110154	7.101677339755197	14.580162473075072	2.278913010885636	1.0
PTBXL	5299	18521	2	time_scale100	29.11960757457342	5.836484871540846	15.282971196177238	2.344109278632138	1.0
PTBXL	5299	18521	3	time_scale100	37.442183885577386	5.002967091324785	14.60694786719796	1.1764798894146875	1.0
PTBXL	5299	18521	4	time_scale100	46.76425730431608	5.339496243827697	14.561072881268306	1.0726745548574081	1.0
PTBXL	5299	18521	5	time_scale100	28.23361842746558	4.6128597451123445	13.037185633230006	0.9690873362839347	1.0
PTBXL	5299	18521	6	time_scale100	22.20253592058969	5.194919436087884	14.246163879714954	1.1964742674849584	1.0
PTBXL	5299	18521	7	time_scale100	23.747651769450997	5.3258964411097285	16.925446766116302	3.6877336098969247	1.0
PTBXL	5299	18521	8	time_scale100	14.99171538949138	4.62029886714668	15.50156295766401	1.4063827950190722	1.0
PTBXL	5299	18521	9	time_scale100	25.29277821671412	4.727574600019591	15.929729189699959	1.3346435920573747	1.0
PTBXL	5299	18521	10	time_scale100	21.59119645432114	5.508836830775831	14.662593028809376	0.9523060854755308	1.0
PTBXL	5299	18521	11	time_scale100	47.572192375013586	6.27270631113082	13.638470125871637	1.7318760837558267	1.0
PTBXL	12568	19758	1	baseline	0.3240966183859649	0.0036276678900939528	0.01506726285532275	0.1606372892038885	1.0
PTBXL	12568	19758	2	baseline	0.28248074983212046	0.003471504682482545	0.015721518043110557	0.15256781193787408	1.0
PTBXL	12568	19758	3	baseline	0.3013421035720865	0.004199964986604195	0.018271875175780352	0.15586812369061515	1.0
PTBXL	12568	19758	4	baseline	0.3386535102061617	0.0034883757722448403	0.014695589070214848	0.14299927468201615	1.0
PTBXL	12568	19758	5	baseline	0.33014788158739616	0.0032657429141167782	0.01217866449089495	0.12392823960316568	1.0
PTBXL	12568	19758	6	baseline	0.24861475091942484	0.0038800401416153696	0.018903166433922394	0.09555109860262234	1.0
PTBXL	12568	19758	7	baseline	0.32306573745512807	0.0034423879697070173	0.015706665007252082	0.14787546816075003	1.0
PTBXL	12568	19758	8	baseline	0.2814318246596241	0.0030485247032494126	0.012292422117175125	0.13108193690557393	1.0
PTBXL	12568	19758	9	baseline	0.2884437731738514	0.0030194092283187374	0.012155406794357315	0.09569707634554563	1.0
PTBXL	12568	19758	10	baseline	0.44671701236075495	0.003567509831665224	0.017157631338915878	0.16512838543094296	1.0
PTBXL	12568	19758	11	baseline	0.3284539623881076	0.0032593619306289985	0.015042648265640146	0.08631158776074116	1.0
PTBXL	12568	19758	12	baseline	0.3286403614554432	0.002911522675788781	0.012169945228124214	0.08577852843564354	1.0
PTBXL	12568	19758	13	baseline	0.2847375804092241	0.003277137183526533	0.014308698409634637	0.09498404875402333	1.0
PTBXL	12568	19758	14	baseline	0.27291841935287076	0.004510854521777389	0.018738669323626524	0.14179077869740747	1.0
PTBXL	12568	19758	1	rotation90	0.3240966183859649	0.0036276678900939528	0.0133530927666067	0.1606372892038885	1.0
PTBXL	12568	19758	2	rotation90	0.28248074983212046	0.003471504682482545	0.012488584952053735	0.15256781193787408	1.0
PTBXL	12568	19758	3	rotation90	0.3013421035720865	0.004199964986604195	0.014632409501621134	0.15586812369061515	1.0
PTBXL	12568	19758	4	rotation90	0.3386535102061617	0.0034883757722448403	0.012547387468678313	0.14299927468201615	1.0
PTBXL	12568	19758	5	rotation90	0.33014788158739616	0.0032657429141167782	0.012184091878254156	0.12392823960316568	1.0
PTBXL	12568	19758	6	rotation90	0.24861475091942484	0.0038800401416153696	0.013932640561193498	0.09555109860262234	1.0
PTBXL	12568	19758	7	rotation90	0.32306573745512807	0.0034423879697070173	0.012096156488401158	0.14787546816075003	1.0
PTBXL	12568	19758	8	rotation90	0.2814318246596241	0.0030485247032494126	0.009539859681174094	0.13108193690557393	1.0
PTBXL	12568	19758	9	rotation90	0.2884437731738514	0.0030194092283187374	0.01129899125719345	0.09569707634554563	1.0
PTBXL	12568	19758	10	rotation90	0.44671701236075495	0.003567509831665224	0.012893126841745175	0.16512838543094296	1.0
PTBXL	12568	19758	11	rotation90	0.3284539623881076	0.0032593619306289985	0.010991521155192259	0.08631158776074116	1.0
PTBXL	12568	19758	12	rotation90	0.3286403614554432	0.002911522675788781	0.010906578700131684	0.08577852843564354	1.0
PTBXL	12568	19758	13	rotation90	0.2847375804092241	0.003277137183526533	0.012122383242879358	0.09498404875402333	1.0
PTBXL	12568	19758	14	rotation90	0.27291841935287076	0.004510854521777389	0.014040355351889907	0.14179077869740747	1.0
PTBXL	12568	19758	1	parameter_seconds	0.3240966183859649	0.0036276678900939528	0.002388037939005792	0.16063728920388848	1.0
PTBXL	12568	19758	2	parameter_seconds	0.2824807498321205	0.003471504682482545	0.0021195141405263023	0.15256781193787405	1.0
PTBXL	12568	19758	3	parameter_seconds	0.30134210357208646	0.004199964986604195	0.002585428504123331	0.15586812369061517	1.0
PTBXL	12568	19758	4	parameter_seconds	0.3386535102061617	0.0034883757722448403	0.0021777809694331447	0.14299927468201615	1.0
PTBXL	12568	19758	5	parameter_seconds	0.33014788158739616	0.0032657429141167782	0.0021543619872766667	0.12392823960316568	1.0
PTBXL	12568	19758	6	parameter_seconds	0.24861475091942484	0.0038800401416153696	0.0024082287253825384	0.09555109860262233	1.0
PTBXL	12568	19758	7	parameter_seconds	0.323065737455128	0.0034423879697070173	0.0018856401385827304	0.14787546816075003	1.0
PTBXL	12568	19758	8	parameter_seconds	0.281431824659624	0.0030485247032494126	0.0016340588485046104	0.13108193690557396	1.0
PTBXL	12568	19758	9	parameter_seconds	0.28844377317385145	0.003019409228318737	0.0018284187623474092	0.09569707634554565	1.0
PTBXL	12568	19758	10	parameter_seconds	0.4467170123607549	0.0035675098316652245	0.002341563922139868	0.16512838543094294	1.0
PTBXL	12568	19758	11	parameter_seconds	0.32845396238810765	0.0032593619306289985	0.002041876416136989	0.08631158776074115	1.0
PTBXL	12568	19758	12	parameter_seconds	0.3286403614554432	0.002911522675788781	0.0017083667305063225	0.08577852843564354	1.0
PTBXL	12568	19758	13	parameter_seconds	0.2847375804092241	0.003277137183526533	0.001955440031664962	0.09498404875402333	1.0
PTBXL	12568	19758	14	parameter_seconds	0.27291841935287076	0.004510854521777389	0.0026905222235386558	0.1417907786974075	1.0
PTBXL	12568	19758	1	time_scale100	21.947594609935948	6.385269079575497	15.877484520812521	0.9158739716755908	1.0
PTBXL	12568	19758	2	time_scale100	19.66306631061067	6.184488376270683	17.50654617199937	0.729940501551564	1.0
PTBXL	12568	19758	3	time_scale100	17.841966828976297	6.977759923965351	17.423064013877756	0.7024063334678838	1.0
PTBXL	12568	19758	4	time_scale100	23.737149280293856	5.509628136115163	13.151531126091731	1.0490055122004864	1.0
PTBXL	12568	19758	5	time_scale100	24.656556219899663	6.33077684549112	13.741000721819827	0.8727606393198902	1.0
PTBXL	12568	19758	6	time_scale100	17.149447874603766	4.602262490796383	13.332914720362307	0.5179986297798876	1.0
PTBXL	12568	19758	7	time_scale100	23.866938451950027	6.217376793880072	13.259239435968064	0.6237419757768955	1.0
PTBXL	12568	19758	8	time_scale100	22.509708857576076	7.755613872989984	13.57724241388645	0.8965104100557058	1.0
PTBXL	12568	19758	9	time_scale100	20.68070536962955	7.48680562780928	16.805360429356263	1.1254594547229062	1.0
PTBXL	12568	19758	10	time_scale100	32.84932970188234	5.493971331206997	14.752571344544503	0.7223650646851447	1.0
PTBXL	12568	19758	11	time_scale100	24.582948157810517	5.392611830492154	14.772433444760932	0.5061718202904012	1.0
PTBXL	12568	19758	12	time_scale100	25.96923973372506	6.362759351268138	15.542816446616243	0.7616461014500117	1.0
PTBXL	12568	19758	13	time_scale100	16.471751633628184	5.956534129638628	13.999664458430114	0.6433835249016215	1.0
PTBXL	12568	19758	14	time_scale100	14.027217019280588	7.1657529017564014	15.375531090760287	0.827806360408885	1.0
PTBXL	18068	3971	1	baseline	0.29708190049265537	0.0029638035938859752	0.0078035390500308935	0.11835146381515783	1.0
PTBXL	18068	3971	2	baseline	0.23898396502242808	0.002966647120237307	0.006592694070393435	0.10265319992317913	1.0
PTBXL	18068	3971	3	baseline	0.44342440640460873	0.002871543816345898	0.008101247007531833	0.13932218955719353	1.0
PTBXL	18068	3971	4	baseline	0.4426185244642777	0.0025688207411996332	0.007066963687182203	0.13856132160423412	1.0
PTBXL	18068	3971	5	baseline	0.2546966044975158	0.002475087486259857	0.006156662894005691	0.12311478607139091	1.0
PTBXL	18068	3971	6	baseline	0.28624008065509826	0.00285831886030967	0.007265389125904807	0.09820506342229485	1.0
PTBXL	18068	3971	7	baseline	0.35721952503970467	0.002941853077509366	0.007697051432418161	0.13170101583367713	1.0
PTBXL	18068	3971	8	baseline	0.5148885175386366	0.002895206048132294	0.007805966245529095	0.09768764420618994	1.0
PTBXL	18068	3971	1	rotation90	0.29708190049265537	0.0029638035938859752	0.01656216543814652	0.11835146381515783	1.0
PTBXL	18068	3971	2	rotation90	0.23898396502242808	0.002966647120237307	0.01591224820362912	0.10265319992317913	1.0
PTBXL	18068	3971	3	rotation90	0.44342440640460873	0.002871543816345898	0.016306360077941267	0.13932218955719353	1.0
PTBXL	18068	3971	4	rotation90	0.4426185244642777	0.0025688207411996332	0.014307479001577432	0.13856132160423412	1.0
PTBXL	18068	3971	5	rotation90	0.2546966044975158	0.002475087486259857	0.013812697613444794	0.12311478607139091	1.0
PTBXL	18068	3971	6	rotation90	0.28624008065509826	0.00285831886030967	0.016305003852126607	0.09820506342229485	1.0
PTBXL	18068	3971	7	rotation90	0.35721952503970467	0.002941853077509366	0.015964743993266486	0.13170101583367713	1.0
PTBXL	18068	3971	8	rotation90	0.5148885175386366	0.002895206048132294	0.017143737551225266	0.09768764420618994	1.0
PTBXL	18068	3971	1	parameter_seconds	0.29708190049265537	0.0029638035938859752	0.002377927661976913	0.11835146381515779	1.0
PTBXL	18068	3971	2	parameter_seconds	0.23898396502242808	0.002966647120237307	0.002247767700887199	0.10265319992317916	1.0
PTBXL	18068	3971	3	parameter_seconds	0.44342440640460884	0.002871543816345898	0.002198529657795123	0.13932218955719353	1.0
PTBXL	18068	3971	4	parameter_seconds	0.4426185244642777	0.002568820741199634	0.002052350782064981	0.13856132160423415	1.0
PTBXL	18068	3971	5	parameter_seconds	0.2546966044975158	0.002475087486259857	0.0020612212826577824	0.12311478607139095	1.0
PTBXL	18068	3971	6	parameter_seconds	0.28624008065509826	0.00285831886030967	0.0023103297705760937	0.0982050634222948	1.0
PTBXL	18068	3971	7	parameter_seconds	0.35721952503970467	0.0029418530775093656	0.002275835489597043	0.13170101583367713	1.0
PTBXL	18068	3971	8	parameter_seconds	0.5148885175386367	0.002895206048132294	0.0024162753411909677	0.09768764420619	1.0
PTBXL	18068	3971	1	time_scale100	24.599372001881147	5.094671073155938	12.982029437213757	1.6365771082609173	1.0
PTBXL	18068	3971	2	time_scale100	20.18911284485542	5.926310566372151	14.368242782819047	1.0035577694140219	1.0
PTBXL	18068	3971	3	time_scale100	35.11968073273725	4.734817164381492	14.668322644750532	1.9846537844193326	1.0
PTBXL	18068	3971	4	time_scale100	39.06112602715315	4.410308232690759	13.89269055808491	2.0471464020604695	1.0
PTBXL	18068	3971	5	time_scale100	17.809621341292985	4.680490715539893	12.818112192235823	2.338452539498742	1.0
PTBXL	18068	3971	6	time_scale100	21.267071235446036	5.436810840168219	14.877784941460352	1.455126588433821	1.0
PTBXL	18068	3971	7	time_scale100	25.783439069039865	5.320534506678668	14.3162227855081	1.930290211184717	1.0
PTBXL	18068	3971	8	time_scale100	28.489406939959952	5.098348984186957	14.972426352187027	1.7592497213490432	1.0
PTBXL	5824	7531	1	baseline	0.30901968747639225	0.0024024766005706372	0.010232628748243903	0.13891248095438524	1.0
PTBXL	5824	7531	2	baseline	0.3222855647077802	0.002346202563343168	0.009361142682709963	0.1294854893680257	1.0
PTBXL	5824	7531	3	baseline	0.2834414056775661	0.0024476243735558896	0.009498427955769528	0.11570736284584171	1.0
PTBXL	5824	7531	4	baseline	0.3074671551924061	0.0026546512520858115	0.011037007533702018	0.14625369105650818	1.0
PTBXL	5824	7531	5	baseline	1.4184774356917353	0.002281974969319121	0.009505767943125474	0.13339754987993374	1.0
PTBXL	5824	7531	6	baseline	0.3265883793345146	0.0023235138015847163	0.009106744361524793	0.10105321651748868	1.0
PTBXL	5824	7531	7	baseline	0.36291318521962423	0.00251414315644384	0.00955192737438577	0.1112573280263742	1.0
PTBXL	5824	7531	8	baseline	0.5599209873021271	0.0020824797929843374	0.008615772698999088	0.13016227027567337	1.0
PTBXL	5824	7531	9	baseline	1.0145414430865265	0.002256717452628959	0.009301185296992245	0.1571605394694762	1.0
PTBXL	5824	7531	1	rotation90	0.30901968747639225	0.0024024766005706372	0.010079341655720025	0.13891248095438524	1.0
PTBXL	5824	7531	2	rotation90	0.3222855647077802	0.002346202563343168	0.010588500983560655	0.1294854893680257	1.0
PTBXL	5824	7531	3	rotation90	0.2834414056775661	0.0024476243735558896	0.011533332677450091	0.11570736284584171	1.0
PTBXL	5824	7531	4	rotation90	0.3074671551924061	0.0026546512520858115	0.011317370414867134	0.14625369105650818	1.0
PTBXL	5824	7531	5	rotation90	1.4184774356917353	0.002281974969319121	0.009340827769824315	0.13339754987993374	1.0
PTBXL	5824	7531	6	rotation90	0.3265883793345146	0.0023235138015847163	0.0101535080732674	0.10105321651748868	1.0
PTBXL	5824	7531	7	rotation90	0.36291318521962423	0.00251414315644384	0.011979769465463459	0.1112573280263742	1.0
PTBXL	5824	7531	8	rotation90	0.5599209873021271	0.0020824797929843374	0.009116593617674078	0.13016227027567337	1.0
PTBXL	5824	7531	9	rotation90	1.0145414430865265	0.002256717452628959	0.009414803315687127	0.1571605394694762	1.0
PTBXL	5824	7531	1	parameter_seconds	0.30901968747639225	0.0024024766005706372	0.0017324170102563637	0.13891248095438524	1.0
PTBXL	5824	7531	2	parameter_seconds	0.32228556470778014	0.002346202563343168	0.0017638667910450901	0.12948548936802573	1.0
PTBXL	5824	7531	3	parameter_seconds	0.2834414056775661	0.002447624373555889	0.001840548741592123	0.11570736284584167	1.0
PTBXL	5824	7531	4	parameter_seconds	0.30746715519240614	0.0026546512520858115	0.0019892130179270393	0.14625369105650815	1.0
PTBXL	5824	7531	5	parameter_seconds	1.418477435691735	0.0022819749693191206	0.0017019290660387177	0.13339754987993374	1.0
PTBXL	5824	7531	6	parameter_seconds	0.32658837933451457	0.0023235138015847167	0.0016997226684889002	0.10105321651748869	1.0
PTBXL	5824	7531	7	parameter_seconds	0.36291318521962423	0.00251414315644384	0.0019457637949598131	0.11125732802637418	1.0
PTBXL	5824	7531	8	parameter_seconds	0.5599209873021271	0.002082479792984338	0.001540241014215171	0.13016227027567337	1.0
PTBXL	5824	7531	9	parameter_seconds	1.0145414430865263	0.002256717452628959	0.001551633375182223	0.15716053946947622	1.0
PTBXL	5824	7531	1	time_scale100	22.74488925552698	3.8007239389010525	9.61499493853795	0.8884559274039079	1.0
PTBXL	5824	7531	2	time_scale100	26.326876401027743	4.218438024361209	9.325729546137588	1.0001667704978041	1.0
PTBXL	5824	7531	3	time_scale100	21.198295346440855	3.7287151356350985	9.009667933987506	0.9649171929410124	1.0
PTBXL	5824	7531	4	time_scale100	21.83072612376565	3.8350009503565756	10.906107574656764	0.7946888803004537	1.0
PTBXL	5824	7531	5	time_scale100	135.24153401997458	3.9476449028896883	10.41439685090669	0.8373773170206281	1.0
PTBXL	5824	7531	6	time_scale100	23.76859584649148	3.811123469612543	9.637916687115021	0.917886701939437	1.0
PTBXL	5824	7531	7	time_scale100	28.460579900456192	3.9134499652402814	8.784257595529906	0.8257399602088107	1.0
PTBXL	5824	7531	8	time_scale100	49.66886187481631	3.415367531078494	9.373790229450936	0.8127472382628256	1.0
PTBXL	5824	7531	9	time_scale100	79.44102706372892	4.233121120741517	10.327651316095526	1.018367877385704	1.0
PTBXL	6911	13387	1	baseline	0.26376591264178745	0.0029331227834588866	0.01031716432460432	0.0850020378514059	1.0
PTBXL	6911	13387	2	baseline	0.3959042089502999	0.0027656865657051657	0.010890740568626572	0.08088443644703341	1.0
PTBXL	6911	13387	3	baseline	0.3544120494952234	0.003402781482933482	0.012152567800498918	0.08636590919213509	1.0
PTBXL	6911	13387	4	baseline	0.31109744130566147	0.0026443674437055063	0.009819318228231075	0.0496348702118852	1.0
PTBXL	6911	13387	5	baseline	0.40948750107239695	0.0034352215429265605	0.012928348842224189	0.06270832523043987	1.0
PTBXL	6911	13387	6	baseline	0.2994085107848709	0.00270282629227834	0.009863863617259399	0.06499189342543432	1.0
PTBXL	6911	13387	7	baseline	0.253863886953993	0.0031394746201157844	0.011945393164199533	0.05818934845654217	1.0
PTBXL	6911	13387	8	baseline	0.4555621954817054	0.00338433477689989	0.01206183369336607	0.06172587462700452	1.0
PTBXL	6911	13387	9	baseline	0.29531421360800614	0.0033609754860270836	0.012778687302710088	0.0682398734467014	1.0
PTBXL	6911	13387	10	baseline	0.2393016300247295	0.0029011287697860173	0.010286417328014172	0.0743597007201976	1.0
PTBXL	6911	13387	11	baseline	0.3110352718508753	0.0034288018996591514	0.012767425788094333	0.07750639196090386	1.0
PTBXL	6911	13387	12	baseline	0.3363353527459285	0.0035192949912434194	0.012468420493477239	0.054535952122445594	1.0
PTBXL	6911	13387	13	baseline	0.2843390395139508	0.003260115719776807	0.010514107746405299	0.06074113942793537	1.0
PTBXL	6911	13387	14	baseline	0.3862294696980925	0.002825053316054874	0.008700547699195612	0.1143092500090802	1.0
PTBXL	6911	13387	1	rotation90	0.26376591264178745	0.0029331227834588866	0.012562123839818298	0.0850020378514059	1.0
PTBXL	6911	13387	2	rotation90	0.3959042089502999	0.0027656865657051657	0.01233088940105372	0.08088443644703341	1.0
PTBXL	6911	13387	3	rotation90	0.3544120494952234	0.003402781482933482	0.015426891461290938	0.08636590919213509	1.0
PTBXL	6911	13387	4	rotation90	0.31109744130566147	0.0026443674437055063	0.012371939287506144	0.0496348702118852	1.0
PTBXL	6911	13387	5	rotation90	0.40948750107239695	0.0034352215429265605	0.015042533548869296	0.06270832523043987	1.0
PTBXL	6911	13387	6	rotation90	0.2994085107848709	0.00270282629227834	0.011440590677714826	0.06499189342543432	1.0
PTBXL	6911	13387	7	rotation90	0.253863886953993	0.0031394746201157844	0.013637808380939764	0.05818934845654217	1.0
PTBXL	6911	13387	8	rotation90	0.4555621954817054	0.00338433477689989	0.014905405380152045	0.06172587462700452	1.0
PTBXL	6911	13387	9	rotation90	0.29531421360800614	0.0033609754860270836	0.014221449269044114	0.0682398734467014	1.0
PTBXL	6911	13387	10	rotation90	0.2393016300247295	0.0029011287697860173	0.011515446416665952	0.0743597007201976	1.0
PTBXL	6911	13387	11	rotation90	0.3110352718508753	0.0034288018996591514	0.014007484587205993	0.07750639196090386	1.0
PTBXL	6911	13387	12	rotation90	0.3363353527459285	0.0035192949912434194	0.015883998756419965	0.054535952122445594	1.0
PTBXL	6911	13387	13	rotation90	0.2843390395139508	0.003260115719776807	0.015343909155530197	0.06074113942793537	1.0
PTBXL	6911	13387	14	rotation90	0.3862294696980925	0.002825053316054874	0.013414333268448772	0.1143092500090802	1.0
PTBXL	6911	13387	1	parameter_seconds	0.2637659126417874	0.0029331227834588866	0.002150195074977077	0.0850020378514059	1.0
PTBXL	6911	13387	2	parameter_seconds	0.39590420895029993	0.0027656865657051657	0.002046950048595101	0.0808844364470334	1.0
PTBXL	6911	13387	3	parameter_seconds	0.3544120494952234	0.003402781482933482	0.0025127891593204376	0.08636590919213506	1.0
PTBXL	6911	13387	4	parameter_seconds	0.31109744130566147	0.002644367443705506	0.0019140020264420772	0.049634870211885194	1.0
PTBXL	6911	13387	5	parameter_seconds	0.40948750107239695	0.0034352215429265605	0.0025508664508482595	0.06270832523043987	1.0
PTBXL	6911	13387	6	parameter_seconds	0.29940851078487096	0.0027028262922783406	0.001956570031519575	0.06499189342543435	1.0
PTBXL	6911	13387	7	parameter_seconds	0.253863886953993	0.0031394746201157844	0.0023274491271481003	0.058189348456542146	1.0
PTBXL	6911	13387	8	parameter_seconds	0.4555621954817054	0.00338433477689989	0.0024975461627819943	0.06172587462700453	1.0
PTBXL	6911	13387	9	parameter_seconds	0.29531421360800614	0.0033609754860270836	0.0024407842798093364	0.06823987344670142	1.0
PTBXL	6911	13387	10	parameter_seconds	0.23930163002472948	0.002901128769786017	0.0020579689928205097	0.0743597007201976	1.0
PTBXL	6911	13387	11	parameter_seconds	0.3110352718508753	0.0034288018996591514	0.002489059631829844	0.07750639196090385	1.0
PTBXL	6911	13387	12	parameter_seconds	0.3363353527459285	0.0035192949912434194	0.002673356100789385	0.05453595212244558	1.0
PTBXL	6911	13387	13	parameter_seconds	0.28433903951395073	0.003260115719776807	0.0025299814451349343	0.06074113942793535	1.0
PTBXL	6911	13387	14	parameter_seconds	0.3862294696980925	0.002825053316054874	0.0021468229048497707	0.11430925000908018	1.0
PTBXL	6911	13387	1	time_scale100	21.38374965036103	5.653292925306988	12.193895503763699	2.010682025127615	1.0
PTBXL	6911	13387	2	time_scale100	31.22650547562123	4.450750847554653	13.234033265304749	0.9652062507382931	1.0
PTBXL	6911	13387	3	time_scale100	26.640900717976717	5.789655027385072	14.645182609613297	2.5299831207304155	1.0
PTBXL	6911	13387	4	time_scale100	25.42227621677407	4.405319499901126	10.651387159087799	1.1740136985377971	1.0
PTBXL	6911	13387	5	time_scale100	33.871001615599816	5.005838529728774	12.806993585054512	1.0725306091741518	1.0
PTBXL	6911	13387	6	time_scale100	17.779306838400863	5.1435594745409166	12.07867265523802	1.2404449648740128	1.0
PTBXL	6911	13387	7	time_scale100	19.580412907623103	4.379312819284076	11.835624087003419	0.7560910378746587	1.0
PTBXL	6911	13387	8	time_scale100	35.60888893419425	5.306944516334774	12.483215722675961	0.8643793767890878	1.0
PTBXL	6911	13387	9	time_scale100	23.693054073618967	5.043097458389445	13.316492884536775	0.9312743191187044	1.0
PTBXL	6911	13387	10	time_scale100	19.678416044750055	4.719482372077055	11.748261977126695	0.8708757673168049	1.0
PTBXL	6911	13387	11	time_scale100	23.682001383580133	5.501227835817968	14.575761699595628	1.463885708567059	1.0
PTBXL	6911	13387	12	time_scale100	27.458465572051946	5.692753933931536	12.61541741753804	0.9995423184444979	1.0
PTBXL	6911	13387	13	time_scale100	21.18472966580801	4.87496412388158	13.083679246289234	1.923372995505762	1.0
PTBXL	6911	13387	14	time_scale100	30.868644103895978	5.136598338782331	11.221228517549946	4.541926860368135	1.0
PTBXL	7007	17490	1	baseline	0.2346821729790157	0.0042111943883898694	0.018776333116136416	0.09602233667692626	1.0
PTBXL	7007	17490	2	baseline	0.3021470547387174	0.004210067423070983	0.019058210760579234	0.08871127102648002	1.0
PTBXL	7007	17490	3	baseline	0.2473655679149718	0.004134019675206277	0.01917587611623499	0.08669971344301704	1.0
PTBXL	7007	17490	4	baseline	0.23031239878829654	0.004122279119116049	0.019262204531722803	0.09876344329137042	1.0
PTBXL	7007	17490	5	baseline	0.3060536082010931	0.004160386307007248	0.018416937671385362	0.13183868333081167	1.0
PTBXL	7007	17490	6	baseline	0.3271147460269786	0.004182715168976068	0.018900401958390958	0.112080049179284	1.0
PTBXL	7007	17490	7	baseline	0.2790762401653803	0.004222099366190482	0.019156122639364212	0.10253288178949978	1.0
PTBXL	7007	17490	8	baseline	0.30017805017630633	0.004160250538865611	0.018914967167481252	0.1094834818789322	1.0
PTBXL	7007	17490	9	baseline	0.3726138874497399	0.004144868860340766	0.019089085416613964	0.0975362996161407	1.0
PTBXL	7007	17490	1	rotation90	0.2346821729790157	0.0042111943883898694	0.02313333185246887	0.09602233667692626	1.0
PTBXL	7007	17490	2	rotation90	0.3021470547387174	0.004210067423070983	0.023053480685102972	0.08871127102648002	1.0
PTBXL	7007	17490	3	rotation90	0.2473655679149718	0.004134019675206277	0.0227745607987656	0.08669971344301704	1.0
PTBXL	7007	17490	4	rotation90	0.23031239878829654	0.004122279119116049	0.022076023461239307	0.09876344329137042	1.0
PTBXL	7007	17490	5	rotation90	0.3060536082010931	0.004160386307007248	0.023237225032883342	0.13183868333081167	1.0
PTBXL	7007	17490	6	rotation90	0.3271147460269786	0.004182715168976068	0.02267212189553133	0.112080049179284	1.0
PTBXL	7007	17490	7	rotation90	0.2790762401653803	0.004222099366190482	0.023032614458121818	0.10253288178949978	1.0
PTBXL	7007	17490	8	rotation90	0.30017805017630633	0.004160250538865611	0.02129316049746594	0.1094834818789322	1.0
PTBXL	7007	17490	9	rotation90	0.3726138874497399	0.004144868860340766	0.02244151423349617	0.0975362996161407	1.0
PTBXL	7007	17490	1	parameter_seconds	0.23468217297901572	0.0042111943883898694	0.0032235133949845233	0.09602233667692629	1.0
PTBXL	7007	17490	2	parameter_seconds	0.30214705473871745	0.004210067423070983	0.003131411981662414	0.08871127102648001	1.0
PTBXL	7007	17490	3	parameter_seconds	0.24736556791497177	0.004134019675206277	0.003118083070843818	0.08669971344301707	1.0
PTBXL	7007	17490	4	parameter_seconds	0.23031239878829654	0.004122279119116049	0.00303778858080461	0.09876344329137038	1.0
PTBXL	7007	17490	5	parameter_seconds	0.3060536082010931	0.004160386307007248	0.003129152466881805	0.1318386833308117	1.0
PTBXL	7007	17490	6	parameter_seconds	0.32711474602697865	0.004182715168976068	0.003040043039657301	0.11208004917928392	1.0
PTBXL	7007	17490	7	parameter_seconds	0.2790762401653803	0.004222099366190482	0.003047239203611462	0.1025328817894998	1.0
PTBXL	7007	17490	8	parameter_seconds	0.30017805017630633	0.004160250538865611	0.002947614141037932	0.10948348187893216	1.0
PTBXL	7007	17490	9	parameter_seconds	0.3726138874497399	0.004144868860340766	0.003072037698731327	0.09753629961614076	1.0
PTBXL	7007	17490	1	time_scale100	15.903480481509453	4.184102850703753	9.477599500387104	0.6087940684562515	1.0
PTBXL	7007	17490	2	time_scale100	23.02148793311969	4.114000485193007	9.926116939665164	0.40193492726692526	1.0
PTBXL	7007	17490	3	time_scale100	17.18356733868467	4.495206809396621	8.62878256243073	0.5100597992350411	1.0
PTBXL	7007	17490	4	time_scale100	14.065081787890616	4.142621115344711	9.229461435337805	0.49055928907465685	1.0
PTBXL	7007	17490	5	time_scale100	19.589405138243322	4.317812461534235	9.072855938341851	0.6067021557869184	1.0
PTBXL	7007	17490	6	time_scale100	23.173537017869712	5.2083965552693	10.246420857901633	0.5281732768963805	1.0
PTBXL	7007	17490	7	time_scale100	16.28179080364058	4.78485165312537	11.853365601937226	0.5017375605752689	1.0
PTBXL	7007	17490	8	time_scale100	19.657545381408276	4.859429014872239	11.287491281522142	0.5514116906581689	1.0
PTBXL	7007	17490	9	time_scale100	24.91489591164987	4.424119181458189	11.199106592396054	0.46578128907020083	1.0
PTBXL	11124	7686	1	baseline	0.25561988979549677	0.01203915697351802	0.024685090816094112	0.05237066049186823	1.0
PTBXL	11124	7686	2	baseline	0.2581407541202975	0.004717319568224265	0.018656494992283227	0.12769283088040773	1.0
PTBXL	11124	7686	3	baseline	0.3962158347434814	0.00454995203728739	0.014482896646826117	0.11328797609260408	1.0
PTBXL	11124	7686	4	baseline	0.2322647149326021	0.009484755460204462	0.019634430488865637	0.037392884184354366	1.0
PTBXL	11124	7686	5	baseline	0.37996693916532526	0.005895457004499628	0.01785239106316104	0.10407006385393434	1.0
PTBXL	11124	7686	6	baseline	0.39772260310955954	0.005516497311823371	0.016821909712486344	0.09017443465462392	1.0
PTBXL	11124	7686	7	baseline	0.22876120922322452	0.007450728343667158	0.018610981855936584	0.11877688937489478	1.0
PTBXL	11124	7686	8	baseline	0.25587964492541476	0.0033643446380391077	0.013270290392698026	0.11177673608146599	1.0
PTBXL	11124	7686	9	baseline	0.3373212052031314	0.004648188869470052	0.01721843381486107	0.1246745396209422	1.0
PTBXL	11124	7686	1	rotation90	0.25561988979549677	0.01203915697351802	0.04114174343163453	0.05237066049186823	1.0
PTBXL	11124	7686	2	rotation90	0.2581407541202975	0.004717319568224265	0.02289706724989826	0.12769283088040773	1.0
PTBXL	11124	7686	3	rotation90	0.3962158347434814	0.00454995203728739	0.023478128326364527	0.11328797609260408	1.0
PTBXL	11124	7686	4	rotation90	0.2322647149326021	0.009484755460204462	0.042657732009576455	0.037392884184354366	1.0
PTBXL	11124	7686	5	rotation90	0.37996693916532526	0.005895457004499628	0.03360467323847006	0.10407006385393434	1.0
PTBXL	11124	7686	6	rotation90	0.39772260310955954	0.005516497311823371	0.027903631111153585	0.09017443465462392	1.0
PTBXL	11124	7686	7	rotation90	0.22876120922322452	0.007450728343667158	0.03159576213087454	0.11877688937489478	1.0
PTBXL	11124	7686	8	rotation90	0.25587964492541476	0.0033643446380391077	0.016441749908599118	0.11177673608146599	1.0
PTBXL	11124	7686	9	rotation90	0.3373212052031314	0.004648188869470052	0.021326042759869518	0.1246745396209422	1.0
PTBXL	11124	7686	1	parameter_seconds	0.25561988979549677	0.01203915697351802	0.010330835586744245	0.05237066049186822	1.0
PTBXL	11124	7686	2	parameter_seconds	0.25814075412029747	0.004717319568224265	0.002687902402689321	0.12769283088040767	1.0
PTBXL	11124	7686	3	parameter_seconds	0.3962158347434814	0.00454995203728739	0.0030967964345672318	0.11328797609260402	1.0
PTBXL	11124	7686	4	parameter_seconds	0.2322647149326021	0.009484755460204462	0.008166717831277336	0.037392884184354366	1.0
PTBXL	11124	7686	5	parameter_seconds	0.3799669391653253	0.005895457004499628	0.004268614136998779	0.10407006385393432	1.0
PTBXL	11124	7686	6	parameter_seconds	0.3977226031095596	0.005516497311823371	0.003676769886774149	0.0901744346546239	1.0
PTBXL	11124	7686	7	parameter_seconds	0.2287612092232245	0.007450728343667158	0.005784311242549968	0.1187768893748948	1.0
PTBXL	11124	7686	8	parameter_seconds	0.2558796449254147	0.0033643446380391077	0.002077430984646797	0.11177673608146593	1.0
PTBXL	11124	7686	9	parameter_seconds	0.3373212052031314	0.004648188869470052	0.0027986030773421607	0.1246745396209422	1.0
PTBXL	11124	7686	1	time_scale100	7.098264050926486	12.78719930280078	15.247213339928278	1.0432481132062248	1.0
PTBXL	11124	7686	2	time_scale100	14.394626077919924	6.179371945542762	13.961941489648751	1.195331066817604	1.0
PTBXL	11124	7686	3	time_scale100	28.471476921022308	6.4620670853866	11.436066718655084	0.9050027796079966	1.0
PTBXL	11124	7686	4	time_scale100	13.375702330335203	9.753419722967521	13.286337329142038	0.853924714460224	1.0
PTBXL	11124	7686	5	time_scale100	24.811937037958852	6.101255605463129	11.523104244012348	1.0582066035958735	1.0
PTBXL	11124	7686	6	time_scale100	30.91821096131516	6.217189137637732	10.560615189662572	0.7679093314187961	1.0
PTBXL	11124	7686	7	time_scale100	10.163799078467049	8.736814591930354	11.174876121069508	0.5316247696531516	1.0
PTBXL	11124	7686	8	time_scale100	19.131161461023016	4.887293084674401	12.874750799413277	1.1619026307546918	1.0
PTBXL	11124	7686	9	time_scale100	23.781780450251084	7.107838110925667	15.501372984370414	1.2872948555139716	1.0
PTBXL	11956	17691	1	baseline	0.2842295729508006	0.0030429913737285894	0.009952984378277234	0.17553855305976404	1.0
PTBXL	11956	17691	2	baseline	0.4547340918594353	0.003432595621199213	0.011319075133162873	0.17590061384837297	1.0
PTBXL	11956	17691	3	baseline	0.2486787935546193	0.0031787807899387246	0.010616406268935803	0.19100742431156537	1.0
PTBXL	11956	17691	4	baseline	0.26275131175504485	0.003750475099348569	0.011610852603097195	0.1786190016301625	1.0
PTBXL	11956	17691	5	baseline	0.2704369517555354	0.0038055274781550875	0.01205581032332999	0.16806120039596945	1.0
PTBXL	11956	17691	6	baseline	0.371192465267999	0.0033623113915179003	0.01124216657847648	0.16749151164589673	1.0
PTBXL	11956	17691	7	baseline	1.3209629600451251	0.004051292572772438	0.012667770885313866	0.17097744749371782	1.0
PTBXL	11956	17691	8	baseline	0.42290647490986244	0.004177472785831672	0.012938770729958173	0.1771939642599758	1.0
PTBXL	11956	17691	9	baseline	0.2996484102009871	0.0034128338012410497	0.011843372643022917	0.19477475087553095	1.0
PTBXL	11956	17691	1	rotation90	0.2842295729508006	0.0030429913737285894	0.013906392201943962	0.17553855305976404	1.0
PTBXL	11956	17691	2	rotation90	0.4547340918594353	0.003432595621199213	0.016075371367092337	0.17590061384837297	1.0
PTBXL	11956	17691	3	rotation90	0.2486787935546193	0.0031787807899387246	0.014247478110026232	0.19100742431156537	1.0
PTBXL	11956	17691	4	rotation90	0.26275131175504485	0.003750475099348569	0.017303010068697985	0.1786190016301625	1.0
PTBXL	11956	17691	5	rotation90	0.2704369517555354	0.0038055274781550875	0.017684684378489614	0.16806120039596945	1.0
PTBXL	11956	17691	6	rotation90	0.371192465267999	0.0033623113915179003	0.015914650599469823	0.16749151164589673	1.0
PTBXL	11956	17691	7	rotation90	1.3209629600451251	0.004051292572772438	0.019661682825421228	0.17097744749371782	1.0
PTBXL	11956	17691	8	rotation90	0.42290647490986244	0.004177472785831672	0.019258707731875747	0.1771939642599758	1.0
PTBXL	11956	17691	9	rotation90	0.2996484102009871	0.0034128338012410497	0.015034620978557135	0.19477475087553095	1.0
PTBXL	11956	17691	1	parameter_seconds	0.28422957295080054	0.0030429913737285894	0.002236457217614377	0.1755385530597641	1.0
PTBXL	11956	17691	2	parameter_seconds	0.4547340918594353	0.003432595621199213	0.0024724598673145806	0.175900613848373	1.0
PTBXL	11956	17691	3	parameter_seconds	0.24867879355461936	0.0031787807899387246	0.002349437938559615	0.19100742431156537	1.0
PTBXL	11956	17691	4	parameter_seconds	0.26275131175504485	0.0037504750993485694	0.0029132114092312485	0.17861900163016253	1.0
PTBXL	11956	17691	5	parameter_seconds	0.2704369517555354	0.0038055274781550875	0.0027512435805188314	0.16806120039596947	1.0
PTBXL	11956	17691	6	parameter_seconds	0.37119246526799893	0.0033623113915179008	0.0025377383490213373	0.1674915116458967	1.0
PTBXL	11956	17691	7	parameter_seconds	1.3209629600451251	0.004051292572772439	0.0031038851959764397	0.17097744749371782	1.0
PTBXL	11956	17691	8	parameter_seconds	0.42290647490986244	0.004177472785831673	0.003092079336333867	0.17719396425997577	1.0
PTBXL	11956	17691	9	parameter_seconds	0.2996484102009871	0.0034128338012410497	0.0025457684154219333	0.19477475087553098	1.0
PTBXL	11956	17691	1	time_scale100	22.359655930670172	3.7384961431474877	11.724947410028935	0.41860698255554374	1.0
PTBXL	11956	17691	2	time_scale100	37.517512417262125	3.543764740461121	12.879503842832822	0.40427613116924305	1.0
PTBXL	11956	17691	3	time_scale100	18.1363523821565	3.3371136632336453	11.06031280658315	0.4527406023720464	1.0
PTBXL	11956	17691	4	time_scale100	18.71579652993521	4.934987778024565	11.710915402009233	0.42620150025826115	1.0
PTBXL	11956	17691	5	time_scale100	19.14819854470775	3.912596153697166	12.980870024153534	0.4247254605231696	1.0
PTBXL	11956	17691	6	time_scale100	28.546321304674336	3.455656987166578	10.338568983287994	0.42849305226651246	1.0
PTBXL	11956	17691	7	time_scale100	121.23625654531868	4.03181536445033	10.13056279769782	0.4320192472699707	1.0
PTBXL	11956	17691	8	time_scale100	32.26494706846615	4.561055830525201	10.45997453618164	0.4435177607342153	1.0
PTBXL	11956	17691	9	time_scale100	22.68617783788601	4.149726616235317	12.643768676818864	0.4574120777525664	1.0
PTBXL	17909	14957	1	baseline	0.40736174821836485	0.002315832485339886	0.009373306040648458	0.146029913032355	1.0
PTBXL	17909	14957	2	baseline	0.2929987825512904	0.0029775436150614814	0.009535604149905513	0.19988646543834054	1.0
PTBXL	17909	14957	3	baseline	0.4025841208893552	0.002747161753359237	0.010722878079657617	0.14415944471654055	1.0
PTBXL	17909	14957	4	baseline	0.3497759361703587	0.002588351957009012	0.009932535058201165	0.14697257150997725	1.0
PTBXL	17909	14957	5	baseline	0.3711183747019753	0.0024272959766655504	0.010124135382142822	0.13256698588524507	1.0
PTBXL	17909	14957	6	baseline	0.3734423848328272	0.002633036158023654	0.010722223059524104	0.17902054235201492	1.0
PTBXL	17909	14957	7	baseline	0.3659929627171275	0.0025361951987210836	0.00970166291892187	0.15171316842719632	1.0
PTBXL	17909	14957	8	baseline	0.42734423013273853	0.0029710665744986722	0.009445295828794116	0.15871701732798427	1.0
PTBXL	17909	14957	1	rotation90	0.40736174821836485	0.002315832485339886	0.013281600136141134	0.146029913032355	1.0
PTBXL	17909	14957	2	rotation90	0.2929987825512904	0.0029775436150614814	0.015906410836421955	0.19988646543834054	1.0
PTBXL	17909	14957	3	rotation90	0.4025841208893552	0.002747161753359237	0.013838347631653591	0.14415944471654055	1.0
PTBXL	17909	14957	4	rotation90	0.3497759361703587	0.002588351957009012	0.013354477213941942	0.14697257150997725	1.0
PTBXL	17909	14957	5	rotation90	0.3711183747019753	0.0024272959766655504	0.013495828011912488	0.13256698588524507	1.0
PTBXL	17909	14957	6	rotation90	0.3734423848328272	0.002633036158023654	0.012650651582980125	0.17902054235201492	1.0
PTBXL	17909	14957	7	rotation90	0.3659929627171275	0.0025361951987210836	0.013827136196993007	0.15171316842719632	1.0
PTBXL	17909	14957	8	rotation90	0.42734423013273853	0.0029710665744986722	0.015193876365339498	0.15871701732798427	1.0
PTBXL	17909	14957	1	parameter_seconds	0.40736174821836485	0.002315832485339886	0.0016118343218525012	0.14602991303235496	1.0
PTBXL	17909	14957	2	parameter_seconds	0.2929987825512904	0.0029775436150614814	0.001948594982294826	0.19988646543834043	1.0
PTBXL	17909	14957	3	parameter_seconds	0.40258412088935525	0.002747161753359237	0.0018287490866082197	0.1441594447165406	1.0
PTBXL	17909	14957	4	parameter_seconds	0.3497759361703587	0.002588351957009012	0.0018110337989951804	0.1469725715099773	1.0
PTBXL	17909	14957	5	parameter_seconds	0.3711183747019753	0.0024272959766655504	0.0017052115904762862	0.13256698588524507	1.0
PTBXL	17909	14957	6	parameter_seconds	0.3734423848328272	0.002633036158023654	0.0015981989685608783	0.17902054235201495	1.0
PTBXL	17909	14957	7	parameter_seconds	0.3659929627171274	0.0025361951987210836	0.001826887193970014	0.1517131684271963	1.0
PTBXL	17909	14957	8	parameter_seconds	0.4273442301327385	0.0029710665744986722	0.001989362576678547	0.15871701732798435	1.0
PTBXL	17909	14957	1	time_scale100	32.1106199908848	5.848544387496481	15.985931279743928	2.5477866841102106	1.0
PTBXL	17909	14957	2	time_scale100	18.448011736952115	5.341621605318852	13.408791301761342	1.7454270895730593	1.0
PTBXL	17909	14957	3	time_scale100	26.427817099520894	6.617384684915842	13.700750565018197	2.649768438235768	1.0
PTBXL	17909	14957	4	time_scale100	23.166900115666408	5.323638495195518	13.003965456823172	2.8164580269829393	1.0
PTBXL	17909	14957	5	time_scale100	26.30573007790671	5.464915338895135	16.325931340123727	2.520488531910212	1.0
PTBXL	17909	14957	6	time_scale100	22.940628302943153	6.418115610414767	15.636055132377566	3.0306507486528917	1.0
PTBXL	17909	14957	7	time_scale100	25.990156516740267	5.797330322651836	14.20142059513329	4.123768464291153	1.0
PTBXL	17909	14957	8	time_scale100	21.63344626493019	7.333295445668113	17.305604373702927	2.69648244024256	1.0
PTBXL	11681	10233	1	baseline	0.4157453686693492	0.0047442031128962295	0.016221040273536397	0.1105386177182069	1.0
PTBXL	11681	10233	2	baseline	0.2854723565453728	0.004679501343883393	0.016286673374661352	0.07064235810175942	1.0
PTBXL	11681	10233	3	baseline	0.2838264173855637	0.004891169583589517	0.01664741403963734	0.09435101131069099	1.0
PTBXL	11681	10233	4	baseline	0.3267002810904211	0.004688747314541231	0.016620770924334106	0.08689600501205336	1.0
PTBXL	11681	10233	5	baseline	0.28666847557952135	0.00472109984187026	0.01674858680969216	0.10411065981703528	1.0
PTBXL	11681	10233	6	baseline	0.22985684727441835	0.004663386175975608	0.016133944161322897	0.10422976297930447	1.0
PTBXL	11681	10233	7	baseline	0.41637439342923954	0.004812956259607741	0.016793429235431832	0.10588680880860184	1.0
PTBXL	11681	10233	8	baseline	0.4498452941789742	0.004743560900618476	0.016266511600453854	0.07661647036745202	1.0
PTBXL	11681	10233	9	baseline	0.32802341034083515	0.004587088122105844	0.016437282154321723	0.08799953399464237	1.0
PTBXL	11681	10233	10	baseline	0.38411058347581606	0.004615515485125975	0.016372992367227796	0.10170826484507069	1.0
PTBXL	11681	10233	1	rotation90	0.4157453686693492	0.0047442031128962295	0.02763063965049424	0.1105386177182069	1.0
PTBXL	11681	10233	2	rotation90	0.2854723565453728	0.004679501343883393	0.028181358853304143	0.07064235810175942	1.0
PTBXL	11681	10233	3	rotation90	0.2838264173855637	0.004891169583589517	0.029302141265067645	0.09435101131069099	1.0
PTBXL	11681	10233	4	rotation90	0.3267002810904211	0.004688747314541231	0.02757345374716048	0.08689600501205336	1.0
PTBXL	11681	10233	5	rotation90	0.28666847557952135	0.00472109984187026	0.027763033834876428	0.10411065981703528	1.0
PTBXL	11681	10233	6	rotation90	0.22985684727441835	0.004663386175975608	0.027018997005611396	0.10422976297930447	1.0
PTBXL	11681	10233	7	rotation90	0.41637439342923954	0.004812956259607741	0.028011231296093557	0.10588680880860184	1.0
PTBXL	11681	10233	8	rotation90	0.4498452941789742	0.004743560900618476	0.028951097380680794	0.07661647036745202	1.0
PTBXL	11681	10233	9	rotation90	0.32802341034083515	0.004587088122105844	0.02834324132320999	0.08799953399464237	1.0
PTBXL	11681	10233	10	rotation90	0.38411058347581606	0.004615515485125975	0.026994671160091598	0.10170826484507069	1.0
PTBXL	11681	10233	1	parameter_seconds	0.4157453686693492	0.0047442031128962295	0.0038694086254761222	0.11053861771820687	1.0
PTBXL	11681	10233	2	parameter_seconds	0.2854723565453728	0.004679501343883393	0.0036553877162844215	0.07064235810175941	1.0
PTBXL	11681	10233	3	parameter_seconds	0.28382641738556363	0.004891169583589517	0.003922432066300358	0.09435101131069099	1.0
PTBXL	11681	10233	4	parameter_seconds	0.3267002810904211	0.004688747314541231	0.0036956895249949575	0.08689600501205332	1.0
PTBXL	11681	10233	5	parameter_seconds	0.28666847557952135	0.00472109984187026	0.0038120611433625417	0.10411065981703528	1.0
PTBXL	11681	10233	6	parameter_seconds	0.22985684727441835	0.004663386175975607	0.0037528349528704328	0.10422976297930447	1.0
PTBXL	11681	10233	7	parameter_seconds	0.41637439342923965	0.004812956259607743	0.0038813668568159257	0.10588680880860186	1.0
PTBXL	11681	10233	8	parameter_seconds	0.4498452941789742	0.004743560900618474	0.003736310103699854	0.076616470367452	1.0
PTBXL	11681	10233	9	parameter_seconds	0.32802341034083515	0.004587088122105844	0.0035764096176565062	0.08799953399464236	1.0
PTBXL	11681	10233	10	parameter_seconds	0.38411058347581606	0.004615515485125975	0.0036816247635987867	0.10170826484507066	1.0
PTBXL	11681	10233	1	time_scale100	27.193220367039817	6.421861977836416	9.371115359247705	1.0013040092253995	1.0
PTBXL	11681	10233	2	time_scale100	20.308693406583377	6.483143650338002	13.965770684862498	1.0724320268341514	1.0
PTBXL	11681	10233	3	time_scale100	19.06623712757632	6.688755512593472	12.56703207773029	0.9446940034627643	1.0
PTBXL	11681	10233	4	time_scale100	23.8925183448702	6.889642574799918	13.103681055802314	0.9381260379993616	1.0
PTBXL	11681	10233	5	time_scale100	19.399432258896432	7.3636606569457825	14.319834580811655	1.216357037524552	1.0
PTBXL	11681	10233	6	time_scale100	17.226101102889658	7.546734125112311	12.173194370828362	0.9161991437531145	1.0
PTBXL	11681	10233	7	time_scale100	33.301962711532454	6.045826230033789	11.445137901699653	0.8452884004286304	1.0
PTBXL	11681	10233	8	time_scale100	37.55276641794695	5.68695322193068	11.892205910286	1.1720667536011438	1.0
PTBXL	11681	10233	9	time_scale100	21.492007024916337	5.730461840105146	11.716888253448504	1.4945858962593164	1.0
PTBXL	11681	10233	10	time_scale100	29.010646382210414	6.316415566116666	11.091056951265871	1.2344699332777203	1.0
PTBXL	10563	3203	1	baseline	0.26741951236000966	0.005268924853332866	0.0257524129531367	0.09157740207040671	1.0
PTBXL	10563	3203	2	baseline	0.27298673157583114	0.004628026549903905	0.02381240843992054	0.0933528353503461	1.0
PTBXL	10563	3203	3	baseline	0.26352792338468933	0.005260545247695786	0.027665570975808833	0.06460516726283319	1.0
PTBXL	10563	3203	4	baseline	0.32508007334414657	0.004624687451846907	0.023695659653136247	0.08269670807072231	1.0
PTBXL	10563	3203	5	baseline	0.28164170557394597	0.005323450958085616	0.027607710926417502	0.0884253687033097	1.0
PTBXL	10563	3203	6	baseline	0.25436240797279047	0.004899388332173488	0.0253648838677833	0.08314784270484281	1.0
PTBXL	10563	3203	7	baseline	0.37550857606915217	0.004574335129024125	0.023137957118495957	0.07527790469766625	1.0
PTBXL	10563	3203	8	baseline	0.8942460737413412	0.004493852796269393	0.021558561332217376	0.07283521773526062	1.0
PTBXL	10563	3203	9	baseline	0.31100807856470586	0.004307050521045094	0.022082984822386457	0.05254396547783718	1.0
PTBXL	10563	3203	10	baseline	0.4338296175785059	0.005268342139551303	0.02763471743967919	0.07889833368823673	1.0
PTBXL	10563	3203	1	rotation90	0.26741951236000966	0.005268924853332866	0.0201889786484572	0.09157740207040671	1.0
PTBXL	10563	3203	2	rotation90	0.27298673157583114	0.004628026549903905	0.017812991653691622	0.0933528353503461	1.0
PTBXL	10563	3203	3	rotation90	0.26352792338468933	0.005260545247695786	0.01985124566652539	0.06460516726283319	1.0
PTBXL	10563	3203	4	rotation90	0.32508007334414657	0.004624687451846907	0.017151353701195627	0.08269670807072231	1.0
PTBXL	10563	3203	5	rotation90	0.28164170557394597	0.005323450958085616	0.02069533783665686	0.0884253687033097	1.0
PTBXL	10563	3203	6	rotation90	0.25436240797279047	0.004899388332173488	0.018503381530697256	0.08314784270484281	1.0
PTBXL	10563	3203	7	rotation90	0.37550857606915217	0.004574335129024125	0.01719519801142872	0.07527790469766625	1.0
PTBXL	10563	3203	8	rotation90	0.8942460737413412	0.004493852796269393	0.019351372829799936	0.07283521773526062	1.0
PTBXL	10563	3203	9	rotation90	0.31100807856470586	0.004307050521045094	0.016848587299888956	0.05254396547783718	1.0
PTBXL	10563	3203	10	rotation90	0.4338296175785059	0.005268342139551303	0.021033572251139464	0.07889833368823673	1.0
PTBXL	10563	3203	1	parameter_seconds	0.26741951236000966	0.005268924853332865	0.0033302802427077555	0.09157740207040675	1.0
PTBXL	10563	3203	2	parameter_seconds	0.2729867315758312	0.004628026549903905	0.0028895726786425176	0.09335283535034614	1.0
PTBXL	10563	3203	3	parameter_seconds	0.26352792338468933	0.005260545247695786	0.003247456260612714	0.0646051672628332	1.0
PTBXL	10563	3203	4	parameter_seconds	0.32508007334414657	0.004624687451846907	0.0026964088556589104	0.08269670807072232	1.0
PTBXL	10563	3203	5	parameter_seconds	0.28164170557394597	0.005323450958085616	0.0032457088631388845	0.08842536870330975	1.0
PTBXL	10563	3203	6	parameter_seconds	0.2543624079727904	0.004899388332173488	0.002990693416388449	0.08314784270484278	1.0
PTBXL	10563	3203	7	parameter_seconds	0.37550857606915217	0.004574335129024125	0.0028801058523656243	0.07527790469766628	1.0
PTBXL	10563	3203	8	parameter_seconds	0.8942460737413416	0.004493852796269393	0.0030189853083363596	0.07283521773526061	1.0
PTBXL	10563	3203	9	parameter_seconds	0.31100807856470586	0.004307050521045094	0.0027472784979593995	0.05254396547783717	1.0
PTBXL	10563	3203	10	parameter_seconds	0.4338296175785059	0.005268342139551303	0.003226632558243385	0.07889833368823675	1.0
PTBXL	10563	3203	1	time_scale100	15.2583001041795	5.230486131418406	10.565973344666643	0.5648010613465326	1.0
PTBXL	10563	3203	2	time_scale100	14.290589208068091	4.2206194202621266	11.08985355504336	0.8083091370295038	1.0
PTBXL	10563	3203	3	time_scale100	18.847283551856275	5.382681310685972	13.213686248187383	0.6702426984383285	1.0
PTBXL	10563	3203	4	time_scale100	23.3987078033516	4.3546122819661015	12.052372363988578	0.6866393575636924	1.0
PTBXL	10563	3203	5	time_scale100	17.525811575950154	4.813974474653189	11.825922523036935	0.6214560683057898	1.0
PTBXL	10563	3203	6	time_scale100	15.694093053562094	5.359642599930531	11.844230503126067	0.4294416440400943	1.0
PTBXL	10563	3203	7	time_scale100	27.66942529927717	4.739577751766559	10.044086326536192	0.24659190634609418	1.0
PTBXL	10563	3203	8	time_scale100	21.60926457571973	4.211514098858248	9.671460035504486	0.3706141358569695	1.0
PTBXL	10563	3203	9	time_scale100	24.083050942562767	4.439982882503907	10.204110822540907	0.4026444524353692	1.0
PTBXL	10563	3203	10	time_scale100	27.002328769425272	4.519727842571696	12.368803782181258	0.915969014059157	1.0
PTBXL	10970	2072	1	baseline	0.24518455711636816	0.003509927142692914	0.010158589701517213	0.08749770545234375	1.0
PTBXL	10970	2072	2	baseline	0.39807115847816127	0.003567392743551934	0.010251626565068459	0.11377115722769557	1.0
PTBXL	10970	2072	3	baseline	0.339658799282911	0.0035465739515928166	0.01085819938185413	0.0994951054763982	1.0
PTBXL	10970	2072	4	baseline	0.28093300520422443	0.003004287313372524	0.008964026597682901	0.09962823897867568	1.0
PTBXL	10970	2072	5	baseline	0.3001416957782515	0.0032889590401873783	0.010225853761715828	0.09846191719091092	1.0
PTBXL	10970	2072	6	baseline	0.32151963958739305	0.0028093562649751233	0.008678993700535927	0.11142815185371246	1.0
PTBXL	10970	2072	7	baseline	3.307433437596795	0.003375543498352481	0.009991176108928518	0.09720859747430029	1.0
PTBXL	10970	2072	8	baseline	0.2935004605170398	0.003328784907493678	0.00996980712716982	0.1283313786811459	1.0
PTBXL	10970	2072	1	rotation90	0.24518455711636816	0.003509927142692914	0.015880072467712305	0.08749770545234375	1.0
PTBXL	10970	2072	2	rotation90	0.39807115847816127	0.003567392743551934	0.015913662568198303	0.11377115722769557	1.0
PTBXL	10970	2072	3	rotation90	0.339658799282911	0.0035465739515928166	0.01568783884218574	0.0994951054763982	1.0
PTBXL	10970	2072	4	rotation90	0.28093300520422443	0.003004287313372524	0.01299336170092883	0.09962823897867568	1.0
PTBXL	10970	2072	5	rotation90	0.3001416957782515	0.0032889590401873783	0.015092828764550753	0.09846191719091092	1.0
PTBXL	10970	2072	6	rotation90	0.32151963958739305	0.0028093562649751233	0.012849640081098781	0.11142815185371246	1.0
PTBXL	10970	2072	7	rotation90	3.307433437596795	0.003375543498352481	0.0156964778353354	0.09720859747430029	1.0
PTBXL	10970	2072	8	rotation90	0.2935004605170398	0.003328784907493678	0.015175412687707602	0.1283313786811459	1.0
PTBXL	10970	2072	1	parameter_seconds	0.2451845571163681	0.003509927142692914	0.002748098267787978	0.08749770545234377	1.0
PTBXL	10970	2072	2	parameter_seconds	0.3980711584781612	0.003567392743551934	0.002790430724517538	0.11377115722769558	1.0
PTBXL	10970	2072	3	parameter_seconds	0.339658799282911	0.0035465739515928166	0.002725063374866689	0.09949510547639821	1.0
PTBXL	10970	2072	4	parameter_seconds	0.28093300520422443	0.003004287313372524	0.0023216054583553238	0.09962823897867563	1.0
PTBXL	10970	2072	5	parameter_seconds	0.30014169577825145	0.0032889590401873783	0.002560811313226248	0.09846191719091092	1.0
PTBXL	10970	2072	6	parameter_seconds	0.32151963958739305	0.002809356264975123	0.0022190923462348145	0.11142815185371246	1.0
PTBXL	10970	2072	7	parameter_seconds	3.307433437596795	0.003375543498352481	0.0026763996823510484	0.09720859747430025	1.0
PTBXL	10970	2072	8	parameter_seconds	0.2935004605170398	0.003328784907493678	0.0026023764331460256	0.12833137868114589	1.0
PTBXL	10970	2072	1	time_scale100	19.07007724188404	5.386984216356225	13.1420427455484	0.89194037340945	1.0
PTBXL	10970	2072	2	time_scale100	31.387065871508465	5.494919928597364	13.163991325326585	1.1055542447492284	1.0
PTBXL	10970	2072	3	time_scale100	25.039763109877416	5.839338057631161	14.895799380294537	1.075475209826364	1.0
PTBXL	10970	2072	4	time_scale100	21.802778786390277	5.265037335331887	13.031007548822636	1.0222727030293572	1.0
PTBXL	10970	2072	5	time_scale100	23.797665682812397	4.521017178411256	11.937702197203215	0.8878808811566459	1.0
PTBXL	10970	2072	6	time_scale100	26.89486284848978	4.261117261528402	13.05463704365934	1.0125718092401852	1.0
PTBXL	10970	2072	7	time_scale100	322.3051008962771	5.067119056305697	12.773174660052796	0.9836779702566822	1.0
PTBXL	10970	2072	8	time_scale100	20.906096557646922	4.484409275607321	13.186495580113327	0.9945374007163796	1.0
PTBXL	10238	16384	1	baseline	0.20610098495754756	0.0029583213432211957	0.006248824130819598	0.1273143205103371	1.0
PTBXL	10238	16384	2	baseline	0.3405643360157059	0.0026087313423700433	0.005984824128033102	0.09392324560089133	1.0
PTBXL	10238	16384	3	baseline	0.2280025200632515	0.002783708080428012	0.004590736929836239	0.055134635372515325	1.0
PTBXL	10238	16384	4	baseline	0.32661921198893273	0.0024235998743683	0.005208693087237868	0.0737955694349644	1.0
PTBXL	10238	16384	5	baseline	0.323423712460781	0.0026174684218601384	0.00567020362256135	0.09795523841987439	1.0
PTBXL	10238	16384	6	baseline	0.49605158383255693	0.002368305168345985	0.0045028750520550494	0.04953301269516446	1.0
PTBXL	10238	16384	7	baseline	0.35139950066923875	0.003412220309206635	0.006521291612226625	0.07150978760776046	1.0
PTBXL	10238	16384	8	baseline	0.35464025438348074	0.0025053875330368334	0.005648086736125017	0.06296585841059443	1.0
PTBXL	10238	16384	9	baseline	0.28540013239713546	0.0026463685185758095	0.00541597479173194	0.07069959823997965	1.0
PTBXL	10238	16384	10	baseline	0.4669634828258059	0.0027913328407782457	0.005770520303250447	0.08688220907430808	1.0
PTBXL	10238	16384	11	baseline	0.28924418787072625	0.002811493876424398	0.0052776397120823625	0.06780597265178682	1.0
PTBXL	10238	16384	1	rotation90	0.20610098495754756	0.0029583213432211957	0.015754577070773802	0.1273143205103371	1.0
PTBXL	10238	16384	2	rotation90	0.3405643360157059	0.0026087313423700433	0.013760754371124647	0.09392324560089133	1.0
PTBXL	10238	16384	3	rotation90	0.2280025200632515	0.002783708080428012	0.016527198870031755	0.055134635372515325	1.0
PTBXL	10238	16384	4	rotation90	0.32661921198893273	0.0024235998743683	0.014893520016542075	0.0737955694349644	1.0
PTBXL	10238	16384	5	rotation90	0.323423712460781	0.0026174684218601384	0.014581121575481599	0.09795523841987439	1.0
PTBXL	10238	16384	6	rotation90	0.49605158383255693	0.002368305168345985	0.01366852046820265	0.04953301269516446	1.0
PTBXL	10238	16384	7	rotation90	0.35139950066923875	0.003412220309206635	0.02092986664646091	0.07150978760776046	1.0
PTBXL	10238	16384	8	rotation90	0.35464025438348074	0.0025053875330368334	0.014699245611432347	0.06296585841059443	1.0
PTBXL	10238	16384	9	rotation90	0.28540013239713546	0.0026463685185758095	0.014958114814436945	0.07069959823997965	1.0
PTBXL	10238	16384	10	rotation90	0.4669634828258059	0.0027913328407782457	0.016153902788997768	0.08688220907430808	1.0
PTBXL	10238	16384	11	rotation90	0.28924418787072625	0.002811493876424398	0.01654477075034441	0.06780597265178682	1.0
PTBXL	10238	16384	1	parameter_seconds	0.20610098495754758	0.0029583213432211957	0.0024419029064311625	0.1273143205103371	1.0
PTBXL	10238	16384	2	parameter_seconds	0.3405643360157058	0.0026087313423700433	0.002201637622525991	0.09392324560089135	1.0
PTBXL	10238	16384	3	parameter_seconds	0.2280025200632515	0.002783708080428012	0.0025932631771413053	0.05513463537251528	1.0
PTBXL	10238	16384	4	parameter_seconds	0.3266192119889327	0.0024235998743683	0.0020851678127136466	0.07379556943496438	1.0
PTBXL	10238	16384	5	parameter_seconds	0.323423712460781	0.0026174684218601384	0.0021762978068096705	0.09795523841987437	1.0
PTBXL	10238	16384	6	parameter_seconds	0.49605158383255693	0.002368305168345985	0.0020621663875324213	0.049533012695164455	1.0
PTBXL	10238	16384	7	parameter_seconds	0.35139950066923875	0.003412220309206635	0.0030456850002259683	0.07150978760776047	1.0
PTBXL	10238	16384	8	parameter_seconds	0.35464025438348074	0.002505387533036834	0.002203155206655057	0.06296585841059447	1.0
PTBXL	10238	16384	9	parameter_seconds	0.28540013239713546	0.0026463685185758095	0.0022280938987276288	0.07069959823997968	1.0
PTBXL	10238	16384	10	parameter_seconds	0.4669634828258059	0.002791332840778246	0.0024587809878998234	0.08688220907430808	1.0
PTBXL	10238	16384	11	parameter_seconds	0.28924418787072625	0.002811493876424398	0.0025514219592120435	0.06780597265178682	1.0
PTBXL	10238	16384	1	time_scale100	13.971998372251397	6.931159062019443	14.411564105421663	2.248555086393518	1.0
PTBXL	10238	16384	2	time_scale100	27.117133410011494	6.466224144129224	14.849226115087232	2.742318765297298	1.0
PTBXL	10238	16384	3	time_scale100	20.378849077971598	7.148438396346369	11.730018930047748	3.2926911844613933	1.0
PTBXL	10238	16384	4	time_scale100	22.652138493066794	5.627289159209639	12.486030171696678	2.9096663357780215	1.0
PTBXL	10238	16384	5	time_scale100	27.467336827838462	6.772908422667738	15.664029716700433	2.7080616332806375	1.0
PTBXL	10238	16384	6	time_scale100	37.35248190871769	6.160704205736479	11.849164426717575	2.9674079822228387	1.0
PTBXL	10238	16384	7	time_scale100	18.92960462406372	7.0352553093889565	13.652705827769593	3.3462677387026316	1.0
PTBXL	10238	16384	8	time_scale100	29.6161398500344	5.644385587511363	13.616067641902077	2.9841599696867154	1.0
PTBXL	10238	16384	9	time_scale100	22.24845981660696	6.855723447782995	12.480862509793987	2.5992551093719434	1.0
PTBXL	10238	16384	10	time_scale100	36.14872778674249	6.357799313945264	13.217052289991162	3.3523209879437137	1.0
PTBXL	10238	16384	11	time_scale100	24.2653937264895	6.652777714435141	12.410328016151842	3.862262708197005	1.0
PTBXL	16602	7037	1	baseline	0.38841287453373496	0.004380279840896589	0.0288829278360833	0.11840248377512659	1.0
PTBXL	16602	7037	2	baseline	0.2530073834033568	0.004198732151524153	0.030846936454061117	0.09345755436130392	1.0
PTBXL	16602	7037	3	baseline	0.4075362110826652	0.00425567043344858	0.027486377373832947	0.05541371854518161	1.0
PTBXL	16602	7037	4	baseline	0.2680463786612699	0.003934191600572491	0.030370283197699383	0.08851348807354048	1.0
PTBXL	16602	7037	5	baseline	0.2566003707728928	0.0037211005006751005	0.02834410518942943	0.07675427111215243	1.0
PTBXL	16602	7037	6	baseline	1.1782948082409423	0.003108653638517336	0.022192894106369085	0.07260643585941634	1.0
PTBXL	16602	7037	7	baseline	0.2502708969656761	0.004121053532821107	0.02809070538723848	0.0894196261967562	1.0
PTBXL	16602	7037	8	baseline	0.2762375847887397	0.004276251154040792	0.028219553439632592	0.12227621854545447	1.0
PTBXL	16602	7037	1	rotation90	0.38841287453373496	0.004380279840896589	0.01996362223959426	0.11840248377512659	1.0
PTBXL	16602	7037	2	rotation90	0.2530073834033568	0.004198732151524153	0.018899813269381123	0.09345755436130392	1.0
PTBXL	16602	7037	3	rotation90	0.4075362110826652	0.00425567043344858	0.019238814868670163	0.05541371854518161	1.0
PTBXL	16602	7037	4	rotation90	0.2680463786612699	0.003934191600572491	0.018631171951286465	0.08851348807354048	1.0
PTBXL	16602	7037	5	rotation90	0.2566003707728928	0.0037211005006751005	0.018327054421107297	0.07675427111215243	1.0
PTBXL	16602	7037	6	rotation90	1.1782948082409423	0.003108653638517336	0.014455592708354089	0.07260643585941634	1.0
PTBXL	16602	7037	7	rotation90	0.2502708969656761	0.004121053532821107	0.019520008246346164	0.0894196261967562	1.0
PTBXL	16602	7037	8	rotation90	0.2762375847887397	0.004276251154040792	0.02035233292272879	0.12227621854545447	1.0
PTBXL	16602	7037	1	parameter_seconds	0.38841287453373485	0.004380279840896589	0.0020507351718519057	0.11840248377512658	1.0
PTBXL	16602	7037	2	parameter_seconds	0.2530073834033568	0.004198732151524153	0.0018517046163925108	0.09345755436130394	1.0
PTBXL	16602	7037	3	parameter_seconds	0.40753621108266513	0.004255670433448579	0.00192714453702	0.055413718545181595	1.0
PTBXL	16602	7037	4	parameter_seconds	0.2680463786612699	0.003934191600572491	0.0017742405112483423	0.08851348807354051	1.0
PTBXL	16602	7037	5	parameter_seconds	0.2566003707728928	0.0037211005006751005	0.0016871216668702025	0.07675427111215244	1.0
PTBXL	16602	7037	6	parameter_seconds	1.1782948082409423	0.003108653638517336	0.0014765112496292082	0.07260643585941633	1.0
PTBXL	16602	7037	7	parameter_seconds	0.2502708969656761	0.004121053532821108	0.002000626218242826	0.0894196261967562	1.0
PTBXL	16602	7037	8	parameter_seconds	0.2762375847887397	0.004276251154040793	0.0021542916949467933	0.12227621854545447	1.0
PTBXL	16602	7037	1	time_scale100	24.049958956165433	4.954869100270932	13.746261942796403	0.8496410430376972	1.0
PTBXL	16602	7037	2	time_scale100	12.490121267088144	3.8292517947318783	14.874689140997981	0.682280086628311	1.0
PTBXL	16602	7037	3	time_scale100	26.41433838415423	4.921313778404838	14.76210167421735	0.5161285983578883	1.0
PTBXL	16602	7037	4	time_scale100	16.29006325727414	3.6323238544124714	14.609521546717394	0.6726466513262628	1.0
PTBXL	16602	7037	5	time_scale100	14.998323392371999	3.512448161675328	14.104954940135542	0.6493529389458611	1.0
PTBXL	16602	7037	6	time_scale100	104.20153719687016	3.685676080849089	13.132454844647828	0.5963735793596039	1.0
PTBXL	16602	7037	7	time_scale100	17.1416856897857	3.6514732505793672	11.486440136358798	0.5859288003705655	1.0
PTBXL	16602	7037	8	time_scale100	15.347941134142268	4.184970272019033	13.341175046456893	0.9149876957645482	1.0
PTBXL	12235	10043	1	baseline	0.36689430206436846	0.002725986608049972	0.013133881827452822	0.11613555898768996	1.0
PTBXL	12235	10043	2	baseline	0.33393572958186124	0.0019918543144636326	0.009831138323447803	0.11985652369555358	1.0
PTBXL	12235	10043	3	baseline	0.3576052692929	0.002259217690291099	0.011012351690340427	0.1052604076197673	1.0
PTBXL	12235	10043	4	baseline	0.3005742859632186	0.0023178673187327853	0.011425936491695208	0.14320362752149965	1.0
PTBXL	12235	10043	5	baseline	0.4312278475260251	0.0023245044267695683	0.011452674190895162	0.12120111891398574	1.0
PTBXL	12235	10043	6	baseline	0.33588044070003475	0.0025431793092192162	0.011282846280149271	0.13487821679398818	1.0
PTBXL	12235	10043	7	baseline	0.41170307827909813	0.0025190028264567912	0.010742355677140323	0.12241633310066823	1.0
PTBXL	12235	10043	8	baseline	0.5656400699803787	0.0024755895134874364	0.01183042948546133	0.13783741198261218	1.0
PTBXL	12235	10043	9	baseline	0.4278148823327428	0.002549222867655243	0.012743813203975963	0.14544778354599078	1.0
PTBXL	12235	10043	10	baseline	0.38470532101587307	0.0021316752423675474	0.011770773739949652	0.13048005523896694	1.0
PTBXL	12235	10043	1	rotation90	0.36689430206436846	0.002725986608049972	0.01291547499036787	0.11613555898768996	1.0
PTBXL	12235	10043	2	rotation90	0.33393572958186124	0.0019918543144636326	0.008893132419820742	0.11985652369555358	1.0
PTBXL	12235	10043	3	rotation90	0.3576052692929	0.002259217690291099	0.0101054992767667	0.1052604076197673	1.0
PTBXL	12235	10043	4	rotation90	0.3005742859632186	0.0023178673187327853	0.010521342434139005	0.14320362752149965	1.0
PTBXL	12235	10043	5	rotation90	0.4312278475260251	0.0023245044267695683	0.01110528500168711	0.12120111891398574	1.0
PTBXL	12235	10043	6	rotation90	0.33588044070003475	0.0025431793092192162	0.011655955833402428	0.13487821679398818	1.0
PTBXL	12235	10043	7	rotation90	0.41170307827909813	0.0025190028264567912	0.010800421072881414	0.12241633310066823	1.0
PTBXL	12235	10043	8	rotation90	0.5656400699803787	0.0024755895134874364	0.011554482208164955	0.13783741198261218	1.0
PTBXL	12235	10043	9	rotation90	0.4278148823327428	0.002549222867655243	0.010992783257808968	0.14544778354599078	1.0
PTBXL	12235	10043	10	rotation90	0.38470532101587307	0.0021316752423675474	0.01019630696289747	0.13048005523896694	1.0
PTBXL	12235	10043	1	parameter_seconds	0.36689430206436846	0.002725986608049972	0.001816452886590144	0.11613555898768997	1.0
PTBXL	12235	10043	2	parameter_seconds	0.33393572958186124	0.0019918543144636326	0.0013849833853393908	0.11985652369555357	1.0
PTBXL	12235	10043	3	parameter_seconds	0.3576052692929	0.0022592176902910986	0.0015250211368273798	0.10526040761976732	1.0
PTBXL	12235	10043	4	parameter_seconds	0.3005742859632186	0.0023178673187327853	0.0015205462409327393	0.14320362752149965	1.0
PTBXL	12235	10043	5	parameter_seconds	0.4312278475260251	0.0023245044267695683	0.0016274795297748122	0.12120111891398574	1.0
PTBXL	12235	10043	6	parameter_seconds	0.33588044070003475	0.0025431793092192162	0.00172115436624239	0.13487821679398818	1.0
PTBXL	12235	10043	7	parameter_seconds	0.411703078279098	0.0025190028264567912	0.0016201516675142206	0.12241633310066825	1.0
PTBXL	12235	10043	8	parameter_seconds	0.5656400699803787	0.002475589513487436	0.0016914891329061035	0.13783741198261215	1.0
PTBXL	12235	10043	9	parameter_seconds	0.4278148823327428	0.002549222867655243	0.0015730535782960736	0.1454477835459908	1.0
PTBXL	12235	10043	10	parameter_seconds	0.38470532101587307	0.002131675242367548	0.0014418390404338532	0.130480055238967	1.0
PTBXL	12235	10043	1	time_scale100	17.553420881478964	3.362541458871785	6.3526855101805415	1.111328324071736	1.0
PTBXL	12235	10043	2	time_scale100	26.208217375927084	4.295325622121511	10.941194748939921	1.113483141514524	1.0
PTBXL	12235	10043	3	time_scale100	26.85484530961039	4.882200541693939	12.363579920196925	0.8876582718126778	1.0
PTBXL	12235	10043	4	time_scale100	23.135094098455095	3.8536251912633523	9.776392047228711	1.0705013918927908	1.0
PTBXL	12235	10043	5	time_scale100	29.219903972725145	3.48613721125996	8.401993911966912	0.9653693869779285	1.0
PTBXL	12235	10043	6	time_scale100	25.809022911268574	4.182231848048913	9.86909122935178	1.3962904644714895	1.0
PTBXL	12235	10043	7	time_scale100	32.770967861394766	4.677332690143883	10.530022432707574	1.1636969487699524	1.0
PTBXL	12235	10043	8	time_scale100	48.032063943742585	4.068142619643173	9.459910840585215	1.3781096536769257	1.0
PTBXL	12235	10043	9	time_scale100	33.331047622664194	4.2436633334253715	9.97082242059839	1.7849669410300908	1.0
PTBXL	12235	10043	10	time_scale100	31.355745691241108	2.80120365510658	8.703435258887444	0.9818632781065101	1.0
PTBXL	9246	19200	1	baseline	0.5755375117553684	0.005789543806019798	0.027698091078244582	0.06461982454650599	1.0
PTBXL	9246	19200	2	baseline	0.22317359368142675	0.005317156758005475	0.023595490261473617	0.09672700819878802	1.0
PTBXL	9246	19200	3	baseline	0.2602182317791044	0.005337341619978974	0.0230153592538846	0.07640526041676013	1.0
PTBXL	9246	19200	4	baseline	0.29833308379998835	0.005504740587312287	0.022186956610270328	0.07858357461233362	1.0
PTBXL	9246	19200	5	baseline	0.22731166640483322	0.0051604094878035444	0.02384939905669551	0.06839636009355339	1.0
PTBXL	9246	19200	6	baseline	0.22492667098934996	0.005777393536628954	0.025557812227885883	0.0967318247103943	1.0
PTBXL	9246	19200	7	baseline	0.2749570667910016	0.005562356532159757	0.025553286436049216	0.07656066809993732	1.0
PTBXL	9246	19200	8	baseline	0.2562675381353444	0.005420038199549184	0.02558634131023343	0.07046259673673236	1.0
PTBXL	9246	19200	1	rotation90	0.5755375117553684	0.005789543806019798	0.022840359351224165	0.06461982454650599	1.0
PTBXL	9246	19200	2	rotation90	0.22317359368142675	0.005317156758005475	0.02322362928949338	0.09672700819878802	1.0
PTBXL	9246	19200	3	rotation90	0.2602182317791044	0.005337341619978974	0.024563641432328302	0.07640526041676013	1.0
PTBXL	9246	19200	4	rotation90	0.29833308379998835	0.005504740587312287	0.02506968906036175	0.07858357461233362	1.0
PTBXL	9246	19200	5	rotation90	0.22731166640483322	0.0051604094878035444	0.023544669394800096	0.06839636009355339	1.0
PTBXL	9246	19200	6	rotation90	0.22492667098934996	0.005777393536628954	0.023383871806522454	0.0967318247103943	1.0
PTBXL	9246	19200	7	rotation90	0.2749570667910016	0.005562356532159757	0.02284355136406224	0.07656066809993732	1.0
PTBXL	9246	19200	8	rotation90	0.2562675381353444	0.005420038199549184	0.0226562478522321	0.07046259673673236	1.0
PTBXL	9246	19200	1	parameter_seconds	0.5755375117553683	0.005789543806019798	0.003540591477491801	0.064619824546506	1.0
PTBXL	9246	19200	2	parameter_seconds	0.22317359368142675	0.005317156758005475	0.0034923146525639008	0.09672700819878803	1.0
PTBXL	9246	19200	3	parameter_seconds	0.26021823177910447	0.005337341619978975	0.0036905397206935284	0.07640526041676014	1.0
PTBXL	9246	19200	4	parameter_seconds	0.29833308379998846	0.005504740587312287	0.003776682262682261	0.07858357461233363	1.0
PTBXL	9246	19200	5	parameter_seconds	0.22731166640483325	0.005160409487803545	0.003671378649553682	0.0683963600935534	1.0
PTBXL	9246	19200	6	parameter_seconds	0.22492667098934996	0.005777393536628954	0.003537435156743318	0.0967318247103943	1.0
PTBXL	9246	19200	7	parameter_seconds	0.27495706679100157	0.005562356532159757	0.003462071813384835	0.07656066809993729	1.0
PTBXL	9246	19200	8	parameter_seconds	0.2562675381353444	0.005420038199549184	0.003383821162204907	0.07046259673673232	1.0
PTBXL	9246	19200	1	time_scale100	47.69292246667704	7.389620688009528	12.550067043127859	1.7011142260233538	1.0
PTBXL	9246	19200	2	time_scale100	13.328463518023508	6.776162638512725	13.050861973209301	1.3967835311431889	1.0
PTBXL	9246	19200	3	time_scale100	17.60262924282953	6.325727281899905	11.935814693090565	1.738938932199815	1.0
PTBXL	9246	19200	4	time_scale100	20.7984020293027	6.222282946048625	12.030113191008414	1.7219484357386923	1.0
PTBXL	9246	19200	5	time_scale100	16.30881302354815	4.956811443265133	10.881684601948653	2.051159122362623	1.0
PTBXL	9246	19200	6	time_scale100	13.378488245238067	8.914400597148934	14.63315330321384	1.1953032484975084	1.0
PTBXL	9246	19200	7	time_scale100	19.288994252812167	7.784865440430928	12.340244106918474	1.4537501456488222	1.0
PTBXL	9246	19200	8	time_scale100	16.982328658097043	5.20786677668701	11.649908574881769	1.132308388320228	1.0
PTBXL	14634	1535	1	baseline	0.8149240214145965	0.003430183894894878	0.009000964174963363	0.11653308575523802	1.0
PTBXL	14634	1535	2	baseline	0.3137153411326493	0.004095850569622678	0.01188208048293391	0.10019763888746827	1.0
PTBXL	14634	1535	3	baseline	0.42255799025654917	0.0033145817062952354	0.009402208427737166	0.11524561265141366	1.0
PTBXL	14634	1535	4	baseline	0.2344679599196327	0.0034980213843134027	0.009737148790217542	0.13601554852508801	1.0
PTBXL	14634	1535	5	baseline	0.32194782584306914	0.0036332735693280875	0.010162114858924482	0.11229965809220037	1.0
PTBXL	14634	1535	6	baseline	0.2839333611376192	0.0039648556952572855	0.011206114972583543	0.1358573931567353	1.0
PTBXL	14634	1535	7	baseline	0.3920789289154452	0.0037174323714535347	0.010645116875495117	0.11633267818778945	1.0
PTBXL	14634	1535	8	baseline	0.3395327026080506	0.004117082378403908	0.011613331656643779	0.09650434256420187	1.0
PTBXL	14634	1535	9	baseline	0.27163240555079016	0.00321924465949433	0.009071459408707381	0.11680856154935287	1.0
PTBXL	14634	1535	10	baseline	0.311320512821602	0.003910817905552687	0.01097065850181936	0.13700522903446943	1.0
PTBXL	14634	1535	1	rotation90	0.8149240214145965	0.003430183894894878	0.01571559203827556	0.11653308575523802	1.0
PTBXL	14634	1535	2	rotation90	0.3137153411326493	0.004095850569622678	0.018408656909456894	0.10019763888746827	1.0
PTBXL	14634	1535	3	rotation90	0.42255799025654917	0.0033145817062952354	0.015257438478602508	0.11524561265141366	1.0
PTBXL	14634	1535	4	rotation90	0.2344679599196327	0.0034980213843134027	0.015631922166102236	0.13601554852508801	1.0
PTBXL	14634	1535	5	rotation90	0.32194782584306914	0.0036332735693280875	0.0174118316735561	0.11229965809220037	1.0
PTBXL	14634	1535	6	rotation90	0.2839333611376192	0.0039648556952572855	0.018256608702828303	0.1358573931567353	1.0
PTBXL	14634	1535	7	rotation90	0.3920789289154452	0.0037174323714535347	0.01755208293240802	0.11633267818778945	1.0
PTBXL	14634	1535	8	rotation90	0.3395327026080506	0.004117082378403908	0.01838144332771611	0.09650434256420187	1.0
PTBXL	14634	1535	9	rotation90	0.27163240555079016	0.00321924465949433	0.014195815133849057	0.11680856154935287	1.0
PTBXL	14634	1535	10	rotation90	0.311320512821602	0.003910817905552687	0.01823538378198076	0.13700522903446943	1.0
PTBXL	14634	1535	1	parameter_seconds	0.8149240214145967	0.0034301838948948794	0.0023843132571206367	0.11653308575523805	1.0
PTBXL	14634	1535	2	parameter_seconds	0.3137153411326493	0.004095850569622678	0.0028988139264425387	0.10019763888746828	1.0
PTBXL	14634	1535	3	parameter_seconds	0.42255799025654917	0.0033145817062952354	0.0023473256225773104	0.1152456126514137	1.0
PTBXL	14634	1535	4	parameter_seconds	0.2344679599196327	0.0034980213843134023	0.0024760156090242315	0.13601554852508804	1.0
PTBXL	14634	1535	5	parameter_seconds	0.32194782584306914	0.0036332735693280875	0.002527221858196872	0.11229965809220037	1.0
PTBXL	14634	1535	6	parameter_seconds	0.2839333611376192	0.0039648556952572855	0.0027198470601996613	0.13585739315673534	1.0
PTBXL	14634	1535	7	parameter_seconds	0.39207892891544516	0.0037174323714535347	0.0026785613154192375	0.1163326781877894	1.0
PTBXL	14634	1535	8	parameter_seconds	0.3395327026080506	0.004117082378403908	0.0030021063385583394	0.09650434256420184	1.0
PTBXL	14634	1535	9	parameter_seconds	0.27163240555079016	0.00321924465949433	0.0022011445335068853	0.1168085615493529	1.0
PTBXL	14634	1535	10	parameter_seconds	0.311320512821602	0.003910817905552688	0.0026327920461785763	0.13700522903446946	1.0
PTBXL	14634	1535	1	time_scale100	72.29361996219886	5.318332302892155	10.70618646640108	1.1389465782934671	1.0
PTBXL	14634	1535	2	time_scale100	21.965238394805375	5.044906405331029	11.361205443107186	0.6358496456459821	1.0
PTBXL	14634	1535	3	time_scale100	30.012831796048584	4.786917764593043	10.623404419732685	0.6980240194642799	1.0
PTBXL	14634	1535	4	time_scale100	17.021738258626385	5.718660470624695	11.17639667632153	0.934991824722749	1.0
PTBXL	14634	1535	5	time_scale100	24.13653402004078	5.987438503451638	13.362076640542279	0.9340720955932251	1.0
PTBXL	14634	1535	6	time_scale100	19.611035365470197	5.237508732308517	10.077844453660248	0.9463458733795834	1.0
PTBXL	14634	1535	7	time_scale100	30.54070964072231	4.892240660925375	11.57939553549232	0.7391702556901638	1.0
PTBXL	14634	1535	8	time_scale100	26.218602952804993	5.102001907017834	13.299799800682026	0.5636929902954742	1.0
PTBXL	14634	1535	9	time_scale100	21.77582461730409	5.436739855002935	13.488139989063535	0.8640158605232958	1.0
PTBXL	14634	1535	10	time_scale100	19.12713078645398	5.701063294202898	12.268385626124815	1.0127360645605747	1.0
PTBXL	18055	10146	1	baseline	0.32053431594420145	0.003108155870773353	0.013494064629323144	0.1108022381559123	1.0
PTBXL	18055	10146	2	baseline	0.3410531850927241	0.00369319177425911	0.015576816391728483	0.10613081540302279	1.0
PTBXL	18055	10146	3	baseline	0.23930237919784123	0.00366445385774409	0.01587120567062327	0.10914548962911856	1.0
PTBXL	18055	10146	4	baseline	0.1952218461977967	0.0035373260530502273	0.015809108297022516	0.08314325242527061	1.0
PTBXL	18055	10146	5	baseline	0.29140784090648586	0.0031630296878181036	0.013625707152472192	0.06613424293782268	1.0
PTBXL	18055	10146	6	baseline	0.2953280343501367	0.0032333885874783514	0.014533394941218743	0.13213914555211756	1.0
PTBXL	18055	10146	7	baseline	0.308298346197299	0.0032546861395371944	0.013550297938130803	0.07255131710068294	1.0
PTBXL	18055	10146	8	baseline	0.36226000806037867	0.003542633972938409	0.015598637609840817	0.07982314614354978	1.0
PTBXL	18055	10146	9	baseline	0.258131590007375	0.0034195700509476847	0.01557866183097085	0.07613108271372021	1.0
PTBXL	18055	10146	1	rotation90	0.32053431594420145	0.003108155870773353	0.019217818749222064	0.1108022381559123	1.0
PTBXL	18055	10146	2	rotation90	0.3410531850927241	0.00369319177425911	0.0229909131695353	0.10613081540302279	1.0
PTBXL	18055	10146	3	rotation90	0.23930237919784123	0.00366445385774409	0.023364858128031695	0.10914548962911856	1.0
PTBXL	18055	10146	4	rotation90	0.1952218461977967	0.0035373260530502273	0.022914644144348562	0.08314325242527061	1.0
PTBXL	18055	10146	5	rotation90	0.29140784090648586	0.0031630296878181036	0.019532427340457775	0.06613424293782268	1.0
PTBXL	18055	10146	6	rotation90	0.2953280343501367	0.0032333885874783514	0.020801769934711008	0.13213914555211756	1.0
PTBXL	18055	10146	7	rotation90	0.308298346197299	0.0032546861395371944	0.02047553771297169	0.07255131710068294	1.0
PTBXL	18055	10146	8	rotation90	0.36226000806037867	0.003542633972938409	0.023155817013426092	0.07982314614354978	1.0
PTBXL	18055	10146	9	rotation90	0.258131590007375	0.0034195700509476847	0.022720348977848314	0.07613108271372021	1.0
PTBXL	18055	10146	1	parameter_seconds	0.32053431594420145	0.003108155870773353	0.002312752790027393	0.1108022381559123	1.0
PTBXL	18055	10146	2	parameter_seconds	0.3410531850927241	0.00369319177425911	0.0027895343437152995	0.10613081540302279	1.0
PTBXL	18055	10146	3	parameter_seconds	0.23930237919784123	0.00366445385774409	0.002805536973111452	0.10914548962911856	1.0
PTBXL	18055	10146	4	parameter_seconds	0.1952218461977967	0.0035373260530502273	0.00272568508481595	0.08314325242527061	1.0
PTBXL	18055	10146	5	parameter_seconds	0.29140784090648586	0.003163029687818103	0.0024498711777858886	0.06613424293782269	1.0
PTBXL	18055	10146	6	parameter_seconds	0.2953280343501366	0.0032333885874783514	0.002411005210564407	0.13213914555211756	1.0
PTBXL	18055	10146	7	parameter_seconds	0.308298346197299	0.0032546861395371944	0.002463099273872989	0.07255131710068298	1.0
PTBXL	18055	10146	8	parameter_seconds	0.3622600080603787	0.0035426339729384086	0.002739673460276291	0.0798231461435498	1.0
PTBXL	18055	10146	9	parameter_seconds	0.25813159000737496	0.0034195700509476847	0.0026637742214093664	0.07613108271372024	1.0
PTBXL	18055	10146	1	time_scale100	25.6917718075898	4.714884597073334	12.08421004629876	1.5692158254704174	1.0
PTBXL	18055	10146	2	time_scale100	21.685276806809753	5.105777305272581	14.374270701380697	1.1261479126520044	1.0
PTBXL	18055	10146	3	time_scale100	13.877991524104077	4.61814293267239	13.03490738879444	1.0099335393750206	1.0
PTBXL	18055	10146	4	time_scale100	11.084746952021588	3.896778585562755	11.932121630673818	0.9007071361426748	1.0
PTBXL	18055	10146	5	time_scale100	23.440303480127255	5.107926085418154	12.77161030636304	0.8524188696914525	1.0
PTBXL	18055	10146	6	time_scale100	21.944024650990166	3.890448972467793	12.738802356744305	1.6040096687872902	1.0
PTBXL	18055	10146	7	time_scale100	23.12681481207561	4.209246200359369	11.592264547315423	0.8195529189257633	1.0
PTBXL	18055	10146	8	time_scale100	23.79948823706459	4.330968636911875	14.411052971293755	0.862241624041007	1.0
PTBXL	18055	10146	9	time_scale100	14.380681252400718	4.4774162016871975	13.49777590180097	1.049716916311807	1.0
PTBXL	8460	3699	1	baseline	0.4359856566581799	0.002270341134865248	0.0086715256827533	0.15075643304205782	1.0
PTBXL	8460	3699	2	baseline	0.4231868317551689	0.0022644647906352026	0.008865137481552678	0.1455910609343297	1.0
PTBXL	8460	3699	3	baseline	0.3042933777745594	0.0022401331018956586	0.010274536171709243	0.14153631541795	1.0
PTBXL	8460	3699	4	baseline	0.398832063718859	0.0022707693102898595	0.01094052543533776	0.09451512113698021	1.0
PTBXL	8460	3699	5	baseline	0.49350091799599466	0.002506642096848677	0.00985079068318396	0.16757275959415202	1.0
PTBXL	8460	3699	6	baseline	0.47698475637022736	0.0023852498673721	0.008894566915332362	0.16316393048910413	1.0
PTBXL	8460	3699	7	baseline	0.7819520471248697	0.0027013639853733363	0.010339465712611575	0.10688658276143986	1.0
PTBXL	8460	3699	8	baseline	0.37535168625270754	0.002275473051891173	0.00902720006423683	0.14418750093479155	1.0
PTBXL	8460	3699	9	baseline	0.2660565508691361	0.0025647547135432443	0.010376872905901464	0.13775950587766775	1.0
PTBXL	8460	3699	1	rotation90	0.4359856566581799	0.002270341134865248	0.0078038377821130125	0.15075643304205782	1.0
PTBXL	8460	3699	2	rotation90	0.4231868317551689	0.0022644647906352026	0.009109071712945515	0.1455910609343297	1.0
PTBXL	8460	3699	3	rotation90	0.3042933777745594	0.0022401331018956586	0.007817975796442911	0.14153631541795	1.0
PTBXL	8460	3699	4	rotation90	0.398832063718859	0.0022707693102898595	0.008788664077958152	0.09451512113698021	1.0
PTBXL	8460	3699	5	rotation90	0.49350091799599466	0.002506642096848677	0.009785240917534853	0.16757275959415202	1.0
PTBXL	8460	3699	6	rotation90	0.47698475637022736	0.0023852498673721	0.008887665835214135	0.16316393048910413	1.0
PTBXL	8460	3699	7	rotation90	0.7819520471248697	0.0027013639853733363	0.009736623320524643	0.10688658276143986	1.0
PTBXL	8460	3699	8	rotation90	0.37535168625270754	0.002275473051891173	0.008611801334336226	0.14418750093479155	1.0
PTBXL	8460	3699	9	rotation90	0.2660565508691361	0.0025647547135432443	0.009267274433715673	0.13775950587766775	1.0
PTBXL	8460	3699	1	parameter_seconds	0.4359856566581799	0.0022703411348652482	0.0012012920573751837	0.15075643304205788	1.0
PTBXL	8460	3699	2	parameter_seconds	0.4231868317551689	0.0022644647906352035	0.0013920668146494906	0.1455910609343296	1.0
PTBXL	8460	3699	3	parameter_seconds	0.3042933777745594	0.002240133101895658	0.0011939626866202563	0.14153631541795003	1.0
PTBXL	8460	3699	4	parameter_seconds	0.39883206371885904	0.0022707693102898595	0.0013581009388034348	0.09451512113698021	1.0
PTBXL	8460	3699	5	parameter_seconds	0.49350091799599466	0.002506642096848677	0.0014991073525774793	0.16757275959415202	1.0
PTBXL	8460	3699	6	parameter_seconds	0.4769847563702273	0.0023852498673721	0.0014835505243136686	0.16316393048910416	1.0
PTBXL	8460	3699	7	parameter_seconds	0.7819520471248694	0.0027013639853733368	0.0016599966949435753	0.10688658276143988	1.0
PTBXL	8460	3699	8	parameter_seconds	0.3753516862527076	0.0022754730518911724	0.0012473880949880022	0.14418750093479157	1.0
PTBXL	8460	3699	9	parameter_seconds	0.26605655086913604	0.002564754713543244	0.001285202299213876	0.1377595058776678	1.0
PTBXL	8460	3699	1	time_scale100	34.780611995364765	6.306576429165527	17.83934251533055	1.5984664171816478	1.0
PTBXL	8460	3699	2	time_scale100	35.21985106683129	4.7779311539852936	15.624157518277004	1.4831875299382162	1.0
PTBXL	8460	3699	3	time_scale100	20.61057634148508	5.634624526294625	16.854848520436462	1.0783532978463215	1.0
PTBXL	8460	3699	4	time_scale100	27.600312225098126	5.4912970037869595	17.94369040117061	0.8958697804767336	1.0
PTBXL	8460	3699	5	time_scale100	38.4086706316241	5.240802154181571	16.82827925833648	1.6829250546323906	1.0
PTBXL	8460	3699	6	time_scale100	36.52305084950877	6.488839993153442	18.000423367237065	1.277610489689729	1.0
PTBXL	8460	3699	7	time_scale100	73.17250864134054	6.4367304717809635	17.680565214061414	0.7690271512452818	1.0
PTBXL	8460	3699	8	time_scale100	28.42133596657405	6.816108715896263	15.447141799528781	1.0247235015718321	1.0
PTBXL	8460	3699	9	time_scale100	19.291398998198954	6.620127214422729	18.40560419283358	1.0525413472958758	1.0
PTBXL	20624	17969	1	baseline	0.281324664591583	0.004218100623356169	0.012040007189054236	0.07243739782852078	1.0
PTBXL	20624	17969	2	baseline	0.41181310754385947	0.003227324322147741	0.010043398974267993	0.07858056777094242	1.0
PTBXL	20624	17969	3	baseline	0.28405298765423204	0.003506848191594871	0.008854004925099666	0.09433773237534439	1.0
PTBXL	20624	17969	4	baseline	0.3051588505510305	0.002970134624792479	0.00854396429557508	0.08889706207690583	1.0
PTBXL	20624	17969	5	baseline	0.32503186848501003	0.0035672913219995063	0.010807798009948555	0.08367371047944597	1.0
PTBXL	20624	17969	6	baseline	0.2935144568069644	0.003542127659313294	0.009471572601962956	0.08303432679635535	1.0
PTBXL	20624	17969	7	baseline	2.732693969226527	0.00354846931813224	0.009377964748916124	0.1024501423263712	1.0
PTBXL	20624	17969	8	baseline	0.3392525207502914	0.0036350138839190862	0.010749430373732261	0.08371488918906958	1.0
PTBXL	20624	17969	9	baseline	0.24946771828497238	0.003531480183431179	0.010598102982531048	0.07657049577284004	1.0
PTBXL	20624	17969	10	baseline	0.3824380526822972	0.003405929204887947	0.008912485669625391	0.05033722139292426	1.0
PTBXL	20624	17969	11	baseline	0.21671240395880748	0.0036554716428142324	0.010191928980730718	0.07457400638575662	1.0
PTBXL	20624	17969	1	rotation90	0.281324664591583	0.004218100623356169	0.022302350308790457	0.07243739782852078	1.0
PTBXL	20624	17969	2	rotation90	0.41181310754385947	0.003227324322147741	0.018735746768134068	0.07858056777094242	1.0
PTBXL	20624	17969	3	rotation90	0.28405298765423204	0.003506848191594871	0.0208302198343552	0.09433773237534439	1.0
PTBXL	20624	17969	4	rotation90	0.3051588505510305	0.002970134624792479	0.018470589289342434	0.08889706207690583	1.0
PTBXL	20624	17969	5	rotation90	0.32503186848501003	0.0035672913219995063	0.020776027999544384	0.08367371047944597	1.0
PTBXL	20624	17969	6	rotation90	0.2935144568069644	0.003542127659313294	0.02216533338846083	0.08303432679635535	1.0
PTBXL	20624	17969	7	rotation90	2.732693969226527	0.00354846931813224	0.021279064171201144	0.1024501423263712	1.0
PTBXL	20624	17969	8	rotation90	0.3392525207502914	0.0036350138839190862	0.022765319374129574	0.08371488918906958	1.0
PTBXL	20624	17969	9	rotation90	0.24946771828497238	0.003531480183431179	0.02165030414828164	0.07657049577284004	1.0
PTBXL	20624	17969	10	rotation90	0.3824380526822972	0.003405929204887947	0.020920616618107953	0.05033722139292426	1.0
PTBXL	20624	17969	11	rotation90	0.21671240395880748	0.0036554716428142324	0.0211526620847207	0.07457400638575662	1.0
PTBXL	20624	17969	1	parameter_seconds	0.281324664591583	0.004218100623356169	0.0035829576607500466	0.07243739782852078	1.0
PTBXL	20624	17969	2	parameter_seconds	0.4118131075438594	0.0032273243221477405	0.0026682568357048403	0.07858056777094244	1.0
PTBXL	20624	17969	3	parameter_seconds	0.28405298765423204	0.003506848191594871	0.003073024828488654	0.09433773237534439	1.0
PTBXL	20624	17969	4	parameter_seconds	0.3051588505510304	0.002970134624792479	0.002533270837999939	0.08889706207690581	1.0
PTBXL	20624	17969	5	parameter_seconds	0.32503186848501	0.0035672913219995063	0.0029231110921205156	0.083673710479446	1.0
PTBXL	20624	17969	6	parameter_seconds	0.2935144568069644	0.003542127659313295	0.0030359184660877407	0.08303432679635536	1.0
PTBXL	20624	17969	7	parameter_seconds	2.732693969226527	0.00354846931813224	0.002927961485880808	0.1024501423263712	1.0
PTBXL	20624	17969	8	parameter_seconds	0.3392525207502914	0.0036350138839190862	0.003147936499487783	0.08371488918906958	1.0
PTBXL	20624	17969	9	parameter_seconds	0.24946771828497233	0.003531480183431179	0.0030191617713065744	0.07657049577284007	1.0
PTBXL	20624	17969	10	parameter_seconds	0.3824380526822972	0.003405929204887947	0.0028775700589765752	0.05033722139292427	1.0
PTBXL	20624	17969	11	parameter_seconds	0.21671240395880748	0.0036554716428142324	0.003223167635660372	0.07457400638575666	1.0
PTBXL	20624	17969	1	time_scale100	18.551644103731462	7.134454920808546	16.68434462074632	0.8659482939637392	1.0
PTBXL	20624	17969	2	time_scale100	31.037614945898227	4.560212550620266	9.947449599272874	0.7257456803487053	1.0
PTBXL	20624	17969	3	time_scale100	18.68707371088845	5.0775279622828196	13.091045060005941	1.7744495828486027	1.0
PTBXL	20624	17969	4	time_scale100	23.064351862987753	4.8990346956000606	12.916174860278486	0.8801256401574743	1.0
PTBXL	20624	17969	5	time_scale100	22.94028038201606	5.06664766770141	11.797838271727182	0.9092420887918661	1.0
PTBXL	20624	17969	6	time_scale100	19.09973595047037	4.732831380464418	9.582251415107105	1.468115902260396	1.0
PTBXL	20624	17969	7	time_scale100	73.35320940808113	6.114255388454092	13.538202647311325	1.6439495310243595	1.0
PTBXL	20624	17969	8	time_scale100	25.05126208646273	4.298103388097298	8.901739836914123	0.8146035959964244	1.0
PTBXL	20624	17969	9	time_scale100	16.45151973275305	4.92302711025431	12.028980481777763	0.9547504562750767	1.0
PTBXL	20624	17969	10	time_scale100	31.064824526567737	4.723879803416507	11.897544943484172	1.3835686793112636	1.0
PTBXL	20624	17969	11	time_scale100	15.05624259440234	5.3321990846167076	11.681707614679032	1.3260445087704922	1.0
PTBXL	18111	727	1	baseline	0.34790019125134825	0.003493519660978184	0.017392948465246905	0.12365641279438185	1.0
PTBXL	18111	727	2	baseline	0.23910616249260416	0.003417704306264831	0.016676307101574257	0.09710696350206534	1.0
PTBXL	18111	727	3	baseline	0.31930876786025675	0.0038867740989273823	0.01697605052632406	0.11986000280812613	1.0
PTBXL	18111	727	4	baseline	0.3900060528030448	0.0035117681955227575	0.01614965469399683	0.13176000713543404	1.0
PTBXL	18111	727	5	baseline	0.46184802434607297	0.003789760444631879	0.01929394081421273	0.14045533415115577	1.0
PTBXL	18111	727	6	baseline	0.4428741901586137	0.003594645880650008	0.016735046104567164	0.12736216423448238	1.0
PTBXL	18111	727	7	baseline	0.3006495207737813	0.0030464324581269612	0.014773175396410008	0.10546181065466666	1.0
PTBXL	18111	727	1	rotation90	0.34790019125134825	0.003493519660978184	0.016216179887247554	0.12365641279438185	1.0
PTBXL	18111	727	2	rotation90	0.23910616249260416	0.003417704306264831	0.016312581062767745	0.09710696350206534	1.0
PTBXL	18111	727	3	rotation90	0.31930876786025675	0.0038867740989273823	0.01781677134262756	0.11986000280812613	1.0
PTBXL	18111	727	4	rotation90	0.3900060528030448	0.0035117681955227575	0.015515962987905831	0.13176000713543404	1.0
PTBXL	18111	727	5	rotation90	0.46184802434607297	0.003789760444631879	0.018774410074017308	0.14045533415115577	1.0
PTBXL	18111	727	6	rotation90	0.4428741901586137	0.003594645880650008	0.01596497132505422	0.12736216423448238	1.0
PTBXL	18111	727	7	rotation90	0.3006495207737813	0.0030464324581269612	0.014353416324896156	0.10546181065466666	1.0
PTBXL	18111	727	1	parameter_seconds	0.3479001912513483	0.003493519660978184	0.00220215543620878	0.12365641279438185	1.0
PTBXL	18111	727	2	parameter_seconds	0.23910616249260416	0.003417704306264831	0.0021340446344296996	0.09710696350206538	1.0
PTBXL	18111	727	3	parameter_seconds	0.31930876786025675	0.0038867740989273823	0.0024055794913199237	0.1198600028081261	1.0
PTBXL	18111	727	4	parameter_seconds	0.3900060528030448	0.0035117681955227575	0.002219617535378685	0.13176000713543404	1.0
PTBXL	18111	727	5	parameter_seconds	0.46184802434607297	0.0037897604446318783	0.002521819194847534	0.14045533415115577	1.0
PTBXL	18111	727	6	parameter_seconds	0.44287419015861373	0.003594645880650008	0.002203129748336233	0.1273621642344824	1.0
PTBXL	18111	727	7	parameter_seconds	0.3006495207737813	0.0030464324581269612	0.0020892053855017943	0.10546181065466664	1.0
PTBXL	18111	727	1	time_scale100	22.90051846919797	4.14683603168977	12.933820159708633	1.125599453940617	1.0
PTBXL	18111	727	2	time_scale100	13.775423433707042	4.719968200299122	11.39886004591323	1.032869291643386	1.0
PTBXL	18111	727	3	time_scale100	20.79045596107279	6.72641738901546	13.543036188529447	0.9700473084671029	1.0
PTBXL	18111	727	4	time_scale100	26.785588613598474	4.67972800510756	11.661505985098158	1.16718964732176	1.0
PTBXL	18111	727	5	time_scale100	35.82346712341608	4.190659037690429	13.824834815942886	1.0086454010913997	1.0
PTBXL	18111	727	6	time_scale100	27.001611050194	5.954296050717004	14.374248475815051	0.847174185802553	1.0
PTBXL	18111	727	7	time_scale100	20.293179314567592	4.118188002407465	12.386692730405342	0.7926246069784004	1.0
PTBXL	5428	21291	1	baseline	0.363742214776943	0.004389621482811722	0.019021654471807092	0.03981849883810761	1.0
PTBXL	5428	21291	2	baseline	0.5322008217619416	0.004409997633251122	0.01880711444704018	0.07213424716478235	1.0
PTBXL	5428	21291	3	baseline	0.27602229867013706	0.004675388765217194	0.02072144763147017	0.049985549451700036	1.0
PTBXL	5428	21291	4	baseline	0.35307362261014363	0.004566019937107836	0.021527240454120262	0.04610276259917059	1.0
PTBXL	5428	21291	5	baseline	0.3558638034232997	0.004536118589930696	0.02012147783723624	0.039111669763025284	1.0
PTBXL	5428	21291	6	baseline	0.3802161356575323	0.00468831182155986	0.0199348031444339	0.058613409635828534	1.0
PTBXL	5428	21291	7	baseline	0.32606364368671353	0.003997310619866565	0.01759653096694254	0.041732308048478585	1.0
PTBXL	5428	21291	8	baseline	0.3365161186805614	0.0040352237610820785	0.018131960704880636	0.04358514131014219	1.0
PTBXL	5428	21291	1	rotation90	0.363742214776943	0.004389621482811722	0.022305568633652982	0.03981849883810761	1.0
PTBXL	5428	21291	2	rotation90	0.5322008217619416	0.004409997633251122	0.02225163936674563	0.07213424716478235	1.0
PTBXL	5428	21291	3	rotation90	0.27602229867013706	0.004675388765217194	0.022282076650523425	0.049985549451700036	1.0
PTBXL	5428	21291	4	rotation90	0.35307362261014363	0.004566019937107836	0.02200021778578073	0.04610276259917059	1.0
PTBXL	5428	21291	5	rotation90	0.3558638034232997	0.004536118589930696	0.02215939166745448	0.039111669763025284	1.0
PTBXL	5428	21291	6	rotation90	0.3802161356575323	0.00468831182155986	0.022044278918460218	0.058613409635828534	1.0
PTBXL	5428	21291	7	rotation90	0.32606364368671353	0.003997310619866565	0.018687398730270113	0.041732308048478585	1.0
PTBXL	5428	21291	8	rotation90	0.3365161186805614	0.0040352237610820785	0.01851513428318695	0.04358514131014219	1.0
PTBXL	5428	21291	1	parameter_seconds	0.363742214776943	0.004389621482811723	0.003457939585182811	0.03981849883810761	1.0
PTBXL	5428	21291	2	parameter_seconds	0.5322008217619417	0.004409997633251122	0.003377241609666891	0.07213424716478235	1.0
PTBXL	5428	21291	3	parameter_seconds	0.276022298670137	0.004675388765217194	0.003518078185268559	0.049985549451700036	1.0
PTBXL	5428	21291	4	parameter_seconds	0.3530736226101437	0.004566019937107837	0.0033474409488410614	0.04610276259917059	1.0
PTBXL	5428	21291	5	parameter_seconds	0.3558638034232997	0.004536118589930696	0.003376923550090327	0.03911166976302529	1.0
PTBXL	5428	21291	6	parameter_seconds	0.38021613565753243	0.00468831182155986	0.0034036828376627875	0.058613409635828506	1.0
PTBXL	5428	21291	7	parameter_seconds	0.32606364368671353	0.003997310619866565	0.00293708158028109	0.041732308048478585	1.0
PTBXL	5428	21291	8	parameter_seconds	0.3365161186805614	0.004035223761082078	0.0028419927998992425	0.04358514131014219	1.0
PTBXL	5428	21291	1	time_scale100	28.56492259322045	3.9178182451803187	14.237114277018017	0.6008687991576446	1.0
PTBXL	5428	21291	2	time_scale100	25.348760379758428	4.5606303175213965	15.730465357128336	1.8738424249147716	1.0
PTBXL	5428	21291	3	time_scale100	16.948522544159328	4.570265577872328	14.850648757758535	0.7955202292479128	1.0
PTBXL	5428	21291	4	time_scale100	17.2775979679548	4.1546080901967875	14.236300229328755	0.6689391763150434	1.0
PTBXL	5428	21291	5	time_scale100	26.743406019881363	4.72799816555114	15.016301099893127	0.600875281178272	1.0
PTBXL	5428	21291	6	time_scale100	23.789378171250576	4.998513111263656	15.133205868883591	0.8263321893266833	1.0
PTBXL	5428	21291	7	time_scale100	23.600053523233463	5.07908035279668	14.058005185796997	0.5927711740088071	1.0
PTBXL	5428	21291	8	time_scale100	24.588160758331572	5.374390036323958	15.167676431468847	0.6627396331109056	1.0
PTBXL	15796	10943	1	baseline	0.2783966649262675	0.004408804305333394	0.013825312121328062	0.09397999035351985	1.0
PTBXL	15796	10943	2	baseline	0.3553189460194651	0.003910570041517218	0.01160534237064793	0.08449221932327004	1.0
PTBXL	15796	10943	3	baseline	0.37652146220472793	0.00369966887825227	0.012683700958921365	0.07097402769520857	1.0
PTBXL	15796	10943	4	baseline	1.4211419133606131	0.004038227184404246	0.013863537451288318	0.08439817411523393	1.0
PTBXL	15796	10943	5	baseline	0.28901681491536946	0.0039762058412790065	0.012989798815862342	0.10887898599829968	1.0
PTBXL	15796	10943	6	baseline	0.349152621187213	0.004113335015001933	0.012852962900382205	0.09285141067360832	1.0
PTBXL	15796	10943	7	baseline	0.5206085741940022	0.0036908260212940363	0.011954717337447582	0.10091530405343911	1.0
PTBXL	15796	10943	8	baseline	0.33403572534594805	0.004444748442505313	0.014187259919695404	0.10313299433694102	1.0
PTBXL	15796	10943	9	baseline	0.40892967996928276	0.0035423550684427927	0.011509869348276525	0.09674822040498374	1.0
PTBXL	15796	10943	10	baseline	0.32398477598755077	0.004107570208702045	0.012490651888267196	0.09088005157572547	1.0
PTBXL	15796	10943	11	baseline	0.6206023405743107	0.004066607615665598	0.013782333151281384	0.07755008136151724	1.0
PTBXL	15796	10943	1	rotation90	0.2783966649262675	0.004408804305333394	0.021919436379680288	0.09397999035351985	1.0
PTBXL	15796	10943	2	rotation90	0.3553189460194651	0.003910570041517218	0.02065988789907692	0.08449221932327004	1.0
PTBXL	15796	10943	3	rotation90	0.37652146220472793	0.00369966887825227	0.018639779107973535	0.07097402769520857	1.0
PTBXL	15796	10943	4	rotation90	1.4211419133606131	0.004038227184404246	0.019437871718103517	0.08439817411523393	1.0
PTBXL	15796	10943	5	rotation90	0.28901681491536946	0.0039762058412790065	0.01932621081017006	0.10887898599829968	1.0
PTBXL	15796	10943	6	rotation90	0.349152621187213	0.004113335015001933	0.020080738162995552	0.09285141067360832	1.0
PTBXL	15796	10943	7	rotation90	0.5206085741940022	0.0036908260212940363	0.0185229495589078	0.10091530405343911	1.0
PTBXL	15796	10943	8	rotation90	0.33403572534594805	0.004444748442505313	0.022020844949014236	0.10313299433694102	1.0
PTBXL	15796	10943	9	rotation90	0.40892967996928276	0.0035423550684427927	0.018036651765415964	0.09674822040498374	1.0
PTBXL	15796	10943	10	rotation90	0.32398477598755077	0.004107570208702045	0.021413018182378105	0.09088005157572547	1.0
PTBXL	15796	10943	11	rotation90	0.6206023405743107	0.004066607615665598	0.020972450497964323	0.07755008136151724	1.0
PTBXL	15796	10943	1	parameter_seconds	0.27839666492626747	0.004408804305333394	0.0034861672161544967	0.09397999035351987	1.0
PTBXL	15796	10943	2	parameter_seconds	0.35531894601946507	0.003910570041517218	0.0033203689561748205	0.08449221932327008	1.0
PTBXL	15796	10943	3	parameter_seconds	0.3765214622047279	0.00369966887825227	0.0029329460549483728	0.07097402769520857	1.0
PTBXL	15796	10943	4	parameter_seconds	1.4211419133606131	0.004038227184404247	0.00317369543557341	0.08439817411523395	1.0
PTBXL	15796	10943	5	parameter_seconds	0.2890168149153695	0.0039762058412790065	0.0032207579767386295	0.10887898599829969	1.0
PTBXL	15796	10943	6	parameter_seconds	0.3491526211872131	0.004113335015001933	0.0033071431168590136	0.09285141067360832	1.0
PTBXL	15796	10943	7	parameter_seconds	0.5206085741940022	0.0036908260212940363	0.002953668942247996	0.10091530405343911	1.0
PTBXL	15796	10943	8	parameter_seconds	0.33403572534594805	0.004444748442505313	0.0035039198084580586	0.10313299433694098	1.0
PTBXL	15796	10943	9	parameter_seconds	0.40892967996928287	0.0035423550684427927	0.0029262201406936063	0.09674822040498374	1.0
PTBXL	15796	10943	10	parameter_seconds	0.32398477598755077	0.004107570208702044	0.0033280832224362495	0.09088005157572547	1.0
PTBXL	15796	10943	11	parameter_seconds	0.6206023405743109	0.004066607615665598	0.0033842747161480324	0.07755008136151725	1.0
PTBXL	15796	10943	1	time_scale100	19.57066766092388	8.07612731211486	16.56214274930245	1.7171437391354216	1.0
PTBXL	15796	10943	2	time_scale100	21.624203561604016	6.350086693336009	11.025273259296288	2.462409034148889	1.0
PTBXL	15796	10943	3	time_scale100	25.41248223927236	5.433573276672	11.985970776958606	1.8234240552882517	1.0
PTBXL	15796	10943	4	time_scale100	127.60940747662816	7.346676004409185	13.976839235280185	1.2848772088787204	1.0
PTBXL	15796	10943	5	time_scale100	21.85893139098581	5.817564802549884	11.987831570580203	1.6578802507623223	1.0
PTBXL	15796	10943	6	time_scale100	27.18111257341942	7.6699883372987445	15.403740504399115	1.6977063220556512	1.0
PTBXL	15796	10943	7	time_scale100	39.30279217719964	4.610985162064937	10.225809959264545	1.9243650348925398	1.0
PTBXL	15796	10943	8	time_scale100	21.680825298200755	5.12241846697923	12.221144053764343	1.7992859384296966	1.0
PTBXL	15796	10943	9	time_scale100	32.88743530088035	5.462673155716395	11.639114217627228	1.7330193167670018	1.0
PTBXL	15796	10943	10	time_scale100	24.512757883714585	5.657086996620539	11.827338692364867	1.8247622674110608	1.0
PTBXL	15796	10943	11	time_scale100	55.850763084154295	7.199958502148854	15.003027540673692	1.8375273441274964	1.0
PTBXL	3791	13759	1	baseline	0.3211840574341436	0.003907341663311631	0.007629203702972312	0.10940982842365979	1.0
PTBXL	3791	13759	2	baseline	0.2250940393623599	0.004472600127163822	0.00921537090467322	0.11520369407012383	1.0
PTBXL	3791	13759	3	baseline	0.3591832099144922	0.0046689568927194	0.008657320576319731	0.113075256491586	1.0
PTBXL	3791	13759	4	baseline	0.6859430120801979	0.004838223848384527	0.009069981478627363	0.11539914883068242	1.0
PTBXL	3791	13759	5	baseline	0.27062765643395964	0.004667506712525315	0.008808178743099039	0.10779733421826282	1.0
PTBXL	3791	13759	6	baseline	0.23639611905231192	0.004115898507572142	0.0076972631536476	0.09816681873013089	1.0
PTBXL	3791	13759	7	baseline	0.2917860904707331	0.004789134858174907	0.008228857000243991	0.10653578003944615	1.0
PTBXL	3791	13759	8	baseline	0.282180562057874	0.0036292812352752943	0.006543100482523859	0.10875006818259816	1.0
PTBXL	3791	13759	9	baseline	0.6581840202083126	0.004192965911884732	0.007619556329881094	0.1103961806499196	1.0
PTBXL	3791	13759	10	baseline	0.30695880531558445	0.0032855702103119313	0.0061169788356829	0.12204484985862339	1.0
PTBXL	3791	13759	11	baseline	0.4147663807476594	0.00492576646107741	0.008840699297033152	0.11287514560410558	1.0
PTBXL	3791	13759	12	baseline	0.35893482363869195	0.004643470578869085	0.00827779108122267	0.11460925364741138	1.0
PTBXL	3791	13759	1	rotation90	0.3211840574341436	0.003907341663311631	0.021784759720119153	0.10940982842365979	1.0
PTBXL	3791	13759	2	rotation90	0.2250940393623599	0.004472600127163822	0.0277061454057671	0.11520369407012383	1.0
PTBXL	3791	13759	3	rotation90	0.3591832099144922	0.0046689568927194	0.02835730097532193	0.113075256491586	1.0
PTBXL	3791	13759	4	rotation90	0.6859430120801979	0.004838223848384527	0.028415970822753267	0.11539914883068242	1.0
PTBXL	3791	13759	5	rotation90	0.27062765643395964	0.004667506712525315	0.027701208270702375	0.10779733421826282	1.0
PTBXL	3791	13759	6	rotation90	0.23639611905231192	0.004115898507572142	0.02623512526962061	0.09816681873013089	1.0
PTBXL	3791	13759	7	rotation90	0.2917860904707331	0.004789134858174907	0.02788306700396618	0.10653578003944615	1.0
PTBXL	3791	13759	8	rotation90	0.282180562057874	0.0036292812352752943	0.02159979311615428	0.10875006818259816	1.0
PTBXL	3791	13759	9	rotation90	0.6581840202083126	0.004192965911884732	0.025275948789722433	0.1103961806499196	1.0
PTBXL	3791	13759	10	rotation90	0.30695880531558445	0.0032855702103119313	0.01954153183897146	0.12204484985862339	1.0
PTBXL	3791	13759	11	rotation90	0.4147663807476594	0.00492576646107741	0.02838716579062654	0.11287514560410558	1.0
PTBXL	3791	13759	12	rotation90	0.35893482363869195	0.004643470578869085	0.028150434935527532	0.11460925364741138	1.0
PTBXL	3791	13759	1	parameter_seconds	0.3211840574341436	0.003907341663311631	0.0033168649415303035	0.10940982842365976	1.0
PTBXL	3791	13759	2	parameter_seconds	0.2250940393623599	0.004472600127163821	0.0038964868725270443	0.11520369407012383	1.0
PTBXL	3791	13759	3	parameter_seconds	0.3591832099144922	0.0046689568927194	0.004092869407396031	0.11307525649158602	1.0
PTBXL	3791	13759	4	parameter_seconds	0.6859430120801979	0.004838223848384527	0.00391714604303155	0.11539914883068243	1.0
PTBXL	3791	13759	5	parameter_seconds	0.27062765643395964	0.004667506712525315	0.003943010631504139	0.10779733421826283	1.0
PTBXL	3791	13759	6	parameter_seconds	0.23639611905231192	0.004115898507572142	0.0037054219907813185	0.09816681873013083	1.0
PTBXL	3791	13759	7	parameter_seconds	0.2917860904707331	0.004789134858174907	0.00414137261612911	0.10653578003944618	1.0
PTBXL	3791	13759	8	parameter_seconds	0.28218056205787406	0.003629281235275295	0.003135810243611919	0.10875006818259818	1.0
PTBXL	3791	13759	9	parameter_seconds	0.6581840202083127	0.004192965911884732	0.0037338243644606337	0.11039618064991957	1.0
PTBXL	3791	13759	10	parameter_seconds	0.30695880531558445	0.0032855702103119313	0.0027794438585670364	0.12204484985862338	1.0
PTBXL	3791	13759	11	parameter_seconds	0.4147663807476595	0.004925766461077409	0.0043104816257154765	0.11287514560410554	1.0
PTBXL	3791	13759	12	parameter_seconds	0.3589348236386919	0.004643470578869085	0.004102662476460582	0.11460925364741138	1.0
PTBXL	3791	13759	1	time_scale100	20.679868107403404	6.92621881922226	11.193251098114299	1.4437683301242832	1.0
PTBXL	3791	13759	2	time_scale100	14.816637313659902	4.56389770262218	8.253077279777305	1.2192535832480198	1.0
PTBXL	3791	13759	3	time_scale100	25.82325698917257	4.973069919202796	7.872355569958232	1.454584195479116	1.0
PTBXL	3791	13759	4	time_scale100	35.35738479784768	5.324007671624249	8.542462587996644	1.2267715356820976	1.0
PTBXL	3791	13759	5	time_scale100	17.06741787044643	5.6574838146924264	7.943749965675143	1.639883174044518	1.0
PTBXL	3791	13759	6	time_scale100	17.99306957467852	4.251301259630737	5.402494105379426	1.6989895393312	1.0
PTBXL	3791	13759	7	time_scale100	20.43158548153555	5.519117398317215	7.179472993709602	1.4718491260893478	1.0
PTBXL	3791	13759	8	time_scale100	19.404588284482795	4.612979190788989	8.047006619107167	1.1034883793209478	1.0
PTBXL	3791	13759	9	time_scale100	50.22265232915835	6.0987435489103	10.13235545392259	1.491690912758927	1.0
PTBXL	3791	13759	10	time_scale100	23.26549167421743	4.782036544389483	7.2955295408574505	1.4241704665762416	1.0
PTBXL	3791	13759	11	time_scale100	19.67605385996481	5.85280764814153	7.414766349244211	2.1006158709731757	1.0
PTBXL	3791	13759	12	time_scale100	27.83726542317926	4.380781976671497	6.380841790962431	1.3077604585756386	1.0
PTBXL	9992	4586	1	baseline	0.26878682956847705	0.003406243075519937	0.014059539164506583	0.15658578533462267	1.0
PTBXL	9992	4586	2	baseline	0.30841888712207244	0.003506118354813372	0.013531379796092093	0.1138288671869385	1.0
PTBXL	9992	4586	3	baseline	0.33367048129386384	0.00317825523428753	0.012618745250919071	0.10156343303356696	1.0
PTBXL	9992	4586	4	baseline	0.1737362065245111	0.0032366804451075567	0.014239850015621882	0.11259452704301656	1.0
PTBXL	9992	4586	5	baseline	0.2393755757454684	0.0037271506606914406	0.01454382434063389	0.12368420239862815	1.0
PTBXL	9992	4586	6	baseline	0.4783263022425765	0.003555734048885435	0.01525908934707566	0.11651624483035225	1.0
PTBXL	9992	4586	7	baseline	0.4100084003262169	0.0033236883606442775	0.012964022792943654	0.12389368917654581	1.0
PTBXL	9992	4586	8	baseline	0.25714924026137553	0.0026045695240726765	0.010150240116744518	0.09881529859235547	1.0
PTBXL	9992	4586	1	rotation90	0.26878682956847705	0.003406243075519937	0.01601160397683006	0.15658578533462267	1.0
PTBXL	9992	4586	2	rotation90	0.30841888712207244	0.003506118354813372	0.018053197859379443	0.1138288671869385	1.0
PTBXL	9992	4586	3	rotation90	0.33367048129386384	0.00317825523428753	0.014806703195383608	0.10156343303356696	1.0
PTBXL	9992	4586	4	rotation90	0.1737362065245111	0.0032366804451075567	0.014636108657057207	0.11259452704301656	1.0
PTBXL	9992	4586	5	rotation90	0.2393755757454684	0.0037271506606914406	0.014788745989676087	0.12368420239862815	1.0
PTBXL	9992	4586	6	rotation90	0.4783263022425765	0.003555734048885435	0.01601355751301372	0.11651624483035225	1.0
PTBXL	9992	4586	7	rotation90	0.4100084003262169	0.0033236883606442775	0.016848183491859393	0.12389368917654581	1.0
PTBXL	9992	4586	8	rotation90	0.25714924026137553	0.0026045695240726765	0.013595472485470524	0.09881529859235547	1.0
PTBXL	9992	4586	1	parameter_seconds	0.26878682956847705	0.003406243075519937	0.0019915266789237414	0.15658578533462264	1.0
PTBXL	9992	4586	2	parameter_seconds	0.3084188871220725	0.0035061183548133726	0.002294329093560905	0.11382886718693845	1.0
PTBXL	9992	4586	3	parameter_seconds	0.33367048129386384	0.00317825523428753	0.0019809978890222486	0.10156343303356696	1.0
PTBXL	9992	4586	4	parameter_seconds	0.1737362065245111	0.0032366804451075567	0.0018424941252112768	0.11259452704301655	1.0
PTBXL	9992	4586	5	parameter_seconds	0.2393755757454684	0.0037271506606914406	0.0019169635113944028	0.12368420239862815	1.0
PTBXL	9992	4586	6	parameter_seconds	0.4783263022425765	0.0035557340488854344	0.0020094305051004593	0.11651624483035222	1.0
PTBXL	9992	4586	7	parameter_seconds	0.4100084003262169	0.003323688360644277	0.0020386598666851247	0.12389368917654581	1.0
PTBXL	9992	4586	8	parameter_seconds	0.2571492402613755	0.0026045695240726765	0.0017157851521221112	0.09881529859235544	1.0
PTBXL	9992	4586	1	time_scale100	17.39735885175076	5.966379656019465	18.467277318165284	1.889017787236958	1.0
PTBXL	9992	4586	2	time_scale100	22.705519480420172	5.362901250223249	14.432605223483701	1.2590549542003409	1.0
PTBXL	9992	4586	3	time_scale100	25.80541040092733	5.137447580680257	13.02924176420596	1.2788800157303808	1.0
PTBXL	9992	4586	4	time_scale100	13.375740315438112	6.243833016393113	15.065074527891342	2.214420015290959	1.0
PTBXL	9992	4586	5	time_scale100	17.00638234766998	7.8254840831252785	15.625272155218076	1.0839148471137459	1.0
PTBXL	9992	4586	6	time_scale100	23.148872800248668	6.74996673965977	17.55148115492603	1.7113931247082905	1.0
PTBXL	9992	4586	7	time_scale100	27.106135324505413	6.133269336789794	13.114962014024615	1.9695991378478652	1.0
PTBXL	9992	4586	8	time_scale100	19.50729495783984	4.6731921058426975	12.665436913221447	1.5964890940983676	1.0
PTBXL	10760	5638	1	baseline	0.3681925782766487	0.0035596660234716733	0.01981476968723872	0.14171307180663992	1.0
PTBXL	10760	5638	2	baseline	0.31025077655947586	0.004055265129364957	0.019165341803979868	0.10278000855716139	1.0
PTBXL	10760	5638	3	baseline	0.28129764713642186	0.003110366168176762	0.016417586050769515	0.13850007888407107	1.0
PTBXL	10760	5638	4	baseline	0.366469388311646	0.0034705939269251904	0.017662262632578942	0.12476420223216604	1.0
PTBXL	10760	5638	5	baseline	0.3188194322620487	0.003961678333728178	0.01859223134530722	0.1063279025905972	1.0
PTBXL	10760	5638	6	baseline	0.436383171720252	0.003312096253237972	0.01699776507034165	0.13932117101827168	1.0
PTBXL	10760	5638	1	rotation90	0.3681925782766487	0.0035596660234716733	0.016560481009910297	0.14171307180663992	1.0
PTBXL	10760	5638	2	rotation90	0.31025077655947586	0.004055265129364957	0.017026084496542023	0.10278000855716139	1.0
PTBXL	10760	5638	3	rotation90	0.28129764713642186	0.003110366168176762	0.013300208601172621	0.13850007888407107	1.0
PTBXL	10760	5638	4	rotation90	0.366469388311646	0.0034705939269251904	0.015866855005815462	0.12476420223216604	1.0
PTBXL	10760	5638	5	rotation90	0.3188194322620487	0.003961678333728178	0.017503722920030385	0.1063279025905972	1.0
PTBXL	10760	5638	6	rotation90	0.436383171720252	0.003312096253237972	0.014264046196945606	0.13932117101827168	1.0
PTBXL	10760	5638	1	parameter_seconds	0.3681925782766487	0.0035596660234716733	0.0020113257187692663	0.14171307180663992	1.0
PTBXL	10760	5638	2	parameter_seconds	0.31025077655947586	0.004055265129364957	0.002102467187727333	0.10278000855716138	1.0
PTBXL	10760	5638	3	parameter_seconds	0.28129764713642186	0.003110366168176762	0.001565676063178684	0.13850007888407107	1.0
PTBXL	10760	5638	4	parameter_seconds	0.366469388311646	0.0034705939269251895	0.0019431670486870793	0.12476420223216612	1.0
PTBXL	10760	5638	5	parameter_seconds	0.3188194322620487	0.003961678333728178	0.0020711455963371363	0.10632790259059718	1.0
PTBXL	10760	5638	6	parameter_seconds	0.436383171720252	0.003312096253237972	0.0018855739189597037	0.13932117101827163	1.0
PTBXL	10760	5638	1	time_scale100	18.770720589734406	4.873925519959376	13.30323772543998	1.525813422443576	1.0
PTBXL	10760	5638	2	time_scale100	16.943209654191683	6.911758364347151	13.648265017224361	2.76665138858881	1.0
PTBXL	10760	5638	3	time_scale100	12.633555524170529	5.4573027851618034	14.691145611670827	1.3247402387508822	1.0
PTBXL	10760	5638	4	time_scale100	25.957143926924566	5.632386433345793	12.270788195795722	1.8268152788735383	1.0
PTBXL	10760	5638	5	time_scale100	20.869246725306446	6.834724277937061	12.640308164173554	2.0011013416768892	1.0
PTBXL	10760	5638	6	time_scale100	30.12445706879402	5.051111202803939	15.139551867014047	1.6433121177857795	1.0
PTBXL	20280	10937	1	baseline	0.3944341668335148	0.0030137902316218056	0.01029712840741044	0.054375976713447204	1.0
PTBXL	20280	10937	2	baseline	0.3192938013387985	0.0030389375766002214	0.010820061313691415	0.06992362731008987	1.0
PTBXL	20280	10937	3	baseline	0.21453375777670014	0.0029671479259813843	0.01074777070274224	0.06667481690485606	1.0
PTBXL	20280	10937	4	baseline	0.32782958416045765	0.0027690171409152226	0.010015633165846104	0.0665763630730471	1.0
PTBXL	20280	10937	5	baseline	0.26812496048984025	0.0031914720499703884	0.010733980318588182	0.06557069061313044	1.0
PTBXL	20280	10937	6	baseline	0.3040701065351183	0.003393330585741345	0.011509859507510203	0.05986374875582773	1.0
PTBXL	20280	10937	7	baseline	0.3093153181175697	0.002898526397456508	0.010338753921476557	0.05945558321589512	1.0
PTBXL	20280	10937	8	baseline	0.6217579802123117	0.003141776481797802	0.011432833724648808	0.06411916315504294	1.0
PTBXL	20280	10937	9	baseline	0.344283317689076	0.00280311856996143	0.010023631733114706	0.07681521791336289	1.0
PTBXL	20280	10937	10	baseline	0.2405037733849472	0.0027669457253258313	0.009583404859979914	0.06256641234516466	1.0
PTBXL	20280	10937	1	rotation90	0.3944341668335148	0.0030137902316218056	0.021176767232538925	0.054375976713447204	1.0
PTBXL	20280	10937	2	rotation90	0.3192938013387985	0.0030389375766002214	0.02096636896382475	0.06992362731008987	1.0
PTBXL	20280	10937	3	rotation90	0.21453375777670014	0.0029671479259813843	0.02023406968766807	0.06667481690485606	1.0
PTBXL	20280	10937	4	rotation90	0.32782958416045765	0.0027690171409152226	0.018472996419233934	0.0665763630730471	1.0
PTBXL	20280	10937	5	rotation90	0.26812496048984025	0.0031914720499703884	0.02091489174315233	0.06557069061313044	1.0
PTBXL	20280	10937	6	rotation90	0.3040701065351183	0.003393330585741345	0.023408539501997564	0.05986374875582773	1.0
PTBXL	20280	10937	7	rotation90	0.3093153181175697	0.002898526397456508	0.019663870720087476	0.05945558321589512	1.0
PTBXL	20280	10937	8	rotation90	0.6217579802123117	0.003141776481797802	0.021434695224452485	0.06411916315504294	1.0
PTBXL	20280	10937	9	rotation90	0.344283317689076	0.00280311856996143	0.01830858811740697	0.07681521791336289	1.0
PTBXL	20280	10937	10	rotation90	0.2405037733849472	0.0027669457253258313	0.01852499772354921	0.06256641234516466	1.0
PTBXL	20280	10937	1	parameter_seconds	0.3944341668335148	0.0030137902316218056	0.0024856694459187145	0.05437597671344718	1.0
PTBXL	20280	10937	2	parameter_seconds	0.3192938013387984	0.0030389375766002214	0.002438155921390987	0.06992362731008987	1.0
PTBXL	20280	10937	3	parameter_seconds	0.21453375777670014	0.0029671479259813843	0.0025176782219090053	0.06667481690485608	1.0
PTBXL	20280	10937	4	parameter_seconds	0.3278295841604576	0.0027690171409152226	0.0022501311855263723	0.0665763630730471	1.0
PTBXL	20280	10937	5	parameter_seconds	0.26812496048984025	0.0031914720499703875	0.0025895971535551707	0.06557069061313045	1.0
PTBXL	20280	10937	6	parameter_seconds	0.30407010653511823	0.0033933305857413456	0.002790651544084496	0.05986374875582773	1.0
PTBXL	20280	10937	7	parameter_seconds	0.3093153181175697	0.002898526397456509	0.0022730190587343527	0.05945558321589511	1.0
PTBXL	20280	10937	8	parameter_seconds	0.6217579802123117	0.003141776481797802	0.0026189340275313555	0.06411916315504294	1.0
PTBXL	20280	10937	9	parameter_seconds	0.34428331768907605	0.00280311856996143	0.002207488214360879	0.07681521791336288	1.0
PTBXL	20280	10937	10	parameter_seconds	0.2405037733849472	0.0027669457253258313	0.0023161247462686494	0.06256641234516468	1.0
PTBXL	20280	10937	1	time_scale100	30.696504693305343	2.9154547766703987	9.522853156143801	0.4016448568718339	1.0
PTBXL	20280	10937	2	time_scale100	22.44146050744164	3.3043183469539836	9.272021302767765	0.3918827047694995	1.0
PTBXL	20280	10937	3	time_scale100	14.852261746525437	3.388239341754852	9.44756053242182	0.4517453233878157	1.0
PTBXL	20280	10937	4	time_scale100	20.826547826735375	2.8629696275499197	7.657151938288108	0.40054036893515643	1.0
PTBXL	20280	10937	5	time_scale100	19.57654452616083	3.6957929286090008	8.979208788896406	0.5209124677943492	1.0
PTBXL	20280	10937	6	time_scale100	24.17277345970739	3.823606497391626	9.292787673756388	0.5293211687750848	1.0
PTBXL	20280	10937	7	time_scale100	23.980571029097685	3.4676039123048317	10.598026992098276	0.36596173951688454	1.0
PTBXL	20280	10937	8	time_scale100	54.79460248688431	3.205648403079062	8.91325515956045	0.41950629057445415	1.0
PTBXL	20280	10937	9	time_scale100	25.99152162595242	2.941965046260844	7.99728382287067	0.3889332051675968	1.0
PTBXL	20280	10937	10	time_scale100	17.631025773328	3.280917006882884	8.175218847662807	0.4346883985024339	1.0
PTBXL	10152	5924	1	baseline	0.28504893338938764	0.003705900679258124	0.013585181362915255	0.10079366006671352	1.0
PTBXL	10152	5924	2	baseline	0.33459549935073507	0.0038784286019681565	0.012956974579824782	0.11000630017506781	1.0
PTBXL	10152	5924	3	baseline	0.24501726740680332	0.003789166203981042	0.013932416972462823	0.08679726087591384	1.0
PTBXL	10152	5924	4	baseline	0.2972514067311978	0.0040436497050880945	0.014678691209215083	0.11924693822599312	1.0
PTBXL	10152	5924	5	baseline	0.35263607338613423	0.003907768644093645	0.014352485050159422	0.11456321789604747	1.0
PTBXL	10152	5924	6	baseline	0.36972744698533044	0.003964690831798604	0.014266098443787522	0.12008417251558771	1.0
PTBXL	10152	5924	7	baseline	0.4089926822136025	0.0038164573338104685	0.01403007531761012	0.08894428610913273	1.0
PTBXL	10152	5924	8	baseline	0.45952268252755596	0.0039874439341617395	0.012972381647322104	0.09963519785673904	1.0
PTBXL	10152	5924	9	baseline	0.23131914445544513	0.004120975595129625	0.013667003138596028	0.09735127172668825	1.0
PTBXL	10152	5924	10	baseline	0.33390352926608385	0.0037652911028272624	0.014075982623118627	0.07791200705439912	1.0
PTBXL	10152	5924	11	baseline	0.43294848507542505	0.0037224903726579502	0.012439713377023267	0.12702648710904926	1.0
PTBXL	10152	5924	12	baseline	0.3073054720254863	0.0036718493133804436	0.012426651256438714	0.11243422593453635	1.0
PTBXL	10152	5924	1	rotation90	0.28504893338938764	0.003705900679258124	0.017829627839423504	0.10079366006671352	1.0
PTBXL	10152	5924	2	rotation90	0.33459549935073507	0.0038784286019681565	0.01888929050662176	0.11000630017506781	1.0
PTBXL	10152	5924	3	rotation90	0.24501726740680332	0.003789166203981042	0.01853559186131603	0.08679726087591384	1.0
PTBXL	10152	5924	4	rotation90	0.2972514067311978	0.0040436497050880945	0.019084086409870086	0.11924693822599312	1.0
PTBXL	10152	5924	5	rotation90	0.35263607338613423	0.003907768644093645	0.018759821882483135	0.11456321789604747	1.0
PTBXL	10152	5924	6	rotation90	0.36972744698533044	0.003964690831798604	0.01700761463523994	0.12008417251558771	1.0
PTBXL	10152	5924	7	rotation90	0.4089926822136025	0.0038164573338104685	0.01700583206357447	0.08894428610913273	1.0
PTBXL	10152	5924	8	rotation90	0.45952268252755596	0.0039874439341617395	0.018345424127928108	0.09963519785673904	1.0
PTBXL	10152	5924	9	rotation90	0.23131914445544513	0.004120975595129625	0.02027605613722857	0.09735127172668825	1.0
PTBXL	10152	5924	10	rotation90	0.33390352926608385	0.0037652911028272624	0.017786556009468907	0.07791200705439912	1.0
PTBXL	10152	5924	11	rotation90	0.43294848507542505	0.0037224903726579502	0.017706478677198222	0.12702648710904926	1.0
PTBXL	10152	5924	12	rotation90	0.3073054720254863	0.0036718493133804436	0.018034285061765788	0.11243422593453635	1.0
PTBXL	10152	5924	1	parameter_seconds	0.28504893338938764	0.003705900679258123	0.002808450182754867	0.10079366006671354	1.0
PTBXL	10152	5924	2	parameter_seconds	0.33459549935073507	0.0038784286019681565	0.002993819908485275	0.1100063001750678	1.0
PTBXL	10152	5924	3	parameter_seconds	0.24501726740680332	0.003789166203981042	0.00286233784597344	0.08679726087591386	1.0
PTBXL	10152	5924	4	parameter_seconds	0.2972514067311978	0.004043649705088095	0.003007220071988227	0.11924693822599312	1.0
PTBXL	10152	5924	5	parameter_seconds	0.35263607338613423	0.003907768644093645	0.002881260189683935	0.11456321789604747	1.0
PTBXL	10152	5924	6	parameter_seconds	0.36972744698533044	0.003964690831798604	0.0029565104312429514	0.12008417251558771	1.0
PTBXL	10152	5924	7	parameter_seconds	0.4089926822136026	0.0038164573338104685	0.0028490647393412004	0.08894428610913273	1.0
PTBXL	10152	5924	8	parameter_seconds	0.4595226825275559	0.0039874439341617395	0.003102824490275769	0.09963519785673905	1.0
PTBXL	10152	5924	9	parameter_seconds	0.23131914445544513	0.004120975595129626	0.0031410258435589913	0.09735127172668824	1.0
PTBXL	10152	5924	10	parameter_seconds	0.33390352926608385	0.0037652911028272624	0.0028156870118779924	0.07791200705439914	1.0
PTBXL	10152	5924	11	parameter_seconds	0.43294848507542505	0.0037224903726579502	0.0027071985439546223	0.12702648710904926	1.0
PTBXL	10152	5924	12	parameter_seconds	0.3073054720254863	0.0036718493133804436	0.0027727208688274924	0.11243422593453636	1.0
PTBXL	10152	5924	1	time_scale100	22.63809874245648	6.845044791164475	10.185863336882035	1.9306667563229707	1.0
PTBXL	10152	5924	2	time_scale100	25.87186682507849	5.4360104572840084	12.070632705311038	1.349118019600209	1.0
PTBXL	10152	5924	3	time_scale100	18.101150311326883	4.6887562203758035	9.975660372731852	1.7627274274133604	1.0
PTBXL	10152	5924	4	time_scale100	23.22111864019896	5.776989591444971	11.000079774347807	1.2120498385626646	1.0
PTBXL	10152	5924	5	time_scale100	28.282118042969312	7.169497093086501	11.954643482286896	1.4169739109000161	1.0
PTBXL	10152	5924	6	time_scale100	26.261864456459367	5.627271208365997	12.346188285542626	2.2848387216750656	1.0
PTBXL	10152	5924	7	time_scale100	26.774618808342392	8.17149156398055	12.540540975107996	1.3363362964396706	1.0
PTBXL	10152	5924	8	time_scale100	36.79916668987761	6.437104100221596	14.43067099441224	1.8147188587466847	1.0
PTBXL	10152	5924	9	time_scale100	15.47067174623885	7.297992165180629	13.43490489202032	2.064696724288375	1.0
PTBXL	10152	5924	10	time_scale100	27.04147050090902	5.590094397494926	12.01366532995202	2.396461046390738	1.0
PTBXL	10152	5924	11	time_scale100	34.425319057650974	5.387711288288842	12.667313663682817	1.8194340382926113	1.0
PTBXL	10152	5924	12	time_scale100	22.174747870192128	4.282689762192781	8.551269582780678	1.6556290602147052	1.0
PTBXL	1280	14661	1	baseline	0.3184647539754358	0.003440996875371507	0.01619354443641922	0.06551747556564563	1.0
PTBXL	1280	14661	2	baseline	0.3501478390704685	0.0033593412783724757	0.01590808220705775	0.08614675928816028	1.0
PTBXL	1280	14661	3	baseline	0.41991741666161775	0.003281746169292251	0.016514585000468988	0.0746484295978106	1.0
PTBXL	1280	14661	4	baseline	0.256681833383023	0.0036126877772944604	0.017770091202518743	0.05921051222879495	1.0
PTBXL	1280	14661	5	baseline	0.25657131678266126	0.0030838652296245315	0.016246092111342494	0.0858053725036395	1.0
PTBXL	1280	14661	6	baseline	0.33602849535940793	0.003475033080642365	0.01836035013681693	0.04615840864565017	1.0
PTBXL	1280	14661	7	baseline	0.3447226084725351	0.003566569753200636	0.017509248607737955	0.09666402715497366	1.0
PTBXL	1280	14661	8	baseline	0.6648560664019583	0.0036431222732098935	0.01917796366223278	0.08817189574832367	1.0
PTBXL	1280	14661	9	baseline	0.3458814765466042	0.003116198646126797	0.016324341844105583	0.05854948441893496	1.0
PTBXL	1280	14661	10	baseline	0.3401680615841956	0.0035641857922535268	0.017441133694285505	0.0837658597806916	1.0
PTBXL	1280	14661	11	baseline	0.27928837249259736	0.003290603954983299	0.014805568354006956	0.06550271641709758	1.0
PTBXL	1280	14661	12	baseline	0.355255987115484	0.00313597387707993	0.015840449934264016	0.05773771000951417	1.0
PTBXL	1280	14661	1	rotation90	0.3184647539754358	0.003440996875371507	0.013857558667415145	0.06551747556564563	1.0
PTBXL	1280	14661	2	rotation90	0.3501478390704685	0.0033593412783724757	0.013744917624760227	0.08614675928816028	1.0
PTBXL	1280	14661	3	rotation90	0.41991741666161775	0.003281746169292251	0.015015501683540504	0.0746484295978106	1.0
PTBXL	1280	14661	4	rotation90	0.256681833383023	0.0036126877772944604	0.015397915210147843	0.05921051222879495	1.0
PTBXL	1280	14661	5	rotation90	0.25657131678266126	0.0030838652296245315	0.013404851237979114	0.0858053725036395	1.0
PTBXL	1280	14661	6	rotation90	0.33602849535940793	0.003475033080642365	0.016068970414069593	0.04615840864565017	1.0
PTBXL	1280	14661	7	rotation90	0.3447226084725351	0.003566569753200636	0.0161898800087449	0.09666402715497366	1.0
PTBXL	1280	14661	8	rotation90	0.6648560664019583	0.0036431222732098935	0.015457847440149044	0.08817189574832367	1.0
PTBXL	1280	14661	9	rotation90	0.3458814765466042	0.003116198646126797	0.013977367608002148	0.05854948441893496	1.0
PTBXL	1280	14661	10	rotation90	0.3401680615841956	0.0035641857922535268	0.014528189068867775	0.0837658597806916	1.0
PTBXL	1280	14661	11	rotation90	0.27928837249259736	0.003290603954983299	0.013493249422659226	0.06550271641709758	1.0
PTBXL	1280	14661	12	rotation90	0.355255987115484	0.00313597387707993	0.013535183814076989	0.05773771000951417	1.0
PTBXL	1280	14661	1	parameter_seconds	0.3184647539754358	0.0034409968753715066	0.001944852747395213	0.06551747556564562	1.0
PTBXL	1280	14661	2	parameter_seconds	0.3501478390704686	0.003359341278372475	0.001995837253693645	0.08614675928816028	1.0
PTBXL	1280	14661	3	parameter_seconds	0.4199174166616177	0.003281746169292251	0.00208584148355762	0.07464842959781061	1.0
PTBXL	1280	14661	4	parameter_seconds	0.256681833383023	0.0036126877772944613	0.0021238458610058283	0.05921051222879494	1.0
PTBXL	1280	14661	5	parameter_seconds	0.25657131678266126	0.0030838652296245306	0.0018627561340864292	0.08580537250363948	1.0
PTBXL	1280	14661	6	parameter_seconds	0.33602849535940804	0.0034750330806423645	0.002258179894897693	0.04615840864565017	1.0
PTBXL	1280	14661	7	parameter_seconds	0.34472260847253516	0.003566569753200636	0.002117765381768799	0.09666402715497366	1.0
PTBXL	1280	14661	8	parameter_seconds	0.6648560664019585	0.003643122273209894	0.0022022116917277397	0.08817189574832365	1.0
PTBXL	1280	14661	9	parameter_seconds	0.3458814765466042	0.003116198646126797	0.0019882538215310417	0.058549484418934976	1.0
PTBXL	1280	14661	10	parameter_seconds	0.34016806158419555	0.0035641857922535268	0.0019829219034756536	0.0837658597806916	1.0
PTBXL	1280	14661	11	parameter_seconds	0.27928837249259736	0.003290603954983299	0.0019691375401980097	0.0655027164170976	1.0
PTBXL	1280	14661	12	parameter_seconds	0.35525598711548395	0.0031359738770799298	0.0018868390902972438	0.05773771000951416	1.0
PTBXL	1280	14661	1	time_scale100	24.314864454445708	7.2516237818160665	14.073411056305037	1.3401991675011566	1.0
PTBXL	1280	14661	2	time_scale100	24.79029543838262	6.002878068070594	14.34765895039349	1.7379770457835328	1.0
PTBXL	1280	14661	3	time_scale100	20.887988938621152	4.867892971912171	10.31488651238981	2.1756043722460947	1.0
PTBXL	1280	14661	4	time_scale100	16.504788208666856	6.633681086571887	15.537225163431806	1.7913116555079882	1.0
PTBXL	1280	14661	5	time_scale100	18.093610756204715	5.899204858005847	13.795754112726737	2.4841970375395173	1.0
PTBXL	1280	14661	6	time_scale100	24.80673944024669	6.534983016607415	17.191531616814054	1.683469877910869	1.0
PTBXL	1280	14661	7	time_scale100	25.570264773292283	5.1901927966264365	13.274922538053685	2.1622452267686962	1.0
PTBXL	1280	14661	8	time_scale100	53.29380244986918	6.7812523547152965	16.935440065434886	2.126191128647214	1.0
PTBXL	1280	14661	9	time_scale100	16.651670852144164	5.035791271399646	13.42140588513659	1.5422926939561654	1.0
PTBXL	1280	14661	10	time_scale100	24.75561497493201	5.50901095354948	14.75883415407418	1.6643055141342675	1.0
PTBXL	1280	14661	11	time_scale100	19.506233367729507	6.581631950038475	12.553075627226319	1.0330594175126309	1.0
PTBXL	1280	14661	12	time_scale100	29.657587606008562	5.179337716553253	11.29559422641473	1.5931723828521849	1.0
PTBXL	11896	19461	1	baseline	0.29635210225693126	0.004272837208663237	0.02743982020114461	0.10764403785530793	1.0
PTBXL	11896	19461	2	baseline	0.3351560066413842	0.004371987563672275	0.028410337350790637	0.08497006639129548	1.0
PTBXL	11896	19461	3	baseline	0.3018143757945849	0.004480321516115713	0.02676114428937151	0.12557166798739525	1.0
PTBXL	11896	19461	4	baseline	0.45815119797233933	0.004409106741424774	0.027302633951011207	0.10087463629760532	1.0
PTBXL	11896	19461	5	baseline	0.29935467003469557	0.004511448136596344	0.027851346494053283	0.11231074848249915	1.0
PTBXL	11896	19461	6	baseline	0.4995010559702403	0.004029956515085963	0.027458539976829698	0.06214376794784439	1.0
PTBXL	11896	19461	7	baseline	0.45231701579749944	0.004502160125465652	0.027458109338217837	0.09922479202673729	1.0
PTBXL	11896	19461	1	rotation90	0.29635210225693126	0.004272837208663237	0.02127817111614765	0.10764403785530793	1.0
PTBXL	11896	19461	2	rotation90	0.3351560066413842	0.004371987563672275	0.021400815808164657	0.08497006639129548	1.0
PTBXL	11896	19461	3	rotation90	0.3018143757945849	0.004480321516115713	0.02343824475241153	0.12557166798739525	1.0
PTBXL	11896	19461	4	rotation90	0.45815119797233933	0.004409106741424774	0.022798905553076045	0.10087463629760532	1.0
PTBXL	11896	19461	5	rotation90	0.29935467003469557	0.004511448136596344	0.02137564149258453	0.11231074848249915	1.0
PTBXL	11896	19461	6	rotation90	0.4995010559702403	0.004029956515085963	0.020478516276599523	0.06214376794784439	1.0
PTBXL	11896	19461	7	rotation90	0.45231701579749944	0.004502160125465652	0.022956442747868646	0.09922479202673729	1.0
PTBXL	11896	19461	1	parameter_seconds	0.2963521022569312	0.004272837208663237	0.0025489978089678956	0.10764403785530796	1.0
PTBXL	11896	19461	2	parameter_seconds	0.3351560066413842	0.004371987563672274	0.002475030178833499	0.08497006639129548	1.0
PTBXL	11896	19461	3	parameter_seconds	0.3018143757945849	0.004480321516115713	0.002857039023563045	0.12557166798739525	1.0
PTBXL	11896	19461	4	parameter_seconds	0.45815119797233933	0.004409106741424774	0.002764966249182555	0.10087463629760533	1.0
PTBXL	11896	19461	5	parameter_seconds	0.29935467003469557	0.004511448136596344	0.0025886128626586096	0.11231074848249915	1.0
PTBXL	11896	19461	6	parameter_seconds	0.4995010559702403	0.004029956515085963	0.0022655070587117177	0.06214376794784437	1.0
PTBXL	11896	19461	7	parameter_seconds	0.45231701579749944	0.004502160125465652	0.002582291544288112	0.09922479202673729	1.0
PTBXL	11896	19461	1	time_scale100	16.350102359518278	4.1813899683560285	9.435751266612714	0.739748294594177	1.0
PTBXL	11896	19461	2	time_scale100	20.709223896570492	3.825500991202043	10.205344843935944	0.4636600402559478	1.0
PTBXL	11896	19461	3	time_scale100	18.321687100984065	4.363714652624898	11.383535245515633	0.5208585443795772	1.0
PTBXL	11896	19461	4	time_scale100	21.753244463583446	3.6535157973183954	10.305666185663366	0.4782260201878828	1.0
PTBXL	11896	19461	5	time_scale100	13.399840385897155	4.820159578528962	10.713112242972988	0.6918058410888832	1.0
PTBXL	11896	19461	6	time_scale100	21.598132148018987	4.034897996766692	10.545176679657992	0.367295273139701	1.0
PTBXL	11896	19461	7	time_scale100	31.18304759551605	3.8837681320149215	10.938424370671893	0.4730206679028473	1.0
PTBXL	299	7852	1	baseline	0.2201964961811791	0.01026527279236781	0.07183187405652525	0.05988871232054394	1.0
PTBXL	299	7852	2	baseline	0.16171914799287063	0.009734332567241998	0.06875114044274873	0.05578306152649283	1.0
PTBXL	299	7852	3	baseline	0.18132717849591393	0.009882193091876483	0.07074606397768178	0.06315269984018793	1.0
PTBXL	299	7852	4	baseline	0.37596701671030563	0.009970691676136628	0.0715771244314898	0.058318602601401454	1.0
PTBXL	299	7852	5	baseline	0.3324559601765988	0.010017058347100559	0.07151800191417512	0.05695263759103935	1.0
PTBXL	299	7852	6	baseline	0.23219538548532076	0.009959583029679617	0.07196266764529274	0.057513308573934475	1.0
PTBXL	299	7852	7	baseline	0.2853089440079427	0.008361065240053702	0.060578217868826376	0.05549099080369155	1.0
PTBXL	299	7852	8	baseline	0.17612306393102914	0.009613145845013327	0.06912374442649881	0.06415735536339176	1.0
PTBXL	299	7852	9	baseline	0.18522103813396962	0.0100311199454955	0.07156079142041688	0.05430167697724734	1.0
PTBXL	299	7852	10	baseline	0.16868080922700004	0.010001613309332637	0.07186392046955356	0.06004026719113905	1.0
PTBXL	299	7852	1	rotation90	0.2201964961811791	0.01026527279236781	0.03399955192546465	0.05988871232054394	1.0
PTBXL	299	7852	2	rotation90	0.16171914799287063	0.009734332567241998	0.03493116658857598	0.05578306152649283	1.0
PTBXL	299	7852	3	rotation90	0.18132717849591393	0.009882193091876483	0.03514140619083081	0.06315269984018793	1.0
PTBXL	299	7852	4	rotation90	0.37596701671030563	0.009970691676136628	0.03483400459375236	0.058318602601401454	1.0
PTBXL	299	7852	5	rotation90	0.3324559601765988	0.010017058347100559	0.0343499135031802	0.05695263759103935	1.0
PTBXL	299	7852	6	rotation90	0.23219538548532076	0.009959583029679617	0.03402206787164001	0.057513308573934475	1.0
PTBXL	299	7852	7	rotation90	0.2853089440079427	0.008361065240053702	0.029222665531011372	0.05549099080369155	1.0
PTBXL	299	7852	8	rotation90	0.17612306393102914	0.009613145845013327	0.035009586314008564	0.06415735536339176	1.0
PTBXL	299	7852	9	rotation90	0.18522103813396962	0.0100311199454955	0.035262957296198286	0.05430167697724734	1.0
PTBXL	299	7852	10	rotation90	0.16868080922700004	0.010001613309332637	0.03498269723996616	0.06004026719113905	1.0
PTBXL	299	7852	1	parameter_seconds	0.2201964961811791	0.010265272792367807	0.00404702056713195	0.05988871232054394	1.0
PTBXL	299	7852	2	parameter_seconds	0.16171914799287063	0.009734332567241998	0.0041464295507510785	0.055783061526492816	1.0
PTBXL	299	7852	3	parameter_seconds	0.18132717849591393	0.009882193091876483	0.004308012665314502	0.06315269984018793	1.0
PTBXL	299	7852	4	parameter_seconds	0.37596701671030547	0.009970691676136628	0.0041333876021260926	0.05831860260140147	1.0
PTBXL	299	7852	5	parameter_seconds	0.3324559601765988	0.010017058347100559	0.004105325699617156	0.05695263759103935	1.0
PTBXL	299	7852	6	parameter_seconds	0.23219538548532076	0.009959583029679617	0.0041489525295299035	0.057513308573934475	1.0
PTBXL	299	7852	7	parameter_seconds	0.2853089440079427	0.008361065240053702	0.0035346968525807932	0.05549099080369155	1.0
PTBXL	299	7852	8	parameter_seconds	0.17612306393102914	0.009613145845013327	0.004136295426062602	0.06415735536339177	1.0
PTBXL	299	7852	9	parameter_seconds	0.18522103813396962	0.010031119945495498	0.004267692623618761	0.05430167697724733	1.0
PTBXL	299	7852	10	parameter_seconds	0.16868080922700004	0.010001613309332639	0.004213892779067787	0.06004026719113906	1.0
PTBXL	299	7852	1	time_scale100	14.43142593554188	4.023778435313598	8.01311902613997	0.15102840792463576	1.0
PTBXL	299	7852	2	time_scale100	8.873664643169318	4.049827679080305	9.67431751931944	0.1284031580931979	1.0
PTBXL	299	7852	3	time_scale100	7.379652973780614	2.3520272481262086	10.599195281348068	0.14250777639658876	1.0
PTBXL	299	7852	4	time_scale100	26.086504239877147	3.84418226572609	13.026513006300078	0.13843419259205436	1.0
PTBXL	299	7852	5	time_scale100	24.542332642597625	3.4748842448612396	10.52859323637828	0.13363993271230631	1.0
PTBXL	299	7852	6	time_scale100	14.06781546766418	3.851769578414651	11.406186917789642	0.13820228447246846	1.0
PTBXL	299	7852	7	time_scale100	20.246714405668552	3.094238920407541	11.527176775869766	0.14427741363340393	1.0
PTBXL	299	7852	8	time_scale100	7.430216681768898	2.788475026760741	10.271410444067225	0.16353964166077442	1.0
PTBXL	299	7852	9	time_scale100	6.537381001305266	3.666528232272739	10.792281704775911	0.13505015913711288	1.0
PTBXL	299	7852	10	time_scale100	4.361239298536092	3.6385865543814107	11.825182452587299	0.13208452530835998	1.0
PTBXL	504	3602	1	baseline	0.4794315321543878	0.0024090193218630753	0.00946223969315882	0.13039415502806906	1.0
PTBXL	504	3602	2	baseline	0.4126259883156293	0.0023064626993449153	0.008834156649023841	0.16137493480725523	1.0
PTBXL	504	3602	3	baseline	0.3017646499878242	0.002292862572599405	0.008468180676369202	0.0973899155201465	1.0
PTBXL	504	3602	4	baseline	0.29564948005016084	0.0026703234913193837	0.011082154085049034	0.12922621659739647	1.0
PTBXL	504	3602	5	baseline	0.3323679772804369	0.002740240490095598	0.010583604047779898	0.11786171446917344	1.0
PTBXL	504	3602	6	baseline	0.34569907783257403	0.002130661414406563	0.008206144512751999	0.10563811065314205	1.0
PTBXL	504	3602	7	baseline	0.3766762385626633	0.002353558651735111	0.00932990618346746	0.12743925574605164	1.0
PTBXL	504	3602	8	baseline	0.29731491044550884	0.002357792193798522	0.009097302273732944	0.09594715899654276	1.0
PTBXL	504	3602	9	baseline	0.5068577743487506	0.0026052362333256925	0.009711112740227793	0.15486083508411233	1.0
PTBXL	504	3602	1	rotation90	0.4794315321543878	0.0024090193218630753	0.011841868331608727	0.13039415502806906	1.0
PTBXL	504	3602	2	rotation90	0.4126259883156293	0.0023064626993449153	0.010647320545318766	0.16137493480725523	1.0
PTBXL	504	3602	3	rotation90	0.3017646499878242	0.002292862572599405	0.01159159686006917	0.0973899155201465	1.0
PTBXL	504	3602	4	rotation90	0.29564948005016084	0.0026703234913193837	0.013485536191280133	0.12922621659739647	1.0
PTBXL	504	3602	5	rotation90	0.3323679772804369	0.002740240490095598	0.013899598529989609	0.11786171446917344	1.0
PTBXL	504	3602	6	rotation90	0.34569907783257403	0.002130661414406563	0.01096680308791566	0.10563811065314205	1.0
PTBXL	504	3602	7	rotation90	0.3766762385626633	0.002353558651735111	0.011292441858416971	0.12743925574605164	1.0
PTBXL	504	3602	8	rotation90	0.29731491044550884	0.002357792193798522	0.011895462795227588	0.09594715899654276	1.0
PTBXL	504	3602	9	rotation90	0.5068577743487506	0.0026052362333256925	0.011482663024254571	0.15486083508411233	1.0
PTBXL	504	3602	1	parameter_seconds	0.4794315321543878	0.0024090193218630753	0.0017287909979504367	0.13039415502806911	1.0
PTBXL	504	3602	2	parameter_seconds	0.41262598831562924	0.0023064626993449153	0.0016291712291222082	0.1613749348072552	1.0
PTBXL	504	3602	3	parameter_seconds	0.3017646499878242	0.002292862572599405	0.0017862218145502154	0.0973899155201465	1.0
PTBXL	504	3602	4	parameter_seconds	0.2956494800501609	0.0026703234913193832	0.001881607576929059	0.1292262165973965	1.0
PTBXL	504	3602	5	parameter_seconds	0.3323679772804369	0.002740240490095598	0.002108283697302256	0.11786171446917343	1.0
PTBXL	504	3602	6	parameter_seconds	0.3456990778325741	0.0021306614144065623	0.0015629666497258851	0.10563811065314202	1.0
PTBXL	504	3602	7	parameter_seconds	0.3766762385626633	0.0023535586517351107	0.00167070704922567	0.12743925574605164	1.0
PTBXL	504	3602	8	parameter_seconds	0.2973149104455089	0.0023577921937985215	0.001735087687769997	0.09594715899654273	1.0
PTBXL	504	3602	9	parameter_seconds	0.5068577743487503	0.0026052362333256925	0.001746329321562052	0.15486083508411233	1.0
PTBXL	504	3602	1	time_scale100	38.95517749223696	4.974609051160541	14.215967450724056	2.269453113305134	1.0
PTBXL	504	3602	2	time_scale100	32.9839576854885	4.880742673056579	12.018200404971797	2.0983319777944156	1.0
PTBXL	504	3602	3	time_scale100	24.093618959629985	4.439757035652738	13.116162416978574	2.4152674545081263	1.0
PTBXL	504	3602	4	time_scale100	20.961102834796385	4.793574374616243	13.3383924198749	2.0655231658893296	1.0
PTBXL	504	3602	5	time_scale100	24.797110877248077	4.855599937715147	16.03517434412806	2.395370249840849	1.0
PTBXL	504	3602	6	time_scale100	25.928271381187997	4.163014356353797	11.752020671373218	3.4379061769213135	1.0
PTBXL	504	3602	7	time_scale100	29.141626015948486	4.628682983061565	11.787018201734723	2.058846865427001	1.0
PTBXL	504	3602	8	time_scale100	24.53742073395364	4.34348601399265	13.699738952694537	2.2258915991197346	1.0
PTBXL	504	3602	9	time_scale100	40.357437876529275	5.480810702927881	13.282597557646419	2.102730719489302	1.0
PTBXL	19104	9042	1	baseline	0.38948879773677475	0.0023406526891456302	0.009461132913462629	0.12161597268722003	1.0
PTBXL	19104	9042	2	baseline	1.0317211718064478	0.002162285002836919	0.009154397312368882	0.13022467058310921	1.0
PTBXL	19104	9042	3	baseline	0.3074023356524735	0.0030861372367149433	0.010617868010712727	0.11388653714419077	1.0
PTBXL	19104	9042	4	baseline	0.5682753302036886	0.0023246594742169545	0.0077695781616074384	0.10997568142701353	1.0
PTBXL	19104	9042	5	baseline	0.4116584723451951	0.002117475880726785	0.008050311107164383	0.11926405842841754	1.0
PTBXL	19104	9042	6	baseline	0.3642295930706498	0.002336847804559996	0.008303424966244354	0.15741843459948676	1.0
PTBXL	19104	9042	7	baseline	0.2788253555500749	0.0023895132176774744	0.009452062324762464	0.146369738891386	1.0
PTBXL	19104	9042	8	baseline	0.3295677263340647	0.002984372447591257	0.010566340235513002	0.14785069585343993	1.0
PTBXL	19104	9042	9	baseline	0.3552062718802053	0.002805395888597782	0.009915516266180195	0.11232450142824581	1.0
PTBXL	19104	9042	10	baseline	0.5141348568447331	0.0023554933725848967	0.009205488959429336	0.13761489046406447	1.0
PTBXL	19104	9042	11	baseline	0.34540410392416676	0.0018182537134681443	0.006440927525509482	0.13344877831902016	1.0
PTBXL	19104	9042	12	baseline	0.32011887684986845	0.0026390171673085247	0.009042272724193376	0.12564704562431048	1.0
PTBXL	19104	9042	13	baseline	0.339740846665785	0.0024040404521168085	0.008279802993978173	0.12056341962297726	1.0
PTBXL	19104	9042	14	baseline	0.3172747435818066	0.0023926097090415854	0.009499510652133942	0.1381826242541723	1.0
PTBXL	19104	9042	15	baseline	0.27761067390541133	0.0026581633223242813	0.009742137075909582	0.10576487669949838	1.0
PTBXL	19104	9042	16	baseline	0.3704498268108005	0.0022704847215902525	0.008173050421830252	0.1088812601771712	1.0
PTBXL	19104	9042	17	baseline	0.34210476701708153	0.002670582090264482	0.009097832504206179	0.189391158145243	1.0
PTBXL	19104	9042	18	baseline	0.5826338716147061	0.0024882766401620507	0.008287469375276291	0.150576548695424	1.0
PTBXL	19104	9042	19	baseline	0.33061394880841083	0.0023820077810155407	0.009361405430520204	0.10756828547507655	1.0
PTBXL	19104	9042	1	rotation90	0.38948879773677475	0.0023406526891456302	0.010535687623766003	0.12161597268722003	1.0
PTBXL	19104	9042	2	rotation90	1.0317211718064478	0.002162285002836919	0.011192894718981682	0.13022467058310921	1.0
PTBXL	19104	9042	3	rotation90	0.3074023356524735	0.0030861372367149433	0.013474128248964636	0.11388653714419077	1.0
PTBXL	19104	9042	4	rotation90	0.5682753302036886	0.0023246594742169545	0.01055874639702457	0.10997568142701353	1.0
PTBXL	19104	9042	5	rotation90	0.4116584723451951	0.002117475880726785	0.01011622867253686	0.11926405842841754	1.0
PTBXL	19104	9042	6	rotation90	0.3642295930706498	0.002336847804559996	0.011431693965776047	0.15741843459948676	1.0
PTBXL	19104	9042	7	rotation90	0.2788253555500749	0.0023895132176774744	0.01124610069870361	0.146369738891386	1.0
PTBXL	19104	9042	8	rotation90	0.3295677263340647	0.002984372447591257	0.011677305909400793	0.14785069585343993	1.0
PTBXL	19104	9042	9	rotation90	0.3552062718802053	0.002805395888597782	0.013451069607071028	0.11232450142824581	1.0
PTBXL	19104	9042	10	rotation90	0.5141348568447331	0.0023554933725848967	0.011174814570495384	0.13761489046406447	1.0
PTBXL	19104	9042	11	rotation90	0.34540410392416676	0.0018182537134681443	0.007968312798036418	0.13344877831902016	1.0
PTBXL	19104	9042	12	rotation90	0.32011887684986845	0.0026390171673085247	0.012906995963897348	0.12564704562431048	1.0
PTBXL	19104	9042	13	rotation90	0.339740846665785	0.0024040404521168085	0.011262076173865031	0.12056341962297726	1.0
PTBXL	19104	9042	14	rotation90	0.3172747435818066	0.0023926097090415854	0.011664426845196108	0.1381826242541723	1.0
PTBXL	19104	9042	15	rotation90	0.27761067390541133	0.0026581633223242813	0.011058480139720737	0.10576487669949838	1.0
PTBXL	19104	9042	16	rotation90	0.3704498268108005	0.0022704847215902525	0.010823906480814868	0.1088812601771712	1.0
PTBXL	19104	9042	17	rotation90	0.34210476701708153	0.002670582090264482	0.01238683757642668	0.189391158145243	1.0
PTBXL	19104	9042	18	rotation90	0.5826338716147061	0.0024882766401620507	0.011195758374777877	0.150576548695424	1.0
PTBXL	19104	9042	19	rotation90	0.33061394880841083	0.0023820077810155407	0.01213464770020838	0.10756828547507655	1.0
PTBXL	19104	9042	1	parameter_seconds	0.38948879773677475	0.0023406526891456302	0.001648083741732062	0.12161597268722002	1.0
PTBXL	19104	9042	2	parameter_seconds	1.0317211718064478	0.0021622850028369185	0.0014694468219581828	0.13022467058310921	1.0
PTBXL	19104	9042	3	parameter_seconds	0.3074023356524735	0.0030861372367149433	0.0021182967195387875	0.11388653714419082	1.0
PTBXL	19104	9042	4	parameter_seconds	0.5682753302036885	0.002324659474216954	0.0017612173642504922	0.10997568142701353	1.0
PTBXL	19104	9042	5	parameter_seconds	0.4116584723451951	0.002117475880726785	0.0014598850554158492	0.11926405842841757	1.0
PTBXL	19104	9042	6	parameter_seconds	0.36422959307064967	0.002336847804559996	0.0017085015021676686	0.15741843459948682	1.0
PTBXL	19104	9042	7	parameter_seconds	0.2788253555500749	0.0023895132176774744	0.0017256554762234016	0.146369738891386	1.0
PTBXL	19104	9042	8	parameter_seconds	0.3295677263340647	0.002984372447591257	0.0019694624006892448	0.14785069585343996	1.0
PTBXL	19104	9042	9	parameter_seconds	0.3552062718802053	0.002805395888597782	0.0020145946235848667	0.11232450142824581	1.0
PTBXL	19104	9042	10	parameter_seconds	0.514134856844733	0.0023554933725848963	0.0018333552061107982	0.13761489046406444	1.0
PTBXL	19104	9042	11	parameter_seconds	0.3454041039241667	0.001818253713468144	0.0012386121456002877	0.13344877831902016	1.0
PTBXL	19104	9042	12	parameter_seconds	0.32011887684986845	0.0026390171673085247	0.0019660578805862634	0.12564704562431048	1.0
PTBXL	19104	9042	13	parameter_seconds	0.339740846665785	0.0024040404521168085	0.001909879496471336	0.12056341962297722	1.0
PTBXL	19104	9042	14	parameter_seconds	0.3172747435818066	0.0023926097090415854	0.0017543087953287414	0.13818262425417224	1.0
PTBXL	19104	9042	15	parameter_seconds	0.27761067390541133	0.0026581633223242813	0.0016451063786838815	0.10576487669949833	1.0
PTBXL	19104	9042	16	parameter_seconds	0.3704498268108005	0.002270484721590253	0.001571587490651586	0.10888126017717117	1.0
PTBXL	19104	9042	17	parameter_seconds	0.34210476701708153	0.002670582090264482	0.0018569009172552133	0.1893911581452429	1.0
PTBXL	19104	9042	18	parameter_seconds	0.5826338716147063	0.002488276640162051	0.0018923586367135235	0.15057654869542403	1.0
PTBXL	19104	9042	19	parameter_seconds	0.33061394880841083	0.0023820077810155407	0.00179577309675267	0.10756828547507652	1.0
PTBXL	19104	9042	1	time_scale100	31.744623048111773	5.234586914387907	14.644481259023046	1.9827929315730886	1.0
PTBXL	19104	9042	2	time_scale100	94.76640457267816	4.0924818865299	12.276667165292128	1.616369824315506	1.0
PTBXL	19104	9042	3	time_scale100	21.823141553205357	7.398450729144948	17.30667591640766	1.6539635252341534	1.0
PTBXL	19104	9042	4	time_scale100	44.934765519512894	7.042643959836944	14.034613775786196	3.0504383011684624	1.0
PTBXL	19104	9042	5	time_scale100	33.30219461243779	5.476189376194672	14.208290572919354	2.120438044203409	1.0
PTBXL	19104	9042	6	time_scale100	28.514670375539136	4.896847986733944	12.932103345812454	2.1658122983959007	1.0
PTBXL	19104	9042	7	time_scale100	20.95513860705255	5.185031546902503	10.584423802042714	3.7491845514824442	1.0
PTBXL	19104	9042	8	time_scale100	20.664533188225427	7.412134139266517	15.000258145866189	1.7356318051266633	1.0
PTBXL	19104	9042	9	time_scale100	24.823825338588804	7.680703356172498	15.580334317326198	2.873646551331273	1.0
PTBXL	19104	9042	10	time_scale100	44.10955525486402	4.875796368665669	12.922335451857164	2.7583059133029475	1.0
PTBXL	19104	9042	11	time_scale100	29.055126246447273	6.092380061870686	14.514714937456496	2.9430568669514345	1.0
PTBXL	19104	9042	12	time_scale100	24.633100850864125	7.245647983931471	14.391182447252508	2.620516914213222	1.0
PTBXL	19104	9042	13	time_scale100	25.782399746377905	5.572968636601838	8.550562827986097	1.433915483288209	1.0
PTBXL	19104	9042	14	time_scale100	24.44244900132193	4.999173120206084	10.977875505676773	2.378724439964746	1.0
PTBXL	19104	9042	15	time_scale100	19.665355154703324	7.004327763340828	14.54219551284304	1.6588392716045428	1.0
PTBXL	19104	9042	16	time_scale100	29.33505162813206	6.172566337918901	9.285930568014264	2.491251168604267	1.0
PTBXL	19104	9042	17	time_scale100	25.050151229687703	5.676511204402994	11.726689701084167	2.385011890098071	1.0
PTBXL	19104	9042	18	time_scale100	43.240336439143334	5.36738759838058	10.65802172912777	2.2065986676070333	1.0
PTBXL	19104	9042	19	time_scale100	24.222684531211492	5.342439983753403	14.557450229499054	1.996176706970173	1.0
PTBXL	400	10987	1	baseline	0.2941514900744441	0.003935948321051194	0.011954892466088139	0.09723754608435148	1.0
PTBXL	400	10987	2	baseline	0.3994140857593047	0.003976112706723448	0.013138611943334964	0.0704112793851767	1.0
PTBXL	400	10987	3	baseline	0.30733797080544284	0.004012279518045015	0.012893576731133909	0.09759271527459484	1.0
PTBXL	400	10987	4	baseline	0.29295870008718	0.004142891120253001	0.01244544080143505	0.11846570596858653	1.0
PTBXL	400	10987	5	baseline	0.2920176996863152	0.004074812222417311	0.012745004021431862	0.1159627969733597	1.0
PTBXL	400	10987	6	baseline	0.306659050722116	0.004044480268852675	0.01246369380839888	0.10549681576645407	1.0
PTBXL	400	10987	7	baseline	0.4565840303320469	0.0041688034235441325	0.012784782244429485	0.11177917473269534	1.0
PTBXL	400	10987	8	baseline	0.33042824314563646	0.003998023347219681	0.012618833279380673	0.10055754216978485	1.0
PTBXL	400	10987	9	baseline	0.24947082352135153	0.004169835913970738	0.012462489126075995	0.10635007686179956	1.0
PTBXL	400	10987	1	rotation90	0.2941514900744441	0.003935948321051194	0.02004817220255179	0.09723754608435148	1.0
PTBXL	400	10987	2	rotation90	0.3994140857593047	0.003976112706723448	0.019441378991943283	0.0704112793851767	1.0
PTBXL	400	10987	3	rotation90	0.30733797080544284	0.004012279518045015	0.01997283516481094	0.09759271527459484	1.0
PTBXL	400	10987	4	rotation90	0.29295870008718	0.004142891120253001	0.01996285327461103	0.11846570596858653	1.0
PTBXL	400	10987	5	rotation90	0.2920176996863152	0.004074812222417311	0.020013374617078798	0.1159627969733597	1.0
PTBXL	400	10987	6	rotation90	0.306659050722116	0.004044480268852675	0.020535224220005487	0.10549681576645407	1.0
PTBXL	400	10987	7	rotation90	0.4565840303320469	0.0041688034235441325	0.020580053314124117	0.11177917473269534	1.0
PTBXL	400	10987	8	rotation90	0.33042824314563646	0.003998023347219681	0.01964760754204568	0.10055754216978485	1.0
PTBXL	400	10987	9	rotation90	0.24947082352135153	0.004169835913970738	0.020005245155085807	0.10635007686179956	1.0
PTBXL	400	10987	1	parameter_seconds	0.2941514900744441	0.003935948321051194	0.003297697945539195	0.09723754608435152	1.0
PTBXL	400	10987	2	parameter_seconds	0.3994140857593047	0.003976112706723449	0.003196006875862836	0.07041127938517668	1.0
PTBXL	400	10987	3	parameter_seconds	0.30733797080544295	0.004012279518045016	0.00331375826967257	0.09759271527459484	1.0
PTBXL	400	10987	4	parameter_seconds	0.29295870008718	0.004142891120253	0.0032101878417960606	0.11846570596858651	1.0
PTBXL	400	10987	5	parameter_seconds	0.2920176996863152	0.004074812222417312	0.0032323835793849043	0.11596279697335979	1.0
PTBXL	400	10987	6	parameter_seconds	0.306659050722116	0.004044480268852675	0.0032598700305616697	0.10549681576645402	1.0
PTBXL	400	10987	7	parameter_seconds	0.456584030332047	0.004168803423544132	0.003431301329120562	0.11177917473269533	1.0
PTBXL	400	10987	8	parameter_seconds	0.33042824314563646	0.003998023347219681	0.0032310615099652488	0.10055754216978484	1.0
PTBXL	400	10987	9	parameter_seconds	0.24947082352135153	0.004169835913970739	0.0033545860703189778	0.10635007686179952	1.0
PTBXL	400	10987	1	time_scale100	22.23226256565429	6.837099723921566	10.799079344871462	2.670719397576239	1.0
PTBXL	400	10987	2	time_scale100	33.534326190425475	6.091121602085809	11.452492160871373	2.237688513331919	1.0
PTBXL	400	10987	3	time_scale100	22.714593643381857	6.573322474033499	11.32797595934961	2.5689756026836053	1.0
PTBXL	400	10987	4	time_scale100	20.042920817853346	7.016977200847378	10.930278868202711	2.8350506575959495	1.0
PTBXL	400	10987	5	time_scale100	20.83040326150719	6.230364841815552	12.553329875388352	2.4648987514336462	1.0
PTBXL	400	10987	6	time_scale100	20.946670291282857	6.479639184478366	11.047652316483866	2.3803160571041424	1.0
PTBXL	400	10987	7	time_scale100	34.91454022951728	6.825978693086591	12.531129562168177	1.986575185463247	1.0
PTBXL	400	10987	8	time_scale100	22.619899470263654	6.474317833119242	11.186173211664798	2.522634058197003	1.0
PTBXL	400	10987	9	time_scale100	19.361099352985487	7.463190741441185	12.899740787344621	2.754010842589769	1.0
PTBXL	16861	5308	1	baseline	0.37579171757878166	0.0031500251927326656	0.01166893089630877	0.07114227119172008	1.0
PTBXL	16861	5308	2	baseline	0.33101022126995744	0.0029239526581889236	0.010876234523065737	0.06669233318805795	1.0
PTBXL	16861	5308	3	baseline	0.31453038955315327	0.0030027710933698895	0.011035004735990547	0.07807128388008558	1.0
PTBXL	16861	5308	4	baseline	0.3613816907422149	0.0031825201429339575	0.01116483774540279	0.0814244330089171	1.0
PTBXL	16861	5308	5	baseline	0.43674075420437414	0.002956906305316991	0.011038458310466293	0.06141040309204312	1.0
PTBXL	16861	5308	6	baseline	0.3051256232900698	0.002915935263963244	0.010696598608252646	0.05006928192638745	1.0
PTBXL	16861	5308	7	baseline	0.26682058493177263	0.0031230874168462937	0.011099036501492429	0.08921564014008175	1.0
PTBXL	16861	5308	8	baseline	0.41737401492500226	0.0031201947463179564	0.011192289960664013	0.058685844839205824	1.0
PTBXL	16861	5308	9	baseline	0.29247397072529174	0.0028502595332214587	0.010935955997041391	0.06135889598268943	1.0
PTBXL	16861	5308	10	baseline	0.2261346274793636	0.002950059164958864	0.011121125375786318	0.049715336208140136	1.0
PTBXL	16861	5308	1	rotation90	0.37579171757878166	0.0031500251927326656	0.016558156114386442	0.07114227119172008	1.0
PTBXL	16861	5308	2	rotation90	0.33101022126995744	0.0029239526581889236	0.016691294621789168	0.06669233318805795	1.0
PTBXL	16861	5308	3	rotation90	0.31453038955315327	0.0030027710933698895	0.01834772464560874	0.07807128388008558	1.0
PTBXL	16861	5308	4	rotation90	0.3613816907422149	0.0031825201429339575	0.016225748328392513	0.0814244330089171	1.0
PTBXL	16861	5308	5	rotation90	0.43674075420437414	0.002956906305316991	0.016286107126708298	0.06141040309204312	1.0
PTBXL	16861	5308	6	rotation90	0.3051256232900698	0.002915935263963244	0.017517107470916747	0.05006928192638745	1.0
PTBXL	16861	5308	7	rotation90	0.26682058493177263	0.0031230874168462937	0.01681709984818523	0.08921564014008175	1.0
PTBXL	16861	5308	8	rotation90	0.41737401492500226	0.0031201947463179564	0.016586155934627075	0.058685844839205824	1.0
PTBXL	16861	5308	9	rotation90	0.29247397072529174	0.0028502595332214587	0.015715452694675322	0.06135889598268943	1.0
PTBXL	16861	5308	10	rotation90	0.2261346274793636	0.002950059164958864	0.01620410317381028	0.049715336208140136	1.0
PTBXL	16861	5308	1	parameter_seconds	0.37579171757878166	0.0031500251927326656	0.002165589834837848	0.07114227119172009	1.0
PTBXL	16861	5308	2	parameter_seconds	0.3310102212699575	0.002923952658188924	0.002145203356861262	0.06669233318805795	1.0
PTBXL	16861	5308	3	parameter_seconds	0.31453038955315316	0.0030027710933698895	0.0023226644052894052	0.07807128388008557	1.0
PTBXL	16861	5308	4	parameter_seconds	0.3613816907422149	0.0031825201429339575	0.0023865025907544943	0.08142443300891708	1.0
PTBXL	16861	5308	5	parameter_seconds	0.43674075420437414	0.002956906305316991	0.0021739827640789686	0.06141040309204312	1.0
PTBXL	16861	5308	6	parameter_seconds	0.3051256232900698	0.002915935263963244	0.002233623781767229	0.05006928192638745	1.0
PTBXL	16861	5308	7	parameter_seconds	0.26682058493177263	0.0031230874168462932	0.00231271784545984	0.08921564014008172	1.0
PTBXL	16861	5308	8	parameter_seconds	0.41737401492500226	0.0031201947463179564	0.0021834635656412444	0.05868584483920583	1.0
PTBXL	16861	5308	9	parameter_seconds	0.29247397072529174	0.0028502595332214583	0.002036559224938745	0.06135889598268944	1.0
PTBXL	16861	5308	10	parameter_seconds	0.2261346274793636	0.002950059164958864	0.0021255401668973254	0.04971533620814014	1.0
PTBXL	16861	5308	1	time_scale100	18.42580512447563	4.85226295985524	12.151568078585129	1.4359965854375063	1.0
PTBXL	16861	5308	2	time_scale100	24.966739853116934	4.802194315268657	11.761985207979722	1.2144471115405544	1.0
PTBXL	16861	5308	3	time_scale100	21.397905528163243	4.736932984970962	10.896292552578373	1.5445584638833074	1.0
PTBXL	16861	5308	4	time_scale100	21.12675477108992	5.3435924333283245	12.206156809106094	2.023850943371226	1.0
PTBXL	16861	5308	5	time_scale100	20.223930822361076	4.870462445428964	11.781574374561243	1.527287319140334	1.0
PTBXL	16861	5308	6	time_scale100	22.698233164726766	4.25587390774065	10.3480544274595	1.2764252256864308	1.0
PTBXL	16861	5308	7	time_scale100	18.66217220914046	5.278167284563383	11.000060102121683	2.0137814096147912	1.0
PTBXL	16861	5308	8	time_scale100	24.497201197338875	5.167816896369357	10.917083630732341	1.2428251169884874	1.0
PTBXL	16861	5308	9	time_scale100	18.994154305912588	4.466393323973905	11.929997263378151	1.359192587249275	1.0
PTBXL	16861	5308	10	time_scale100	17.637577906212666	4.75182956770057	11.759927214589535	1.3400096812189666	1.0
PTBXL	12529	3673	1	baseline	0.37129652543901515	0.003673723256864214	0.02093309034492109	0.12396300401411164	1.0
PTBXL	12529	3673	2	baseline	0.2680876584861628	0.0036157782630711183	0.020527099630671394	0.09170212603953423	1.0
PTBXL	12529	3673	3	baseline	0.6537946355017816	0.0036646537717243293	0.02081213291328228	0.11303568841023416	1.0
PTBXL	12529	3673	4	baseline	0.35669110982536223	0.003682943924034079	0.02041713377484676	0.13107610600691538	1.0
PTBXL	12529	3673	5	baseline	0.8538994120454741	0.003506924911816369	0.020703069849111376	0.09650242950239875	1.0
PTBXL	12529	3673	6	baseline	0.8579716149231894	0.0038529686297236556	0.020289267768922346	0.09543965967189195	1.0
PTBXL	12529	3673	7	baseline	0.2021335485001135	0.0035639644120128594	0.02021254641094646	0.11233416944195246	1.0
PTBXL	12529	3673	8	baseline	0.2701381531092441	0.003653881890475815	0.020599311108010478	0.12226221520236588	1.0
PTBXL	12529	3673	9	baseline	0.288333075407169	0.0036417536161326074	0.02130542890960545	0.11438239754719408	1.0
PTBXL	12529	3673	10	baseline	0.2122059232889981	0.0037035294973029958	0.021023172544047862	0.1134134183932308	1.0
PTBXL	12529	3673	1	rotation90	0.37129652543901515	0.003673723256864214	0.016835159403083683	0.12396300401411164	1.0
PTBXL	12529	3673	2	rotation90	0.2680876584861628	0.0036157782630711183	0.017347536804509116	0.09170212603953423	1.0
PTBXL	12529	3673	3	rotation90	0.6537946355017816	0.0036646537717243293	0.016882247626509757	0.11303568841023416	1.0
PTBXL	12529	3673	4	rotation90	0.35669110982536223	0.003682943924034079	0.017096172257373508	0.13107610600691538	1.0
PTBXL	12529	3673	5	rotation90	0.8538994120454741	0.003506924911816369	0.01692129349737254	0.09650242950239875	1.0
PTBXL	12529	3673	6	rotation90	0.8579716149231894	0.0038529686297236556	0.0196367934204128	0.09543965967189195	1.0
PTBXL	12529	3673	7	rotation90	0.2021335485001135	0.0035639644120128594	0.017255440469708696	0.11233416944195246	1.0
PTBXL	12529	3673	8	rotation90	0.2701381531092441	0.003653881890475815	0.016958277158669117	0.12226221520236588	1.0
PTBXL	12529	3673	9	rotation90	0.288333075407169	0.0036417536161326074	0.0171008547173663	0.11438239754719408	1.0
PTBXL	12529	3673	10	rotation90	0.2122059232889981	0.0037035294973029958	0.018226808703384847	0.1134134183932308	1.0
PTBXL	12529	3673	1	parameter_seconds	0.37129652543901515	0.0036737232568642138	0.0020639335115360032	0.12396300401411164	1.0
PTBXL	12529	3673	2	parameter_seconds	0.26808765848616284	0.0036157782630711183	0.0020630373136356164	0.09170212603953425	1.0
PTBXL	12529	3673	3	parameter_seconds	0.6537946355017817	0.00366465377172433	0.0020649900310052535	0.11303568841023422	1.0
PTBXL	12529	3673	4	parameter_seconds	0.3566911098253622	0.003682943924034079	0.0020498188994847208	0.1310761060069154	1.0
PTBXL	12529	3673	5	parameter_seconds	0.8538994120454741	0.0035069249118163687	0.0019633858540463664	0.09650242950239876	1.0
PTBXL	12529	3673	6	parameter_seconds	0.8579716149231896	0.003852968629723656	0.0023026102572318327	0.09543965967189195	1.0
PTBXL	12529	3673	7	parameter_seconds	0.2021335485001135	0.0035639644120128594	0.0020744142168911046	0.11233416944195247	1.0
PTBXL	12529	3673	8	parameter_seconds	0.2701381531092441	0.003653881890475815	0.0020808154236567422	0.12226221520236596	1.0
PTBXL	12529	3673	9	parameter_seconds	0.288333075407169	0.003641753616132607	0.0019654359308163448	0.11438239754719406	1.0
PTBXL	12529	3673	10	parameter_seconds	0.2122059232889981	0.0037035294973029958	0.002171983987470484	0.11341341839323078	1.0
PTBXL	12529	3673	1	time_scale100	26.897777181963253	4.743144939871066	11.06156379722927	1.393658018293798	1.0
PTBXL	12529	3673	2	time_scale100	20.872388714624154	4.511173886948865	10.698307948563418	1.2015657440140508	1.0
PTBXL	12529	3673	3	time_scale100	49.91784289864507	4.537686780464644	11.583865238177815	0.9944655196556792	1.0
PTBXL	12529	3673	4	time_scale100	27.175066047298195	4.478076173462269	12.586581619531582	1.1722089889070344	1.0
PTBXL	12529	3673	5	time_scale100	72.2565870769086	4.547729410371056	11.477240351483632	1.2496378679869007	1.0
PTBXL	12529	3673	6	time_scale100	80.426421763218	5.09145795703266	10.803651286500239	0.8990928570444648	1.0
PTBXL	12529	3673	7	time_scale100	15.291205154372042	4.0096280316223885	11.093118783939461	1.0592568046292188	1.0
PTBXL	12529	3673	8	time_scale100	17.539784806567503	5.179308987608563	11.391221873994558	1.3863964802698825	1.0
PTBXL	12529	3673	9	time_scale100	20.21295336520035	4.344936644862039	12.821970343826898	1.2564749007819742	1.0
PTBXL	12529	3673	10	time_scale100	13.979086422131925	4.608938549512461	10.918789972214201	1.3675040669711294	1.0
PTBXL	20905	9731	1	baseline	0.34270435102617547	0.0021602361214552953	0.006582944400662702	0.15109153465493153	1.0
PTBXL	20905	9731	2	baseline	0.24799118781348364	0.001641111247034284	0.005531780769132969	0.20865003448626424	1.0
PTBXL	20905	9731	3	baseline	0.35913271062722074	0.002261449479333037	0.007489465766839606	0.2348083430432463	1.0
PTBXL	20905	9731	4	baseline	0.4572585703181061	0.0017938210307733677	0.005796746188224085	0.1806026621822092	1.0
PTBXL	20905	9731	5	baseline	0.449662023035528	0.0020123293724337377	0.005962462843923652	0.1874313522978107	1.0
PTBXL	20905	9731	6	baseline	0.3436077769025455	0.0022023745057673134	0.006865034381442992	0.17050550539632248	1.0
PTBXL	20905	9731	7	baseline	0.35803400481821906	0.002195069538092729	0.0075278587902156665	0.22678527160776593	1.0
PTBXL	20905	9731	8	baseline	0.442407523035323	0.0021401585216289593	0.006740455235403812	0.2014515720661368	1.0
PTBXL	20905	9731	9	baseline	0.4194192778330527	0.0020724102128424	0.005639503977757859	0.2059598287820745	1.0
PTBXL	20905	9731	1	rotation90	0.34270435102617547	0.0021602361214552953	0.010051078429189682	0.15109153465493153	1.0
PTBXL	20905	9731	2	rotation90	0.24799118781348364	0.001641111247034284	0.007287510394733577	0.20865003448626424	1.0
PTBXL	20905	9731	3	rotation90	0.35913271062722074	0.002261449479333037	0.009278539074414408	0.2348083430432463	1.0
PTBXL	20905	9731	4	rotation90	0.4572585703181061	0.0017938210307733677	0.0074556332817432335	0.1806026621822092	1.0
PTBXL	20905	9731	5	rotation90	0.449662023035528	0.0020123293724337377	0.009445780444354257	0.1874313522978107	1.0
PTBXL	20905	9731	6	rotation90	0.3436077769025455	0.0022023745057673134	0.010024626607630744	0.17050550539632248	1.0
PTBXL	20905	9731	7	rotation90	0.35803400481821906	0.002195069538092729	0.009162208777611706	0.22678527160776593	1.0
PTBXL	20905	9731	8	rotation90	0.442407523035323	0.0021401585216289593	0.009560871217612416	0.2014515720661368	1.0
PTBXL	20905	9731	9	rotation90	0.4194192778330527	0.0020724102128424	0.009797939310013609	0.2059598287820745	1.0
PTBXL	20905	9731	1	parameter_seconds	0.3427043510261755	0.0021602361214552953	0.0013632486767338858	0.1510915346549315	1.0
PTBXL	20905	9731	2	parameter_seconds	0.24799118781348364	0.001641111247034284	0.0009472276485572633	0.20865003448626426	1.0
PTBXL	20905	9731	3	parameter_seconds	0.3591327106272208	0.002261449479333037	0.0013880187729836489	0.23480834304324621	1.0
PTBXL	20905	9731	4	parameter_seconds	0.45725857031810596	0.0017938210307733677	0.0011352019476720849	0.18060266218220922	1.0
PTBXL	20905	9731	5	parameter_seconds	0.44966202303552794	0.0020123293724337377	0.0013319320159916684	0.18743135229781066	1.0
PTBXL	20905	9731	6	parameter_seconds	0.3436077769025455	0.0022023745057673134	0.0013801174422409797	0.17050550539632242	1.0
PTBXL	20905	9731	7	parameter_seconds	0.35803400481821906	0.0021950695380927284	0.0013089042921602307	0.22678527160776593	1.0
PTBXL	20905	9731	8	parameter_seconds	0.442407523035323	0.0021401585216289593	0.0012799720656434194	0.2014515720661367	1.0
PTBXL	20905	9731	9	parameter_seconds	0.4194192778330527	0.0020724102128424	0.001306490200871121	0.20595982878207447	1.0
PTBXL	20905	9731	1	time_scale100	25.52236442485243	3.847305380574427	10.915898378633836	0.9640063557855519	1.0
PTBXL	20905	9731	2	time_scale100	17.89541251165842	3.1136820442096784	9.817510754515725	1.1960955185444215	1.0
PTBXL	20905	9731	3	time_scale100	27.1340063060509	3.570359076253267	11.86428339276153	1.2752537194752471	1.0
PTBXL	20905	9731	4	time_scale100	36.157666948950755	3.1559295458279575	9.902118715227438	0.9967326018737344	1.0
PTBXL	20905	9731	5	time_scale100	34.850347204956705	3.8062595483394053	10.912955421984174	1.1655560272661978	1.0
PTBXL	20905	9731	6	time_scale100	20.548935231400883	3.9899437542640985	12.73888772005029	1.062312675835046	1.0
PTBXL	20905	9731	7	time_scale100	27.071369569733193	3.2641966891445953	11.308523289398883	1.2167305935397281	1.0
PTBXL	20905	9731	8	time_scale100	32.36593451691499	3.765059006223213	10.379725725593515	1.1069526700137924	1.0
PTBXL	20905	9731	9	time_scale100	32.0741840769055	4.097756742291549	10.719354132136715	1.390293873892642	1.0
PTBXL	3990	6017	1	baseline	0.38756076692398006	0.005950290565195935	0.01780422034979763	0.1817485558232096	1.0
PTBXL	3990	6017	2	baseline	0.3276444551975489	0.006896241090982139	0.02162827750673762	0.0841091997441658	1.0
PTBXL	3990	6017	3	baseline	0.28349794993329425	0.008843997474118726	0.02613892952272571	0.20461266163448513	1.0
